# Multitissue Multiomics Integration Reveals Tissue-Specific Pathways, Gene Networks, and Drug Candidates for Type 1 Diabetes

**DOI:** 10.1101/2024.11.25.24317912

**Authors:** Montgomery Blencowe, Zara Saleem, Ruoshui Liu, I-Hsin Tseng, Julian Wier, Xia Yang

## Abstract

**Aims/hypothesis:** Although genome-wide association studies (GWAS) have identified loci associated with Type 1 diabetes (T1D), the specific pathways and regulatory networks linking these loci to disease pathology remain largely unknown. We hypothesized that T1D genetic risk factors disrupt tissue-specific biological pathways and gene networks that ultimately lead to beta cell loss.

**Methods:** We conducted a multitissue multiomics analysis that integrates human GWAS data for T1D with tissue-specific regulatory data on gene expression and gene network models across relevant tissues to highlight key pathways and key driver genes contributing to T1D pathogenesis. Key driver genes were validated using islet-specific gene expression and protein data from non-obese diabetic (NOD) mice compared to non-T1D mouse models. Drug repositioning predictions were generated using the L1000 and PharmOmics platforms.

**Results:** Our integrative genomics approach identified known immune pathways across multiple tissues, such as adaptive immune responses, cytokine-mediated inflammation, primary immunodeficiency, and interactions between lymphoid and non-lymphoid cells. Tissue-specific signals included genes related to type 2 diabetes in lymphocytes, viral response pathways in macrophages and monocytes, and Notch signaling in adipose and immune cells. In pancreatic islet analysis, we observed significant enrichment for T1D and type 2 diabetes gene sets alongside immune-related pathways, including antigen processing, systemic lupus erythematosus, and interferon signaling. Removing HLA genes from the analysis revealed additional immune pathways, such as RIG-I/MDA5 induction of interferons, along with melanogenesis, steroid hormone synthesis, and iron transport. Network modeling highlighted the autoimmune basis of disease with key drivers such as FYN, TAP1, WAS, and HLA-B/C/G, as well as further immunomodulatory genes such as LCK, LCP2, EMR1, and GC. These key drivers were further supported by gene and protein expression data from NOD mice. We additionally highlight various drug classes that target the T1D genetic networks and may be useful to delay T1D development.

**Conclusions/interpretation:** Our multitissue multiomics approach provides a detailed landscape of the tissue-specific genetic networks and regulators underlying T1D. This analysis confirms the roles of known immune pathways while uncovering additional regulatory elements and disease-associated networks, thus expanding our understanding of T1D pathogenesis. The identification of potential drug candidates through network analysis offers potential therapeutic strategies for targeting disease pathways and holds promise for delaying or preventing T1D progression.

## Supplemental Table 1A for "Multitissue Multiomics Integration Reveals Tissue-Specific Pathways, Gene Networks, and Drug Candidates for Type 1 Diabetes"

### Sheet: Blood
Supplement Table 1A: Tissue-specific Meta MSEA results for canonical pathways for Cohort 1 (Blood)
MODULE	P	FREQ	NGENES	NMARKER	DENSITY	FDR	DESCR
T1D_positive	1.18255e-57	0	52	2603	0.974906	3.99308e-55	Positive control gene set for T1DM
rctm0449	3.82301e-37	0	52	2260	0.998674	9.68178e-35	G alpha (s) signalling events
M13380	5.53604e-36	0	92	2560	0.982348	1.1216e-33	Neuroactive ligand-receptor interaction
rctm0244	1.75228e-32	0	35	2012	0.995054	2.95843e-30	Class B/2 (Secretin family receptors)
rctm0475	6.21526e-32	0	187	3958	0.98116	8.99437e-30	GPCR downstream signaling
M8232	2.70649e-30	0	34	2043	0.997559	3.42709e-28	Long-term depression
rctm0476	7.04885e-25	0	162	3190	0.976431	7.93387e-23	GPCR ligand binding
rctm0358	1.99385e-13	3.1153e-06	31	772	0.877273	2.01977e-11	ER-Phagosome pathway
M16004	1.93058e-12	4.67295e-06	35	917	0.947314	1.77789e-10	Antigen processing and presentation
M4085	4.29485e-12	6.2306e-06	20	669	0.975219	3.62557e-10	Primary immunodeficiency
rctm0117	3.43334e-11	7.78825e-06	41	881	0.890799	2.67537e-09	Antigen processing-Cross presentation
rctm0116	6.40154e-11	9.3459e-06	11	702	0.976356	4.63197e-09	Antigen Presentation: Folding, assembly and peptide loading of class I MHC
M11911	8.02818e-11	9.3459e-06	18	746	0.979003	5.4217e-09	ABC transporters
rctm0246	1.12641e-08	1.40188e-05	150	2130	0.941228	7.13158e-07	Class I MHC mediated antigen processing & presentation
rctm0089	1.17481e-07	2.33647e-05	302	4222	0.9602	7.00046e-06	Adaptive Immune System
CHD_positive	1.45489e-06	4.04989e-05	62	735	0.968379	8.18781e-05	Positive control gene set for coronary heart disease
rctm0717	1.41338e-05	7.00942e-05	146	1718	0.987924	0.000753552	Mitotic M-M/G1 phases
rctm0656	1.5569e-05	7.16519e-05	126	1554	0.986667	0.00078857	M Phase
rctm1021	5.31164e-05	9.65743e-05	27	290	0.9699	0.00256223	Regulation of ornithine decarboxylase (ODC)
rctm1019	7.83061e-05	0.000110593	49	513	0.982759	0.00360564	Regulation of mRNA Stability by Proteins that Bind AU-rich Elements
rctm0687	9.06997e-05	0.000123054	116	1147	0.990501	0.00399473	Metabolism of mRNA
rctm0323	9.85347e-05	0.000129285	27	239	0.96371	0.00415898	Destabilization of mRNA by AUF1 (hnRNP D0)
M10680	0.000110645	0.000135515	22	205	0.957944	0.00437224	Proteasome
rctm0189	0.000118312	0.000141746	28	237	0.963415	0.00445995	CDT1 association with the CDC6:ORC:origin complex
rctm0143	0.000118806	0.000141746	25	234	0.962963	0.00446045	Autodegradation of the E3 ubiquitin ligase COP1
rctm1340	0.000128382	0.000147977	26	238	0.963563	0.00446979	Ubiquitin Mediated Degradation of Phosphorylated Cdc25A
rctm1406	0.000132124	0.000149534	30	273	0.968085	0.00447446	p53-Dependent G1/S DNA damage checkpoint
rctm0187	0.000132444	0.000149534	26	235	0.963115	0.00447509	CDK-mediated phosphorylation and removal of Cdc6
rctm0137	0.000150197	0.000165111	36	277	0.968531	0.00450759	Assembly of the pre-replicative complex
rctm0714	0.00015062	0.000165111	97	1238	0.988029	0.00450832	Mitotic Anaphase
rctm1407	0.000151327	0.000165111	26	238	0.963563	0.00451389	p53-Independent DNA Damage Response
rctm1101	0.00015133	0.000165111	91	1181	0.990772	0.00451392	Separation of Sister Chromatids
rctm1173	0.000158769	0.000169784	26	239	0.96371	0.00459524	Stabilization of p53
rctm0279	0.000167533	0.000180687	24	211	0.959091	0.00466592	Cross-presentation of soluble exogenous antigens (endosomes)
rctm1341	0.000170903	0.000180687	26	246	0.964706	0.00468418	Ubiquitin-dependent degradation of Cyclin D
rctm1010	0.000176317	0.00018536	25	247	0.964844	0.00470025	Regulation of activated PAK-2p34 by proteasome mediated degradation
rctm0811	0.000185325	0.000194706	37	301	0.970968	0.00481369	Orc1 removal from chromatin
rctm1342	0.000198892	0.00020561	26	246	0.964706	0.0048588	Ubiquitin-dependent degradation of Cyclin D1
rctm1408	0.000204678	0.000210283	26	238	0.963563	0.00487718	p53-Independent G1/S DNA damage checkpoint
rctm1355	0.000209763	0.000213398	28	252	0.965517	0.00492272	Vif-mediated degradation of APOBEC3G
rctm1405	0.000210712	0.000213398	30	273	0.968085	0.00493654	p53-Dependent G1 DNA Damage Response
rctm1033	0.000212182	0.000213398	38	302	0.971061	0.00495781	Removal of licensing factors from origins
rctm1181	0.000233013	0.000230532	37	301	0.970968	0.00524539	Switching of origins to a post-replicative state
rctm0990	0.000245087	0.000239878	40	315	0.972222	0.00539725	Regulation of DNA replication
rctm0718	0.000253985	0.000247666	98	1243	0.988076	0.00547418	Mitotic Metaphase and Anaphase
rctm0682	0.000264891	0.000252339	146	1460	0.991174	0.0055903	Metabolism of RNA
rctm0459	0.0002726	0.000255454	32	280	0.968858	0.00563559	G1/S DNA Damage Checkpoints
rctm0683	0.000301357	0.000275704	97	1621	0.98541	0.00610548	Metabolism of amino acids and derivatives
rctm1068	0.000357813	0.000320876	31	318	0.972477	0.00697057	SCF(Skp2)-mediated degradation of p27/p21
rctm0986	0.000357821	0.000320876	31	310	0.971787	0.00697069	Regulation of Apoptosis
rctm0657	0.000401462	0.000355144	44	395	0.977723	0.00767322	M/G1 Transition
rctm0305	0.000415412	0.000362932	44	395	0.977723	0.00779283	DNA Replication Pre-Initiation
rctm0043	0.000432917	0.000376951	34	347	0.974719	0.00797354	Activation of APC/C and APC/C:Cdc20 mediated degradation of mitotic proteins
rctm0218	0.000459592	0.000395643	256	2929	0.987858	0.00831368	Cell Cycle
rctm0142	0.000484577	0.000414335	31	325	0.973054	0.00861187	Autodegradation of Cdh1 by Cdh1:APC/C
rctm0020	0.000517103	0.000442372	33	340	0.974212	0.00903147	APC/C:Cdc20 mediated degradation of Securin
rctm0022	0.000595719	0.000509351	35	349	0.97486	0.0102282	APC/C:Cdh1 mediated degradation of Cdc20 and other APC/C:Cdh1 targeted proteins in late mitosis/early G1
rctm0220	0.000616589	0.000528043	229	2764	0.991036	0.0104101	Cell Cycle, Mitotic
rctm0217	0.000648535	0.000551408	34	353	0.975138	0.0107699	Cdc20:Phospho-APC/C mediated degradation of Cyclin A
rctm1069	0.00066109	0.000563869	28	297	0.970588	0.0108014	SCF-beta-TrCP mediated degradation of Emi1
rctm0021	0.000692339	0.000595022	34	347	0.974719	0.0111324	APC/C:Cdc20 mediated degradation of mitotic proteins
rctm0219	0.000792305	0.00068225	64	585	0.984848	0.0124051	Cell Cycle Checkpoints
M4741	0.000798262	0.000685366	50	393	0.883146	0.0124749	Systemic lupus erythematosus
rctm1194	0.000851106	0.000724307	16	138	1	0.0130632	Synthesis of IP3 and IP4 in the cytosol
rctm0285	0.000895623	0.000763248	36	351	0.975	0.0135413	Cyclin E associated events during G1/S transition
rctm1371	0.00099073	0.000847361	27	296	0.970492	0.014759	Vpu mediated degradation of CD4
rctm0282	0.00143081	0.00124145	37	360	0.97561	0.0210059	Cyclin A:Cdk2-associated events at S phase entry
rctm0985	0.00155785	0.0013536	39	422	0.979118	0.0225444	Regulation of APC/C activators between G1/S and early anaphase
rctm0064	0.00218368	0.00195173	38	409	0.978469	0.0311558	Activation of NF-kappaB in B Cells
rctm0721	0.00224781	0.00201404	36	446	1	0.0316254	Mitotic Prophase
rctm0304	0.00237536	0.00213554	57	520	0.982987	0.0329622	DNA Replication
rctm1189	0.00242574	0.00217915	53	444	0.980132	0.0332064	Synthesis of DNA
rctm0331	0.00393374	0.0036854	273	2558	0.983468	0.0523753	Disease
rctm0314	0.00397355	0.0037259	41	468	0.981132	0.0527848	Degradation of beta-catenin by the destruction complex
rctm1020	0.00401175	0.00376328	43	451	0.980435	0.0531859	Regulation of mitotic cell cycle
M189	0.0048269	0.00460285	39	576	0.994819	0.0610197	Ribosome
rctm0846	0.00489167	0.0046636	12	68	1	0.0616027	Packaging Of Telomere Ends
M2044	0.00490853	0.00468385	80	764	0.985806	0.0617958	Spliceosome
rctm0797	0.00492154	0.00469476	20	253	1	0.0619444	Nuclear Pore Complex (NPC) Disassembly
rctm0522	0.00562861	0.00543464	130	1090	0.990009	0.0695339	HIV Infection
rctm1065	0.00584901	0.00565582	68	595	0.985099	0.0713861	S Phase
rctm0493	0.00708628	0.00691441	280	2935	0.99256	0.0854571	Gene Expression
rctm0567	0.00875252	0.0086543	43	513	0.986538	0.104309	Immunoregulatory interactions between a Lymphoid and a non-Lymphoid cell
rctm0235	0.00888941	0.00879605	10	229	1	0.104709	Cholesterol biosynthesis
rctm1180	0.00935388	0.00928982	15	416	1	0.108914	Sulfur amino acid metabolism
M10911	0.00962425	0.0095811	22	428	0.997669	0.110788	Cysteine and methionine metabolism
M5669	0.00976065	0.00972908	76	797	0.936545	0.111096	Natural killer cell mediated cytotoxicity
rctm0794	0.0101291	0.0101091	25	313	1	0.114009	Nuclear Envelope Breakdown
rctm0790	0.0102607	0.0102431	48	438	0.997722	0.11422	Nonsense-Mediated Decay
rctm0544	0.011684	0.0116839	76	739	0.987968	0.128651	Host Interactions of HIV factors
M917	0.0119829	0.0119892	11	64	0.810127	0.130523	Complement Pathway
rctm0120	0.0124741	0.0124908	95	1020	0.990291	0.134429	Apoptosis
rctm0018	0.0133512	0.0134082	43	451	0.980435	0.142366	APC/C-mediated degradation of cell cycle proteins
rctm0575	0.0137653	0.0138459	73	631	0.998418	0.145253	Influenza Life Cycle
M2482	0.0139901	0.0140874	10	107	1	0.146103	ADP-Ribosylation Factor
rctm0788	0.0141952	0.0142914	48	438	0.997722	0.146732	Nonsense Mediated Decay Enhanced by the Exon Junction Complex
rctm0943	0.0149716	0.0151045	12	73	1	0.153195	RNA Polymerase I Promoter Opening
rctm0862	0.0162089	0.0163927	23	238	1	0.164196	Phospholipase C-mediated cascade
rctm0873	0.0173436	0.0175594	12	131	0.992424	0.170685	Platelet calcium homeostasis
rctm0077	0.0173748	0.0175936	24	243	1	0.170858	Activation of the mRNA upon binding of the cap-binding complex and eIFs, and subsequent binding to 43S
rctm0437	0.0174189	0.0176295	20	220	1	0.171103	Formation of the ternary complex, and subsequently, the 43S complex
M9670	0.0175708	0.0177852	17	112	1	0.171843	TNF/Stress Related Signaling
rctm0456	0.018047	0.0182759	23	245	0.987903	0.17411	G-protein mediated events
rctm0842	0.019757	0.0200298	18	219	1	0.18881	PLCG1 events in ERBB2 signaling
rctm0720	0.0200312	0.0203086	64	891	0.99776	0.189641	Mitotic Prometaphase
rctm0839	0.0208117	0.0211124	22	240	0.987654	0.193692	PLC beta mediated events
rctm1358	0.020995	0.0213102	37	308	0.996764	0.19466	Viral mRNA Translation
rctm1107	0.0211238	0.0214395	271	2338	0.979472	0.195551	Signal Transduction
rctm0355	0.0226391	0.0229177	18	219	1	0.20571	EGFR interacts with phospholipase C-gamma
rctm0589	0.0228026	0.0230766	14	89	0.855769	0.206655	Initial triggering of complement
rctm1044	0.0233676	0.0236436	58	841	0.997628	0.209481	Resolution of Sister Chromatid Cohesion
M9052	0.0248056	0.0250953	40	554	1	0.220421	Phosphatidylinositol signaling system
rctm1154	0.0264012	0.0267402	105	1238	0.991193	0.231474	Signaling by the B Cell Receptor (BCR)
M8535	0.0265724	0.0269146	13	105	0.981308	0.232611	Glycosphingolipid biosynthesis - ganglio series
rctm0576	0.027707	0.0280782	49	385	0.997409	0.23989	Influenza Viral RNA Transcription and Replication
M9546	0.0283121	0.0286685	12	70	1	0.240244	Chaperones modulate interferon Signaling Pathway
rctm0294	0.0284158	0.0287791	18	219	1	0.240419	DAG and IP3 signaling
rctm1059	0.0284651	0.0288321	24	255	1	0.240759	Ribosomal scanning and start codon recognition
rctm0574	0.0299702	0.030315	76	655	0.998476	0.250908	Influenza Infection
rctm1303	0.0305478	0.0308804	24	243	1	0.251861	Translation initiation complex formation
rctm0932	0.0307255	0.0310549	10	153	1	0.252151	Pyruvate metabolism
rctm0840	0.0310563	0.0313898	18	219	1	0.252687	PLC-gamma1 signalling
rctm0385	0.0314588	0.0317714	37	305	0.996732	0.25374	Eukaryotic Translation Termination
rctm1150	0.0315924	0.031896	95	1066	0.989786	0.254146	Signaling by Wnt
rctm0428	0.0317041	0.0320035	38	309	0.996774	0.254484	Formation of a pool of free 40S subunits
rctm0789	0.0324308	0.0327558	39	308	0.996764	0.25666	Nonsense Mediated Decay Independent of the Exon Junction Complex
M1724	0.0332824	0.0336592	19	221	0.995495	0.261357	RNA polymerase
M2587	0.0350271	0.0354256	10	85	1	0.272942	Stress Induction of HSP Regulation
rctm1063	0.0353533	0.0357527	17	150	1	0.273381	Role of phospholipids in phagocytosis
rctm0941	0.0358769	0.0362777	28	207	1	0.274116	RNA Polymerase I Promoter Clearance
M4388	0.0361631	0.0365643	13	82	1	0.274515	Cadmium induces DNA synthesis and proliferation in macrophages
rctm0489	0.0369417	0.0373337	11	119	1	0.27566	Gap junction trafficking and regulation
M11266	0.0370498	0.0374334	94	1532	0.985843	0.275845	Lysosome
M13883	0.037129	0.0375113	17	123	1	0.275981	How Progesterone Initiates Oocyte Membrane
rctm0460	0.0372313	0.0376188	60	683	0.986994	0.276155	G1/S Transition
M6910	0.0378805	0.0382746	10	37	1	0.277253	Cytokines and Inflammatory Response
M12985	0.0380648	0.0384443	11	78	1	0.277862	TACI and BCMA stimulation of B cell immune responses.
rctm0944	0.0390951	0.0395035	29	217	1	0.282881	RNA Polymerase I Transcription
rctm0635	0.0394844	0.0399085	43	348	0.997135	0.283672	L13a-mediated translational silencing of Ceruloplasmin expression
rctm1418	0.0415378	0.0419864	34	443	0.997748	0.296322	trans-Golgi Network Vesicle Budding
rctm0365	0.0423369	0.0428073	16	222	1	0.299911	Effects of PIP2 hydrolysis
rctm0677	0.0448492	0.0453665	24	205	1	0.313795	Meiotic Synapsis
rctm0488	0.0449586	0.045474	10	118	1	0.314448	Gap junction trafficking
rctm0566	0.049003	0.0495192	330	3355	0.971338	0.34	Immune System
rctm0955	0.0517351	0.0522623	26	152	1	0.354149	RNA Polymerase II Transcription Pre-Initiation And Promoter Opening
rctm0950	0.051745	0.05227	26	152	1	0.354179	RNA Polymerase II Promoter Escape
rctm0875	0.0527745	0.0533074	59	499	0.992048	0.355321	Platelet homeostasis
M10183	0.0531488	0.0536828	11	71	1	0.355731	Acetylation and Deacetylation of RelA in The Nucleus
M3115	0.0533102	0.0538308	32	266	1	0.355938	Long-term potentiation
rctm0987	0.0535241	0.0540535	27	528	1	0.35691	Regulation of Cholesterol Biosynthesis by SREBP (SREBF)
rctm0250	0.0537536	0.0542919	34	443	0.997748	0.357949	Clathrin derived vesicle budding
rctm0852	0.0558058	0.0563573	38	318	0.996865	0.367086	Peptide chain elongation
rctm0383	0.0566351	0.0571875	39	321	0.996894	0.369425	Eukaryotic Translation Elongation
rctm0947	0.056961	0.0575224	55	434	0.986364	0.370387	RNA Polymerase I, RNA Polymerase III, and Mitochondrial Transcription
M4864	0.0586712	0.0592841	18	89	1	0.375622	Basal transcription factors
Height_positive	0.0589252	0.0595349	190	2518	0.964381	0.376358	Positive control gene set for Height
rctm0384	0.0590588	0.0596798	48	392	0.997455	0.376657	Eukaryotic Translation Initiation
rctm0715	0.059726	0.0603496	80	875	0.989819	0.37814	Mitotic G1-G1/S phases
rctm0482	0.0603277	0.0609602	43	360	0.99723	0.3783	GTP hydrolysis and joining of the 60S ribosomal subunit
rctm1087	0.0605018	0.0611455	54	674	0.998519	0.378516	SRP-dependent cotranslational protein targeting to membrane
M6778	0.0615338	0.0621658	15	122	0.96063	0.380789	IL-10 Anti-inflammatory Signaling Pathway
M5785	0.0616724	0.0623044	16	154	0.987179	0.381303	Taste transduction
rctm0598	0.0643524	0.0649882	54	464	0.995708	0.395085	Integration of energy metabolism
rctm0386	0.0664039	0.067021	21	209	1	0.405224	Export of Viral Ribonucleoproteins from Nucleus
rctm1142	0.0678557	0.0684727	10	54	1	0.409266	Signaling by NOTCH4
M19118	0.068295	0.0689042	32	242	0.975806	0.410305	Keratinocyte Differentiation
rctm1291	0.0684342	0.0690381	107	810	0.992647	0.41045	Transcription
M1001	0.0694103	0.0700148	18	117	1	0.411459	Rho cell motility signaling pathway
M3952	0.069461	0.0700662	10	130	1	0.411487	Cells and Molecules involved in local acute inflammatory response
rctm0596	0.0702583	0.0708388	12	126	1	0.411525	Insulin receptor recycling
rctm0115	0.0702804	0.0708621	23	317	1	0.411574	Antigen Activates B Cell Receptor Leading to Generation of Second Messengers
rctm0324	0.071886	0.072521	14	195	1	0.418509	Destabilization of mRNA by Butyrate Response Factor 1 (BRF1)
rctm0003	0.0732766	0.0739073	43	348	0.997135	0.424167	3' -UTR-mediated translational regulation
M15285	0.0747499	0.0753824	12	88	1	0.430237	NF-kB Signaling Pathway
rctm0953	0.0756509	0.0762874	26	152	1	0.432963	RNA Polymerase II Transcription Initiation
rctm0948	0.077093	0.0777002	26	152	1	0.438737	RNA Polymerase II HIV Promoter Escape
rctm0293	0.0780863	0.078722	14	176	1	0.441907	Cytosolic tRNA aminoacylation
M4013	0.0788343	0.0794619	41	455	0.995624	0.443662	Gap junction
M615	0.0819844	0.0825632	23	196	0.989899	0.458841	Intestinal immune network for IgA production
M10082	0.0842552	0.0848311	12	62	1	0.468959	TNFR2 Signaling Pathway
LDLC_Control	0.0856514	0.0862533	35	354	0.921875	0.470596	Positive control gene set for LDLC
rctm0641	0.0866948	0.0873156	19	162	1	0.471793	Latent infection of Homo sapiens with Mycobacterium tuberculosis
rctm0809	0.0868979	0.0874978	46	418	0.990521	0.471796	Opioid Signalling
rctm1293	0.0870849	0.0876848	40	223	1	0.471799	Transcription of the HIV genome
M3126	0.087093	0.0876941	40	305	0.974441	0.471799	Leishmania infection
rctm0654	0.0886636	0.0892471	15	223	1	0.471824	Lysosome Vesicle Biogenesis
rctm0344	0.0888885	0.0894636	86	1005	0.991124	0.471827	Downstream Signaling Events Of B Cell Receptor (BCR)
rctm0242	0.0890048	0.0895789	11	172	1	0.471829	Citric acid cycle (TCA cycle)
M1394	0.0892451	0.0898219	11	106	1	0.472004	GATA3 participate in activating the Th2 cytokine genes expression
rctm0059	0.0894287	0.0900088	20	464	1	0.472164	Activation of Gene Expression by SREBP (SREBF)
rctm0640	0.0900631	0.0906474	76	573	1	0.472715	Late Phase of HIV Life Cycle
rctm0625	0.0912333	0.0917814	24	198	0.975369	0.475286	Ion transport by P-type ATPases
M4891	0.0915601	0.0921054	11	82	1	0.476091	Regulation of transcriptional activity by PML
rctm0954	0.0927385	0.0933172	26	152	1	0.479306	RNA Polymerase II Transcription Initiation And Promoter Clearance
M13950	0.0933966	0.094001	10	91	1	0.480258	Asthma
rctm0933	0.0940646	0.094649	22	252	1	0.48125	Pyruvate metabolism and Citric Acid (TCA) cycle
rctm0896	0.0959138	0.0964808	15	133	1	0.488245	Pre-NOTCH Transcription and Translation
rctm1389	0.0965935	0.0971662	19	105	1	0.489246	mRNA Capping
rctm0525	0.0981985	0.0987238	26	152	1	0.492661	HIV Transcription Initiation
rctm0594	0.0983742	0.0988952	15	277	1	0.493033	Insulin Processing
M11816	0.0988424	0.0993531	50	474	0.979339	0.494264	Fc epsilon RI signaling pathway
rctm0940	0.100393	0.1009	24	186	1	0.49852	RNA Polymerase I Chain Elongation
rctm1256	0.103367	0.103881	27	173	1	0.50557	Telomere Maintenance
rctm0996	0.104015	0.104528	39	325	0.993884	0.507087	Regulation of Insulin Secretion
M12095	0.104687	0.105204	21	131	1	0.508534	Signal transduction through IL1R
M3985	0.104693	0.105208	14	189	1	0.508545	Citrate cycle (TCA cycle)
M16817	0.10476	0.105271	57	607	1	0.508681	Oocyte meiosis
rctm1237	0.106627	0.107148	50	317	1	0.512417	TRAF6 mediated induction of NFkB and MAP kinases upon TLR7/8 or 9 activation
rctm1002	0.10676	0.107275	11	141	1	0.512775	Regulation of KIT signaling
M14339	0.108625	0.109102	10	121	1	0.519044	Oxidative Stress Induced Gene Expression Via Nrf2
rctm0211	0.109764	0.110221	48	392	0.997455	0.519611	Cap-dependent Translation Initiation
rctm1000	0.10977	0.110224	24	252	0.996047	0.519616	Regulation of Insulin Secretion by Glucagon-like Peptide-1
Monogenic_Diabetes_Posc	0.110476	0.110908	11	205	1	0.520522	Positive control gene set for Monogenic Diabetes
M15913	0.113143	0.113537	34	234	0.975	0.528953	RIG-I-like receptor signaling pathway
rctm0876	0.113394	0.113791	14	140	1	0.529598	Platelet sensitization by LDL
M14691	0.115096	0.115484	29	290	1	0.532974	Aminoacyl-tRNA biosynthesis
M2821	0.115258	0.115652	19	158	1	0.533201	NFkB activation by Nontypeable Hemophilus influenzae
M19943	0.117077	0.117434	14	70	1	0.534708	Ceramide Signaling Pathway
rctm0894	0.117135	0.117484	11	120	1	0.534756	Pre-NOTCH Processing in Golgi
rctm0392	0.117822	0.118182	25	366	1	0.53532	FCERI mediated Ca+2 mobilization
rctm0606	0.118401	0.118733	21	198	1	0.535701	Interactions of Rev with host cellular proteins
rctm1331	0.118514	0.118852	21	207	1	0.535732	Transport of the SLBP Dependant Mature mRNA
rctm0057	0.119184	0.119545	14	99	0.99	0.535912	Activation of G protein gated Potassium channels
rctm0678	0.119505	0.119866	96	1045	0.99809	0.535998	Membrane Trafficking
M7747	0.120149	0.120501	13	147	1	0.53617	IL 2 signaling pathway
rctm0201	0.120839	0.121198	17	141	1	0.536885	CTLA4 inhibitory signaling
rctm0651	0.121878	0.122218	36	426	1	0.537723	Loss of Nlp from mitotic centrosomes
M4383	0.12211	0.122459	16	109	1	0.538086	Actions of Nitric Oxide in the Heart
rctm0261	0.123358	0.123696	23	176	0.916667	0.540958	Complement cascade
rctm1302	0.124604	0.124936	70	792	0.998739	0.542914	Translation
M6856	0.125389	0.125747	53	492	0.974257	0.544251	Hematopoietic cell lineage
rctm0992	0.125629	0.12598	19	193	1	0.544771	Regulation of Glucokinase by Glucokinase Regulatory Protein
rctm0854	0.128985	0.129288	35	413	1	0.551987	Peptide hormone metabolism
T2D_positive	0.128996	0.1293	69	638	0.993769	0.552012	Positive control gene set for T2DM
M15569	0.129176	0.129472	36	235	0.955285	0.55246	NOD-like receptor signaling pathway
rctm0325	0.13207	0.132339	14	165	1	0.56013	Destabilization of mRNA by KSRP
rctm0949	0.13219	0.132458	38	218	1	0.560377	RNA Polymerase II Pre-transcription Events
rctm0959	0.133072	0.133338	26	234	0.975	0.561675	RNA Polymerase III Transcription
M4791	0.135706	0.135916	17	106	1	0.568088	Regulation of eIF4e and p70 S6 Kinase
rctm1053	0.136488	0.13669	21	198	1	0.569463	Rev-mediated nuclear export of HIV RNA
rctm0799	0.136597	0.136801	20	196	1	0.569477	Nuclear import of Rev protein
rctm0952	0.138228	0.138431	28	164	1	0.569689	RNA Polymerase II Transcription Elongation
M3896	0.138373	0.138575	27	367	1	0.569708	Inositol phosphate metabolism
rctm0652	0.139424	0.139603	36	426	1	0.569844	Loss of proteins required for interphase microtubule organizationÃ‚Â from the centrosome
rctm0989	0.140839	0.141054	13	104	0.981132	0.570026	Regulation of Complement cascade
M18615	0.140847	0.141067	10	103	1	0.570027	Allograft rejection
rctm0523	0.143053	0.143204	82	605	1	0.570308	HIV Life Cycle
rctm0360	0.143176	0.143321	17	112	1	0.570324	ERK/MAPK targets
rctm0058	0.143456	0.143595	21	162	0.993865	0.570359	Activation of GABAB receptors
M16966	0.143655	0.143794	12	81	0.987805	0.570384	Stathmin and breast cancer resistance to antimicrotubule agents
rctm0745	0.144524	0.144625	20	203	1	0.570494	NEP/NS2 Interacts with the Cellular Export Machinery
rctm1319	0.146048	0.146106	25	232	1	0.570685	Transport of Mature mRNA derived from an Intron-Containing Transcript
M15902	0.1465	0.146551	23	291	1	0.570742	Glycerolipid metabolism
rctm0857	0.146786	0.146833	19	162	1	0.570777	Phagosomal maturation (early endosomal stage)
rctm0732	0.147825	0.147875	51	319	1	0.570907	MyD88 cascade initiated on plasma membrane
M8066	0.147962	0.148005	11	93	0.94898	0.570924	IL22 Soluble Receptor Signaling Pathway
rctm0780	0.14906	0.1491	62	436	0.997712	0.571059	Neurotransmitter Receptor Binding And Downstream Transmission In The Postsynaptic Cell
M16991	0.149211	0.149251	12	81	1	0.571078	Skeletal muscle hypertrophy is regulated via AKT/mTOR pathway
M2404	0.149349	0.149396	38	309	0.996774	0.571095	Mechanism of Gene Regulation by Peroxisome Proliferators via PPARa(alpha)
rctm0352	0.149846	0.149907	23	137	0.978571	0.571156	ECM proteoglycans
M7825	0.149916	0.149975	11	91	1	0.571165	Y branching of actin filaments
M17411	0.150015	0.150073	77	569	0.953099	0.571177	Jak-STAT signaling pathway
rctm0229	0.151128	0.151181	41	436	1	0.571313	Centrosome maturation
M15798	0.151283	0.151329	31	199	1	0.571332	Melanoma
M13036	0.151444	0.151492	21	112	0.888889	0.571352	Prion diseases
M12836	0.151622	0.151676	15	154	1	0.571373	EPO Signaling Pathway
rctm0311	0.152259	0.15234	13	130	0.992366	0.571451	Death Receptor Signalling
M13494	0.153292	0.153352	28	290	0.983051	0.571576	Bioactive Peptide Induced Signaling Pathway
M5489	0.154349	0.154397	16	193	1	0.571704	IL 6 signaling pathway
rctm0957	0.155273	0.155299	26	234	0.975	0.571876	RNA Polymerase III Abortive And Retractive Initiation
rctm1236	0.156068	0.156062	12	40	1	0.572031	TRAF6 mediated NF-kB activation
M13519	0.15643	0.156436	13	120	1	0.572102	Graft-versus-host disease
rctm0526	0.156684	0.156678	21	139	1	0.572151	HIV elongation arrest and recovery
rctm0608	0.157632	0.157598	22	228	1	0.572335	Interactions of Vpr with host cellular proteins
rctm0502	0.158801	0.158799	25	251	1	0.572561	Glucose transport
rctm0801	0.159407	0.159407	15	330	1	0.572677	Nucleosome assembly
rctm0178	0.159457	0.159449	12	248	1	0.572687	Branched-chain amino acid catabolism
rctm0716	0.159591	0.159573	51	510	1	0.572713	Mitotic G2-G2/M phases
rctm0466	0.16067	0.160665	49	498	1	0.572919	G2/M Transition
rctm0372	0.160883	0.160883	21	139	1	0.57296	Elongation arrest and recovery
rctm0349	0.16241	0.162439	19	115	1	0.573251	Dual incision reaction in TC-NER
M2288	0.163172	0.163167	32	260	1	0.573395	NFAT and Hypertrophy of the heart (Transcription in the broken heart)
rctm1370	0.163676	0.16365	21	215	1	0.57349	Vpr-mediated nuclear import of PICs
rctm0939	0.16377	0.163739	18	103	1	0.573508	RNA Pol II CTD phosphorylation and interaction with CE
rctm1200	0.164315	0.164279	14	148	1	0.573611	Synthesis of PA
M6682	0.164658	0.164616	11	48	1	0.573675	CDK Regulation of DNA Replication
rctm0531	0.16512	0.165058	279	3033	0.979968	0.573762	Hemostasis
rctm0409	0.16555	0.165469	15	147	1	0.573843	FRS2-mediated cascade
rctm0524	0.166115	0.166021	27	163	1	0.573948	HIV Transcription Elongation
rctm0975	0.166138	0.166042	41	436	1	0.573953	Recruitment of mitotic centrosome proteins and complexes
rctm0427	0.167178	0.167069	28	164	1	0.574147	Formation of RNA Pol II elongation complex
rctm1321	0.167333	0.167221	20	209	1	0.574176	Transport of Ribonucleoproteins into the Host Nucleus
rctm1266	0.167343	0.167228	65	688	1	0.574177	The citric acid (TCA) cycle and respiratory electron transport
rctm1252	0.167813	0.167717	27	163	1	0.574265	Tat-mediated elongation of the HIV-1 transcript
rctm0426	0.167846	0.167749	27	163	1	0.574271	Formation of HIV-1 elongation complex containing HIV-1 Tat
rctm0623	0.168185	0.168091	16	101	0.990196	0.574334	Inwardly rectifying K+ channels
rctm1301	0.169599	0.169466	15	175	1	0.574596	Transferrin endocytosis and recycling
M7946	0.171641	0.171452	32	206	0.980952	0.57881	Notch signaling pathway
M9043	0.172138	0.171936	19	185	1	0.579437	Growth Hormone Signaling Pathway
rctm0960	0.173789	0.173563	23	217	0.973094	0.580208	RNA Polymerase III Transcription Initiation
M980	0.174635	0.174384	20	346	1	0.580821	Tryptophan metabolism
rctm1332	0.174704	0.174451	20	200	1	0.580951	Transport of the SLBP independent Mature mRNA
rctm1278	0.174789	0.174535	60	431	0.98627	0.581109	Toll Like Receptor 2 (TLR2) Cascade
M18155	0.177636	0.177321	73	669	1	0.586414	Insulin signaling pathway
rctm1318	0.178636	0.178281	22	217	1	0.587826	Transport of Mature mRNA Derived from an Intronless Transcript
M11835	0.178681	0.178321	29	421	1	0.587847	Valine, leucine and isoleucine degradation
rctm1379	0.179421	0.179049	10	73	1	0.588197	activated TAK1 mediates p38 MAPK activation
rctm0578	0.18153	0.181164	14	99	0.99	0.593192	Inhibition of voltage gated Ca2+ channels via Gbeta/gamma subunits
M3578	0.183366	0.182952	38	356	0.983425	0.597265	Progesterone-mediated oocyte maturation
rctm0850	0.184804	0.184348	20	138	1	0.60002	Pausing and recovery of Tat-mediated HIV elongation
M2623	0.185417	0.184976	14	168	1	0.600087	IGF-1 Signaling Pathway
rctm0733	0.186402	0.18598	52	347	1	0.601354	MyD88 dependent cascade initiated on endosome
rctm0079	0.1874	0.186966	17	150	1	0.602654	Activation of the pre-replicative complex
rctm0471	0.188026	0.187557	24	165	0.993976	0.602755	GABA receptor activation
rctm0453	0.189134	0.18865	14	99	0.99	0.604394	G protein gated Potassium channels
rctm1281	0.190694	0.190205	51	319	1	0.605245	Toll Like Receptor 5 (TLR5) Cascade
M1979	0.190925	0.190421	53	582	0.983108	0.605371	GnRH signaling pathway
rctm0963	0.191237	0.19075	17	199	1	0.605654	RNA Polymerase III Transcription Initiation From Type 3 Promoter
M1547	0.192208	0.191709	19	155	1	0.606564	Control of skeletal myogenesis by HDAC and calcium/calmodulin-dependent kinase (CaMK)
rctm0917	0.192821	0.192312	29	334	1	0.606608	Protein folding
rctm0418	0.194859	0.194356	56	639	1	0.611121	Fcgamma receptor (FCGR) dependent phagocytosis
rctm1417	0.19718	0.196684	29	321	1	0.615067	tRNA Aminoacylation
M19708	0.197388	0.196887	29	165	1	0.615422	Type II diabetes mellitus
rctm0425	0.198879	0.198402	28	164	1	0.617991	Formation of HIV elongation complex in the absence of HIV Tat
rctm1251	0.200201	0.199734	20	138	1	0.619224	Tat-mediated HIV elongation arrest and recovery
rctm0882	0.201019	0.200554	16	91	1	0.620219	Post NMDA receptor activation events
M4319	0.201304	0.20084	16	152	0.993464	0.620858	IL12 and Stat4 Dependent Signaling Pathway in Th1 Development
rctm1285	0.20646	0.20598	60	431	0.98627	0.632337	Toll Like Receptor TLR6:TLR2 Cascade
rctm1277	0.206706	0.206234	51	319	1	0.632631	Toll Like Receptor 10 (TLR10) Cascade
rctm0111	0.20836	0.207912	24	233	1	0.63292	Amyloids
rctm0448	0.208665	0.208205	84	674	0.992636	0.632973	G alpha (q) signalling events
M11420	0.209642	0.209175	17	103	1	0.633144	CTCF: First Multivalent Nuclear Factor
rctm0849	0.209669	0.209202	21	139	1	0.633148	Pausing and recovery of HIV elongation
rctm0533	0.211456	0.21098	27	269	1	0.633715	Hexose transport
rctm0796	0.212145	0.21168	19	129	1	0.634289	Nuclear Events (kinase and transcription factor activation)
M8615	0.212235	0.211769	27	303	1	0.634364	IL-2 Receptor Beta Chain in T cell Activation
rctm0701	0.212439	0.211962	13	119	1	0.634533	MicroRNA (miRNA) Biogenesis
rctm0735	0.212908	0.212431	60	431	0.98627	0.634923	MyD88:Mal cascade initiated on plasma membrane
rctm0856	0.213215	0.21275	14	195	1	0.635178	Peroxisomal lipid metabolism
M882	0.21492	0.214426	11	74	1	0.63659	CXCR4 Signaling Pathway
rctm0433	0.216893	0.216396	20	117	1	0.639974	Formation of the Early Elongation Complex
rctm0319	0.217502	0.217015	15	330	1	0.640614	Deposition of New CENPA-containing Nucleosomes at the Centromere
M11521	0.218789	0.218275	31	436	0.997712	0.641118	Glycolysis / Gluconeogenesis
M12617	0.218994	0.218484	12	91	1	0.641226	Type I diabetes mellitus
rctm1130	0.219846	0.219336	49	435	1	0.641798	Signaling by Insulin receptor
M984	0.223452	0.222884	23	176	1	0.644691	Toll-Like Receptor Pathway
rctm0066	0.224137	0.22359	16	91	1	0.645237	Activation of NMDA receptor upon glutamate binding and postsynaptic events
rctm1395	0.225036	0.224502	90	867	1	0.645953	mRNA Processing
rctm0612	0.227361	0.226816	37	389	0.958128	0.647797	Interferon alpha/beta signaling
rctm0390	0.227819	0.227264	13	130	0.992366	0.648158	Extrinsic Pathway for Apoptosis
M6231	0.227934	0.227387	12	80	0.987654	0.64825	NO2-dependent IL 12 Pathway in NK cells
M5500	0.228081	0.22752	23	166	1	0.648365	Base excision repair
M1909	0.228961	0.228361	22	210	0.976744	0.648834	EGF Signaling Pathway
rctm0602	0.229547	0.228946	56	561	0.973958	0.649118	Integrin cell surface interactions
rctm0659	0.229915	0.229323	22	162	1	0.649297	MAPK targets/ Nuclear events mediated by MAP kinases
rctm0470	0.230381	0.229761	21	162	0.993865	0.649523	GABA B receptor activation
rctm0893	0.230614	0.22997	24	245	1	0.649635	Pre-NOTCH Expression and Processing
rctm1283	0.230792	0.230149	55	351	1	0.649721	Toll Like Receptor 9 (TLR9) Cascade
rctm1356	0.231094	0.23045	11	83	1	0.649867	Viral Messenger RNA Synthesis
rctm0770	0.232872	0.232183	17	144	1	0.650725	Negative regulation of FGFR signaling
M287	0.233211	0.232534	18	189	1	0.650971	Erk1/Erk2 Mapk Signaling pathway
rctm0611	0.235146	0.234457	98	1001	0.976585	0.652846	Interferon Signaling
rctm0753	0.235249	0.234565	20	134	0.937063	0.652962	NOD1/2 Signaling Pathway
rctm0823	0.236512	0.23582	10	45	1	0.654608	PECAM1 interactions
rctm0055	0.238806	0.238109	34	678	1	0.656485	Activation of Chaperones by IRE1alpha
M13486	0.239639	0.238923	90	758	0.997368	0.657133	Huntington's disease
rctm1384	0.239783	0.23907	16	111	1	0.657195	cGMP effects
rctm0245	0.240006	0.23928	10	96	0.979592	0.657293	Class C/3 (Metabotropic glutamate/pheromone receptors)
M6355	0.243484	0.242724	15	101	1	0.658799	Erk and PI-3 Kinase Are Necessary for Collagen Binding in Corneal Epithelia
M765	0.244619	0.243889	13	140	1	0.659288	Insulin Signaling Pathway
M2529	0.245068	0.244338	23	208	0.976526	0.659482	PDGF Signaling Pathway
M19613	0.245299	0.244584	16	225	1	0.659581	Multiple antiapoptotic pathways from IGF-1R signaling lead to BAD phosphorylation
rctm0519	0.245405	0.244691	15	114	0.957983	0.659626	Growth hormone receptor signaling
M13968	0.246547	0.245802	42	335	0.994065	0.660172	HIV-I Nef: negative effector of Fas and TNF
M9131	0.247168	0.246408	40	485	0.99182	0.66074	Glycerophospholipid metabolism
rctm0138	0.247373	0.246612	20	199	1	0.660928	Association of TriC/CCT with target proteins during biosynthesis
M11520	0.247409	0.246646	19	187	0.973958	0.66096	TPO Signaling Pathway
M3618	0.247653	0.246884	19	163	1	0.661183	TNFR1 Signaling Pathway
M6327	0.248298	0.247504	12	98	0.989899	0.661772	Activation of Csk by cAMP-dependent Protein Kinase Inhibits Signaling through the T Cell Receptor
Insulin_positive	0.24891	0.248126	15	88	1	0.662329	Positive control gene set for Insulin
M16257	0.251574	0.250766	16	177	1	0.664748	Role of Mitochondria in Apoptotic Signaling
M15513	0.252073	0.251277	12	82	1	0.665358	D4-GDI Signaling Pathway
rctm1153	0.254004	0.253182	12	171	1	0.668327	Signaling by constitutively active EGFR
M13191	0.255767	0.254917	53	447	0.997768	0.671222	Prostate cancer
rctm0614	0.257113	0.256227	14	137	1	0.673011	Interleukin receptor SHC signaling
rctm0508	0.257808	0.25694	50	599	0.998333	0.673092	Glycerophospholipid biosynthesis
rctm0463	0.26257	0.261707	25	181	1	0.682458	G2/M Checkpoints
M17681	0.262847	0.261972	10	128	1	0.682952	IL 3 signaling pathway
M9664	0.264857	0.263889	20	160	1	0.686191	Signaling Pathway from G-Protein Families
rctm0863	0.267562	0.266578	76	831	0.996403	0.688495	Phospholipid metabolism
rctm0497	0.268005	0.267003	18	144	0.993103	0.688872	Glucagon signaling in metabolic regulation
rctm0750	0.268328	0.267338	106	1109	0.994619	0.68926	NGF signalling via TRKA from the plasma membrane
rctm0529	0.268656	0.26766	10	109	1	0.689736	Heme biosynthesis
rctm0617	0.272344	0.271395	22	210	1	0.695067	Interleukin-2 signaling
M11844	0.272423	0.271469	30	215	1	0.695167	Cytosolic DNA-sensing pathway
rctm1397	0.273661	0.272693	57	582	1	0.69653	mRNA Splicing - Major Pathway
rctm1346	0.274795	0.273839	56	925	1	0.697661	Unfolded Protein Response
M4047	0.27768	0.276724	13	103	1	0.701713	Selective expression of chemokine receptors during T-cell polarization
rctm0693	0.277812	0.276852	262	2892	0.990411	0.701865	Metabolism of proteins
rctm0232	0.278934	0.277966	26	290	1	0.702885	Chaperonin-mediated protein folding
rctm1158	0.28009	0.279095	15	203	0.971292	0.702913	Signalling to RAS
rctm0565	0.280555	0.279522	47	444	0.995516	0.702924	ISG15 antiviral mechanism
rctm0259	0.281415	0.280364	38	240	1	0.702984	Collagen formation
M9904	0.282261	0.28121	73	770	0.988447	0.703509	T cell receptor signaling pathway
rctm1320	0.282426	0.281366	23	224	1	0.703612	Transport of Mature mRNAs Derived from Intronless Transcripts
rctm0203	0.284792	0.28372	16	156	1	0.705075	Ca-dependent events
M16894	0.284827	0.283752	37	329	0.948127	0.705097	Complement and coagulation cascades
rctm0438	0.285427	0.284366	19	115	1	0.705509	Formation of transcription-coupled NER (TC-NER) repair complex
M1389	0.286579	0.285489	13	145	1	0.706337	Sprouty regulation of tyrosine kinase signals
rctm0053	0.288334	0.287223	33	672	1	0.706582	Activation of Chaperone Genes by XBP1(S)
rctm0198	0.28927	0.288151	14	82	1	0.706897	CREB phosphorylation through the activation of Ras
M8353	0.289472	0.288333	11	91	1	0.707231	Human Cytomegalovirus and Map Kinase Pathways
rctm1317	0.289515	0.288382	28	256	1	0.707301	Transport of Mature Transcript to Cytoplasm
M1467	0.292431	0.29126	11	140	0.979021	0.712099	The Co-Stimulatory Signal During T-cell Activation
M19096	0.293307	0.2921	24	177	1	0.712517	Bladder cancer
rctm0601	0.29406	0.29286	20	217	0.995413	0.712639	Integrin alphaIIb beta3 signaling
rctm0345	0.294973	0.293804	22	169	0.994118	0.713144	Downstream TCR signaling
M8731	0.298131	0.296938	15	138	1	0.71666	Aspirin Blocks Signaling Pathway Involved in Platelet Activation
M5467	0.298667	0.297446	10	118	1	0.717255	Adhesion and Diapedesis of Granulocytes
M17844	0.299377	0.298147	12	174	1	0.718078	Other glycan degradation
rctm0786	0.299638	0.298407	25	239	1	0.71839	Non-integrin membrane-ECM interactions
rctm0785	0.302875	0.301656	21	146	0.993197	0.722242	Nitric oxide stimulates guanylate cyclase
rctm1276	0.30306	0.301854	10	58	1	0.722436	Tight junction interactions
rctm0605	0.304274	0.303025	10	59	1	0.723542	Interaction between L1 and Ankyrins
M11650	0.309655	0.308349	10	93	1	0.730984	Nitric Oxide Signaling Pathway
rctm0208	0.310012	0.308707	14	149	1	0.731474	Calmodulin induced events
M18719	0.31097	0.309721	17	176	1	0.732793	Role of ERBB2 in Signal Transduction and Oncology
rctm1118	0.311654	0.310418	79	892	1	0.733711	Signaling by FGFR
rctm0903	0.31242	0.311192	78	795	1	0.733717	Processing of Capped Intron-Containing Pre-mRNA
rctm1026	0.313145	0.311913	14	136	1	0.733723	Regulatory RNA pathways
rctm0033	0.31362	0.31238	14	94	1	0.733727	Abortive elongation of HIV-1 transcript in the absence of Tat
rctm0871	0.314623	0.313383	24	231	0.987179	0.733736	Platelet Aggregation (Plug Formation)
rctm1111	0.31508	0.313863	23	167	1	0.733754	Signal transduction by L1
rctm1228	0.316264	0.315033	36	315	0.996835	0.733837	TCR signaling
rctm0326	0.317062	0.315824	12	140	1	0.733894	Destabilization of mRNA by Tristetraprolin (TTP)
rctm1284	0.318459	0.317187	60	431	0.98627	0.733992	Toll Like Receptor TLR1:TLR2 Cascade
rctm1085	0.318551	0.317279	17	75	1	0.733998	SMAD2/SMAD3:SMAD4 heterotrimer regulates transcription
rctm1116	0.321009	0.319709	78	883	1	0.734169	Signaling by ERBB2
rctm0516	0.321083	0.319775	29	311	0.996795	0.734174	Golgi Associated Vesicle Biogenesis
rctm0924	0.321202	0.319898	24	379	0.997368	0.734182	Purine metabolism
rctm0017	0.321366	0.320047	10	133	1	0.734193	APC-Cdc20 mediated degradation of Nek2A
M7897	0.322659	0.321348	16	173	1	0.734277	Inhibition of Cellular Proliferation by Gleevec
M111	0.322938	0.321637	10	57	1	0.734295	Roles of fl-arrestin-dependent Recruitment of Src Kinases in GPCR Signaling
rctm0803	0.323383	0.322105	31	200	0.956938	0.734324	Nucleotide-binding domain, leucine rich repeat containing receptor (NLR) signaling pathways
M4361	0.323952	0.322683	12	67	1	0.734361	Proximal tubule bicarbonate reclamation
M7098	0.326482	0.325222	44	405	0.98301	0.734526	ECM-receptor interaction
M14971	0.326653	0.325379	26	253	0.996063	0.734537	Induction of apoptosis through DR3 and DR4/5 Death Receptors
rctm1227	0.326694	0.325419	16	57	1	0.734539	TAK1 activates NFkB by phosphorylation and activation of IKKs complex
rctm0296	0.327274	0.325997	81	989	1	0.734577	DAP12 signaling
rctm1108	0.328065	0.326743	19	152	1	0.734849	Signal amplification
M14314	0.328745	0.327412	100	1345	0.996296	0.73521	Purine metabolism
rctm1157	0.329227	0.327896	22	281	0.979094	0.735465	Signalling to ERKs
M1053	0.33069	0.329329	19	229	1	0.736239	Hedgehog signaling pathway
rctm0492	0.33314	0.331751	98	833	0.994033	0.737187	Gastrin-CREB signalling pathway via PKC and MAPK
rctm0118	0.335168	0.333764	128	1424	0.985467	0.73797	Antigen processing: Ubiquitination & Proteasome degradation
M7860	0.335294	0.333898	12	135	1	0.738018	Nerve growth factor pathway (NGF)
rctm0618	0.335373	0.333982	27	255	1	0.738048	Interleukin-3, 5 and GM-CSF signaling
M1519	0.336062	0.334663	102	1137	0.995622	0.73845	Endocytosis
M1835	0.336588	0.335201	41	342	1	0.738772	Glioma
M7934	0.336618	0.335228	29	467	0.997863	0.73879	Pyruvate metabolism
rctm0085	0.338833	0.337432	10	72	1	0.740142	Acyl chain remodelling of PE
M11190	0.339608	0.338226	16	190	1	0.740649	Dorso-ventral axis formation
rctm1396	0.339924	0.338538	57	582	1	0.740911	mRNA Splicing
rctm0435	0.341948	0.340558	20	117	1	0.742591	Formation of the HIV-1 Early Elongation Complex
rctm0394	0.342432	0.34103	17	141	1	0.742798	FCERI mediated NF-kB activation
rctm0205	0.344454	0.343041	14	149	1	0.742852	CaM pathway
rctm0363	0.345091	0.343691	11	40	1	0.742869	ERKs are inactivated
M6382	0.345392	0.34398	11	54	1	0.742899	Regulation of autophagy
M17941	0.345687	0.344272	15	97	1	0.743076	Neuropeptides VIP and PACAP inhibit the apoptosis of activated T cells
M5436	0.346138	0.344706	55	574	1	0.743344	B cell receptor signaling pathway
rctm0951	0.347457	0.346016	60	415	1	0.744131	RNA Polymerase II Transcription
M835	0.348707	0.347244	41	498	0.988095	0.745232	Dilated cardiomyopathy
M6929	0.351153	0.3497	13	192	1	0.74621	O-Glycan biosynthesis
rctm1041	0.351206	0.349756	11	111	1	0.746232	Resolution of Abasic Sites (AP sites)
M321	0.351635	0.350185	47	372	1	0.746403	Chronic myeloid leukemia
rctm0938	0.353481	0.352068	14	55	1	0.747307	RIP-mediated NFkB activation via ZBP1
rctm0162	0.353838	0.35242	14	176	1	0.747512	Beta-catenin phosphorylation cascade
rctm0627	0.353844	0.352428	23	253	1	0.747516	Iron uptake and transport
rctm0872	0.356252	0.354895	127	1449	0.981043	0.748896	Platelet activation, signaling and aggregation
rctm0964	0.356349	0.354999	12	118	1	0.748926	RNA Polymerase III Transcription Termination
rctm1288	0.357302	0.355968	14	104	1	0.748959	Trafficking of AMPA receptors
rctm1282	0.357849	0.356502	52	347	1	0.748973	Toll Like Receptor 7/8 (TLR7/8) Cascade
rctm0514	0.358596	0.357266	24	297	1	0.748985	Glycosphingolipid metabolism
M11792	0.363461	0.362163	10	74	1	0.757585	Sonic Hedgehog (Shh) Pathway
rctm0119	0.365017	0.36372	47	444	0.995516	0.757844	Antiviral mechanism by IFN-stimulated genes
M19540	0.365085	0.363791	62	558	0.977233	0.757908	Oxidative phosphorylation
M17906	0.369342	0.368102	29	374	1	0.76512	Vibrio cholerae infection
M1940	0.370948	0.369755	27	265	1	0.766879	Regulation And Function Of ChREBP in Liver
rctm1312	0.372136	0.370951	88	627	0.99682	0.767767	Transmission across Chemical Synapses
rctm1075	0.374718	0.373529	10	157	1	0.771033	SHC-related events triggered by IGF1R
M9494	0.375473	0.374298	25	278	1	0.771529	BCR Signaling Pathway
rctm1326	0.376451	0.37528	41	561	0.960616	0.771579	Transport of glucose and other sugars, bile salts and organic acids, metal ions and amine compounds
rctm0636	0.377037	0.375851	48	434	0.997701	0.772072	L1CAM interactions
rctm0624	0.381951	0.3808	56	526	0.990584	0.780073	Ion channel transport
rctm0945	0.384078	0.382917	17	145	1	0.782839	RNA Polymerase I Transcription Initiation
M10287	0.384992	0.383802	25	204	1	0.783126	fMLP induced chemokine gene expression in HMC-1 cells
rctm0740	0.385793	0.384613	10	167	1	0.783183	N-glycan trimming in the ER and Calnexin/Calreticulin cycle
M3228	0.389906	0.388789	53	383	1	0.788025	Small cell lung cancer
rctm0297	0.389991	0.388884	14	124	1	0.788125	DARPP-32 events
M2920	0.390678	0.389563	10	39	0.906977	0.788684	Linoleic acid metabolism
M14091	0.392079	0.390989	36	145	0.973154	0.789614	Olfactory transduction
rctm0913	0.394745	0.393621	13	121	1	0.793405	Prolonged ERK activation events
rctm1298	0.396644	0.395564	24	110	1	0.795645	Transcriptional activity of SMAD2/SMAD3:SMAD4 heterotrimer
M16563	0.399029	0.397948	13	73	1	0.796825	mTOR Signaling Pathway
rctm1143	0.399643	0.398567	94	1056	0.995287	0.797129	Signaling by PDGF
rctm1201	0.400703	0.399618	13	264	1	0.797855	Synthesis of PC
M3812	0.401122	0.400039	31	372	0.984127	0.798341	Amyotrophic lateral sclerosis (ALS)
rctm1375	0.401507	0.400416	19	82	1	0.798789	ZBP1(DAI) mediated induction of type I IFNs
M85	0.404966	0.403916	14	140	1	0.8028	Regulation of BAD phosphorylation
M8492	0.406221	0.405174	54	439	0.993213	0.803715	Apoptosis
M7528	0.409223	0.408296	11	163	0.91573	0.808075	Pantothenate and CoA biosynthesis
M14863	0.412203	0.411279	10	60	1	0.808911	p53 Signaling Pathway
rctm0177	0.416142	0.415238	11	211	1	0.810013	Botulinum neurotoxicity
M16024	0.416628	0.41573	92	780	0.997442	0.810149	Alzheimer's disease
rctm0044	0.417005	0.416101	23	175	1	0.810254	Activation of ATR in response to replication stress
M9070	0.418134	0.417234	20	267	1	0.81057	Transcription factor CREB and its extracellular signals
TC_Control	0.418461	0.417553	37	327	0.918539	0.810661	Positive control gene set for TC
M18215	0.420822	0.419896	13	79	0.9875	0.811319	Role of Tob in T-cell activation
rctm0491	0.421604	0.420681	12	98	1	0.811537	Gap-filling DNA repair synthesis and ligation in TC-NER
rctm0658	0.422271	0.421332	32	208	1	0.811723	MAP kinase activation in TLR cascade
rctm1131	0.422284	0.421341	70	588	0.991568	0.811727	Signaling by Interleukins
rctm0096	0.42262	0.421681	12	68	1	0.811821	Advanced glycosylation endproduct receptor signaling
M7561	0.423074	0.422123	25	100	1	0.811947	mTOR signaling pathway
M15955	0.423119	0.422167	25	245	1	0.81196	Sphingolipid metabolism
rctm0238	0.424147	0.42321	45	580	1	0.812246	Chromosome Maintenance
rctm1240	0.424488	0.423561	64	441	1	0.812471	TRIF-mediated TLR3/TLR4 signaling
M10579	0.426326	0.425425	17	133	1	0.813699	Phospholipids as signalling intermediaries
M7552	0.426734	0.425846	10	57	1	0.813971	Role of EGF Receptor Transactivation by GPCRs in Cardiac Hypertrophy
rctm1233	0.428133	0.427252	43	265	1	0.814904	TRAF6 Mediated Induction of proinflammatory cytokines
M16973	0.428765	0.427869	10	147	1	0.815326	CBL mediated ligand-induced downregulation of EGF receptors
M16476	0.42879	0.427896	58	552	0.991023	0.815342	Cell adhesion molecules (CAMs)
M10462	0.429704	0.428813	43	380	1	0.815952	Adipocytokine signaling pathway
rctm1081	0.43024	0.42936	124	1293	0.982523	0.816309	SLC-mediated transmembrane transport
rctm0504	0.430993	0.430097	14	104	1	0.81681	Glutamate Binding, Activation of AMPA Receptors and Synaptic Plasticity
rctm0494	0.431211	0.430327	16	121	0.991803	0.816955	Generation of second messenger molecules
rctm0722	0.432112	0.431271	10	134	1	0.817556	Mitotic Spindle Checkpoint
M3873	0.432183	0.431335	14	131	1	0.817603	Apoptotic Signaling in Response to DNA Damage
M7151	0.437847	0.437094	18	101	1	0.821369	Selenoamino acid metabolism
rctm0133	0.439169	0.438399	25	184	1	0.822325	Assembly of collagen fibrils and other multimeric structures
M3342	0.440648	0.439905	27	328	1	0.823573	Integrin Signaling Pathway
rctm1182	0.44494	0.444226	12	73	1	0.825148	Syndecan interactions
rctm1008	0.445063	0.444351	25	198	0.994975	0.825193	Regulation of Water Balance by Renal Aquaporins
rctm1119	0.445181	0.444469	90	1023	0.994169	0.825236	Signaling by FGFR in disease
rctm1144	0.445486	0.444779	70	942	1	0.825439	Signaling by Rho GTPases
rctm0150	0.445627	0.444911	11	111	1	0.825547	Base Excision Repair
M19818	0.448849	0.448184	35	289	1	0.828014	Non-small cell lung cancer
rctm1120	0.448944	0.448281	22	239	0.979508	0.828086	Signaling by FGFR mutants
M17857	0.449693	0.449028	25	418	1	0.828595	SNARE interactions in vesicular transport
M3397	0.452825	0.452142	16	250	1	0.830608	Butanoate metabolism
rctm0553	0.453409	0.452729	37	331	1	0.830972	IGF1R signaling cascade
rctm1128	0.453589	0.452915	204	2088	0.965772	0.831073	Signaling by GPCR
rctm0622	0.454912	0.454248	28	223	1	0.831816	Intrinsic Pathway for Apoptosis
rctm0289	0.457874	0.457228	166	1553	0.9634	0.835724	Cytokine Signaling in Immune system
M6427	0.462525	0.461846	10	58	0.983051	0.841774	T Helper Cell Surface Molecules
rctm0374	0.463032	0.462357	13	113	1	0.842347	Endosomal Sorting Complex Required For Transport (ESCRT)
rctm0108	0.46509	0.464435	19	183	1	0.844329	Amino acid transport across the plasma membrane
rctm1253	0.466778	0.466145	15	105	1	0.845203	Telomere C-strand (Lagging Strand) Synthesis
rctm0295	0.467316	0.466692	90	1064	1	0.845365	DAP12 interactions
HDLC_Control	0.46887	0.468265	45	415	0.949657	0.845496	Positive control gene set for HDLC
M12294	0.471049	0.470418	26	241	1	0.84568	Viral myocarditis
M19888	0.471542	0.470926	36	258	0.980989	0.845722	Acute myeloid leukemia
rctm0214	0.471803	0.471198	10	78	1	0.845744	Caspase-mediated cleavage of cytoskeletal proteins
rctm0346	0.47479	0.474256	80	936	0.994687	0.845997	Downstream signal transduction
rctm0777	0.475662	0.475164	126	1033	0.996143	0.84607	Neuronal System
M8560	0.476061	0.475553	15	116	1	0.846095	Cell Cycle: G2/M Checkpoint
rctm1294	0.476874	0.47639	31	213	1	0.846102	Transcription-coupled NER (TC-NER)
rctm1086	0.477617	0.477138	10	126	1	0.846109	SOS-mediated signalling
rctm1272	0.47777	0.477289	21	184	1	0.846111	Thrombin signalling through proteinase activated receptors (PARs)
rctm0825	0.478412	0.477887	27	235	1	0.846117	PI Metabolism
rctm0802	0.478732	0.478211	34	237	1	0.84612	Nucleotide Excision Repair
rctm0060	0.479496	0.47899	20	217	1	0.846127	Activation of Genes by ATF4
rctm0442	0.48015	0.479678	12	115	1	0.846133	Frs2-mediated activation
rctm0521	0.480261	0.47979	10	37	1	0.846134	HDL-mediated lipid transport
M9503	0.481818	0.481334	23	203	0.995098	0.846148	FAS signaling pathway ( CD95 )
rctm0675	0.481962	0.481476	42	440	1	0.846172	Meiosis
M9177	0.483463	0.482935	11	118	1	0.846648	Dendritic cells in regulating TH1 and TH2 Development
rctm0513	0.483963	0.483424	55	637	0.998433	0.846991	Glycosaminoglycan metabolism
rctm0501	0.489307	0.488787	35	220	0.995475	0.852645	Glucose metabolism
M19358	0.490871	0.49035	27	279	1	0.854225	Signaling of Hepatocyte Growth Factor Receptor
rctm0387	0.491214	0.490674	15	105	1	0.854388	Extension of Telomeres
rctm1076	0.491588	0.491033	10	140	1	0.854566	SHC1 events in EGFR signaling
rctm1286	0.493948	0.493429	92	768	0.978344	0.85569	Toll-Like Receptors Cascades
rctm0592	0.494187	0.493655	24	635	1	0.855833	Inositol phosphate metabolism
M4086	0.495717	0.495194	25	381	0.997382	0.856931	Propanoate metabolism
M14512	0.503339	0.502773	17	134	1	0.868625	Influence of Ras and Rho proteins on G1 to S Transition
rctm0613	0.509183	0.50868	38	447	0.967532	0.877214	Interferon gamma signaling
M16853	0.511196	0.510697	25	149	1	0.879188	DNA replication
rctm0223	0.512634	0.512116	61	665	0.986647	0.880167	Cell surface interactions at the vascular wall
M13863	0.513917	0.513386	62	538	0.988971	0.880876	MAPKinase Signaling Pathway
rctm0038	0.515137	0.514629	19	148	1	0.881476	Activated NOTCH1 Transmits Signal to the Nucleus
M11675	0.516549	0.51609	16	266	1	0.882401	Homologous recombination
BMI_positive	0.519671	0.5192	17	176	0.988764	0.886241	Positive control gene set for BMI
M6889	0.52272	0.522247	10	77	1	0.888608	Riboflavin metabolism
rctm1037	0.522841	0.522376	11	90	1	0.888711	Repair synthesis of patch ~27-30 bases long by DNA polymerase
M18937	0.526488	0.526059	28	189	1	0.89212	Nucleotide excision repair
rctm0817	0.52796	0.527545	11	87	1	0.893407	Other semaphorin interactions
rctm1009	0.528088	0.52768	39	490	1	0.893501	Regulation of actin dynamics for phagocytic cup formation
rctm0891	0.530096	0.529716	39	275	0.989209	0.894979	Potassium Channels
rctm0942	0.53184	0.531459	14	116	1	0.895951	RNA Polymerase I Promoter Escape
rctm1023	0.53256	0.532185	13	179	1	0.896491	Regulation of signaling by CBL
rctm0102	0.536414	0.536101	11	110	1	0.900115	Amine compound SLC transporters
M17902	0.536801	0.536507	19	154	0.987179	0.900342	Caspase Cascade in Apoptosis
M15258	0.537865	0.537584	11	64	1	0.90059	AKT Signaling Pathway
rctm0342	0.539059	0.538802	12	69	1	0.9011	Downregulation of SMAD2/3:SMAD4 transcriptional activity
rctm1058	0.54	0.539735	70	942	1	0.901186	Rho GTPase cycle
rctm0258	0.544082	0.54386	26	109	1	0.905029	Collagen biosynthesis and modifying enzymes
M14449	0.544093	0.54387	13	157	1	0.905035	METS affect on Macrophage Differentiation
M2130	0.545031	0.544827	18	153	0.974522	0.905109	Ether lipid metabolism
rctm1133	0.547085	0.546891	61	563	1	0.907033	Signaling by NOTCH
M4629	0.549953	0.549785	13	192	1	0.910298	Nitrogen metabolism
rctm0347	0.550989	0.550839	71	838	1	0.910525	Downstream signaling of activated FGFR
rctm0011	0.553461	0.553335	15	127	1	0.910842	ADP signalling through P2Y purinoceptor 1
rctm0734	0.554229	0.554103	64	441	1	0.910941	MyD88-independent cascade
rctm1147	0.556291	0.556112	41	254	1	0.911206	Signaling by TGF-beta Receptor Complex
rctm1390	0.556399	0.556212	10	60	1	0.91122	mRNA Decay by 3' to 5' Exoribonuclease
rctm0946	0.559134	0.558948	14	118	1	0.911572	RNA Polymerase I Transcription Termination
rctm1273	0.560512	0.560358	14	94	1	0.91175	Thromboxane signalling through TP receptor
rctm0450	0.561298	0.561145	25	201	1	0.911851	G alpha (z) signalling events
M4377	0.561551	0.561397	19	241	1	0.911884	Galactose metabolism
M10792	0.562471	0.562325	150	1233	0.984038	0.912076	MAPK signaling pathway
rctm0692	0.563037	0.562897	13	132	1	0.912238	Metabolism of porphyrins
M16811	0.563116	0.562977	15	144	1	0.91226	Role of Erk5 in Neuronal Survival
rctm1334	0.563928	0.563779	21	170	1	0.912493	Transport to the Golgi and subsequent modification
rctm0395	0.565622	0.565442	12	59	1	0.912977	FCGR activation
rctm1209	0.566239	0.566048	18	165	1	0.913153	Synthesis of PIPs at the plasma membrane
M11106	0.566508	0.566316	17	170	1	0.913231	Inactivation of Gsk3 by AKT causes accumulation of b-catenin in Alveolar Macrophages
M19166	0.566848	0.566668	14	222	1	0.913328	Glycosaminoglycan biosynthesis - chondroitin sulfate
rctm0667	0.567296	0.567121	55	637	0.998433	0.913456	MPS IIIC - Sanfilippo syndrome C
rctm0153	0.568051	0.567875	15	86	1	0.913672	Basigin interactions
rctm0621	0.570461	0.570329	10	82	0.964706	0.914363	Intrinsic Pathway
rctm1415	0.5719	0.571793	32	322	1	0.915221	snRNP Assembly
rctm0496	0.573882	0.573773	23	160	1	0.916586	Global Genomic NER (GG-NER)
M7761	0.57475	0.574636	44	290	1	0.917017	Melanogenesis
rctm1036	0.575971	0.575875	11	90	1	0.917387	Repair synthesis for gap-filling by DNA polymerase in TC-NER
rctm1115	0.579067	0.579008	94	1179	1	0.918127	Signaling by EGFR in Cancer
rctm0315	0.579447	0.579358	19	243	1	0.918217	Degradation of collagen
rctm0417	0.579566	0.57948	99	1165	1	0.918248	Fc epsilon receptor (FCERI) signaling
rctm0724	0.580134	0.580042	16	99	0.99	0.918486	Molecules associated with elastic fibres
rctm0773	0.581576	0.581477	13	128	1	0.91909	Nephrin interactions
rctm0663	0.586834	0.586795	55	637	0.998433	0.923077	MPS I - Hurler syndrome
rctm0564	0.587845	0.587818	36	320	1	0.923844	IRS-related events triggered by IGF1R
rctm0737	0.587905	0.587877	11	120	1	0.92389	N-Glycan antennae elongation
rctm1268	0.588822	0.588791	14	104	1	0.924132	The phototransduction cascade
M12899	0.589287	0.589259	10	76	1	0.924176	Glycosphingolipid biosynthesis - globo series
M8728	0.590331	0.590348	40	504	0.990177	0.924274	Hypertrophic cardiomyopathy (HCM)
rctm0490	0.592417	0.592439	12	98	1	0.925691	Gap-filling DNA repair synthesis and ligation in GG-NER
M16763	0.593244	0.593292	75	761	0.992177	0.925981	Neurotrophin signaling pathway
rctm0571	0.594212	0.594259	13	103	1	0.926002	Inactivation, recovery and regulation of the phototransduction cascade
M16517	0.595097	0.595178	17	154	1	0.926213	WNT Signaling Pathway
M2890	0.596862	0.596982	76	587	0.986555	0.927018	Calcium signaling pathway
rctm0670	0.597697	0.597837	55	637	0.998433	0.927441	MPS IV - Morquio syndrome B
rctm0528	0.599359	0.599524	11	60	1	0.928365	HS-GAG degradation
rctm0366	0.604589	0.604821	11	69	0.985714	0.934014	Eicosanoid ligand-binding receptors
rctm0639	0.604991	0.605218	14	104	1	0.934417	Lagging Strand Synthesis
rctm0698	0.60758	0.607848	14	121	1	0.936802	Metal ion SLC transporters
M15181	0.608742	0.609007	16	88	1	0.937166	Regulation of PGC-1a
M5202	0.612615	0.612912	17	132	1	0.941699	Hypoxia and p53 in the Cardiovascular system
rctm1333	0.615053	0.615396	18	86	1	0.943541	Transport of vitamins, nucleosides, and related molecules
M13720	0.615881	0.616219	26	228	1	0.944042	Lysine degradation
rctm0084	0.61863	0.619001	12	90	1	0.945295	Acyl chain remodelling of PC
M6705	0.619961	0.620362	11	122	1	0.945903	Th1/Th2 Differentiation
rctm1258	0.620357	0.620772	10	93	1	0.946083	Termination of O-glycan biosynthesis
rctm1011	0.62177	0.622192	12	16	1	0.946212	Regulation of beta-cell development
rctm0711	0.622066	0.622504	16	158	1	0.946221	Mitochondrial tRNA aminoacylation
rctm1279	0.624105	0.624507	64	441	1	0.946282	Toll Like Receptor 3 (TLR3) Cascade
M11673	0.624773	0.625149	18	368	0.965879	0.946302	Biosynthesis of unsaturated fatty acids
rctm0181	0.625919	0.62627	13	108	1	0.946337	Budding and maturation of HIV virion
M699	0.62752	0.627864	22	245	1	0.946385	Fatty acid metabolism
rctm0883	0.630661	0.631024	13	70	1	0.946481	Post-Elongation Processing of Intron-Containing pre-mRNA
rctm0689	0.63108	0.631463	32	322	1	0.946494	Metabolism of non-coding RNA
rctm0237	0.631478	0.631854	21	243	1	0.946506	Chondroitin sulfate/dermatan sulfate metabolism
M7739	0.633899	0.63425	22	279	1	0.946579	Links between Pyk2 and Map Kinases
M2668	0.634352	0.634683	12	144	1	0.946593	beta-Alanine metabolism
M766	0.634942	0.635265	16	475	0.997899	0.946611	Glycine, serine and threonine metabolism
rctm1137	0.63573	0.636037	40	335	1	0.946635	Signaling by NOTCH1 PEST Domain Mutants in Cancer
rctm0451	0.635977	0.636273	17	108	1	0.946643	G beta:gamma signalling through PI3Kgamma
rctm0962	0.637824	0.638082	15	108	1	0.946699	RNA Polymerase III Transcription Initiation From Type 2 Promoter
M7963	0.640012	0.640256	75	690	1	0.947298	Cell cycle
rctm0690	0.640023	0.64027	51	667	0.998503	0.947302	Metabolism of nucleotides
rctm0819	0.640616	0.640862	13	93	1	0.947524	Oxygen-dependent Proline Hydroxylation of Hypoxia-inducible Factor Alpha
rctm0743	0.641657	0.64192	35	291	1	0.947913	NCAM signaling for neurite out-growth
rctm0480	0.641936	0.642205	10	147	0.993243	0.948017	GRB2:SOS provides linkage to MAPK signaling for Intergrins
M16848	0.643434	0.643722	42	472	0.987448	0.948579	Epithelial cell signaling in Helicobacter pylori infection
rctm0672	0.645022	0.645308	55	637	0.998433	0.949175	MPS VI - Maroteaux-Lamy syndrome
rctm0554	0.645432	0.645727	16	143	1	0.949328	IKK complex recruitment mediated by RIP1
rctm0961	0.64581	0.646097	16	120	0.952381	0.949471	RNA Polymerase III Transcription Initiation From Type 1 Promoter
rctm0666	0.646039	0.646334	55	637	0.998433	0.949556	MPS IIIB - Sanfilippo syndrome B
rctm1183	0.646477	0.646791	11	125	1	0.949721	Synthesis and interconversion of nucleotide di- and triphosphates
M18933	0.647132	0.64744	13	88	1	0.949968	TGF beta signaling pathway
rctm0039	0.647541	0.647837	76	537	0.98895	0.950121	Activated TLR4 signalling
rctm1018	0.648176	0.648467	11	64	1	0.950361	Regulation of innate immune responses to cytosolic DNA
rctm0648	0.648591	0.648882	16	67	1	0.950517	Lipoprotein metabolism
rctm0107	0.654426	0.654783	11	156	1	0.952723	Amino acid synthesis and interconversion (transamination)
rctm1178	0.654609	0.65497	14	277	0.996403	0.952815	Striated Muscle Contraction
rctm0124	0.656342	0.656707	30	455	1	0.953908	Apoptotic execution phase
rctm1171	0.660143	0.660481	11	124	1	0.955057	Spry regulation of FGF signaling
rctm0348	0.661131	0.661464	14	108	1	0.955357	Dual incision reaction in GG-NER
rctm0757	0.661917	0.662255	12	61	1	0.955595	NOTCH2 Activation and Transmission of Signal to the Nucleus
rctm0899	0.662795	0.66313	13	93	1	0.955862	Presynaptic function of Kainate receptors
rctm0126	0.66336	0.663688	28	220	0.986547	0.956034	Aquaporin-mediated transport
rctm1138	0.665504	0.665831	40	335	1	0.956686	Signaling by NOTCH1 in Cancer
rctm1089	0.666644	0.666976	13	102	1	0.956888	STING mediated induction of host immune responses
rctm1123	0.666807	0.667133	16	206	0.976303	0.956913	Signaling by FGFR1 mutants
rctm0411	0.667646	0.667999	55	856	0.997669	0.95704	Factors involved in megakaryocyte development and platelet production
M15926	0.668533	0.668873	13	154	1	0.957175	Trefoil Factors Initiate Mucosal Healing
rctm0824	0.669036	0.669412	21	223	1	0.957251	PERK regulated gene expression
rctm0271	0.669882	0.670241	33	250	1	0.957379	Constitutive Signaling by NOTCH1 PEST Domain Mutants
rctm0738	0.670572	0.670922	14	135	1	0.957484	N-glycan antennae elongation in the medial/trans-Golgi
M16355	0.67221	0.672542	14	135	0.85443	0.957734	Ras-Independent pathway in NK cell-mediated cytotoxicity
rctm0798	0.673246	0.67356	27	164	1	0.957863	Nuclear Receptor transcription pathway
rctm0807	0.676569	0.676891	27	90	0.957447	0.96042	Olfactory Signaling Pathway
rctm0303	0.677078	0.677397	67	569	1	0.960656	DNA Repair
M17770	0.678419	0.678732	14	116	1	0.960861	Cyclins and Cell Cycle Regulation
rctm0597	0.680308	0.680632	37	309	1	0.961147	Insulin receptor signalling cascade
rctm1238	0.681084	0.681411	10	99	1	0.961179	TRAF6 mediated induction of TAK1 complex
rctm0432	0.681246	0.681573	14	108	1	0.961185	Formation of incision complex in GG-NER
rctm0061	0.682651	0.68297	13	145	1	0.961243	Activation of IRF3/IRF7 mediated by TBK1/IKK epsilon
rctm0631	0.683222	0.683556	15	135	1	0.961314	Keratan sulfate/keratin metabolism
rctm1388	0.684384	0.684715	13	70	1	0.961555	mRNA 3'-end processing
rctm0756	0.687761	0.688092	23	211	1	0.964961	NOTCH1 Intracellular Domain Regulates Transcription
rctm0562	0.688722	0.689043	35	292	1	0.964973	IRS-mediated signalling
rctm0845	0.690386	0.690665	12	131	1	0.965596	PTM: gamma carboxylation, hypusine formation and arylsulfatase activation
rctm0709	0.69118	0.691455	27	154	1	0.966003	Mitochondrial Protein Import
rctm1372	0.694565	0.6948	54	598	0.996667	0.96821	WNT ligand biogenesis and trafficking
rctm0317	0.694944	0.695152	24	342	1	0.96844	Degradation of the extracellular matrix
rctm0563	0.696675	0.696819	35	292	1	0.969411	IRS-related events
M15898	0.699544	0.699715	25	198	1	0.970138	Fructose and mannose metabolism
rctm0532	0.699806	0.699966	21	130	1	0.970204	Heparan sulfate/heparin (HS-GAG) metabolism
rctm1140	0.700121	0.700283	19	117	1	0.970449	Signaling by NOTCH2
M1462	0.702842	0.703039	11	77	0.987179	0.972649	CTL mediated immune response against target cells
rctm1280	0.70522	0.705475	81	597	0.99005	0.974608	Toll Like Receptor 4 (TLR4) Cascade
rctm0919	0.706383	0.706648	11	211	1	0.974886	Proteolytic cleavage of SNARE complex proteins
rctm0511	0.708289	0.708564	16	87	1	0.975711	Glycolysis
rctm1129	0.709023	0.709321	10	109	1	0.976247	Signaling by Hippo
rctm0454	0.713953	0.71424	15	121	0.975806	0.981323	G-protein activation
rctm0668	0.715415	0.715721	55	637	0.998433	0.982	MPS IIID - Sanfilippo syndrome D
rctm0455	0.720175	0.720489	19	111	1	0.986414	G-protein beta:gamma signalling
M10145	0.720787	0.721089	13	125	1	0.986933	PTEN dependent cell cycle arrest and apoptosis
rctm0805	0.729044	0.729362	26	249	1	0.993316	O-linked glycosylation of mucins
M17807	0.729174	0.729491	24	160	1	0.993417	Basal cell carcinoma
M13103	0.729188	0.729503	10	100	1	0.993428	Autoimmune thyroid disease
M1386	0.730273	0.730589	14	111	1	0.994294	Pentose phosphate pathway
rctm0012	0.73091	0.73124	13	112	1	0.994814	ADP signalling through P2Y purinoceptor 12
rctm0669	0.7352	0.735531	55	637	0.998433	0.998335	MPS IV - Morquio syndrome A
M10066	0.808826	0.808987	14	131	1	1	Corticosteroids and cardioprotection
M10547	0.981023	0.980103	14	214	1	1	Role of MAL in Rho-Mediated Activation of SRF
M10628	0.965244	0.964392	15	153	1	1	ATM Signaling Pathway
M11079	0.803168	0.8034	26	225	1	1	N-Glycan biosynthesis
M11355	1	0.999855	76	897	0.99556	1	Tight junction
M12039	0.999187	0.998777	13	301	1	1	One carbon pool by folate
M12467	0.97733	0.97638	52	583	1	1	ErbB signaling pathway
M12524	0.842959	0.842899	15	174	0.930481	1	Histidine metabolism
M12851	0.999999	0.99983	11	213	1	1	Cell to Cell Adhesion Signaling
M12868	0.999811	0.999551	188	2000	0.99108	1	Pathways in cancer
M12975	1	0.99986	17	227	1	1	VEGF, Hypoxia, and Angiogenesis
M13088	0.968957	0.968104	38	684	0.99854	1	PPAR signaling pathway
M13143	0.999952	0.999732	11	140	1	1	uCalpain and friends in Cell spread
M13265	0.999692	0.999386	17	169	1	1	Glycosylphosphatidylinositol(GPI)-anchor biosynthesis
M13266	0.999981	0.99978	47	619	1	1	Renal cell carcinoma
M13324	0.935617	0.934951	13	179	1	1	Hypoxia-Inducible Factor in the Cardiovascular System
M13515	0.905704	0.905211	18	198	1	1	Mismatch repair
M14171	0.996682	0.995972	21	369	1	1	Starch and sucrose metabolism
M14631	0.795041	0.795255	43	386	1	1	Colorectal cancer
M14899	0.883568	0.883285	21	235	1	1	Angiotensin II mediated activation of JNK Pathway via Pyk2 dependent signaling
M14933	0.999905	0.99967	14	532	0.996255	1	Steroid hormone biosynthesis
M15247	0.999948	0.999726	88	932	0.997859	1	Ubiquitin mediated proteolysis
M16121	0.778769	0.778831	65	636	1	1	Fc gamma R-mediated phagocytosis
M16173	0.935108	0.934465	11	115	1	1	Presenilin action in Notch and Wnt signaling
M16376	0.99986	0.999606	45	536	0.992593	1	Arrhythmogenic right ventricular cardiomyopathy (ARVC)
M16473	0.764966	0.765077	20	95	1	1	Aldosterone-regulated sodium reabsorption
M16743	0.829848	0.829822	20	101	1	1	Tyrosine metabolism
M16794	0.999957	0.999737	27	590	0.964052	1	Metabolism of xenobiotics by cytochrome P450
M17294	0.858179	0.857958	15	330	1	1	Ras Signaling Pathway
M17377	0.817696	0.817794	15	119	1	1	Glycosphingolipid biosynthesis - lacto and neolacto series
M17400	0.960996	0.960115	23	170	1	1	ALK in cardiac myocytes
M1749	0.767307	0.76741	44	394	0.975248	1	VEGF signaling pathway
M17673	1	0.999854	30	235	1	1	Cardiac muscle contraction
M17726	0.999973	0.999763	17	293	1	1	Drug metabolism - other enzymes
M17758	0.974674	0.973738	17	312	1	1	Alanine, aspartate and glutamate metabolism
M18306	0.9366	0.9359	107	1219	0.988646	1	Regulation of actin cytoskeleton
M1840	0.999679	0.999369	31	650	0.968703	1	Glutathione metabolism
M1908	0.761039	0.761153	27	254	1	1	Fc Epsilon Receptor I Signaling in Mast Cells
M194	0.873641	0.873374	10	56	1	1	Proteasome Complex
M19428	0.892438	0.892025	78	969	0.998969	1	Wnt signaling pathway
M19580	0.999992	0.999807	10	218	1	1	Pentose and glucuronate interconversions
M19784	0.769914	0.770038	33	304	0.996721	1	T Cell Receptor Signaling Pathway
M19877	0.975953	0.975031	35	424	0.997647	1	Endometrial cancer
M19895	0.959784	0.958906	15	147	1	1	Nicotinate and nicotinamide metabolism
M2164	0.999997	0.999821	62	1056	0.990619	1	Leukocyte transendothelial migration
M2333	0.999985	0.999794	29	595	0.99665	1	Pathogenic Escherichia coli infection
M2499	0.96017	0.959283	24	119	1	1	CARM1 and Regulation of the Estrogen Receptor
M2551	1	0.999854	26	587	1	1	Arginine and proline metabolism
M2642	0.977631	0.976707	50	489	0.997959	1	TGF-beta signaling pathway
M3261	0.999099	0.99866	60	754	0.979221	1	Toll-like receptor signaling pathway
M3430	1	0.999858	13	84	1	1	Effects of calcineurin in Keratinocyte Differentiation
M3494	0.991861	0.991001	18	353	1	1	Thrombin signaling and protease-activated receptors
M3624	0.785853	0.785982	12	127	1	1	Glycosaminoglycan degradation
M4835	0.970452	0.969579	10	111	1	1	B Cell Survival Pathway
M4844	0.99993	0.999706	103	1403	0.984561	1	Chemokine signaling pathway
M5109	0.945514	0.944658	61	829	0.996394	1	Pyrimidine metabolism
M523	0.978836	0.977908	21	200	1	1	Thyroid cancer
M5290	0.999828	0.99957	14	77	1	1	Role of MEF2D in T-cell Apoptosis
M5291	0.8825	0.882237	10	214	1	1	Role of PI3K subunit p85 in regulation of Actin Organization and Cell Migration
M5410	0.999985	0.999794	29	225	0.974026	1	Arachidonic acid metabolism
M5539	0.999797	0.999525	63	801	1	1	Axon guidance
M5940	0.932404	0.931762	13	143	1	1	Endocytotic role of NDK, Phosphins and Dynamin
M6220	0.999987	0.999799	21	423	1	1	Agrin in Postsynaptic Differentiation
M6370	0.78444	0.784537	48	499	1	1	p53 signaling pathway
M638	0.980918	0.980003	51	631	0.998418	1	Adherens junction
M6391	0.915193	0.914627	46	521	1	1	Peroxisome
M648	1	0.999858	18	267	1	1	Cell Cycle: G1/S Check Point
M6907	0.871377	0.871122	14	63	1	1	Nuclear receptors coordinate the activities of chromatin remodeling complexes and coactivators to facilitate initiation of transcription in carcinoma cells
M6981	0.767223	0.767326	16	132	1	1	Protein export
M7014	0.977395	0.976442	15	302	1	1	PKC-catalyzed phosphorylation of inhibitory phosphoprotein of myosin phosphatase
M7253	0.935431	0.934772	114	1348	0.990448	1	Focal adhesion
M7272	0.980508	0.979584	63	520	1	1	Parkinson's disease
M7330	0.956456	0.955577	12	86	1	1	Glycosaminoglycan biosynthesis - heparan sulfate
M7399	1	0.999854	21	312	1	1	Porphyrin and chlorophyll metabolism
M8104	0.839963	0.839913	34	400	1	1	Amino sugar and nucleotide sugar metabolism
M8516	0.923138	0.922491	10	92	1	1	Multi-step Regulation of Transcription by Pitx2
M8601	0.952042	0.951188	15	200	1	1	Rac 1 cell motility signaling pathway
M862	0.863719	0.863513	29	386	1	1	p38 MAPK Signaling Pathway
M8719	0.955161	0.954292	13	150	1	1	mCalpain and friends in Cell motility
M8809	0.98514	0.98421	17	178	1	1	Phosphoinositides and their downstream targets.
M9011	0.757845	0.757966	21	311	1	1	Vasopressin-regulated water reabsorption
M9152	0.988183	0.98728	12	222	1	1	CCR3 signaling in Eosinophils
M9257	0.999999	0.99984	23	483	0.960239	1	Drug metabolism - cytochrome P450
M9387	0.761214	0.761325	59	702	0.985955	1	Vascular smooth muscle contraction
M9488	0.999929	0.999706	15	251	1	1	Retinol metabolism
M963	0.844502	0.844419	39	458	0.993492	1	RNA degradation
M9703	0.99811	0.997536	13	117	1	1	Role of BRCA1, BRCA2 and ATR in Cancer Susceptibility
M9726	0.9997	0.999396	44	512	1	1	Pancreatic cancer
M9809	0.810839	0.81102	121	1178	0.938645	1	Cytokine-cytokine receptor interaction
Obesity_positive	0.75001	0.75022	287	3037	0.990865	1	Positive control gene set for Obesity
rctm0007	0.999869	0.999615	14	176	1	1	ABC-family proteins mediated transport
rctm0045	0.805155	0.805348	12	98	1	1	Activation of BAD and translocation to mitochondria
rctm0046	0.929424	0.928756	17	113	1	1	Activation of BH3-only proteins
rctm0062	0.738125	0.738472	16	112	1	1	Activation of Kainate Receptors upon glutamate binding
rctm0063	0.910577	0.910106	14	207	1	1	Activation of Matrix Metalloproteinases
rctm0073	0.996457	0.995735	11	95	1	1	Activation of Rac
rctm0093	0.999955	0.999735	16	260	1	1	Adherens junctions interactions
rctm0106	0.780055	0.780111	24	237	1	1	Amino acid and oligopeptide SLC transporters
rctm0123	0.881019	0.88077	22	351	1	1	Apoptotic cleavage of cellular proteins
rctm0128	0.80871	0.80887	25	262	0.992424	1	Arachidonic acid metabolism
rctm0130	0.760452	0.760541	49	557	0.996422	1	Asparagine N-linked glycosylation
rctm0145	0.999927	0.999702	142	1458	0.997947	1	Axon guidance
rctm0149	1	0.999849	24	459	1	1	BMAL1:CLOCK/NPAS2 Activates Circadian Expression
rctm0166	0.999998	0.999827	10	380	0.994764	1	Bile acid and bile salt metabolism
rctm0168	0.985329	0.984417	24	224	0.986784	1	Binding and Uptake of Ligands by Scavenger Receptors
rctm0171	1	0.999879	59	1148	0.980359	1	Biological oxidations
rctm0173	0.955134	0.954269	13	159	1	1	Biosynthesis of the N-glycan precursor (dolichol lipid-linked oligosaccharide, LLO) and transfer to a nascent protein
rctm0183	0.998961	0.998488	22	394	1	1	CD28 co-stimulation
rctm0184	0.986497	0.985601	14	143	1	1	CD28 dependent PI3K/Akt signaling
rctm0188	0.999991	0.999804	15	384	1	1	CDO in myogenesis
rctm0199	0.946123	0.945284	10	131	1	1	CRMPs in Sema3A signaling
rctm0221	0.999881	0.999632	37	525	0.996205	1	Cell death signalling via NRAGE, NRIF and NADE
rctm0222	0.999943	0.999723	40	424	0.995305	1	Cell junction organization
rctm0224	0.995927	0.995176	70	944	0.983333	1	Cell-Cell communication
rctm0225	0.999979	0.999777	26	318	1	1	Cell-cell junction organization
rctm0227	0.999994	0.999818	19	226	1	1	Cellular response to hypoxia
rctm0228	0.999614	0.999293	19	226	1	1	Cellular responses to stress
rctm0233	0.999457	0.999118	26	346	0.961111	1	Chemokine receptors bind chemokines
rctm0240	1	0.999916	35	598	1	1	Circadian Clock
rctm0241	1	0.999858	15	406	1	1	Circadian Repression of Expression by REV-ERBA
rctm0243	1	0.999849	118	1096	0.947277	1	Class A/1 (Rhodopsin-like receptors)
rctm0252	0.897625	0.897161	21	194	1	1	Cleavage of Growing Transcript in the Termination Region
rctm0255	0.879993	0.879737	13	142	1	1	Cobalamin (Cbl, vitamin B12) transport and metabolism
rctm0268	0.840662	0.84062	39	465	1	1	Constitutive PI3K/AKT Signaling in Cancer
rctm0270	0.795386	0.795601	30	225	1	1	Constitutive Signaling by NOTCH1 HD+PEST Domain Mutants
rctm0274	0.920215	0.919593	13	148	1	1	Cooperation of Prefoldin and TriC/CCT in actin and tubulin folding
rctm0275	0.864937	0.864679	42	544	0.994516	1	Costimulation by the CD28 family
rctm0284	0.84661	0.846501	26	274	1	1	Cyclin D associated events in G1
rctm0287	1	0.999858	15	344	0.997101	1	Cytochrome P450 - arranged by substrate type
rctm0291	0.924483	0.923836	43	348	0.997135	1	Cytosolic sensors of pathogen-associated DNA
rctm0298	0.985005	0.984071	11	182	1	1	DCC mediated attractive signaling
rctm0307	0.775122	0.775184	22	172	1	1	DNA strand elongation
rctm0309	0.843944	0.843877	13	65	1	1	Deadenylation of mRNA
rctm0310	0.974074	0.973149	34	343	1	1	Deadenylation-dependent mRNA decay
rctm0327	1	0.999858	216	2440	0.99389	1	Developmental Biology
rctm0332	0.804785	0.804992	30	193	1	1	Diseases associated with visual transduction
rctm0339	0.922807	0.922153	17	188	1	1	Double-Strand Break Repair
rctm0343	0.890795	0.890427	16	107	1	1	Downregulation of TGF-beta receptor signaling
rctm0350	0.999943	0.999721	14	206	1	1	E2F mediated regulation of DNA replication
rctm0354	0.921659	0.921041	17	323	1	1	EGFR downregulation
rctm0368	0.998011	0.997417	21	302	0.9967	1	Elastic fibre formation
rctm0388	0.74346	0.743742	99	972	0.983806	1	Extracellular matrix organization
rctm0391	0.741799	0.742069	40	335	1	1	FBXW7 Mutants and NOTCH1 in Cancer
rctm0393	0.902262	0.901768	25	338	1	1	FCERI mediated MAPK activation
rctm0414	0.995456	0.994682	10	170	1	1	Fatty Acyl-CoA Biosynthesis
rctm0415	0.9398	0.939052	97	1738	1	1	Fatty acid, triacylglycerol, and ketone body metabolism
rctm0424	0.821945	0.822026	16	152	0.974359	1	Formation of Fibrin Clot (Clotting Cascade)
rctm0439	0.999991	0.999804	11	144	1	1	Formation of tubulin folding intermediates by CCT/TriC
rctm0446	0.999983	0.999788	45	863	1	1	G alpha (12/13) signalling events
rctm0447	0.795517	0.795735	101	984	0.939828	1	G alpha (i) signalling events
rctm0452	0.834086	0.834071	13	93	1	1	G beta:gamma signalling through PLC beta
rctm0457	0.777619	0.777675	14	129	1	1	G0 and Early G1
rctm0458	0.842627	0.842561	26	274	1	1	G1 Phase
rctm0467	0.900349	0.899843	49	611	1	1	GAB1 signalosome
rctm0477	0.881953	0.881675	23	351	1	1	GPVI-mediated activation cascade
rctm0479	0.999907	0.999671	13	317	1	1	GRB2 events in ERBB2 signaling
rctm0495	0.953095	0.952261	226	2003	0.932495	1	Generic Transcription Pathway
rctm0498	0.777976	0.778037	15	95	1	1	Glucagon-type ligand receptors
rctm0500	0.773287	0.773334	15	90	0.989011	1	Gluconeogenesis
rctm0506	0.841536	0.841497	19	343	0.944904	1	Glutathione conjugation
rctm0527	0.77585	0.77591	11	53	1	1	HS-GAG biosynthesis
rctm0540	0.949025	0.948157	14	182	1	1	Homologous Recombination Repair
rctm0541	0.985453	0.984536	14	182	1	1	Homologous recombination repair of replication-independent double-strand breaks
rctm0560	0.748206	0.748429	11	72	1	1	IRF3-mediated induction of type I IFN
rctm0573	0.985071	0.984143	12	73	1	1	Inflammasomes
rctm0582	0.768618	0.768736	16	108	0.990826	1	Inhibition of Insulin Secretion by Adrenaline/Noradrenaline
rctm0616	0.999981	0.999782	27	209	1	1	Interleukin-1 signaling
rctm0629	0.836025	0.836011	11	121	1	1	Keratan sulfate biosynthesis
rctm0647	0.814229	0.8143	22	85	1	1	Lipid digestion, mobilization, and transport
rctm0662	0.864634	0.864389	44	606	0.980583	1	MHC class II antigen presentation
rctm0664	0.881531	0.881295	55	637	0.998433	1	MPS II - Hunter syndrome
rctm0665	0.843012	0.842947	55	637	0.998433	1	MPS IIIA - Sanfilippo syndrome A
rctm0671	0.809017	0.809183	55	637	0.998433	1	MPS IX - Natowicz syndrome
rctm0673	0.823632	0.823697	55	637	0.998433	1	MPS VII - Sly syndrome
rctm0676	0.999148	0.998729	28	301	1	1	Meiotic Recombination
rctm0680	0.941474	0.940689	273	4285	0.990981	1	Metabolism
rctm0684	0.818146	0.818229	127	1213	0.998354	1	Metabolism of carbohydrates
rctm0686	0.999069	0.998618	271	3790	0.965359	1	Metabolism of lipids and lipoproteins
rctm0688	0.999974	0.999766	12	194	1	1	Metabolism of nitric oxide
rctm0696	0.992417	0.991575	51	740	0.990629	1	Metabolism of vitamins and cofactors
rctm0697	0.999999	0.999829	51	740	0.990629	1	Metabolism of water-soluble vitamins and cofactors
rctm0728	0.887721	0.887415	55	637	0.998433	1	Mucopolysaccharidoses
rctm0731	0.902802	0.902318	25	390	0.984848	1	Muscle contraction
rctm0736	0.990093	0.989255	15	384	1	1	Myogenesis
rctm0744	0.944632	0.943816	18	85	1	1	NCAM1 interactions
rctm0759	0.972842	0.971908	26	442	1	1	NRAGE signals death through JNK
rctm0769	0.999989	0.999802	13	84	1	1	Nef-mediates down modulation of cell surface receptors by recruiting them to clathrin adapters
rctm0772	0.816786	0.816853	21	135	1	1	Negative regulators of RIG-I/MDA5 signaling
rctm0775	1	0.999852	25	324	1	1	Netrin-1 signaling
rctm0781	0.945184	0.944337	13	96	1	1	Neurotransmitter Release Cycle
rctm0800	1	0.999864	21	341	1	1	Nuclear signaling by ERBB4
rctm0804	0.962109	0.961216	10	159	0.898305	1	Nucleotide-like (purinergic) receptors
rctm0827	0.999996	0.999819	46	571	1	1	PI-3K cascade
rctm0828	0.74795	0.748179	28	238	1	1	PI3K Cascade
rctm0829	0.999877	0.999626	46	571	1	1	PI3K events in ERBB2 signaling
rctm0830	0.998808	0.998308	46	571	1	1	PI3K events in ERBB4 signaling
rctm0831	0.93512	0.934473	46	571	1	1	PI3K/AKT Signaling in Cancer
rctm0832	0.986653	0.985758	46	571	1	1	PI3K/AKT activation
rctm0833	0.839114	0.839028	46	571	1	1	PIP3 activates AKT signaling
rctm0838	0.859525	0.859307	13	74	1	1	PKB-mediated events
rctm0844	0.972337	0.97142	61	1218	1	1	PPARA Activates Gene Expression
rctm0855	0.999981	0.999782	70	684	0.942149	1	Peptide ligand-binding receptors
rctm0858	1	0.999847	21	405	0.997537	1	Phase 1 - Functionalization of compounds
rctm0859	0.999962	0.999745	38	745	0.973856	1	Phase II conjugation
rctm0874	0.999884	0.99964	45	461	0.987152	1	Platelet degranulation
rctm0884	0.991939	0.991081	16	162	1	1	Post-Elongation Processing of Intronless pre-mRNA
rctm0885	0.971093	0.970215	21	194	1	1	Post-Elongation Processing of the Transcript
rctm0888	0.999887	0.999643	17	177	1	1	Post-translational modification: synthesis of GPI-anchored proteins
rctm0889	0.999994	0.999815	100	1061	0.994377	1	Post-translational protein modification
rctm0897	0.99836	0.997816	13	148	1	1	Prefoldin mediated transfer of substrate to CCT/TriC
rctm0904	0.974362	0.973433	16	162	1	1	Processing of Capped Intronless Pre-mRNA
rctm0915	0.9365	0.935806	13	92	0.978723	1	Prostacyclin signalling through prostacyclin receptor
rctm0925	0.778312	0.778371	10	154	0.993548	1	Purine ribonucleoside monophosphate biosynthesis
rctm0929	0.872504	0.872243	16	150	1	1	Pyrimidine metabolism
rctm0937	0.78988	0.790054	42	265	1	1	RIG-I/MDA5 mediated induction of IFN-alpha/beta pathways
rctm0956	0.996962	0.99628	21	194	1	1	RNA Polymerase II Transcription Termination
rctm0965	0.999989	0.999799	17	422	1	1	RORA Activates Circadian Expression
rctm0967	0.833456	0.833416	11	117	1	1	Rap1 signalling
rctm0979	0.814329	0.814394	15	152	1	1	Recycling pathway of L1
rctm0993	0.999999	0.99984	19	226	1	1	Regulation of Hypoxia-inducible Factor (HIF) by Oxygen
rctm1003	0.999824	0.999565	63	1232	1	1	Regulation of Lipid Metabolism by Peroxisome proliferator-activated receptor alpha (PPARalpha)
rctm1045	0.802945	0.803174	37	382	1	1	Respiratory electron transport
rctm1046	0.863956	0.86374	46	455	1	1	Respiratory electron transport, ATP synthesis by chemiosmotic coupling, and heat production by uncoupling proteins.
rctm1048	0.997819	0.997218	48	483	0.98773	1	Response to elevated platelet cytosolic Ca2+
rctm1050	0.902332	0.901848	11	61	1	1	Retinoid metabolism and transport
rctm1062	0.999911	0.999674	54	632	1	1	Role of LAT2/NTAL/LAB on calcium mobilization
rctm1077	0.910819	0.910367	14	328	1	1	SHC1 events in ERBB2 signaling
rctm1078	0.997856	0.997259	13	317	1	1	SHC1 events in ERBB4 signaling
rctm1091	0.888257	0.887938	11	91	1	1	Scavenging by Class A Receptors
rctm1096	0.959245	0.958373	12	98	1	1	Sema3A PAK dependent Axon repulsion
rctm1097	1	0.999849	16	426	1	1	Sema4D in semaphorin signaling
rctm1098	1	0.999849	16	426	1	1	Sema4D induced cell migration and growth-cone collapse
rctm1100	0.99999	0.999804	40	637	1	1	Semaphorin interactions
rctm1110	0.995649	0.994885	11	323	0.975831	1	Signal regulatory protein (SIRP) family interactions
rctm1113	0.83447	0.834437	15	51	1	1	Signaling by BMP
rctm1114	0.856983	0.856768	92	1158	1	1	Signaling by EGFR
rctm1117	0.999999	0.99983	73	811	1	1	Signaling by ERBB4
rctm1122	0.847348	0.847248	14	204	0.976077	1	Signaling by FGFR1 fusion mutants
rctm1134	0.832922	0.832898	40	335	1	1	Signaling by NOTCH1
rctm1135	0.940494	0.939697	40	335	1	1	Signaling by NOTCH1 HD Domain Mutants in Cancer
rctm1136	0.773773	0.77382	40	335	1	1	Signaling by NOTCH1 HD+PEST Domain Mutants in Cancer
rctm1139	0.825973	0.825997	40	335	1	1	Signaling by NOTCH1 t(7;9)(NOTCH1:M1580_K2555) Translocation Mutant
rctm1145	0.999983	0.999788	22	316	1	1	Signaling by Robo receptor
rctm1146	0.967266	0.966444	72	784	0.993663	1	Signaling by SCF-KIT
rctm1148	0.840335	0.840286	37	331	1	1	Signaling by Type 1 Insulin-like Growth Factor 1 Receptor (IGF1R)
rctm1155	0.826773	0.826774	155	1795	0.995563	1	Signalling by NGF
rctm1162	0.948717	0.94785	13	213	0.977064	1	Smooth Muscle Contraction
rctm1169	0.999952	0.999732	18	284	1	1	Sphingolipid de novo biosynthesis
rctm1170	0.999935	0.999713	42	581	1	1	Sphingolipid metabolism
rctm1177	0.999643	0.999324	27	323	1	1	Stimuli-sensing channels
rctm1220	0.994632	0.993847	13	158	1	1	Synthesis of glycosylphosphatidylinositol (GPI)
rctm1229	0.868273	0.867991	19	152	1	1	TGF-beta receptor signaling activates SMADs
rctm1234	0.819302	0.819375	12	117	1	1	TRAF6 mediated IRF7 activation
rctm1271	0.893997	0.893585	20	186	1	1	The role of Nef in HIV-1 replication and disease pathogenesis
rctm1296	0.970945	0.970071	42	674	1	1	Transcriptional Regulation of White Adipocyte Differentiation
rctm1309	0.995897	0.995142	34	329	1	1	Translocation of GLUT4 to the Plasma Membrane
rctm1327	0.794768	0.794979	46	429	1	1	Transport of inorganic cations/anions and amino acids/oligopeptides
rctm1335	0.961913	0.961031	22	336	1	1	Triglyceride Biosynthesis
rctm1360	0.999355	0.998986	30	193	1	1	Visual phototransduction
rctm1368	0.997888	0.997291	13	66	1	1	Voltage gated Potassium channels
rctm1374	0.99984	0.999586	14	252	1	1	YAP1- and WWTR1 (TAZ)-stimulated gene expression
rctm1387	0.999994	0.999812	12	194	1	1	eNOS activation and regulation
rctm1391	0.777127	0.777203	11	218	1	1	mRNA Decay by 5' to 3' Exoribonuclease
rctm1398	0.875043	0.874788	25	237	1	1	mRNA Splicing - Minor Pathway
rctm1399	0.906148	0.905645	12	69	1	1	mTOR signalling
rctm1409	0.936067	0.935382	48	659	0.996974	1	p75 NTR receptor-mediated signalling
TG_Control	0.999955	0.999735	27	289	0.969799	1	Positive control gene set for TG

### Sheet: Macrophage
Supplement Table 1A: Tissue-specific Meta MSEA results for canonical pathways for Cohort 1 (Macrophage)
MODULE	P	FREQ	NGENES	NMARKER	DENSITY	FDR	DESCR
T1D_positive	1.07646e-10	5.93572e-05	27	1834	1	2.77727e-08	Positive control gene set for T1DM
rctm0089	2.57041e-09	6.28488e-05	209	7893	0.965505	4.97375e-07	Adaptive Immune System
M5669	1.88013e-08	7.33236e-05	43	2523	0.932373	2.91045e-06	Natural killer cell mediated cytotoxicity
rctm0567	4.35261e-08	7.79791e-05	25	2242	0.925299	5.61487e-06	Immunoregulatory interactions between a Lymphoid and a non-Lymphoid cell
CHD_positive	9.97078e-08	8.37984e-05	39	2224	0.967377	1.10248e-05	Positive control gene set for coronary heart disease
Height_positive	2.34828e-07	8.96177e-05	128	5129	0.890142	2.27196e-05	Positive control gene set for Height
rctm0117	6.58613e-07	9.07816e-05	34	1407	0.99929	5.66407e-05	Antigen processing-Cross presentation
rctm0358	8.5684e-07	9.19455e-05	29	1237	0.999192	6.63194e-05	ER-Phagosome pathway
rctm0986	1.24196e-05	0.000114059	28	1364	1	0.00087389	Regulation of Apoptosis
M16004	1.54342e-05	0.000115223	21	1019	1	0.000995505	Antigen processing and presentation
rctm0522	2.17272e-05	0.000121042	90	3124	0.993955	0.00100572	HIV Infection
rctm0120	2.30071e-05	0.000122206	70	2461	1	0.00100745	Apoptosis
rctm1154	2.94678e-05	0.000124534	76	2124	0.993452	0.00101498	Signaling by the B Cell Receptor (BCR)
rctm1107	3.02139e-05	0.000124534	162	5076	0.998819	0.00101575	Signal Transduction
rctm1069	3.49564e-05	0.000126861	24	883	1	0.00102024	SCF-beta-TrCP mediated degradation of Emi1
rctm0143	4.15857e-05	0.000128025	24	904	1	0.00102563	Autodegradation of the E3 ubiquitin ligase COP1
M10680	4.1704e-05	0.000128025	19	804	1	0.00102572	Proteasome
rctm1405	4.22486e-05	0.000128025	26	926	1	0.00102612	p53-Dependent G1 DNA Damage Response
rctm0187	4.2475e-05	0.000128025	23	874	1	0.00102629	CDK-mediated phosphorylation and removal of Cdc6
rctm1342	4.47437e-05	0.000128025	23	874	1	0.00102792	Ubiquitin-dependent degradation of Cyclin D1
rctm0279	4.61932e-05	0.000129189	20	823	1	0.00102892	Cross-presentation of soluble exogenous antigens (endosomes)
rctm1033	4.88233e-05	0.000130353	28	910	1	0.00103066	Removal of licensing factors from origins
rctm0990	4.88575e-05	0.000130353	31	930	1	0.00103068	Regulation of DNA replication
rctm0459	4.93366e-05	0.000131517	26	926	1	0.00103099	G1/S DNA Damage Checkpoints
rctm0246	5.0564e-05	0.000131517	119	3741	0.998132	0.00103176	Class I MHC mediated antigen processing & presentation
rctm1173	5.24982e-05	0.000131517	24	904	1	0.00103556	Stabilization of p53
rctm0811	5.35141e-05	0.000132681	27	908	1	0.00103758	Orc1 removal from chromatin
M11911	5.37336e-05	0.000132681	13	568	1	0.00103801	ABC transporters
rctm1355	5.40616e-05	0.000132681	26	948	1	0.00103865	Vif-mediated degradation of APOBEC3G
rctm1021	5.46394e-05	0.000132681	22	875	1	0.00103977	Regulation of ornithine decarboxylase (ODC)
rctm1406	5.50226e-05	0.000132681	26	926	1	0.00104051	p53-Dependent G1/S DNA damage checkpoint
rctm1189	5.54573e-05	0.000132681	37	1202	1	0.00104134	Synthesis of DNA
rctm0323	5.64446e-05	0.000132681	27	912	1	0.0010432	Destabilization of mRNA by AUF1 (hnRNP D0)
rctm1068	5.69373e-05	0.000132681	26	938	1	0.00104412	SCF(Skp2)-mediated degradation of p27/p21
rctm1181	5.82772e-05	0.000132681	27	908	1	0.00104658	Switching of origins to a post-replicative state
rctm1341	6.06956e-05	0.000132681	23	874	1	0.00105088	Ubiquitin-dependent degradation of Cyclin D
rctm0282	6.09156e-05	0.000132681	30	1008	1	0.00105127	Cyclin A:Cdk2-associated events at S phase entry
rctm0137	6.10225e-05	0.000132681	28	899	1	0.00105145	Assembly of the pre-replicative complex
rctm1371	6.14119e-05	0.000132681	24	879	1	0.00105213	Vpu mediated degradation of CD4
rctm0022	6.22155e-05	0.000132681	33	1009	1	0.00105351	APC/C:Cdh1 mediated degradation of Cdc20 and other APC/C:Cdh1 targeted proteins in late mitosis/early G1
rctm0544	6.27812e-05	0.000132681	54	1754	1	0.00105447	Host Interactions of HIV factors
rctm0657	6.35545e-05	0.000132681	34	1153	1	0.00105577	M/G1 Transition
rctm0189	6.3813e-05	0.000132681	24	876	1	0.0010562	CDT1 association with the CDC6:ORC:origin complex
rctm0064	6.48931e-05	0.000132681	31	991	1	0.00105798	Activation of NF-kappaB in B Cells
rctm1340	6.514e-05	0.000132681	24	904	1	0.00105839	Ubiquitin Mediated Degradation of Phosphorylated Cdc25A
rctm0020	6.57663e-05	0.000133845	30	951	1	0.00105941	APC/C:Cdc20 mediated degradation of Securin
rctm1010	6.60642e-05	0.000133845	24	881	1	0.00105989	Regulation of activated PAK-2p34 by proteasome mediated degradation
rctm1408	6.70592e-05	0.000133845	24	904	1	0.00106148	p53-Independent G1/S DNA damage checkpoint
rctm0305	6.79881e-05	0.000133845	34	1153	1	0.00106295	DNA Replication Pre-Initiation
rctm0985	7.34607e-05	0.000137336	32	982	1	0.00107123	Regulation of APC/C activators between G1/S and early anaphase
rctm0142	7.61961e-05	0.000137336	29	953	1	0.00107515	Autodegradation of Cdh1 by Cdh1:APC/C
rctm0285	7.81237e-05	0.000137336	28	975	1	0.00107784	Cyclin E associated events during G1/S transition
rctm0043	7.9581e-05	0.0001385	31	972	1	0.00108216	Activation of APC/C and APC/C:Cdc20 mediated degradation of mitotic proteins
rctm1407	8.14235e-05	0.0001385	24	904	1	0.00110042	p53-Independent DNA Damage Response
rctm0304	8.18568e-05	0.0001385	42	1257	1	0.00110466	DNA Replication
rctm0314	8.20121e-05	0.0001385	34	1174	1	0.00110617	Degradation of beta-catenin by the destruction complex
rctm1019	8.22846e-05	0.0001385	41	1317	1	0.00110882	Regulation of mRNA Stability by Proteins that Bind AU-rich Elements
rctm0217	9.46829e-05	0.000143156	31	973	1	0.00122141	Cdc20:Phospho-APC/C mediated degradation of Cyclin A
rctm0460	0.000100332	0.000145483	39	1277	1	0.00127307	G1/S Transition
rctm1020	0.000102739	0.000146647	35	1032	1	0.00128258	Regulation of mitotic cell cycle
rctm0021	0.000108889	0.000148975	31	972	1	0.00131741	APC/C:Cdc20 mediated degradation of mitotic proteins
rctm0018	0.000108946	0.000148975	35	1032	1	0.00131788	APC/C-mediated degradation of cell cycle proteins
rctm0344	0.000125269	0.00015363	65	1739	1	0.00149167	Downstream Signaling Events Of B Cell Receptor (BCR)
rctm1065	0.000161134	0.000171088	45	1488	1	0.00188966	S Phase
rctm0116	0.000166264	0.000173416	12	750	1	0.00192073	Antigen Presentation: Folding, assembly and peptide loading of class I MHC
rctm0219	0.000169883	0.000173416	45	1377	1	0.00193366	Cell Cycle Checkpoints
rctm0656	0.00028673	0.000244412	95	3502	0.994886	0.00321636	M Phase
rctm0896	0.000322576	0.000265362	10	296	1	0.00356677	Pre-NOTCH Transcription and Translation
rctm0261	0.000456946	0.000365454	12	393	0.98005	0.00498135	Complement cascade
M9809	0.000469731	0.00037011	55	1531	0.996096	0.0050496	Cytokine-cytokine receptor interaction
rctm0233	0.000489442	0.00038524	10	658	1	0.00518943	Chemokine receptors bind chemokines
rctm0947	0.000513099	0.00040037	29	723	1	0.00536674	RNA Polymerase I, RNA Polymerase III, and Mitochondrial Transcription
rctm0682	0.000531486	0.0004155	122	3682	1	0.00548493	Metabolism of RNA
rctm1150	0.000638834	0.000510937	79	2388	1	0.00650602	Signaling by Wnt
rctm0717	0.00067741	0.000540034	106	3781	0.995262	0.00680929	Mitotic M-M/G1 phases
rctm0855	0.000877212	0.000692501	28	941	1	0.00870464	Peptide ligand-binding receptors
M4741	0.000896659	0.000711122	23	511	0.994163	0.00878498	Systemic lupus erythematosus
M1724	0.000918002	0.000727417	13	1274	1	0.00888167	RNA polymerase
rctm0711	0.000995975	0.000790265	12	1430	1	0.00941656	Mitochondrial tRNA aminoacylation
rctm0893	0.00101314	0.000804232	17	406	1	0.00953394	Pre-NOTCH Expression and Processing
M11190	0.00101925	0.000807723	11	392	1	0.00958151	Dorso-ventral axis formation
Obesity_positive	0.00118003	0.000947387	165	5156	0.968263	0.0107471	Positive control gene set for Obesity
M7946	0.00118036	0.000947387	15	365	1	0.0107495	Notch signaling pathway
rctm0447	0.00129833	0.00104515	43	1157	1	0.011685	G alpha (i) signalling events
rctm0523	0.00139238	0.00111731	57	2063	0.990874	0.0123874	HIV Life Cycle
rctm0220	0.00153131	0.00123952	152	5261	0.99659	0.0133393	Cell Cycle, Mitotic
M16894	0.00153539	0.00124417	24	730	0.98916	0.0133686	Complement and coagulation cascades
rctm0945	0.00167898	0.00137453	10	234	1	0.0144393	RNA Polymerase I Transcription Initiation
rctm0566	0.00172016	0.00141177	198	5930	0.982927	0.0145827	Immune System
rctm1133	0.00173672	0.00142806	42	754	1	0.0146598	Signaling by NOTCH
rctm0715	0.00181654	0.0014944	51	1778	1	0.0151183	Mitotic G1-G1/S phases
rctm1291	0.0019698	0.00165153	61	1872	1	0.0162194	Transcription
rctm0944	0.0019978	0.00167597	15	301	1	0.0162768	RNA Polymerase I Transcription
rctm1417	0.00206529	0.00173998	20	1586	1	0.0166514	tRNA Aminoacylation
rctm0331	0.00209435	0.00176559	193	5050	0.998418	0.0167116	Disease
rctm0687	0.00215107	0.00182029	100	2973	1	0.016989	Metabolism of mRNA
M14691	0.00239182	0.00203909	19	1565	1	0.0186997	Aminoacyl-tRNA biosynthesis
rctm0640	0.00244633	0.0020938	54	1999	0.990585	0.0189346	Late Phase of HIV Life Cycle
M3618	0.00247467	0.00212289	13	506	1	0.0189643	TNFR1 Signaling Pathway
rctm0218	0.00329807	0.0028957	165	5652	0.996825	0.0250266	Cell Cycle
rctm0243	0.00354419	0.00311916	52	1376	1	0.026633	Class A/1 (Rhodopsin-like receptors)
rctm0456	0.00378252	0.00334146	14	477	1	0.0281507	G-protein mediated events
rctm0941	0.00390721	0.00345901	15	301	1	0.0288017	RNA Polymerase I Promoter Clearance
M16257	0.00499625	0.00452628	13	942	1	0.0361582	Role of Mitochondria in Apoptotic Signaling
rctm1128	0.00500032	0.00452977	119	3187	1	0.0361879	Signaling by GPCR
rctm0992	0.00755303	0.00712403	15	607	1	0.0541301	Regulation of Glucokinase by Glucokinase Regulatory Protein
rctm0862	0.00779467	0.00736728	14	441	1	0.0553493	Phospholipase C-mediated cascade
rctm0495	0.0079512	0.00752091	147	4669	0.966267	0.0559476	Generic Transcription Pathway
M9503	0.00823114	0.00780256	17	733	1	0.0571556	FAS signaling pathway ( CD95 )
rctm0475	0.00828801	0.00785726	101	2917	1	0.057332	GPCR downstream signaling
rctm0840	0.00856716	0.00813426	12	438	1	0.0578717	PLC-gamma1 signalling
rctm1101	0.00858513	0.00815289	73	2599	0.993502	0.0579059	Separation of Sister Chromatids
rctm0355	0.00860363	0.00817384	12	438	1	0.0579803	EGFR interacts with phospholipase C-gamma
rctm0294	0.00904569	0.00861145	12	438	1	0.0597251	DAG and IP3 signaling
rctm0493	0.00911282	0.00867546	200	5222	0.966679	0.0599792	Gene Expression
rctm1155	0.00913619	0.00869758	107	3202	1	0.060062	Signalling by NGF
rctm0714	0.0101519	0.00973807	76	2723	0.993796	0.0634933	Mitotic Anaphase
rctm0118	0.0102095	0.00979743	101	2835	0.998591	0.0636787	Antigen processing: Ubiquitination & Proteasome degradation
rctm0221	0.0102525	0.00984049	30	1069	1	0.0638165	Cell death signalling via NRAGE, NRIF and NADE
rctm0718	0.0103958	0.00998598	76	2723	0.993796	0.0642991	Mitotic Metaphase and Anaphase
M14631	0.0104174	0.0100081	24	1096	1	0.0644054	Colorectal cancer
rctm0797	0.0104541	0.0100442	15	607	1	0.0645858	Nuclear Pore Complex (NPC) Disassembly
M8232	0.0105047	0.0100931	20	549	1	0.064833	Long-term depression
rctm0622	0.0105086	0.0100965	21	1092	1	0.0648521	Intrinsic Pathway for Apoptosis
rctm0476	0.0105381	0.0101256	75	1805	0.984724	0.0649959	GPCR ligand binding
M13968	0.0114753	0.0110975	25	870	1	0.0693896	HIV-I Nef: negative effector of Fas and TNF
rctm0608	0.0117265	0.0113593	16	614	1	0.0703592	Interactions of Vpr with host cellular proteins
rctm0392	0.0119991	0.0116363	16	633	1	0.0714405	FCERI mediated Ca+2 mobilization
rctm0386	0.0124168	0.0120518	16	628	1	0.0733632	Export of Viral Ribonucleoproteins from Nucleus
rctm0842	0.0130735	0.0127152	12	438	1	0.0766582	PLCG1 events in ERBB2 signaling
rctm0606	0.0142886	0.0139617	15	607	1	0.083153	Interactions of Rev with host cellular proteins
rctm0799	0.0144976	0.0141806	15	607	1	0.0837396	Nuclear import of Rev protein
rctm1321	0.0147112	0.0144052	16	628	1	0.0841621	Transport of Ribonucleoproteins into the Host Nucleus
rctm1370	0.0148042	0.0145006	15	607	1	0.0843651	Vpr-mediated nuclear import of PICs
rctm1000	0.0156806	0.0154119	16	597	1	0.0864145	Regulation of Insulin Secretion by Glucagon-like Peptide-1
rctm0745	0.0157354	0.0154655	16	628	1	0.0865395	NEP/NS2 Interacts with the Cellular Export Machinery
M14971	0.0157416	0.0154724	16	792	1	0.0865695	Induction of apoptosis through DR3 and DR4/5 Death Receptors
rctm0575	0.0157573	0.0154911	65	2197	1	0.0866496	Influenza Life Cycle
M4013	0.0157652	0.0155004	26	937	1	0.0866897	Gap junction
M14314	0.01717	0.0169319	62	2949	0.99662	0.0935884	Purine metabolism
rctm0365	0.0174767	0.0172369	12	451	1	0.0945941	Effects of PIP2 hydrolysis
rctm0839	0.0176415	0.0174219	14	477	1	0.094823	PLC beta mediated events
rctm0502	0.0178247	0.0176105	18	653	1	0.0951472	Glucose transport
rctm1063	0.017991	0.0177711	11	440	1	0.0953768	Role of phospholipids in phagocytosis
rctm1053	0.0187235	0.0185229	15	607	1	0.0985852	Rev-mediated nuclear export of HIV RNA
rctm0289	0.0192445	0.0190525	109	2306	0.995682	0.100644	Cytokine Signaling in Immune system
rctm1118	0.0195343	0.0193528	56	1270	1	0.101474	Signaling by FGFR
rctm0809	0.0199705	0.0197985	30	860	1	0.103048	Opioid Signalling
M10792	0.0206937	0.0205481	78	2483	1	0.10546	MAPK signaling pathway
rctm0295	0.0207752	0.020633	62	1414	1	0.105727	DAP12 interactions
rctm0115	0.0209112	0.0207669	15	495	1	0.10603	Antigen Activates B Cell Receptor Leading to Generation of Second Messengers
rctm0794	0.021599	0.0215048	17	729	1	0.107427	Nuclear Envelope Breakdown
M6370	0.0216847	0.0215851	29	843	1	0.107599	p53 signaling pathway
rctm1332	0.0220529	0.0219482	16	650	1	0.108339	Transport of the SLBP independent Mature mRNA
rctm1320	0.0221407	0.0220332	19	694	1	0.108522	Transport of Mature mRNAs Derived from Intronless Transcripts
rctm1331	0.0221409	0.0220332	17	653	1	0.108523	Transport of the SLBP Dependant Mature mRNA
rctm0996	0.0222208	0.0221158	26	712	1	0.108689	Regulation of Insulin Secretion
rctm0346	0.0229112	0.0228362	54	1203	1	0.110108	Downstream signal transduction
M16024	0.023117	0.0230504	54	2308	1	0.110523	Alzheimer's disease
M3115	0.0232045	0.0231412	25	686	1	0.110699	Long-term potentiation
M3812	0.0234038	0.0233472	21	916	1	0.111263	Amyotrophic lateral sclerosis (ALS)
rctm0533	0.0234618	0.0234042	20	745	1	0.11143	Hexose transport
M4844	0.0242031	0.0241747	66	1884	0.999469	0.113535	Chemokine signaling pathway
M17902	0.0248208	0.0247973	14	855	1	0.115731	Caspase Cascade in Apoptosis
rctm0689	0.0256793	0.0256656	23	752	1	0.119017	Metabolism of non-coding RNA
rctm1318	0.0272481	0.0272298	18	691	1	0.125536	Transport of Mature mRNA Derived from an Intronless Transcript
rctm0347	0.0283564	0.0283553	50	1176	1	0.129022	Downstream signaling of activated FGFR
rctm1116	0.0285402	0.028538	57	1280	1	0.129589	Signaling by ERBB2
rctm0683	0.0287412	0.028751	73	2713	1	0.130344	Metabolism of amino acids and derivatives
M2044	0.0288537	0.0288662	49	1071	1	0.130818	Spliceosome
rctm1319	0.0324952	0.0325592	21	789	1	0.145383	Transport of Mature mRNA derived from an Intron-Containing Transcript
rctm0296	0.0339973	0.0340873	56	1326	1	0.151229	DAP12 signaling
M3873	0.0353976	0.0355456	14	801	1	0.156559	Apoptotic Signaling in Response to DNA Damage
rctm0119	0.0362229	0.0363743	40	1020	0.994152	0.159298	Antiviral mechanism by IFN-stimulated genes
rctm0949	0.0367699	0.0369307	23	897	1	0.16079	RNA Polymerase II Pre-transcription Events
M16848	0.0373858	0.0375394	27	1091	1	0.162565	Epithelial cell signaling in Helicobacter pylori infection
M1979	0.0393356	0.0395622	33	1196	1	0.170088	GnRH signaling pathway
rctm0598	0.0399522	0.0401825	38	944	0.997886	0.171794	Integration of energy metabolism
rctm0124	0.0413659	0.0416234	23	869	1	0.176383	Apoptotic execution phase
rctm1119	0.0415409	0.0418014	63	1537	1	0.176689	Signaling by FGFR in disease
rctm1143	0.0418797	0.0421599	63	1366	0.995627	0.176787	Signaling by PDGF
rctm0611	0.0420322	0.0423124	70	1538	0.99354	0.177076	Interferon Signaling
M13720	0.0446582	0.0449823	22	661	1	0.186041	Lysine degradation
rctm0426	0.0447405	0.0450649	17	719	1	0.186319	Formation of HIV-1 elongation complex containing HIV-1 Tat
rctm1415	0.0462431	0.046614	23	752	1	0.191402	snRNP Assembly
M12294	0.047022	0.0473985	19	786	1	0.193591	Viral myocarditis
rctm0875	0.0477658	0.0481678	36	1073	1	0.194576	Platelet homeostasis
rctm1251	0.0480565	0.0484692	11	632	1	0.194957	Tat-mediated HIV elongation arrest and recovery
M13486	0.0483821	0.0487858	64	3000	0.999667	0.195869	Huntington's disease
rctm0565	0.0483913	0.0487916	40	1020	0.994152	0.195901	ISG15 antiviral mechanism
rctm0526	0.0510152	0.0514557	12	636	1	0.204589	HIV elongation arrest and recovery
rctm1317	0.0513595	0.0518037	24	833	1	0.204908	Transport of Mature Transcript to Cytoplasm
rctm0750	0.0520329	0.0524892	72	2050	1	0.20653	NGF signalling via TRKA from the plasma membrane
rctm0850	0.0526432	0.0531305	11	632	1	0.207887	Pausing and recovery of Tat-mediated HIV elongation
rctm1409	0.0537454	0.0542327	37	1183	1	0.209596	p75 NTR receptor-mediated signalling
rctm0849	0.0537891	0.0542758	12	636	1	0.209664	Pausing and recovery of HIV elongation
rctm0417	0.0539168	0.0544026	68	1728	1	0.209931	Fc epsilon receptor (FCERI) signaling
rctm0721	0.0546917	0.0551754	25	994	1	0.211657	Mitotic Prophase
rctm0574	0.0558122	0.0562962	67	2256	1	0.214918	Influenza Infection
rctm0425	0.0561771	0.0566687	18	723	1	0.215253	Formation of HIV elongation complex in the absence of HIV Tat
M9387	0.0566879	0.0571726	35	832	1	0.21614	Vascular smooth muscle contraction
rctm0372	0.0588781	0.0594166	12	636	1	0.22339	Elongation arrest and recovery
M9052	0.0593853	0.0599252	34	910	1	0.224216	Phosphatidylinositol signaling system
rctm1252	0.0616315	0.062197	17	719	1	0.231567	Tat-mediated elongation of the HIV-1 transcript
rctm0427	0.0625178	0.0631083	18	723	1	0.233762	Formation of RNA Pol II elongation complex
TG_Control	0.0643781	0.0649915	12	912	1	0.239561	Positive control gene set for TG
rctm0181	0.0650883	0.0657247	12	488	1	0.241045	Budding and maturation of HIV virion
M8731	0.0668832	0.0675485	10	150	1	0.245697	Aspirin Blocks Signaling Pathway Involved in Platelet Activation
rctm0524	0.0670309	0.0676975	17	719	1	0.246031	HIV Transcription Elongation
rctm0940	0.0677992	0.0684854	11	133	1	0.247531	RNA Polymerase I Chain Elongation
rctm0652	0.0701843	0.0708585	23	947	1	0.25426	Loss of proteins required for interphase microtubule organizationÃ‚Â from the centrosome
rctm0229	0.0703709	0.0710401	24	962	1	0.254753	Centrosome maturation
rctm0651	0.0726391	0.0733213	23	947	1	0.260357	Loss of Nlp from mitotic centrosomes
M8492	0.0726676	0.0733457	34	1135	1	0.260427	Apoptosis
rctm0756	0.0747044	0.0753999	17	163	1	0.265328	NOTCH1 Intracellular Domain Regulates Transcription
rctm0952	0.0747439	0.075436	18	723	1	0.26542	RNA Polymerase II Transcription Elongation
rctm1293	0.0761228	0.0768105	25	912	1	0.268533	Transcription of the HIV genome
rctm0123	0.0764227	0.0771131	16	802	1	0.269258	Apoptotic cleavage of cellular proteins
rctm0975	0.0798856	0.0805861	24	962	1	0.278068	Recruitment of mitotic centrosome proteins and complexes
M5489	0.0799211	0.0806152	10	168	1	0.278157	IL 6 signaling pathway
rctm1333	0.080199	0.0808969	12	279	1	0.27891	Transport of vitamins, nucleosides, and related molecules
M7739	0.0827675	0.0835051	15	281	1	0.285991	Links between Pyk2 and Map Kinases
rctm0838	0.0838892	0.0846457	11	391	1	0.288579	PKB-mediated events
rctm0466	0.0861631	0.0869129	31	1120	1	0.29509	G2/M Transition
T2D_positive	0.0874319	0.0882025	46	1077	1	0.298116	Positive control gene set for T2DM
M2890	0.087854	0.0886098	44	757	1	0.298241	Calcium signaling pathway
rctm0564	0.0899727	0.090742	28	680	1	0.3041	IRS-related events triggered by IGF1R
M19358	0.0908059	0.0915812	18	285	1	0.305581	Signaling of Hepatocyte Growth Factor Receptor
rctm0757	0.0914884	0.0922667	11	125	1	0.306546	NOTCH2 Activation and Transmission of Signal to the Nucleus
rctm0597	0.0919199	0.0926845	29	681	1	0.306664	Insulin receptor signalling cascade
M984	0.0926658	0.0934317	13	319	1	0.307826	Toll-Like Receptor Pathway
M765	0.0983481	0.0991917	11	285	1	0.325305	Insulin Signaling Pathway
rctm0271	0.100526	0.101394	22	227	1	0.330151	Constitutive Signaling by NOTCH1 PEST Domain Mutants
M2623	0.100737	0.101597	12	286	1	0.330418	IGF-1 Signaling Pathway
rctm0374	0.102155	0.103038	14	660	1	0.330879	Endosomal Sorting Complex Required For Transport (ESCRT)
M19118	0.102225	0.10311	18	338	1	0.330901	Keratinocyte Differentiation
rctm0270	0.102642	0.103533	20	217	1	0.331036	Constitutive Signaling by NOTCH1 HD+PEST Domain Mutants
rctm0500	0.103149	0.104033	13	264	1	0.331384	Gluconeogenesis
rctm1256	0.103367	0.104248	14	336	1	0.331854	Telomere Maintenance
M9494	0.103846	0.104741	19	434	1	0.332886	BCR Signaling Pathway
rctm0770	0.103971	0.104864	11	155	1	0.333154	Negative regulation of FGFR signaling
rctm1148	0.107164	0.108092	29	681	1	0.339937	Signaling by Type 1 Insulin-like Growth Factor 1 Receptor (IGF1R)
M13494	0.108788	0.10971	18	321	1	0.343682	Bioactive Peptide Induced Signaling Pathway
M8615	0.109809	0.110729	14	374	1	0.345496	IL-2 Receptor Beta Chain in T cell Activation
rctm0903	0.110686	0.111608	56	1795	1	0.346192	Processing of Capped Intron-Containing Pre-mRNA
rctm1114	0.110959	0.111874	68	1945	1	0.346598	Signaling by EGFR
rctm1280	0.112728	0.113636	50	1302	0.990868	0.350407	Toll Like Receptor 4 (TLR4) Cascade
M1908	0.114414	0.115303	19	351	1	0.354226	Fc Epsilon Receptor I Signaling in Mast Cells
M18155	0.115415	0.116313	48	1604	1	0.355903	Insulin signaling pathway
LDLC_Control	0.116687	0.117575	16	373	0.97644	0.357767	Positive control gene set for LDLC
rctm0562	0.117025	0.117907	27	679	1	0.358062	IRS-mediated signalling
rctm0553	0.117553	0.118434	29	681	1	0.358213	IGF1R signaling cascade
M3126	0.118279	0.119181	19	413	1	0.359012	Leishmania infection
M15181	0.120988	0.121906	10	66	1	0.3658	Regulation of PGC-1a
rctm0731	0.121664	0.122603	15	489	1	0.366413	Muscle contraction
rctm0959	0.123204	0.124152	13	270	1	0.369611	RNA Polymerase III Transcription
rctm1158	0.124575	0.125535	12	208	1	0.37004	Signalling to RAS
rctm1117	0.124789	0.125739	47	953	1	0.370142	Signaling by ERBB4
M10287	0.124796	0.125746	16	302	1	0.370148	fMLP induced chemokine gene expression in HMC-1 cells
M13191	0.12584	0.126788	38	565	1	0.371005	Prostate cancer
rctm0418	0.126101	0.12705	40	1106	1	0.371378	Fcgamma receptor (FCGR) dependent phagocytosis
rctm1140	0.127963	0.128925	16	172	1	0.375165	Signaling by NOTCH2
M7561	0.129008	0.12995	20	660	1	0.3768	mTOR signaling pathway
rctm0563	0.129804	0.130735	27	679	1	0.376841	IRS-related events
rctm0061	0.129997	0.13092	12	130	1	0.377046	Activation of IRF3/IRF7 mediated by TBK1/IKK epsilon
M16817	0.131938	0.132823	41	1086	1	0.381046	Oocyte meiosis
rctm0342	0.139338	0.140206	13	191	1	0.40092	Downregulation of SMAD2/3:SMAD4 transcriptional activity
M14899	0.141616	0.142507	18	216	1	0.405967	Angiotensin II mediated activation of JNK Pathway via Pyk2 dependent signaling
rctm0828	0.145081	0.145965	20	591	1	0.414365	PI3K Cascade
rctm1087	0.14618	0.147051	53	1425	1	0.414378	SRP-dependent cotranslational protein targeting to membrane
rctm0716	0.14619	0.147062	33	1138	1	0.414378	Mitotic G2-G2/M phases
rctm0786	0.147191	0.148045	21	874	1	0.415153	Non-integrin membrane-ECM interactions
rctm0955	0.147229	0.148083	17	693	1	0.415212	RNA Polymerase II Transcription Pre-Initiation And Promoter Opening
rctm1115	0.1498	0.150646	70	1953	1	0.419183	Signaling by EGFR in Cancer
rctm1085	0.1501	0.15095	13	230	1	0.419622	SMAD2/SMAD3:SMAD4 heterotrimer regulates transcription
rctm1111	0.152325	0.153175	17	474	1	0.422704	Signal transduction by L1
rctm1298	0.152385	0.153229	21	368	1	0.422814	Transcriptional activity of SMAD2/SMAD3:SMAD4 heterotrimer
rctm0950	0.155432	0.156297	17	693	1	0.429658	RNA Polymerase II Promoter Escape
rctm1157	0.15748	0.158357	17	259	1	0.43377	Signalling to ERKs
M2288	0.158971	0.159838	20	459	1	0.436324	NFAT and Hypertrophy of the heart (Transcription in the broken heart)
rctm0038	0.160438	0.161341	12	203	1	0.438795	Activated NOTCH1 Transmits Signal to the Nucleus
rctm0623	0.163139	0.164035	10	233	1	0.441029	Inwardly rectifying K+ channels
rctm0255	0.163141	0.164038	10	289	1	0.441032	Cobalamin (Cbl, vitamin B12) transport and metabolism
M19818	0.163756	0.164649	29	407	1	0.441484	Non-small cell lung cancer
rctm0448	0.163986	0.164868	48	1149	1	0.441549	G alpha (q) signalling events
M4791	0.164262	0.165152	13	298	1	0.441629	Regulation of eIF4e and p70 S6 Kinase
M12836	0.16505	0.165932	10	155	1	0.441853	EPO Signaling Pathway
rctm1130	0.165749	0.166634	41	869	1	0.442036	Signaling by Insulin receptor
rctm0856	0.166188	0.16706	13	454	1	0.442078	Peroxisomal lipid metabolism
rctm0788	0.166815	0.167671	49	1235	1	0.442139	Nonsense Mediated Decay Enhanced by the Exon Junction Complex
rctm0684	0.167384	0.168217	95	2886	0.998616	0.442225	Metabolism of carbohydrates
rctm0939	0.168121	0.168929	14	534	1	0.442375	RNA Pol II CTD phosphorylation and interaction with CE
rctm0391	0.168731	0.169519	26	315	1	0.442498	FBXW7 Mutants and NOTCH1 in Cancer
rctm0954	0.169699	0.170496	17	693	1	0.443032	RNA Polymerase II Transcription Initiation And Promoter Clearance
rctm1285	0.169824	0.170625	34	903	1	0.443126	Toll Like Receptor TLR6:TLR2 Cascade
rctm0951	0.172435	0.173256	38	1205	1	0.445096	RNA Polymerase II Transcription
rctm0387	0.173041	0.173862	10	293	1	0.445551	Extension of Telomeres
M1547	0.173489	0.174306	12	255	1	0.445929	Control of skeletal myogenesis by HDAC and calcium/calmodulin-dependent kinase (CaMK)
rctm0733	0.173744	0.174563	30	792	1	0.446189	MyD88 dependent cascade initiated on endosome
rctm0957	0.173929	0.174746	13	270	1	0.446376	RNA Polymerase III Abortive And Retractive Initiation
M11816	0.175586	0.176387	26	691	1	0.448053	Fc epsilon RI signaling pathway
rctm1134	0.176077	0.176866	26	315	1	0.448592	Signaling by NOTCH1
rctm0872	0.177375	0.178218	83	2173	1	0.450126	Platelet activation, signaling and aggregation
rctm0845	0.177994	0.178816	13	283	1	0.450219	PTM: gamma carboxylation, hypusine formation and arylsulfatase activation
rctm0960	0.179272	0.180103	12	264	1	0.451976	RNA Polymerase III Transcription Initiation
rctm0063	0.180778	0.181585	11	150	1	0.453297	Activation of Matrix Metalloproteinases
M9664	0.181008	0.181822	16	298	1	0.453583	Signaling Pathway from G-Protein Families
rctm1137	0.1844	0.185199	26	315	1	0.459029	Signaling by NOTCH1 PEST Domain Mutants in Cancer
M16853	0.184462	0.185263	12	312	1	0.459091	DNA replication
rctm0062	0.186711	0.18747	11	247	1	0.459896	Activation of Kainate Receptors upon glutamate binding
rctm1138	0.187562	0.188317	26	315	1	0.460199	Signaling by NOTCH1 in Cancer
rctm0393	0.187595	0.188347	19	477	1	0.460211	FCERI mediated MAPK activation
rctm0948	0.187984	0.188738	17	693	1	0.460349	RNA Polymerase II HIV Promoter Escape
rctm0832	0.188942	0.189707	31	650	1	0.46079	PI3K/AKT activation
rctm1139	0.189156	0.189924	26	315	1	0.460893	Signaling by NOTCH1 t(7;9)(NOTCH1:M1580_K2555) Translocation Mutant
rctm1135	0.189161	0.18993	26	315	1	0.460896	Signaling by NOTCH1 HD Domain Mutants in Cancer
rctm0802	0.192229	0.192977	26	1136	1	0.46237	Nucleotide Excision Repair
rctm0492	0.192758	0.193523	60	1429	1	0.462623	Gastrin-CREB signalling pathway via PKC and MAPK
M2130	0.1943	0.195081	11	254	1	0.463357	Ether lipid metabolism
rctm0696	0.195145	0.195943	43	1303	1	0.463702	Metabolism of vitamins and cofactors
rctm0501	0.195368	0.196155	30	1058	1	0.463714	Glucose metabolism
rctm0830	0.195415	0.196202	31	650	1	0.463717	PI3K events in ERBB4 signaling
rctm0525	0.195885	0.196678	17	693	1	0.463742	HIV Transcription Initiation
rctm0011	0.196079	0.196879	13	270	1	0.463752	ADP signalling through P2Y purinoceptor 1
M11520	0.196472	0.197244	13	227	1	0.463774	TPO Signaling Pathway
M19096	0.196501	0.197272	16	472	1	0.463775	Bladder cancer
rctm0496	0.197149	0.197917	17	396	1	0.46381	Global Genomic NER (GG-NER)
rctm1294	0.201606	0.202417	24	1081	1	0.472858	Transcription-coupled NER (TC-NER)
rctm1268	0.205708	0.206469	11	97	1	0.481021	The phototransduction cascade
rctm0409	0.206987	0.207749	11	125	1	0.482554	FRS2-mediated cascade
rctm1136	0.207897	0.208637	26	315	1	0.48273	Signaling by NOTCH1 HD+PEST Domain Mutants in Cancer
rctm1395	0.208748	0.209476	64	1988	1	0.483112	mRNA Processing
rctm0807	0.208988	0.209723	10	50	1	0.483412	Olfactory Signaling Pathway
rctm1286	0.212925	0.213689	58	1652	0.992788	0.488323	Toll-Like Receptors Cascades
rctm0317	0.213083	0.213841	18	421	0.99763	0.488519	Degradation of the extracellular matrix
M16473	0.213353	0.214121	14	224	1	0.488745	Aldosterone-regulated sodium reabsorption
rctm0442	0.214427	0.215212	10	130	1	0.489577	Frs2-mediated activation
rctm0953	0.215518	0.216306	17	693	1	0.489721	RNA Polymerase II Transcription Initiation
rctm0913	0.217174	0.217931	11	131	1	0.489938	Prolonged ERK activation events
rctm1238	0.219942	0.220697	11	122	1	0.4903	TRAF6 mediated induction of TAK1 complex
M1835	0.2204	0.221145	33	403	1	0.49036	Glioma
rctm0576	0.220632	0.221376	48	1507	1	0.49039	Influenza Viral RNA Transcription and Replication
M3985	0.2211	0.221839	14	377	1	0.49045	Citrate cycle (TCA cycle)
M2404	0.221482	0.222202	22	380	1	0.4905	Mechanism of Gene Regulation by Peroxisome Proliferators via PPARa(alpha)
rctm1399	0.221527	0.222245	11	391	1	0.490536	mTOR signalling
rctm0511	0.222073	0.222769	12	149	1	0.491091	Glycolysis
rctm0753	0.222503	0.223198	14	505	1	0.49153	NOD1/2 Signaling Pathway
M17844	0.223266	0.223962	10	338	1	0.492304	Other glycan degradation
rctm0612	0.224135	0.224819	20	375	0.979112	0.493185	Interferon alpha/beta signaling
rctm0307	0.224168	0.224853	10	294	1	0.493218	DNA strand elongation
M2529	0.224264	0.22495	13	214	1	0.493316	PDGF Signaling Pathway
M287	0.224338	0.225023	11	157	1	0.493391	Erk1/Erk2 Mapk Signaling pathway
M5500	0.227979	0.228689	14	574	1	0.497059	Base excision repair
rctm0348	0.229781	0.230481	12	323	1	0.497836	Dual incision reaction in GG-NER
rctm0060	0.230207	0.230898	16	367	1	0.49802	Activation of Genes by ATF4
rctm1153	0.231816	0.232494	11	144	1	0.498875	Signaling by constitutively active EGFR
rctm1108	0.231977	0.23265	14	293	1	0.499018	Signal amplification
M12095	0.23244	0.233114	10	277	1	0.499429	Signal transduction through IL1R
rctm1147	0.232531	0.233204	32	683	1	0.499509	Signaling by TGF-beta Receptor Complex
rctm0833	0.23439	0.235089	31	650	1	0.501154	PIP3 activates AKT signaling
rctm0514	0.237794	0.23848	17	799	1	0.50274	Glycosphingolipid metabolism
M9070	0.238037	0.238717	17	364	1	0.502852	Transcription factor CREB and its extracellular signals
rctm0437	0.23809	0.238766	25	617	1	0.502877	Formation of the ternary complex, and subsequently, the 43S complex
rctm0636	0.238329	0.238994	30	1022	1	0.502987	L1CAM interactions
rctm1284	0.238655	0.239314	34	903	1	0.503284	Toll Like Receptor TLR1:TLR2 Cascade
rctm1077	0.239149	0.239809	10	111	1	0.503742	SHC1 events in ERBB2 signaling
rctm0571	0.240949	0.241602	10	89	1	0.505404	Inactivation, recovery and regulation of the phototransduction cascade
rctm0388	0.242792	0.24346	64	1875	0.996281	0.506273	Extracellular matrix organization
rctm1078	0.244452	0.24512	10	111	1	0.507053	SHC1 events in ERBB4 signaling
rctm0852	0.244911	0.245578	38	1005	1	0.507268	Peptide chain elongation
M8809	0.246866	0.247531	12	114	1	0.507905	Phosphoinositides and their downstream targets.
rctm1389	0.246951	0.247609	15	577	1	0.507919	mRNA Capping
rctm0824	0.247036	0.247686	17	370	1	0.507933	PERK regulated gene expression
M19613	0.24724	0.24789	15	384	1	0.507967	Multiple antiapoptotic pathways from IGF-1R signaling lead to BAD phosphorylation
M11266	0.247315	0.247963	77	3624	1	0.50798	Lysosome
rctm0044	0.248151	0.248831	10	336	1	0.508119	Activation of ATR in response to replication stress
rctm1278	0.252786	0.253466	34	903	1	0.515084	Toll Like Receptor 2 (TLR2) Cascade
rctm1146	0.253502	0.254187	45	877	1	0.516073	Signaling by SCF-KIT
M1519	0.25403	0.254706	70	2769	0.998918	0.516172	Endocytosis
M3342	0.254825	0.255519	19	326	1	0.516322	Integrin Signaling Pathway
rctm0349	0.259101	0.259718	16	802	1	0.522407	Dual incision reaction in TC-NER
M5109	0.259548	0.260146	46	2873	0.996531	0.52304	Pyrimidine metabolism
rctm0785	0.260222	0.260825	10	284	1	0.523455	Nitric oxide stimulates guanylate cyclase
rctm0412	0.261338	0.261929	10	210	1	0.524029	Fanconi Anemia pathway
rctm1170	0.263654	0.264273	26	957	1	0.525164	Sphingolipid metabolism
rctm1233	0.263887	0.264508	24	735	1	0.525259	TRAF6 Mediated Induction of proinflammatory cytokines
rctm0268	0.263985	0.264603	28	587	1	0.525263	Constitutive PI3K/AKT Signaling in Cancer
M15569	0.265049	0.265653	26	782	0.998723	0.525313	NOD-like receptor signaling pathway
TC_Control	0.266002	0.266601	18	385	0.977157	0.525358	Positive control gene set for TC
rctm1177	0.266746	0.267305	17	239	1	0.525392	Stimuli-sensing channels
M3430	0.267061	0.267624	10	205	1	0.525407	Effects of calcineurin in Keratinocyte Differentiation
M19784	0.267596	0.268154	19	324	1	0.525853	T Cell Receptor Signaling Pathway
rctm0829	0.268565	0.269134	31	650	1	0.526751	PI3K events in ERBB2 signaling
rctm1358	0.268814	0.269392	39	1026	1	0.526982	Viral mRNA Translation
rctm0732	0.271634	0.272135	28	767	1	0.529583	MyD88 cascade initiated on plasma membrane
rctm1110	0.275933	0.276399	10	202	1	0.536614	Signal regulatory protein (SIRP) family interactions
rctm1081	0.278162	0.278655	82	2917	1	0.539592	SLC-mediated transmembrane transport
rctm0735	0.279478	0.279963	34	903	1	0.54011	MyD88:Mal cascade initiated on plasma membrane
rctm1003	0.279864	0.280348	38	655	1	0.540352	Regulation of Lipid Metabolism by Peroxisome proliferator-activated receptor alpha (PPARalpha)
rctm1277	0.281605	0.282064	28	767	1	0.541849	Toll Like Receptor 10 (TLR10) Cascade
rctm0803	0.282275	0.282733	21	757	1	0.542555	Nucleotide-binding domain, leucine rich repeat containing receptor (NLR) signaling pathways
rctm0876	0.2849	0.285364	11	383	1	0.545824	Platelet sensitization by LDL
rctm0454	0.286761	0.287182	11	290	1	0.547495	G-protein activation
rctm0258	0.287318	0.287763	17	316	0.981366	0.547819	Collagen biosynthesis and modifying enzymes
rctm0385	0.288186	0.288623	38	1005	1	0.548049	Eukaryotic Translation Termination
rctm0827	0.292366	0.292845	31	650	1	0.551261	PI-3K cascade
M7272	0.292436	0.29291	41	2221	1	0.551314	Parkinson's disease
rctm0467	0.292582	0.293038	34	682	1	0.551411	GAB1 signalosome
M14091	0.292797	0.293257	17	150	1	0.551485	Olfactory transduction
M15926	0.293728	0.29418	12	303	1	0.55181	Trefoil Factors Initiate Mucosal Healing
M16355	0.295108	0.295548	11	213	1	0.55306	Ras-Independent pathway in NK cell-mediated cytotoxicity
M7860	0.298547	0.298982	10	175	1	0.556159	Nerve growth factor pathway (NGF)
M16121	0.29882	0.299251	42	1023	0.997076	0.556405	Fc gamma R-mediated phagocytosis
rctm1302	0.299538	0.299967	71	1767	1	0.556912	Translation
rctm0058	0.29996	0.300399	12	306	1	0.557111	Activation of GABAB receptors
rctm0844	0.301177	0.301607	37	654	1	0.557682	PPARA Activates Gene Expression
rctm0471	0.304324	0.304758	12	306	1	0.55909	GABA receptor activation
M3896	0.304389	0.304817	22	390	1	0.559119	Inositol phosphate metabolism
rctm0659	0.304523	0.304933	13	551	1	0.559179	MAPK targets/ Nuclear events mediated by MAP kinases
rctm0325	0.304877	0.3053	12	381	1	0.559513	Destabilization of mRNA by KSRP
rctm1283	0.306754	0.307142	33	801	1	0.561295	Toll Like Receptor 9 (TLR9) Cascade
rctm0259	0.311657	0.312033	22	707	0.991585	0.565555	Collagen formation
rctm0618	0.311732	0.312116	17	271	1	0.56562	Interleukin-3, 5 and GM-CSF signaling
rctm0345	0.312776	0.313137	14	195	1	0.566523	Downstream TCR signaling
rctm0796	0.313143	0.313508	10	355	1	0.566668	Nuclear Events (kinase and transcription factor activation)
rctm1240	0.31349	0.313863	40	874	0.986456	0.566793	TRIF-mediated TLR3/TLR4 signaling
rctm1282	0.314015	0.314407	30	792	1	0.566983	Toll Like Receptor 7/8 (TLR7/8) Cascade
rctm0211	0.315234	0.315636	54	1340	1	0.567421	Cap-dependent Translation Initiation
rctm0433	0.318944	0.31937	14	565	1	0.572768	Formation of the Early Elongation Complex
M16763	0.319965	0.320381	54	1488	1	0.57327	Neurotrophin signaling pathway
rctm0240	0.321218	0.321651	18	182	1	0.574186	Circadian Clock
rctm0831	0.323201	0.323622	31	650	1	0.5764	PI3K/AKT Signaling in Cancer
rctm1279	0.32587	0.32632	40	874	0.986456	0.579136	Toll Like Receptor 3 (TLR3) Cascade
rctm0162	0.326378	0.326841	11	300	1	0.579398	Beta-catenin phosphorylation cascade
rctm0933	0.327726	0.328212	16	963	1	0.579414	Pyruvate metabolism and Citric Acid (TCA) cycle
M9152	0.327886	0.328379	10	102	1	0.57944	CCR3 signaling in Eosinophils
M1749	0.328819	0.329308	31	861	1	0.579741	VEGF signaling pathway
rctm0432	0.329895	0.330362	12	323	1	0.580315	Formation of incision complex in GG-NER
rctm1229	0.331116	0.331574	14	250	1	0.580425	TGF-beta receptor signaling activates SMADs
rctm0697	0.332399	0.332865	43	1303	1	0.58054	Metabolism of water-soluble vitamins and cofactors
rctm0438	0.332513	0.332968	16	802	1	0.58055	Formation of transcription-coupled NER (TC-NER) repair complex
rctm0470	0.333479	0.33392	12	306	1	0.580783	GABA B receptor activation
M15955	0.333916	0.334342	15	665	1	0.580954	Sphingolipid metabolism
rctm0428	0.334554	0.334996	46	1136	1	0.581204	Formation of a pool of free 40S subunits
rctm1062	0.335978	0.336404	34	769	1	0.581761	Role of LAT2/NTAL/LAB on calcium mobilization
rctm0077	0.337699	0.338122	28	623	1	0.582586	Activation of the mRNA upon binding of the cap-binding complex and eIFs, and subsequent binding to 43S
rctm0789	0.338003	0.338424	41	1051	1	0.582753	Nonsense Mediated Decay Independent of the Exon Junction Complex
M19428	0.339601	0.340002	43	1198	1	0.583738	Wnt signaling pathway
rctm0003	0.340254	0.340621	50	1189	1	0.584282	3' -UTR-mediated translational regulation
rctm1075	0.344066	0.344407	10	110	1	0.588275	SHC-related events triggered by IGF1R
rctm0435	0.344404	0.344743	14	565	1	0.588629	Formation of the HIV-1 Early Elongation Complex
rctm0017	0.346654	0.346994	10	148	1	0.590991	APC-Cdc20 mediated degradation of Nek2A
rctm0790	0.348854	0.349177	49	1235	1	0.593436	Nonsense-Mediated Decay
M835	0.352245	0.352558	27	750	1	0.59789	Dilated cardiomyopathy
M8719	0.357363	0.357688	10	168	1	0.605249	mCalpain and friends in Cell motility
M1909	0.360402	0.360694	13	214	1	0.60758	EGF Signaling Pathway
M13266	0.361259	0.361562	36	860	1	0.608263	Renal cell carcinoma
M189	0.361371	0.361669	39	1029	1	0.608361	Ribosome
rctm0532	0.363394	0.363656	17	237	1	0.610123	Heparan sulfate/heparin (HS-GAG) metabolism
rctm0046	0.36575	0.365991	12	177	1	0.612029	Activation of BH3-only proteins
rctm0759	0.366595	0.366822	19	533	1	0.612721	NRAGE signals death through JNK
HDLC_Control	0.367285	0.367511	29	989	1	0.613416	Positive control gene set for HDLC
rctm0772	0.370418	0.370617	15	359	1	0.616567	Negative regulators of RIG-I/MDA5 signaling
M862	0.371807	0.372009	21	482	1	0.617551	p38 MAPK Signaling Pathway
rctm1384	0.373625	0.373847	10	284	1	0.619241	cGMP effects
rctm0482	0.37484	0.375044	51	1300	1	0.619322	GTP hydrolysis and joining of the 60S ribosomal subunit
M14449	0.375581	0.375771	12	209	1	0.619428	METS affect on Macrophage Differentiation
M11673	0.376101	0.376289	12	298	0.973856	0.619865	Biosynthesis of unsaturated fatty acids
M18937	0.379948	0.380117	21	717	1	0.623094	Nucleotide excision repair
rctm0039	0.379984	0.380151	45	1016	0.988327	0.623115	Activated TLR4 signalling
rctm0383	0.382021	0.382166	40	1012	1	0.623788	Eukaryotic Translation Elongation
M4864	0.384023	0.384143	12	289	1	0.624448	Basal transcription factors
rctm0111	0.384085	0.384202	12	193	1	0.624468	Amyloids
rctm0613	0.386042	0.386144	20	340	1	0.624942	Interferon gamma signaling
M14512	0.386395	0.3865	12	186	1	0.624993	Influence of Ras and Rho proteins on G1 to S Transition
M7761	0.386617	0.386719	32	468	1	0.625025	Melanogenesis
rctm0360	0.386671	0.386777	10	355	1	0.625033	ERK/MAPK targets
rctm1237	0.38771	0.387795	28	767	1	0.625183	TRAF6 mediated induction of NFkB and MAP kinases upon TLR7/8 or 9 activation
rctm1048	0.389243	0.389358	32	721	1	0.62635	Response to elevated platelet cytosolic Ca2+
M17941	0.391335	0.391447	11	208	1	0.62841	Neuropeptides VIP and PACAP inhibit the apoptosis of activated T cells
M10462	0.392409	0.392549	32	1103	1	0.62883	Adipocytokine signaling pathway
M638	0.396636	0.396753	21	984	1	0.63429	Adherens junction
rctm0592	0.399226	0.399284	14	249	1	0.637116	Inositol phosphate metabolism
rctm0780	0.400564	0.400608	37	847	1	0.637459	Neurotransmitter Receptor Binding And Downstream Transmission In The Postsynaptic Cell
M11844	0.401134	0.401167	18	336	1	0.637826	Cytosolic DNA-sensing pathway
rctm0415	0.40402	0.404032	65	1210	1	0.640803	Fatty acid, triacylglycerol, and ketone body metabolism
rctm1281	0.405287	0.405283	28	767	1	0.640884	Toll Like Receptor 5 (TLR5) Cascade
rctm1273	0.406847	0.406869	10	183	1	0.640984	Thromboxane signalling through TP receptor
rctm1182	0.408141	0.408178	12	375	1	0.641067	Syndecan interactions
rctm0624	0.408644	0.408705	28	414	1	0.641099	Ion channel transport
rctm0554	0.409513	0.409552	17	194	1	0.641154	IKK complex recruitment mediated by RIP1
rctm0303	0.410212	0.410263	52	1772	1	0.641369	DNA Repair
rctm0854	0.410834	0.410912	23	333	1	0.641562	Peptide hormone metabolism
rctm0648	0.410983	0.411059	11	220	1	0.641608	Lipoprotein metabolism
rctm1200	0.412298	0.412351	12	364	1	0.642017	Synthesis of PA
M13380	0.412526	0.412591	42	907	1	0.642088	Neuroactive ligand-receptor interaction
M2333	0.414314	0.414371	20	895	1	0.642643	Pathogenic Escherichia coli infection
rctm0463	0.415816	0.415891	12	383	1	0.643683	G2/M Checkpoints
M980	0.421139	0.421172	18	552	1	0.650621	Tryptophan metabolism
rctm0541	0.422237	0.422278	10	516	1	0.650739	Homologous recombination repair of replication-independent double-strand breaks
M15913	0.42292	0.422946	17	582	1	0.651188	RIG-I-like receptor signaling pathway
rctm1303	0.430253	0.430254	28	623	1	0.66005	Translation initiation complex formation
M7934	0.430911	0.430894	22	1480	1	0.660476	Pyruvate metabolism
rctm1209	0.432179	0.432186	15	318	1	0.660591	Synthesis of PIPs at the plasma membrane
rctm0339	0.433001	0.432991	12	528	1	0.660669	Double-Strand Break Repair
M6391	0.433611	0.433586	41	1124	1	0.660754	Peroxisome
M13515	0.434619	0.43456	11	489	1	0.660893	Mismatch repair
rctm0479	0.436076	0.436029	10	111	1	0.661809	GRB2 events in ERBB2 signaling
rctm0540	0.437524	0.437477	10	516	1	0.662708	Homologous Recombination Repair
M6981	0.446212	0.446086	14	336	1	0.673889	Protein export
M13088	0.446971	0.446811	23	728	1	0.67483	PPAR signaling pathway
M7897	0.452625	0.452437	13	334	1	0.68158	Inhibition of Cellular Proliferation by Gleevec
rctm0635	0.457416	0.457234	50	1189	1	0.684575	L13a-mediated translational silencing of Ceruloplasmin expression
rctm1180	0.457501	0.457315	13	610	1	0.684628	Sulfur amino acid metabolism
M9726	0.458842	0.458634	31	940	1	0.685335	Pancreatic cancer
rctm1296	0.459115	0.45891	22	441	1	0.68541	Transcriptional Regulation of White Adipocyte Differentiation
rctm0658	0.459478	0.459257	18	634	1	0.685509	MAP kinase activation in TLR cascade
M321	0.46079	0.460569	30	506	1	0.685869	Chronic myeloid leukemia
rctm0451	0.464421	0.464185	10	188	1	0.688926	G beta:gamma signalling through PI3Kgamma
rctm0066	0.464705	0.464469	13	279	1	0.689138	Activation of NMDA receptor upon glutamate binding and postsynaptic events
rctm1266	0.466414	0.46618	45	2110	1	0.690257	The citric acid (TCA) cycle and respiratory electron transport
rctm0138	0.468276	0.468028	15	694	1	0.691691	Association of TriC/CCT with target proteins during biosynthesis
rctm0775	0.469933	0.469654	14	348	1	0.691809	Netrin-1 signaling
rctm0937	0.470279	0.469976	25	445	0.973742	0.691834	RIG-I/MDA5 mediated induction of IFN-alpha/beta pathways
rctm1312	0.471062	0.470764	53	1126	1	0.692443	Transmission across Chemical Synapses
rctm1059	0.475552	0.475265	28	733	1	0.696664	Ribosomal scanning and start codon recognition
rctm0198	0.476423	0.476155	12	273	1	0.697222	CREB phosphorylation through the activation of Ras
rctm1346	0.477735	0.477479	40	1109	1	0.697673	Unfolded Protein Response
rctm0166	0.483009	0.482763	10	632	1	0.704047	Bile acid and bile salt metabolism
M3261	0.485066	0.484828	37	931	1	0.705716	Toll-like receptor signaling pathway
M9904	0.487575	0.487326	44	1137	1	0.707254	T cell receptor signaling pathway
rctm0284	0.489104	0.488848	18	325	1	0.707994	Cyclin D associated events in G1
rctm0993	0.489328	0.489067	12	206	1	0.708029	Regulation of Hypoxia-inducible Factor (HIF) by Oxygen
rctm0882	0.491059	0.490796	13	279	1	0.7083	Post NMDA receptor activation events
rctm0394	0.492275	0.492009	11	117	1	0.708496	FCERI mediated NF-kB activation
M9043	0.492426	0.492155	12	308	1	0.708521	Growth Hormone Signaling Pathway
rctm0343	0.493811	0.493521	12	205	1	0.708759	Downregulation of TGF-beta receptor signaling
rctm0720	0.494931	0.494619	48	1785	1	0.708951	Mitotic Prometaphase
rctm0203	0.49589	0.495545	10	172	1	0.709431	Ca-dependent events
rctm0781	0.496491	0.496148	11	207	1	0.709844	Neurotransmitter Release Cycle
M17906	0.499392	0.499072	28	434	1	0.71184	Vibrio cholerae infection
M17400	0.511831	0.511465	11	226	1	0.728229	ALK in cardiac myocytes
rctm0275	0.515891	0.515544	26	749	1	0.73266	Costimulation by the CD28 family
rctm0601	0.520573	0.520199	10	124	1	0.737955	Integrin alphaIIb beta3 signaling
M12868	0.523489	0.523107	119	3831	0.999739	0.740732	Pathways in cancer
rctm1398	0.52624	0.525862	17	695	1	0.741479	mRNA Splicing - Minor Pathway
rctm0617	0.526617	0.526266	15	275	1	0.741587	Interleukin-2 signaling
rctm0455	0.526962	0.526603	11	203	1	0.74185	G-protein beta:gamma signalling
rctm0825	0.529487	0.529118	22	430	1	0.743781	PI Metabolism
rctm0743	0.534279	0.533838	23	345	0.982906	0.749152	NCAM signaling for neurite out-growth
M8728	0.541303	0.540827	25	763	1	0.757628	Hypertrophic cardiomyopathy (HCM)
rctm1228	0.542891	0.542413	23	278	1	0.758479	TCR signaling
M16376	0.54478	0.544297	22	844	1	0.759747	Arrhythmogenic right ventricular cardiomyopathy (ARVC)
rctm0324	0.546322	0.545874	10	304	1	0.760527	Destabilization of mRNA by Butyrate Response Factor 1 (BRF1)
rctm0672	0.548565	0.548116	39	794	1	0.762279	MPS VI - Maroteaux-Lamy syndrome
M6856	0.549582	0.549123	29	666	1	0.762324	Hematopoietic cell lineage
rctm0291	0.550961	0.550507	21	392	1	0.762869	Cytosolic sensors of pathogen-associated DNA
rctm0450	0.553187	0.552712	15	271	1	0.764583	G alpha (z) signalling events
rctm0671	0.55787	0.557349	39	794	1	0.767157	MPS IX - Natowicz syndrome
rctm0458	0.561111	0.560539	18	325	1	0.768941	G1 Phase
M7963	0.561557	0.56098	44	815	1	0.769186	Cell cycle
M19888	0.563059	0.562476	22	526	1	0.770109	Acute myeloid leukemia
rctm0055	0.56317	0.562585	23	735	1	0.77018	Activation of Chaperones by IRE1alpha
rctm0053	0.563274	0.562686	22	732	1	0.770246	Activation of Chaperone Genes by XBP1(S)
rctm1131	0.563634	0.563047	42	753	1	0.770475	Signaling by Interleukins
M882	0.566979	0.566344	12	174	1	0.772609	CXCR4 Signaling Pathway
rctm0871	0.569754	0.569124	11	181	1	0.775026	Platelet Aggregation (Plug Formation)
M15798	0.57187	0.571221	26	618	1	0.775277	Melanoma
rctm1418	0.572325	0.57167	26	921	0.997833	0.775331	trans-Golgi Network Vesicle Budding
M4377	0.575184	0.574543	10	355	1	0.775672	Galactose metabolism
rctm0858	0.575293	0.574643	13	551	1	0.775685	Phase 1 - Functionalization of compounds
rctm0665	0.576393	0.575767	39	794	1	0.775838	MPS IIIA - Sanfilippo syndrome A
rctm0237	0.577993	0.577367	19	360	1	0.776209	Chondroitin sulfate/dermatan sulfate metabolism
rctm0227	0.578324	0.577713	12	206	1	0.776285	Cellular response to hypoxia
rctm0734	0.578984	0.578384	40	874	0.986456	0.776438	MyD88-independent cascade
rctm0059	0.579338	0.578727	15	483	1	0.77652	Activation of Gene Expression by SREBP (SREBF)
rctm0874	0.58121	0.580623	29	626	1	0.776954	Platelet degranulation
rctm1272	0.582826	0.58225	13	260	1	0.777771	Thrombin signalling through proteinase activated receptors (PARs)
M14171	0.592706	0.592126	11	956	1	0.786454	Starch and sucrose metabolism
rctm0384	0.594038	0.59349	54	1340	1	0.787679	Eukaryotic Translation Initiation
rctm0670	0.594069	0.593517	39	794	1	0.787711	MPS IV - Morquio syndrome B
M19877	0.594072	0.593518	22	769	1	0.787715	Endometrial cancer
M85	0.600249	0.599695	11	241	1	0.794175	Regulation of BAD phosphorylation
rctm0859	0.602192	0.601626	24	823	0.995163	0.795386	Phase II conjugation
rctm0924	0.608498	0.607914	13	441	1	0.802346	Purine metabolism
M5202	0.626882	0.626301	10	132	1	0.821321	Hypoxia and p53 in the Cardiovascular system
rctm0678	0.62693	0.626346	78	2478	0.999194	0.82137	Membrane Trafficking
rctm0223	0.627113	0.626538	41	729	1	0.821561	Cell surface interactions at the vascular wall
rctm0917	0.627733	0.627151	23	1093	1	0.821996	Protein folding
M18306	0.628656	0.628069	71	1370	1	0.822236	Regulation of actin cytoskeleton
M10145	0.630954	0.630392	10	157	1	0.822837	PTEN dependent cell cycle arrest and apoptosis
rctm0668	0.631538	0.630993	39	794	1	0.823181	MPS IIID - Sanfilippo syndrome D
M6220	0.63585	0.635259	13	420	1	0.82714	Agrin in Postsynaptic Differentiation
rctm0693	0.638537	0.637902	213	5814	0.999484	0.827899	Metabolism of proteins
M11521	0.638577	0.637937	19	801	1	0.827918	Glycolysis / Gluconeogenesis
rctm0675	0.642488	0.641813	25	943	1	0.830534	Meiosis
rctm0128	0.644043	0.643341	19	604	1	0.83163	Arachidonic acid metabolism
rctm0368	0.644431	0.64374	12	363	1	0.831945	Elastic fibre formation
rctm1046	0.648647	0.647907	31	1216	1	0.835363	Respiratory electron transport, ATP synthesis by chemiosmotic coupling, and heat production by uncoupling proteins.
rctm0327	0.650981	0.650278	124	3146	0.998096	0.835423	Developmental Biology
rctm0889	0.651088	0.650387	81	2024	1	0.835426	Post-translational protein modification
rctm0250	0.651939	0.651256	26	921	0.997833	0.835832	Clathrin derived vesicle budding
rctm0228	0.654833	0.654147	12	206	1	0.837753	Cellular responses to stress
rctm1008	0.658061	0.65737	16	330	1	0.840494	Regulation of Water Balance by Renal Aquaporins
rctm0168	0.660279	0.65961	14	265	1	0.840956	Binding and Uptake of Ligands by Scavenger Receptors
M13863	0.661419	0.660747	38	965	1	0.841292	MAPKinase Signaling Pathway
rctm0728	0.66183	0.661167	39	794	1	0.841545	Mucopolysaccharidoses
M17294	0.665298	0.664673	16	593	1	0.843676	Ras Signaling Pathway
rctm1372	0.666229	0.665604	45	1214	1	0.844006	WNT ligand biogenesis and trafficking
M16811	0.667722	0.667102	11	162	1	0.844145	Role of Erk5 in Neuronal Survival
rctm0497	0.669838	0.669187	14	323	1	0.844342	Glucagon signaling in metabolic regulation
M4086	0.670627	0.669989	20	692	1	0.844422	Propanoate metabolism
rctm1009	0.671454	0.670811	29	577	1	0.84452	Regulation of actin dynamics for phagocytic cup formation
M2499	0.672019	0.671376	14	186	1	0.844587	CARM1 and Regulation of the Estrogen Receptor
rctm0242	0.673646	0.67302	11	746	1	0.844779	Citric acid cycle (TCA cycle)
rctm0744	0.675303	0.674698	12	128	0.955224	0.844964	NCAM1 interactions
M13265	0.675723	0.675132	15	275	1	0.845003	Glycosylphosphatidylinositol(GPI)-anchor biosynthesis
M7014	0.676969	0.676397	12	429	1	0.845119	PKC-catalyzed phosphorylation of inhibitory phosphoprotein of myosin phosphatase
rctm0153	0.691501	0.691029	11	327	1	0.861871	Basigin interactions
rctm0676	0.697627	0.697119	19	662	1	0.868109	Meiotic Recombination
rctm0805	0.700088	0.699593	15	355	1	0.869773	O-linked glycosylation of mucins
rctm0513	0.705971	0.70544	39	794	1	0.875676	Glycosaminoglycan metabolism
rctm0662	0.709515	0.709025	33	1282	1	0.878663	MHC class II antigen presentation
rctm0602	0.715222	0.714708	34	947	1	0.884316	Integrin cell surface interactions
rctm1335	0.717496	0.717004	15	408	1	0.884504	Triglyceride Biosynthesis
rctm0424	0.718603	0.7181	12	398	1	0.884596	Formation of Fibrin Clot (Clotting Cascade)
rctm1360	0.719703	0.719211	26	371	1	0.885039	Visual phototransduction
M9131	0.720044	0.719565	33	708	1	0.88523	Glycerophospholipid metabolism
rctm0232	0.724927	0.72453	20	767	1	0.887971	Chaperonin-mediated protein folding
M15902	0.725102	0.724694	18	540	1	0.888096	Glycerolipid metabolism
rctm0956	0.729298	0.728862	14	336	1	0.891748	RNA Polymerase II Transcription Termination
rctm0531	0.730748	0.730297	182	4421	1	0.892112	Hemostasis
rctm0516	0.732284	0.731853	22	908	0.997802	0.892579	Golgi Associated Vesicle Biogenesis
rctm0201	0.737114	0.736655	11	227	1	0.897054	CTLA4 inhibitory signaling
M1940	0.739465	0.739025	20	468	1	0.898502	Regulation And Function Of ChREBP in Liver
rctm0888	0.749797	0.749422	15	269	1	0.907799	Post-translational modification: synthesis of GPI-anchored proteins
rctm1058	0.750863	0.750466	40	1319	0.996977	0.90877	Rho GTPase cycle
rctm0667	0.751834	0.751427	39	794	1	0.90936	MPS IIIC - Sanfilippo syndrome C
M17411	0.752998	0.752624	42	1125	0.99734	0.909673	Jak-STAT signaling pathway
rctm0987	0.754977	0.754592	23	601	1	0.910206	Regulation of Cholesterol Biosynthesis by SREBP (SREBF)
rctm0647	0.759994	0.759635	14	249	1	0.91483	Lipid digestion, mobilization, and transport
rctm0133	0.766147	0.765764	14	505	0.988258	0.918526	Assembly of collagen fibrils and other multimeric structures
M5940	0.768144	0.76774	11	315	1	0.919738	Endocytotic role of NDK, Phosphins and Dynamin
M12467	0.768987	0.768611	36	544	1	0.919999	ErbB signaling pathway
rctm0666	0.76907	0.768697	39	794	1	0.920005	MPS IIIB - Sanfilippo syndrome B
M3578	0.7702	0.769826	31	800	1	0.920095	Progesterone-mediated oocyte maturation
rctm1397	0.773332	0.772875	39	1146	1	0.920343	mRNA Splicing - Major Pathway
rctm0669	0.773974	0.773506	39	794	1	0.920476	MPS IV - Morquio syndrome A
rctm0798	0.774119	0.773654	11	244	1	0.92056	Nuclear Receptor transcription pathway
M19895	0.776729	0.776283	12	826	1	0.922068	Nicotinate and nicotinamide metabolism
rctm0508	0.784215	0.783742	35	807	1	0.929529	Glycerophospholipid biosynthesis
M15898	0.787982	0.78748	16	540	1	0.931539	Fructose and mannose metabolism
rctm0449	0.789966	0.789448	28	676	1	0.932665	G alpha (s) signalling events
rctm0673	0.790153	0.789633	39	794	1	0.932784	MPS VII - Sly syndrome
rctm0297	0.79373	0.793209	10	211	1	0.935079	DARPP-32 events
rctm0352	0.804339	0.803783	17	431	1	0.945262	ECM proteoglycans
rctm1234	0.805156	0.804618	10	107	1	0.945786	TRAF6 mediated IRF7 activation
rctm1327	0.808124	0.807605	26	1022	1	0.946698	Transport of inorganic cations/anions and amino acids/oligopeptides
M11079	0.809689	0.809157	23	471	1	0.947059	N-Glycan biosynthesis
rctm0149	0.810013	0.809482	10	85	1	0.947063	BMAL1:CLOCK/NPAS2 Activates Circadian Expression
rctm1396	0.811544	0.81105	39	1146	1	0.947081	mRNA Splicing
M523	0.813459	0.812989	15	658	1	0.947104	Thyroid cancer
rctm0695	0.814417	0.81394	12	360	1	0.947711	Metabolism of steroid hormones and vitamin D
rctm0736	0.814952	0.814472	11	637	1	0.948106	Myogenesis
rctm0252	0.820804	0.820308	14	336	1	0.952477	Cleavage of Growing Transcript in the Termination Region
rctm0891	0.823979	0.823474	23	430	1	0.95473	Potassium Channels
rctm0625	0.826588	0.826038	11	175	1	0.956321	Ion transport by P-type ATPases
M3494	0.833678	0.833081	15	525	1	0.963084	Thrombin signaling and protease-activated receptors
rctm0477	0.840425	0.839783	13	490	1	0.969432	GPVI-mediated activation cascade
M9703	0.844448	0.843733	11	289	1	0.972623	Role of BRCA1, BRCA2 and ATR in Cancer Susceptibility
rctm0446	0.847935	0.847177	32	1020	1	0.97441	G alpha (12/13) signalling events
M17673	0.848687	0.847915	18	441	1	0.974823	Cardiac muscle contraction
rctm0173	0.851638	0.850917	16	357	1	0.976545	Biosynthesis of the N-glycan precursor (dolichol lipid-linked oligosaccharide, LLO) and transfer to a nascent protein
rctm0863	0.852992	0.852248	57	1237	1	0.97665	Phospholipid metabolism
M11355	0.857403	0.856671	37	907	1	0.980251	Tight junction
rctm1309	0.863852	0.863128	26	574	1	0.986167	Translocation of GLUT4 to the Plasma Membrane
rctm0145	0.867096	0.866349	85	2248	0.997338	0.988413	Axon guidance
M2164	0.872401	0.871627	41	1186	1	0.992037	Leukocyte transendothelial migration
M7253	0.873912	0.873143	76	1840	0.99675	0.993038	Focal adhesion
rctm0664	0.874952	0.874167	39	794	1	0.993423	MPS II - Hunter syndrome
rctm0130	0.87745	0.876694	41	1175	1	0.994358	Asparagine N-linked glycosylation
M10579	0.953473	0.952689	12	474	1	1	Phospholipids as signalling intermediaries
M10911	0.886965	0.886177	13	570	1	1	Cysteine and methionine metabolism
M11106	1	0.999955	11	241	1	1	Inactivation of Gsk3 by AKT causes accumulation of b-catenin in Alveolar Macrophages
M11675	1	0.99986	14	517	1	1	Homologous recombination
M11835	1	0.999942	25	435	1	1	Valine, leucine and isoleucine degradation
M12524	0.999725	0.999503	11	418	1	1	Histidine metabolism
M12975	0.999067	0.998806	12	211	1	1	VEGF, Hypoxia, and Angiogenesis
M13036	0.995354	0.995038	12	261	1	1	Prion diseases
M14933	1	0.999984	12	438	1	1	Steroid hormone biosynthesis
M15247	1	0.999887	65	2069	1	1	Ubiquitin mediated proteolysis
M16476	0.996156	0.995848	34	958	1	1	Cell adhesion molecules (CAMs)
M16563	0.987955	0.987516	10	131	1	1	mTOR Signaling Pathway
M16743	0.999999	0.999832	15	464	1	1	Tyrosine metabolism
M16794	1	0.999893	16	550	0.99278	1	Metabolism of xenobiotics by cytochrome P450
M17726	1	0.999922	11	656	1	1	Drug metabolism - other enzymes
M17758	1	0.999929	14	431	1	1	Alanine, aspartate and glutamate metabolism
M17857	1	0.999902	20	548	1	1	SNARE interactions in vesicular transport
M1840	1	0.999992	24	999	0.996012	1	Glutathione metabolism
M19166	0.979497	0.979014	11	212	1	1	Glycosaminoglycan biosynthesis - chondroitin sulfate
M19540	1	0.999931	47	1548	0.989137	1	Oxidative phosphorylation
M2551	1	0.999958	19	970	1	1	Arginine and proline metabolism
M2642	0.950293	0.9495	22	427	1	1	TGF-beta signaling pathway
M2668	1	0.99999	13	581	1	1	beta-Alanine metabolism
M3228	1	0.999888	37	815	1	1	Small cell lung cancer
M3397	1	0.999898	16	199	1	1	Butanoate metabolism
M5410	1	0.999903	18	819	1	1	Arachidonic acid metabolism
M5436	0.997639	0.997381	37	854	1	1	B cell receptor signaling pathway
M5539	1	0.99999	37	935	1	1	Axon guidance
M648	0.910538	0.909687	11	133	1	1	Cell Cycle: G1/S Check Point
M699	1	0.999932	20	615	1	1	Fatty acid metabolism
M7098	1	0.999848	29	913	0.993471	1	ECM-receptor interaction
M7151	1	0.999971	12	392	1	1	Selenoamino acid metabolism
M7399	1	0.99999	10	239	1	1	Porphyrin and chlorophyll metabolism
M766	0.889492	0.888676	12	519	0.998077	1	Glycine, serine and threonine metabolism
M8104	0.918984	0.918136	23	1193	1	1	Amino sugar and nucleotide sugar metabolism
M9011	0.914899	0.914097	17	233	1	1	Vasopressin-regulated water reabsorption
M9257	1	0.999976	14	375	0.989446	1	Drug metabolism - cytochrome P450
M963	1	0.999955	30	980	1	1	RNA degradation
rctm0106	1	0.999915	15	625	1	1	Amino acid and oligopeptide SLC transporters
rctm0126	0.890232	0.889412	18	444	1	1	Aquaporin-mediated transport
rctm0171	0.923014	0.922199	37	1374	0.997097	1	Biological oxidations
rctm0178	0.919218	0.918368	10	214	1	1	Branched-chain amino acid catabolism
rctm0183	1	0.999879	14	461	1	1	CD28 co-stimulation
rctm0188	0.897984	0.897146	11	637	1	1	CDO in myogenesis
rctm0222	0.900759	0.899916	27	1081	1	1	Cell junction organization
rctm0224	0.945236	0.944371	46	1586	1	1	Cell-Cell communication
rctm0225	1	1	16	769	1	1	Cell-cell junction organization
rctm0238	0.9969	0.996605	27	1226	1	1	Chromosome Maintenance
rctm0244	0.999998	0.99983	19	392	0.933333	1	Class B/2 (Secretin family receptors)
rctm0287	0.920056	0.91919	10	328	1	1	Cytochrome P450 - arranged by substrate type
rctm0309	1	0.999973	10	353	1	1	Deadenylation of mRNA
rctm0310	1	1	24	750	1	1	Deadenylation-dependent mRNA decay
rctm0315	0.913172	0.912348	13	306	0.996743	1	Degradation of collagen
rctm0319	0.999997	0.999821	10	561	1	1	Deposition of New CENPA-containing Nucleosomes at the Centromere
rctm0332	0.914073	0.913269	26	371	1	1	Diseases associated with visual transduction
rctm0354	0.99772	0.997471	15	755	1	1	EGFR downregulation
rctm0411	1	0.999892	36	1009	1	1	Factors involved in megakaryocyte development and platelet production
rctm0506	1	0.999943	13	281	0.985965	1	Glutathione conjugation
rctm0594	0.999692	0.999463	11	152	1	1	Insulin Processing
rctm0596	0.908601	0.907754	12	188	1	1	Insulin receptor recycling
rctm0616	0.908552	0.907704	16	272	1	1	Interleukin-1 signaling
rctm0627	0.962646	0.961921	19	460	1	1	Iron uptake and transport
rctm0641	1	0.999958	14	363	1	1	Latent infection of Homo sapiens with Mycobacterium tuberculosis
rctm0663	0.963375	0.962618	39	794	1	1	MPS I - Hurler syndrome
rctm0677	0.999999	0.999839	11	415	1	1	Meiotic Synapsis
rctm0680	1	1	198	6409	0.999844	1	Metabolism
rctm0686	0.931282	0.930411	200	5147	0.998642	1	Metabolism of lipids and lipoproteins
rctm0690	1	0.999955	35	1522	1	1	Metabolism of nucleotides
rctm0709	0.999999	0.999837	20	702	1	1	Mitochondrial Protein Import
rctm0777	0.951243	0.950441	77	1574	1	1	Neuronal System
rctm0801	0.999835	0.999622	10	561	1	1	Nucleosome assembly
rctm0819	0.917439	0.916615	11	204	1	1	Oxygen-dependent Proline Hydroxylation of Hypoxia-inducible Factor Alpha
rctm0857	1	0.999879	14	363	1	1	Phagosomal maturation (early endosomal stage)
rctm0883	0.94604	0.945178	11	288	1	1	Post-Elongation Processing of Intron-Containing pre-mRNA
rctm0885	0.996437	0.996145	14	336	1	1	Post-Elongation Processing of the Transcript
rctm0929	1	0.999987	11	772	1	1	Pyrimidine metabolism
rctm1044	1	0.999888	43	1665	1	1	Resolution of Sister Chromatid Cohesion
rctm1045	0.9842	0.983744	25	844	1	1	Respiratory electron transport
rctm1100	0.999738	0.999516	22	639	1	1	Semaphorin interactions
rctm1120	0.999982	0.99978	15	355	1	1	Signaling by FGFR mutants
rctm1122	1	0.999932	10	339	1	1	Signaling by FGFR1 fusion mutants
rctm1123	1	0.999868	11	340	1	1	Signaling by FGFR1 mutants
rctm1144	0.957772	0.957049	40	1319	0.996977	1	Signaling by Rho GTPases
rctm1145	1	0.999905	14	563	1	1	Signaling by Robo receptor
rctm1174	1	0.999892	12	360	1	1	Steroid hormones
rctm1220	0.88727	0.886474	12	227	1	1	Synthesis of glycosylphosphatidylinositol (GPI)
rctm1271	1	0.999848	12	192	1	1	The role of Nef in HIV-1 replication and disease pathogenesis
rctm1301	0.931174	0.930302	14	232	1	1	Transferrin endocytosis and recycling
rctm1326	0.999999	0.999839	28	986	1	1	Transport of glucose and other sugars, bile salts and organic acids, metal ions and amine compounds
rctm1334	0.998933	0.998683	15	598	1	1	Transport to the Golgi and subsequent modification
rctm1388	0.984976	0.984501	11	288	1	1	mRNA 3'-end processing

### Sheet: Monocyte
Supplement Table 1A: Tissue-specific Meta MSEA results for canonical pathways for Cohort 1 (Monocyte)
MODULE	P	FREQ	NGENES	NMARKER	DENSITY	FDR	DESCR
T1D_positive	3.95918e-12	6.05374e-05	28	3324	0.958478	1.07822e-09	Positive control gene set for T1DM
CHD_positive	1.68308e-08	8.09893e-05	52	3504	0.958949	3.43768e-06	Positive control gene set for coronary heart disease
rctm0089	9.49994e-08	8.83519e-05	237	10154	0.967877	1.55229e-05	Adaptive Immune System
rctm0358	4.35696e-07	9.08062e-05	32	2216	0.96306	5.93273e-05	ER-Phagosome pathway
Height_positive	8.05529e-07	9.40785e-05	142	6944	0.937365	9.00746e-05	Positive control gene set for Height
rctm0117	9.13162e-07	9.40785e-05	40	2667	0.969113	9.48335e-05	Antigen processing-Cross presentation
rctm0780	1.09538e-06	9.40785e-05	41	3191	1	9.94361e-05	Neurotransmitter Receptor Binding And Downstream Transmission In The Postsynaptic Cell
rctm1312	1.52289e-06	9.48965e-05	58	3770	0.99947	0.00012442	Transmission across Chemical Synapses
M16004	2.04854e-06	9.57146e-05	23	1890	0.999471	0.000152151	Antigen processing and presentation
rctm0504	2.70766e-06	9.65327e-05	11	1614	1	0.000161043	Glutamate Binding, Activation of AMPA Receptors and Synaptic Plasticity
rctm1288	2.73011e-06	9.65327e-05	11	1614	1	0.000161308	Trafficking of AMPA receptors
rctm0777	2.76497e-06	9.65327e-05	85	4423	0.999548	0.000161419	Neuronal System
M5669	2.9711e-06	9.65327e-05	53	2593	0.908231	0.000161826	Natural killer cell mediated cytotoxicity
rctm0567	4.44568e-06	9.73508e-05	24	2254	0.920376	0.000227008	Immunoregulatory interactions between a Lymphoid and a non-Lymphoid cell
M9011	4.83348e-06	9.73508e-05	19	1963	1	0.000232291	Vasopressin-regulated water reabsorption
rctm0116	1.39654e-05	0.000102259	10	904	0.998895	0.000633875	Antigen Presentation: Folding, assembly and peptide loading of class I MHC
rctm0522	2.12601e-05	0.000103895	112	5504	0.99674	0.000914183	HIV Infection
rctm0246	2.58826e-05	0.000103895	123	5759	0.984781	0.00105731	Class I MHC mediated antigen processing & presentation
rctm0331	2.84036e-05	0.000104713	231	8196	0.996838	0.00106033	Disease
rctm0220	2.85547e-05	0.000104713	187	9235	0.997516	0.00106175	Cell Cycle, Mitotic
rctm0218	3.10996e-05	0.00010635	211	9966	0.997697	0.00110471	Cell Cycle
rctm1107	3.94376e-05	0.000109622	180	7218	0.99765	0.00130748	Signal Transduction
rctm1033	4.02896e-05	0.00011044	32	1795	0.999443	0.0013208	Removal of licensing factors from origins
M11911	4.48243e-05	0.000112894	19	1021	1	0.00136222	ABC transporters
M4085	4.50507e-05	0.000112894	12	841	1	0.00136326	Primary immunodeficiency
rctm0137	4.80001e-05	0.000112894	33	1844	0.999458	0.00136474	Assembly of the pre-replicative complex
rctm0990	5.72694e-05	0.000117803	34	1857	0.999462	0.0013689	Regulation of DNA replication
rctm1181	6.00552e-05	0.000117803	31	1750	0.999429	0.00137002	Switching of origins to a post-replicative state
rctm1371	6.22938e-05	0.000119439	27	1522	0.999343	0.00137089	Vpu mediated degradation of CD4
rctm0142	6.50453e-05	0.000119439	32	2220	0.99955	0.00137192	Autodegradation of Cdh1 by Cdh1:APC/C
rctm1068	6.54497e-05	0.000119439	29	1544	0.999353	0.00137206	SCF(Skp2)-mediated degradation of p27/p21
rctm0305	6.55064e-05	0.000119439	38	2153	0.999536	0.00137209	DNA Replication Pre-Initiation
rctm0285	6.97434e-05	0.000121075	32	1653	0.999395	0.00137358	Cyclin E associated events during G1/S transition
rctm0811	7.06204e-05	0.000121075	31	1750	0.999429	0.00137388	Orc1 removal from chromatin
rctm0187	7.07851e-05	0.000121075	25	1513	0.999339	0.00137394	CDK-mediated phosphorylation and removal of Cdc6
rctm0064	7.11959e-05	0.000121075	33	1625	0.999385	0.00137408	Activation of NF-kappaB in B Cells
rctm1341	7.35412e-05	0.000121893	25	1513	0.999339	0.00137485	Ubiquitin-dependent degradation of Cyclin D
rctm0323	7.49781e-05	0.000121893	28	1522	0.999343	0.00137532	Destabilization of mRNA by AUF1 (hnRNP D0)
rctm0657	7.51029e-05	0.000121893	38	2153	0.999536	0.00137536	M/G1 Transition
M10680	7.91596e-05	0.000123529	21	1416	0.999294	0.00137662	Proteasome
rctm1342	8.2867e-05	0.000124347	25	1513	0.999339	0.00137769	Ubiquitin-dependent degradation of Cyclin D1
rctm1021	8.51366e-05	0.000124347	24	1511	0.999339	0.0013783	Regulation of ornithine decarboxylase (ODC)
M1724	8.55881e-05	0.000124347	15	2315	0.999568	0.00137842	RNA polymerase
rctm0459	8.6577e-05	0.000125165	31	1738	0.999425	0.00137867	G1/S DNA Damage Checkpoints
rctm0493	8.6938e-05	0.000125165	239	8053	0.994689	0.00137877	Gene Expression
rctm1406	8.82664e-05	0.000125983	30	1654	0.999396	0.00137911	p53-Dependent G1/S DNA damage checkpoint
rctm0043	9.11974e-05	0.000126801	36	2351	0.999575	0.00137985	Activation of APC/C and APC/C:Cdc20 mediated degradation of mitotic proteins
rctm1405	9.1984e-05	0.000126801	30	1654	0.999396	0.00138004	p53-Dependent G1 DNA Damage Response
rctm0986	9.32197e-05	0.000127619	30	1862	0.999463	0.00138035	Regulation of Apoptosis
rctm0715	9.43342e-05	0.000127619	62	2868	0.999651	0.00138061	Mitotic G1-G1/S phases
rctm1010	9.444e-05	0.000127619	26	1551	0.999356	0.00138064	Regulation of activated PAK-2p34 by proteasome mediated degradation
rctm0143	9.46992e-05	0.000127619	28	1573	0.999365	0.0013807	Autodegradation of the E3 ubiquitin ligase COP1
rctm0189	9.58654e-05	0.000127619	28	1614	0.999381	0.00138098	CDT1 association with the CDC6:ORC:origin complex
rctm0460	9.59822e-05	0.000127619	48	2300	0.999565	0.00138101	G1/S Transition
rctm0544	9.71365e-05	0.000128438	70	2823	0.999646	0.00138128	Host Interactions of HIV factors
rctm0022	9.80015e-05	0.000128438	37	2378	0.99958	0.00138148	APC/C:Cdh1 mediated degradation of Cdc20 and other APC/C:Cdh1 targeted proteins in late mitosis/early G1
rctm0717	0.000100796	0.000130074	124	6789	0.99897	0.00138212	Mitotic M-M/G1 phases
rctm0020	0.000102759	0.000132528	34	2295	0.999564	0.00138256	APC/C:Cdc20 mediated degradation of Securin
rctm1020	0.000103981	0.000133346	42	2445	0.999591	0.00138283	Regulation of mitotic cell cycle
rctm0219	0.000104511	0.000134164	56	3447	0.99971	0.00138294	Cell Cycle Checkpoints
M14691	0.000108658	0.000134982	23	1951	1	0.00138383	Aminoacyl-tRNA biosynthesis
rctm0282	0.000109178	0.000134982	33	1706	0.999414	0.00138394	Cyclin A:Cdk2-associated events at S phase entry
rctm1173	0.000110944	0.000136618	28	1573	0.999365	0.00138431	Stabilization of p53
rctm1355	0.000112252	0.000137436	29	1603	0.999377	0.00138605	Vif-mediated degradation of APOBEC3G
rctm0217	0.000114326	0.000139073	34	2312	0.999568	0.0013924	Cdc20:Phospho-APC/C mediated degradation of Cyclin A
rctm0021	0.000115231	0.000139073	36	2351	0.999575	0.00139514	APC/C:Cdc20 mediated degradation of mitotic proteins
rctm1408	0.000121438	0.000141527	27	1649	0.999394	0.00141338	p53-Independent G1/S DNA damage checkpoint
rctm0018	0.00012433	0.000143163	42	2445	0.999591	0.00142225	APC/C-mediated degradation of cell cycle proteins
rctm1189	0.000124554	0.000143163	42	2201	0.999546	0.0014232	Synthesis of DNA
rctm0304	0.000125165	0.000143163	46	2333	0.999572	0.00142578	DNA Replication
rctm0279	0.000134788	0.000147253	23	1491	0.99933	0.00146494	Cross-presentation of soluble exogenous antigens (endosomes)
rctm0985	0.000137864	0.000149707	37	2351	0.999575	0.0014769	Regulation of APC/C activators between G1/S and early anaphase
rctm0314	0.000141077	0.000151344	38	1920	0.999479	0.00148913	Degradation of beta-catenin by the destruction complex
rctm1340	0.0001411	0.000151344	27	1649	0.999394	0.00148922	Ubiquitin Mediated Degradation of Phosphorylated Cdc25A
rctm1069	0.000141867	0.000151344	27	1523	0.999344	0.0014921	SCF-beta-TrCP mediated degradation of Emi1
rctm0711	0.000143172	0.000151344	13	1706	1	0.00149895	Mitochondrial tRNA aminoacylation
M862	0.000145442	0.000152162	20	941	1	0.00151251	p38 MAPK Signaling Pathway
rctm0138	0.000147982	0.000152162	21	1583	1	0.00152747	Association of TriC/CCT with target proteins during biosynthesis
rctm0947	0.0001481	0.000152162	38	1676	1	0.00152815	RNA Polymerase I, RNA Polymerase III, and Mitochondrial Transcription
rctm1407	0.00016021	0.000159524	27	1649	0.999394	0.00159624	p53-Independent DNA Damage Response
rctm0941	0.000162271	0.000160342	21	1280	1	0.00159729	RNA Polymerase I Promoter Clearance
rctm1417	0.000174745	0.000168523	25	2004	1	0.0016996	tRNA Aminoacylation
M963	0.000179021	0.000170159	31	1937	1	0.0017207	RNA degradation
rctm0940	0.000193908	0.000179158	18	1224	1	0.00184213	RNA Polymerase I Chain Elongation
rctm0656	0.000202321	0.000185703	111	6149	0.998863	0.00189995	M Phase
rctm1154	0.000210364	0.000188975	81	3391	0.999116	0.00193191	Signaling by the B Cell Receptor (BCR)
rctm0432	0.00021431	0.000192247	13	1033	0.995183	0.00194718	Formation of incision complex in GG-NER
rctm0232	0.000215494	0.000193065	25	1736	1	0.00195179	Chaperonin-mediated protein folding
rctm0944	0.000216853	0.000194702	22	1331	1	0.00195705	RNA Polymerase I Transcription
M10792	0.000223031	0.00019961	99	3329	0.9994	0.00198061	MAPK signaling pathway
rctm0120	0.000245162	0.000211063	81	3415	0.997371	0.00215373	Apoptosis
rctm0348	0.000255874	0.000216789	13	1033	0.995183	0.00222392	Dual incision reaction in GG-NER
M4864	0.000286484	0.00024215	12	885	1	0.00246376	Basal transcription factors
M18155	0.00030995	0.000257693	63	2821	1	0.0026378	Insulin signaling pathway
rctm1019	0.000326639	0.0002716	50	2173	0.99954	0.00275118	Regulation of mRNA Stability by Proteins that Bind AU-rich Elements
rctm1065	0.000330094	0.000274055	55	2650	0.999623	0.00275191	S Phase
rctm0496	0.000344813	0.000283872	18	1194	0.99583	0.00284558	Global Genomic NER (GG-NER)
rctm0524	0.00036066	0.000296143	24	1745	1	0.00294659	HIV Transcription Elongation
M2044	0.00038438	0.000314958	66	1905	0.99686	0.00307964	Spliceosome
rctm1252	0.000384537	0.000314958	24	1745	1	0.00308049	Tat-mediated elongation of the HIV-1 transcript
rctm0344	0.00039603	0.000323139	70	2835	0.999647	0.00314132	Downstream Signaling Events Of B Cell Receptor (BCR)
rctm0425	0.000410826	0.00033541	25	1749	1	0.00322735	Formation of HIV elongation complex in the absence of HIV Tat
rctm0427	0.000441836	0.000354226	25	1749	1	0.0034379	Formation of RNA Pol II elongation complex
rctm0945	0.000497443	0.000393493	11	955	1	0.00383406	RNA Polymerase I Transcription Initiation
rctm0682	0.000522685	0.000411491	138	5285	0.999433	0.00399097	Metabolism of RNA
rctm0939	0.000559947	0.000437669	15	1431	1	0.00420938	RNA Pol II CTD phosphorylation and interaction with CE
rctm0917	0.000562596	0.000440124	28	2132	1	0.00422443	Protein folding
rctm0952	0.00058736	0.000455667	25	1749	1	0.00436248	RNA Polymerase II Transcription Elongation
rctm0640	0.000598451	0.000462212	65	3748	0.996279	0.00437309	Late Phase of HIV Life Cycle
rctm0426	0.000599566	0.00046303	24	1745	1	0.0043758	Formation of HIV-1 elongation complex containing HIV-1 Tat
rctm0447	0.000611694	0.000468756	45	2490	0.997996	0.0044226	G alpha (i) signalling events
rctm0435	0.000636773	0.0004843	16	1438	1	0.00456354	Formation of the HIV-1 Early Elongation Complex
M13863	0.000688052	0.000522749	42	1895	1	0.00488816	MAPKinase Signaling Pathway
rctm1395	0.000715447	0.000541565	76	3496	0.997717	0.00503897	mRNA Processing
rctm0954	0.000770352	0.000583286	19	1638	1	0.0053793	RNA Polymerase II Transcription Initiation And Promoter Clearance
rctm0525	0.000777182	0.000588195	19	1638	1	0.005381	HIV Transcription Initiation
rctm0955	0.000798742	0.000604556	19	1638	1	0.0054838	RNA Polymerase II Transcription Pre-Initiation And Promoter Opening
rctm0948	0.000849449	0.00064546	19	1638	1	0.00578333	RNA Polymerase II HIV Promoter Escape
rctm0949	0.000874272	0.000667548	31	2024	1	0.00586069	RNA Polymerase II Pre-transcription Events
rctm1293	0.000875422	0.000668366	33	2092	1	0.00586489	Transcription of the HIV genome
rctm0433	0.000895829	0.000685546	16	1438	1	0.00595034	Formation of the Early Elongation Complex
rctm0953	0.000907431	0.000696181	19	1638	1	0.0059788	RNA Polymerase II Transcription Initiation
rctm0438	0.000983103	0.000754264	18	1742	0.997138	0.00642556	Formation of transcription-coupled NER (TC-NER) repair complex
M18937	0.00100841	0.000775534	23	1612	0.996908	0.00653868	Nucleotide excision repair
rctm0950	0.00111982	0.000867976	19	1638	1	0.00720386	RNA Polymerase II Promoter Escape
rctm0349	0.00123524	0.000964509	18	1742	0.997138	0.00782629	Dual incision reaction in TC-NER
M4013	0.00123607	0.000965327	33	1866	1	0.00783072	Gap junction
rctm1389	0.00130615	0.00102177	16	1501	1	0.00820863	mRNA Capping
rctm0623	0.00162362	0.00130155	10	656	1	0.0101259	Inwardly rectifying K+ channels
rctm1291	0.00169867	0.00137109	80	3576	1	0.0105137	Transcription
rctm1150	0.00186062	0.00150362	89	3622	0.999724	0.0114295	Signaling by Wnt
M4741	0.00215645	0.00177604	34	1016	0.983543	0.0131479	Systemic lupus erythematosus
rctm0303	0.00241112	0.0019961	51	3286	0.987974	0.0145917	DNA Repair
rctm0687	0.00269511	0.00225461	114	4229	0.999291	0.0161905	Metabolism of mRNA
rctm0058	0.00279585	0.00234623	14	1088	1	0.0166731	Activation of GABAB receptors
rctm0523	0.00301039	0.00253766	69	3814	0.996343	0.0178224	HIV Life Cycle
rctm0471	0.00361255	0.00310132	14	1088	1	0.0212335	GABA receptor activation
rctm0470	0.00391427	0.00338846	14	1088	1	0.0228426	GABA B receptor activation
rctm0476	0.00396913	0.00343918	72	3005	0.983955	0.0229984	GPCR ligand binding
M2333	0.0040541	0.00352262	25	1341	1	0.0233254	Pathogenic Escherichia coli infection
rctm0951	0.00409904	0.00356435	49	2621	1	0.023419	RNA Polymerase II Transcription
rctm0566	0.00414318	0.00360607	234	9132	0.990993	0.0235068	Immune System
rctm1294	0.00425992	0.00372142	26	2174	0.997705	0.0240025	Transcription-coupled NER (TC-NER)
rctm0802	0.00437194	0.00382204	28	2248	0.997781	0.0244649	Nucleotide Excision Repair
M14314	0.00453748	0.00397093	70	4493	0.990084	0.0252185	Purine metabolism
M5109	0.00559546	0.0049927	49	3916	0.988639	0.0308885	Pyrimidine metabolism
rctm0475	0.00610411	0.00548682	112	4522	0.994721	0.0334702	GPCR downstream signaling
rctm1101	0.00621698	0.00559562	78	4333	0.999769	0.0338618	Separation of Sister Chromatids
rctm0683	0.00629943	0.00567334	79	4012	0.995287	0.033977	Metabolism of amino acids and derivatives
rctm0652	0.00632454	0.0056987	30	1409	1	0.0340623	Loss of proteins required for interphase microtubule organizationÃ‚Â from the centrosome
rctm0118	0.00734321	0.00670902	103	4499	0.999778	0.0392118	Antigen processing: Ubiquitination & Proteasome degradation
rctm0896	0.00959625	0.00893336	13	293	1	0.05091	Pre-NOTCH Transcription and Translation
M638	0.0100818	0.00943321	30	967	1	0.0531408	Adherens junction
rctm1111	0.0109126	0.0102766	20	944	1	0.0571512	Signal transduction by L1
rctm0975	0.0139416	0.0132814	33	1440	1	0.0725498	Recruitment of mitotic centrosome proteins and complexes
M19428	0.0148359	0.014187	48	1919	1	0.0767147	Wnt signaling pathway
rctm1128	0.0156015	0.0149568	128	4870	0.996114	0.0796976	Signaling by GPCR
rctm0651	0.0156117	0.0149658	30	1409	1	0.0797261	Loss of Nlp from mitotic centrosomes
rctm0840	0.0158528	0.0151982	16	783	1	0.080149	PLC-gamma1 signalling
rctm0718	0.0159007	0.0152415	85	4599	0.999783	0.0802849	Mitotic Metaphase and Anaphase
rctm0716	0.0165978	0.0159549	39	1835	1	0.0829767	Mitotic G2-G2/M phases
rctm0839	0.0166921	0.0160498	22	940	1	0.0833628	PLC beta mediated events
rctm0891	0.0177522	0.0170994	25	1055	1	0.0879005	Potassium Channels
rctm0714	0.01845	0.0178144	85	4599	0.999783	0.0908051	Mitotic Anaphase
rctm0229	0.019071	0.0184386	33	1440	1	0.0932997	Centrosome maturation
rctm0466	0.0203011	0.0196747	38	1783	1	0.0987263	G2/M Transition
rctm0233	0.0218522	0.0212274	10	634	0.992175	0.105641	Chemokine receptors bind chemokines
T2D_positive	0.0228025	0.0222172	48	1778	0.996078	0.109586	Positive control gene set for T2DM
rctm0355	0.0235439	0.0229789	16	783	1	0.112488	EGFR interacts with phospholipase C-gamma
rctm0456	0.0250494	0.0245267	22	940	1	0.118985	G-protein mediated events
rctm0893	0.0257755	0.0252662	21	383	1	0.121726	Pre-NOTCH Expression and Processing
rctm0261	0.0266899	0.0261923	10	320	1	0.12532	Complement cascade
rctm0294	0.0274105	0.0269113	16	783	1	0.127968	DAG and IP3 signaling
rctm0943	0.0289556	0.0285197	10	325	1	0.134413	RNA Polymerase I Promoter Opening
rctm1318	0.0296086	0.029157	20	1005	1	0.136668	Transport of Mature mRNA Derived from an Intronless Transcript
rctm0846	0.0312638	0.0308422	11	259	1	0.143497	Packaging Of Telomere Ends
rctm0842	0.0324064	0.0320349	16	783	1	0.147911	PLCG1 events in ERBB2 signaling
rctm0799	0.0341215	0.0338044	18	956	1	0.154874	Nuclear import of Rev protein
rctm0339	0.0356117	0.0353342	13	894	1	0.160745	Double-Strand Break Repair
rctm0636	0.0365972	0.0363683	32	1256	1	0.164285	L1CAM interactions
rctm1053	0.0368763	0.0366546	18	956	1	0.164633	Rev-mediated nuclear export of HIV RNA
M16894	0.0375447	0.0373418	22	598	1	0.166707	Complement and coagulation cascades
rctm1321	0.039565	0.0394344	17	901	1	0.174728	Transport of Ribonucleoproteins into the Host Nucleus
rctm0541	0.0418072	0.0417422	11	886	1	0.183215	Homologous recombination repair of replication-independent double-strand breaks
M8535	0.0420293	0.0419762	10	375	0.994695	0.184037	Glycosphingolipid biosynthesis - ganglio series
rctm0855	0.0439662	0.0439191	32	1228	0.995945	0.191066	Peptide ligand-binding receptors
rctm0540	0.044382	0.0443445	11	886	1	0.191852	Homologous Recombination Repair
rctm0992	0.0460402	0.0460289	15	876	1	0.197973	Regulation of Glucokinase by Glucokinase Regulatory Protein
M17844	0.0464575	0.046469	12	488	1	0.198721	Other glycan degradation
M19818	0.0469642	0.0469852	28	838	1	0.199843	Non-small cell lung cancer
rctm0606	0.049169	0.0492513	19	957	1	0.20814	Interactions of Rev with host cellular proteins
rctm0243	0.0510423	0.051182	53	1881	0.997349	0.214956	Class A/1 (Rhodopsin-like receptors)
rctm0862	0.0523163	0.0524737	19	862	1	0.219192	Phospholipase C-mediated cascade
rctm0533	0.0537388	0.0539397	23	1076	1	0.224003	Hexose transport
rctm1320	0.0552751	0.0555169	21	1040	1	0.229238	Transport of Mature mRNAs Derived from Intronless Transcripts
rctm1317	0.0555861	0.0558417	26	1240	1	0.229363	Transport of Mature Transcript to Cytoplasm
rctm1063	0.0572198	0.0574967	14	535	1	0.234918	Role of phospholipids in phagocytosis
rctm0797	0.0592933	0.0596245	17	950	1	0.242213	Nuclear Pore Complex (NPC) Disassembly
rctm1370	0.0608511	0.0612271	16	893	1	0.24734	Vpr-mediated nuclear import of PICs
rctm0386	0.0626314	0.063017	17	905	1	0.252597	Export of Viral Ribonucleoproteins from Nucleus
rctm0745	0.0628376	0.0632322	17	905	1	0.253155	NEP/NS2 Interacts with the Cellular Export Machinery
rctm1000	0.0638186	0.0642163	15	530	1	0.255587	Regulation of Insulin Secretion by Glucagon-like Peptide-1
rctm0608	0.0655154	0.0659392	16	893	1	0.261103	Interactions of Vpr with host cellular proteins
M16257	0.0693696	0.0698512	16	862	1	0.275121	Role of Mitochondria in Apoptotic Signaling
M11190	0.0711313	0.0716992	13	335	1	0.280745	Dorso-ventral axis formation
rctm0574	0.0714777	0.0720526	74	3193	1	0.280756	Influenza Infection
rctm0502	0.0726308	0.0732069	21	1008	1	0.28392	Glucose transport
rctm0115	0.0742099	0.0748022	18	734	1	0.288712	Antigen Activates B Cell Receptor Leading to Generation of Second Messengers
rctm0317	0.0755849	0.0762076	15	459	1	0.292668	Degradation of the extracellular matrix
M9809	0.080053	0.0807635	75	2597	0.963279	0.308506	Cytokine-cytokine receptor interaction
rctm0598	0.0817985	0.0825551	37	1301	1	0.313753	Integration of energy metabolism
rctm1256	0.0834888	0.0842747	22	712	1	0.31874	Telomere Maintenance
rctm1332	0.0847675	0.0855697	17	954	1	0.322116	Transport of the SLBP independent Mature mRNA
rctm0722	0.0859493	0.0867706	10	979	1	0.325095	Mitotic Spindle Checkpoint
rctm0622	0.0874535	0.0882718	25	1074	1	0.32926	Intrinsic Pathway for Apoptosis
rctm1415	0.0893358	0.0902564	25	1126	1	0.334804	snRNP Assembly
rctm0794	0.0900608	0.0909624	23	1212	1	0.33598	Nuclear Envelope Breakdown
rctm0365	0.0944811	0.0954651	16	547	1	0.350868	Effects of PIP2 hydrolysis
M13380	0.0960212	0.0970391	48	2036	1	0.354974	Neuroactive ligand-receptor interaction
M1519	0.0981007	0.0991129	70	3105	0.989169	0.358044	Endocytosis
rctm0019	0.098746	0.0997714	12	899	1	0.358987	APC/C:Cdc20 mediated degradation of Cyclin B
M14091	0.0992908	0.100317	15	695	1	0.359969	Olfactory transduction
rctm0933	0.0993296	0.100353	18	838	1	0.360048	Pyruvate metabolism and Citric Acid (TCA) cycle
rctm0596	0.0993943	0.10042	13	347	1	0.36018	Insulin receptor recycling
M2404	0.100956	0.10203	29	949	1	0.363353	Mechanism of Gene Regulation by Peroxisome Proliferators via PPARa(alpha)
rctm1258	0.102377	0.103501	10	147	1	0.366852	Termination of O-glycan biosynthesis
rctm0392	0.103485	0.104614	17	932	1	0.369201	FCERI mediated Ca+2 mobilization
rctm1319	0.10422	0.105351	22	1154	1	0.370207	Transport of Mature mRNA derived from an Intron-Containing Transcript
M980	0.106154	0.107299	18	972	1	0.375443	Tryptophan metabolism
LDLC_Control	0.107947	0.109107	22	1075	0.961538	0.378681	Positive control gene set for LDLC
rctm0850	0.108248	0.109418	18	1033	1	0.37922	Pausing and recovery of Tat-mediated HIV elongation
M85	0.108627	0.109797	14	279	1	0.380023	Regulation of BAD phosphorylation
rctm0497	0.110387	0.11161	12	490	1	0.38377	Glucagon signaling in metabolic regulation
M8232	0.112687	0.113915	25	813	1	0.390108	Long-term depression
rctm0315	0.113753	0.115009	12	376	1	0.392136	Degradation of collagen
rctm0809	0.115757	0.11703	38	1334	1	0.397369	Opioid Signalling
rctm0689	0.117638	0.118941	25	1126	1	0.402134	Metabolism of non-coding RNA
rctm0996	0.11833	0.119634	24	769	1	0.402815	Regulation of Insulin Secretion
rctm1331	0.119651	0.120987	18	989	1	0.405621	Transport of the SLBP Dependant Mature mRNA
rctm0721	0.121228	0.122572	35	1578	0.999367	0.40927	Mitotic Prophase
rctm0676	0.122668	0.124013	26	1463	1	0.411586	Meiotic Recombination
rctm1140	0.123002	0.124349	17	311	1	0.412091	Signaling by NOTCH2
rctm0017	0.124001	0.125375	12	897	1	0.413507	APC-Cdc20 mediated degradation of Nek2A
rctm0079	0.12536	0.126729	10	533	1	0.416339	Activation of the pre-replicative complex
rctm0458	0.127783	0.129184	19	356	1	0.422668	G1 Phase
M5500	0.129878	0.131307	11	593	1	0.427865	Base excision repair
rctm1085	0.131331	0.132796	15	375	1	0.430914	SMAD2/SMAD3:SMAD4 heterotrimer regulates transcription
rctm1251	0.131959	0.133424	18	1033	1	0.431241	Tat-mediated HIV elongation arrest and recovery
rctm0293	0.134172	0.135673	13	299	1	0.432399	Cytosolic tRNA aminoacylation
M7946	0.134676	0.136174	21	551	1	0.43266	Notch signaling pathway
rctm0526	0.135375	0.136887	19	1037	1	0.433236	HIV elongation arrest and recovery
M19118	0.135544	0.137067	21	474	1	0.433499	Keratinocyte Differentiation
rctm0575	0.135607	0.137134	73	3189	1	0.433597	Influenza Life Cycle
rctm0903	0.135651	0.137179	66	2760	1	0.433664	Processing of Capped Intron-Containing Pre-mRNA
rctm0307	0.137608	0.139137	15	629	1	0.43669	DNA strand elongation
M9670	0.137996	0.139512	12	160	1	0.43706	TNF/Stress Related Signaling
rctm0372	0.138628	0.140152	19	1037	1	0.437293	Elongation arrest and recovery
M1979	0.140672	0.142213	43	1693	1	0.440012	GnRH signaling pathway
M5202	0.141621	0.143149	13	253	1	0.441304	Hypoxia and p53 in the Cardiovascular system
rctm0565	0.141965	0.143508	32	1344	1	0.442015	ISG15 antiviral mechanism
rctm0111	0.142026	0.14357	17	606	1	0.44214	Amyloids
rctm0119	0.14765	0.149231	32	1344	1	0.453599	Antiviral mechanism by IFN-stimulated genes
rctm1301	0.147666	0.149248	15	418	1	0.453631	Transferrin endocytosis and recycling
rctm0798	0.147697	0.149277	13	494	1	0.453671	Nuclear Receptor transcription pathway
M13191	0.148597	0.15018	38	1042	1	0.454697	Prostate cancer
rctm0875	0.151269	0.15293	35	1115	1	0.461146	Platelet homeostasis
M17906	0.155245	0.156936	31	1214	0.99102	0.471507	Vibrio cholerae infection
rctm1008	0.165472	0.167176	14	506	1	0.497495	Regulation of Water Balance by Renal Aquaporins
rctm0347	0.165806	0.167504	58	2154	1	0.498215	Downstream signaling of activated FGFR
M8615	0.165816	0.167512	17	545	1	0.498229	IL-2 Receptor Beta Chain in T cell Activation
rctm0805	0.167115	0.168814	18	414	1	0.50012	O-linked glycosylation of mucins
rctm0133	0.170253	0.171949	14	437	1	0.507653	Assembly of collagen fibrils and other multimeric structures
rctm1209	0.172284	0.173972	14	407	1	0.51184	Synthesis of PIPs at the plasma membrane
rctm1133	0.175563	0.177256	56	1013	1	0.519692	Signaling by NOTCH
M17411	0.178105	0.179809	54	1759	0.958583	0.525314	Jak-STAT signaling pathway
rctm0611	0.180945	0.182665	77	2643	0.965656	0.53177	Interferon Signaling
rctm0289	0.182809	0.184527	121	3666	0.974223	0.535323	Cytokine Signaling in Immune system
rctm0756	0.184257	0.185972	24	383	1	0.536157	NOTCH1 Intracellular Domain Regulates Transcription
M3115	0.184564	0.186272	31	1164	1	0.536333	Long-term potentiation
rctm0849	0.185141	0.186868	19	1037	1	0.536828	Pausing and recovery of HIV elongation
rctm0418	0.186649	0.188383	49	1641	1	0.538192	Fcgamma receptor (FCGR) dependent phagocytosis
rctm0641	0.187163	0.188901	17	487	1	0.53896	Latent infection of Homo sapiens with Mycobacterium tuberculosis
rctm0203	0.192645	0.194397	14	528	1	0.550251	Ca-dependent events
rctm0271	0.19357	0.195326	30	411	1	0.551783	Constitutive Signaling by NOTCH1 PEST Domain Mutants
rctm0987	0.193789	0.195547	27	1471	1	0.5519	Regulation of Cholesterol Biosynthesis by SREBP (SREBF)
rctm0346	0.196297	0.198045	61	2155	1	0.553231	Downstream signal transduction
M16848	0.196808	0.198553	31	1010	1	0.553501	Epithelial cell signaling in Helicobacter pylori infection
rctm0259	0.197015	0.198762	23	603	1	0.553525	Collagen formation
rctm0046	0.197148	0.198893	15	358	1	0.553538	Activation of BH3-only proteins
M4891	0.197861	0.199634	11	509	1	0.553605	Regulation of transcriptional activity by PML
rctm0270	0.199272	0.201044	28	403	1	0.554109	Constitutive Signaling by NOTCH1 HD+PEST Domain Mutants
rctm1143	0.200698	0.202497	68	2228	1	0.554617	Signaling by PDGF
rctm0208	0.201445	0.203226	12	525	1	0.555196	Calmodulin induced events
rctm0242	0.201737	0.203517	13	574	1	0.555813	Citric acid cycle (TCA cycle)
M16853	0.20209	0.20387	18	652	1	0.556557	DNA replication
M13883	0.20237	0.204155	17	541	1	0.557147	How Progesterone Initiates Oocyte Membrane
M2288	0.208863	0.210592	23	667	1	0.570706	NFAT and Hypertrophy of the heart (Transcription in the broken heart)
rctm0612	0.212142	0.213843	28	593	0.967374	0.576695	Interferon alpha/beta signaling
M2890	0.21263	0.21432	48	1394	1	0.577347	Calcium signaling pathway
rctm1081	0.213776	0.215475	92	4109	0.999514	0.578327	SLC-mediated transmembrane transport
M14933	0.215693	0.217395	10	693	1	0.581587	Steroid hormone biosynthesis
rctm0205	0.218111	0.219798	12	525	1	0.585487	CaM pathway
M16517	0.21877	0.220467	11	454	1	0.58631	WNT Signaling Pathway
M9152	0.220588	0.2223	11	323	1	0.587917	CCR3 signaling in Eosinophils
M4844	0.220984	0.222698	75	2581	0.998067	0.588107	Chemokine signaling pathway
rctm0284	0.221768	0.22347	19	356	1	0.588168	Cyclin D associated events in G1
M16355	0.222858	0.224587	11	181	1	0.58853	Ras-Independent pathway in NK cell-mediated cytotoxicity
M10287	0.223197	0.224928	17	563	1	0.588933	fMLP induced chemokine gene expression in HMC-1 cells
M3873	0.224994	0.226731	16	652	1	0.591062	Apoptotic Signaling in Response to DNA Damage
rctm0449	0.225932	0.227664	33	1308	1	0.591623	G alpha (s) signalling events
M19613	0.227895	0.229598	15	521	1	0.592484	Multiple antiapoptotic pathways from IGF-1R signaling lead to BAD phosphorylation
M765	0.22818	0.229888	11	381	1	0.592609	Insulin Signaling Pathway
rctm1115	0.228648	0.230352	79	3015	1	0.592814	Signaling by EGFR in Cancer
rctm0296	0.230005	0.231706	65	2417	1	0.59431	DAP12 signaling
rctm0227	0.230067	0.231771	14	307	1	0.594391	Cellular response to hypoxia
rctm0753	0.233139	0.234808	18	777	0.989809	0.598366	NOD1/2 Signaling Pathway
M8731	0.2338	0.235477	11	296	1	0.599336	Aspirin Blocks Signaling Pathway Involved in Platelet Activation
rctm0126	0.236451	0.238112	15	509	1	0.603688	Aquaporin-mediated transport
HDLC_Control	0.237752	0.239399	36	1599	0.963834	0.603791	Positive control gene set for HDLC
TG_Control	0.238139	0.239781	17	1165	0.996578	0.603822	Positive control gene set for TG
rctm1194	0.239602	0.241255	11	260	1	0.604433	Synthesis of IP3 and IP4 in the cytosol
M1386	0.239714	0.241359	12	412	1	0.604549	Pentose phosphate pathway
rctm0295	0.240228	0.241873	68	2625	1	0.605082	DAP12 interactions
rctm0993	0.242291	0.243911	14	307	1	0.607215	Regulation of Hypoxia-inducible Factor (HIF) by Oxygen
rctm0457	0.244131	0.245744	10	628	1	0.609953	G0 and Early G1
rctm0390	0.245455	0.247059	11	145	1	0.610551	Extrinsic Pathway for Apoptosis
rctm0720	0.245905	0.247501	50	2563	1	0.610885	Mitotic Prometaphase
M11816	0.247352	0.248946	38	1101	1	0.612384	Fc epsilon RI signaling pathway
rctm1398	0.251007	0.252563	19	1028	1	0.616297	mRNA Splicing - Minor Pathway
M3126	0.252219	0.253742	24	620	1	0.617587	Leishmania infection
M1547	0.252674	0.2542	13	422	1	0.61807	Control of skeletal myogenesis by HDAC and calcium/calmodulin-dependent kinase (CaMK)
M11355	0.253528	0.25506	45	1995	1	0.618961	Tight junction
M9387	0.253957	0.255493	45	1627	1	0.619404	Vascular smooth muscle contraction
rctm0311	0.254308	0.255841	11	145	1	0.619766	Death Receptor Signalling
M19096	0.256629	0.25815	20	457	1	0.622155	Bladder cancer
rctm0677	0.259766	0.26132	20	799	1	0.627897	Meiotic Synapsis
rctm1116	0.26084	0.262405	64	2349	1	0.628632	Signaling by ERBB2
M14449	0.2641	0.265638	11	223	1	0.634617	METS affect on Macrophage Differentiation
M615	0.265749	0.267261	12	327	1	0.636708	Intestinal immune network for IgA production
rctm0631	0.267632	0.269131	14	214	1	0.637605	Keratan sulfate/keratin metabolism
rctm0228	0.268402	0.269888	14	307	1	0.637971	Cellular responses to stress
M9052	0.270562	0.27205	37	1148	1	0.639028	Phosphatidylinositol signaling system
rctm0675	0.271138	0.272639	38	1951	1	0.639336	Meiosis
rctm0387	0.271238	0.272744	11	453	1	0.63939	Extension of Telomeres
M19895	0.271293	0.272791	10	872	1	0.639419	Nicotinate and nicotinamide metabolism
rctm1180	0.272673	0.27415	14	630	1	0.640156	Sulfur amino acid metabolism
M1001	0.273496	0.274958	15	449	1	0.640247	Rho cell motility signaling pathway
rctm1023	0.278693	0.280128	10	325	1	0.65055	Regulation of signaling by CBL
rctm0857	0.280962	0.282397	17	487	1	0.65316	Phagosomal maturation (early endosomal stage)
rctm1171	0.281557	0.28299	11	192	1	0.653816	Spry regulation of FGF signaling
rctm0162	0.286379	0.287795	11	397	1	0.658891	Beta-catenin phosphorylation cascade
rctm1396	0.287285	0.288701	48	1837	1	0.659841	mRNA Splicing
rctm0448	0.288561	0.289965	50	1497	1	0.661175	G alpha (q) signalling events
rctm0354	0.288804	0.290195	17	801	1	0.661429	EGFR downregulation
rctm0044	0.289527	0.290927	15	785	1	0.662152	Activation of ATR in response to replication stress
rctm0772	0.290789	0.292196	16	548	1	0.663283	Negative regulators of RIG-I/MDA5 signaling
M2642	0.291476	0.292874	29	856	1	0.663897	TGF-beta signaling pathway
M9070	0.291683	0.293077	17	481	1	0.664082	Transcription factor CREB and its extracellular signals
rctm1119	0.294568	0.295907	72	2516	1	0.666654	Signaling by FGFR in disease
M15955	0.296574	0.297905	18	828	1	0.669339	Sphingolipid metabolism
rctm1358	0.298837	0.300128	45	1484	1	0.672589	Viral mRNA Translation
rctm0345	0.302452	0.303737	12	187	1	0.678856	Downstream TCR signaling
rctm0693	0.310019	0.311224	241	9394	0.995127	0.693932	Metabolism of proteins
M6370	0.311304	0.312515	36	939	1	0.694124	p53 signaling pathway
rctm0463	0.31264	0.313858	17	866	1	0.694505	G2/M Checkpoints
rctm0788	0.312715	0.313926	54	1718	1	0.694548	Nonsense Mediated Decay Enhanced by the Exon Junction Complex
M13088	0.314041	0.315275	28	1264	1	0.695316	PPAR signaling pathway
rctm0639	0.31923	0.320397	10	449	1	0.701821	Lagging Strand Synthesis
M2623	0.319291	0.320452	12	382	1	0.701898	IGF-1 Signaling Pathway
rctm1134	0.319928	0.321082	37	716	1	0.702694	Signaling by NOTCH1
rctm0852	0.320739	0.321884	43	1450	1	0.703708	Peptide chain elongation
rctm0825	0.324003	0.325126	21	577	1	0.707781	PI Metabolism
rctm0374	0.328069	0.329131	14	794	1	0.714753	Endosomal Sorting Complex Required For Transport (ESCRT)
rctm0757	0.33963	0.340643	12	182	1	0.730543	NOTCH2 Activation and Transmission of Signal to the Nucleus
rctm1298	0.341917	0.342906	21	635	1	0.733643	Transcriptional activity of SMAD2/SMAD3:SMAD4 heterotrimer
rctm1228	0.342804	0.343794	22	325	1	0.734842	TCR signaling
M7761	0.344306	0.345278	34	1150	1	0.736871	Melanogenesis
M10911	0.345115	0.346097	14	535	0.922414	0.737558	Cysteine and methionine metabolism
rctm1118	0.345565	0.346533	66	2283	1	0.737774	Signaling by FGFR
rctm1333	0.345681	0.346655	14	407	1	0.73783	Transport of vitamins, nucleosides, and related molecules
rctm0391	0.346946	0.347918	37	716	1	0.738439	FBXW7 Mutants and NOTCH1 in Cancer
rctm0876	0.347091	0.348062	11	221	1	0.738509	Platelet sensitization by LDL
rctm1296	0.347458	0.348429	37	888	1	0.738685	Transcriptional Regulation of White Adipocyte Differentiation
rctm1334	0.350424	0.351375	20	529	1	0.740109	Transport to the Golgi and subsequent modification
rctm1268	0.350598	0.351555	10	362	1	0.740253	The phototransduction cascade
rctm0937	0.354568	0.3555	31	841	1	0.744901	RIG-I/MDA5 mediated induction of IFN-alpha/beta pathways
M7963	0.354711	0.355643	56	2227	1	0.745093	Cell cycle
rctm1237	0.358142	0.359066	33	879	1	0.750262	TRAF6 mediated induction of NFkB and MAP kinases upon TLR7/8 or 9 activation
rctm0059	0.362053	0.362939	21	1439	1	0.756515	Activation of Gene Expression by SREBP (SREBF)
rctm1137	0.365939	0.366764	37	716	1	0.762685	Signaling by NOTCH1 PEST Domain Mutants in Cancer
rctm0450	0.367768	0.368572	15	586	1	0.762904	G alpha (z) signalling events
rctm0750	0.368034	0.368837	87	2961	1	0.762936	NGF signalling via TRKA from the plasma membrane
rctm0244	0.368873	0.369681	17	619	0.95969	0.763766	Class B/2 (Secretin family receptors)
M3261	0.375238	0.375975	43	1390	0.98862	0.771672	Toll-like receptor signaling pathway
rctm0613	0.376781	0.377537	32	1095	0.983827	0.773567	Interferon gamma signaling
rctm1114	0.377268	0.37802	78	2986	1	0.77359	Signaling by EGFR
rctm0801	0.377788	0.378537	15	830	1	0.773615	Nucleosome assembly
M11520	0.379489	0.380246	12	263	1	0.773696	TPO Signaling Pathway
rctm0819	0.381278	0.381986	10	225	1	0.773781	Oxygen-dependent Proline Hydroxylation of Hypoxia-inducible Factor Alpha
rctm0662	0.381439	0.382146	44	1331	1	0.773789	MHC class II antigen presentation
rctm0385	0.382119	0.382823	44	1451	1	0.773821	Eukaryotic Translation Termination
rctm0684	0.384061	0.384759	118	3819	0.996868	0.773913	Metabolism of carbohydrates
rctm0738	0.385492	0.386198	11	265	1	0.773981	N-glycan antennae elongation in the medial/trans-Golgi
rctm0844	0.386185	0.386885	54	2200	1	0.774014	PPARA Activates Gene Expression
M13968	0.386195	0.386893	34	1030	1	0.774014	HIV-I Nef: negative effector of Fas and TNF
rctm0514	0.386865	0.387569	22	1096	1	0.774046	Glycosphingolipid metabolism
rctm0327	0.390074	0.390711	144	3801	0.999474	0.774171	Developmental Biology
M14631	0.390202	0.390835	29	1025	1	0.774176	Colorectal cancer
rctm0858	0.391897	0.3925	11	486	1	0.774241	Phase 1 - Functionalization of compounds
rctm0576	0.392274	0.392881	54	2234	1	0.774255	Influenza Viral RNA Transcription and Replication
rctm0882	0.392281	0.39289	13	739	1	0.774255	Post NMDA receptor activation events
rctm0145	0.392801	0.393412	91	2625	1	0.774275	Axon guidance
M3812	0.39319	0.393801	27	1043	1	0.77429	Amyotrophic lateral sclerosis (ALS)
M5291	0.394274	0.394864	11	449	1	0.774331	Role of PI3K subunit p85 in regulation of Actin Organization and Cell Migration
rctm1281	0.39634	0.396897	35	900	1	0.775409	Toll Like Receptor 5 (TLR5) Cascade
M835	0.39678	0.397337	28	1330	1	0.775805	Dilated cardiomyopathy
rctm1009	0.399944	0.400476	33	1089	1	0.779844	Regulation of actin dynamics for phagocytic cup formation
M1940	0.401276	0.401803	21	512	1	0.780577	Regulation And Function Of ChREBP in Liver
rctm0963	0.406042	0.406489	12	467	1	0.787971	RNA Polymerase III Transcription Initiation From Type 3 Promoter
rctm0325	0.407467	0.407887	11	409	1	0.788864	Destabilization of mRNA by KSRP
rctm0501	0.410112	0.410495	33	1420	1	0.790618	Glucose metabolism
TC_Control	0.41035	0.410731	20	899	0.954352	0.790745	Positive control gene set for TC
M1835	0.412509	0.412892	28	543	1	0.791607	Glioma
M2499	0.414471	0.414848	19	469	1	0.79239	CARM1 and Regulation of the Estrogen Receptor
rctm0383	0.416689	0.417036	46	1509	1	0.793449	Eukaryotic Translation Elongation
rctm0033	0.417007	0.417355	11	796	1	0.793643	Abortive elongation of HIV-1 transcript in the absence of Tat
rctm0617	0.417125	0.417473	18	438	1	0.793715	Interleukin-2 signaling
rctm0066	0.417338	0.417699	13	739	1	0.793844	Activation of NMDA receptor upon glutamate binding and postsynaptic events
rctm0733	0.419467	0.419793	35	1041	1	0.795139	MyD88 dependent cascade initiated on endosome
M15181	0.422277	0.422597	12	380	1	0.798611	Regulation of PGC-1a
M8492	0.424373	0.424714	47	1253	0.996025	0.800721	Apoptosis
rctm0957	0.431093	0.431395	14	472	1	0.809195	RNA Polymerase III Abortive And Retractive Initiation
M3228	0.43148	0.431788	33	1050	1	0.809682	Small cell lung cancer
rctm0240	0.43216	0.432466	28	674	1	0.809864	Circadian Clock
M15798	0.43383	0.434129	24	323	1	0.810033	Melanoma
rctm1058	0.435879	0.436161	48	2048	1	0.81024	Rho GTPase cycle
M18719	0.437459	0.437722	14	293	1	0.810769	Role of ERBB2 in Signal Transduction and Oncology
M17941	0.437563	0.437826	12	286	1	0.810836	Neuropeptides VIP and PACAP inhibit the apoptosis of activated T cells
rctm0959	0.437626	0.437889	14	472	1	0.810878	RNA Polymerase III Transcription
M2529	0.438393	0.438672	14	281	1	0.811379	PDGF Signaling Pathway
M11266	0.440806	0.441081	88	4814	0.999585	0.812953	Lysosome
rctm0735	0.441914	0.442198	40	1216	1	0.813161	MyD88:Mal cascade initiated on plasma membrane
rctm0061	0.444689	0.44496	13	524	1	0.814152	Activation of IRF3/IRF7 mediated by TBK1/IKK epsilon
rctm0477	0.445395	0.445658	20	674	1	0.814404	GPVI-mediated activation cascade
M3618	0.446617	0.446878	20	671	1	0.81484	TNFR1 Signaling Pathway
rctm1139	0.447291	0.447547	37	716	1	0.815092	Signaling by NOTCH1 t(7;9)(NOTCH1:M1580_K2555) Translocation Mutant
rctm1110	0.448858	0.449061	10	297	1	0.815707	Signal regulatory protein (SIRP) family interactions
M11420	0.448876	0.449077	10	226	1	0.815714	CTCF: First Multivalent Nuclear Factor
M4791	0.454072	0.454201	11	408	1	0.81775	Regulation of eIF4e and p70 S6 Kinase
rctm1147	0.456036	0.456147	35	1035	1	0.818519	Signaling by TGF-beta Receptor Complex
rctm0618	0.45653	0.456649	19	484	1	0.818713	Interleukin-3, 5 and GM-CSF signaling
rctm0831	0.457868	0.457976	34	1133	1	0.819236	PI3K/AKT Signaling in Cancer
rctm1138	0.458739	0.458845	37	716	1	0.819577	Signaling by NOTCH1 in Cancer
M13515	0.45938	0.459484	13	657	1	0.819828	Mismatch repair
Obesity_positive	0.460424	0.460504	187	7710	0.988842	0.820236	Positive control gene set for Obesity
rctm1130	0.461995	0.462081	50	1212	1	0.82085	Signaling by Insulin receptor
rctm1253	0.462372	0.462469	10	449	1	0.820997	Telomere C-strand (Lagging Strand) Synthesis
M13486	0.463529	0.463629	83	3086	0.995805	0.821449	Huntington's disease
M9904	0.466967	0.467035	43	1321	1	0.822776	T cell receptor signaling pathway
rctm1086	0.467004	0.467069	10	411	1	0.82279	SOS-mediated signalling
rctm0960	0.467176	0.46725	14	472	1	0.822856	RNA Polymerase III Transcription Initiation
rctm1108	0.467662	0.467748	11	228	1	0.823043	Signal amplification
M19888	0.468404	0.468485	22	669	1	0.823329	Acute myeloid leukemia
M12294	0.469572	0.469664	23	780	1	0.823779	Viral myocarditis
rctm0417	0.470666	0.47072	69	2582	1	0.824201	Fc epsilon receptor (FCERI) signaling
M523	0.471401	0.471454	16	485	1	0.824484	Thyroid cancer
rctm0495	0.471605	0.471653	175	6319	0.962675	0.824562	Generic Transcription Pathway
M19708	0.476143	0.476187	17	705	1	0.826309	Type II diabetes mellitus
rctm0291	0.476394	0.47643	30	1054	1	0.826498	Cytosolic sensors of pathogen-associated DNA
M19877	0.482244	0.482239	24	731	1	0.833066	Endometrial cancer
M16817	0.48233	0.48232	53	2351	1	0.833133	Oocyte meiosis
rctm0153	0.487355	0.487317	13	295	1	0.835246	Basigin interactions
rctm0268	0.487657	0.487616	29	1078	1	0.835372	Constitutive PI3K/AKT Signaling in Cancer
M984	0.487943	0.4879	12	346	1	0.835492	Toll-Like Receptor Pathway
rctm1155	0.487988	0.487948	126	4088	1	0.835512	Signalling by NGF
rctm0310	0.489616	0.489562	23	776	1	0.836212	Deadenylation-dependent mRNA decay
rctm0627	0.48996	0.489914	21	649	1	0.83636	Iron uptake and transport
M8601	0.491858	0.491791	11	207	1	0.837183	Rac 1 cell motility signaling pathway
rctm0854	0.493191	0.493114	24	789	1	0.837515	Peptide hormone metabolism
rctm0789	0.494175	0.494095	46	1523	1	0.837743	Nonsense Mediated Decay Independent of the Exon Junction Complex
rctm1285	0.495422	0.495353	40	1216	1	0.838012	Toll Like Receptor TLR6:TLR2 Cascade
rctm1136	0.511674	0.511415	37	716	1	0.860143	Signaling by NOTCH1 HD+PEST Domain Mutants in Cancer
rctm1409	0.512385	0.512128	41	1165	1	0.861112	p75 NTR receptor-mediated signalling
rctm0616	0.512944	0.512692	16	272	1	0.861551	Interleukin-1 signaling
rctm0786	0.513487	0.51325	13	723	0.997241	0.861745	Non-integrin membrane-ECM interactions
rctm0904	0.516043	0.515766	12	399	1	0.86266	Processing of Capped Intronless Pre-mRNA
M189	0.516363	0.516092	46	1484	0.982131	0.862763	Ribosome
M7739	0.517669	0.517391	15	313	1	0.863134	Links between Pyk2 and Map Kinases
M16024	0.520154	0.519888	77	2246	1	0.863935	Alzheimer's disease
M14971	0.520492	0.520228	24	873	0.994305	0.864043	Induction of apoptosis through DR3 and DR4/5 Death Receptors
rctm0201	0.521426	0.521149	11	304	1	0.864523	CTLA4 inhibitory signaling
rctm0428	0.525398	0.525063	48	1725	1	0.86677	Formation of a pool of free 40S subunits
rctm1062	0.526396	0.526029	39	1374	1	0.867163	Role of LAT2/NTAL/LAB on calcium mobilization
rctm1303	0.52645	0.526081	28	1093	1	0.867164	Translation initiation complex formation
rctm1277	0.527528	0.527172	35	900	1	0.867184	Toll Like Receptor 10 (TLR10) Cascade
rctm0038	0.529786	0.529406	16	431	1	0.869147	Activated NOTCH1 Transmits Signal to the Nucleus
rctm0614	0.534773	0.53438	11	230	1	0.870821	Interleukin receptor SHC signaling
rctm0106	0.534899	0.534507	17	673	1	0.870863	Amino acid and oligopeptide SLC transporters
rctm0003	0.5354	0.534997	50	1820	1	0.87103	3' -UTR-mediated translational regulation
rctm0350	0.535425	0.535027	10	267	1	0.871038	E2F mediated regulation of DNA replication
rctm0594	0.536255	0.535859	11	451	1	0.871304	Insulin Processing
rctm0828	0.537805	0.537397	29	634	1	0.8718	PI3K Cascade
rctm1279	0.540815	0.540379	45	1355	0.999263	0.873339	Toll Like Receptor 3 (TLR3) Cascade
M7528	0.540908	0.540477	11	269	1	0.873396	Pantothenate and CoA biosynthesis
rctm0360	0.546242	0.545729	12	360	1	0.877104	ERK/MAPK targets
rctm1220	0.548076	0.547577	11	478	1	0.878081	Synthesis of glycosylphosphatidylinositol (GPI)
M16473	0.548084	0.547585	19	493	1	0.878081	Aldosterone-regulated sodium reabsorption
rctm0790	0.548123	0.547627	54	1718	1	0.878082	Nonsense-Mediated Decay
M11673	0.549218	0.548717	13	542	0.998158	0.878104	Biosynthesis of unsaturated fatty acids
rctm1397	0.55182	0.55133	48	1837	1	0.880541	mRNA Splicing - Major Pathway
rctm0039	0.5555	0.55496	52	1539	0.999351	0.882056	Activated TLR4 signalling
M10462	0.555916	0.555362	31	1294	1	0.882228	Adipocytokine signaling pathway
M7561	0.559324	0.558756	29	645	1	0.883792	mTOR signaling pathway
M8728	0.559567	0.558995	25	1018	1	0.88397	Hypertrophic cardiomyopathy (HCM)
M19943	0.559875	0.559298	13	126	1	0.884193	Ceramide Signaling Pathway
rctm0511	0.56033	0.559772	13	378	1	0.884524	Glycolysis
rctm0258	0.561196	0.560645	17	227	1	0.885154	Collagen biosynthesis and modifying enzymes
rctm0734	0.567383	0.566792	45	1355	0.999263	0.88966	MyD88-independent cascade
rctm1026	0.568477	0.567862	11	761	1	0.890492	Regulatory RNA pathways
rctm1284	0.568817	0.5682	40	1216	1	0.890785	Toll Like Receptor TLR1:TLR2 Cascade
rctm1238	0.576098	0.575457	10	382	1	0.897086	TRAF6 mediated induction of TAK1 complex
rctm0241	0.578034	0.577357	11	237	1	0.898764	Circadian Repression of Expression by REV-ERBA
M12868	0.579689	0.578995	126	4035	1	0.899622	Pathways in cancer
rctm0592	0.580062	0.579372	18	546	1	0.8997	Inositol phosphate metabolism
rctm0874	0.580177	0.57948	31	769	0.915476	0.899724	Platelet degranulation
rctm0701	0.581836	0.581158	10	732	1	0.90007	MicroRNA (miRNA) Biogenesis
rctm1087	0.582856	0.582174	61	1993	1	0.900507	SRP-dependent cotranslational protein targeting to membrane
M15913	0.58884	0.588186	25	1091	1	0.904392	RIG-I-like receptor signaling pathway
rctm0225	0.589581	0.588908	16	834	1	0.904874	Cell-cell junction organization
rctm0769	0.590185	0.589489	12	90	1	0.905295	Nef-mediates down modulation of cell surface receptors by recruiting them to clathrin adapters
rctm1327	0.5904	0.58971	32	1438	1	0.905449	Transport of inorganic cations/anions and amino acids/oligopeptides
rctm0654	0.594444	0.593702	15	129	1	0.908349	Lysosome Vesicle Biogenesis
rctm1003	0.594934	0.594185	55	2201	1	0.908641	Regulation of Lipid Metabolism by Peroxisome proliferator-activated receptor alpha (PPARalpha)
M9494	0.596652	0.595884	17	688	1	0.909449	BCR Signaling Pathway
M17902	0.598104	0.597295	18	747	1	0.909964	Caspase Cascade in Apoptosis
M8809	0.601229	0.600368	16	441	1	0.913019	Phosphoinositides and their downstream targets.
rctm0872	0.606417	0.605535	97	2664	0.973684	0.916355	Platelet activation, signaling and aggregation
M17294	0.607755	0.606852	15	766	1	0.91711	Ras Signaling Pathway
rctm0732	0.607761	0.60686	35	900	1	0.91711	MyD88 cascade initiated on plasma membrane
rctm1233	0.608413	0.607511	29	857	1	0.917113	TRAF6 Mediated Induction of proinflammatory cytokines
rctm1144	0.612782	0.611824	48	2048	1	0.917136	Signaling by Rho GTPases
rctm0211	0.615013	0.613997	53	2019	1	0.917148	Cap-dependent Translation Initiation
M3624	0.615165	0.614145	15	363	1	0.917148	Glycosaminoglycan degradation
rctm1286	0.616753	0.615739	68	2231	0.999552	0.917157	Toll-Like Receptors Cascades
rctm1278	0.616791	0.615779	40	1216	1	0.917157	Toll Like Receptor 2 (TLR2) Cascade
rctm0108	0.617793	0.616809	13	548	1	0.917162	Amino acid transport across the plasma membrane
rctm0759	0.619349	0.618361	23	828	1	0.91717	NRAGE signals death through JNK
M1908	0.620058	0.619052	20	666	1	0.917173	Fc Epsilon Receptor I Signaling in Mast Cells
rctm0803	0.620651	0.619646	29	1178	0.993255	0.917173	Nucleotide-binding domain, leucine rich repeat containing receptor (NLR) signaling pathways
rctm0424	0.621854	0.620838	11	187	1	0.917175	Formation of Fibrin Clot (Clotting Cascade)
rctm0962	0.621942	0.620927	10	285	1	0.917175	RNA Polymerase III Transcription Initiation From Type 2 Promoter
rctm0856	0.622438	0.621413	13	552	1	0.917176	Peroxisomal lipid metabolism
rctm1404	0.624257	0.623252	10	240	1	0.917178	p38MAPK events
rctm0731	0.624812	0.623816	16	785	1	0.917179	Muscle contraction
rctm0796	0.625294	0.624293	14	398	1	0.91718	Nuclear Events (kinase and transcription factor activation)
M321	0.627496	0.626473	33	754	1	0.917183	Chronic myeloid leukemia
rctm1234	0.627546	0.626518	12	361	1	0.9172	TRAF6 mediated IRF7 activation
rctm0829	0.631042	0.629971	34	1133	1	0.919576	PI3K events in ERBB2 signaling
rctm1170	0.631555	0.630502	31	1296	1	0.919786	Sphingolipid metabolism
rctm1391	0.633792	0.632755	10	459	1	0.920093	mRNA Decay by 5' to 3' Exoribonuclease
rctm0635	0.634055	0.633006	50	1820	1	0.920219	L13a-mediated translational silencing of Ceruloplasmin expression
rctm1135	0.636826	0.635743	37	716	1	0.922495	Signaling by NOTCH1 HD Domain Mutants in Cancer
M13265	0.638148	0.637058	14	583	1	0.922773	Glycosylphosphatidylinositol(GPI)-anchor biosynthesis
rctm0467	0.648431	0.647204	37	1192	1	0.935986	GAB1 signalosome
rctm0221	0.652522	0.651284	34	1034	1	0.94023	Cell death signalling via NRAGE, NRIF and NADE
rctm0770	0.657783	0.656478	15	297	1	0.943711	Negative regulation of FGFR signaling
rctm1326	0.658948	0.657651	31	1360	0.998532	0.944485	Transport of glucose and other sugars, bile salts and organic acids, metal ions and amine compounds
rctm0554	0.661359	0.660068	16	465	1	0.945917	IKK complex recruitment mediated by RIP1
M8560	0.661861	0.660577	14	502	1	0.945961	Cell Cycle: G2/M Checkpoint
rctm1280	0.663012	0.661715	57	1599	0.999375	0.946063	Toll Like Receptor 4 (TLR4) Cascade
rctm0670	0.663397	0.662112	49	896	1	0.946097	MPS IV - Morquio syndrome B
M6355	0.664785	0.663517	12	201	1	0.946219	Erk and PI-3 Kinase Are Necessary for Collagen Binding in Corneal Epithelia
rctm0500	0.668538	0.66723	15	379	1	0.948543	Gluconeogenesis
M7330	0.669979	0.66869	10	150	1	0.949467	Glycosaminoglycan biosynthesis - heparan sulfate
rctm0924	0.670381	0.669117	17	711	1	0.949751	Purine metabolism
M16763	0.673461	0.672186	56	2080	1	0.951933	Neurotrophin signaling pathway
rctm0188	0.682186	0.680901	10	388	1	0.962601	CDO in myogenesis
rctm0149	0.685067	0.683791	18	424	1	0.964005	BMAL1:CLOCK/NPAS2 Activates Circadian Expression
M10579	0.68564	0.684345	13	540	1	0.964347	Phospholipids as signalling intermediaries
M1749	0.689023	0.687717	32	1060	1	0.966743	VEGF signaling pathway
M15926	0.690137	0.688828	12	551	1	0.967376	Trefoil Factors Initiate Mucosal Healing
rctm0168	0.692085	0.69078	15	478	1	0.968208	Binding and Uptake of Ligands by Scavenger Receptors
M9043	0.698	0.696723	14	458	1	0.974813	Growth Hormone Signaling Pathway
rctm0659	0.699433	0.698147	15	564	1	0.975148	MAPK targets/ Nuclear events mediated by MAP kinases
rctm0665	0.702751	0.701455	49	896	1	0.97739	MPS IIIA - Sanfilippo syndrome A
M287	0.703654	0.702371	15	285	1	0.977962	Erk1/Erk2 Mapk Signaling pathway
rctm0625	0.706072	0.704792	11	164	1	0.97939	Ion transport by P-type ATPases
M16476	0.709844	0.708614	32	1132	1	0.981761	Cell adhesion molecules (CAMs)
rctm1384	0.710285	0.709064	11	432	1	0.98209	cGMP effects
rctm0979	0.713887	0.712669	14	516	1	0.985213	Recycling pathway of L1
rctm0437	0.717187	0.715948	27	1091	1	0.98668	Formation of the ternary complex, and subsequently, the 43S complex
rctm0332	0.719189	0.717947	20	803	1	0.987577	Diseases associated with visual transduction
rctm1048	0.719836	0.718595	34	860	0.923738	0.987906	Response to elevated platelet cytosolic Ca2+
rctm0342	0.720425	0.71918	12	405	1	0.988205	Downregulation of SMAD2/3:SMAD4 transcriptional activity
rctm0319	0.723101	0.721859	15	830	1	0.98957	Deposition of New CENPA-containing Nucleosomes at the Centromere
M14171	0.726105	0.724875	20	1350	0.991189	0.990401	Starch and sucrose metabolism
M1053	0.726135	0.724905	15	415	1	0.990408	Hedgehog signaling pathway
rctm1117	0.72888	0.727631	57	1815	1	0.991065	Signaling by ERBB4
rctm0171	0.729062	0.727811	41	1719	0.985665	0.991107	Biological oxidations
rctm1148	0.730531	0.729285	37	862	1	0.991435	Signaling by Type 1 Insulin-like Growth Factor 1 Receptor (IGF1R)
M3494	0.73458	0.733354	16	584	1	0.994509	Thrombin signaling and protease-activated receptors
rctm0388	0.735486	0.734264	55	1819	0.998902	0.99512	Extracellular matrix organization
rctm1282	0.737995	0.736782	35	1041	1	0.996598	Toll Like Receptor 7/8 (TLR7/8) Cascade
M3578	0.739481	0.738273	38	1859	1	0.996957	Progesterone-mediated oocyte maturation
M10628	1	0.999917	10	543	1	1	ATM Signaling Pathway
M11079	0.962135	0.961598	29	772	1	1	N-Glycan biosynthesis
M11106	1	0.999999	10	394	1	1	Inactivation of Gsk3 by AKT causes accumulation of b-catenin in Alveolar Macrophages
M11521	1	0.999888	27	1334	0.967368	1	Glycolysis / Gluconeogenesis
M11675	0.815618	0.814634	14	811	1	1	Homologous recombination
M11835	0.896641	0.895955	30	1125	1	1	Valine, leucine and isoleucine degradation
M11844	1	0.999872	23	573	1	1	Cytosolic DNA-sensing pathway
M12039	0.996794	0.996549	11	386	1	1	One carbon pool by folate
M12467	1	0.999973	36	1061	1	1	ErbB signaling pathway
M12524	0.947913	0.947378	14	622	1	1	Histidine metabolism
M12975	1	0.999958	12	432	1	1	VEGF, Hypoxia, and Angiogenesis
M13036	0.799116	0.798035	16	231	1	1	Prion diseases
M13266	0.772854	0.77161	35	827	1	1	Renal cell carcinoma
M13494	0.803195	0.80214	18	447	1	1	Bioactive Peptide Induced Signaling Pathway
M13720	0.898612	0.897943	24	811	1	1	Lysine degradation
M14899	0.99792	0.997668	17	299	1	1	Angiotensin II mediated activation of JNK Pathway via Pyk2 dependent signaling
M15247	1	0.999976	71	3425	1	1	Ubiquitin mediated proteolysis
M15569	1	0.99998	30	1024	1	1	NOD-like receptor signaling pathway
M15898	1	0.999951	21	1157	1	1	Fructose and mannose metabolism
M15902	0.990392	0.990155	22	907	1	1	Glycerolipid metabolism
M16121	1	0.999931	53	1468	0.99458	1	Fc gamma R-mediated phagocytosis
M16376	0.936212	0.935728	22	932	1	1	Arrhythmogenic right ventricular cardiomyopathy (ARVC)
M16563	1	0.999919	10	216	1	1	mTOR Signaling Pathway
M16743	1	0.999837	15	471	1	1	Tyrosine metabolism
M16794	1	0.999975	16	930	0.976891	1	Metabolism of xenobiotics by cytochrome P450
M17400	0.999994	0.999797	13	467	1	1	ALK in cardiac myocytes
M17673	0.969221	0.968783	27	665	1	1	Cardiac muscle contraction
M17726	1	0.99996	12	408	1	1	Drug metabolism - other enzymes
M17758	0.858262	0.857373	16	900	1	1	Alanine, aspartate and glutamate metabolism
M17807	0.863686	0.862831	12	385	1	1	Basal cell carcinoma
M17857	1	0.999965	20	579	1	1	SNARE interactions in vesicular transport
M18306	0.893557	0.892834	75	2046	1	1	Regulation of actin cytoskeleton
M1840	1	0.999999	27	1575	0.986224	1	Glutathione metabolism
M1909	0.925107	0.924537	13	262	1	1	EGF Signaling Pathway
M19166	0.827535	0.82661	11	198	1	1	Glycosaminoglycan biosynthesis - chondroitin sulfate
M19358	0.965548	0.965078	17	360	1	1	Signaling of Hepatocyte Growth Factor Receptor
M19540	0.755423	0.754117	59	1484	0.997312	1	Oxidative phosphorylation
M19784	0.945383	0.94485	21	468	1	1	T Cell Receptor Signaling Pathway
M2130	0.900874	0.900234	14	392	1	1	Ether lipid metabolism
M2164	0.781817	0.780633	46	1663	1	1	Leukocyte transendothelial migration
M2551	1	1	18	1390	1	1	Arginine and proline metabolism
M2668	0.753652	0.752383	12	460	1	1	beta-Alanine metabolism
M3342	1	0.999886	19	466	1	1	Integrin Signaling Pathway
M3397	0.935367	0.934865	17	671	1	1	Butanoate metabolism
M3896	0.832433	0.831541	24	760	1	1	Inositol phosphate metabolism
M3985	0.775323	0.774096	16	315	1	1	Citrate cycle (TCA cycle)
M4086	0.888602	0.887848	22	1176	0.963145	1	Propanoate metabolism
M4377	0.944812	0.944284	17	958	1	1	Galactose metabolism
M5410	1	0.999997	12	902	1	1	Arachidonic acid metabolism
M5436	0.839431	0.838543	40	1322	1	1	B cell receptor signaling pathway
M5489	0.843283	0.842384	13	223	1	1	IL 6 signaling pathway
M5539	1	1	47	1387	1	1	Axon guidance
M5940	0.878081	0.877285	14	556	0.955326	1	Endocytotic role of NDK, Phosphins and Dynamin
M6220	1	0.999944	12	586	1	1	Agrin in Postsynaptic Differentiation
M6391	0.841805	0.840906	40	1328	1	1	Peroxisome
M648	0.764501	0.763212	10	288	1	1	Cell Cycle: G1/S Check Point
M6856	0.834448	0.833552	33	1201	0.98362	1	Hematopoietic cell lineage
M6981	0.984719	0.984414	15	354	1	1	Protein export
M699	0.997361	0.997106	23	954	1	1	Fatty acid metabolism
M7014	0.760197	0.758908	13	534	1	1	PKC-catalyzed phosphorylation of inhibitory phosphoprotein of myosin phosphatase
M7098	1	0.999993	21	915	0.997819	1	ECM-receptor interaction
M7151	1	0.999984	14	383	1	1	Selenoamino acid metabolism
M7253	1	0.999952	68	2023	0.999506	1	Focal adhesion
M7272	1	0.999871	51	1459	1	1	Parkinson's disease
M7399	0.985813	0.985555	13	470	1	1	Porphyrin and chlorophyll metabolism
M766	0.999827	0.999654	11	511	1	1	Glycine, serine and threonine metabolism
M7897	0.814421	0.81345	13	327	1	1	Inhibition of Cellular Proliferation by Gleevec
M7934	0.9267	0.926155	23	1643	0.973341	1	Pyruvate metabolism
M8104	0.920005	0.919443	30	1973	1	1	Amino sugar and nucleotide sugar metabolism
M9131	0.873487	0.872709	35	888	1	1	Glycerophospholipid metabolism
M9257	0.99999	0.999791	16	765	0.972046	1	Drug metabolism - cytochrome P450
M9488	1	0.999864	10	255	0.996094	1	Retinol metabolism
M9503	0.898387	0.897721	19	592	1	1	FAS signaling pathway ( CD95 )
M9664	1	0.999909	13	383	1	1	Signaling Pathway from G-Protein Families
M9726	0.767068	0.765782	33	1137	1	1	Pancreatic cancer
rctm0007	0.987087	0.986821	15	212	1	1	ABC-family proteins mediated transport
rctm0053	0.942854	0.942344	25	922	1	1	Activation of Chaperone Genes by XBP1(S)
rctm0055	0.777065	0.775866	27	934	1	1	Activation of Chaperones by IRE1alpha
rctm0060	0.934953	0.934449	15	555	1	1	Activation of Genes by ATF4
rctm0077	0.862928	0.86206	28	1093	1	1	Activation of the mRNA upon binding of the cap-binding complex and eIFs, and subsequent binding to 43S
rctm0123	0.757095	0.755818	17	676	1	1	Apoptotic cleavage of cellular proteins
rctm0124	0.963207	0.962684	22	843	1	1	Apoptotic execution phase
rctm0128	0.997816	0.997557	16	834	1	1	Arachidonic acid metabolism
rctm0130	0.880855	0.880037	47	1649	1	1	Asparagine N-linked glycosylation
rctm0173	0.752606	0.751356	15	823	1	1	Biosynthesis of the N-glycan precursor (dolichol lipid-linked oligosaccharide, LLO) and transfer to a nascent protein
rctm0178	0.978159	0.977789	12	578	1	1	Branched-chain amino acid catabolism
rctm0181	0.931013	0.930469	13	706	1	1	Budding and maturation of HIV virion
rctm0183	0.969084	0.968649	16	520	1	1	CD28 co-stimulation
rctm0198	0.89931	0.898647	11	417	1	1	CREB phosphorylation through the activation of Ras
rctm0222	1	0.999838	24	968	1	1	Cell junction organization
rctm0223	0.797224	0.796125	43	1259	0.999206	1	Cell surface interactions at the vascular wall
rctm0224	0.962877	0.96236	47	1539	1	1	Cell-Cell communication
rctm0236	0.998463	0.998217	10	140	1	1	Chondroitin sulfate biosynthesis
rctm0237	0.769755	0.768497	19	348	1	1	Chondroitin sulfate/dermatan sulfate metabolism
rctm0238	0.999924	0.999736	39	1857	1	1	Chromosome Maintenance
rctm0250	0.840268	0.839392	33	1432	1	1	Clathrin derived vesicle budding
rctm0252	0.997574	0.997309	17	599	1	1	Cleavage of Growing Transcript in the Termination Region
rctm0274	1	0.999997	12	453	1	1	Cooperation of Prefoldin and TriC/CCT in actin and tubulin folding
rctm0275	0.995616	0.995384	29	691	1	1	Costimulation by the CD28 family
rctm0297	0.890721	0.889974	14	295	1	1	DARPP-32 events
rctm0324	1	0.999969	12	443	1	1	Destabilization of mRNA by Butyrate Response Factor 1 (BRF1)
rctm0326	1	0.999997	13	451	1	1	Destabilization of mRNA by Tristetraprolin (TTP)
rctm0343	0.887314	0.886585	13	480	1	1	Downregulation of TGF-beta receptor signaling
rctm0352	1	0.999989	12	465	0.995717	1	ECM proteoglycans
rctm0376	0.92723	0.926694	12	241	1	1	Energy dependent regulation of mTOR by LKB1-AMPK
rctm0384	0.777797	0.776618	53	2019	1	1	Eukaryotic Translation Initiation
rctm0393	0.923509	0.922931	21	869	1	1	FCERI mediated MAPK activation
rctm0409	1	0.999912	13	378	1	1	FRS2-mediated cascade
rctm0411	0.749127	0.747877	47	1255	1	1	Factors involved in megakaryocyte development and platelet production
rctm0415	0.923443	0.922865	87	3256	1	1	Fatty acid, triacylglycerol, and ketone body metabolism
rctm0442	1	0.999941	10	288	1	1	Frs2-mediated activation
rctm0446	0.979198	0.978832	34	1080	1	1	G alpha (12/13) signalling events
rctm0479	1	0.999984	11	482	1	1	GRB2 events in ERBB2 signaling
rctm0482	0.787302	0.786178	51	1904	1	1	GTP hydrolysis and joining of the 60S ribosomal subunit
rctm0492	0.859941	0.859054	62	1964	1	1	Gastrin-CREB signalling pathway via PKC and MAPK
rctm0506	1	0.999989	15	749	0.971466	1	Glutathione conjugation
rctm0508	0.924434	0.923866	40	1087	1	1	Glycerophospholipid biosynthesis
rctm0513	0.891553	0.890799	49	896	1	1	Glycosaminoglycan metabolism
rctm0516	0.743165	0.741943	27	1339	1	1	Golgi Associated Vesicle Biogenesis
rctm0531	0.864421	0.863573	208	5656	0.986913	1	Hemostasis
rctm0532	0.828583	0.827657	18	336	1	1	Heparan sulfate/heparin (HS-GAG) metabolism
rctm0553	0.889182	0.888448	37	862	1	1	IGF1R signaling cascade
rctm0562	0.968284	0.967843	36	861	1	1	IRS-mediated signalling
rctm0563	0.875208	0.874422	36	861	1	1	IRS-related events
rctm0564	0.851105	0.850191	37	862	1	1	IRS-related events triggered by IGF1R
rctm0573	0.970523	0.970111	12	419	1	1	Inflammasomes
rctm0597	0.927596	0.927056	37	865	1	1	Insulin receptor signalling cascade
rctm0601	0.873138	0.872364	15	423	1	1	Integrin alphaIIb beta3 signaling
rctm0602	0.7633	0.76202	30	1095	0.993648	1	Integrin cell surface interactions
rctm0624	0.881926	0.881134	28	570	1	1	Ion channel transport
rctm0647	0.928267	0.927726	16	188	1	1	Lipid digestion, mobilization, and transport
rctm0658	0.900847	0.900206	22	724	1	1	MAP kinase activation in TLR cascade
rctm0663	0.777175	0.775979	49	896	1	1	MPS I - Hurler syndrome
rctm0664	0.989175	0.988924	49	896	1	1	MPS II - Hunter syndrome
rctm0666	0.767598	0.766302	49	896	1	1	MPS IIIB - Sanfilippo syndrome B
rctm0667	0.791066	0.789969	49	896	1	1	MPS IIIC - Sanfilippo syndrome C
rctm0668	0.950056	0.949514	49	896	1	1	MPS IIID - Sanfilippo syndrome D
rctm0669	0.87455	0.873765	49	896	1	1	MPS IV - Morquio syndrome A
rctm0671	0.99239	0.992178	49	896	1	1	MPS IX - Natowicz syndrome
rctm0672	0.980598	0.980229	49	896	1	1	MPS VI - Maroteaux-Lamy syndrome
rctm0673	1	0.999991	49	896	1	1	MPS VII - Sly syndrome
rctm0678	0.976774	0.976403	88	3534	1	1	Membrane Trafficking
rctm0680	1	1	235	9563	0.997185	1	Metabolism
rctm0686	1	0.999957	218	8477	0.997646	1	Metabolism of lipids and lipoproteins
rctm0690	1	0.999958	44	1733	0.985219	1	Metabolism of nucleotides
rctm0692	0.996818	0.996571	10	395	1	1	Metabolism of porphyrins
rctm0696	0.87969	0.878885	40	1623	1	1	Metabolism of vitamins and cofactors
rctm0697	0.970813	0.970406	40	1623	1	1	Metabolism of water-soluble vitamins and cofactors
rctm0709	0.797482	0.796378	23	971	1	1	Mitochondrial Protein Import
rctm0728	0.85407	0.853195	49	896	1	1	Mucopolysaccharidoses
rctm0736	0.794748	0.793634	10	388	1	1	Myogenesis
rctm0743	0.860008	0.859122	24	488	1	1	NCAM signaling for neurite out-growth
rctm0775	0.767739	0.766445	12	274	1	1	Netrin-1 signaling
rctm0785	0.90602	0.905427	11	432	1	1	Nitric oxide stimulates guanylate cyclase
rctm0800	0.772701	0.771456	14	466	1	1	Nuclear signaling by ERBB4
rctm0824	0.897532	0.896851	16	556	1	1	PERK regulated gene expression
rctm0827	0.861265	0.860389	34	1133	1	1	PI-3K cascade
rctm0830	0.83621	0.83533	34	1133	1	1	PI3K events in ERBB4 signaling
rctm0832	0.774195	0.772955	34	1133	1	1	PI3K/AKT activation
rctm0833	0.797938	0.796836	34	1133	1	1	PIP3 activates AKT signaling
rctm0838	0.907053	0.906457	17	285	1	1	PKB-mediated events
rctm0845	0.892297	0.891533	15	528	1	1	PTM: gamma carboxylation, hypusine formation and arylsulfatase activation
rctm0859	0.878832	0.878028	31	1323	0.981454	1	Phase II conjugation
rctm0863	0.776063	0.774847	61	1664	1	1	Phospholipid metabolism
rctm0871	0.887922	0.887191	16	424	1	1	Platelet Aggregation (Plug Formation)
rctm0883	0.896885	0.896195	13	523	1	1	Post-Elongation Processing of Intron-Containing pre-mRNA
rctm0884	0.86039	0.859503	12	399	1	1	Post-Elongation Processing of Intronless pre-mRNA
rctm0885	0.892357	0.891595	17	599	1	1	Post-Elongation Processing of the Transcript
rctm0888	0.783017	0.781842	14	563	1	1	Post-translational modification: synthesis of GPI-anchored proteins
rctm0889	1	0.99988	90	3108	1	1	Post-translational protein modification
rctm0897	1	0.999876	12	453	1	1	Prefoldin mediated transfer of substrate to CCT/TriC
rctm0913	0.999999	0.999825	10	288	1	1	Prolonged ERK activation events
rctm0929	0.872063	0.871291	13	562	1	1	Pyrimidine metabolism
rctm0956	0.9165	0.91593	17	599	1	1	RNA Polymerase II Transcription Termination
rctm0961	0.873733	0.87296	10	285	1	1	RNA Polymerase III Transcription Initiation From Type 1 Promoter
rctm0965	0.808224	0.807248	13	366	1	1	RORA Activates Circadian Expression
rctm1044	0.999529	0.999326	45	2067	1	1	Resolution of Sister Chromatid Cohesion
rctm1045	0.999781	0.999607	34	786	1	1	Respiratory electron transport
rctm1046	1	0.99987	45	1212	1	1	Respiratory electron transport, ATP synthesis by chemiosmotic coupling, and heat production by uncoupling proteins.
rctm1059	0.823106	0.822174	29	1177	1	1	Ribosomal scanning and start codon recognition
rctm1077	1	0.999864	11	482	1	1	SHC1 events in ERBB2 signaling
rctm1078	1	0.999951	11	482	1	1	SHC1 events in ERBB4 signaling
rctm1097	0.999995	0.9998	13	306	1	1	Sema4D in semaphorin signaling
rctm1098	0.913406	0.912812	12	305	1	1	Sema4D induced cell migration and growth-cone collapse
rctm1100	0.906347	0.905755	28	651	1	1	Semaphorin interactions
rctm1120	0.937112	0.936603	14	433	1	1	Signaling by FGFR mutants
rctm1123	0.913096	0.912496	10	290	1	1	Signaling by FGFR1 mutants
rctm1131	0.86537	0.864522	47	933	1	1	Signaling by Interleukins
rctm1145	0.999994	0.999797	16	564	1	1	Signaling by Robo receptor
rctm1146	1	0.99998	56	1613	1	1	Signaling by SCF-KIT
rctm1157	0.858813	0.857908	20	510	1	1	Signalling to ERKs
rctm1158	0.824604	0.823674	16	417	1	1	Signalling to RAS
rctm1162	0.99535	0.99511	10	442	1	1	Smooth Muscle Contraction
rctm1177	0.962367	0.961831	16	403	1	1	Stimuli-sensing channels
rctm1183	0.851968	0.85104	10	368	0.93401	1	Synthesis and interconversion of nucleotide di- and triphosphates
rctm1200	0.794884	0.793767	15	416	1	1	Synthesis of PA
rctm1229	0.999586	0.999389	15	530	1	1	TGF-beta receptor signaling activates SMADs
rctm1240	0.941467	0.940965	45	1355	0.999263	1	TRIF-mediated TLR3/TLR4 signaling
rctm1266	0.831517	0.83062	60	2017	1	1	The citric acid (TCA) cycle and respiratory electron transport
rctm1271	0.778932	0.777744	18	207	1	1	The role of Nef in HIV-1 replication and disease pathogenesis
rctm1272	0.999999	0.999818	13	168	1	1	Thrombin signalling through proteinase activated receptors (PARs)
rctm1283	0.779384	0.778212	37	1062	1	1	Toll Like Receptor 9 (TLR9) Cascade
rctm1302	0.997593	0.997328	75	2622	1	1	Translation
rctm1309	1	0.99995	31	1021	1	1	Translocation of GLUT4 to the Plasma Membrane
rctm1335	0.904081	0.903476	19	631	1	1	Triglyceride Biosynthesis
rctm1346	0.97505	0.974656	44	1491	1	1	Unfolded Protein Response
rctm1360	0.853289	0.852387	20	803	1	1	Visual phototransduction
rctm1372	0.932415	0.931877	51	1702	1	1	WNT ligand biogenesis and trafficking
rctm1388	0.80682	0.805808	13	523	1	1	mRNA 3'-end processing
rctm1399	0.859446	0.858552	16	283	1	1	mTOR signalling
rctm1418	0.79305	0.791934	33	1432	1	1	trans-Golgi Network Vesicle Budding

### Sheet: Lymphocyte
Supplement Table 1A: Tissue-specific Meta MSEA results for canonical pathways for Cohort 1 (Lymphocyte)
MODULE	P	FREQ	NGENES	NMARKER	DENSITY	FDR	DESCR
T1D_positive	9.72457e-09	0.000152286	44	2478	0.961583	2.12968e-06	Positive control gene set for T1DM
M4741	2.14196e-07	0.000178771	46	1574	0.925882	3.25026e-05	Systemic lupus erythematosus
rctm0989	2.24244e-07	0.000178771	10	1289	0.927338	3.31426e-05	Regulation of Complement cascade
rctm0589	3.39879e-07	0.000183737	15	1208	0.922137	4.05126e-05	Initial triggering of complement
M16894	3.78845e-07	0.000183737	25	1468	0.935628	4.22926e-05	Complement and coagulation cascades
rctm0261	4.66618e-07	0.000185392	21	1395	0.931864	4.54174e-05	Complement cascade
CHD_positive	8.78789e-07	0.000190358	65	2772	0.907365	7.69819e-05	Positive control gene set for coronary heart disease
rctm0566	1.48317e-06	0.000192013	209	6394	0.978274	9.9943e-05	Immune System
rctm0896	2.62191e-06	0.0002036	10	737	1	0.000157661	Pre-NOTCH Transcription and Translation
rctm0893	2.73761e-06	0.0002036	19	917	1	0.000160197	Pre-NOTCH Expression and Processing
M7946	2.94592e-06	0.0002036	16	778	1	0.000161289	Notch signaling pathway
Height_positive	3.44172e-06	0.000205255	170	7316	0.952356	0.000169231	Positive control gene set for Height
M11190	4.08692e-06	0.000205255	13	959	1	0.000188428	Dorso-ventral axis formation
rctm1133	5.52444e-06	0.000210221	47	1297	1	0.000241971	Signaling by NOTCH
rctm0493	6.32354e-06	0.000211876	197	5091	0.948575	0.000263782	Gene Expression
Obesity_positive	9.65847e-06	0.000215187	240	6895	0.998118	0.000384583	Positive control gene set for Obesity
T2D_positive	3.61372e-05	0.000233395	54	1728	0.999422	0.00137635	Positive control gene set for T2DM
rctm1107	6.32557e-05	0.000249948	212	5631	0.993823	0.00230883	Signal Transduction
rctm0331	0.000148897	0.000268156	207	4962	0.989037	0.00521734	Disease
rctm0437	0.00018433	0.000279743	17	740	1	0.00621051	Formation of the ternary complex, and subsequently, the 43S complex
M5669	0.000223009	0.000292985	55	1286	0.975721	0.00699167	Natural killer cell mediated cytotoxicity
rctm0574	0.000223674	0.000292985	51	1870	1	0.00700392	Influenza Infection
rctm0077	0.000243331	0.000306228	20	751	1	0.00735027	Activation of the mRNA upon binding of the cap-binding complex and eIFs, and subsequent binding to 43S
rctm1303	0.000261547	0.00031947	20	751	1	0.00763718	Translation initiation complex formation
rctm0575	0.000289413	0.000332712	50	1869	1	0.00795787	Influenza Life Cycle
rctm1059	0.00029102	0.000334367	20	751	1	0.00799142	Ribosomal scanning and start codon recognition
rctm0003	0.000450179	0.000436995	34	1038	1	0.0119502	3' -UTR-mediated translational regulation
rctm0383	0.000484347	0.000458514	28	992	1	0.0121437	Eukaryotic Translation Elongation
M189	0.000495102	0.000465135	29	1015	1	0.0122019	Ribosome
rctm1358	0.000510591	0.000478377	28	992	1	0.0123083	Viral mRNA Translation
rctm0385	0.000516835	0.000483343	28	992	1	0.0123574	Eukaryotic Translation Termination
rctm0635	0.000549499	0.000501551	34	1038	1	0.0126054	L13a-mediated translational silencing of Ceruloplasmin expression
rctm0852	0.000563468	0.000511483	28	992	1	0.0127157	Peptide chain elongation
rctm0682	0.000611202	0.000544588	106	3225	0.99969	0.0131014	Metabolism of RNA
rctm0428	0.000641756	0.000566107	31	1027	1	0.0133339	Formation of a pool of free 40S subunits
rctm0789	0.000641972	0.000566107	28	992	1	0.0133355	Nonsense Mediated Decay Independent of the Exon Junction Complex
rctm0576	0.000659127	0.000577694	32	1030	1	0.0133786	Influenza Viral RNA Transcription and Replication
rctm0058	0.00067083	0.00058597	16	485	1	0.013397	Activation of GABAB receptors
rctm0470	0.000689684	0.000602523	16	485	1	0.0134259	GABA B receptor activation
rctm0790	0.000788404	0.000673701	36	1075	1	0.0145177	Nonsense-Mediated Decay
rctm0471	0.000800836	0.000683632	18	527	1	0.0146462	GABA receptor activation
rctm0384	0.000816765	0.000691909	38	1103	1	0.0147134	Eukaryotic Translation Initiation
rctm0453	0.000822834	0.000696874	10	332	1	0.0147154	G protein gated Potassium channels
rctm0578	0.000847078	0.000715083	10	332	1	0.0147232	Inhibition of voltage gated Ca2+ channels via Gbeta/gamma subunits
rctm0623	0.000857266	0.000721704	12	343	1	0.0148015	Inwardly rectifying K+ channels
M4844	0.00102004	0.000850816	77	1728	0.984055	0.0170502	Chemokine signaling pathway
rctm0211	0.00103875	0.000862403	38	1103	1	0.0172916	Cap-dependent Translation Initiation
rctm0788	0.00115406	0.000966686	36	1075	1	0.0187215	Nonsense Mediated Decay Enhanced by the Exon Junction Complex
rctm0057	0.00118226	0.000988204	10	332	1	0.0188301	Activation of G protein gated Potassium channels
rctm0482	0.00120462	0.0010031	35	1040	1	0.0188436	GTP hydrolysis and joining of the 60S ribosomal subunit
M16848	0.0014367	0.00118022	30	1143	1	0.0220798	Epithelial cell signaling in Helicobacter pylori infection
rctm1087	0.0015467	0.00127126	37	1147	1	0.0233605	SRP-dependent cotranslational protein targeting to membrane
rctm0567	0.00158686	0.00130436	35	1240	0.969507	0.0235608	Immunoregulatory interactions between a Lymphoid and a non-Lymphoid cell
rctm0233	0.00214226	0.00177115	20	563	0.959114	0.0308557	Chemokine receptors bind chemokines
rctm0857	0.00215287	0.00177943	15	762	1	0.0309387	Phagosomal maturation (early endosomal stage)
rctm0641	0.00222343	0.00183405	15	762	1	0.0312282	Latent infection of Homo sapiens with Mycobacterium tuberculosis
rctm1302	0.00224965	0.00185723	47	1258	1	0.0314689	Translation
rctm0596	0.0029079	0.00243492	11	660	1	0.0398019	Insulin receptor recycling
M17906	0.00315093	0.00265011	21	912	1	0.0422082	Vibrio cholerae infection
M18155	0.00319629	0.00268984	47	1684	1	0.0425729	Insulin signaling pathway
rctm0447	0.00331413	0.00280571	79	1962	0.987418	0.043331	G alpha (i) signalling events
rctm0523	0.00348687	0.00296296	58	1704	1	0.0449191	HIV Life Cycle
rctm1395	0.00370464	0.0031649	52	1604	1	0.0470328	mRNA Processing
rctm0617	0.00391286	0.00336188	19	662	1	0.0489667	Interleukin-2 signaling
rctm0780	0.00414926	0.00359528	51	1183	0.994118	0.0504826	Neurotransmitter Receptor Binding And Downstream Transmission In The Postsynaptic Cell
rctm0687	0.0043341	0.00376743	82	2308	0.999567	0.0512317	Metabolism of mRNA
rctm0138	0.00439822	0.00383033	11	486	1	0.0516296	Association of TriC/CCT with target proteins during biosynthesis
rctm1301	0.00440104	0.00383198	14	752	1	0.0516604	Transferrin endocytosis and recycling
rctm0614	0.00511858	0.00450403	11	470	1	0.0589983	Interleukin receptor SHC signaling
M9809	0.00570555	0.00504365	101	1794	0.967116	0.0649099	Cytokine-cytokine receptor interaction
M19540	0.00773698	0.00696212	47	1770	1	0.0868922	Oxidative phosphorylation
rctm1122	0.00794437	0.0071591	10	438	1	0.088092	Signaling by FGFR1 fusion mutants
M321	0.00858484	0.00778811	22	756	1	0.094004	Chronic myeloid leukemia
rctm0891	0.00870451	0.00790067	31	602	1	0.0941377	Potassium Channels
rctm0941	0.00887293	0.00805792	22	664	1	0.0947889	RNA Polymerase I Promoter Clearance
rctm0348	0.00901204	0.008192	10	302	1	0.0951151	Dual incision reaction in GG-NER
rctm0495	0.00934172	0.00850154	217	7748	0.942579	0.096332	Generic Transcription Pathway
rctm0944	0.00934847	0.0085065	24	671	1	0.0963505	RNA Polymerase I Transcription
rctm1320	0.0097181	0.00885908	22	991	1	0.0970202	Transport of Mature mRNAs Derived from Intronless Transcripts
M16121	0.00982968	0.00896833	47	1195	0.999164	0.0972179	Fc gamma R-mediated phagocytosis
rctm1389	0.0100002	0.00914544	10	289	1	0.0975165	mRNA Capping
rctm0640	0.0101516	0.00930104	52	1634	1	0.0977838	Late Phase of HIV Life Cycle
rctm0627	0.0102497	0.00939705	19	918	1	0.0979569	Iron uptake and transport
rctm0225	0.0107305	0.0098837	21	1253	1	0.0987846	Cell-cell junction organization
rctm0939	0.0107807	0.00993501	10	289	1	0.0988692	RNA Pol II CTD phosphorylation and interaction with CE
rctm1130	0.0108277	0.00998798	42	1617	1	0.0990437	Signaling by Insulin receptor
rctm0432	0.0108374	0.0099946	10	302	1	0.0990874	Formation of incision complex in GG-NER
M7761	0.011103	0.0102677	37	688	1	0.10027	Melanogenesis
rctm0522	0.0120339	0.0112013	89	2426	1	0.106212	HIV Infection
rctm0496	0.0121531	0.0113271	18	374	1	0.107004	Global Genomic NER (GG-NER)
rctm0945	0.0121886	0.0113602	16	570	1	0.107297	RNA Polymerase I Transcription Initiation
M13883	0.014442	0.0136097	16	327	1	0.124548	How Progesterone Initiates Oocyte Membrane
rctm1317	0.0145447	0.0137058	25	1018	1	0.125168	Transport of Mature Transcript to Cytoplasm
rctm0525	0.0151669	0.0143447	16	444	1	0.12819	HIV Transcription Initiation
rctm0917	0.0152393	0.0144059	21	772	1	0.128404	Protein folding
rctm0524	0.015415	0.014593	15	390	1	0.128605	HIV Transcription Elongation
rctm1123	0.0159207	0.0151094	13	463	1	0.131571	Signaling by FGFR1 mutants
rctm0946	0.0165233	0.0157434	13	460	1	0.133929	RNA Polymerase I Transcription Termination
M2288	0.0165489	0.0157649	20	426	1	0.134028	NFAT and Hypertrophy of the heart (Transcription in the broken heart)
M7739	0.0166963	0.0159106	16	415	1	0.134709	Links between Pyk2 and Map Kinases
M3342	0.0172535	0.0164734	17	370	1	0.137401	Integrin Signaling Pathway
rctm0475	0.0180568	0.0172977	146	3453	0.987983	0.141914	GPCR downstream signaling
rctm0618	0.0181915	0.0174285	19	645	1	0.142703	Interleukin-3, 5 and GM-CSF signaling
rctm0232	0.0191875	0.0184217	17	670	1	0.148745	Chaperonin-mediated protein folding
rctm0948	0.0194528	0.0186882	16	444	1	0.148907	RNA Polymerase II HIV Promoter Escape
rctm0435	0.0195522	0.0187957	13	384	1	0.149166	Formation of the HIV-1 Early Elongation Complex
rctm0252	0.0201876	0.0194363	10	194	1	0.152061	Cleavage of Growing Transcript in the Termination Region
rctm0721	0.0203616	0.0196052	33	1086	1	0.152968	Mitotic Prophase
M10287	0.0214711	0.0207308	17	361	1	0.159395	fMLP induced chemokine gene expression in HMC-1 cells
rctm1375	0.021804	0.0210817	10	232	1	0.160507	ZBP1(DAI) mediated induction of type I IFNs
rctm1131	0.0223038	0.0215783	44	1030	1	0.160722	Signaling by Interleukins
rctm1252	0.0225349	0.0218233	15	390	1	0.161457	Tat-mediated elongation of the HIV-1 transcript
rctm0476	0.0225703	0.0218613	142	3094	0.990714	0.161598	GPCR ligand binding
rctm1128	0.0232553	0.0225648	156	3919	0.99165	0.164288	Signaling by GPCR
rctm1318	0.0236597	0.0229886	21	931	1	0.165807	Transport of Mature mRNA Derived from an Intronless Transcript
rctm0885	0.0246293	0.023952	10	194	1	0.168134	Post-Elongation Processing of the Transcript
rctm0942	0.0248582	0.0241969	13	485	1	0.168673	RNA Polymerase I Promoter Escape
rctm0951	0.0249469	0.0242863	33	757	1	0.168774	RNA Polymerase II Transcription
rctm0089	0.024977	0.0243161	193	5781	0.991935	0.168788	Adaptive Immune System
M11816	0.0250425	0.0243873	31	1052	1	0.168817	Fc epsilon RI signaling pathway
rctm0947	0.0254471	0.0248127	40	876	1	0.168999	RNA Polymerase I, RNA Polymerase III, and Mitochondrial Transcription
M5489	0.0254663	0.0248326	11	208	1	0.169015	IL 6 signaling pathway
rctm0954	0.0258997	0.0252811	16	444	1	0.169514	RNA Polymerase II Transcription Initiation And Promoter Clearance
rctm0955	0.0259331	0.0253176	16	444	1	0.169607	RNA Polymerase II Transcription Pre-Initiation And Promoter Opening
rctm1319	0.027113	0.0265044	21	858	1	0.17474	Transport of Mature mRNA derived from an Intron-Containing Transcript
M14512	0.0271362	0.0265292	10	212	1	0.174853	Influence of Ras and Rho proteins on G1 to S Transition
rctm0433	0.0290584	0.0285007	13	384	1	0.182511	Formation of the Early Elongation Complex
rctm0427	0.0292339	0.0286761	15	390	1	0.182676	Formation of RNA Pol II elongation complex
rctm0287	0.0293747	0.0288152	15	406	1	0.182769	Cytochrome P450 - arranged by substrate type
rctm0855	0.0294087	0.0288499	56	1073	0.978122	0.182788	Peptide ligand-binding receptors
rctm0606	0.0296523	0.0291049	18	831	1	0.182926	Interactions of Rev with host cellular proteins
rctm0950	0.0303192	0.029767	16	444	1	0.183318	RNA Polymerase II Promoter Escape
rctm0745	0.0307784	0.0302453	17	830	1	0.183681	NEP/NS2 Interacts with the Cellular Export Machinery
M18719	0.0308578	0.0303347	11	231	1	0.183894	Role of ERBB2 in Signal Transduction and Oncology
rctm0222	0.0309681	0.0304572	36	1644	1	0.18419	Cell junction organization
rctm0875	0.0310119	0.0305003	43	1044	1	0.184307	Platelet homeostasis
rctm0940	0.0323155	0.0318179	18	500	1	0.187734	RNA Polymerase I Chain Elongation
rctm0426	0.0326503	0.0321638	15	390	1	0.188596	Formation of HIV-1 elongation complex containing HIV-1 Tat
rctm0956	0.0328714	0.032384	10	194	1	0.18921	RNA Polymerase II Transcription Termination
rctm0425	0.0328786	0.0323906	15	390	1	0.189231	Formation of HIV elongation complex in the absence of HIV Tat
M4864	0.032979	0.0324883	12	382	1	0.189524	Basal transcription factors
rctm1291	0.0347521	0.0343024	66	1367	1	0.194571	Transcription
rctm0903	0.0349318	0.0344796	46	1353	1	0.195071	Processing of Capped Intron-Containing Pre-mRNA
rctm1120	0.0351418	0.0347047	17	552	1	0.195652	Signaling by FGFR mutants
M19096	0.0352689	0.0348239	13	237	1	0.196002	Bladder cancer
M3126	0.0354984	0.0350639	25	330	0.993976	0.196273	Leishmania infection
rctm1331	0.0358243	0.0354065	19	891	1	0.196516	Transport of the SLBP Dependant Mature mRNA
rctm0953	0.0362039	0.0357988	16	444	1	0.196797	RNA Polymerase II Transcription Initiation
rctm0289	0.0364078	0.0360107	108	2720	0.944117	0.197216	Cytokine Signaling in Immune system
rctm0608	0.0371705	0.0367655	19	848	1	0.199763	Interactions of Vpr with host cellular proteins
rctm0531	0.0378737	0.0375038	204	5002	0.998603	0.202301	Hemostasis
rctm1236	0.0386362	0.0382768	10	177	1	0.204392	TRAF6 mediated NF-kB activation
rctm0245	0.038765	0.0384076	15	743	0.998656	0.204811	Class C/3 (Metabotropic glutamate/pheromone receptors)
rctm0967	0.0397465	0.0393958	10	264	1	0.208491	Rap1 signalling
M9494	0.0402739	0.0399403	15	400	1	0.209999	BCR Signaling Pathway
rctm1233	0.0417007	0.0414202	30	602	1	0.216153	TRAF6 Mediated Induction of proinflammatory cytokines
rctm1312	0.0421568	0.0418903	70	1560	0.995533	0.217232	Transmission across Chemical Synapses
M12095	0.0425269	0.0422826	13	132	1	0.217857	Signal transduction through IL1R
rctm1174	0.0431213	0.0428851	12	426	1	0.218403	Steroid hormones
rctm1332	0.0431333	0.0428967	18	831	1	0.218423	Transport of the SLBP independent Mature mRNA
rctm0794	0.0436158	0.0434065	23	860	1	0.219583	Nuclear Envelope Breakdown
rctm1321	0.0457668	0.0456378	17	830	1	0.229095	Transport of Ribonucleoproteins into the Host Nucleus
rctm1119	0.0462618	0.0461278	69	2035	0.999509	0.229562	Signaling by FGFR in disease
rctm1370	0.0463969	0.0462668	18	840	1	0.229794	Vpr-mediated nuclear import of PICs
M8232	0.0471861	0.0470879	28	810	1	0.231748	Long-term depression
rctm0386	0.0474113	0.0473163	18	839	1	0.232444	Export of Viral Ribonucleoproteins from Nucleus
rctm0809	0.0488529	0.0488077	34	716	1	0.237751	Opioid Signalling
rctm0952	0.0493793	0.0493159	15	390	1	0.238985	RNA Polymerase II Transcription Elongation
rctm0544	0.0500915	0.0500574	49	1562	1	0.239848	Host Interactions of HIV factors
M2821	0.0501072	0.0500756	11	158	1	0.23988	NFkB activation by Nontypeable Hemophilus influenzae
rctm0693	0.0508068	0.0508007	199	5571	0.988642	0.241885	Metabolism of proteins
M1001	0.0513293	0.0513287	12	207	1	0.242027	Rho cell motility signaling pathway
rctm0799	0.0518596	0.0519064	18	831	1	0.242171	Nuclear import of Rev protein
rctm0797	0.0521204	0.0521663	19	835	1	0.242241	Nuclear Pore Complex (NPC) Disassembly
M19943	0.0523084	0.0523368	11	221	1	0.242292	Ceramide Signaling Pathway
rctm0282	0.053095	0.0531677	20	476	1	0.242501	Cyclin A:Cdk2-associated events at S phase entry
M5500	0.0536128	0.0536941	15	692	1	0.242638	Base excision repair
M10680	0.053632	0.053714	14	382	1	0.242643	Proteasome
rctm1180	0.0537578	0.0538348	14	414	1	0.242676	Sulfur amino acid metabolism
rctm1293	0.0541822	0.0542685	23	563	1	0.242714	Transcription of the HIV genome
rctm0417	0.054245	0.0543363	77	1937	0.998969	0.242715	Fc epsilon receptor (FCERI) signaling
rctm0224	0.0545195	0.0546326	64	2421	1	0.242722	Cell-Cell communication
M7747	0.054832	0.054972	12	275	1	0.24273	IL 2 signaling pathway
rctm0533	0.0550863	0.0552434	24	865	1	0.242737	Hexose transport
M3578	0.0551071	0.0552666	30	985	1	0.242737	Progesterone-mediated oocyte maturation
M835	0.0552528	0.0554189	37	694	1	0.242741	Dilated cardiomyopathy
M9670	0.0554179	0.0555911	15	140	0.927152	0.242745	TNF/Stress Related Signaling
rctm1053	0.0556894	0.0558907	17	830	1	0.242752	Rev-mediated nuclear export of HIV RNA
rctm1415	0.0563474	0.0565594	24	917	1	0.242768	snRNP Assembly
rctm0323	0.0565722	0.0567944	14	409	1	0.242773	Destabilization of mRNA by AUF1 (hnRNP D0)
M19613	0.0566985	0.0569103	11	345	1	0.243015	Multiple antiapoptotic pathways from IGF-1R signaling lead to BAD phosphorylation
rctm1010	0.0568136	0.0570262	14	401	1	0.243319	Regulation of activated PAK-2p34 by proteasome mediated degradation
rctm0992	0.0588134	0.0591019	18	833	1	0.248529	Regulation of Glucokinase by Glucokinase Regulatory Protein
rctm0986	0.0590685	0.0593817	20	656	1	0.249056	Regulation of Apoptosis
rctm0695	0.0591268	0.0594396	12	426	1	0.249093	Metabolism of steroid hormones and vitamin D
rctm1277	0.0598324	0.0601729	34	674	1	0.249533	Toll Like Receptor 10 (TLR10) Cascade
rctm0732	0.0602697	0.060638	34	674	1	0.24979	MyD88 cascade initiated on plasma membrane
rctm0285	0.0603892	0.0607588	20	476	1	0.249814	Cyclin E associated events during G1/S transition
rctm1020	0.0604496	0.0608217	28	676	1	0.249827	Regulation of mitotic cell cycle
rctm0142	0.0607611	0.0611495	17	636	1	0.249891	Autodegradation of Cdh1 by Cdh1:APC/C
M9043	0.0618431	0.0622436	13	343	1	0.251027	Growth Hormone Signaling Pathway
rctm0043	0.0618769	0.0622801	22	653	1	0.251062	Activation of APC/C and APC/C:Cdc20 mediated degradation of mitotic proteins
rctm0022	0.0619053	0.0623065	21	650	1	0.251085	APC/C:Cdh1 mediated degradation of Cdc20 and other APC/C:Cdh1 targeted proteins in late mitosis/early G1
rctm0502	0.06227	0.0626839	22	850	1	0.251376	Glucose transport
M19118	0.0645845	0.0650609	23	515	1	0.259523	Keratinocyte Differentiation
rctm0020	0.0652084	0.0656833	19	647	1	0.260834	APC/C:Cdc20 mediated degradation of Securin
rctm0802	0.066993	0.0675389	26	660	1	0.265547	Nucleotide Excision Repair
M19358	0.0695623	0.070194	11	213	1	0.273394	Signaling of Hepatocyte Growth Factor Receptor
M18937	0.0698391	0.0704836	22	613	1	0.274226	Nucleotide excision repair
M9664	0.0701235	0.0707849	16	366	1	0.274513	Signaling Pathway from G-Protein Families
rctm1144	0.0706398	0.0713196	58	1267	1	0.275024	Signaling by Rho GTPases
rctm0497	0.0713638	0.0720793	16	352	1	0.275926	Glucagon signaling in metabolic regulation
rctm0126	0.0715276	0.0722548	17	403	1	0.276215	Aquaporin-mediated transport
rctm0873	0.0729427	0.0736899	10	208	1	0.279433	Platelet calcium homeostasis
rctm0284	0.0732335	0.0739829	14	207	1	0.280089	Cyclin D associated events in G1
rctm0689	0.0735427	0.0742842	24	917	1	0.280524	Metabolism of non-coding RNA
rctm0458	0.0742215	0.0749976	14	207	1	0.281463	G1 Phase
rctm0985	0.0747384	0.0755289	25	668	1	0.281991	Regulation of APC/C activators between G1/S and early anaphase
rctm1278	0.0750459	0.075855	39	769	0.949383	0.282578	Toll Like Receptor 2 (TLR2) Cascade
rctm0949	0.0767383	0.0776163	22	554	1	0.287277	RNA Polymerase II Pre-transcription Events
rctm1108	0.0780561	0.0789653	15	318	1	0.290967	Signal amplification
rctm1019	0.0783941	0.0793013	30	803	1	0.290988	Regulation of mRNA Stability by Proteins that Bind AU-rich Elements
rctm1058	0.0787499	0.0796754	58	1267	1	0.291075	Rho GTPase cycle
rctm0456	0.0832801	0.0843086	19	441	1	0.305086	G-protein mediated events
HDLC_Control	0.0834513	0.0844857	40	830	0.983412	0.305604	Positive control gene set for HDLC
rctm1008	0.0837667	0.0848068	17	403	1	0.305901	Regulation of Water Balance by Renal Aquaporins
rctm0654	0.0842298	0.0852902	12	294	1	0.306163	Lysosome Vesicle Biogenesis
rctm0842	0.0852738	0.0863992	15	397	1	0.308677	PLCG1 events in ERBB2 signaling
rctm0733	0.0856573	0.0867783	33	649	1	0.308789	MyD88 dependent cascade initiated on endosome
rctm0355	0.0886476	0.0897876	15	397	1	0.315319	EGFR interacts with phospholipase C-gamma
rctm0411	0.0890357	0.0901915	42	1411	0.998585	0.316078	Factors involved in megakaryocyte development and platelet production
rctm1146	0.0890725	0.0902229	56	1847	0.999459	0.316119	Signaling by SCF-KIT
M1908	0.0891003	0.090256	15	306	1	0.31615	Fc Epsilon Receptor I Signaling in Mast Cells
rctm1341	0.0896849	0.090837	14	426	1	0.31679	Ubiquitin-dependent degradation of Cyclin D
M15798	0.0905049	0.0916911	18	260	1	0.316981	Melanoma
rctm0217	0.0909514	0.0921381	23	656	1	0.317084	Cdc20:Phospho-APC/C mediated degradation of Cyclin A
M8731	0.0912011	0.092383	10	249	1	0.317142	Aspirin Blocks Signaling Pathway Involved in Platelet Activation
M13191	0.0913551	0.0925254	32	719	1	0.317177	Prostate cancer
rctm1021	0.0917823	0.0929641	14	408	1	0.31742	Regulation of ornithine decarboxylase (ODC)
rctm0018	0.0922943	0.0934838	28	676	1	0.318139	APC/C-mediated degradation of cell cycle proteins
M1835	0.0924908	0.0936924	21	433	1	0.318415	Glioma
M5436	0.0927115	0.0939125	24	402	1	0.318723	B cell receptor signaling pathway
rctm0358	0.0940538	0.0952897	16	413	1	0.320588	ER-Phagosome pathway
M14691	0.0944426	0.0956969	23	854	0.99883	0.320666	Aminoacyl-tRNA biosynthesis
rctm1240	0.0952828	0.0965527	39	757	1	0.321009	TRIF-mediated TLR3/TLR4 signaling
rctm1237	0.0955666	0.0968556	33	649	1	0.321124	TRAF6 mediated induction of NFkB and MAP kinases upon TLR7/8 or 9 activation
rctm1285	0.0958496	0.0971486	39	769	0.949383	0.321239	Toll Like Receptor TLR6:TLR2 Cascade
rctm1340	0.0961549	0.0974598	15	451	1	0.321258	Ubiquitin Mediated Degradation of Phosphorylated Cdc25A
rctm1178	0.0964462	0.0977263	17	398	1	0.321272	Striated Muscle Contraction
rctm0294	0.0968276	0.0981219	15	397	1	0.321292	DAG and IP3 signaling
rctm0314	0.0979679	0.0992972	21	527	1	0.323848	Degradation of beta-catenin by the destruction complex
rctm1281	0.0984204	0.0997789	34	674	1	0.324121	Toll Like Receptor 5 (TLR5) Cascade
M19888	0.0989883	0.100343	22	384	1	0.32477	Acute myeloid leukemia
rctm1408	0.0996531	0.101037	15	451	1	0.325211	p53-Independent G1/S DNA damage checkpoint
rctm0021	0.099889	0.101274	22	653	1	0.325419	APC/C:Cdc20 mediated degradation of mitotic proteins
rctm1417	0.100511	0.101921	25	994	0.998995	0.326103	tRNA Aminoacylation
M7897	0.101031	0.102426	11	231	1	0.326579	Inhibition of Cellular Proliferation by Gleevec
rctm0872	0.101999	0.103404	91	1791	0.999442	0.327417	Platelet activation, signaling and aggregation
rctm0181	0.102043	0.103439	10	225	1	0.327487	Budding and maturation of HIV virion
M14933	0.103447	0.104875	18	619	0.908957	0.33073	Steroid hormone biosynthesis
rctm0839	0.104192	0.105627	19	441	1	0.330776	PLC beta mediated events
M287	0.104632	0.106085	14	243	1	0.330803	Erk1/Erk2 Mapk Signaling pathway
rctm1282	0.105205	0.106655	33	649	1	0.330838	Toll Like Receptor 7/8 (TLR7/8) Cascade
rctm0882	0.105466	0.10692	17	466	1	0.330854	Post NMDA receptor activation events
M10082	0.106036	0.107492	10	104	1	0.330909	TNFR2 Signaling Pathway
rctm1342	0.10608	0.107542	14	426	1	0.330914	Ubiquitin-dependent degradation of Cyclin D1
rctm0677	0.10625	0.107721	15	287	1	0.330931	Meiotic Synapsis
M13494	0.106509	0.107984	21	380	1	0.330958	Bioactive Peptide Induced Signaling Pathway
M12467	0.107291	0.108765	29	559	1	0.331038	ErbB signaling pathway
rctm0279	0.107512	0.108992	15	407	1	0.331061	Cross-presentation of soluble exogenous antigens (endosomes)
rctm0374	0.108092	0.109563	11	302	1	0.331371	Endosomal Sorting Complex Required For Transport (ESCRT)
M9726	0.108959	0.110441	26	681	1	0.332003	Pancreatic cancer
rctm0064	0.109364	0.110844	20	470	1	0.332353	Activation of NF-kappaB in B Cells
rctm0735	0.109615	0.111096	39	769	0.949383	0.332802	MyD88:Mal cascade initiated on plasma membrane
M10911	0.110977	0.11252	17	628	1	0.335228	Cysteine and methionine metabolism
rctm0656	0.115181	0.116832	94	2763	0.999638	0.343229	M Phase
rctm0293	0.115628	0.117277	11	430	1	0.344068	Cytosolic tRNA aminoacylation
rctm0731	0.115907	0.117557	25	498	0.997996	0.34459	Muscle contraction
rctm0777	0.115939	0.117598	100	2130	0.996724	0.344633	Neuronal System
rctm0011	0.116366	0.11804	12	241	1	0.345195	ADP signalling through P2Y purinoceptor 1
rctm0840	0.116438	0.118111	15	397	1	0.345289	PLC-gamma1 signalling
rctm1068	0.117566	0.119238	16	407	1	0.34676	SCF(Skp2)-mediated degradation of p27/p21
rctm0120	0.119069	0.120768	61	1461	0.997951	0.350015	Apoptosis
rctm1284	0.120285	0.121958	39	769	0.949383	0.351943	Toll Like Receptor TLR1:TLR2 Cascade
rctm1406	0.120619	0.122296	16	442	1	0.352293	p53-Dependent G1/S DNA damage checkpoint
rctm1371	0.122227	0.123948	13	400	1	0.354539	Vpu mediated degradation of CD4
rctm0624	0.123222	0.124949	53	1080	1	0.356246	Ion channel transport
rctm0438	0.12544	0.127217	14	552	1	0.361466	Formation of transcription-coupled NER (TC-NER) repair complex
rctm0459	0.125892	0.127674	17	454	1	0.361578	G1/S DNA Damage Checkpoints
rctm0734	0.126998	0.128822	39	757	1	0.362234	MyD88-independent cascade
rctm1157	0.12717	0.128986	17	374	1	0.362335	Signalling to ERKs
M523	0.127633	0.129448	13	197	1	0.362524	Thyroid cancer
rctm1158	0.127861	0.129683	13	367	1	0.362571	Signalling to RAS
M19784	0.128416	0.130234	20	434	1	0.362685	T Cell Receptor Signaling Pathway
rctm0143	0.128774	0.130613	14	439	1	0.362972	Autodegradation of the E3 ubiquitin ligase COP1
rctm1405	0.130167	0.131989	16	442	1	0.364909	p53-Dependent G1 DNA Damage Response
rctm1173	0.130456	0.132308	14	439	1	0.365135	Stabilization of p53
rctm0659	0.13104	0.132919	16	385	1	0.365236	MAPK targets/ Nuclear events mediated by MAP kinases
rctm1273	0.131576	0.133439	10	176	1	0.365329	Thromboxane signalling through TP receptor
M13266	0.131819	0.133682	26	481	1	0.365591	Renal cell carcinoma
M1389	0.132208	0.134063	10	263	1	0.366195	Sprouty regulation of tyrosine kinase signals
rctm0360	0.133866	0.135707	12	370	1	0.368764	ERK/MAPK targets
rctm1279	0.135845	0.137663	39	757	1	0.373042	Toll Like Receptor 3 (TLR3) Cascade
M7151	0.136979	0.138822	15	273	1	0.374979	Selenoamino acid metabolism
M11266	0.139858	0.141669	69	2216	1	0.37851	Lysosome
rctm0243	0.139991	0.141825	97	1789	0.986762	0.378671	Class A/1 (Rhodopsin-like receptors)
M1547	0.14142	0.143296	10	121	1	0.380425	Control of skeletal myogenesis by HDAC and calcium/calmodulin-dependent kinase (CaMK)
rctm0349	0.141446	0.143323	14	552	1	0.380462	Dual incision reaction in TC-NER
rctm1276	0.141476	0.143354	12	310	1	0.380505	Tight junction interactions
rctm0796	0.141758	0.143639	14	372	1	0.380907	Nuclear Events (kinase and transcription factor activation)
rctm0039	0.142297	0.144202	45	864	0.954696	0.381676	Activated TLR4 signalling
rctm0450	0.142393	0.144288	19	376	1	0.381812	G alpha (z) signalling events
rctm0454	0.144537	0.146476	12	198	1	0.384846	G-protein activation
rctm1069	0.150182	0.152193	14	411	1	0.398664	SCF-beta-TrCP mediated degradation of Emi1
M16024	0.151805	0.153875	64	1617	1	0.399048	Alzheimer's disease
rctm1280	0.152129	0.154213	47	891	0.956009	0.399125	Toll Like Receptor 4 (TLR4) Cascade
M4013	0.15249	0.154584	44	1261	1	0.399271	Gap junction
M19818	0.152622	0.154724	17	701	1	0.399357	Non-small cell lung cancer
M8615	0.152652	0.154751	19	638	1	0.399376	IL-2 Receptor Beta Chain in T cell Activation
rctm0119	0.153361	0.155446	36	1221	1	0.399833	Antiviral mechanism by IFN-stimulated genes
M9387	0.155415	0.157545	43	1182	1	0.401487	Vascular smooth muscle contraction
rctm0717	0.156153	0.158308	112	3195	0.999687	0.402033	Mitotic M-M/G1 phases
M2482	0.156205	0.158356	10	333	1	0.402034	ADP-Ribosylation Factor
rctm0012	0.156208	0.158358	10	206	1	0.402034	ADP signalling through P2Y purinoceptor 12
M2890	0.156499	0.158644	68	1233	1	0.402041	Calcium signaling pathway
M16817	0.157744	0.159897	44	1157	1	0.402868	Oocyte meiosis
rctm1407	0.159015	0.161193	15	451	1	0.404933	p53-Independent DNA Damage Response
rctm0565	0.160946	0.163112	36	1221	1	0.408662	ISG15 antiviral mechanism
M2044	0.161884	0.163987	41	1066	1	0.409857	Spliceosome
M18306	0.162386	0.164494	88	1498	1	0.409943	Regulation of actin cytoskeleton
M9011	0.163713	0.165818	15	310	1	0.410432	Vasopressin-regulated water reabsorption
rctm0838	0.164174	0.166295	11	271	1	0.410601	PKB-mediated events
rctm0296	0.164297	0.166426	61	1634	0.999388	0.410777	DAP12 signaling
M862	0.164522	0.166662	20	488	1	0.411101	p38 MAPK Signaling Pathway
rctm1150	0.166108	0.168291	76	2014	1	0.413383	Signaling by Wnt
rctm0582	0.166788	0.16898	14	192	1	0.413899	Inhibition of Insulin Secretion by Adrenaline/Noradrenaline
M4383	0.167672	0.169867	13	332	1	0.41406	Actions of Nitric Oxide in the Heart
rctm0658	0.168236	0.170438	25	459	1	0.41421	MAP kinase activation in TLR cascade
M1749	0.1683	0.170506	22	728	1	0.414239	VEGF signaling pathway
rctm0117	0.16939	0.171602	22	531	1	0.414743	Antigen processing-Cross presentation
M3261	0.169507	0.171716	42	683	0.942069	0.414834	Toll-like receptor signaling pathway
M963	0.170411	0.17258	37	1197	1	0.415823	RNA degradation
rctm0203	0.172991	0.175149	12	312	1	0.420945	Ca-dependent events
rctm0062	0.173502	0.175634	13	182	1	0.421019	Activation of Kainate Receptors upon glutamate binding
rctm1294	0.174444	0.176576	24	649	1	0.421054	Transcription-coupled NER (TC-NER)
M17844	0.174564	0.17669	10	330	1	0.421058	Other glycan degradation
M7825	0.175235	0.177349	10	302	1	0.421401	Y branching of actin filaments
rctm1194	0.175446	0.177556	11	380	1	0.421624	Synthesis of IP3 and IP4 in the cytosol
rctm0171	0.176715	0.178839	60	1131	0.94803	0.422957	Biological oxidations
rctm0811	0.177405	0.179539	23	711	1	0.423451	Orc1 removal from chromatin
M16257	0.181264	0.183434	11	451	1	0.430566	Role of Mitochondria in Apoptotic Signaling
rctm1272	0.181435	0.183609	15	318	1	0.430839	Thrombin signalling through proteinase activated receptors (PARs)
M1909	0.182706	0.18487	14	287	1	0.43257	EGF Signaling Pathway
rctm0933	0.183929	0.186135	17	528	1	0.432989	Pyruvate metabolism and Citric Acid (TCA) cycle
rctm0858	0.18438	0.186584	21	573	1	0.433281	Phase 1 - Functionalization of compounds
M984	0.184412	0.186618	15	254	0.940741	0.433322	Toll-Like Receptor Pathway
rctm0007	0.186143	0.18834	10	154	1	0.435607	ABC-family proteins mediated transport
rctm0066	0.186606	0.18879	17	466	1	0.43609	Activation of NMDA receptor upon glutamate binding and postsynaptic events
rctm0880	0.187739	0.189942	10	99	1	0.436956	Polymerase switching
rctm1143	0.188112	0.190318	71	1777	0.999438	0.437156	Signaling by PDGF
rctm0597	0.189711	0.191933	31	957	1	0.437649	Insulin receptor signalling cascade
M11844	0.190065	0.192271	21	461	0.997835	0.437757	Cytosolic DNA-sensing pathway
rctm0990	0.191475	0.193693	24	712	1	0.438189	Regulation of DNA replication
rctm1177	0.192324	0.194526	22	490	1	0.438443	Stimuli-sensing channels
M14091	0.192479	0.194685	53	1222	0.867898	0.438459	Olfactory transduction
rctm0785	0.192762	0.194976	17	626	1	0.438487	Nitric oxide stimulates guanylate cyclase
rctm1181	0.193321	0.195545	23	711	1	0.438542	Switching of origins to a post-replicative state
rctm0205	0.193514	0.195732	12	312	1	0.438561	CaM pathway
M3618	0.193692	0.195908	17	154	1	0.438579	TNFR1 Signaling Pathway
M615	0.193695	0.195911	14	255	1	0.438579	Intestinal immune network for IgA production
M9904	0.194282	0.196471	51	933	0.997861	0.438637	T cell receptor signaling pathway
M2064	0.195142	0.197345	10	261	1	0.439445	The 4-1BB-dependent immune response
M2333	0.195783	0.197987	23	478	1	0.439758	Pathogenic Escherichia coli infection
rctm0201	0.197648	0.199851	11	146	1	0.442812	CTLA4 inhibitory signaling
rctm0295	0.198181	0.200387	67	1789	0.999441	0.442874	DAP12 interactions
rctm0409	0.199143	0.201345	15	315	1	0.443004	FRS2-mediated cascade
rctm0601	0.199254	0.201461	16	360	1	0.443071	Integrin alphaIIb beta3 signaling
M8728	0.200272	0.202488	31	617	1	0.444148	Hypertrophic cardiomyopathy (HCM)
rctm0303	0.203883	0.206093	57	1530	1	0.450419	DNA Repair
rctm0994	0.204286	0.206512	12	132	0.992481	0.451018	Regulation of IFNA signaling
rctm0491	0.207134	0.209345	10	97	1	0.454549	Gap-filling DNA repair synthesis and ligation in TC-NER
M9070	0.208205	0.210423	13	322	1	0.455854	Transcription factor CREB and its extracellular signals
rctm0208	0.208467	0.210688	12	312	1	0.456138	Calmodulin induced events
rctm0602	0.208624	0.210855	40	1112	0.999102	0.456309	Integrin cell surface interactions
rctm0498	0.210169	0.212398	12	166	1	0.457981	Glucagon-type ligand receptors
M2529	0.211555	0.213838	16	294	1	0.459857	PDGF Signaling Pathway
rctm0455	0.213338	0.215644	10	156	1	0.462584	G-protein beta:gamma signalling
M4085	0.214723	0.217024	13	227	1	0.464438	Primary immunodeficiency
rctm0424	0.216644	0.218958	13	204	1	0.465107	Formation of Fibrin Clot (Clotting Cascade)
rctm0662	0.216711	0.219022	34	785	1	0.46513	MHC class II antigen presentation
rctm0871	0.216847	0.219165	19	400	1	0.465177	Platelet Aggregation (Plug Formation)
rctm0346	0.217189	0.219509	60	1646	0.999393	0.465472	Downstream signal transduction
rctm1266	0.218309	0.220633	45	1407	1	0.466437	The citric acid (TCA) cycle and respiratory electron transport
rctm0449	0.218952	0.221277	46	1159	1	0.466671	G alpha (s) signalling events
rctm0460	0.220884	0.223198	44	1507	1	0.469647	G1/S Transition
M3812	0.22165	0.223965	26	697	1	0.470133	Amyotrophic lateral sclerosis (ALS)
rctm1033	0.22266	0.224991	24	712	1	0.471135	Removal of licensing factors from origins
rctm1147	0.224155	0.226484	20	427	1	0.472244	Signaling by TGF-beta Receptor Complex
rctm1283	0.225793	0.228093	37	815	1	0.474328	Toll Like Receptor 9 (TLR9) Cascade
M13380	0.227097	0.229394	86	1481	0.995296	0.475014	Neuroactive ligand-receptor interaction
M14971	0.22722	0.229517	15	421	1	0.475114	Induction of apoptosis through DR3 and DR4/5 Death Receptors
rctm0937	0.228437	0.230712	27	382	0.997389	0.476455	RIG-I/MDA5 mediated induction of IFN-alpha/beta pathways
rctm0250	0.233809	0.236088	30	641	1	0.484871	Clathrin derived vesicle budding
M10792	0.233962	0.236242	107	2012	0.998511	0.485108	MAPK signaling pathway
rctm0258	0.234292	0.23657	23	189	1	0.485596	Collagen biosynthesis and modifying enzymes
M12617	0.236808	0.239053	12	196	0.94686	0.489255	Type I diabetes mellitus
M1053	0.237548	0.239818	13	276	1	0.489291	Hedgehog signaling pathway
rctm0291	0.237947	0.24024	25	557	1	0.489352	Cytosolic sensors of pathogen-associated DNA
M15913	0.238787	0.241034	28	564	0.99823	0.489569	RIG-I-like receptor signaling pathway
M13968	0.239543	0.241774	28	694	1	0.489763	HIV-I Nef: negative effector of Fas and TNF
M1979	0.239897	0.242115	42	896	1	0.489841	GnRH signaling pathway
M17377	0.240424	0.242665	15	216	1	0.489946	Glycosphingolipid biosynthesis - lacto and neolacto series
rctm0648	0.24139	0.243668	16	289	1	0.490139	Lipoprotein metabolism
rctm0347	0.242087	0.244375	54	1503	0.999335	0.490364	Downstream signaling of activated FGFR
rctm0743	0.242326	0.244611	33	533	1	0.490546	NCAM signaling for neurite out-growth
M16743	0.24346	0.245748	20	431	1	0.491407	Tyrosine metabolism
BMI_positive	0.244176	0.246454	11	349	1	0.491721	Positive control gene set for BMI
rctm1046	0.245918	0.248223	29	881	1	0.494093	Respiratory electron transport, ATP synthesis by chemiosmotic coupling, and heat production by uncoupling proteins.
rctm0622	0.247214	0.249503	16	429	1	0.49556	Intrinsic Pathway for Apoptosis
M11911	0.247887	0.250163	17	285	1	0.495774	ABC transporters
M8492	0.248955	0.251211	30	753	1	0.495793	Apoptosis
rctm1355	0.249922	0.252199	14	435	1	0.495811	Vif-mediated degradation of APOBEC3G
rctm1397	0.250334	0.252583	27	462	1	0.495848	mRNA Splicing - Major Pathway
rctm1116	0.250505	0.252749	57	1565	0.999361	0.495872	Signaling by ERBB2
rctm1100	0.250737	0.25297	26	445	1	0.495905	Semaphorin interactions
rctm0137	0.251602	0.253838	22	708	1	0.496027	Assembly of the pre-replicative complex
rctm1384	0.251991	0.254218	12	392	1	0.496388	cGMP effects
rctm0657	0.257536	0.259797	31	832	1	0.505833	M/G1 Transition
rctm0598	0.259796	0.26201	52	949	1	0.507431	Integration of energy metabolism
rctm0684	0.260334	0.262525	113	2904	1	0.507811	Metabolism of carbohydrates
M4047	0.260658	0.262861	14	369	1	0.508007	Selective expression of chemokine receptors during T-cell polarization
rctm0737	0.260893	0.263083	11	206	1	0.508142	N-Glycan antennae elongation
M3115	0.261911	0.264081	22	487	1	0.508723	Long-term potentiation
rctm0189	0.263273	0.265441	18	598	1	0.510238	CDT1 association with the CDC6:ORC:origin complex
rctm1418	0.26637	0.26855	30	641	1	0.5151	trans-Golgi Network Vesicle Budding
rctm0412	0.267319	0.269556	13	432	1	0.515797	Fanconi Anemia pathway
rctm0647	0.268579	0.270813	22	318	1	0.517088	Lipid digestion, mobilization, and transport
M1940	0.269696	0.271894	19	375	1	0.518099	Regulation And Function Of ChREBP in Liver
rctm0394	0.272318	0.274559	16	192	0.994819	0.521992	FCERI mediated NF-kB activation
rctm1399	0.274197	0.276446	11	271	1	0.524447	mTOR signalling
rctm0629	0.275009	0.277255	18	219	1	0.524853	Keratan sulfate biosynthesis
rctm0187	0.275622	0.277856	15	511	1	0.52488	CDK-mediated phosphorylation and removal of Cdc6
rctm1368	0.279549	0.281772	13	89	1	0.53023	Voltage gated Potassium channels
M2404	0.279694	0.28194	24	606	1	0.530424	Mechanism of Gene Regulation by Peroxisome Proliferators via PPARa(alpha)
rctm0711	0.28189	0.284103	14	565	1	0.533337	Mitochondrial tRNA aminoacylation
M13863	0.284558	0.286788	45	1046	1	0.537226	MAPKinase Signaling Pathway
M11675	0.286256	0.288456	15	427	1	0.538301	Homologous recombination
rctm0490	0.286377	0.288569	10	97	1	0.538368	Gap-filling DNA repair synthesis and ligation in GG-NER
rctm0198	0.28801	0.290156	13	317	1	0.539248	CREB phosphorylation through the activation of Ras
rctm1000	0.291019	0.293109	22	439	1	0.543566	Regulation of Insulin Secretion by Glucagon-like Peptide-1
rctm0244	0.303592	0.305706	31	576	1	0.564889	Class B/2 (Secretin family receptors)
M7253	0.305986	0.308038	88	1366	0.999268	0.566743	Focal adhesion
rctm0365	0.306022	0.308075	11	251	1	0.566763	Effects of PIP2 hydrolysis
rctm1391	0.306858	0.308878	10	294	1	0.567105	mRNA Decay by 5' to 3' Exoribonuclease
rctm0718	0.313287	0.315413	67	1971	0.999493	0.576616	Mitotic Metaphase and Anaphase
M4319	0.314441	0.316561	11	319	1	0.577011	IL12 and Stat4 Dependent Signaling Pathway in Th1 Development
rctm0738	0.31816	0.320236	15	287	1	0.581853	N-glycan antennae elongation in the medial/trans-Golgi
rctm0631	0.320099	0.322117	20	230	1	0.58418	Keratan sulfate/keratin metabolism
rctm0874	0.322146	0.324184	33	531	1	0.585919	Platelet degranulation
rctm0103	0.322463	0.324489	12	78	1	0.586217	Amine ligand-binding receptors
M3228	0.32551	0.327476	27	662	0.998492	0.589334	Small cell lung cancer
rctm1201	0.325655	0.327629	11	324	1	0.589487	Synthesis of PC
rctm1009	0.32746	0.32941	42	614	0.998374	0.591453	Regulation of actin dynamics for phagocytic cup formation
rctm0862	0.328556	0.330496	21	527	1	0.591589	Phospholipase C-mediated cascade
M14631	0.328898	0.330832	28	784	1	0.591643	Colorectal cancer
rctm0611	0.329672	0.331629	65	1689	0.929043	0.591788	Interferon Signaling
rctm0305	0.331547	0.333485	31	832	1	0.592138	DNA Replication Pre-Initiation
rctm0724	0.331571	0.333512	10	71	1	0.592143	Molecules associated with elastic fibres
M17807	0.331908	0.333862	18	256	1	0.592228	Basal cell carcinoma
rctm1114	0.333147	0.335097	64	1764	0.999433	0.592576	Signaling by EGFR
rctm0744	0.333523	0.335463	16	87	1	0.59281	NCAM1 interactions
rctm0859	0.335221	0.337156	39	558	0.9	0.594441	Phase II conjugation
M17902	0.336107	0.338064	10	388	1	0.594807	Caspase Cascade in Apoptosis
rctm0418	0.337165	0.339085	51	817	0.998778	0.595477	Fcgamma receptor (FCGR) dependent phagocytosis
rctm0651	0.338314	0.340214	29	1443	1	0.596305	Loss of Nlp from mitotic centrosomes
rctm0625	0.339041	0.340922	26	542	1	0.596386	Ion transport by P-type ATPases
M2164	0.34101	0.342894	43	1022	1	0.598647	Leukocyte transendothelial migration
rctm0519	0.344894	0.346754	11	281	1	0.604255	Growth hormone receptor signaling
rctm1118	0.346875	0.348684	60	1631	0.999387	0.606101	Signaling by FGFR
M18615	0.347498	0.34929	10	146	1	0.606724	Allograft rejection
rctm0393	0.352073	0.353855	27	371	0.997312	0.611606	FCERI mediated MAPK activation
M13486	0.352261	0.35405	61	1585	0.999369	0.611807	Huntington's disease
rctm1189	0.35276	0.354535	39	1145	1	0.612345	Synthesis of DNA
M3042	0.35528	0.357033	10	176	1	0.615069	Glycosaminoglycan biosynthesis - keratan sulfate
M19428	0.358247	0.359902	51	865	1	0.616688	Wnt signaling pathway
rctm1062	0.358651	0.360304	46	1417	0.998591	0.616908	Role of LAT2/NTAL/LAB on calcium mobilization
M6856	0.359478	0.361095	31	498	1	0.617358	Hematopoietic cell lineage
rctm0500	0.359876	0.361489	10	188	1	0.617487	Gluconeogenesis
rctm0102	0.36054	0.362123	10	202	1	0.617627	Amine compound SLC transporters
M7561	0.360873	0.362461	19	397	1	0.617698	mTOR signaling pathway
M7963	0.362276	0.363889	53	1424	1	0.617995	Cell cycle
rctm1135	0.362636	0.364239	30	412	1	0.618241	Signaling by NOTCH1 HD Domain Mutants in Cancer
rctm0219	0.365189	0.366722	46	1419	1	0.621175	Cell Cycle Checkpoints
rctm1065	0.367999	0.369511	48	1255	1	0.622769	S Phase
rctm0963	0.3696	0.371128	13	164	1	0.623628	RNA Polymerase III Transcription Initiation From Type 3 Promoter
rctm1138	0.369693	0.371214	30	412	1	0.623646	Signaling by NOTCH1 in Cancer
rctm0716	0.3699	0.371408	40	1550	1	0.623686	Mitotic G2-G2/M phases
M14899	0.370176	0.371681	14	308	1	0.62374	Angiotensin II mediated activation of JNK Pathway via Pyk2 dependent signaling
rctm0563	0.37198	0.373427	29	825	1	0.624088	IRS-related events
rctm0516	0.372126	0.373563	27	561	1	0.624117	Golgi Associated Vesicle Biogenesis
M15569	0.372631	0.374033	21	501	1	0.624189	NOD-like receptor signaling pathway
rctm0881	0.373651	0.375019	10	99	1	0.62432	Polymerase switching on the C-strand of the telomere
M19708	0.375909	0.377211	18	289	1	0.624854	Type II diabetes mellitus
rctm0304	0.376393	0.377681	42	1215	1	0.625317	DNA Replication
rctm0368	0.376454	0.377744	12	159	1	0.625375	Elastic fibre formation
rctm0218	0.382068	0.383327	201	6420	0.999844	0.630723	Cell Cycle
rctm0038	0.382614	0.383859	14	218	1	0.631241	Activated NOTCH1 Transmits Signal to the Nucleus
rctm0675	0.384197	0.385458	31	623	1	0.632334	Meiosis
rctm0344	0.384203	0.385463	54	1474	0.999322	0.632336	Downstream Signaling Events Of B Cell Receptor (BCR)
TC_Control	0.384611	0.385865	28	520	1	0.632469	Positive control gene set for TC
rctm0642	0.385778	0.387009	10	99	1	0.632849	Leading Strand Synthesis
rctm0220	0.389843	0.391053	177	5843	0.999829	0.637638	Cell Cycle, Mitotic
rctm0324	0.390327	0.391547	11	278	1	0.637965	Destabilization of mRNA by Butyrate Response Factor 1 (BRF1)
M19877	0.392458	0.393655	20	870	1	0.638339	Endometrial cancer
rctm0173	0.392531	0.393709	15	727	1	0.638352	Biosynthesis of the N-glycan precursor (dolichol lipid-linked oligosaccharide, LLO) and transfer to a nascent protein
rctm1139	0.392782	0.393953	30	412	1	0.638446	Signaling by NOTCH1 t(7;9)(NOTCH1:M1580_K2555) Translocation Mutant
M980	0.39385	0.395022	19	486	1	0.638912	Tryptophan metabolism
M17673	0.396144	0.397261	23	340	1	0.640804	Cardiac muscle contraction
rctm0773	0.396593	0.397702	14	261	1	0.641056	Nephrin interactions
M1724	0.397543	0.398675	15	481	0.997925	0.64134	RNA polymerase
rctm0414	0.399035	0.40018	13	386	1	0.642563	Fatty Acyl-CoA Biosynthesis
rctm0392	0.400723	0.401825	24	371	0.997312	0.644097	FCERI mediated Ca+2 mobilization
M638	0.403511	0.404543	39	1047	1	0.647391	Adherens junction
rctm0664	0.408659	0.409671	60	789	1	0.654452	MPS II - Hunter syndrome
rctm0753	0.410696	0.411659	14	462	1	0.656515	NOD1/2 Signaling Pathway
rctm1115	0.412955	0.413934	64	1764	0.999433	0.657942	Signaling by EGFR in Cancer
M10462	0.413125	0.414102	26	496	1	0.658053	Adipocytokine signaling pathway
M14314	0.415266	0.416188	75	2676	0.985999	0.659487	Purine metabolism
rctm0553	0.415647	0.416534	30	828	1	0.659636	IGF1R signaling cascade
M7272	0.416473	0.417355	38	1155	1	0.65973	Parkinson's disease
rctm0669	0.41735	0.418188	60	789	1	0.659925	MPS IV - Morquio syndrome A
rctm1154	0.419417	0.420268	66	1733	0.998847	0.661999	Signaling by the B Cell Receptor (BCR)
rctm1136	0.423983	0.424769	30	412	1	0.666803	Signaling by NOTCH1 HD+PEST Domain Mutants in Cancer
rctm0666	0.425667	0.426413	60	789	1	0.668251	MPS IIIB - Sanfilippo syndrome B
rctm0671	0.430768	0.431446	60	789	1	0.67505	MPS IX - Natowicz syndrome
M6382	0.433816	0.434441	14	391	0.997449	0.678612	Regulation of autophagy
M3873	0.434814	0.435449	11	413	1	0.678962	Apoptotic Signaling in Response to DNA Damage
M10579	0.444125	0.444596	13	320	1	0.690453	Phospholipids as signalling intermediaries
M15898	0.444825	0.445291	17	810	1	0.691337	Fructose and mannose metabolism
rctm0391	0.444939	0.445405	30	412	1	0.691488	FBXW7 Mutants and NOTCH1 in Cancer
rctm0124	0.452453	0.4528	23	566	1	0.701503	Apoptotic execution phase
rctm0133	0.457007	0.457415	20	583	1	0.70611	Assembly of collagen fibrils and other multimeric structures
M2642	0.457051	0.457454	34	706	1	0.706146	TGF-beta signaling pathway
rctm0715	0.458392	0.458802	54	1782	1	0.706957	Mitotic G1-G1/S phases
rctm0714	0.462769	0.463177	67	1971	0.999493	0.712453	Mitotic Anaphase
M16853	0.464426	0.464833	21	620	1	0.71299	DNA replication
rctm1268	0.468013	0.468379	12	167	1	0.715111	The phototransduction cascade
rctm0728	0.468672	0.469025	60	789	1	0.715606	Mucopolysaccharidoses
rctm0678	0.468764	0.469122	79	1972	0.998987	0.715708	Membrane Trafficking
rctm0960	0.47253	0.472781	15	231	1	0.71989	RNA Polymerase III Transcription Initiation
rctm0115	0.474074	0.474269	15	310	0.996785	0.720987	Antigen Activates B Cell Receptor Leading to Generation of Second Messengers
rctm1396	0.477187	0.477357	27	462	1	0.724464	mRNA Splicing
rctm1223	0.47856	0.478723	10	375	1	0.725292	Synthesis of very long-chain fatty acyl-CoAs
rctm1333	0.480068	0.480153	17	280	1	0.725665	Transport of vitamins, nucleosides, and related molecules
rctm0238	0.481423	0.48153	43	1122	1	0.725863	Chromosome Maintenance
M1840	0.48499	0.48497	25	420	0.958904	0.729985	Glutathione metabolism
rctm0339	0.489554	0.489476	15	330	1	0.735591	Double-Strand Break Repair
rctm1374	0.49122	0.491106	13	149	1	0.736829	YAP1- and WWTR1 (TAZ)-stimulated gene expression
rctm1334	0.492689	0.492574	25	560	1	0.737509	Transport to the Golgi and subsequent modification
rctm0130	0.493479	0.493374	47	1394	1	0.737872	Asparagine N-linked glycosylation
M5539	0.497085	0.496981	44	588	1	0.739515	Axon guidance
M8104	0.497265	0.497145	24	902	1	0.739578	Amino sugar and nucleotide sugar metabolism
rctm0055	0.497268	0.497148	19	816	1	0.739579	Activation of Chaperones by IRE1alpha
M6220	0.498212	0.49806	11	158	1	0.739719	Agrin in Postsynaptic Differentiation
M9503	0.50208	0.501907	17	298	1	0.742467	FAS signaling pathway ( CD95 )
rctm0996	0.502607	0.502413	38	636	1	0.742842	Regulation of Insulin Secretion
rctm0798	0.504204	0.504041	20	383	1	0.744108	Nuclear Receptor transcription pathway
rctm1183	0.50442	0.504261	10	156	0.80829	0.744315	Synthesis and interconversion of nucleotide di- and triphosphates
rctm0667	0.505072	0.504875	60	789	1	0.744941	MPS IIIC - Sanfilippo syndrome C
M16355	0.510138	0.509799	10	285	0.9375	0.7498	Ras-Independent pathway in NK cell-mediated cytotoxicity
rctm1045	0.511242	0.510885	21	614	1	0.749976	Respiratory electron transport
rctm0639	0.512396	0.512002	14	410	1	0.750175	Lagging Strand Synthesis
rctm0259	0.512929	0.512506	33	671	1	0.750298	Collagen formation
rctm0345	0.514315	0.513876	10	140	1	0.75062	Downstream TCR signaling
M6705	0.515667	0.515255	11	290	1	0.750994	Th1/Th2 Differentiation
M16476	0.515998	0.515583	44	1026	0.994186	0.75113	Cell adhesion molecules (CAMs)
rctm0663	0.517457	0.517001	60	789	1	0.751728	MPS I - Hurler syndrome
rctm0670	0.519212	0.518753	60	789	1	0.753029	MPS IV - Morquio syndrome B
rctm1155	0.520727	0.520209	112	2954	0.999662	0.75345	Signalling by NGF
M2499	0.521409	0.520868	13	139	1	0.753639	CARM1 and Regulation of the Estrogen Receptor
rctm0673	0.522222	0.521697	60	789	1	0.753927	MPS VII - Sly syndrome
M16004	0.523623	0.523129	21	461	0.95842	0.754431	Antigen processing and presentation
M1519	0.525929	0.525394	75	1643	1	0.755214	Endocytosis
rctm0315	0.526391	0.525874	17	275	1	0.755371	Degradation of collagen
rctm0959	0.526864	0.526354	17	235	1	0.755823	RNA Polymerase III Transcription
rctm1101	0.532953	0.532445	63	1946	0.999486	0.761678	Separation of Sister Chromatids
rctm0929	0.533025	0.532513	14	602	1	0.761729	Pyrimidine metabolism
rctm0672	0.534359	0.533834	60	789	1	0.762375	MPS VI - Maroteaux-Lamy syndrome
rctm0612	0.538635	0.538075	21	254	0.996078	0.767227	Interferon alpha/beta signaling
rctm0571	0.541819	0.541253	11	163	1	0.770509	Inactivation, recovery and regulation of the phototransduction cascade
M17726	0.542954	0.54238	13	390	0.917647	0.770872	Drug metabolism - other enzymes
M2130	0.553561	0.552858	14	327	1	0.78466	Ether lipid metabolism
rctm0271	0.55539	0.554684	19	230	1	0.785979	Constitutive Signaling by NOTCH1 PEST Domain Mutants
M1467	0.559533	0.558725	10	144	0.986301	0.790566	The Co-Stimulatory Signal During T-cell Activation
M16376	0.561019	0.560239	36	828	1	0.791389	Arrhythmogenic right ventricular cardiomyopathy (ARVC)
rctm1372	0.563109	0.562298	55	1487	1	0.79306	WNT ligand biogenesis and trafficking
rctm1253	0.564222	0.563391	14	410	1	0.793352	Telomere C-strand (Lagging Strand) Synthesis
rctm0564	0.56785	0.566963	30	828	1	0.796609	IRS-related events triggered by IGF1R
rctm0223	0.568596	0.567719	45	1121	0.996444	0.797259	Cell surface interactions at the vascular wall
M3397	0.571464	0.570585	21	756	1	0.799684	Butanoate metabolism
rctm1286	0.573173	0.572301	55	1196	0.954509	0.800796	Toll-Like Receptors Cascades
rctm0665	0.576769	0.575848	60	789	1	0.804538	MPS IIIA - Sanfilippo syndrome A
M16473	0.578736	0.577846	15	242	1	0.805346	Aldosterone-regulated sodium reabsorption
rctm0307	0.579753	0.578894	21	583	1	0.805803	DNA strand elongation
M7399	0.580367	0.579493	12	268	0.884488	0.80624	Porphyrin and chlorophyll metabolism
rctm1296	0.583946	0.582953	31	396	1	0.808784	Transcriptional Regulation of White Adipocyte Differentiation
rctm1398	0.584597	0.583592	12	240	1	0.809343	mRNA Splicing - Minor Pathway
rctm0492	0.588903	0.58793	76	1497	1	0.81369	Gastrin-CREB signalling pathway via PKC and MAPK
rctm0616	0.598613	0.597473	15	150	1	0.825803	Interleukin-1 signaling
M17411	0.601924	0.600737	61	968	0.982741	0.829065	Jak-STAT signaling pathway
rctm1048	0.607388	0.606163	35	580	1	0.835278	Response to elevated platelet cytosolic Ca2+
rctm0605	0.608733	0.607469	14	315	1	0.835498	Interaction between L1 and Ankyrins
rctm0513	0.609501	0.608222	60	789	1	0.835819	Glycosaminoglycan metabolism
rctm0750	0.612815	0.611533	75	2133	0.999531	0.838053	NGF signalling via TRKA from the plasma membrane
rctm0326	0.61337	0.612094	10	277	1	0.838592	Destabilization of mRNA by Tristetraprolin (TTP)
M12294	0.632137	0.630625	29	705	0.997171	0.862541	Viral myocarditis
Insulin_positive	0.636205	0.634631	11	328	1	0.864191	Positive control gene set for Insulin
rctm1111	0.639087	0.637475	12	323	1	0.865378	Signal transduction by L1
rctm1335	0.63916	0.637554	22	646	1	0.865432	Triglyceride Biosynthesis
M6929	0.6397	0.638074	15	298	1	0.865832	O-Glycan biosynthesis
rctm0153	0.639977	0.638342	15	366	1	0.866037	Basigin interactions
rctm0683	0.640118	0.638479	89	2186	1	0.866142	Metabolism of amino acids and derivatives
rctm0108	0.643622	0.64198	15	582	1	0.868741	Amino acid transport across the plasma membrane
rctm0957	0.650362	0.648697	17	235	1	0.875085	RNA Polymerase III Abortive And Retractive Initiation
rctm0350	0.651915	0.650237	17	829	1	0.876411	E2F mediated regulation of DNA replication
M19166	0.652088	0.650389	14	255	1	0.876521	Glycosaminoglycan biosynthesis - chondroitin sulfate
rctm0275	0.654568	0.652923	30	446	0.995536	0.878103	Costimulation by the CD28 family
rctm1228	0.663161	0.661367	16	162	1	0.88827	TCR signaling
rctm1134	0.671088	0.669213	30	412	1	0.897516	Signaling by NOTCH1
rctm0229	0.676576	0.6747	34	1477	1	0.903476	Centrosome maturation
rctm0268	0.682425	0.680459	28	826	1	0.909901	Constitutive PI3K/AKT Signaling in Cancer
rctm0676	0.687566	0.685532	21	355	1	0.913174	Meiotic Recombination
rctm1137	0.687926	0.685888	30	412	1	0.913528	Signaling by NOTCH1 PEST Domain Mutants in Cancer
rctm0975	0.696996	0.694925	34	1477	1	0.922308	Recruitment of mitotic centrosome proteins and complexes
rctm0123	0.698285	0.696194	17	469	1	0.922621	Apoptotic cleavage of cellular proteins
rctm1063	0.70541	0.703249	18	258	0.996139	0.928474	Role of phospholipids in phagocytosis
rctm0387	0.706773	0.70462	18	422	1	0.9296	Extension of Telomeres
M7934	0.707181	0.705023	24	1004	1	0.929686	Pyruvate metabolism
rctm0633	0.707828	0.705667	12	101	1	0.929796	Kinesins
rctm0046	0.709199	0.707041	10	117	1	0.930028	Activation of BH3-only proteins
rctm0466	0.715648	0.713442	39	1549	1	0.935982	G2/M Transition
rctm0803	0.716003	0.713806	20	704	1	0.936273	Nucleotide-binding domain, leucine rich repeat containing receptor (NLR) signaling pathways
rctm0781	0.718578	0.716382	12	197	1	0.938113	Neurotransmitter Release Cycle
rctm1234	0.721677	0.719459	10	24	0.96	0.940757	TRAF6 mediated IRF7 activation
rctm0668	0.723686	0.721459	60	789	1	0.941975	MPS IIID - Sanfilippo syndrome D
rctm1148	0.728203	0.725902	30	828	1	0.946448	Signaling by Type 1 Insulin-like Growth Factor 1 Receptor (IGF1R)
rctm0613	0.738819	0.736494	19	414	0.763838	0.957655	Interferon gamma signaling
rctm0562	0.739147	0.736816	29	825	1	0.957966	IRS-mediated signalling
rctm0352	0.745942	0.743595	18	310	1	0.963783	ECM proteoglycans
rctm1346	0.758131	0.755756	32	1170	1	0.975858	Unfolded Protein Response
rctm0987	0.758449	0.756059	24	665	1	0.976177	Regulation of Cholesterol Biosynthesis by SREBP (SREBF)
rctm1271	0.758916	0.756547	15	278	1	0.976413	The role of Nef in HIV-1 replication and disease pathogenesis
rctm0736	0.764296	0.76202	12	589	1	0.978487	Myogenesis
rctm0770	0.764993	0.762708	15	348	1	0.978733	Negative regulation of FGFR signaling
rctm0079	0.767399	0.7651	17	431	1	0.979498	Activation of the pre-replicative complex
M13720	0.768077	0.765797	21	360	1	0.97954	Lysine degradation
M13036	0.768535	0.766242	11	309	1	0.979569	Prion diseases
M13088	0.769271	0.766964	29	779	1	0.979615	PPAR signaling pathway
rctm0332	0.770612	0.768265	30	434	0.941432	0.979699	Diseases associated with visual transduction
rctm0044	0.771708	0.769374	20	698	1	0.980148	Activation of ATR in response to replication stress
rctm0807	0.775325	0.772989	50	882	0.816667	0.982901	Olfactory Signaling Pathway
rctm0832	0.778758	0.776383	33	959	0.998958	0.984193	PI3K/AKT activation
rctm0246	0.779921	0.777548	98	3466	0.989155	0.984502	Class I MHC mediated antigen processing & presentation
rctm0506	0.782203	0.779803	21	299	0.917178	0.984733	Glutathione conjugation
rctm1002	0.782399	0.78	12	235	1	0.98478	Regulation of KIT signaling
rctm0514	0.784054	0.781673	18	729	1	0.985411	Glycosphingolipid metabolism
rctm1081	0.787411	0.785045	111	3488	0.988942	0.988212	SLC-mediated transmembrane transport
M4791	0.791765	0.789291	11	416	1	0.989024	Regulation of eIF4e and p70 S6 Kinase
rctm1360	0.791818	0.789344	30	434	0.941432	0.989034	Visual phototransduction
rctm0511	0.792503	0.790021	12	307	1	0.989163	Glycolysis
rctm0759	0.797483	0.794968	24	523	1	0.990317	NRAGE signals death through JNK
rctm0063	0.797619	0.795097	14	233	1	0.990365	Activation of Matrix Metalloproteinases
rctm1169	0.798208	0.795715	21	302	1	0.990574	Sphingolipid de novo biosynthesis
M8535	0.799814	0.797337	10	97	1	0.991146	Glycosphingolipid biosynthesis - ganglio series
rctm1216	0.800024	0.797546	10	224	0.89243	0.991221	Synthesis of bile acids and bile salts via 7alpha-hydroxycholesterol
M15955	0.803168	0.800619	26	791	1	0.992349	Sphingolipid metabolism
rctm0652	0.804422	0.801907	29	1443	1	0.992498	Loss of proteins required for interphase microtubule organization√Ç¬†from the centrosome
rctm1182	0.806281	0.80373	12	292	1	0.99307	Syndecan interactions
rctm0831	0.807278	0.804771	33	959	0.998958	0.993288	PI3K/AKT Signaling in Cancer
rctm0005	0.808605	0.806085	11	141	1	0.993461	A tetrasaccharide linker sequence is required for GAG synthesis
rctm0060	0.81056	0.808076	11	302	1	0.994157	Activation of Genes by ATF4
rctm0327	0.811592	0.809114	159	3231	0.998764	0.994719	Developmental Biology
rctm0800	0.815232	0.812701	12	256	1	0.997406	Nuclear signaling by ERBB4
rctm1209	0.818804	0.816283	11	135	1	0.999058	Synthesis of PIPs at the plasma membrane
M7014	0.818876	0.816351	14	311	1	0.999078	PKC-catalyzed phosphorylation of inhibitory phosphoprotein of myosin phosphatase
LDLC_Control	0.896286	0.894168	23	349	1	1	Positive control gene set for LDLC
M10628	0.864356	0.862021	10	250	1	1	ATM Signaling Pathway
M11079	0.832124	0.829511	24	521	1	1	N-Glycan biosynthesis
M11355	0.99538	0.995282	56	1511	0.998678	1	Tight junction
M11521	1	0.999962	31	782	1	1	Glycolysis / Gluconeogenesis
M11673	0.86303	0.860675	12	373	0.997326	1	Biosynthesis of unsaturated fatty acids
M11835	0.999958	0.999568	28	726	1	1	Valine, leucine and isoleucine degradation
M12039	0.955293	0.954236	12	847	1	1	One carbon pool by folate
M12524	0.913675	0.911846	15	327	1	1	Histidine metabolism
M12868	0.936785	0.935351	117	2742	0.999635	1	Pathways in cancer
M13103	1	0.999916	14	246	0.987952	1	Autoimmune thyroid disease
M13265	1	0.999849	12	439	1	1	Glycosylphosphatidylinositol(GPI)-anchor biosynthesis
M13515	0.999997	0.999647	16	433	1	1	Mismatch repair
M1386	1	0.999993	13	431	1	1	Pentose phosphate pathway
M14171	0.976937	0.976409	17	853	0.960586	1	Starch and sucrose metabolism
M15247	1	0.999957	54	2119	1	1	Ubiquitin mediated proteolysis
M15902	0.999927	0.999533	23	474	1	1	Glycerolipid metabolism
M16563	1	0.999926	10	240	1	1	mTOR Signaling Pathway
M16763	0.918836	0.917057	44	1310	1	1	Neurotrophin signaling pathway
M16794	1	0.999858	27	499	0.861831	1	Metabolism of xenobiotics by cytochrome P450
M17758	0.890594	0.888404	16	403	1	1	Alanine, aspartate and glutamate metabolism
M17857	1	0.999978	19	599	1	1	SNARE interactions in vesicular transport
M19895	0.871391	0.869067	14	454	1	1	Nicotinate and nicotinamide metabolism
M2551	0.835017	0.832417	26	557	1	1	Arginine and proline metabolism
M2668	1	0.999947	12	363	1	1	beta-Alanine metabolism
M3494	0.878037	0.875776	16	324	1	1	Thrombin signaling and protease-activated receptors
M3896	1	0.999978	23	1183	1	1	Inositol phosphate metabolism
M4086	1	0.999719	20	742	1	1	Propanoate metabolism
M4361	0.963832	0.963042	10	241	1	1	Proximal tubule bicarbonate reclamation
M4377	0.964497	0.963751	14	398	1	1	Galactose metabolism
M4629	0.899421	0.897343	10	242	1	1	Nitrogen metabolism
M5109	1	0.999783	56	2099	0.982218	1	Pyrimidine metabolism
M5410	1	0.999854	20	638	0.981538	1	Arachidonic acid metabolism
M5785	1	0.999962	16	588	0.998302	1	Taste transduction
M6370	0.949852	0.948736	38	1005	1	1	p53 signaling pathway
M6391	1	0.999952	36	1166	1	1	Peroxisome
M648	0.909668	0.907761	10	501	1	1	Cell Cycle: G1/S Check Point
M6981	0.999998	0.999647	10	157	1	1	Protein export
M699	1	0.999858	23	526	1	1	Fatty acid metabolism
M7098	0.982127	0.981736	38	818	0.998779	1	ECM-receptor interaction
M7330	0.998598	0.998366	13	88	1	1	Glycosaminoglycan biosynthesis - heparan sulfate
M766	1	0.999998	16	791	1	1	Glycine, serine and threonine metabolism
M8601	0.90723	0.905258	14	127	1	1	Rac 1 cell motility signaling pathway
M8809	0.952229	0.951141	10	226	1	1	Phosphoinositides and their downstream targets.
M9052	1	0.999844	33	1464	1	1	Phosphatidylinositol signaling system
M9131	0.999424	0.999146	28	901	1	1	Glycerophospholipid metabolism
M9257	0.829651	0.827023	26	427	0.889583	1	Drug metabolism - cytochrome P450
M9488	1	0.999783	16	238	0.871795	1	Retinol metabolism
M9703	0.847758	0.845238	11	323	1	1	Role of BRCA1, BRCA2 and ATR in Cancer Susceptibility
rctm0053	0.893232	0.891097	18	803	1	1	Activation of Chaperone Genes by XBP1(S)
rctm0059	1	0.99975	17	431	1	1	Activation of Gene Expression by SREBP (SREBF)
rctm0084	0.83888	0.836324	10	206	1	1	Acyl chain remodelling of PC
rctm0106	0.87063	0.868311	21	828	1	1	Amino acid and oligopeptide SLC transporters
rctm0107	0.998216	0.998014	11	229	1	1	Amino acid synthesis and interconversion (transamination)
rctm0111	0.932617	0.931099	11	263	1	1	Amyloids
rctm0118	0.90816	0.906218	82	3072	0.989372	1	Antigen processing: Ubiquitination & Proteasome degradation
rctm0128	0.894833	0.892701	20	536	1	1	Arachidonic acid metabolism
rctm0145	0.988988	0.9888	107	1888	0.997886	1	Axon guidance
rctm0149	1	0.999788	11	261	1	1	BMAL1:CLOCK/NPAS2 Activates Circadian Expression
rctm0166	0.895361	0.893233	12	229	0.894531	1	Bile acid and bile salt metabolism
rctm0168	0.888261	0.886073	17	158	0.993711	1	Binding and Uptake of Ligands by Scavenger Receptors
rctm0178	0.934191	0.932711	10	339	1	1	Branched-chain amino acid catabolism
rctm0183	0.995804	0.995695	16	283	1	1	CD28 co-stimulation
rctm0188	1	0.999725	12	589	1	1	CDO in myogenesis
rctm0221	0.975291	0.974744	29	691	1	1	Cell death signalling via NRAGE, NRIF and NADE
rctm0237	0.84968	0.847163	22	379	1	1	Chondroitin sulfate/dermatan sulfate metabolism
rctm0240	1	0.9998	13	273	1	1	Circadian Clock
rctm0249	0.880442	0.878247	11	106	0.990654	1	Classical antibody-mediated complement activation
rctm0270	0.993054	0.992907	15	207	1	1	Constitutive Signaling by NOTCH1 HD+PEST Domain Mutants
rctm0277	0.889548	0.887389	11	106	0.990654	1	Creation of C4 and C2 activators
rctm0310	0.835018	0.832417	25	700	1	1	Deadenylation-dependent mRNA decay
rctm0317	0.978573	0.97813	24	381	1	1	Degradation of the extracellular matrix
rctm0319	1	0.999758	15	421	1	1	Deposition of New CENPA-containing Nucleosomes at the Centromere
rctm0372	0.883272	0.881109	10	148	1	1	Elongation arrest and recovery
rctm0388	0.946898	0.945741	83	1522	0.999343	1	Extracellular matrix organization
rctm0395	1	0.999724	15	199	0.995	1	FCGR activation
rctm0415	1	0.999846	77	1804	0.999446	1	Fatty acid, triacylglycerol, and ketone body metabolism
rctm0419	1	0.999997	11	759	0.965649	1	Fertilization
rctm0446	0.999996	0.999636	34	725	1	1	G alpha (12/13) signalling events
rctm0448	1	0.999758	65	1168	1	1	G alpha (q) signalling events
rctm0457	0.963603	0.962809	12	365	1	1	G0 and Early G1
rctm0463	0.885153	0.88297	23	753	1	1	G2/M Checkpoints
rctm0467	0.944117	0.942904	34	989	0.99899	1	GAB1 signalosome
rctm0477	0.983974	0.983641	11	128	1	1	GPVI-mediated activation cascade
rctm0501	0.844103	0.841611	24	1008	1	1	Glucose metabolism
rctm0508	0.885013	0.882839	40	1035	1	1	Glycerophospholipid biosynthesis
rctm0526	0.86359	0.861254	10	148	1	1	HIV elongation arrest and recovery
rctm0527	0.962071	0.96124	11	124	1	1	HS-GAG biosynthesis
rctm0532	0.879941	0.877752	22	223	1	1	Heparan sulfate/heparin (HS-GAG) metabolism
rctm0540	0.907873	0.90593	11	249	1	1	Homologous Recombination Repair
rctm0541	0.864888	0.862552	11	249	1	1	Homologous recombination repair of replication-independent double-strand breaks
rctm0592	1	1	21	1518	1	1	Inositol phosphate metabolism
rctm0636	0.967581	0.966883	38	895	1	1	L1CAM interactions
rctm0680	1	1	236	5490	0.994565	1	Metabolism
rctm0686	1	1	228	5767	0.974814	1	Metabolism of lipids and lipoproteins
rctm0688	1	0.999947	11	515	1	1	Metabolism of nitric oxide
rctm0690	1	0.999959	42	1140	0.968564	1	Metabolism of nucleotides
rctm0696	1	0.999863	45	1575	1	1	Metabolism of vitamins and cofactors
rctm0697	1	0.999833	45	1575	1	1	Metabolism of water-soluble vitamins and cofactors
rctm0698	0.999921	0.99953	10	233	1	1	Metal ion SLC transporters
rctm0709	1	0.99998	22	409	1	1	Mitochondrial Protein Import
rctm0720	0.913186	0.911333	49	1428	0.9993	1	Mitotic Prometaphase
rctm0756	0.983209	0.982846	16	194	1	1	NOTCH1 Intracellular Domain Regulates Transcription
rctm0772	1	0.999783	12	153	1	1	Negative regulators of RIG-I/MDA5 signaling
rctm0775	0.997962	0.997762	16	221	1	1	Netrin-1 signaling
rctm0786	0.939203	0.937881	22	574	0.998261	1	Non-integrin membrane-ECM interactions
rctm0801	0.999422	0.999144	15	421	1	1	Nucleosome assembly
rctm0805	0.83251	0.829908	29	613	0.928788	1	O-linked glycosylation of mucins
rctm0824	0.930838	0.929309	11	302	1	1	PERK regulated gene expression
rctm0825	1	0.999699	20	570	1	1	PI Metabolism
rctm0827	0.829495	0.826856	33	959	0.998958	1	PI-3K cascade
rctm0828	0.938066	0.936702	23	678	1	1	PI3K Cascade
rctm0829	0.841205	0.838666	33	959	0.998958	1	PI3K events in ERBB2 signaling
rctm0830	0.977271	0.976753	33	959	0.998958	1	PI3K events in ERBB4 signaling
rctm0833	1	0.999753	33	959	0.998958	1	PIP3 activates AKT signaling
rctm0844	1	0.99976	44	921	1	1	PPARA Activates Gene Expression
rctm0849	0.886811	0.88461	10	148	1	1	Pausing and recovery of HIV elongation
rctm0850	0.896152	0.894032	10	148	1	1	Pausing and recovery of Tat-mediated HIV elongation
rctm0854	0.853654	0.851215	29	338	1	1	Peptide hormone metabolism
rctm0856	1	0.999952	12	470	1	1	Peroxisomal lipid metabolism
rctm0863	1	0.999997	60	1605	1	1	Phospholipid metabolism
rctm0888	0.999972	0.999583	11	438	1	1	Post-translational modification: synthesis of GPI-anchored proteins
rctm0889	0.856953	0.854481	92	2642	0.982521	1	Post-translational protein modification
rctm0909	0.866829	0.864485	10	384	1	1	Processive synthesis on the lagging strand
rctm0924	0.99223	0.992089	17	456	1	1	Purine metabolism
rctm1003	0.989562	0.989381	45	936	1	1	Regulation of Lipid Metabolism by Peroxisome proliferator-activated receptor alpha (PPARalpha)
rctm1026	1	0.999902	10	185	1	1	Regulatory RNA pathways
rctm1038	1	0.999942	11	759	0.965649	1	Reproduction
rctm1044	0.997332	0.997169	45	1303	0.999233	1	Resolution of Sister Chromatid Cohesion
rctm1050	0.880634	0.878446	14	228	0.894118	1	Retinoid metabolism and transport
rctm1095	0.960651	0.959788	11	104	0.990476	1	Scavenging of Heme from Plasma
rctm1117	0.909493	0.907569	53	1424	0.999298	1	Signaling by ERBB4
rctm1145	1	0.999926	15	212	1	1	Signaling by Robo receptor
rctm1162	0.828989	0.826336	11	169	0.994118	1	Smooth Muscle Contraction
rctm1170	0.939837	0.938539	39	1031	1	1	Sphingolipid metabolism
rctm1200	0.986575	0.986312	12	542	1	1	Synthesis of PA
rctm1206	1	0.999978	10	442	1	1	Synthesis of PIPs at the Golgi membrane
rctm1213	0.898957	0.896874	10	224	0.89243	1	Synthesis of bile acids and bile salts
rctm1251	0.95415	0.953099	10	148	1	1	Tat-mediated HIV elongation arrest and recovery
rctm1256	0.846758	0.844228	23	450	1	1	Telomere Maintenance
rctm1298	0.853489	0.851039	11	216	1	1	Transcriptional activity of SMAD2/SMAD3:SMAD4 heterotrimer
rctm1309	0.870958	0.868642	26	499	0.996008	1	Translocation of GLUT4 to the Plasma Membrane
rctm1326	1	0.999978	38	1238	0.96946	1	Transport of glucose and other sugars, bile salts and organic acids, metal ions and amine compounds
rctm1327	0.999807	0.999449	38	1134	1	1	Transport of inorganic cations/anions and amino acids/oligopeptides
rctm1387	0.888999	0.886812	11	515	1	1	eNOS activation and regulation
rctm1409	1	0.999692	35	797	1	1	p75 NTR receptor-mediated signalling
TG_Control	1	0.999848	25	670	0.983847	1	Positive control gene set for TG

### Sheet: Pancreas
Supplement Table 1A: Tissue-specific Meta MSEA results for canonical pathways for Cohort 1 (Pancreas)
MODULE	P	FREQ	NGENES	NMARKER	DENSITY	FDR	DESCR
CHD_positive	2.38613e-07	0.000324294	27	2354	0.856623	3.39626e-05	Positive control gene set for coronary heart disease
T1D_positive	4.55299e-07	0.000340243	18	1736	0.998849	4.86032e-05	Positive control gene set for T1DM
Height_positive	1.39702e-06	0.000350875	76	4196	0.875078	0.000119306	Positive control gene set for Height
M7761	1.05263e-05	0.00037214	15	1232	1	0.000749125	Melanogenesis
rctm0244	1.55476e-05	0.000377457	16	1311	1	0.000948402	Class B/2 (Secretin family receptors)
rctm0476	2.71493e-05	0.000377457	61	2809	0.998578	0.00128934	GPCR ligand binding
M19428	2.7184e-05	0.000377457	21	1334	1	0.0012905	Wnt signaling pathway
rctm1372	4.39381e-05	0.000377457	23	2126	1	0.00187615	WNT ligand biogenesis and trafficking
rctm1150	5.46089e-05	0.000377457	34	2607	1	0.00211982	Signaling by Wnt
rctm0567	8.32623e-05	0.000377457	10	814	1	0.00296275	Immunoregulatory interactions between a Lymphoid and a non-Lymphoid cell
M12868	0.00014936	0.000388089	44	2090	1	0.0049059	Pathways in cancer
M5669	0.0002585	0.000425303	20	1172	1	0.00788425	Natural killer cell mediated cytotoxicity
rctm0089	0.000472583	0.000547578	85	3801	0.998949	0.0134528	Adaptive Immune System
rctm1417	0.00119067	0.00104731	12	821	1	0.0317759	tRNA Aminoacylation
M14691	0.0013347	0.00113769	10	778	1	0.0335245	Aminoacyl-tRNA biosynthesis
rctm0917	0.00260003	0.00225411	12	510	1	0.0616785	Protein folding
rctm0232	0.00336561	0.00291864	11	470	1	0.0756377	Chaperonin-mediated protein folding
rctm0575	0.00391385	0.00343964	28	1461	0.995232	0.0835608	Influenza Life Cycle
rctm0437	0.00449769	0.00396595	14	607	1	0.0914531	Formation of the ternary complex, and subsequently, the 43S complex
rctm0574	0.00538188	0.00484846	28	1461	0.995232	0.104457	Influenza Infection
rctm1303	0.00746938	0.00684739	15	617	1	0.129575	Translation initiation complex formation
rctm1059	0.00753857	0.00691118	15	617	1	0.130295	Ribosomal scanning and start codon recognition
rctm0428	0.00763361	0.00700156	22	820	0.991536	0.131081	Formation of a pool of free 40S subunits
M963	0.0082909	0.00761293	13	628	1	0.136162	RNA degradation
M4741	0.0122912	0.0114991	10	180	1	0.184455	Systemic lupus erythematosus
rctm0794	0.0124974	0.0117118	10	490	1	0.186449	Nuclear Envelope Breakdown
M189	0.012659	0.0118553	22	919	0.992441	0.187028	Ribosome
rctm0721	0.0132965	0.012472	15	877	1	0.189253	Mitotic Prophase
rctm0576	0.0144834	0.0136788	21	1091	0.993625	0.199497	Influenza Viral RNA Transcription and Replication
rctm0447	0.0153854	0.0146358	37	1358	0.997063	0.202824	G alpha (i) signalling events
rctm0635	0.0157211	0.0149973	23	830	0.991637	0.20381	L13a-mediated translational silencing of Ceruloplasmin expression
rctm1358	0.0166711	0.0160233	20	1088	0.993607	0.205938	Viral mRNA Translation
rctm0077	0.0173259	0.0166453	15	617	1	0.208338	Activation of the mRNA upon binding of the cap-binding complex and eIFs, and subsequent binding to 43S
rctm0383	0.0174488	0.0167889	19	795	0.991272	0.209269	Eukaryotic Translation Elongation
rctm0852	0.0192841	0.0186868	19	795	0.991272	0.222549	Peptide chain elongation
rctm0003	0.0233362	0.0227909	23	830	0.991637	0.262226	3' -UTR-mediated translational regulation
rctm0385	0.0253929	0.0249281	19	795	0.991272	0.272904	Eukaryotic Translation Termination
rctm0855	0.0256173	0.0251567	22	816	1	0.274213	Peptide ligand-binding receptors
rctm0789	0.0274929	0.0270812	21	852	0.991851	0.286328	Nonsense Mediated Decay Independent of the Exon Junction Complex
rctm0682	0.0304013	0.0301327	57	2198	0.996825	0.293153	Metabolism of RNA
M9809	0.0307741	0.0305368	43	1329	1	0.293988	Cytokine-cytokine receptor interaction
rctm0211	0.0315472	0.031313	24	856	0.991889	0.295693	Cap-dependent Translation Initiation
rctm0790	0.0318711	0.0316851	26	936	0.992577	0.296398	Nonsense-Mediated Decay
rctm1318	0.0324769	0.0323177	11	503	1	0.297884	Transport of Mature mRNA Derived from an Intronless Transcript
M4844	0.0331814	0.0330514	26	998	1	0.299606	Chemokine signaling pathway
rctm0384	0.0333322	0.0332002	24	856	0.991889	0.299971	Eukaryotic Translation Initiation
rctm1087	0.0348304	0.0347632	25	956	0.992731	0.303522	SRP-dependent cotranslational protein targeting to membrane
rctm0788	0.0359277	0.0358797	26	936	0.992577	0.306823	Nonsense Mediated Decay Enhanced by the Exon Junction Complex
rctm1317	0.0367923	0.036725	13	584	1	0.308046	Transport of Mature Transcript to Cytoplasm
rctm0656	0.0398529	0.0399413	40	2047	1	0.319838	M Phase
M16894	0.0406478	0.0407972	12	208	0.990476	0.322757	Complement and coagulation cascades
rctm1320	0.0407048	0.0408557	11	503	1	0.32296	Transport of Mature mRNAs Derived from Intronless Transcripts
rctm1302	0.0423397	0.0425941	30	1017	0.993164	0.32871	Translation
rctm0717	0.0435737	0.043886	52	2169	1	0.33225	Mitotic M-M/G1 phases
rctm0482	0.052435	0.0528599	23	830	0.991637	0.388248	GTP hydrolysis and joining of the 60S ribosomal subunit
rctm0689	0.052935	0.0533968	14	591	1	0.389762	Metabolism of non-coding RNA
rctm0119	0.0538813	0.054391	13	564	1	0.389954	Antiviral mechanism by IFN-stimulated genes
rctm1415	0.0552717	0.0558742	14	591	1	0.39335	snRNP Assembly
rctm0533	0.0608816	0.0616637	11	533	1	0.415019	Hexose transport
rctm1319	0.061067	0.0618498	11	508	1	0.415708	Transport of Mature mRNA derived from an Intron-Containing Transcript
rctm0903	0.061352	0.0621581	22	897	1	0.417093	Processing of Capped Intron-Containing Pre-mRNA
rctm0693	0.0656531	0.0665759	101	4212	0.995509	0.438029	Metabolism of proteins
rctm0565	0.0701393	0.0712809	13	564	1	0.460761	ISG15 antiviral mechanism
rctm0544	0.076525	0.0777136	24	932	1	0.495093	Host Interactions of HIV factors
rctm0352	0.0828375	0.0840984	10	582	1	0.522347	ECM proteoglycans
rctm0021	0.083357	0.0845875	12	667	1	0.523576	APC/C:Cdc20 mediated degradation of mitotic proteins
rctm0493	0.085381	0.0866928	87	3084	0.99709	0.52468	Gene Expression
rctm0275	0.0893495	0.0906109	10	306	1	0.526788	Costimulation by the CD28 family
rctm0687	0.0895675	0.0908235	45	1664	0.995811	0.527034	Metabolism of mRNA
rctm0243	0.090792	0.0920569	40	1165	1	0.531337	Class A/1 (Rhodopsin-like receptors)
rctm0289	0.0908447	0.0921101	48	1151	0.998265	0.531522	Cytokine Signaling in Immune system
rctm0933	0.0913093	0.0925726	11	680	1	0.533143	Pyruvate metabolism and Citric Acid (TCA) cycle
rctm0582	0.0971128	0.0985853	10	222	1	0.552896	Inhibition of Insulin Secretion by Adrenaline/Noradrenaline
rctm0187	0.101871	0.103333	10	435	1	0.572355	CDK-mediated phosphorylation and removal of Cdc6
rctm0522	0.105622	0.107166	43	1435	1	0.582635	HIV Infection
rctm0592	0.106694	0.108298	13	524	1	0.584382	Inositol phosphate metabolism
rctm1237	0.113594	0.115172	10	116	1	0.58818	TRAF6 mediated induction of NFkB and MAP kinases upon TLR7/8 or 9 activation
rctm0331	0.11562	0.117192	97	2769	0.997478	0.589264	Disease
rctm0996	0.116835	0.118404	20	504	1	0.589907	Regulation of Insulin Secretion
rctm0142	0.119282	0.120829	12	667	1	0.591189	Autodegradation of Cdh1 by Cdh1:APC/C
rctm1355	0.119512	0.121063	10	447	1	0.591308	Vif-mediated degradation of APOBEC3G
rctm1395	0.122605	0.124162	26	943	1	0.5929	mRNA Processing
rctm1133	0.122754	0.124316	15	490	1	0.592976	Signaling by NOTCH
rctm0217	0.124493	0.126118	12	667	1	0.593858	Cdc20:Phospho-APC/C mediated degradation of Cyclin A
rctm1405	0.124988	0.126613	10	435	1	0.594107	p53-Dependent G1 DNA Damage Response
rctm1360	0.12651	0.128123	16	489	1	0.594869	Visual phototransduction
rctm1068	0.128342	0.129989	10	435	1	0.595779	SCF(Skp2)-mediated degradation of p27/p21
rctm0640	0.129752	0.131509	28	977	1	0.596473	Late Phase of HIV Life Cycle
rctm1278	0.131288	0.133056	11	117	1	0.597223	Toll Like Receptor 2 (TLR2) Cascade
rctm1069	0.132028	0.133854	10	455	1	0.597582	SCF-beta-TrCP mediated degradation of Emi1
rctm1000	0.135179	0.136958	15	418	1	0.599096	Regulation of Insulin Secretion by Glucagon-like Peptide-1
TC_Control	0.137828	0.139563	18	597	0.988411	0.600349	Positive control gene set for TC
M3261	0.139802	0.14161	19	591	1	0.601274	Toll-like receptor signaling pathway
rctm0189	0.140879	0.142727	11	474	1	0.601774	CDT1 association with the CDC6:ORC:origin complex
rctm0657	0.141238	0.143115	21	552	1	0.60194	M/G1 Transition
LDLC_Control	0.142027	0.143885	13	394	0.982544	0.602304	Positive control gene set for LDLC
rctm0043	0.147842	0.149733	12	667	1	0.604948	Activation of APC/C and APC/C:Cdc20 mediated degradation of mitotic proteins
rctm0018	0.147889	0.149771	15	701	1	0.604969	APC/C-mediated degradation of cell cycle proteins
rctm0218	0.149014	0.150956	92	3663	1	0.605472	Cell Cycle
rctm0566	0.151994	0.153923	81	2128	0.998592	0.606382	Immune System
rctm0020	0.152443	0.154369	12	667	1	0.606409	APC/C:Cdc20 mediated degradation of Securin
rctm0064	0.154757	0.156687	10	455	1	0.606548	Activation of NF-kappaB in B Cells
rctm1281	0.15577	0.157697	10	116	1	0.606608	Toll Like Receptor 5 (TLR5) Cascade
rctm1285	0.157997	0.159898	11	117	1	0.606739	Toll Like Receptor TLR6:TLR2 Cascade
rctm0475	0.158501	0.160398	55	1483	1	0.606769	GPCR downstream signaling
rctm1008	0.15972	0.161605	10	239	1	0.60684	Regulation of Water Balance by Renal Aquaporins
rctm1406	0.160175	0.162088	10	435	1	0.606867	p53-Dependent G1/S DNA damage checkpoint
rctm0314	0.166223	0.168282	11	481	1	0.607215	Degradation of beta-catenin by the destruction complex
rctm0875	0.167975	0.170116	17	499	1	0.607314	Platelet homeostasis
rctm1181	0.168475	0.170584	14	481	1	0.607342	Switching of origins to a post-replicative state
rctm0985	0.169424	0.171546	14	697	1	0.607395	Regulation of APC/C activators between G1/S and early anaphase
HDLC_Control	0.169652	0.171759	20	727	0.993169	0.607408	Positive control gene set for HDLC
M2044	0.171599	0.173683	27	973	1	0.607517	Spliceosome
rctm0459	0.171656	0.173736	12	501	1	0.60752	G1/S DNA Damage Checkpoints
rctm0022	0.171757	0.173848	12	667	1	0.607526	APC/C:Cdh1 mediated degradation of Cdc20 and other APC/C:Cdh1 targeted proteins in late mitosis/early G1
rctm0735	0.171999	0.174109	11	117	1	0.607539	MyD88:Mal cascade initiated on plasma membrane
rctm0523	0.172819	0.17497	29	990	1	0.607585	HIV Life Cycle
rctm0780	0.172905	0.175044	24	582	1	0.607589	Neurotransmitter Receptor Binding And Downstream Transmission In The Postsynaptic Cell
rctm0809	0.173459	0.175581	18	487	1	0.60762	Opioid Signalling
rctm0803	0.176083	0.178324	11	435	1	0.607764	Nucleotide-binding domain, leucine rich repeat containing receptor (NLR) signaling pathways
rctm1020	0.177058	0.179388	15	701	1	0.607818	Regulation of mitotic cell cycle
rctm1371	0.178827	0.181126	10	455	1	0.607914	Vpu mediated degradation of CD4
Obesity_positive	0.179427	0.181743	101	2399	1	0.607947	Positive control gene set for Obesity
rctm1407	0.1818	0.184188	11	496	1	0.608074	p53-Independent DNA Damage Response
rctm0358	0.182511	0.184885	11	440	1	0.608112	ER-Phagosome pathway
rctm0811	0.183125	0.185507	14	481	1	0.608145	Orc1 removal from chromatin
rctm0282	0.183173	0.18556	11	500	1	0.608148	Cyclin A:Cdk2-associated events at S phase entry
rctm0611	0.185183	0.18766	30	792	1	0.608255	Interferon Signaling
rctm0732	0.190641	0.193056	10	116	1	0.612242	MyD88 cascade initiated on plasma membrane
rctm1408	0.191522	0.193928	11	496	1	0.612879	p53-Independent G1/S DNA damage checkpoint
rctm1033	0.192039	0.194396	14	481	1	0.613252	Removal of licensing factors from origins
rctm0418	0.193533	0.195916	16	331	1	0.614661	Fcgamma receptor (FCGR) dependent phagocytosis
rctm0219	0.194193	0.196533	27	872	1	0.615484	Cell Cycle Checkpoints
rctm0446	0.19552	0.197819	12	294	1	0.617132	G alpha (12/13) signalling events
rctm0285	0.200597	0.202955	11	500	1	0.623381	Cyclin E associated events during G1/S transition
rctm1277	0.201681	0.204013	10	116	1	0.624161	Toll Like Receptor 10 (TLR10) Cascade
rctm0332	0.205359	0.207686	16	489	1	0.624968	Diseases associated with visual transduction
M980	0.20569	0.208027	10	283	1	0.62504	Tryptophan metabolism
rctm0450	0.206404	0.20875	11	210	1	0.626321	G alpha (z) signalling events
rctm0857	0.212746	0.214975	11	810	1	0.639737	Phagosomal maturation (early endosomal stage)
rctm0990	0.215836	0.218042	14	481	1	0.644489	Regulation of DNA replication
rctm1312	0.218449	0.22069	37	894	1	0.645139	Transmission across Chemical Synapses
rctm0126	0.220593	0.222944	13	328	1	0.645668	Aquaporin-mediated transport
rctm0305	0.222131	0.224566	21	552	1	0.646047	DNA Replication Pre-Initiation
rctm1296	0.222738	0.225203	10	185	1	0.646093	Transcriptional Regulation of White Adipocyte Differentiation
rctm0683	0.223977	0.226421	43	1731	1	0.646155	Metabolism of amino acids and derivatives
rctm1418	0.225443	0.227915	11	151	1	0.646227	trans-Golgi Network Vesicle Budding
rctm0079	0.227094	0.229526	12	122	1	0.646309	Activation of the pre-replicative complex
rctm0220	0.228567	0.230988	81	3579	1	0.647273	Cell Cycle, Mitotic
rctm0986	0.234846	0.237362	12	561	1	0.655115	Regulation of Apoptosis
rctm1284	0.23663	0.239164	11	117	1	0.657018	Toll Like Receptor TLR1:TLR2 Cascade
rctm0137	0.236831	0.23934	13	476	1	0.65715	Assembly of the pre-replicative complex
rctm1019	0.239897	0.242338	15	651	1	0.659163	Regulation of mRNA Stability by Proteins that Bind AU-rich Elements
M3115	0.240943	0.243348	10	243	1	0.660234	Long-term potentiation
rctm1154	0.247253	0.249536	30	895	1	0.668945	Signaling by the B Cell Receptor (BCR)
rctm0460	0.247618	0.249908	24	668	1	0.669627	G1/S Transition
rctm0448	0.260409	0.262667	27	518	1	0.699339	G alpha (q) signalling events
rctm0120	0.26864	0.270982	32	1195	0.984349	0.716934	Apoptosis
M15569	0.27734	0.27952	13	430	1	0.731754	NOD-like receptor signaling pathway
rctm0598	0.277753	0.279945	24	708	1	0.732192	Integration of energy metabolism
rctm0714	0.282176	0.284406	29	1317	1	0.734079	Mitotic Anaphase
rctm0678	0.287673	0.289951	32	1132	1	0.736404	Membrane Trafficking
rctm0492	0.288324	0.290525	29	527	1	0.736678	Gastrin-CREB signalling pathway via PKC and MAPK
rctm0039	0.289216	0.291375	16	494	1	0.737053	Activated TLR4 signalling
rctm0117	0.292184	0.294278	15	713	1	0.738297	Antigen processing-Cross presentation
rctm1340	0.292214	0.294305	11	496	1	0.738309	Ubiquitin Mediated Degradation of Phosphorylated Cdc25A
M15913	0.296993	0.299041	14	324	0.944606	0.739764	RIG-I-like receptor signaling pathway
rctm0718	0.297042	0.299084	29	1317	1	0.739776	Mitotic Metaphase and Anaphase
M3812	0.297427	0.299451	15	514	1	0.739874	Amyotrophic lateral sclerosis (ALS)
rctm0250	0.299385	0.301375	11	151	1	0.74037	Clathrin derived vesicle budding
rctm1282	0.300705	0.302667	11	151	1	0.740703	Toll Like Receptor 7/8 (TLR7/8) Cascade
rctm0675	0.301106	0.303071	18	242	1	0.740804	Meiosis
M17906	0.303896	0.30574	13	805	1	0.741506	Vibrio cholerae infection
M5500	0.314183	0.315836	10	155	1	0.762251	Base excision repair
rctm1101	0.319253	0.320881	27	1258	1	0.770176	Separation of Sister Chromatids
M2890	0.324451	0.326043	27	582	1	0.778317	Calcium signaling pathway
M5785	0.331508	0.332917	13	502	0.992095	0.790804	Taste transduction
rctm1326	0.337929	0.339328	26	962	1	0.793156	Transport of glucose and other sugars, bile salts and organic acids, metal ions and amine compounds
rctm1266	0.337958	0.33936	29	1499	1	0.793166	The citric acid (TCA) cycle and respiratory electron transport
rctm1177	0.338689	0.340035	19	674	1	0.793471	Stimuli-sensing channels
rctm1118	0.340037	0.341354	24	588	1	0.795412	Signaling by FGFR
M1979	0.347133	0.348387	16	409	1	0.805576	GnRH signaling pathway
rctm0805	0.352596	0.353613	12	344	0.971751	0.806924	O-linked glycosylation of mucins
rctm0641	0.356834	0.357845	11	810	1	0.807964	Latent infection of Homo sapiens with Mycobacterium tuberculosis
rctm1189	0.359478	0.360445	27	794	1	0.808611	Synthesis of DNA
rctm1131	0.363234	0.364187	19	362	1	0.809533	Signaling by Interleukins
rctm1396	0.366119	0.367154	15	527	1	0.810982	mRNA Splicing
M16817	0.366184	0.367212	18	768	1	0.811015	Oocyte meiosis
rctm0975	0.366216	0.367239	17	900	1	0.811031	Recruitment of mitotic centrosome proteins and complexes
rctm0733	0.366552	0.367584	11	151	1	0.8112	MyD88 dependent cascade initiated on endosome
rctm0937	0.367238	0.368276	12	611	0.969841	0.811543	RIG-I/MDA5 mediated induction of IFN-alpha/beta pathways
rctm0652	0.367792	0.368802	15	895	1	0.811821	Loss of proteins required for interphase microtubule organizationÃ‚Â from the centrosome
M19540	0.376465	0.377473	30	1720	1	0.816149	Oxidative phosphorylation
rctm0949	0.377029	0.378026	10	216	1	0.816429	RNA Polymerase II Pre-transcription Events
rctm0516	0.37854	0.379562	10	136	1	0.817191	Golgi Associated Vesicle Biogenesis
rctm1143	0.378731	0.379748	27	619	1	0.817288	Signaling by PDGF
rctm1046	0.381562	0.382555	18	819	1	0.818728	Respiratory electron transport, ATP synthesis by chemiosmotic coupling, and heat production by uncoupling proteins.
rctm0690	0.38568	0.38658	19	595	0.988372	0.823426	Metabolism of nucleotides
rctm1397	0.390003	0.390918	15	527	1	0.825844	mRNA Splicing - Major Pathway
M13191	0.390783	0.391704	10	177	1	0.826753	Prostate cancer
T2D_positive	0.413341	0.414049	27	559	1	0.866422	Positive control gene set for T2DM
rctm1147	0.414359	0.415059	12	612	1	0.867496	Signaling by TGF-beta Receptor Complex
rctm0651	0.416926	0.417574	15	895	1	0.868427	Loss of Nlp from mitotic centrosomes
M9052	0.42092	0.421577	14	580	1	0.87249	Phosphatidylinositol signaling system
M7934	0.425661	0.426292	12	746	1	0.874067	Pyruvate metabolism
rctm1293	0.427226	0.42785	10	216	1	0.874587	Transcription of the HIV genome
rctm0388	0.430656	0.431226	48	1737	0.998276	0.876068	Extracellular matrix organization
M15955	0.431784	0.432342	12	461	1	0.8768	Sphingolipid metabolism
M16024	0.432558	0.433172	34	1336	1	0.877302	Alzheimer's disease
rctm1114	0.436996	0.437409	27	584	1	0.880176	Signaling by EGFR
rctm0304	0.448246	0.448397	28	806	1	0.898596	DNA Replication
rctm1280	0.451943	0.451981	17	518	1	0.901774	Toll Like Receptor 4 (TLR4) Cascade
rctm1240	0.459598	0.459381	15	493	1	0.912782	TRIF-mediated TLR3/TLR4 signaling
M8232	0.471369	0.471141	13	340	1	0.920291	Long-term depression
rctm0889	0.472058	0.471837	45	1962	0.994929	0.920729	Post-translational protein modification
M3896	0.472961	0.472751	12	456	1	0.921305	Inositol phosphate metabolism
rctm0471	0.477676	0.477392	12	259	1	0.923792	GABA receptor activation
rctm0346	0.477725	0.477451	22	519	1	0.923793	Downstream signal transduction
rctm1128	0.478758	0.478535	58	1293	1	0.923801	Signaling by GPCR
M3228	0.48188	0.48147	14	361	1	0.923825	Small cell lung cancer
rctm0411	0.482446	0.482044	15	350	1	0.923829	Factors involved in megakaryocyte development and platelet production
rctm1119	0.484641	0.484288	26	669	1	0.923846	Signaling by FGFR in disease
M15247	0.487369	0.486861	17	1139	1	0.924574	Ubiquitin mediated proteolysis
rctm1115	0.489504	0.488961	28	586	1	0.925047	Signaling by EGFR in Cancer
rctm0624	0.493114	0.492512	31	887	1	0.925684	Ion channel transport
rctm0777	0.494334	0.493703	55	1499	1	0.926367	Neuronal System
rctm0466	0.499345	0.498578	19	1028	1	0.931092	G2/M Transition
M638	0.505897	0.505165	16	329	1	0.939209	Adherens junction
rctm0496	0.514906	0.513868	12	136	1	0.945248	Global Genomic NER (GG-NER)
rctm0858	0.51556	0.514516	12	268	1	0.945642	Phase 1 - Functionalization of compounds
M7963	0.516005	0.514915	16	710	1	0.945658	Cell cycle
rctm0417	0.518273	0.5171	26	480	1	0.945738	Fc epsilon receptor (FCERI) signaling
M13266	0.523988	0.522804	11	283	1	0.952097	Renal cell carcinoma
rctm0130	0.53117	0.529774	19	1026	1	0.952966	Asparagine N-linked glycosylation
M13380	0.532509	0.531156	38	875	1	0.953128	Neuroactive ligand-receptor interaction
rctm0734	0.540905	0.539678	15	493	1	0.954146	MyD88-independent cascade
rctm0951	0.541616	0.540412	17	384	1	0.954233	RNA Polymerase II Transcription
M5539	0.543555	0.542363	22	415	1	0.954468	Axon guidance
M13863	0.544916	0.54366	14	296	1	0.954845	MAPKinase Signaling Pathway
rctm0844	0.546786	0.545526	17	433	1	0.955507	PPARA Activates Gene Expression
M16848	0.547115	0.545872	15	831	1	0.955623	Epithelial cell signaling in Helicobacter pylori infection
rctm1044	0.548084	0.546887	15	591	1	0.955967	Resolution of Sister Chromatid Cohesion
M2164	0.548381	0.54719	24	448	1	0.956072	Leukocyte transendothelial migration
rctm1045	0.550796	0.549636	15	770	1	0.956927	Respiratory electron transport
rctm0268	0.552148	0.550901	11	228	1	0.957406	Constitutive PI3K/AKT Signaling in Cancer
rctm1107	0.557501	0.556159	76	1947	1	0.959306	Signal Transduction
rctm0222	0.559628	0.558248	18	830	1	0.960353	Cell junction organization
rctm0118	0.563812	0.562357	35	2074	1	0.96299	Antigen processing: Ubiquitination & Proteasome degradation
rctm0891	0.571137	0.569593	18	450	1	0.963131	Potassium Channels
rctm0670	0.574809	0.573251	28	505	1	0.963202	MPS IV - Morquio syndrome B
rctm1081	0.578198	0.576536	55	2123	1	0.963267	SLC-mediated transmembrane transport
rctm1279	0.583239	0.58147	15	493	1	0.963365	Toll Like Receptor 3 (TLR3) Cascade
rctm0750	0.585001	0.583272	30	678	1	0.963399	NGF signalling via TRKA from the plasma membrane
rctm0344	0.585435	0.583697	25	793	1	0.963407	Downstream Signaling Events Of B Cell Receptor (BCR)
M16376	0.588927	0.587147	10	135	1	0.963475	Arrhythmogenic right ventricular cardiomyopathy (ARVC)
M8492	0.589166	0.587413	19	628	0.970634	0.96348	Apoptosis
rctm0145	0.591584	0.589859	37	713	1	0.964056	Axon guidance
rctm0947	0.59335	0.591608	16	470	1	0.964675	RNA Polymerase I, RNA Polymerase III, and Mitochondrial Transcription
rctm0715	0.593929	0.592224	26	810	1	0.964878	Mitotic G1-G1/S phases
rctm0872	0.594059	0.592341	36	803	1	0.964924	Platelet activation, signaling and aggregation
M16257	0.597975	0.596206	10	345	1	0.9663	Role of Mitochondria in Apoptotic Signaling
rctm0676	0.598158	0.596387	12	186	1	0.966364	Meiotic Recombination
M8728	0.600116	0.598306	10	164	1	0.967053	Hypertrophic cardiomyopathy (HCM)
rctm0716	0.601762	0.599864	20	1033	1	0.967633	Mitotic G2-G2/M phases
rctm1276	0.602467	0.600571	10	354	1	0.967882	Tight junction interactions
M4086	0.608905	0.606972	10	369	1	0.970158	Propanoate metabolism
M8104	0.621333	0.619279	14	313	1	0.978007	Amino sugar and nucleotide sugar metabolism
M2551	0.624482	0.622421	14	852	1	0.980008	Arginine and proline metabolism
M13265	0.629369	0.627094	10	469	1	0.983124	Glycosylphosphatidylinositol(GPI)-anchor biosynthesis
rctm1291	0.631215	0.628928	31	811	1	0.984305	Transcription
M1519	0.636395	0.634074	33	990	1	0.985468	Endocytosis
rctm0296	0.636925	0.634601	23	549	1	0.985505	DAP12 signaling
rctm1346	0.637134	0.634792	16	1040	1	0.98552	Unfolded Protein Response
rctm0347	0.637422	0.635063	21	517	1	0.985541	Downstream signaling of activated FGFR
rctm0128	0.639112	0.636738	13	282	1	0.98566	Arachidonic acid metabolism
rctm0696	0.641844	0.639465	34	759	0.997372	0.985854	Metabolism of vitamins and cofactors
M5436	0.64873	0.646265	17	198	1	0.989651	B cell receptor signaling pathway
rctm1283	0.65147	0.649045	13	259	1	0.990864	Toll Like Receptor 9 (TLR9) Cascade
rctm1003	0.652	0.649603	17	433	1	0.990938	Regulation of Lipid Metabolism by Peroxisome proliferator-activated receptor alpha (PPARalpha)
rctm0449	0.658124	0.655664	22	589	1	0.991799	G alpha (s) signalling events
M4013	0.658938	0.656498	14	291	1	0.991914	Gap junction
M11835	0.661661	0.65922	10	144	1	0.992458	Valine, leucine and isoleucine degradation
rctm1058	0.663051	0.660624	20	495	1	0.993231	Rho GTPase cycle
rctm0246	0.664595	0.662187	43	2442	0.998773	0.994091	Class I MHC mediated antigen processing & presentation
rctm1009	0.670308	0.667732	12	217	1	0.997288	Regulation of actin dynamics for phagocytic cup formation
M10462	0.892883	0.890293	11	216	1	1	Adipocytokine signaling pathway
M10792	1	0.999431	34	595	1	1	MAPK signaling pathway
M11079	0.919752	0.917831	11	558	1	1	N-Glycan biosynthesis
M11266	0.873363	0.870336	45	1671	0.999402	1	Lysosome
M11355	0.855557	0.85276	31	847	1	1	Tight junction
M11521	1	0.999899	13	322	1	1	Glycolysis / Gluconeogenesis
M11816	0.807455	0.804329	14	294	1	1	Fc epsilon RI signaling pathway
M12467	0.728248	0.725079	15	345	1	1	ErbB signaling pathway
M13486	0.725815	0.722676	34	1315	1	1	Huntington's disease
M13515	1	0.99975	11	333	1	1	Mismatch repair
M13968	0.748658	0.745036	10	339	1	1	HIV-I Nef: negative effector of Fas and TNF
M14171	0.764274	0.760783	13	738	1	1	Starch and sucrose metabolism
M14314	1	1	38	1621	0.9957	1	Purine metabolism
M14631	1	0.999973	11	312	1	1	Colorectal cancer
M14933	0.788295	0.785025	11	701	1	1	Steroid hormone biosynthesis
M15898	0.9213	0.919437	12	380	1	1	Fructose and mannose metabolism
M16121	0.956742	0.955598	18	318	1	1	Fc gamma R-mediated phagocytosis
M16476	0.787558	0.784238	22	512	1	1	Cell adhesion molecules (CAMs)
M16763	1	0.999713	18	315	1	1	Neurotrophin signaling pathway
M16794	0.982967	0.982557	18	803	0.976886	1	Metabolism of xenobiotics by cytochrome P450
M16853	0.824125	0.821202	16	385	1	1	DNA replication
M17411	0.773084	0.76973	20	420	1	1	Jak-STAT signaling pathway
M1749	1	0.999973	18	437	1	1	VEGF signaling pathway
M17673	0.746727	0.743154	12	170	1	1	Cardiac muscle contraction
M17857	0.891194	0.888533	12	509	1	1	SNARE interactions in vesicular transport
M18155	0.919206	0.917273	25	652	1	1	Insulin signaling pathway
M18306	0.786574	0.783244	32	586	1	1	Regulation of actin cytoskeleton
M1840	1	0.999623	18	336	0.946479	1	Glutathione metabolism
M18937	0.684606	0.681719	15	159	1	1	Nucleotide excision repair
M2642	1	0.999495	17	299	1	1	TGF-beta signaling pathway
M3578	0.679059	0.67628	15	705	1	1	Progesterone-mediated oocyte maturation
M5109	0.873675	0.870607	32	1353	0.994853	1	Pyrimidine metabolism
M5410	1	0.999942	13	354	1	1	Arachidonic acid metabolism
M6391	0.920307	0.918443	23	647	1	1	Peroxisome
M6856	0.973105	0.972339	16	321	1	1	Hematopoietic cell lineage
M7098	0.809555	0.806476	19	283	1	1	ECM-receptor interaction
M7253	0.724338	0.721144	37	709	1	1	Focal adhesion
M7272	0.990402	0.989973	28	1139	1	1	Parkinson's disease
M7561	0.780506	0.777253	11	196	1	1	mTOR signaling pathway
M835	0.849077	0.846311	13	206	1	1	Dilated cardiomyopathy
M9131	0.799388	0.796205	11	347	1	1	Glycerophospholipid metabolism
M9257	0.998831	0.998389	20	879	0.975583	1	Drug metabolism - cytochrome P450
M9387	0.731472	0.728252	20	495	1	1	Vascular smooth muscle contraction
M9726	0.998903	0.998442	11	171	1	1	Pancreatic cancer
M9904	0.795735	0.792606	15	396	1	1	T cell receptor signaling pathway
rctm0044	0.721544	0.718322	15	205	1	1	Activation of ATR in response to replication stress
rctm0063	0.822135	0.819172	10	182	0.98913	1	Activation of Matrix Metalloproteinases
rctm0106	0.943888	0.94252	11	388	1	1	Amino acid and oligopeptide SLC transporters
rctm0133	0.815256	0.812191	10	619	1	1	Assembly of collagen fibrils and other multimeric structures
rctm0171	0.823125	0.820198	36	1305	0.975336	1	Biological oxidations
rctm0223	0.974078	0.973365	12	306	1	1	Cell surface interactions at the vascular wall
rctm0224	0.743313	0.739879	28	1013	1	1	Cell-Cell communication
rctm0225	0.87405	0.87099	12	522	1	1	Cell-cell junction organization
rctm0229	0.730404	0.727189	17	900	1	1	Centrosome maturation
rctm0237	0.921415	0.91957	15	339	1	1	Chondroitin sulfate/dermatan sulfate metabolism
rctm0238	0.808375	0.805254	22	565	1	1	Chromosome Maintenance
rctm0258	0.937758	0.936162	12	350	1	1	Collagen biosynthesis and modifying enzymes
rctm0259	1	0.999548	18	910	1	1	Collagen formation
rctm0295	0.750744	0.747146	26	601	1	1	DAP12 interactions
rctm0303	0.950233	0.949017	29	842	1	1	DNA Repair
rctm0307	0.736302	0.732846	16	356	1	1	DNA strand elongation
rctm0310	0.762096	0.758545	10	297	1	1	Deadenylation-dependent mRNA decay
rctm0315	0.756308	0.752734	10	423	1	1	Degradation of collagen
rctm0317	0.724488	0.72132	17	536	0.996283	1	Degradation of the extracellular matrix
rctm0327	0.685875	0.682963	62	1298	1	1	Developmental Biology
rctm0387	0.853345	0.850538	11	308	1	1	Extension of Telomeres
rctm0415	0.859834	0.856992	30	796	1	1	Fatty acid, triacylglycerol, and ketone body metabolism
rctm0463	0.819091	0.816062	15	205	1	1	G2/M Checkpoints
rctm0467	1	0.99941	13	320	1	1	GAB1 signalosome
rctm0495	0.867852	0.864865	127	5895	0.985456	1	Generic Transcription Pathway
rctm0501	1	0.999942	14	339	1	1	Glucose metabolism
rctm0506	0.869143	0.866099	14	247	0.928571	1	Glutathione conjugation
rctm0508	0.72479	0.72165	18	536	1	1	Glycerophospholipid biosynthesis
rctm0513	0.85281	0.850006	28	505	1	1	Glycosaminoglycan metabolism
rctm0514	1	0.999942	14	479	1	1	Glycosphingolipid metabolism
rctm0531	0.743001	0.739576	73	1650	0.998789	1	Hemostasis
rctm0532	0.836861	0.834153	13	172	1	1	Heparan sulfate/heparin (HS-GAG) metabolism
rctm0553	1	0.999989	19	401	1	1	IGF1R signaling cascade
rctm0562	1	0.999846	18	378	1	1	IRS-mediated signalling
rctm0563	1	0.999458	19	380	1	1	IRS-related events
rctm0564	1	0.999989	18	378	1	1	IRS-related events triggered by IGF1R
rctm0597	1	0.999942	20	403	1	1	Insulin receptor signalling cascade
rctm0602	1	0.99992	15	371	1	1	Integrin cell surface interactions
rctm0612	0.999903	0.999203	12	110	1	1	Interferon alpha/beta signaling
rctm0622	0.788475	0.785195	13	486	1	1	Intrinsic Pathway for Apoptosis
rctm0636	0.999988	0.999298	14	268	1	1	L1CAM interactions
rctm0639	0.693805	0.690927	11	308	1	1	Lagging Strand Synthesis
rctm0647	0.959146	0.958076	11	180	1	1	Lipid digestion, mobilization, and transport
rctm0662	0.867647	0.864668	14	438	0.997722	1	MHC class II antigen presentation
rctm0663	0.809172	0.806094	28	505	1	1	MPS I - Hurler syndrome
rctm0664	0.809977	0.806891	28	505	1	1	MPS II - Hunter syndrome
rctm0665	0.955028	0.953876	28	505	1	1	MPS IIIA - Sanfilippo syndrome A
rctm0666	0.911679	0.909522	28	505	1	1	MPS IIIB - Sanfilippo syndrome B
rctm0667	0.885287	0.882505	28	505	1	1	MPS IIIC - Sanfilippo syndrome C
rctm0668	0.800279	0.797077	28	505	1	1	MPS IIID - Sanfilippo syndrome D
rctm0669	0.697521	0.694659	28	505	1	1	MPS IV - Morquio syndrome A
rctm0671	0.846162	0.84335	28	505	1	1	MPS IX - Natowicz syndrome
rctm0672	0.86363	0.860671	28	505	1	1	MPS VI - Maroteaux-Lamy syndrome
rctm0673	0.762951	0.75939	28	505	1	1	MPS VII - Sly syndrome
rctm0680	1	0.999989	123	3298	0.998486	1	Metabolism
rctm0684	0.815013	0.811989	59	1560	1	1	Metabolism of carbohydrates
rctm0686	1	0.999755	116	2862	0.998256	1	Metabolism of lipids and lipoproteins
rctm0697	0.875636	0.872595	34	759	0.997372	1	Metabolism of water-soluble vitamins and cofactors
rctm0720	0.730466	0.727248	16	593	1	1	Mitotic Prometaphase
rctm0728	0.786045	0.782702	28	505	1	1	Mucopolysaccharidoses
rctm0786	0.911029	0.908788	14	250	1	1	Non-integrin membrane-ECM interactions
rctm0802	0.724595	0.721437	15	190	1	1	Nucleotide Excision Repair
rctm0825	0.928313	0.926385	10	358	1	1	PI Metabolism
rctm0827	0.907757	0.905466	13	320	1	1	PI-3K cascade
rctm0828	0.907799	0.905514	16	369	1	1	PI3K Cascade
rctm0829	0.918977	0.917023	13	320	1	1	PI3K events in ERBB2 signaling
rctm0830	0.90663	0.904323	13	320	1	1	PI3K events in ERBB4 signaling
rctm0831	0.827023	0.824265	13	320	1	1	PI3K/AKT Signaling in Cancer
rctm0832	0.919824	0.9179	13	320	1	1	PI3K/AKT activation
rctm0833	0.717871	0.714664	13	320	1	1	PIP3 activates AKT signaling
rctm0854	1	0.999878	10	436	1	1	Peptide hormone metabolism
rctm0859	0.887823	0.885025	24	1037	0.969159	1	Phase II conjugation
rctm0863	0.908343	0.906066	28	894	1	1	Phospholipid metabolism
rctm0874	0.999914	0.999208	10	176	1	1	Platelet degranulation
rctm0940	0.696242	0.693393	11	403	1	1	RNA Polymerase I Chain Elongation
rctm0941	0.711891	0.708843	13	424	1	1	RNA Polymerase I Promoter Clearance
rctm0944	0.839803	0.837072	13	424	1	1	RNA Polymerase I Transcription
rctm1048	1	0.999644	12	196	1	1	Response to elevated platelet cytosolic Ca2+
rctm1062	0.693846	0.690975	14	329	1	1	Role of LAT2/NTAL/LAB on calcium mobilization
rctm1065	0.77167	0.768215	29	934	1	1	S Phase
rctm1116	0.702959	0.700044	24	634	1	1	Signaling by ERBB2
rctm1117	0.811517	0.808443	22	477	1	1	Signaling by ERBB4
rctm1130	0.805067	0.801995	26	1101	1	1	Signaling by Insulin receptor
rctm1144	0.835511	0.832771	20	495	1	1	Signaling by Rho GTPases
rctm1146	0.798184	0.795014	20	392	1	1	Signaling by SCF-KIT
rctm1148	0.969348	0.968586	19	401	1	1	Signaling by Type 1 Insulin-like Growth Factor 1 Receptor (IGF1R)
rctm1155	0.744733	0.741256	44	1143	1	1	Signalling by NGF
rctm1170	0.95004	0.948804	22	602	1	1	Sphingolipid metabolism
rctm1253	0.733092	0.729736	11	308	1	1	Telomere C-strand (Lagging Strand) Synthesis
rctm1256	0.755895	0.752314	14	346	1	1	Telomere Maintenance
rctm1286	0.879068	0.876226	22	898	0.998888	1	Toll-Like Receptors Cascades
rctm1294	0.894024	0.891468	14	189	1	1	Transcription-coupled NER (TC-NER)
rctm1327	1	0.999973	20	746	1	1	Transport of inorganic cations/anions and amino acids/oligopeptides
rctm1335	0.888587	0.885795	10	301	1	1	Triglyceride Biosynthesis
rctm1409	0.701876	0.698986	13	450	1	1	p75 NTR receptor-mediated signalling

### Sheet: Subcutaneous Adipose
Supplement Table 1A: Tissue-specific Meta MSEA results for canonical pathways for Cohort 1 (Subcutaneous Adipose)
MODULE	P	FREQ	NGENES	NMARKER	DENSITY	FDR	DESCR
T1D_positive	1.63083e-09	0.00013286	22	3060	0.980141	3.76721e-07	Positive control gene set for T1DM
CHD_positive	4.39143e-07	0.000166571	42	3440	0.905025	7.60816e-05	Positive control gene set for coronary heart disease
rctm0567	4.80397e-06	0.000180452	18	1953	0.989362	0.000555736	Immunoregulatory interactions between a Lymphoid and a non-Lymphoid cell
rctm0089	4.81334e-06	0.000180452	176	7486	0.975502	0.000556067	Adaptive Immune System
M5669	6.01751e-06	0.000182435	38	2253	0.985133	0.000584905	Natural killer cell mediated cytotoxicity
Height_positive	6.84947e-06	0.000182435	139	7752	0.931059	0.000611227	Positive control gene set for Height
M4741	8.87694e-06	0.000186401	23	1462	0.959318	0.000683524	Systemic lupus erythematosus
M1053	3.65914e-05	0.00019235	12	1238	1	0.002307	Hedgehog signaling pathway
rctm0493	3.66286e-05	0.00019235	164	7901	0.990473	0.00230771	Gene Expression
M17807	4.0321e-05	0.00019235	12	1161	1	0.00232854	Basal cell carcinoma
rctm0261	5.25161e-05	0.000196316	16	1123	0.935054	0.00251499	Complement cascade
M7761	5.27145e-05	0.000196316	31	1644	1	0.00251767	Melanogenesis
M7946	6.22255e-05	0.000198299	14	933	1	0.00264926	Notch signaling pathway
M8232	6.26168e-05	0.000198299	20	1461	1	0.0026551	Long-term depression
rctm0893	6.35904e-05	0.000198299	13	1016	1	0.00266949	Pre-NOTCH Expression and Processing
rctm1150	7.25409e-05	0.000200282	70	3804	1	0.00279282	Signaling by Wnt
rctm0989	7.9412e-05	0.000202265	13	1098	0.933673	0.00289645	Regulation of Complement cascade
rctm0244	8.6021e-05	0.000208214	23	1654	1	0.00298063	Class B/2 (Secretin family receptors)
M19428	9.28093e-05	0.000210197	41	1798	1	0.00306271	Wnt signaling pathway
M11190	0.000100118	0.000210197	11	914	1	0.00308078	Dorso-ventral axis formation
rctm0449	0.000110786	0.00021218	36	2046	1	0.00310504	G alpha (s) signalling events
rctm0232	0.000114011	0.00021218	14	1203	1	0.00311195	Chaperonin-mediated protein folding
rctm0917	0.000116903	0.00021218	17	1411	1	0.00311799	Protein folding
rctm1133	0.000124187	0.000214163	35	1520	1	0.0031583	Signaling by NOTCH
rctm0138	0.000124504	0.000214163	11	1190	1	0.00316026	Association of TriC/CCT with target proteins during biosynthesis
M963	0.00012791	0.000216146	24	1655	1	0.00318102	RNA degradation
rctm0475	0.000130595	0.000216146	100	4501	0.996458	0.00319702	GPCR downstream signaling
M14933	0.000140951	0.000216146	14	1065	0.988858	0.00325598	Steroid hormone biosynthesis
M11911	0.000168855	0.000230027	14	450	1	0.00377472	ABC transporters
M16894	0.000188301	0.00023201	26	1607	0.964586	0.0040779	Complement and coagulation cascades
rctm0476	0.000200667	0.000235976	93	4855	0.963485	0.004214	GPCR ligand binding
M13380	0.00021376	0.000245891	72	3607	1	0.00435692	Neuroactive ligand-receptor interaction
rctm0677	0.000252394	0.000267704	10	697	0.994294	0.0049974	Meiotic Synapsis
rctm0287	0.000274065	0.000273653	16	1462	0.977926	0.00517981	Cytochrome P450 - arranged by substrate type
rctm0358	0.000277238	0.000275636	20	1232	0.907885	0.00521035	ER-Phagosome pathway
rctm1372	0.000297892	0.000287534	47	2749	1	0.00543261	WNT ligand biogenesis and trafficking
rctm0117	0.000310684	0.0002915	29	1505	0.923313	0.00552062	Antigen processing-Cross presentation
rctm0858	0.000331921	0.000307363	24	1571	0.972153	0.00575054	Phase 1 - Functionalization of compounds
rctm0711	0.000424283	0.000370819	11	1619	1	0.00703369	Mitochondrial tRNA aminoacylation
M14691	0.000427486	0.000372802	19	1803	1	0.00707929	Aminoacyl-tRNA biosynthesis
rctm1256	0.000537497	0.000452122	15	785	0.99493	0.00866245	Telomere Maintenance
rctm0566	0.000599921	0.000495747	167	5476	0.978032	0.00924615	Immune System
rctm0675	0.000600593	0.000495747	22	1198	0.996672	0.00925441	Meiosis
rctm0171	0.000814845	0.000650421	58	2791	0.979642	0.0121576	Biological oxidations
rctm1417	0.000830926	0.000660336	21	1848	1	0.0123297	tRNA Aminoacylation
M16004	0.000895566	0.000713876	18	1025	1	0.0129297	Antigen processing and presentation
M12868	0.000918828	0.000731723	95	3683	1	0.0129949	Pathways in cancer
rctm0331	0.00117968	0.000939937	168	6459	0.999381	0.016144	Disease
rctm0676	0.00119358	0.000947869	14	845	0.995289	0.0163603	Meiotic Recombination
rctm0238	0.00291921	0.00244304	29	1847	0.997839	0.038904	Chromosome Maintenance
rctm0120	0.00363339	0.00312123	51	2552	1	0.0475083	Apoptosis
rctm0304	0.00446186	0.00391442	31	1394	1	0.0572605	DNA Replication
Obesity_positive	0.00520833	0.00463623	161	7123	0.996921	0.0656249	Positive control gene set for Obesity
rctm1405	0.0055907	0.00497532	16	940	1	0.0691849	p53-Dependent G1 DNA Damage Response
rctm0941	0.00664811	0.00602631	17	1171	0.996596	0.080827	RNA Polymerase I Promoter Clearance
rctm0801	0.00714628	0.00652007	11	1180	0.996622	0.0853857	Nucleosome assembly
rctm1406	0.00753713	0.00692262	16	940	1	0.0885293	p53-Dependent G1/S DNA damage checkpoint
rctm0323	0.00794925	0.00731327	15	908	1	0.0918138	Destabilization of mRNA by AUF1 (hnRNP D0)
rctm0986	0.00845579	0.00780307	19	1138	1	0.0946045	Regulation of Apoptosis
rctm0187	0.00846645	0.00781298	15	908	1	0.0946497	CDK-mediated phosphorylation and removal of Cdc6
rctm0940	0.00897455	0.0083008	16	1123	0.996451	0.0961897	RNA Polymerase I Chain Elongation
rctm0947	0.00900422	0.00832856	33	1369	0.997087	0.0962773	RNA Polymerase I, RNA Polymerase III, and Mitochondrial Transcription
rctm0470	0.00913471	0.00845745	10	575	1	0.0965126	GABA B receptor activation
rctm1107	0.00918914	0.00850901	136	4601	1	0.096537	Signal Transduction
rctm0143	0.00933974	0.00867161	15	908	1	0.0966036	Autodegradation of the E3 ubiquitin ligase COP1
rctm1181	0.00959156	0.00892544	20	1052	1	0.0977492	Switching of origins to a post-replicative state
rctm1173	0.00984156	0.00919314	15	908	1	0.0988434	Stabilization of p53
rctm0064	0.0099887	0.00931609	21	1002	1	0.0988881	Activation of NF-kappaB in B Cells
rctm0944	0.0103787	0.00970079	18	1172	0.996599	0.100823	RNA Polymerase I Transcription
rctm0657	0.0105077	0.00983166	25	1192	1	0.101219	M/G1 Transition
rctm0137	0.0111618	0.0104781	19	1049	1	0.102031	Assembly of the pre-replicative complex
rctm0189	0.0112707	0.0105872	17	968	1	0.102162	CDT1 association with the CDC6:ORC:origin complex
rctm1033	0.0113736	0.0106883	21	1084	1	0.102285	Removal of licensing factors from origins
rctm0811	0.0115114	0.0108192	20	1052	1	0.102601	Orc1 removal from chromatin
rctm1291	0.0115854	0.0108886	60	2107	0.998105	0.102881	Transcription
rctm1189	0.0116033	0.0109104	29	1344	1	0.102948	Synthesis of DNA
rctm0279	0.0116709	0.0109778	17	834	1	0.103202	Cross-presentation of soluble exogenous antigens (endosomes)
rctm0305	0.0120932	0.0113903	25	1192	1	0.104758	DNA Replication Pre-Initiation
rctm0682	0.0122459	0.011543	111	4768	0.999581	0.10477	Metabolism of RNA
rctm1355	0.0128367	0.0121597	16	938	1	0.108486	Vif-mediated degradation of APOBEC3G
M10680	0.0130569	0.0123917	15	831	1	0.109018	Proteasome
rctm1407	0.013391	0.0127248	17	1031	1	0.110476	p53-Independent DNA Damage Response
rctm0058	0.013753	0.0130798	10	575	1	0.112127	Activation of GABAB receptors
rctm1021	0.0150822	0.014454	15	829	1	0.120631	Regulation of ornithine decarboxylase (ODC)
rctm0687	0.0151829	0.0145532	84	3660	0.999454	0.121002	Metabolism of mRNA
rctm1068	0.0153992	0.0147753	18	989	1	0.121269	SCF(Skp2)-mediated degradation of p27/p21
rctm0522	0.0156093	0.0149795	87	3185	1	0.121542	HIV Infection
rctm1371	0.0159446	0.0153226	18	989	1	0.122773	Vpu mediated degradation of CD4
rctm1342	0.0168424	0.0162724	15	908	1	0.125243	Ubiquitin-dependent degradation of Cyclin D1
rctm0471	0.0168971	0.0163279	14	694	1	0.125389	GABA receptor activation
rctm0319	0.0169436	0.0163795	11	1180	0.996622	0.125518	Deposition of New CENPA-containing Nucleosomes at the Centromere
rctm1341	0.0170183	0.016441	15	908	1	0.125736	Ubiquitin-dependent degradation of Cyclin D
rctm1010	0.0174653	0.0168971	15	908	1	0.127021	Regulation of activated PAK-2p34 by proteasome mediated degradation
rctm0459	0.0176279	0.0170557	18	1063	1	0.127528	G1/S DNA Damage Checkpoints
rctm0990	0.0180472	0.0174979	21	1084	1	0.128935	Regulation of DNA replication
M17906	0.0196368	0.019118	15	942	1	0.137492	Vibrio cholerae infection
rctm1019	0.0196447	0.0191279	26	1204	1	0.137537	Regulation of mRNA Stability by Proteins that Bind AU-rich Elements
rctm1180	0.02237	0.0219021	14	812	1	0.153003	Sulfur amino acid metabolism
rctm1408	0.0224225	0.0219477	17	1031	1	0.153284	p53-Independent G1/S DNA damage checkpoint
rctm1340	0.022592	0.0221242	17	1031	1	0.154119	Ubiquitin Mediated Degradation of Phosphorylated Cdc25A
rctm1069	0.0236297	0.0231911	17	982	1	0.158985	SCF-beta-TrCP mediated degradation of Emi1
rctm0285	0.0249389	0.0244979	20	1093	1	0.166179	Cyclin E associated events during G1/S transition
rctm0282	0.0252729	0.0248488	21	1108	1	0.166801	Cyclin A:Cdk2-associated events at S phase entry
rctm0857	0.0258147	0.0254061	13	970	1	0.167186	Phagosomal maturation (early endosomal stage)
rctm0641	0.0259549	0.0255469	13	970	1	0.167322	Latent infection of Homo sapiens with Mycobacterium tuberculosis
rctm0314	0.0260694	0.025648	23	1055	1	0.167884	Degradation of beta-catenin by the destruction complex
rctm1065	0.0274425	0.0270817	34	1541	1	0.174474	S Phase
rctm0218	0.0284608	0.0280633	156	8414	0.998931	0.179303	Cell Cycle
rctm0043	0.0304219	0.030082	21	1568	1	0.189931	Activation of APC/C and APC/C:Cdc20 mediated degradation of mitotic proteins
rctm0246	0.0334426	0.0331972	89	4240	0.962106	0.206926	Class I MHC mediated antigen processing & presentation
rctm0693	0.0361083	0.0359496	188	8797	0.988871	0.218516	Metabolism of proteins
rctm0219	0.0361245	0.0359655	39	2141	1	0.218584	Cell Cycle Checkpoints
M16848	0.036313	0.0361598	23	1077	1	0.219333	Epithelial cell signaling in Helicobacter pylori infection
rctm0372	0.0378142	0.0376788	10	288	1	0.225039	Elongation arrest and recovery
M189	0.0380759	0.0379485	35	1848	1	0.226151	Ribosome
rctm0544	0.040159	0.040104	47	2024	1	0.235849	Host Interactions of HIV factors
rctm0142	0.0411603	0.0411252	21	1568	1	0.239698	Autodegradation of Cdh1 by Cdh1:APC/C
rctm0020	0.0417824	0.04174	21	1568	1	0.240425	APC/C:Cdc20 mediated degradation of Securin
rctm0021	0.0420011	0.0419482	21	1568	1	0.240881	APC/C:Cdc20 mediated degradation of mitotic proteins
rctm0077	0.0435696	0.0435266	27	1842	1	0.245532	Activation of the mRNA upon binding of the cap-binding complex and eIFs, and subsequent binding to 43S
rctm1293	0.0435827	0.0435405	22	627	1	0.245559	Transcription of the HIV genome
M13883	0.0449655	0.0449425	13	522	1	0.247089	How Progesterone Initiates Oocyte Membrane
rctm0656	0.0452157	0.0451884	79	4389	1	0.247362	M Phase
rctm0211	0.0454648	0.0454561	43	2424	1	0.247633	Cap-dependent Translation Initiation
rctm0627	0.0456676	0.0456544	13	1001	1	0.247812	Iron uptake and transport
rctm0526	0.0460426	0.0460232	10	288	1	0.248051	HIV elongation arrest and recovery
rctm0683	0.0461188	0.0461005	70	3145	1	0.2481	Metabolism of amino acids and derivatives
rctm0891	0.0465979	0.0465884	28	794	1	0.248403	Potassium Channels
rctm1320	0.0478823	0.0479427	21	890	1	0.253301	Transport of Mature mRNAs Derived from Intronless Transcripts
rctm0794	0.0503616	0.0504968	21	861	1	0.264398	Nuclear Envelope Breakdown
rctm0949	0.0521644	0.0523926	20	610	1	0.271804	RNA Polymerase II Pre-transcription Events
rctm0575	0.0526267	0.0528725	60	2719	0.999632	0.272166	Influenza Life Cycle
M10911	0.053735	0.0540325	15	912	0.964059	0.27584	Cysteine and methionine metabolism
rctm0018	0.0553412	0.0556566	25	1648	1	0.278604	APC/C-mediated degradation of cell cycle proteins
HDLC_Control	0.0555367	0.0558608	34	1361	0.999266	0.278936	Positive control gene set for HDLC
rctm0789	0.055607	0.0559223	36	1712	1	0.279055	Nonsense Mediated Decay Independent of the Exon Junction Complex
rctm1020	0.0559747	0.0562733	25	1648	1	0.280468	Regulation of mitotic cell cycle
rctm0426	0.0589259	0.0592676	16	426	1	0.291683	Formation of HIV-1 elongation complex containing HIV-1 Tat
rctm0412	0.0595593	0.059916	11	405	1	0.2917	Fanconi Anemia pathway
rctm0717	0.0597716	0.0601243	89	4673	1	0.291918	Mitotic M-M/G1 phases
rctm0217	0.0610077	0.0613696	22	1571	1	0.294409	Cdc20:Phospho-APC/C mediated degradation of Cyclin A
rctm0482	0.0612198	0.0615897	40	2329	1	0.295062	GTP hydrolysis and joining of the 60S ribosomal subunit
rctm0022	0.0647175	0.0651492	21	1568	1	0.309305	APC/C:Cdh1 mediated degradation of Cdc20 and other APC/C:Cdh1 targeted proteins in late mitosis/early G1
M1001	0.0659064	0.0663746	14	423	1	0.312075	Rho cell motility signaling pathway
rctm0721	0.0662922	0.0667633	30	1454	1	0.312683	Mitotic Prophase
rctm0985	0.0668845	0.0674117	24	1645	1	0.313182	Regulation of APC/C activators between G1/S and early anaphase
rctm0460	0.0684182	0.0689545	36	1800	1	0.318214	G1/S Transition
rctm0799	0.0693548	0.0699282	17	745	1	0.320419	Nuclear import of Rev protein
rctm0951	0.0705306	0.0711279	35	906	1	0.321842	RNA Polymerase II Transcription
rctm0524	0.070669	0.0712647	16	426	1	0.322008	HIV Transcription Elongation
rctm0225	0.0711202	0.0717009	18	1046	1	0.322684	Cell-cell junction organization
rctm1318	0.072405	0.0730553	20	886	1	0.324705	Transport of Mature mRNA Derived from an Intronless Transcript
rctm0780	0.0726716	0.0733092	36	1385	1	0.324925	Neurotransmitter Receptor Binding And Downstream Transmission In The Postsynaptic Cell
rctm0852	0.0736535	0.0743244	34	1688	1	0.325012	Peptide chain elongation
rctm0849	0.0742177	0.0748777	10	288	1	0.325067	Pausing and recovery of HIV elongation
rctm0428	0.0744066	0.0750819	37	1801	1	0.325372	Formation of a pool of free 40S subunits
M1724	0.0745812	0.0752683	15	1242	0.99759	0.325654	RNA polymerase
rctm0123	0.0764812	0.0772236	15	1027	1	0.328686	Apoptotic cleavage of cellular proteins
rctm0415	0.0775164	0.0782825	56	1870	1	0.330315	Fatty acid, triacylglycerol, and ketone body metabolism
rctm0640	0.0776017	0.0783658	55	2014	1	0.330401	Late Phase of HIV Life Cycle
rctm0447	0.0779922	0.0787624	51	2710	0.93642	0.330631	G alpha (i) signalling events
rctm0344	0.0781833	0.0789607	52	1834	1	0.330743	Downstream Signaling Events Of B Cell Receptor (BCR)
rctm0635	0.0788398	0.0796289	40	2329	1	0.331127	L13a-mediated translational silencing of Ceruloplasmin expression
M16257	0.0800576	0.0808405	12	697	1	0.332055	Role of Mitochondria in Apoptotic Signaling
rctm1053	0.0823031	0.083119	16	743	1	0.333739	Rev-mediated nuclear export of HIV RNA
rctm0119	0.0823672	0.0831904	24	876	1	0.333786	Antiviral mechanism by IFN-stimulated genes
rctm0222	0.0824578	0.0832816	30	1352	1	0.333874	Cell junction organization
M15902	0.0826474	0.083472	12	449	1	0.334058	Glycerolipid metabolism
rctm1303	0.0827116	0.0835374	27	1842	1	0.334121	Translation initiation complex formation
rctm1331	0.0830942	0.0839241	18	767	1	0.334491	Transport of the SLBP Dependant Mature mRNA
rctm1154	0.083326	0.0841561	61	2037	1	0.334715	Signaling by the B Cell Receptor (BCR)
rctm0427	0.0844666	0.0853459	17	427	1	0.335809	Formation of RNA Pol II elongation complex
rctm0565	0.0848458	0.0857346	24	876	1	0.336248	ISG15 antiviral mechanism
rctm0574	0.0874842	0.088477	61	2722	0.999633	0.339793	Influenza Infection
rctm0425	0.0881625	0.0891473	17	427	1	0.340692	Formation of HIV elongation complex in the absence of HIV Tat
rctm1321	0.0887926	0.0898255	16	743	1	0.341521	Transport of Ribonucleoproteins into the Host Nucleus
rctm0059	0.089326	0.0903767	14	458	1	0.342221	Activation of Gene Expression by SREBP (SREBF)
rctm0715	0.0902192	0.091281	41	2283	1	0.344063	Mitotic G1-G1/S phases
rctm0437	0.0903407	0.0914257	25	1795	1	0.344361	Formation of the ternary complex, and subsequently, the 43S complex
rctm0797	0.0905681	0.0916538	16	743	1	0.344916	Nuclear Pore Complex (NPC) Disassembly
rctm0502	0.0908633	0.091979	19	858	1	0.345636	Glucose transport
rctm0003	0.0909694	0.0920861	40	2329	1	0.345894	3' -UTR-mediated translational regulation
rctm1059	0.0947686	0.0959767	27	1842	1	0.354998	Ribosomal scanning and start codon recognition
rctm0354	0.0968998	0.098156	12	358	1	0.36103	EGFR downregulation
rctm0384	0.0975532	0.0988401	43	2424	1	0.361521	Eukaryotic Translation Initiation
rctm0952	0.0982723	0.099562	17	427	1	0.362248	RNA Polymerase II Transcription Elongation
rctm0844	0.101402	0.102725	34	1239	1	0.371807	PPARA Activates Gene Expression
M4844	0.103084	0.104406	45	1241	1	0.375985	Chemokine signaling pathway
rctm1370	0.105578	0.106917	17	750	1	0.380056	Vpr-mediated nuclear import of PICs
rctm0450	0.107011	0.108384	13	580	1	0.382365	G alpha (z) signalling events
rctm0745	0.107256	0.108636	16	743	1	0.382801	NEP/NS2 Interacts with the Cellular Export Machinery
rctm0383	0.107551	0.108938	35	1694	1	0.383324	Eukaryotic Translation Elongation
rctm1252	0.107583	0.108977	16	426	1	0.383382	Tat-mediated elongation of the HIV-1 transcript
M13494	0.109275	0.110702	15	595	1	0.386366	Bioactive Peptide Induced Signaling Pathway
M2333	0.110204	0.111632	16	354	1	0.387672	Pathogenic Escherichia coli infection
rctm1358	0.113069	0.1145	35	1805	1	0.389159	Viral mRNA Translation
M16024	0.113073	0.114502	54	2467	1	0.389161	Alzheimer's disease
rctm1087	0.113187	0.114627	41	1847	1	0.389219	SRP-dependent cotranslational protein targeting to membrane
rctm1319	0.113331	0.114771	20	808	1	0.389294	Transport of Mature mRNA derived from an Intron-Containing Transcript
rctm1302	0.114318	0.115795	52	2593	1	0.390308	Translation
rctm1128	0.114493	0.115969	107	3850	0.996119	0.39055	Signaling by GPCR
rctm0606	0.114658	0.116126	17	745	1	0.390776	Interactions of Rev with host cellular proteins
rctm0386	0.116237	0.1177	16	743	1	0.392938	Export of Viral Ribonucleoproteins from Nucleus
rctm1312	0.118587	0.12007	52	2024	1	0.394621	Transmission across Chemical Synapses
rctm1008	0.118983	0.120481	11	761	1	0.394962	Regulation of Water Balance by Renal Aquaporins
M19096	0.119073	0.12057	12	275	1	0.395131	Bladder cancer
rctm1003	0.119087	0.120584	35	1240	1	0.395157	Regulation of Lipid Metabolism by Peroxisome proliferator-activated receptor alpha (PPARalpha)
rctm0608	0.121804	0.123279	17	750	1	0.400235	Interactions of Vpr with host cellular proteins
rctm1335	0.122436	0.123919	13	467	1	0.401316	Triglyceride Biosynthesis
M6370	0.122733	0.124203	19	784	0.997455	0.401629	p53 signaling pathway
rctm1296	0.123784	0.125232	24	592	1	0.402733	Transcriptional Regulation of White Adipocyte Differentiation
rctm0875	0.127012	0.128478	27	812	1	0.411307	Platelet homeostasis
rctm0955	0.131604	0.133092	14	382	1	0.424192	RNA Polymerase II Transcription Pre-Initiation And Promoter Opening
rctm0987	0.13222	0.133675	18	520	1	0.424204	Regulation of Cholesterol Biosynthesis by SREBP (SREBF)
rctm0385	0.139283	0.140893	35	1692	1	0.444806	Eukaryotic Translation Termination
rctm0611	0.140546	0.142206	46	1512	0.991475	0.446782	Interferon Signaling
rctm0992	0.141916	0.143622	16	743	1	0.449076	Regulation of Glucokinase by Glucokinase Regulatory Protein
rctm1317	0.142764	0.144455	24	935	1	0.449707	Transport of Mature Transcript to Cytoplasm
rctm1140	0.144777	0.146406	10	239	1	0.453983	Signaling by NOTCH2
M19540	0.146155	0.14781	44	2673	1	0.456241	Oxidative phosphorylation
rctm0714	0.154793	0.156448	62	3380	1	0.481037	Mitotic Anaphase
rctm0307	0.158262	0.159966	12	429	1	0.489622	DNA strand elongation
rctm0576	0.159713	0.161384	42	1888	0.999471	0.49027	Influenza Viral RNA Transcription and Replication
rctm0124	0.161055	0.162684	17	1062	1	0.490867	Apoptotic execution phase
rctm0790	0.161763	0.163394	46	2055	1	0.491591	Nonsense-Mediated Decay
rctm0573	0.162064	0.163682	10	286	1	0.492037	Inflammasomes
rctm1332	0.162251	0.16387	17	763	1	0.492315	Transport of the SLBP independent Mature mRNA
rctm0718	0.164486	0.166133	62	3380	1	0.495603	Mitotic Metaphase and Anaphase
M17902	0.16611	0.167753	12	616	1	0.49833	Caspase Cascade in Apoptosis
rctm1130	0.167274	0.168965	36	1674	1	0.499658	Signaling by Insulin receptor
rctm1101	0.168115	0.169817	57	3262	1	0.499822	Separation of Sister Chromatids
rctm1114	0.168794	0.17048	54	1688	1	0.500425	Signaling by EGFR
M862	0.170729	0.172389	11	207	1	0.50347	p38 MAPK Signaling Pathway
rctm0709	0.173803	0.175473	17	634	1	0.510364	Mitochondrial Protein Import
rctm0622	0.176914	0.17861	17	715	1	0.517306	Intrinsic Pathway for Apoptosis
rctm0392	0.179103	0.180829	10	219	1	0.521505	FCERI mediated Ca+2 mobilization
M5109	0.184743	0.186379	50	3338	0.98437	0.535678	Pyrimidine metabolism
rctm0689	0.186697	0.188283	29	1154	1	0.539087	Metabolism of non-coding RNA
T2D_positive	0.188055	0.189679	34	1246	0.998397	0.540755	Positive control gene set for T2DM
rctm0079	0.190773	0.192394	10	284	1	0.546304	Activation of the pre-replicative complex
rctm1415	0.192786	0.194402	29	1154	1	0.549796	snRNP Assembly
rctm0883	0.19558	0.197218	11	227	1	0.555478	Post-Elongation Processing of Intron-Containing pre-mRNA
rctm0523	0.197067	0.198698	60	2062	1	0.557418	HIV Life Cycle
rctm0224	0.199254	0.200881	43	1994	1	0.561312	Cell-Cell communication
rctm0862	0.202236	0.203855	16	660	1	0.566648	Phospholipase C-mediated cascade
rctm0456	0.203039	0.204664	12	535	1	0.567642	G-protein mediated events
rctm0433	0.205963	0.207623	15	343	1	0.56967	Formation of the Early Elongation Complex
rctm0533	0.206192	0.207853	21	1033	1	0.56983	Hexose transport
rctm0948	0.206385	0.208039	14	382	1	0.569983	RNA Polymerase II HIV Promoter Escape
rctm0387	0.207625	0.209227	10	314	1	0.57097	Extension of Telomeres
rctm0598	0.209848	0.211496	34	1466	1	0.574802	Integration of energy metabolism
rctm0038	0.212005	0.213596	11	269	1	0.577415	Activated NOTCH1 Transmits Signal to the Nucleus
rctm0950	0.212846	0.214425	14	382	1	0.578428	RNA Polymerase II Promoter Escape
rctm0495	0.213674	0.215256	192	9977	0.927317	0.579321	Generic Transcription Pathway
rctm0788	0.215891	0.217451	46	2055	1	0.5817	Nonsense Mediated Decay Enhanced by the Exon Junction Complex
rctm0296	0.21673	0.21826	50	1541	1	0.582653	DAP12 signaling
rctm0463	0.219657	0.221153	17	541	1	0.586162	G2/M Checkpoints
rctm0446	0.219991	0.221462	24	710	1	0.586624	G alpha (12/13) signalling events
M2044	0.222304	0.223679	40	1687	1	0.590256	Spliceosome
rctm0803	0.224327	0.22569	22	864	1	0.593353	Nucleotide-binding domain, leucine rich repeat containing receptor (NLR) signaling pathways
rctm0839	0.227882	0.229337	11	489	1	0.597459	PLC beta mediated events
rctm1200	0.228085	0.229541	11	655	1	0.597693	Synthesis of PA
rctm1000	0.228601	0.230041	14	1033	1	0.59808	Regulation of Insulin Secretion by Glucagon-like Peptide-1
rctm1162	0.229887	0.231296	10	166	1	0.598916	Smooth Muscle Contraction
rctm0310	0.233392	0.234786	18	651	1	0.601944	Deadenylation-dependent mRNA decay
rctm0418	0.233538	0.234927	30	841	1	0.602069	Fcgamma receptor (FCGR) dependent phagocytosis
M3228	0.233706	0.235091	26	752	1	0.602219	Small cell lung cancer
rctm0126	0.23512	0.236521	12	768	1	0.603474	Aquaporin-mediated transport
M19166	0.236663	0.238032	10	571	1	0.605193	Glycosaminoglycan biosynthesis - chondroitin sulfate
rctm0168	0.238197	0.239593	13	137	1	0.606877	Binding and Uptake of Ligands by Scavenger Receptors
rctm0953	0.239781	0.241159	14	382	1	0.608675	RNA Polymerase II Transcription Initiation
rctm0525	0.240868	0.242236	14	382	1	0.609203	HIV Transcription Initiation
M11844	0.242254	0.243634	13	390	1	0.610481	Cytosolic DNA-sensing pathway
rctm0809	0.244588	0.246006	22	966	1	0.611925	Opioid Signalling
rctm0954	0.244594	0.24601	14	382	1	0.611933	RNA Polymerase II Transcription Initiation And Promoter Clearance
M14091	0.248583	0.250001	17	579	0.998276	0.619669	Olfactory transduction
M9131	0.251948	0.253446	26	1243	1	0.624568	Glycerophospholipid metabolism
rctm0435	0.252517	0.253997	15	343	1	0.625246	Formation of the HIV-1 Early Elongation Complex
rctm0355	0.256254	0.257672	10	484	1	0.628731	EGFR interacts with phospholipase C-gamma
rctm0842	0.257555	0.25898	10	484	1	0.629937	PLCG1 events in ERBB2 signaling
rctm1177	0.258716	0.260142	18	719	1	0.630973	Stimuli-sensing channels
M3115	0.259292	0.260702	20	518	1	0.631248	Long-term potentiation
M12294	0.259588	0.261003	15	417	1	0.63139	Viral myocarditis
rctm0374	0.260385	0.261767	15	647	1	0.63177	Endosomal Sorting Complex Required For Transport (ESCRT)
rctm0411	0.261951	0.263341	31	1212	1	0.632515	Factors involved in megakaryocyte development and platelet production
M2551	0.267653	0.268973	15	648	1	0.641056	Arginine and proline metabolism
rctm1115	0.268447	0.269762	55	1690	1	0.641936	Signaling by EGFR in Cancer
M3812	0.268631	0.269935	17	653	1	0.641937	Amyotrophic lateral sclerosis (ALS)
rctm1119	0.269895	0.271216	52	1660	1	0.64194	Signaling by FGFR in disease
rctm1388	0.270664	0.271949	11	227	1	0.641955	mRNA 3'-end processing
M3126	0.271412	0.272661	14	275	1	0.643327	Leishmania infection
M18155	0.278079	0.279322	40	928	1	0.655471	Insulin signaling pathway
M2404	0.283928	0.285098	15	672	1	0.665888	Mechanism of Gene Regulation by Peroxisome Proliferators via PPARa(alpha)
rctm1194	0.284719	0.285872	11	252	1	0.666858	Synthesis of IP3 and IP4 in the cytosol
rctm0346	0.286241	0.287413	44	1369	1	0.667895	Downstream signal transduction
rctm1072	0.291554	0.29266	10	237	1	0.676327	SHC-mediated cascade
TC_Control	0.291937	0.293044	26	689	1	0.67668	Positive control gene set for TC
M16473	0.29306	0.294155	11	131	1	0.676969	Aldosterone-regulated sodium reabsorption
rctm0753	0.294041	0.295126	13	676	1	0.676977	NOD1/2 Signaling Pathway
rctm0268	0.295162	0.296207	24	601	1	0.677308	Constitutive PI3K/AKT Signaling in Cancer
rctm1063	0.296394	0.297421	10	138	1	0.677891	Role of phospholipids in phagocytosis
rctm0996	0.299365	0.300356	22	1073	1	0.682435	Regulation of Insulin Secretion
rctm0929	0.301529	0.302489	13	837	1	0.683279	Pyrimidine metabolism
M14314	0.30234	0.303286	66	3560	0.985331	0.683595	Purine metabolism
M1835	0.303505	0.304367	17	239	1	0.684925	Glioma
M2890	0.303903	0.304778	53	1272	1	0.685587	Calcium signaling pathway
rctm0625	0.310745	0.311587	17	593	1	0.696913	Ion transport by P-type ATPases
rctm1050	0.313177	0.314001	10	153	1	0.700103	Retinoid metabolism and transport
rctm1118	0.31692	0.317625	47	1498	1	0.706191	Signaling by FGFR
M10462	0.319491	0.32016	17	292	1	0.709638	Adipocytokine signaling pathway
LDLC_Control	0.322265	0.322916	20	533	1	0.713513	Positive control gene set for LDLC
M3873	0.331194	0.331808	13	866	1	0.728865	Apoptotic Signaling in Response to DNA Damage
rctm0348	0.331371	0.331974	13	306	0.983923	0.729052	Dual incision reaction in GG-NER
M17411	0.332677	0.33322	31	1400	0.9908	0.729572	Jak-STAT signaling pathway
M13191	0.337781	0.33825	25	573	1	0.738429	Prostate cancer
rctm0118	0.339262	0.339712	72	3416	0.988712	0.739336	Antigen processing: Ubiquitination & Proteasome degradation
rctm0295	0.340748	0.341181	53	1626	1	0.740245	DAP12 interactions
rctm0007	0.342939	0.34341	11	69	1	0.741288	ABC-family proteins mediated transport
rctm1132	0.34441	0.344874	10	245	1	0.741987	Signaling by NODAL
M14171	0.34619	0.346623	14	623	0.981102	0.743215	Starch and sucrose metabolism
rctm0391	0.346779	0.347222	24	541	1	0.743818	FBXW7 Mutants and NOTCH1 in Cancer
rctm0220	0.347143	0.347578	139	7534	0.999337	0.744189	Cell Cycle, Mitotic
rctm1136	0.350715	0.351086	24	541	1	0.747832	Signaling by NOTCH1 HD+PEST Domain Mutants in Cancer
rctm0904	0.353867	0.354206	11	254	1	0.751526	Processing of Capped Intronless Pre-mRNA
rctm0432	0.354902	0.355231	13	306	0.983923	0.752379	Formation of incision complex in GG-NER
rctm0347	0.357161	0.357386	42	1350	1	0.753457	Downstream signaling of activated FGFR
rctm0802	0.359992	0.360283	25	562	0.991182	0.754606	Nucleotide Excision Repair
rctm0612	0.360062	0.360351	18	435	0.970982	0.754616	Interferon alpha/beta signaling
rctm0832	0.360386	0.360664	28	794	1	0.754661	PI3K/AKT activation
rctm0781	0.361623	0.36188	11	531	1	0.754834	Neurotransmitter Release Cycle
rctm0270	0.367281	0.367533	16	397	1	0.764341	Constitutive Signaling by NOTCH1 HD+PEST Domain Mutants
rctm0044	0.36872	0.368965	17	541	1	0.765039	Activation of ATR in response to replication stress
rctm0409	0.370785	0.371027	13	283	1	0.767027	FRS2-mediated cascade
rctm0824	0.373475	0.373635	12	932	1	0.769249	PERK regulated gene expression
M3985	0.374231	0.37439	12	546	1	0.770084	Citrate cycle (TCA cycle)
rctm0872	0.3784	0.378471	65	1777	1	0.775832	Platelet activation, signaling and aggregation
rctm1139	0.382433	0.382467	24	541	1	0.781787	Signaling by NOTCH1 t(7;9)(NOTCH1:M1580_K2555) Translocation Mutant
rctm0831	0.384863	0.384863	28	794	1	0.784441	PI3K/AKT Signaling in Cancer
M8492	0.386811	0.386752	29	1042	1	0.785375	Apoptosis
rctm0833	0.387692	0.387619	28	794	1	0.786009	PIP3 activates AKT signaling
rctm1138	0.390255	0.390127	24	541	1	0.788475	Signaling by NOTCH1 in Cancer
rctm0770	0.392359	0.392243	12	357	1	0.789737	Negative regulation of FGFR signaling
rctm1143	0.3933	0.393191	55	1448	0.99931	0.790461	Signaling by PDGF
rctm1298	0.395856	0.395723	13	297	1	0.792857	Transcriptional activity of SMAD2/SMAD3:SMAD4 heterotrimer
rctm0731	0.401447	0.401365	16	296	1	0.797872	Muscle contraction
rctm0829	0.403613	0.403491	28	794	1	0.799811	PI3K events in ERBB2 signaling
rctm0477	0.403649	0.403525	13	239	1	0.799843	GPVI-mediated activation cascade
rctm1116	0.404469	0.404328	46	1570	1	0.800683	Signaling by ERBB2
rctm0293	0.40512	0.404976	10	229	1	0.801351	Cytosolic tRNA aminoacylation
rctm1135	0.412651	0.412498	24	541	1	0.80906	Signaling by NOTCH1 HD Domain Mutants in Cancer
M16853	0.414467	0.4143	14	525	1	0.810854	DNA replication
M2288	0.415026	0.414834	14	479	1	0.811068	NFAT and Hypertrophy of the heart (Transcription in the broken heart)
rctm1009	0.415354	0.415127	21	698	1	0.811193	Regulation of actin dynamics for phagocytic cup formation
M1979	0.41705	0.416813	30	979	1	0.811841	GnRH signaling pathway
rctm1229	0.41958	0.419307	10	252	1	0.814479	TGF-beta receptor signaling activates SMADs
M7739	0.421788	0.421415	10	197	1	0.816478	Links between Pyk2 and Map Kinases
rctm0777	0.426264	0.425796	83	2910	1	0.817515	Neuronal System
M11673	0.427158	0.426686	10	313	0.996815	0.817722	Biosynthesis of unsaturated fatty acids
M835	0.427602	0.427112	19	526	1	0.817824	Dilated cardiomyopathy
rctm0417	0.428425	0.427935	51	1250	1	0.818014	Fc epsilon receptor (FCERI) signaling
rctm0240	0.429422	0.428982	14	339	1	0.818416	Circadian Clock
rctm0479	0.430333	0.429867	10	123	1	0.819167	GRB2 events in ERBB2 signaling
M8719	0.431765	0.43131	11	289	1	0.820348	mCalpain and friends in Cell motility
rctm1077	0.432111	0.431637	10	123	1	0.820633	SHC1 events in ERBB2 signaling
M3261	0.43651	0.43599	23	646	0.980273	0.824255	Toll-like receptor signaling pathway
M13968	0.43803	0.437525	23	700	1	0.824877	HIV-I Nef: negative effector of Fas and TNF
rctm1201	0.442938	0.442373	12	379	1	0.826726	Synthesis of PC
M9387	0.443505	0.442954	37	1062	1	0.82694	Vascular smooth muscle contraction
M19818	0.445044	0.444485	18	393	1	0.828001	Non-small cell lung cancer
rctm0827	0.445238	0.444687	28	794	1	0.828218	PI-3K cascade
rctm0275	0.445273	0.444715	22	329	1	0.828257	Costimulation by the CD28 family
rctm0756	0.449643	0.449028	15	355	1	0.833162	NOTCH1 Intracellular Domain Regulates Transcription
M9809	0.454425	0.453809	58	1435	0.978187	0.839777	Cytokine-cytokine receptor interaction
rctm0617	0.460233	0.459697	14	150	1	0.842772	Interleukin-2 signaling
M9488	0.464113	0.463478	14	543	0.973118	0.84477	Retinol metabolism
rctm0648	0.464902	0.46426	11	377	1	0.845175	Lipoprotein metabolism
rctm1137	0.466175	0.465513	24	541	1	0.845831	Signaling by NOTCH1 PEST Domain Mutants in Cancer
rctm0963	0.467828	0.467157	10	279	1	0.846678	RNA Polymerase III Transcription Initiation From Type 3 Promoter
M16121	0.469229	0.468575	41	996	1	0.847338	Fc gamma R-mediated phagocytosis
rctm1395	0.469317	0.468666	56	1719	1	0.84738	mRNA Processing
M4013	0.469505	0.468832	27	498	1	0.847468	Gap junction
M9011	0.471	0.470353	12	355	1	0.848173	Vasopressin-regulated water reabsorption
BMI_positive	0.471422	0.470772	11	377	1	0.848371	Positive control gene set for BMI
M5500	0.471579	0.470942	13	427	1	0.848445	Base excision repair
rctm0807	0.474602	0.473992	11	382	0.997389	0.849869	Olfactory Signaling Pathway
M9703	0.476002	0.47537	12	279	1	0.850179	Role of BRCA1, BRCA2 and ATR in Cancer Susceptibility
rctm1158	0.477343	0.476683	12	344	1	0.850383	Signalling to RAS
M15569	0.48234	0.481652	21	825	1	0.854287	NOD-like receptor signaling pathway
M16817	0.482938	0.482239	32	1617	1	0.854749	Oocyte meiosis
rctm0506	0.48349	0.482767	15	535	0.981651	0.855016	Glutathione conjugation
rctm0271	0.490339	0.489545	18	406	1	0.858319	Constitutive Signaling by NOTCH1 PEST Domain Mutants
M13486	0.49091	0.490112	64	2758	0.987822	0.858595	Huntington's disease
rctm0448	0.492171	0.491395	46	1587	1	0.859203	G alpha (q) signalling events
rctm0592	0.493068	0.492327	21	1275	1	0.859636	Inositol phosphate metabolism
rctm0393	0.494334	0.493616	15	259	1	0.860246	FCERI mediated MAPK activation
M9494	0.498413	0.497661	14	388	1	0.862042	BCR Signaling Pathway
rctm1147	0.498486	0.497727	21	420	1	0.862071	Signaling by TGF-beta Receptor Complex
M7272	0.499415	0.498666	43	2072	1	0.862448	Parkinson's disease
rctm0937	0.499451	0.498694	17	459	1	0.862463	RIG-I/MDA5 mediated induction of IFN-alpha/beta pathways
rctm0830	0.500742	0.499985	28	794	1	0.862986	PI3K events in ERBB4 signaling
rctm0624	0.500779	0.500019	39	1431	1	0.863001	Ion channel transport
M16743	0.504323	0.503539	20	756	0.983095	0.864437	Tyrosine metabolism
rctm1209	0.505944	0.505159	12	177	1	0.865252	Synthesis of PIPs at the plasma membrane
rctm0956	0.506759	0.50598	14	299	1	0.86606	RNA Polymerase II Transcription Termination
rctm1085	0.513222	0.51229	10	257	1	0.872471	SMAD2/SMAD3:SMAD4 heterotrimer regulates transcription
rctm0467	0.513844	0.512916	29	805	1	0.873117	GAB1 signalosome
rctm0115	0.517885	0.516904	11	238	1	0.877492	Antigen Activates B Cell Receptor Leading to Generation of Second Messengers
M9503	0.522778	0.52184	11	376	1	0.881811	FAS signaling pathway ( CD95 )
rctm0496	0.52305	0.522127	17	371	0.986702	0.881971	Global Genomic NER (GG-NER)
rctm1100	0.526257	0.525302	18	471	1	0.882939	Semaphorin interactions
M14971	0.529094	0.528161	14	602	1	0.883754	Induction of apoptosis through DR3 and DR4/5 Death Receptors
rctm0289	0.529287	0.528342	78	2496	0.994819	0.883771	Cytokine Signaling in Immune system
rctm1144	0.529345	0.528395	45	1327	1	0.883776	Signaling by Rho GTPases
rctm1044	0.530497	0.529573	36	1694	1	0.883877	Resolution of Sister Chromatid Cohesion
rctm0885	0.534164	0.533202	14	299	1	0.884198	Post-Elongation Processing of the Transcript
rctm0960	0.534582	0.533629	12	283	1	0.884298	RNA Polymerase III Transcription Initiation
rctm1327	0.534617	0.533666	22	1098	1	0.884319	Transport of inorganic cations/anions and amino acids/oligopeptides
rctm1134	0.536682	0.535748	24	541	1	0.885525	Signaling by NOTCH1
rctm1240	0.539201	0.538259	27	693	1	0.887569	TRIF-mediated TLR3/TLR4 signaling
rctm1146	0.540557	0.539665	41	1032	1	0.887692	Signaling by SCF-KIT
rctm1279	0.542229	0.541364	27	693	1	0.888332	Toll Like Receptor 3 (TLR3) Cascade
M2668	0.550122	0.549177	11	329	1	0.897526	beta-Alanine metabolism
M19708	0.550602	0.549673	10	203	1	0.897844	Type II diabetes mellitus
M5940	0.55288	0.551973	10	350	0.875	0.898203	Endocytotic role of NDK, Phosphins and Dynamin
rctm1062	0.553467	0.552554	30	802	1	0.898386	Role of LAT2/NTAL/LAB on calcium mobilization
M2130	0.55852	0.557549	10	492	1	0.90073	Ether lipid metabolism
rctm0855	0.559715	0.558765	28	997	1	0.901285	Peptide ligand-binding receptors
rctm0531	0.559912	0.558975	152	4048	0.999753	0.901376	Hemostasis
rctm1346	0.561018	0.560101	27	1662	1	0.902439	Unfolded Protein Response
rctm0102	0.561989	0.561059	11	154	1	0.903569	Amine compound SLC transporters
rctm0339	0.571477	0.570453	12	413	1	0.914628	Double-Strand Break Repair
rctm0975	0.574237	0.573136	31	1648	1	0.916402	Recruitment of mitotic centrosome proteins and complexes
M10792	0.575482	0.574375	69	1726	1	0.91694	MAPK signaling pathway
rctm0039	0.579084	0.578012	31	755	1	0.917731	Activated TLR4 signalling
M1940	0.580486	0.579374	15	459	1	0.918039	Regulation And Function Of ChREBP in Liver
rctm0501	0.581642	0.580453	19	597	1	0.918293	Glucose metabolism
rctm0258	0.582858	0.58168	20	600	0.998336	0.918568	Collagen biosynthesis and modifying enzymes
M1749	0.583927	0.582712	23	787	1	0.918813	VEGF signaling pathway
rctm0924	0.584429	0.583201	14	817	1	0.918928	Purine metabolism
M9726	0.586521	0.585293	23	536	1	0.919408	Pancreatic cancer
rctm1268	0.587827	0.58661	10	646	1	0.919569	The phototransduction cascade
rctm0903	0.592375	0.591163	48	1583	1	0.919644	Processing of Capped Intron-Containing Pre-mRNA
rctm1111	0.593964	0.592753	12	218	1	0.91967	Signal transduction by L1
rctm0805	0.595429	0.594243	19	855	0.924324	0.919694	O-linked glycosylation of mucins
rctm0554	0.597517	0.596319	10	215	1	0.919913	IKK complex recruitment mediated by RIP1
rctm0315	0.597746	0.596545	10	43	1	0.919992	Degradation of collagen
rctm0734	0.598212	0.597013	27	693	1	0.920155	MyD88-independent cascade
rctm0750	0.598567	0.597338	65	1970	1	0.920279	NGF signalling via TRKA from the plasma membrane
M980	0.598968	0.597729	14	511	1	0.920418	Tryptophan metabolism
rctm0166	0.599875	0.598667	12	168	0.933333	0.920735	Bile acid and bile salt metabolism
rctm0654	0.602454	0.601221	11	217	1	0.921635	Lysosome Vesicle Biogenesis
M7151	0.604162	0.602956	13	347	1	0.922213	Selenoamino acid metabolism
M15898	0.613077	0.611915	15	704	1	0.932401	Fructose and mannose metabolism
rctm1120	0.613801	0.612647	14	374	1	0.933013	Signaling by FGFR mutants
rctm1237	0.618669	0.617477	22	514	1	0.935678	TRAF6 mediated induction of NFkB and MAP kinases upon TLR7/8 or 9 activation
rctm0053	0.619841	0.618677	14	724	1	0.936339	Activation of Chaperone Genes by XBP1(S)
M13515	0.620043	0.618871	12	553	1	0.936461	Mismatch repair
rctm1334	0.622653	0.621525	15	482	1	0.93804	Transport to the Golgi and subsequent modification
rctm1266	0.626957	0.625788	48	2085	1	0.939104	The citric acid (TCA) cycle and respiratory electron transport
M7934	0.628989	0.627828	19	1158	0.971477	0.939607	Pyruvate metabolism
rctm0055	0.630164	0.629018	14	724	1	0.939993	Activation of Chaperones by IRE1alpha
rctm0733	0.630483	0.629328	23	548	1	0.940226	MyD88 dependent cascade initiated on endosome
rctm0959	0.631211	0.630047	15	320	1	0.940757	RNA Polymerase III Transcription
M5244	0.631991	0.630819	11	508	1	0.941327	Glyoxylate and dicarboxylate metabolism
M14899	0.636629	0.635429	10	181	1	0.94472	Angiotensin II mediated activation of JNK Pathway via Pyk2 dependent signaling
rctm0720	0.641675	0.64046	38	1783	1	0.946389	Mitotic Prometaphase
rctm0647	0.64169	0.640476	16	469	1	0.946394	Lipid digestion, mobilization, and transport
M9664	0.641867	0.640658	10	401	1	0.946451	Signaling Pathway from G-Protein Families
rctm1157	0.644799	0.643621	15	452	1	0.947387	Signalling to ERKs
M18937	0.645319	0.644141	21	455	0.98913	0.947589	Nucleotide excision repair
M11521	0.648516	0.647315	22	723	0.938961	0.949047	Glycolysis / Gluconeogenesis
rctm0181	0.649246	0.648031	15	632	1	0.949228	Budding and maturation of HIV virion
rctm0252	0.650922	0.649739	14	299	1	0.94929	Cleavage of Growing Transcript in the Termination Region
rctm0680	0.652513	0.65141	171	6848	0.991602	0.949374	Metabolism
M11675	0.653443	0.652372	14	418	1	0.949513	Homologous recombination
rctm0237	0.655103	0.654093	21	818	1	0.949762	Chondroitin sulfate/dermatan sulfate metabolism
rctm0672	0.658797	0.657714	48	1616	1	0.950597	MPS VI - Maroteaux-Lamy syndrome
TG_Control	0.658925	0.657847	19	750	0.970246	0.950626	Positive control gene set for TG
rctm1285	0.660589	0.659558	25	566	1	0.951004	Toll Like Receptor TLR6:TLR2 Cascade
M6856	0.663114	0.662061	26	613	1	0.951503	Hematopoietic cell lineage
M17726	0.663846	0.662797	14	799	1	0.951634	Drug metabolism - other enzymes
M12524	0.664354	0.663294	12	391	1	0.951725	Histidine metabolism
M1840	0.666315	0.665255	20	860	0.988506	0.952075	Glutathione metabolism
rctm0492	0.670904	0.669892	55	1717	1	0.953365	Gastrin-CREB signalling pathway via PKC and MAPK
rctm0128	0.671765	0.670784	19	858	0.962963	0.953607	Arachidonic acid metabolism
rctm1280	0.672393	0.671405	36	778	1	0.953785	Toll Like Receptor 4 (TLR4) Cascade
M11079	0.673939	0.672945	22	615	1	0.954849	N-Glycan biosynthesis
rctm0939	0.674453	0.673469	13	216	1	0.955253	RNA Pol II CTD phosphorylation and interaction with CE
M19118	0.68119	0.680241	16	369	1	0.960578	Keratinocyte Differentiation
M2642	0.682275	0.681359	29	607	1	0.961333	TGF-beta signaling pathway
rctm0332	0.685083	0.684163	24	863	1	0.963007	Diseases associated with visual transduction
rctm0884	0.688172	0.687205	11	254	1	0.965392	Post-Elongation Processing of Intronless pre-mRNA
rctm0508	0.690229	0.689313	37	1271	1	0.966321	Glycerophospholipid biosynthesis
rctm1117	0.697072	0.696236	45	1474	1	0.972347	Signaling by ERBB4
M8731	0.698148	0.697297	10	194	1	0.973301	Aspirin Blocks Signaling Pathway Involved in Platelet Activation
M14631	0.699484	0.698607	23	740	1	0.973521	Colorectal cancer
rctm1282	0.703425	0.702581	23	548	1	0.973972	Toll Like Receptor 7/8 (TLR7/8) Cascade
rctm0613	0.703951	0.703133	11	312	1	0.974032	Interferon gamma signaling
M11266	0.704314	0.703489	60	3290	1	0.974074	Lysosome
rctm1213	0.705607	0.704814	11	162	0.931034	0.974769	Synthesis of bile acids and bile salts
M9904	0.712024	0.711259	28	598	1	0.978259	T cell receptor signaling pathway
rctm0743	0.712585	0.711836	20	420	0.997625	0.978572	NCAM signaling for neurite out-growth
rctm1389	0.713089	0.712328	14	236	1	0.979018	mRNA Capping
rctm1284	0.718068	0.717351	25	566	1	0.983442	Toll Like Receptor TLR1:TLR2 Cascade
rctm0732	0.719971	0.719282	23	530	1	0.984103	MyD88 cascade initiated on plasma membrane
rctm1233	0.721852	0.721192	19	483	1	0.984732	TRAF6 Mediated Induction of proinflammatory cytokines
M615	0.724693	0.723996	10	137	1	0.986665	Intestinal immune network for IgA production
rctm1294	0.73244	0.731822	23	478	0.989648	0.992236	Transcription-coupled NER (TC-NER)
rctm0690	0.733052	0.732421	37	1862	0.973849	0.99267	Metabolism of nucleotides
rctm1216	0.733353	0.732731	10	146	0.924051	0.992859	Synthesis of bile acids and bile salts via 7alpha-hydroxycholesterol
rctm0259	0.739748	0.739076	27	1018	0.999019	0.996907	Collagen formation
rctm0243	0.740657	0.740004	63	2026	0.992651	0.997475	Class A/1 (Rhodopsin-like receptors)
rctm0665	0.741224	0.740567	48	1616	1	0.997777	MPS IIIA - Sanfilippo syndrome A
M11355	1	1	43	1302	1	1	Tight junction
M11816	0.926442	0.925497	30	726	1	1	Fc epsilon RI signaling pathway
M11835	0.759202	0.758494	17	500	1	1	Valine, leucine and isoleucine degradation
M12039	0.973431	0.972639	11	946	1	1	One carbon pool by folate
M12467	0.776232	0.775474	26	412	1	1	ErbB signaling pathway
M13088	0.922377	0.921529	23	707	1	1	PPAR signaling pathway
M13265	0.927025	0.92607	14	772	1	1	Glycosylphosphatidylinositol(GPI)-anchor biosynthesis
M13266	0.945581	0.944482	21	618	1	1	Renal cell carcinoma
M13720	0.846796	0.846019	15	436	1	1	Lysine degradation
M13863	0.901421	0.900613	28	903	1	1	MAPKinase Signaling Pathway
M1519	0.7784	0.777653	69	2127	1	1	Endocytosis
M15247	0.954282	0.953396	45	2037	1	1	Ubiquitin mediated proteolysis
M15798	0.86986	0.869099	17	163	1	1	Melanoma
M15913	0.761057	0.760348	15	597	1	1	RIG-I-like receptor signaling pathway
M15955	0.979035	0.978342	11	795	1	1	Sphingolipid metabolism
M16376	1	0.999732	21	675	1	1	Arrhythmogenic right ventricular cardiomyopathy (ARVC)
M16476	0.880323	0.879565	35	830	0.998797	1	Cell adhesion molecules (CAMs)
M16763	0.806747	0.805949	43	1102	1	1	Neurotrophin signaling pathway
M16794	0.927021	0.926068	24	818	0.958968	1	Metabolism of xenobiotics by cytochrome P450
M17377	0.807776	0.806956	11	385	1	1	Glycosphingolipid biosynthesis - lacto and neolacto series
M17673	0.909881	0.909088	18	330	1	1	Cardiac muscle contraction
M17758	0.841142	0.840272	13	575	1	1	Alanine, aspartate and glutamate metabolism
M17844	0.779082	0.778349	10	384	1	1	Other glycan degradation
M17857	0.989395	0.988685	22	1086	1	1	SNARE interactions in vesicular transport
M18306	0.780662	0.779954	67	2027	1	1	Regulation of actin cytoskeleton
M1908	0.808495	0.80768	12	288	1	1	Fc Epsilon Receptor I Signaling in Mast Cells
M1909	1	0.999655	11	377	1	1	EGF Signaling Pathway
M19358	0.999939	0.999502	11	244	1	1	Signaling of Hepatocyte Growth Factor Receptor
M19784	0.846687	0.845904	12	273	1	1	T Cell Receptor Signaling Pathway
M19877	0.75131	0.750635	18	472	1	1	Endometrial cancer
M19888	0.928993	0.928049	13	226	1	1	Acute myeloid leukemia
M19895	0.885247	0.884536	15	325	1	1	Nicotinate and nicotinamide metabolism
M2164	0.936025	0.935035	44	1138	1	1	Leukocyte transendothelial migration
M2482	0.943509	0.942483	10	287	1	1	ADP-Ribosylation Factor
M2529	1	0.999873	10	376	1	1	PDGF Signaling Pathway
M321	0.854322	0.853509	21	339	1	1	Chronic myeloid leukemia
M3342	0.799536	0.7988	16	359	1	1	Integrin Signaling Pathway
M3397	0.819967	0.81912	13	901	1	1	Butanoate metabolism
M3578	0.846629	0.845848	29	1474	1	1	Progesterone-mediated oocyte maturation
M3624	0.762107	0.761403	10	458	0.995652	1	Glycosaminoglycan degradation
M3896	0.936061	0.935081	24	1156	1	1	Inositol phosphate metabolism
M4086	0.857238	0.856475	16	744	0.956298	1	Propanoate metabolism
M5410	0.945047	0.943967	20	1079	1	1	Arachidonic acid metabolism
M5436	0.78106	0.780368	28	436	1	1	B cell receptor signaling pathway
M5539	1	0.99995	32	1034	1	1	Axon guidance
M6220	1	0.999891	10	245	1	1	Agrin in Postsynaptic Differentiation
M638	0.988737	0.988013	24	1025	1	1	Adherens junction
M6391	0.900067	0.899256	34	1236	1	1	Peroxisome
M699	0.824111	0.823316	19	628	0.979719	1	Fatty acid metabolism
M7098	0.851726	0.850933	29	568	1	1	ECM-receptor interaction
M7253	1	0.999859	68	1396	1	1	Focal adhesion
M7399	0.81814	0.817303	15	557	1	1	Porphyrin and chlorophyll metabolism
M7561	0.998522	0.997993	16	329	1	1	mTOR signaling pathway
M766	0.857321	0.856558	13	824	0.996372	1	Glycine, serine and threonine metabolism
M7963	0.896358	0.895576	34	1777	1	1	Cell cycle
M8104	0.925036	0.92417	20	889	1	1	Amino sugar and nucleotide sugar metabolism
M8615	0.765965	0.76519	15	430	1	1	IL-2 Receptor Beta Chain in T cell Activation
M8728	1	0.999865	18	411	1	1	Hypertrophic cardiomyopathy (HCM)
M9052	1	0.999946	33	1327	1	1	Phosphatidylinositol signaling system
M9257	1	0.999998	25	889	0.974781	1	Drug metabolism - cytochrome P450
rctm0005	1	0.999732	10	165	1	1	A tetrasaccharide linker sequence is required for GAG synthesis
rctm0060	1	0.999687	11	451	1	1	Activation of Genes by ATF4
rctm0130	0.747576	0.746881	40	1611	1	1	Asparagine N-linked glycosylation
rctm0133	0.841251	0.840383	18	659	0.998485	1	Assembly of collagen fibrils and other multimeric structures
rctm0145	1	0.999897	77	1735	0.999424	1	Axon guidance
rctm0153	1	0.99972	13	275	1	1	Basigin interactions
rctm0173	1	0.999931	12	516	1	1	Biosynthesis of the N-glycan precursor (dolichol lipid-linked oligosaccharide, LLO) and transfer to a nascent protein
rctm0183	0.877544	0.876753	10	158	1	1	CD28 co-stimulation
rctm0221	0.996339	0.995717	20	626	1	1	Cell death signalling via NRAGE, NRIF and NADE
rctm0223	0.985886	0.985153	38	791	1	1	Cell surface interactions at the vascular wall
rctm0229	0.764665	0.763919	31	1648	1	1	Centrosome maturation
rctm0250	0.896735	0.895943	26	519	1	1	Clathrin derived vesicle budding
rctm0291	0.952551	0.951599	22	600	1	1	Cytosolic sensors of pathogen-associated DNA
rctm0303	0.756989	0.756263	52	1717	0.997096	1	DNA Repair
rctm0317	0.927094	0.926138	17	494	0.984064	1	Degradation of the extracellular matrix
rctm0327	0.966471	0.965629	123	3067	0.999674	1	Developmental Biology
rctm0345	0.900281	0.899466	10	123	1	1	Downstream TCR signaling
rctm0349	0.818186	0.817355	16	321	0.984663	1	Dual incision reaction in TC-NER
rctm0350	1	0.999952	11	615	1	1	E2F mediated regulation of DNA replication
rctm0352	0.912618	0.911848	16	377	1	1	ECM proteoglycans
rctm0368	0.998082	0.997555	14	605	1	1	Elastic fibre formation
rctm0388	1	0.999867	67	2371	0.996218	1	Extracellular matrix organization
rctm0424	1	0.999998	11	323	0.996914	1	Formation of Fibrin Clot (Clotting Cascade)
rctm0438	0.802656	0.801881	16	321	0.984663	1	Formation of transcription-coupled NER (TC-NER) repair complex
rctm0466	0.945132	0.944058	38	1864	1	1	G2/M Transition
rctm0511	0.93135	0.930381	10	196	1	1	Glycolysis
rctm0513	0.78754	0.786844	48	1616	1	1	Glycosaminoglycan metabolism
rctm0514	1	0.999998	15	868	1	1	Glycosphingolipid metabolism
rctm0516	0.993647	0.992966	22	466	1	1	Golgi Associated Vesicle Biogenesis
rctm0532	0.999982	0.999562	20	471	1	1	Heparan sulfate/heparin (HS-GAG) metabolism
rctm0553	0.996801	0.996187	29	894	1	1	IGF1R signaling cascade
rctm0562	0.900549	0.899726	28	860	1	1	IRS-mediated signalling
rctm0563	0.912937	0.912156	28	860	1	1	IRS-related events
rctm0564	1	0.999794	28	860	1	1	IRS-related events triggered by IGF1R
rctm0571	1	0.999865	10	646	1	1	Inactivation, recovery and regulation of the phototransduction cascade
rctm0594	0.912123	0.911329	11	537	1	1	Insulin Processing
rctm0597	0.995419	0.994783	29	894	1	1	Insulin receptor signalling cascade
rctm0601	0.837665	0.836848	12	348	1	1	Integrin alphaIIb beta3 signaling
rctm0602	0.831508	0.830736	33	769	0.998701	1	Integrin cell surface interactions
rctm0616	1	0.999956	11	336	1	1	Interleukin-1 signaling
rctm0618	0.805352	0.804551	15	185	1	1	Interleukin-3, 5 and GM-CSF signaling
rctm0629	0.874393	0.87361	13	472	1	1	Keratan sulfate biosynthesis
rctm0631	0.922357	0.921517	15	560	1	1	Keratan sulfate/keratin metabolism
rctm0636	0.999973	0.999552	29	656	1	1	L1CAM interactions
rctm0651	0.836808	0.835993	27	1515	1	1	Loss of Nlp from mitotic centrosomes
rctm0652	0.924996	0.924137	27	1515	1	1	Loss of proteins required for interphase microtubule organizationÃ‚Â from the centrosome
rctm0658	0.874479	0.873695	13	315	1	1	MAP kinase activation in TLR cascade
rctm0662	0.966908	0.966077	30	1052	1	1	MHC class II antigen presentation
rctm0663	0.933701	0.932679	48	1616	1	1	MPS I - Hurler syndrome
rctm0664	0.919191	0.918356	48	1616	1	1	MPS II - Hunter syndrome
rctm0666	0.862413	0.861679	48	1616	1	1	MPS IIIB - Sanfilippo syndrome B
rctm0667	0.759345	0.758632	48	1616	1	1	MPS IIIC - Sanfilippo syndrome C
rctm0668	1	0.999835	48	1616	1	1	MPS IIID - Sanfilippo syndrome D
rctm0669	0.77697	0.776216	48	1616	1	1	MPS IV - Morquio syndrome A
rctm0670	1	0.999867	48	1616	1	1	MPS IV - Morquio syndrome B
rctm0671	0.872037	0.871242	48	1616	1	1	MPS IX - Natowicz syndrome
rctm0673	0.942823	0.941803	48	1616	1	1	MPS VII - Sly syndrome
rctm0678	0.775752	0.775004	68	2051	1	1	Membrane Trafficking
rctm0684	1	0.99998	95	3567	0.996647	1	Metabolism of carbohydrates
rctm0686	1	0.99971	177	6038	0.986118	1	Metabolism of lipids and lipoproteins
rctm0696	1	0.999873	39	1459	0.998631	1	Metabolism of vitamins and cofactors
rctm0697	0.896395	0.895609	39	1459	0.998631	1	Metabolism of water-soluble vitamins and cofactors
rctm0716	0.824075	0.823282	38	1864	1	1	Mitotic G2-G2/M phases
rctm0724	0.956684	0.955896	12	354	1	1	Molecules associated with elastic fibres
rctm0728	0.952219	0.95127	48	1616	1	1	Mucopolysaccharidoses
rctm0735	0.860588	0.859902	25	566	1	1	MyD88:Mal cascade initiated on plasma membrane
rctm0744	0.745372	0.744726	10	94	0.989474	1	NCAM1 interactions
rctm0759	0.987025	0.986309	14	297	1	1	NRAGE signals death through JNK
rctm0769	0.911755	0.910962	10	196	1	1	Nef-mediates down modulation of cell surface receptors by recruiting them to clathrin adapters
rctm0775	0.999998	0.999623	10	210	1	1	Netrin-1 signaling
rctm0785	0.779922	0.77919	10	275	1	1	Nitric oxide stimulates guanylate cyclase
rctm0786	0.778873	0.778141	17	399	1	1	Non-integrin membrane-ECM interactions
rctm0800	0.998857	0.998348	12	514	1	1	Nuclear signaling by ERBB4
rctm0825	0.999934	0.999498	20	559	1	1	PI Metabolism
rctm0828	0.932362	0.931367	23	787	1	1	PI3K Cascade
rctm0845	0.897974	0.89713	15	282	0.996466	1	PTM: gamma carboxylation, hypusine formation and arylsulfatase activation
rctm0854	0.9451	0.944032	27	965	0.991778	1	Peptide hormone metabolism
rctm0856	0.819845	0.819005	11	371	1	1	Peroxisomal lipid metabolism
rctm0859	0.91056	0.90977	34	1220	0.989457	1	Phase II conjugation
rctm0863	0.787232	0.786543	57	1830	1	1	Phospholipid metabolism
rctm0871	0.779397	0.778661	14	353	1	1	Platelet Aggregation (Plug Formation)
rctm0874	0.946475	0.945414	19	442	1	1	Platelet degranulation
rctm0888	0.891968	0.891237	13	714	1	1	Post-translational modification: synthesis of GPI-anchored proteins
rctm0889	0.81295	0.812181	85	3456	0.97987	1	Post-translational protein modification
rctm0933	0.78247	0.78178	19	662	1	1	Pyruvate metabolism and Citric Acid (TCA) cycle
rctm0942	0.921173	0.920331	13	676	1	1	RNA Polymerase I Promoter Escape
rctm0945	0.871936	0.871127	14	703	1	1	RNA Polymerase I Transcription Initiation
rctm0946	0.844219	0.843391	12	654	1	1	RNA Polymerase I Transcription Termination
rctm0957	0.74698	0.746326	15	320	1	1	RNA Polymerase III Abortive And Retractive Initiation
rctm1045	0.754972	0.754242	26	1379	1	1	Respiratory electron transport
rctm1046	0.905496	0.904696	31	1465	1	1	Respiratory electron transport, ATP synthesis by chemiosmotic coupling, and heat production by uncoupling proteins.
rctm1048	1	0.999867	22	481	1	1	Response to elevated platelet cytosolic Ca2+
rctm1058	0.88126	0.880515	45	1327	1	1	Rho GTPase cycle
rctm1081	0.846478	0.845692	81	3505	1	1	SLC-mediated transmembrane transport
rctm1131	0.912456	0.911666	31	696	1	1	Signaling by Interleukins
rctm1145	0.871502	0.870733	10	239	1	1	Signaling by Robo receptor
rctm1148	0.800286	0.799549	29	894	1	1	Signaling by Type 1 Insulin-like Growth Factor 1 Receptor (IGF1R)
rctm1155	0.995494	0.994858	94	2745	1	1	Signalling by NGF
rctm1169	1	0.999665	10	426	1	1	Sphingolipid de novo biosynthesis
rctm1170	1	0.999998	25	1294	1	1	Sphingolipid metabolism
rctm1183	0.78646	0.785764	10	245	0.830508	1	Synthesis and interconversion of nucleotide di- and triphosphates
rctm1220	0.865295	0.864564	11	682	1	1	Synthesis of glycosylphosphatidylinositol (GPI)
rctm1228	0.882191	0.881469	14	192	1	1	TCR signaling
rctm1271	1	0.999645	10	196	1	1	The role of Nef in HIV-1 replication and disease pathogenesis
rctm1277	0.999941	0.999506	23	530	1	1	Toll Like Receptor 10 (TLR10) Cascade
rctm1278	0.872398	0.871603	25	566	1	1	Toll Like Receptor 2 (TLR2) Cascade
rctm1281	0.781665	0.780981	23	530	1	1	Toll Like Receptor 5 (TLR5) Cascade
rctm1283	0.910237	0.909453	26	721	1	1	Toll Like Receptor 9 (TLR9) Cascade
rctm1286	0.999872	0.999439	44	1244	1	1	Toll-Like Receptors Cascades
rctm1309	0.908198	0.90739	20	552	1	1	Translocation of GLUT4 to the Plasma Membrane
rctm1326	1	1	34	1145	1	1	Transport of glucose and other sugars, bile salts and organic acids, metal ions and amine compounds
rctm1360	0.814454	0.813682	23	846	1	1	Visual phototransduction
rctm1368	0.775168	0.774431	12	208	1	1	Voltage gated Potassium channels
rctm1396	0.836838	0.836025	31	836	1	1	mRNA Splicing
rctm1397	0.750564	0.749895	31	836	1	1	mRNA Splicing - Major Pathway
rctm1398	0.999997	0.999607	14	455	1	1	mRNA Splicing - Minor Pathway
rctm1409	0.996029	0.995392	28	774	1	1	p75 NTR receptor-mediated signalling
rctm1418	1	0.999992	26	519	1	1	trans-Golgi Network Vesicle Budding

### Sheet: Visceral Omentum Adipose
Supplement Table 1A: Tissue-specific Meta MSEA results for canonical pathways for Cohort 1 (Visceral Omentum Adipose)
MODULE	P	FREQ	NGENES	NMARKER	DENSITY	FDR	DESCR
T1D_positive	1.29646e-06	0.000164202	19	1608	1	0.000217373	Positive control gene set for T1DM
CHD_positive	4.26749e-06	0.000164202	31	3116	0.90345	0.000536637	Positive control gene set for coronary heart disease
M4741	1.63704e-05	0.000167934	10	1283	0.988444	0.00114191	Systemic lupus erythematosus
rctm1133	1.82472e-05	0.000167934	16	1354	1	0.00119251	Signaling by NOTCH
Height_positive	2.07873e-05	0.000175398	85	5512	0.934713	0.00123361	Positive control gene set for Height
rctm0567	2.16384e-05	0.000175398	17	1553	0.995513	0.00123771	Immunoregulatory interactions between a Lymphoid and a non-Lymphoid cell
rctm0244	2.19735e-05	0.000175398	16	1707	0.999415	0.00123928	Class B/2 (Secretin family receptors)
M8232	2.48923e-05	0.000175398	14	1650	1	0.00125208	Long-term depression
rctm0989	3.93931e-05	0.000182862	11	1283	0.987683	0.00147885	Regulation of Complement cascade
rctm0089	3.96414e-05	0.000182862	107	5536	0.994074	0.00148199	Adaptive Immune System
rctm0261	3.98494e-05	0.000182862	11	1283	0.987683	0.00148461	Complement cascade
rctm0449	4.13955e-05	0.000182862	25	1957	1	0.00150328	G alpha (s) signalling events
M16894	4.65462e-05	0.000186594	18	1554	0.989809	0.00156085	Complement and coagulation cascades
M5669	5.12022e-05	0.000190325	27	1719	0.978372	0.00158306	Natural killer cell mediated cytotoxicity
rctm0493	5.36907e-05	0.000190325	102	4951	0.987238	0.00162153	Gene Expression
rctm0475	7.43838e-05	0.000201521	75	3137	0.987099	0.00207861	GPCR downstream signaling
M13380	8.74542e-05	0.000201521	49	2348	0.989882	0.00231523	Neuroactive ligand-receptor interaction
Obesity_positive	0.00010559	0.000201521	107	4934	1	0.00265559	Positive control gene set for Obesity
rctm0476	0.000135749	0.000205253	71	3631	0.944343	0.00325152	GPCR ligand binding
rctm0566	0.000172097	0.000212717	100	3544	0.961737	0.00393476	Immune System
rctm0358	0.00114309	0.000850867	13	816	1	0.0249989	ER-Phagosome pathway
M11911	0.00329923	0.00264963	12	257	1	0.0691464	ABC transporters
rctm0137	0.00766923	0.00692262	12	666	1	0.154305	Assembly of the pre-replicative complex
rctm0189	0.00901638	0.00820639	11	665	1	0.164815	CDT1 association with the CDC6:ORC:origin complex
rctm1405	0.00910428	0.00829968	13	687	1	0.165452	p53-Dependent G1 DNA Damage Response
rctm0495	0.00921265	0.00841164	146	7413	0.954668	0.165503	Generic Transcription Pathway
rctm1342	0.00994245	0.00915428	11	617	1	0.165531	Ubiquitin-dependent degradation of Cyclin D1
rctm0022	0.010454	0.00967301	15	873	1	0.165549	APC/C:Cdh1 mediated degradation of Cdc20 and other APC/C:Cdh1 targeted proteins in late mitosis/early G1
rctm0459	0.0105261	0.00974019	14	779	1	0.165552	G1/S DNA Damage Checkpoints
rctm0222	0.0111746	0.0103858	19	811	1	0.165574	Cell junction organization
rctm0117	0.0113589	0.0105836	18	1271	1	0.16558	Antigen processing-Cross presentation
rctm1341	0.0114623	0.0106844	11	617	1	0.165584	Ubiquitin-dependent degradation of Cyclin D
rctm0323	0.0115501	0.0107776	10	616	1	0.165587	Destabilization of mRNA by AUF1 (hnRNP D0)
rctm0143	0.0122861	0.0115054	10	616	1	0.16561	Autodegradation of the E3 ubiquitin ligase COP1
rctm0187	0.0137555	0.0129981	11	617	1	0.165653	CDK-mediated phosphorylation and removal of Cdc6
rctm0682	0.0143971	0.01364	72	3184	1	0.165728	Metabolism of RNA
rctm1355	0.0145417	0.0138079	11	647	1	0.165795	Vif-mediated degradation of APOBEC3G
rctm0020	0.0145424	0.0138079	15	873	1	0.165796	APC/C:Cdc20 mediated degradation of Securin
rctm1069	0.0149941	0.0142446	12	682	1	0.166002	SCF-beta-TrCP mediated degradation of Emi1
rctm0279	0.0152843	0.0145543	10	562	1	0.166131	Cross-presentation of soluble exogenous antigens (endosomes)
rctm0142	0.0154567	0.0147521	15	873	1	0.166207	Autodegradation of Cdh1 by Cdh1:APC/C
rctm0021	0.0156973	0.0150021	15	873	1	0.166311	APC/C:Cdc20 mediated degradation of mitotic proteins
rctm0305	0.0158564	0.0151626	19	815	1	0.16638	DNA Replication Pre-Initiation
rctm0219	0.0160522	0.0153455	28	1243	1	0.166463	Cell Cycle Checkpoints
rctm1181	0.0161764	0.0154947	15	743	1	0.166516	Switching of origins to a post-replicative state
rctm1107	0.0165185	0.0158418	100	2963	0.999663	0.166658	Signal Transduction
rctm1010	0.0169125	0.0162374	10	616	1	0.16682	Regulation of activated PAK-2p34 by proteasome mediated degradation
rctm0985	0.0171571	0.0165023	19	1013	1	0.166918	Regulation of APC/C activators between G1/S and early anaphase
rctm1033	0.0172174	0.0165732	16	777	1	0.166942	Removal of licensing factors from origins
rctm0544	0.0173178	0.0166777	32	1474	1	0.166982	Host Interactions of HIV factors
rctm0857	0.0176046	0.0169688	14	904	1	0.167096	Phagosomal maturation (early endosomal stage)
rctm0657	0.0177854	0.0171405	19	815	1	0.167166	M/G1 Transition
rctm1408	0.0183002	0.0176741	11	708	1	0.167364	p53-Independent G1/S DNA damage checkpoint
rctm1068	0.0202505	0.0196296	14	793	1	0.176899	SCF(Skp2)-mediated degradation of p27/p21
rctm1371	0.020391	0.0197603	12	682	1	0.177541	Vpu mediated degradation of CD4
rctm0986	0.0204609	0.0198312	11	778	1	0.177821	Regulation of Apoptosis
rctm1406	0.0214503	0.02085	13	687	1	0.181704	p53-Dependent G1/S DNA damage checkpoint
rctm1019	0.0217406	0.021156	15	769	1	0.182509	Regulation of mRNA Stability by Proteins that Bind AU-rich Elements
rctm1407	0.0226678	0.0220927	11	708	1	0.184072	p53-Independent DNA Damage Response
rctm0522	0.0226911	0.0221151	56	2079	1	0.184115	HIV Infection
rctm1020	0.0233799	0.0228017	19	1013	1	0.185531	Regulation of mitotic cell cycle
rctm1173	0.0236397	0.0230667	11	627	1	0.186143	Stabilization of p53
rctm0641	0.02427	0.0237422	14	904	1	0.187812	Latent infection of Homo sapiens with Mycobacterium tuberculosis
rctm0990	0.0252185	0.024705	16	777	1	0.189424	Regulation of DNA replication
rctm1340	0.0254166	0.0249028	11	708	1	0.189754	Ubiquitin Mediated Degradation of Phosphorylated Cdc25A
rctm0314	0.026064	0.0255783	14	705	1	0.190995	Degradation of beta-catenin by the destruction complex
rctm0331	0.0260932	0.0256006	115	3712	1	0.191056	Disease
rctm0811	0.0281664	0.0277726	15	743	1	0.195272	Orc1 removal from chromatin
rctm0282	0.029016	0.0286794	17	902	1	0.196926	Cyclin A:Cdk2-associated events at S phase entry
rctm0217	0.0293159	0.0289743	16	946	1	0.1975	Cdc20:Phospho-APC/C mediated degradation of Cyclin A
rctm0018	0.029542	0.0291944	19	1013	1	0.198412	APC/C-mediated degradation of cell cycle proteins
rctm0687	0.0296634	0.0293213	58	2422	1	0.198918	Metabolism of mRNA
rctm0683	0.0297957	0.0294594	48	1779	1	0.199467	Metabolism of amino acids and derivatives
rctm0064	0.0298452	0.0295079	15	699	1	0.199671	Activation of NF-kappaB in B Cells
rctm0119	0.0317284	0.0314336	14	826	1	0.207265	Antiviral mechanism by IFN-stimulated genes
rctm0917	0.0340271	0.0337399	10	554	1	0.219431	Protein folding
rctm0225	0.0351391	0.0349005	13	645	1	0.221723	Cell-cell junction organization
rctm0043	0.0352882	0.0350609	15	873	1	0.221901	Activation of APC/C and APC/C:Cdc20 mediated degradation of mitotic proteins
rctm0574	0.0357608	0.0355759	45	2230	1	0.22207	Influenza Infection
rctm0575	0.0365802	0.0363858	43	2222	1	0.223292	Influenza Life Cycle
rctm0950	0.036882	0.0367179	10	267	1	0.223635	RNA Polymerase II Promoter Escape
M17906	0.0374178	0.037259	16	953	1	0.224062	Vibrio cholerae infection
rctm0953	0.0386126	0.0385241	10	267	1	0.228496	RNA Polymerase II Transcription Initiation
rctm0596	0.0392411	0.0391361	10	866	1	0.228737	Insulin receptor recycling
rctm0656	0.0395738	0.0394571	55	2973	1	0.229397	M Phase
rctm0304	0.0410309	0.0409013	24	1154	1	0.234529	DNA Replication
rctm0224	0.0420763	0.0419873	27	1098	1	0.237802	Cell-Cell communication
rctm0627	0.0426845	0.0425993	15	1063	1	0.237961	Iron uptake and transport
rctm0948	0.0432946	0.043189	10	267	1	0.238471	RNA Polymerase II HIV Promoter Escape
rctm0954	0.0435468	0.0434353	10	267	1	0.23927	RNA Polymerase II Transcription Initiation And Promoter Clearance
rctm0717	0.0451778	0.0451669	64	3172	1	0.244349	Mitotic M-M/G1 phases
M10911	0.0456745	0.0456707	10	727	1	0.244407	Cysteine and methionine metabolism
rctm0525	0.0464429	0.046473	10	267	1	0.24447	HIV Transcription Initiation
M7761	0.04666	0.0466969	16	409	1	0.244756	Melanogenesis
rctm1318	0.0493553	0.0494436	10	703	1	0.251453	Transport of Mature mRNA Derived from an Intronless Transcript
rctm0285	0.0497131	0.0497944	16	888	1	0.25232	Cyclin E associated events during G1/S transition
rctm0794	0.050569	0.0507087	13	731	1	0.254295	Nuclear Envelope Breakdown
M19540	0.0508871	0.0510446	37	2044	0.999511	0.254446	Oxidative phosphorylation
rctm0606	0.0511073	0.0512834	10	583	1	0.254549	Interactions of Rev with host cellular proteins
M189	0.0515628	0.0517573	30	1570	1	0.254763	Ribosome
M963	0.0522318	0.0524216	11	540	1	0.255074	RNA degradation
rctm0689	0.0560372	0.0564632	14	762	1	0.262558	Metabolism of non-coding RNA
rctm0565	0.0560432	0.0564707	14	826	1	0.262569	ISG15 antiviral mechanism
rctm1319	0.0565175	0.056926	10	583	1	0.263473	Transport of Mature mRNA derived from an Intron-Containing Transcript
rctm0799	0.0565481	0.0569484	10	583	1	0.263531	Nuclear import of Rev protein
M16848	0.0568468	0.0572544	18	986	1	0.264251	Epithelial cell signaling in Helicobacter pylori infection
rctm1008	0.0573228	0.0577134	10	384	1	0.265698	Regulation of Water Balance by Renal Aquaporins
rctm0502	0.0577001	0.0580866	12	663	1	0.266838	Glucose transport
rctm1320	0.0625863	0.0630089	10	703	1	0.281099	Transport of Mature mRNAs Derived from Intronless Transcripts
rctm0640	0.0625926	0.0630089	33	1259	1	0.281119	Late Phase of HIV Life Cycle
rctm0460	0.0654567	0.0659235	27	1264	1	0.291369	G1/S Transition
rctm0120	0.0684866	0.0691777	34	1513	1	0.29968	Apoptosis
rctm0344	0.0685283	0.0692113	34	1285	1	0.299758	Downstream Signaling Events Of B Cell Receptor (BCR)
rctm0126	0.0713198	0.0720214	10	384	1	0.302553	Aquaporin-mediated transport
rctm1150	0.0719488	0.0726782	48	1848	1	0.303167	Signaling by Wnt
rctm1065	0.071952	0.0726819	27	1308	1	0.303168	S Phase
rctm0949	0.0721626	0.0729171	11	311	1	0.303256	RNA Polymerase II Pre-transcription Events
HDLC_Control	0.0723253	0.0730775	22	936	1	0.303324	Positive control gene set for HDLC
rctm0721	0.0730378	0.0738463	20	956	1	0.30362	Mitotic Prophase
rctm1189	0.0737057	0.0745553	22	1098	1	0.303885	Synthesis of DNA
rctm1293	0.0777853	0.07875	12	316	1	0.318098	Transcription of the HIV genome
rctm0576	0.0791193	0.0800412	34	1596	1	0.320943	Influenza Viral RNA Transcription and Replication
rctm1154	0.080849	0.0818213	40	1397	1	0.321853	Signaling by the B Cell Receptor (BCR)
TC_Control	0.0811027	0.0820676	19	615	0.993538	0.322042	Positive control gene set for TC
rctm1303	0.0812938	0.0822654	23	1111	1	0.322652	Translation initiation complex formation
rctm1101	0.0853034	0.0863369	38	2137	1	0.335216	Separation of Sister Chromatids
rctm0437	0.0876777	0.0887327	22	1082	1	0.341875	Formation of the ternary complex, and subsequently, the 43S complex
rctm1358	0.0900702	0.0910838	30	1557	1	0.34627	Viral mRNA Translation
rctm1301	0.0904255	0.091457	12	922	1	0.346915	Transferrin endocytosis and recycling
rctm1317	0.0910876	0.0920951	12	705	1	0.347306	Transport of Mature Transcript to Cytoplasm
rctm0790	0.093908	0.0949426	36	1559	1	0.348337	Nonsense-Mediated Decay
rctm0118	0.0943197	0.0953717	44	2571	1	0.348485	Antigen processing: Ubiquitination & Proteasome degradation
rctm0383	0.0947798	0.095827	29	1460	1	0.34865	Eukaryotic Translation Elongation
rctm0611	0.0958152	0.0968943	27	1164	1	0.34902	Interferon Signaling
rctm0428	0.0967807	0.0978796	32	1483	1	0.349363	Formation of a pool of free 40S subunits
rctm0955	0.0971422	0.0982565	10	267	1	0.349414	RNA Polymerase II Transcription Pre-Initiation And Promoter Opening
rctm0937	0.0980529	0.0991559	11	390	1	0.349485	RIG-I/MDA5 mediated induction of IFN-alpha/beta pathways
rctm0714	0.0982612	0.0993798	43	2287	1	0.349502	Mitotic Anaphase
rctm0003	0.0982756	0.099391	34	1513	1	0.349503	3' -UTR-mediated translational regulation
rctm0523	0.0989577	0.100096	36	1342	1	0.349556	HIV Life Cycle
rctm0450	0.0993299	0.100503	12	386	1	0.349585	G alpha (z) signalling events
rctm0789	0.100097	0.101272	29	1460	1	0.349645	Nonsense Mediated Decay Independent of the Exon Junction Complex
rctm1415	0.105167	0.10647	14	762	1	0.36022	snRNP Assembly
rctm0635	0.10524	0.10653	34	1513	1	0.360371	L13a-mediated translational silencing of Ceruloplasmin expression
rctm0533	0.105318	0.10662	14	764	1	0.360577	Hexose transport
rctm0718	0.108775	0.110034	43	2287	1	0.369688	Mitotic Metaphase and Anaphase
rctm0862	0.109679	0.110937	12	287	1	0.370258	Phospholipase C-mediated cascade
rctm1059	0.111218	0.112531	23	1111	1	0.372951	Ribosomal scanning and start codon recognition
rctm0385	0.113247	0.114486	29	1460	1	0.377239	Eukaryotic Translation Termination
rctm0246	0.117391	0.11873	56	3414	0.997079	0.388471	Class I MHC mediated antigen processing & presentation
rctm0077	0.11869	0.120088	23	1111	1	0.390203	Activation of the mRNA upon binding of the cap-binding complex and eIFs, and subsequent binding to 43S
rctm0471	0.123596	0.125137	10	434	1	0.399686	GABA receptor activation
M16743	0.124115	0.125671	19	783	0.996183	0.400742	Tyrosine metabolism
M16004	0.124174	0.125723	12	752	1	0.400881	Antigen processing and presentation
rctm0875	0.127627	0.129197	17	411	1	0.408895	Platelet homeostasis
rctm0482	0.130093	0.131694	34	1513	1	0.411647	GTP hydrolysis and joining of the 60S ribosomal subunit
rctm0852	0.130129	0.131728	29	1460	1	0.411705	Peptide chain elongation
rctm0891	0.13257	0.134153	16	477	1	0.416767	Potassium Channels
rctm0951	0.134536	0.136131	19	452	1	0.42032	RNA Polymerase II Transcription
rctm0788	0.136261	0.137803	36	1559	1	0.421607	Nonsense Mediated Decay Enhanced by the Exon Junction Complex
rctm1130	0.136674	0.138184	30	1463	1	0.421875	Signaling by Insulin receptor
rctm0809	0.138786	0.140221	20	558	1	0.423046	Opioid Signalling
M2164	0.13899	0.140423	25	517	1	0.423159	Leukocyte transendothelial migration
rctm0598	0.13968	0.141147	23	782	1	0.424159	Integration of energy metabolism
rctm0715	0.142325	0.143841	33	1520	1	0.42868	Mitotic G1-G1/S phases
rctm0211	0.145642	0.147196	36	1607	0.998137	0.436059	Cap-dependent Translation Initiation
M14691	0.148961	0.150484	15	942	1	0.443357	Aminoacyl-tRNA biosynthesis
rctm0709	0.151849	0.153414	11	331	1	0.447668	Mitochondrial Protein Import
rctm1291	0.152304	0.153887	37	1015	1	0.448251	Transcription
M18155	0.153844	0.155377	24	717	1	0.449903	Insulin signaling pathway
rctm1000	0.155942	0.157451	13	536	1	0.452259	Regulation of Insulin Secretion by Glucagon-like Peptide-1
rctm0996	0.156568	0.158056	17	555	1	0.4534	Regulation of Insulin Secretion
rctm0872	0.165092	0.166751	39	768	1	0.474523	Platelet activation, signaling and aggregation
M4844	0.173414	0.17526	27	840	0.997625	0.493571	Chemokine signaling pathway
rctm0384	0.173858	0.175715	36	1607	0.998137	0.494153	Eukaryotic Translation Initiation
rctm1296	0.175999	0.177816	10	228	1	0.494923	Transcriptional Regulation of White Adipocyte Differentiation
rctm1087	0.176134	0.177928	35	1579	1	0.495032	SRP-dependent cotranslational protein targeting to membrane
T2D_positive	0.179593	0.181466	23	721	1	0.499346	Positive control gene set for T2DM
rctm0732	0.179712	0.181582	11	249	1	0.499536	MyD88 cascade initiated on plasma membrane
rctm1417	0.183211	0.185049	17	987	1	0.506348	tRNA Aminoacylation
rctm1302	0.186469	0.188359	42	1726	0.998265	0.512536	Translation
rctm0780	0.18946	0.19127	28	755	1	0.517925	Neurotransmitter Receptor Binding And Downstream Transmission In The Postsynaptic Cell
rctm1237	0.193707	0.195382	11	249	1	0.526673	TRAF6 mediated induction of NFkB and MAP kinases upon TLR7/8 or 9 activation
M16024	0.195099	0.196834	38	1478	1	0.526723	Alzheimer's disease
rctm0940	0.195824	0.197558	13	587	1	0.52734	RNA Polymerase I Chain Elongation
rctm0411	0.20009	0.201872	26	362	1	0.534383	Factors involved in megakaryocyte development and platelet production
rctm1147	0.201104	0.202853	12	233	1	0.536188	Signaling by TGF-beta Receptor Complex
M14091	0.206195	0.207962	17	394	0.960976	0.545874	Olfactory transduction
rctm0289	0.211594	0.213329	41	1522	1	0.557235	Cytokine Signaling in Immune system
M2333	0.214142	0.215833	13	159	1	0.558944	Pathogenic Escherichia coli infection
rctm0844	0.214682	0.216348	19	494	1	0.559305	PPARA Activates Gene Expression
M7272	0.215762	0.217382	31	1210	1	0.561032	Parkinson's disease
M11355	0.221284	0.222793	31	666	1	0.570798	Tight junction
rctm0903	0.222837	0.224312	26	1141	1	0.571871	Processing of Capped Intron-Containing Pre-mRNA
rctm0501	0.226171	0.227573	15	851	0.898627	0.575218	Glucose metabolism
M3115	0.226491	0.227883	15	318	1	0.575586	Long-term potentiation
rctm0039	0.229001	0.230327	20	437	1	0.578832	Activated TLR4 signalling
rctm1280	0.230406	0.231746	22	451	1	0.579472	Toll Like Receptor 4 (TLR4) Cascade
rctm0625	0.236368	0.237649	11	363	1	0.587145	Ion transport by P-type ATPases
rctm1048	0.236495	0.237776	10	81	1	0.587306	Response to elevated platelet cytosolic Ca2+
rctm0684	0.237108	0.238381	70	2375	0.961149	0.58836	Metabolism of carbohydrates
M6856	0.243304	0.244568	19	218	0.995434	0.599911	Hematopoietic cell lineage
rctm1233	0.249945	0.251118	11	249	1	0.613279	TRAF6 Mediated Induction of proinflammatory cytokines
rctm1279	0.255499	0.256596	18	414	1	0.620446	Toll Like Receptor 3 (TLR3) Cascade
rctm0221	0.256594	0.257693	10	217	1	0.621859	Cell death signalling via NRAGE, NRIF and NADE
M10462	0.25703	0.258104	14	171	1	0.622433	Adipocytokine signaling pathway
rctm0446	0.260534	0.261578	16	415	1	0.627026	G alpha (12/13) signalling events
rctm1240	0.263379	0.264329	18	414	1	0.629762	TRIF-mediated TLR3/TLR4 signaling
rctm1003	0.264375	0.265344	19	494	1	0.630247	Regulation of Lipid Metabolism by Peroxisome proliferator-activated receptor alpha (PPARalpha)
rctm0959	0.265639	0.266571	10	229	1	0.630267	RNA Polymerase III Transcription
rctm0711	0.267551	0.268426	12	870	1	0.631823	Mitochondrial tRNA aminoacylation
M16476	0.271633	0.272595	30	516	0.99422	0.632081	Cell adhesion molecules (CAMs)
rctm1395	0.272892	0.273774	33	1311	1	0.63216	mRNA Processing
rctm0531	0.273735	0.274628	100	1857	1	0.632606	Hemostasis
rctm0807	0.273893	0.274785	11	240	0.9375	0.632738	Olfactory Signaling Pathway
rctm0631	0.273987	0.27486	10	60	1	0.632816	Keratan sulfate/keratin metabolism
rctm0456	0.276392	0.277274	10	263	1	0.634818	G-protein mediated events
rctm0693	0.277999	0.278831	141	5080	0.99941	0.635606	Metabolism of proteins
rctm1119	0.282452	0.283298	34	1046	1	0.636869	Signaling by FGFR in disease
rctm1312	0.282621	0.283469	44	1099	1	0.636916	Transmission across Chemical Synapses
rctm1282	0.284969	0.285843	12	270	1	0.637752	Toll Like Receptor 7/8 (TLR7/8) Cascade
M1835	0.285047	0.285932	10	145	1	0.637788	Glioma
rctm0541	0.285081	0.285966	10	287	1	0.637804	Homologous recombination repair of replication-independent double-strand breaks
rctm1281	0.286962	0.287813	11	249	1	0.638681	Toll Like Receptor 5 (TLR5) Cascade
rctm0676	0.294241	0.295131	12	400	1	0.651997	Meiotic Recombination
rctm1128	0.299188	0.300166	80	2030	0.988315	0.652284	Signaling by GPCR
rctm0944	0.299976	0.300983	15	597	1	0.65233	RNA Polymerase I Transcription
rctm0734	0.300707	0.301726	18	414	1	0.652372	MyD88-independent cascade
rctm0220	0.302022	0.303024	104	5096	1	0.652448	Cell Cycle, Mitotic
rctm0496	0.302687	0.303674	11	273	1	0.652486	Global Genomic NER (GG-NER)
M16817	0.303409	0.304394	25	1089	1	0.652528	Oocyte meiosis
rctm0319	0.306239	0.307234	12	925	1	0.652965	Deposition of New CENPA-containing Nucleosomes at the Centromere
rctm0339	0.30639	0.307387	12	323	1	0.653006	Double-Strand Break Repair
M13486	0.309611	0.310458	46	1532	0.972081	0.653889	Huntington's disease
rctm0055	0.309773	0.310622	14	507	1	0.653934	Activation of Chaperones by IRE1alpha
rctm0740	0.30978	0.310626	10	509	1	0.653935	N-glycan trimming in the ER and Calnexin/Calreticulin cycle
M13191	0.310091	0.310928	15	327	1	0.65402	Prostate cancer
rctm0053	0.313162	0.313948	14	507	1	0.654858	Activation of Chaperone Genes by XBP1(S)
rctm0268	0.313801	0.314545	14	415	1	0.65521	Constitutive PI3K/AKT Signaling in Cancer
rctm1284	0.316182	0.316952	15	278	1	0.657189	Toll Like Receptor TLR1:TLR2 Cascade
rctm1118	0.32067	0.321385	29	894	1	0.663773	Signaling by FGFR
rctm1360	0.329122	0.329771	20	635	1	0.676101	Visual phototransduction
rctm0735	0.329418	0.330039	15	278	1	0.676356	MyD88:Mal cascade initiated on plasma membrane
rctm0433	0.332523	0.33304	10	243	1	0.677216	Formation of the Early Elongation Complex
M16376	0.332551	0.333077	12	230	1	0.677223	Arrhythmogenic right ventricular cardiomyopathy (ARVC)
rctm1116	0.334839	0.335342	28	892	1	0.677752	Signaling by ERBB2
rctm0675	0.336949	0.337484	18	433	1	0.678104	Meiosis
M15913	0.337018	0.337555	13	395	1	0.678106	RIG-I-like receptor signaling pathway
rctm0942	0.339184	0.339694	12	464	1	0.678178	RNA Polymerase I Promoter Escape
M16853	0.341811	0.342257	12	490	1	0.678265	DNA replication
rctm0540	0.341968	0.342425	10	287	1	0.67827	Homologous Recombination Repair
rctm0750	0.343251	0.343653	38	1142	1	0.679358	NGF signalling via TRKA from the plasma membrane
rctm0733	0.343855	0.34425	12	270	1	0.679887	MyD88 dependent cascade initiated on endosome
rctm1278	0.347765	0.348217	15	278	1	0.683304	Toll Like Receptor 2 (TLR2) Cascade
rctm0939	0.349992	0.350445	10	204	1	0.685004	RNA Pol II CTD phosphorylation and interaction with CE
rctm1143	0.360028	0.360495	37	872	1	0.698105	Signaling by PDGF
M6370	0.360547	0.360995	15	523	1	0.69878	p53 signaling pathway
M18937	0.361236	0.361648	15	344	1	0.699485	Nucleotide excision repair
M7934	0.364799	0.365134	15	1260	1	0.703041	Pyruvate metabolism
M9809	0.373623	0.374061	40	592	0.996633	0.717299	Cytokine-cytokine receptor interaction
rctm0130	0.38168	0.382218	31	1068	1	0.729981	Asparagine N-linked glycosylation
rctm0332	0.384322	0.384778	20	635	1	0.730322	Diseases associated with visual transduction
M9387	0.384778	0.385226	24	740	1	0.730529	Vascular smooth muscle contraction
rctm0524	0.387399	0.387857	10	243	1	0.732562	HIV Transcription Elongation
rctm0218	0.389096	0.389522	116	5171	0.99807	0.733017	Cell Cycle
M8492	0.391234	0.391638	17	569	1	0.733045	Apoptosis
M15569	0.392029	0.392414	12	264	1	0.733477	NOD-like receptor signaling pathway
rctm0651	0.396002	0.396385	18	858	1	0.737737	Loss of Nlp from mitotic centrosomes
rctm1285	0.397944	0.398269	15	278	1	0.738619	Toll Like Receptor TLR6:TLR2 Cascade
M11844	0.403191	0.403501	14	309	1	0.741841	Cytosolic DNA-sensing pathway
rctm0347	0.404727	0.405016	28	810	1	0.742782	Downstream signaling of activated FGFR
rctm0418	0.408122	0.408375	19	341	1	0.744894	Fcgamma receptor (FCGR) dependent phagocytosis
LDLC_Control	0.409272	0.409562	17	339	0.988338	0.745656	Positive control gene set for LDLC
rctm1081	0.409475	0.409737	59	1875	1	0.74579	SLC-mediated transmembrane transport
rctm1294	0.409967	0.410234	18	398	1	0.746116	Transcription-coupled NER (TC-NER)
M7253	0.418559	0.418869	39	631	1	0.751787	Focal adhesion
rctm0425	0.419051	0.419365	10	243	1	0.752111	Formation of HIV elongation complex in the absence of HIV Tat
rctm0426	0.419702	0.419966	10	243	1	0.752774	Formation of HIV-1 elongation complex containing HIV-1 Tat
rctm1115	0.420295	0.420582	33	965	1	0.753625	Signaling by EGFR in Cancer
rctm0250	0.431534	0.431718	11	208	1	0.769722	Clathrin derived vesicle budding
rctm0291	0.436732	0.436816	20	442	1	0.772987	Cytosolic sensors of pathogen-associated DNA
rctm0435	0.437514	0.437566	10	243	1	0.773477	Formation of the HIV-1 Early Elongation Complex
BMI_positive	0.439625	0.439603	10	304	1	0.774252	Positive control gene set for BMI
rctm0945	0.440143	0.440144	13	473	1	0.774324	RNA Polymerase I Transcription Initiation
M835	0.445931	0.44603	12	250	1	0.775124	Dilated cardiomyopathy
rctm0957	0.448253	0.448381	10	229	1	0.775444	RNA Polymerase III Abortive And Retractive Initiation
M3228	0.449714	0.449821	15	424	1	0.775645	Small cell lung cancer
rctm0275	0.454265	0.454393	11	184	1	0.776272	Costimulation by the CD28 family
M9726	0.454878	0.454982	11	229	1	0.776482	Pancreatic cancer
rctm0941	0.455274	0.455367	15	597	1	0.776841	RNA Polymerase I Promoter Clearance
rctm0123	0.455651	0.455718	12	564	1	0.777184	Apoptotic cleavage of cellular proteins
rctm0667	0.457346	0.457404	38	601	1	0.77872	MPS IIIC - Sanfilippo syndrome C
rctm1252	0.458236	0.458274	10	243	1	0.779527	Tat-mediated elongation of the HIV-1 transcript
rctm0777	0.4584	0.458431	64	1747	1	0.779676	Neuronal System
M9904	0.458733	0.458781	19	285	1	0.779977	T cell receptor signaling pathway
rctm0952	0.459936	0.459912	10	243	1	0.781067	RNA Polymerase II Transcription Elongation
rctm0417	0.469364	0.469197	30	727	1	0.7896	Fc epsilon receptor (FCERI) signaling
rctm1277	0.482645	0.482303	11	249	1	0.809235	Toll Like Receptor 10 (TLR10) Cascade
M14171	0.485788	0.485487	10	817	1	0.811148	Starch and sucrose metabolism
rctm0463	0.487285	0.486957	11	300	1	0.811818	G2/M Checkpoints
rctm0128	0.49124	0.491029	12	564	0.979167	0.812948	Arachidonic acid metabolism
rctm0947	0.492965	0.492734	25	752	1	0.813506	RNA Polymerase I, RNA Polymerase III, and Mitochondrial Transcription
rctm0124	0.493151	0.492909	13	581	1	0.813583	Apoptotic execution phase
rctm0670	0.498259	0.498037	38	601	1	0.815691	MPS IV - Morquio syndrome B
M7098	0.49933	0.499119	22	258	1	0.816133	ECM-receptor interaction
rctm1058	0.500323	0.500123	27	607	1	0.816533	Rho GTPase cycle
M8728	0.501495	0.501299	12	137	1	0.816992	Hypertrophic cardiomyopathy (HCM)
rctm0924	0.504157	0.504001	12	478	1	0.818035	Purine metabolism
rctm1144	0.508913	0.508748	27	607	1	0.818835	Signaling by Rho GTPases
rctm0513	0.512157	0.511953	38	601	1	0.819381	Glycosaminoglycan metabolism
M2044	0.512841	0.512677	25	1142	1	0.819496	Spliceosome
rctm0296	0.514213	0.514069	31	839	1	0.819727	DAP12 signaling
M15955	0.516889	0.516775	11	680	1	0.820177	Sphingolipid metabolism
rctm0624	0.517081	0.516965	23	973	1	0.820209	Ion channel transport
rctm0287	0.518386	0.518212	12	540	0.978261	0.820639	Cytochrome P450 - arranged by substrate type
rctm0672	0.520179	0.519969	38	601	1	0.821502	MPS VI - Maroteaux-Lamy syndrome
rctm0786	0.520394	0.520182	14	261	1	0.821606	Non-integrin membrane-ECM interactions
M19877	0.522136	0.521887	10	221	1	0.822445	Endometrial cancer
rctm1117	0.524243	0.523951	26	980	1	0.823459	Signaling by ERBB4
rctm0243	0.525133	0.524809	49	1235	0.979381	0.823888	Class A/1 (Rhodopsin-like receptors)
rctm0829	0.533512	0.533064	17	568	1	0.827927	PI3K events in ERBB2 signaling
rctm1100	0.535845	0.535404	12	286	1	0.829053	Semaphorin interactions
rctm0602	0.539141	0.538726	21	388	1	0.829896	Integrin cell surface interactions
rctm0181	0.539297	0.538882	10	352	1	0.829902	Budding and maturation of HIV virion
M18306	0.539472	0.539084	47	1089	1	0.829908	Regulation of actin cytoskeleton
M980	0.541217	0.540819	10	383	1	0.829976	Tryptophan metabolism
rctm1045	0.544223	0.543831	19	536	1	0.832049	Respiratory electron transport
rctm0720	0.548086	0.547619	23	1316	1	0.835416	Mitotic Prometaphase
M1940	0.552247	0.551817	10	145	1	0.836057	Regulation And Function Of ChREBP in Liver
rctm0728	0.552278	0.551847	38	601	1	0.836062	Mucopolysaccharidoses
rctm0349	0.554313	0.553866	13	292	1	0.83665	Dual incision reaction in TC-NER
rctm0492	0.555287	0.554829	41	1150	0.977891	0.837144	Gastrin-CREB signalling pathway via PKC and MAPK
M638	0.55869	0.558221	13	434	1	0.838868	Adherens junction
rctm1389	0.562972	0.562535	10	204	1	0.842088	mRNA Capping
rctm0571	0.56459	0.564065	10	519	1	0.842803	Inactivation, recovery and regulation of the phototransduction cascade
rctm1326	0.567804	0.567271	25	593	1	0.843225	Transport of glucose and other sugars, bile salts and organic acids, metal ions and amine compounds
rctm1146	0.570183	0.569633	25	643	1	0.843537	Signaling by SCF-KIT
M2890	0.572664	0.572111	33	790	1	0.843864	Calcium signaling pathway
rctm0173	0.575945	0.575332	11	337	1	0.844296	Biosynthesis of the N-glycan precursor (dolichol lipid-linked oligosaccharide, LLO) and transfer to a nascent protein
rctm0295	0.577169	0.576589	34	931	1	0.844457	DAP12 interactions
M11079	0.578928	0.57831	15	377	1	0.844809	N-Glycan biosynthesis
rctm1418	0.5794	0.578795	11	208	1	0.844944	trans-Golgi Network Vesicle Budding
rctm0467	0.579889	0.579299	17	568	1	0.845084	GAB1 signalosome
M11266	0.582007	0.581385	55	2306	1	0.845692	Lysosome
rctm0427	0.583167	0.58262	10	243	1	0.846026	Formation of RNA Pol II elongation complex
TG_Control	0.584629	0.584072	18	453	1	0.846446	Positive control gene set for TG
rctm0229	0.586006	0.585419	22	928	1	0.846842	Centrosome maturation
rctm0830	0.590069	0.589431	17	568	1	0.848013	PI3K events in ERBB4 signaling
rctm1372	0.593793	0.593162	34	1143	1	0.848676	WNT ligand biogenesis and trafficking
M7963	0.595712	0.594987	24	935	1	0.849018	Cell cycle
M19166	0.59969	0.598954	10	258	1	0.849729	Glycosaminoglycan biosynthesis - chondroitin sulfate
rctm0671	0.602374	0.601589	38	601	1	0.849991	MPS IX - Natowicz syndrome
M13968	0.602737	0.601932	16	487	1	0.850022	HIV-I Nef: negative effector of Fas and TNF
rctm0223	0.603068	0.602272	24	337	1	0.85005	Cell surface interactions at the vascular wall
rctm0666	0.603137	0.602347	38	601	1	0.850056	MPS IIIB - Sanfilippo syndrome B
rctm0044	0.605636	0.604791	11	300	1	0.850266	Activation of ATR in response to replication stress
rctm0664	0.606888	0.606049	38	601	1	0.850709	MPS II - Hunter syndrome
M9131	0.611255	0.610374	20	856	1	0.853435	Glycerophospholipid metabolism
M14971	0.612867	0.611975	12	479	1	0.854289	Induction of apoptosis through DR3 and DR4/5 Death Receptors
rctm0855	0.615702	0.614837	22	579	0.957025	0.85552	Peptide ligand-binding receptors
M3578	0.619996	0.619077	19	947	1	0.857624	Progesterone-mediated oocyte maturation
rctm0668	0.620763	0.619815	38	601	1	0.858075	MPS IIID - Sanfilippo syndrome D
rctm1409	0.62453	0.623611	17	312	1	0.860654	p75 NTR receptor-mediated signalling
rctm1177	0.628005	0.627137	10	552	1	0.860841	Stimuli-sensing channels
M12467	0.62824	0.627365	14	189	1	0.860853	ErbB signaling pathway
rctm0592	0.630591	0.629645	15	524	1	0.861034	Inositol phosphate metabolism
M1749	0.631989	0.631071	16	602	1	0.861578	VEGF signaling pathway
rctm0532	0.633319	0.63244	17	231	1	0.862096	Heparan sulfate/heparin (HS-GAG) metabolism
rctm0831	0.640987	0.639841	17	568	1	0.865098	PI3K/AKT Signaling in Cancer
rctm0801	0.641377	0.640233	12	925	1	0.865251	Nucleosome assembly
rctm1114	0.642754	0.641621	33	965	1	0.865792	Signaling by EGFR
rctm0975	0.644072	0.642931	22	928	1	0.866509	Recruitment of mitotic centrosome proteins and complexes
rctm0652	0.645528	0.644401	18	858	1	0.867339	Loss of proteins required for interphase microtubule organizationÃ‚Â from the centrosome
rctm0669	0.653805	0.652675	38	601	1	0.87208	MPS IV - Morquio syndrome A
rctm0352	0.65819	0.657045	16	160	1	0.874395	ECM proteoglycans
rctm0310	0.658358	0.657224	11	291	1	0.874455	Deadenylation-dependent mRNA decay
rctm0438	0.658584	0.657459	13	292	1	0.874535	Formation of transcription-coupled NER (TC-NER) repair complex
M13088	0.663524	0.662243	14	171	1	0.87629	PPAR signaling pathway
rctm1396	0.663785	0.662489	18	560	1	0.876446	mRNA Splicing
rctm0506	0.676938	0.675506	10	202	0.95283	0.887546	Glutathione conjugation
rctm1062	0.677846	0.676462	18	574	1	0.888168	Role of LAT2/NTAL/LAB on calcium mobilization
rctm1346	0.677995	0.676603	24	799	1	0.888206	Unfolded Protein Response
rctm1397	0.684462	0.683041	18	560	1	0.889867	mRNA Splicing - Major Pathway
rctm0987	0.684486	0.683067	12	357	1	0.889873	Regulation of Cholesterol Biosynthesis by SREBP (SREBF)
rctm0663	0.684981	0.683526	38	601	1	0.890001	MPS I - Hurler syndrome
rctm0933	0.686549	0.685105	13	407	1	0.890393	Pyruvate metabolism and Citric Acid (TCA) cycle
rctm0833	0.694178	0.692647	17	568	1	0.892308	PIP3 activates AKT signaling
rctm0346	0.696495	0.694927	29	817	1	0.892894	Downstream signal transduction
M3261	0.698749	0.697144	18	367	1	0.893466	Toll-like receptor signaling pathway
rctm0802	0.698773	0.697173	18	398	1	0.893472	Nucleotide Excision Repair
rctm0303	0.700672	0.699088	37	1245	1	0.893955	DNA Repair
M19428	0.701927	0.70042	25	331	1	0.894276	Wnt signaling pathway
M11816	0.703924	0.702394	16	313	1	0.894786	Fc epsilon RI signaling pathway
rctm1148	0.707822	0.706279	19	586	1	0.895798	Signaling by Type 1 Insulin-like Growth Factor 1 Receptor (IGF1R)
rctm0673	0.70789	0.706358	38	601	1	0.895819	MPS VII - Sly syndrome
rctm0827	0.709652	0.708074	17	568	1	0.896355	PI-3K cascade
rctm0743	0.712323	0.710825	11	196	1	0.897171	NCAM signaling for neurite out-growth
rctm0327	0.715452	0.714042	70	1363	1	0.898131	Developmental Biology
M17758	0.716817	0.715422	11	184	1	0.898551	Alanine, aspartate and glutamate metabolism
M16121	0.718124	0.716728	23	514	1	0.898954	Fc gamma R-mediated phagocytosis
M9052	0.718396	0.716986	22	752	1	0.899038	Phosphatidylinositol signaling system
M4013	0.719432	0.718083	16	370	1	0.899359	Gap junction
rctm0317	0.72571	0.724323	14	362	1	0.901313	Degradation of the extracellular matrix
rctm0946	0.732865	0.731533	11	463	1	0.907958	RNA Polymerase I Transcription Termination
rctm1283	0.738811	0.737459	14	417	1	0.909225	Toll Like Receptor 9 (TLR9) Cascade
rctm0007	0.742248	0.740907	10	58	1	0.90995	ABC-family proteins mediated transport
rctm0448	0.742779	0.74146	36	1076	0.976407	0.909984	G alpha (q) signalling events
M8104	0.743434	0.742128	14	510	1	0.910026	Amino sugar and nucleotide sugar metabolism
rctm0665	0.743513	0.742206	38	601	1	0.910031	MPS IIIA - Sanfilippo syndrome A
M16763	0.747931	0.746587	24	675	1	0.910316	Neurotrophin signaling pathway
M1979	0.75014	0.748714	18	661	1	0.910459	GnRH signaling pathway
M5436	0.752385	0.751028	15	225	1	0.910605	B cell receptor signaling pathway
rctm0854	0.752706	0.751349	19	595	1	0.910626	Peptide hormone metabolism
rctm0563	0.754943	0.753528	18	534	1	0.911543	IRS-related events
M13265	0.755232	0.753793	10	501	1	0.91167	Glycosylphosphatidylinositol(GPI)-anchor biosynthesis
rctm0781	0.756752	0.755271	13	260	1	0.912341	Neurotransmitter Release Cycle
M14933	0.761878	0.760362	10	438	0.977679	0.914618	Steroid hormone biosynthesis
M11675	0.778882	0.777345	11	244	1	0.932803	Homologous recombination
M17857	0.787841	0.786294	16	859	1	0.940131	SNARE interactions in vesicular transport
rctm0315	0.789216	0.787668	10	45	1	0.941165	Degradation of collagen
rctm1009	0.798965	0.797367	12	283	1	0.947851	Regulation of actin dynamics for phagocytic cup formation
rctm0889	0.798992	0.797397	60	2128	1	0.94787	Post-translational protein modification
rctm0447	0.803569	0.802006	40	1519	0.890387	0.951048	G alpha (i) signalling events
rctm0832	0.808872	0.807264	18	569	1	0.95406	PI3K/AKT activation
rctm0858	0.810241	0.808656	18	767	0.982074	0.954904	Phase 1 - Functionalization of compounds
rctm0690	0.818648	0.817052	25	1073	0.966667	0.960546	Metabolism of nucleotides
M14631	0.821178	0.819575	13	483	1	0.961978	Colorectal cancer
rctm0133	0.822361	0.820807	10	550	1	0.961997	Assembly of collagen fibrils and other multimeric structures
M6391	0.824322	0.822721	29	770	1	0.962028	Peroxisome
rctm0415	0.829391	0.82777	36	966	1	0.965702	Fatty acid, triacylglycerol, and ketone body metabolism
M5539	0.83311	0.831506	24	440	1	0.966167	Axon guidance
rctm1044	0.834249	0.832588	22	1263	1	0.96631	Resolution of Sister Chromatid Cohesion
rctm0828	0.837886	0.836126	16	498	1	0.966959	PI3K Cascade
rctm1268	0.838215	0.836428	10	519	1	0.967051	The phototransduction cascade
M1519	0.839784	0.838003	40	1124	1	0.967493	Endocytosis
M10792	0.844676	0.842922	43	994	1	0.968891	MAPK signaling pathway
rctm1046	0.845748	0.844015	23	622	1	0.969241	Respiratory electron transport, ATP synthesis by chemiosmotic coupling, and heat production by uncoupling proteins.
rctm0237	0.852289	0.850527	19	428	1	0.971664	Chondroitin sulfate/dermatan sulfate metabolism
rctm1398	0.854564	0.852807	10	253	1	0.972523	mRNA Splicing - Minor Pathway
rctm1170	0.85715	0.855472	20	858	1	0.973511	Sphingolipid metabolism
M2551	0.859326	0.857666	11	117	1	0.974134	Arginine and proline metabolism
rctm0258	0.860109	0.858439	12	59	1	0.974176	Collagen biosynthesis and modifying enzymes
M15247	0.863338	0.861734	30	1377	1	0.974347	Ubiquitin mediated proteolysis
M2642	0.863715	0.862137	18	275	1	0.974368	TGF-beta signaling pathway
rctm0825	0.867063	0.865403	14	384	1	0.974549	PI Metabolism
M3896	0.868011	0.866399	17	604	1	0.974748	Inositol phosphate metabolism
rctm0238	0.872113	0.870429	26	1314	1	0.976269	Chromosome Maintenance
M321	0.873662	0.871974	12	162	1	0.977015	Chronic myeloid leukemia
rctm0466	0.883869	0.882267	27	1164	1	0.983215	G2/M Transition
M19895	0.887755	0.886204	11	256	1	0.9856	Nicotinate and nicotinamide metabolism
M3812	0.888828	0.887271	13	450	1	0.98596	Amyotrophic lateral sclerosis (ALS)
rctm0636	0.889512	0.887984	21	314	1	0.98619	L1CAM interactions
rctm1155	0.893232	0.891738	55	1454	1	0.987463	Signalling by NGF
rctm0680	0.89594	0.89456	118	3875	0.994355	0.988285	Metabolism
rctm0562	0.903816	0.90249	18	534	1	0.994791	IRS-mediated signalling
M7561	0.909017	0.907662	12	229	1	0.998331	mTOR signaling pathway
M11521	0.945224	0.944029	17	590	0.994941	1	Glycolysis / Gluconeogenesis
M11835	1	0.999619	12	372	1	1	Valine, leucine and isoleucine degradation
M12868	0.928409	0.927113	57	1467	1	1	Pathways in cancer
M13266	0.998106	0.997522	10	375	1	1	Renal cell carcinoma
M13515	0.999501	0.999004	10	477	1	1	Mismatch repair
M13863	1	0.999955	21	627	1	1	MAPKinase Signaling Pathway
M14314	0.98908	0.988338	51	2069	0.982431	1	Purine metabolism
M16794	1	1	21	549	0.95979	1	Metabolism of xenobiotics by cytochrome P450
M1724	0.91499	0.913615	14	532	1	1	RNA polymerase
M17411	1	0.999649	22	338	1	1	Jak-STAT signaling pathway
M1840	0.969087	0.968122	15	508	0.980695	1	Glutathione metabolism
M4086	0.954786	0.953609	10	524	1	1	Propanoate metabolism
M5109	1	1	44	1908	0.980977	1	Pyrimidine metabolism
M5410	1	0.999989	15	650	1	1	Arachidonic acid metabolism
M5785	1	0.999787	12	785	0.807613	1	Taste transduction
M699	0.990429	0.989674	15	347	0.991429	1	Fatty acid metabolism
M766	1	0.999978	11	504	0.984375	1	Glycine, serine and threonine metabolism
M9257	1	1	21	672	0.981022	1	Drug metabolism - cytochrome P450
M9488	1	0.999757	11	357	0.986188	1	Retinol metabolism
rctm0145	0.914863	0.913495	50	776	1	1	Axon guidance
rctm0171	1	1	40	1711	0.983333	1	Biological oxidations
rctm0259	0.930031	0.928792	18	596	1	1	Collagen formation
rctm0388	0.974377	0.97356	49	1524	1	1	Extracellular matrix organization
rctm0508	0.966109	0.965141	26	665	1	1	Glycerophospholipid biosynthesis
rctm0514	1	0.999776	15	648	1	1	Glycosphingolipid metabolism
rctm0516	0.977911	0.977153	10	186	1	1	Golgi Associated Vesicle Biogenesis
rctm0553	0.954012	0.952852	19	586	1	1	IGF1R signaling cascade
rctm0564	0.999842	0.999343	18	534	1	1	IRS-related events triggered by IGF1R
rctm0597	1	0.999694	20	597	1	1	Insulin receptor signalling cascade
rctm0612	0.928664	0.927367	12	194	1	1	Interferon alpha/beta signaling
rctm0662	0.991636	0.990853	20	801	1	1	MHC class II antigen presentation
rctm0678	1	0.99975	41	1169	1	1	Membrane Trafficking
rctm0686	0.936953	0.935741	120	3445	0.993368	1	Metabolism of lipids and lipoproteins
rctm0696	0.993777	0.993051	24	720	1	1	Metabolism of vitamins and cofactors
rctm0697	1	0.999959	24	720	1	1	Metabolism of water-soluble vitamins and cofactors
rctm0716	0.924033	0.922761	28	1165	1	1	Mitotic G2-G2/M phases
rctm0805	0.999999	0.999597	13	384	1	1	O-linked glycosylation of mucins
rctm0859	1	0.999716	22	944	0.984359	1	Phase II conjugation
rctm0863	0.920322	0.919074	40	1049	1	1	Phospholipid metabolism
rctm1131	1	0.999903	13	280	1	1	Signaling by Interleukins
rctm1266	0.964652	0.963637	34	1004	1	1	The citric acid (TCA) cycle and respiratory electron transport
rctm1286	1	0.999862	28	1014	1	1	Toll-Like Receptors Cascades
rctm1309	0.955818	0.954669	14	413	1	1	Translocation of GLUT4 to the Plasma Membrane
rctm1327	0.946084	0.94488	18	551	1	1	Transport of inorganic cations/anions and amino acids/oligopeptides
rctm1335	0.92139	0.920101	10	306	1	1	Triglyceride Biosynthesis

### Sheet: All Tissue
Supplement Table 1A: Tissue-specific Meta MSEA results for canonical pathways for Cohort 1 (Summary)
MODULE	SOURCE	DESCR	P.blood	FDR.blood	P.macrophage	FDR.macrophage	P.monocyte	FDR.monocyte	P.lymphocyte	FDR.lymphocyte	P.pancreas	FDR.pancreas	P.sub.adipose	FDR.sub.adipose	P.vis.adipose	FDR.vis.adipose	METAP	FDR
T1D_positive	GWAS Catalog	Positive control gene set for T1DM	1.18e-57	3.62e-55	1.08e-10	2.61e-08	3.96e-12	2.02e-09	9.72e-09	2.13e-06	4.55e-07	4.51e-05	1.63e-09	3.66e-07	1.3e-06	0.000222019	6.98e-81	2.93e-78
CHD_positive	GWAS Catalog	Positive control gene set for corory heart disease	1.45e-06	7.13e-05	9.97e-08	7.44e-06	1.68e-08	3.43e-06	8.79e-07	7.7e-05	2.39e-07	3.07e-05	4.39e-07	6.57e-05	4.27e-06	0.00043671	2.43e-39	5.1e-37
rctm0089	reactome	Adaptive Immune System	1.17e-07	6.26e-06	2.57e-09	4.16e-07	9.5e-08	1.36e-05	0.024977	0.168788	0.000472583	0.012205	4.81e-06	0.000432127	3.96e-05	0.0014178	7.71e-30	9.73e-28
Height_positive	GWAS Catalog	Positive control gene set for Height	0.0589252	0.372923	2.35e-07	1.63e-05	8.06e-07	5.86e-05	3.44e-06	0.000169231	1.4e-06	0.000118547	6.85e-06	0.00047314	2.08e-05	0.00107513	2.61e-28	2.74e-26
rctm0476	reactome	GPCR ligand binding	7.05e-25	6.64e-23	0.0105381	0.0663765	0.00396913	0.0245124	0.0225703	0.161598	2.71e-05	0.00115338	0.000200667	0.00383402	0.000135749	0.00299963	3.32e-27	3.22e-25
M5669	kegg	tural killer cell mediated cytotoxicity	0.00976065	0.1128	1.88e-08	2.28e-06	2.97e-06	0.000131633	0.000223009	0.00699167	0.0002585	0.0069795	6.02e-06	0.00045031	5.12e-05	0.00159425	8.51e-26	7.67e-24
rctm0567	reactome	Immunoregulatory interactions between a Lymphoid and a non-Lymphoid cell	0.00875252	0.105116	4.35e-08	3.52e-06	4.45e-06	0.000188756	0.00158686	0.0235608	8.33e-05	0.00274765	4.8e-06	0.000432127	2.16e-05	0.00107513	1.95e-25	1.64e-23
rctm0475	reactome	GPCR downstream sigling	6.22e-32	6.92e-30	0.00828801	0.0578372	0.00610411	0.0353414	0.0180568	0.141914	0.158501	0.670724	0.000130595	0.00279224	7.44e-05	0.00195973	5.35e-25	4.22e-23
rctm0358	reactome	ER-Phagosome pathway	1.99e-13	1.74e-11	8.57e-07	4.89e-05	4.36e-07	3.59e-05	0.0940538	0.320588	0.182511	0.670724	0.000277238	0.00488157	0.00114309	0.019098	1.4e-22	1.04e-20
M4741	kegg	Systemic lupus erythematosus	0.000798262	0.0130383	0.000896659	0.00915536	0.00215645	0.0139963	2.14e-07	3.25e-05	0.0122912	0.170896	8.88e-06	0.000569392	1.64e-05	0.00107513	2.61e-21	1.83e-19
M8232	kegg	Long-term depression	2.71e-30	2.76e-28	0.0105047	0.0663765	0.112687	0.393247	0.0471861	0.231748	0.471369	0.971433	6.26e-05	0.00228417	2.49e-05	0.00113675	9.03e-21	5.7e-19
rctm0117	reactome	Antigen processing-Cross presentation	3.43e-11	2.47e-09	6.59e-07	3.99e-05	9.13e-07	6.2e-05	0.16939	0.414743	0.292184	0.812986	0.000310684	0.00526405	0.0113589	0.141282	5.71e-19	3.13e-17
M11911	kegg	ABC transporters	8.03e-11	5.18e-09	5.37e-05	0.00105273	4.48e-05	0.00111967	0.247887	0.495774			0.000168855	0.00336959	0.00329923	0.0525576	2.77e-18	1.46e-16
rctm0493	reactome	Gene Expression	0.00708628	0.0859474	0.00911282	0.061118	8.69e-05	0.00133151	6.32e-06	0.000263782	0.085381	0.545337	3.66e-05	0.00182736	5.37e-05	0.00159905	2.9e-17	1.46e-15
M13380	kegg	Neuroactive ligand-receptor interaction	5.54e-36	9.69e-34	0.412526	0.681687	0.0960212	0.357101	0.227097	0.475014	0.532509	1	0.00021376	0.00399909	8.75e-05	0.00217578	5.61e-17	2.72e-15
rctm0116	reactome	Antigen Presentation: Folding, assembly and peptide loading of class I MHC	6.4e-11	4.36e-09	0.000166264	0.00204148	1.4e-05	0.000459057									1.17e-16	5.48e-15
M16004	kegg	Antigen processing and presentation	1.93e-12	1.58e-10	1.54e-05	0.000748558	2.05e-06	0.00011597	0.523623	0.754431			0.000895566	0.0118267	0.124174	0.429592	2.01e-16	9.06e-15
rctm0261	reactome	Complement cascade	0.123358	0.535862	0.000456946	0.00515392	0.0266899	0.12951	4.67e-07	4.54e-05			5.25e-05	0.00225417	3.98e-05	0.0014178	2.82e-15	1.23e-13
rctm0449	reactome	G alpha (s) siglling events	3.82e-37	7.81e-35	0.789966	0.973886	0.225932	0.602683	0.218952	0.466671	0.658124	1	0.000110786	0.00276261	4.14e-05	0.0014178	3.22e-15	1.35e-13
rctm0244	reactome	Class B/2 (Secretin family receptors)	1.75e-32	2.15e-30	0.999998	1	0.368873	0.783086	0.303592	0.564889	1.55e-05	0.000769605	8.6e-05	0.00257489	2.2e-05	0.00107513	1.95e-14	7.92e-13
rctm0566	reactome	Immune System	0.049003	0.339145	0.00172017	0.0150412	0.00414317	0.0251303	1.48e-06	9.99e-05	0.151994	0.670724	0.000599921	0.00869892	0.000172097	0.00346725	4.29e-14	1.64e-12
rctm0682	reactome	Metabolism of R	0.000264891	0.00559467	0.000531486	0.00572824	0.000522685	0.00419383	0.000611202	0.0131014	0.0304013	0.304605	0.0122459	0.0956243	0.0143971	0.160302	7.16e-14	2.58e-12
M16894	kegg	Complement and coagulation cascades	0.284827	0.720894	0.00153539	0.013919	0.0375447	0.170036	3.79e-07	4.23e-05	0.0406478	0.331214	0.000188301	0.00367597	4.65e-05	0.00151829	9.48e-14	3.32e-12
rctm0331	reactome	Disease	0.00393374	0.052843	0.00209435	0.0172163	2.84e-05	0.00083135	0.000148897	0.00521734	0.11562	0.647908	0.00117968	0.0148865	0.0260932	0.196416	1.32e-13	4.51e-12
rctm0323	reactome	Destabilization of mR by AUF1 (hnRNP D0)	9.85e-05	0.00377203	5.64e-05	0.00105273	7.5e-05	0.00131948	0.0565722	0.242773			0.00794925	0.0759407	0.0115501	0.141282	2.96e-13	9.56e-12
rctm0143	reactome	Autodegradation of the E3 ubiquitin ligase COP1	0.000118806	0.00404271	4.16e-05	0.00105273	9.47e-05	0.00133151	0.128774	0.362972			0.00933974	0.0830405	0.0122861	0.147648	1.57e-12	4.96e-11
rctm1405	reactome	p53-Dependent G1 D Damage Response	0.000210712	0.0049042	4.22e-05	0.00105273	9.2e-05	0.00133151	0.130167	0.364909	0.124988	0.651254	0.0055907	0.0577063	0.00910428	0.131472	1.91e-12	5.72e-11
rctm0522	reactome	HIV Infection	0.00562861	0.0703576	2.17e-05	0.000929868	2.13e-05	0.000677	0.0120339	0.106212	0.105622	0.615094	0.0156093	0.113042	0.0226911	0.185041	1.88e-12	5.72e-11
rctm1341	reactome	Ubiquitin-dependent degradation of Cyclin D	0.000170903	0.00455123	6.07e-05	0.00105273	7.35e-05	0.00131948	0.0896849	0.31679			0.0170183	0.118468	0.0114623	0.141282	2.21e-12	6.34e-11
rctm0989	reactome	Regulation of Complement cascade	0.140839	0.575126					2.24e-07	3.31e-05			7.94e-05	0.00248259	3.94e-05	0.0014178	2.19e-12	6.34e-11
rctm1010	reactome	Regulation of activated PAK-2p34 by proteasome mediated degradation	0.000176317	0.0045955	6.61e-05	0.00105273	9.44e-05	0.00133151	0.0568136	0.243319			0.0174653	0.120645	0.0169125	0.160302	2.31e-12	6.47e-11
rctm1342	reactome	Ubiquitin-dependent degradation of Cyclin D1	0.000198892	0.0049042	4.47e-05	0.00105273	8.29e-05	0.00133151	0.10608	0.330914			0.0168424	0.118468	0.00994245	0.137934	2.43e-12	6.66e-11
rctm1107	reactome	Sigl Transduction	0.0211238	0.197532	3.02e-05	0.00105273	3.94e-05	0.00105269	6.33e-05	0.00230883	0.557501	1	0.00918914	0.0825184	0.0165185	0.160302	3.28e-12	8.81e-11
rctm0279	reactome	Cross-presentation of soluble exogenous antigens (endosomes)	0.000167533	0.00455123	4.62e-05	0.00105273	0.000134788	0.00150932	0.107512	0.331061			0.0116709	0.0927472	0.0152843	0.160302	3.38e-12	8.89e-11
rctm1150	reactome	Sigling by Wnt	0.0315924	0.25551	0.000638834	0.00673553	0.00186062	0.0121537	0.166108	0.413383	5.46e-05	0.00202736	7.25e-05	0.00241266	0.0719488	0.330286	4.15e-12	1.07e-10
rctm0986	reactome	Regulation of Apoptosis	0.000357821	0.00706985	1.24e-05	0.000634054	9.32e-05	0.00133151	0.0590685	0.249056	0.234846	0.736533	0.00845579	0.0791966	0.0204609	0.175197	4.42e-12	1.12e-10
M10680	kegg	Proteasome	0.000110645	0.00404271	4.17e-05	0.00105273	7.92e-05	0.00133151	0.053632	0.242643			0.0130569	0.100215			4.69e-12	1.16e-10
rctm1173	reactome	Stabilization of p53	0.000158769	0.00442028	5.25e-05	0.00105273	0.000110944	0.00137813	0.130456	0.365135			0.00984156	0.0858031	0.0236397	0.188293	5.93e-12	1.44e-10
rctm1406	reactome	p53-Dependent G1/S D damage checkpoint	0.000132124	0.00416011	5.5e-05	0.00105273	8.83e-05	0.00133151	0.120619	0.352293	0.160175	0.670724	0.00753713	0.0727778	0.0214503	0.181401	6.87e-12	1.64e-10
rctm0187	reactome	CDK-mediated phosphorylation and removal of Cdc6	0.000132444	0.00416011	4.25e-05	0.00105273	7.08e-05	0.00131907	0.275622	0.52488	0.101871	0.599123	0.00846645	0.0791966	0.0137555	0.160302	7.72e-12	1.8e-10
rctm1021	reactome	Regulation of ornithine decarboxylase (ODC)	5.31e-05	0.00232384	5.46e-05	0.00105273	8.51e-05	0.00133151	0.0917823	0.31742			0.0150822	0.111756			9.79e-12	2.24e-10
M4085	kegg	Primary immunodeficiency	4.29e-12	3.29e-10			4.51e-05	0.00111967	0.214723	0.464438							1.38e-11	3.09e-10
rctm0459	reactome	G1/S D Damage Checkpoints	0.0002726	0.00565992	4.93e-05	0.00105273	8.66e-05	0.00133151	0.125892	0.361578	0.171656	0.670724	0.0176279	0.120839	0.0105261	0.138661	1.4e-11	3.09e-10
rctm0189	reactome	CDT1 association with the CDC6:ORC:origin complex	0.000118312	0.00404271	6.38e-05	0.00105273	9.59e-05	0.00133151	0.263273	0.510238	0.140879	0.659093	0.0112707	0.0927472	0.00901638	0.131472	1.47e-11	3.14e-10
rctm1068	reactome	SCF(Skp2)-mediated degradation of p27/p21	0.000357813	0.00706985	5.69e-05	0.00105273	6.54e-05	0.00131907	0.117566	0.34676	0.128342	0.651584	0.0153992	0.112427	0.0202505	0.175197	1.46e-11	3.14e-10
rctm0656	reactome	M Phase	1.56e-05	0.000706371	0.00028673	0.00335094	0.000202321	0.00194495	0.115181	0.343229	0.0398529	0.331214	0.0452157	0.247992	0.0395738	0.244217	1.66e-11	3.48e-10
rctm0142	reactome	Autodegradation of Cdh1 by Cdh1:APC/C	0.000484577	0.00885981	7.62e-05	0.00112417	6.5e-05	0.00131907	0.0607611	0.249891	0.119282	0.651254	0.0411603	0.235426	0.0154567	0.160302	1.7e-11	3.52e-10
rctm1181	reactome	Switching of origins to a post-replicative state	0.000233013	0.00528595	5.83e-05	0.00105273	6.01e-05	0.00131907	0.193321	0.438542	0.168475	0.670724	0.00959156	0.0844433	0.0161764	0.160302	1.83e-11	3.73e-10
rctm0137	reactome	Assembly of the pre-replicative complex	0.000150197	0.00431115	6.1e-05	0.00105273	4.8e-05	0.00116457	0.251602	0.496027	0.236831	0.736533	0.0111618	0.0927472	0.00766923	0.119396	2.11e-11	4.22e-10
rctm0687	reactome	Metabolism of mR	9.07e-05	0.0035841	0.00215107	0.0175339	0.00269511	0.0172724	0.0043341	0.0512317	0.0895675	0.553446	0.0151829	0.111756	0.0296634	0.206504	2.4e-11	4.73e-10
rctm1033	reactome	Removal of licensing factors from origins	0.000212182	0.0049042	4.88e-05	0.00105273	4.03e-05	0.00105269	0.22266	0.471135	0.192039	0.678534	0.0113736	0.0927472	0.0172174	0.160302	2.47e-11	4.79e-10
rctm1355	reactome	Vif-mediated degradation of APOBEC3G	0.000209763	0.0049042	5.41e-05	0.00105273	0.000112252	0.00137813	0.249922	0.495811	0.119512	0.651254	0.0128367	0.0993741	0.0145417	0.160302	2.7e-11	5.16e-10
rctm1408	reactome	p53-Independent G1/S D damage checkpoint	0.000204678	0.0049042	6.71e-05	0.00105273	0.000121438	0.00143307	0.0996531	0.325211	0.191522	0.678534	0.0224225	0.148054	0.0183002	0.1628	3.31e-11	6.22e-10
rctm0020	reactome	APC/C:Cdc20 mediated degradation of Securin	0.000517103	0.00931546	6.58e-05	0.00105273	0.000102759	0.00134806	0.0652084	0.260834	0.152443	0.670724	0.0417824	0.237214	0.0145424	0.160302	3.36e-11	6.24e-10
rctm0811	reactome	Orc1 removal from chromatin	0.000185325	0.00472964	5.35e-05	0.00105273	7.06e-05	0.00131907	0.177405	0.423451	0.183125	0.670724	0.0115114	0.0927472	0.0281664	0.206504	3.51e-11	6.42e-10
rctm1019	reactome	Regulation of mR Stability by Proteins that Bind AU-rich Elements	7.83e-05	0.0031975	8.23e-05	0.00112417	0.000326639	0.00285056	0.0783941	0.290988	0.239897	0.737734	0.0196447	0.131649	0.0217406	0.181614	4.42e-11	7.95e-10
rctm1407	reactome	p53-Independent D Damage Response	0.000151327	0.00431115	8.14e-05	0.00112417	0.00016021	0.00163254	0.159015	0.404933	0.1818	0.670724	0.013391	0.101908	0.0226678	0.185041	5.06e-11	8.29e-10
rctm0657	reactome	M/G1 Transition	0.000401462	0.0078062	6.36e-05	0.00105273	7.51e-05	0.00131948	0.257536	0.505833	0.141238	0.659093	0.0105077	0.0890179	0.0177854	0.160302	5e-11	8.29e-10
rctm0043	reactome	Activation of APC/C and APC/C:Cdc20 mediated degradation of mitotic proteins	0.000432917	0.00815881	7.96e-05	0.00112417	9.12e-05	0.00133151	0.0618769	0.251062	0.147842	0.670724	0.0304219	0.185842	0.0352882	0.232427	4.91e-11	8.29e-10
rctm0022	reactome	APC/C:Cdh1 mediated degradation of Cdc20 and other APC/C:Cdh1 targeted proteins in late mitosis/early G1	0.000595719	0.0105762	6.22e-05	0.00105273	9.8e-05	0.00133151	0.0619053	0.251085	0.171757	0.670724	0.0647175	0.312453	0.010454	0.138661	4.94e-11	8.29e-10
rctm1069	reactome	SCF-beta-TrCP mediated degradation of Emi1	0.00066109	0.0112477	3.5e-05	0.00105273	0.000141867	0.00151971	0.150182	0.398664	0.132028	0.653536	0.0236297	0.152658	0.0149941	0.160302	4.83e-11	8.29e-10
rctm0021	reactome	APC/C:Cdc20 mediated degradation of mitotic proteins	0.000692339	0.011618	0.000108889	0.00139049	0.000115231	0.00138142	0.099889	0.325419	0.083357	0.538196	0.0420011	0.237214	0.0156973	0.160302	4.84e-11	8.29e-10
rctm1133	reactome	Sigling by NOTCH	0.547085	0.932099	0.00173672	0.0150412	0.175563	0.527724	5.52e-06	0.000241971	0.122754	0.651254	0.000124187	0.00279224	1.82e-05	0.00107513	5.31e-11	8.58e-10
rctm0717	reactome	Mitotic M-M/G1 phases	1.41e-05	0.000665917	0.00067741	0.00706546	0.000100796	0.00134806	0.156153	0.402033	0.0435737	0.345104	0.0597716	0.296546	0.0451778	0.264503	5.4e-11	8.61e-10
rctm1371	reactome	Vpu mediated degradation of CD4	0.00099073	0.0151706	6.14e-05	0.00105273	6.23e-05	0.00131907	0.122227	0.354539	0.178827	0.670724	0.0159446	0.114546	0.020391	0.175197	5.87e-11	9.14e-10
rctm0990	reactome	Regulation of D replication	0.000245087	0.00545844	4.89e-05	0.00105273	5.73e-05	0.00131907	0.191475	0.438189	0.215836	0.712258	0.0180472	0.122775	0.0252185	0.195622	7.43e-11	1.14e-09
rctm0064	reactome	Activation of NF-kappaB in B Cells	0.00218368	0.0318453	6.49e-05	0.00105273	7.12e-05	0.00131907	0.109364	0.332353	0.154757	0.670724	0.0099887	0.0862486	0.0298452	0.206504	7.69e-11	1.17e-09
rctm1340	reactome	Ubiquitin Mediated Degradation of Phosphorylated Cdc25A	0.000128382	0.00416011	6.51e-05	0.00105273	0.0001411	0.00151971	0.0961549	0.321258	0.292214	0.812986	0.022592	0.148085	0.0254166	0.195622	8.04e-11	1.21e-09
rctm0282	reactome	Cyclin A:Cdk2-associated events at S phase entry	0.00143081	0.0216387	6.09e-05	0.00105273	0.000109178	0.00137349	0.053095	0.242501	0.183173	0.670724	0.0252729	0.160958	0.029016	0.206504	8.61e-11	1.28e-09
rctm0544	reactome	Host Interactions of HIV factors	0.011684	0.131311	6.28e-05	0.00105273	9.71e-05	0.00133151	0.0500915	0.239848	0.076525	0.51074	0.040159	0.231172	0.0173178	0.160302	1.18e-10	1.73e-09
rctm0893	reactome	Pre-NOTCH Expression and Processing	0.230614	0.659884	0.00101314	0.00988672	0.0257755	0.125671	2.74e-06	0.000160197			6.36e-05	0.00228417			1.25e-10	1.81e-09
rctm0285	reactome	Cyclin E associated events during G1/S transition	0.000895623	0.0139528	7.81e-05	0.00112417	6.97e-05	0.00131907	0.0603892	0.249814	0.200597	0.688497	0.0249389	0.159965	0.0497131	0.277845	1.34e-10	1.91e-09
rctm0305	reactome	D Replication Pre-Initiation	0.000415412	0.00795125	6.8e-05	0.00105273	6.55e-05	0.00131907	0.331547	0.592138	0.222131	0.719055	0.0120932	0.0952607	0.0158564	0.160302	1.82e-10	2.58e-09
rctm0217	reactome	Cdc20:Phospho-APC/C mediated degradation of Cyclin A	0.000648535	0.0111895	9.47e-05	0.00127559	0.000114326	0.00138142	0.0909514	0.317084	0.124493	0.651254	0.0610077	0.298779	0.0293159	0.206504	1.94e-10	2.72e-09
M14691	kegg	Aminoacyl-tR biosynthesis	0.115096	0.526832	0.00239182	0.0193339	0.000108658	0.00137349	0.0944426	0.320666	0.0013347	0.0293633	0.000427486	0.00661867	0.148961	0.478598	2.77e-10	3.8e-09
rctm0985	reactome	Regulation of APC/C activators between G1/S and early aphase	0.00155785	0.0232728	7.35e-05	0.00111339	0.000137864	0.00151971	0.0747384	0.281991	0.169424	0.670724	0.0668845	0.316117	0.0171571	0.160302	2.83e-10	3.83e-09
rctm0314	reactome	Degradation of beta-catenin by the destruction complex	0.00397355	0.052843	8.2e-05	0.00112417	0.000141077	0.00151971	0.0979679	0.323848	0.166223	0.670724	0.0260694	0.162572	0.026064	0.196416	4.58e-10	6.08e-09
rctm1020	reactome	Regulation of mitotic cell cycle	0.00401175	0.052843	0.000102739	0.00134671	0.000103981	0.00134806	0.0604496	0.249827	0.177058	0.670724	0.0559747	0.283984	0.0233799	0.188293	5.44e-10	7.15e-09
M7946	kegg	Notch sigling pathway	0.171641	0.588964	0.00118036	0.011225	0.134676	0.440217	2.95e-06	0.000161289			6.22e-05	0.00228417			8.75e-10	1.14e-08
rctm0120	reactome	Apoptosis	0.0124741	0.137665	2.3e-05	0.000929868	0.000245162	0.00223054	0.119069	0.350015	0.26864	0.786071	0.00363339	0.0397901	0.0684866	0.323737	1.25e-09	1.61e-08
rctm1417	reactome	tR Aminoacylation	0.19718	0.62	0.00206529	0.0171225	0.000174745	0.00174574	0.100511	0.326103	0.00119067	0.0272021	0.000830926	0.0111369	0.183211	0.550437	1.62e-09	2.06e-08
rctm0219	reactome	Cell Cycle Checkpoints	0.000792305	0.0130383	0.000169883	0.00205983	0.000104511	0.00134806	0.365189	0.621175	0.194193	0.678534	0.0361245	0.215954	0.0160522	0.160302	1.87e-09	2.36e-08
M11190	kegg	Dorso-ventral axis formation	0.339608	0.761255	0.00101925	0.00988672	0.0711313	0.282229	4.09e-06	0.000188428			0.000100118	0.00272443			2.07e-09	2.58e-08
rctm0018	reactome	APC/C-mediated degradation of cell cycle proteins	0.0133512	0.146029	0.000108946	0.00139049	0.00012433	0.00143307	0.0922943	0.318139	0.147889	0.670724	0.0553412	0.283722	0.029542	0.206504	2.73e-09	3.37e-08
rctm0896	reactome	Pre-NOTCH Transcription and Translation	0.0959138	0.487529	0.000322576	0.00372499	0.00959625	0.0534349	2.62e-06	0.000157661							3.18e-09	3.9e-08
rctm0246	reactome	Class I MHC mediated antigen processing & presentation	1.13e-08	6.27e-07	5.06e-05	0.00105273	2.59e-05	0.000799224	0.779921	0.984502	0.664595	1	0.0334426	0.202915	0.117391	0.416646	3.28e-09	3.98e-08
rctm0304	reactome	D Replication	0.00237536	0.0338351	8.19e-05	0.00112417	0.000125165	0.00143307	0.376393	0.625317	0.448246	0.951039	0.00446186	0.0476994	0.0410309	0.250948	6.36e-09	7.5e-08
rctm0575	reactome	Influenza Life Cycle	0.0137653	0.149226	0.0157573	0.0868877	0.135607	0.440217	0.000289413	0.00795787	0.00391385	0.0683773	0.0526267	0.27476	0.0365802	0.236114	7.7e-09	8.99e-08
rctm1189	reactome	Synthesis of D	0.00242574	0.0341555	5.55e-05	0.00105273	0.000124554	0.00143307	0.35276	0.612345	0.359478	0.877384	0.0116033	0.0927472	0.0737057	0.332161	1.11e-08	1.27e-07
rctm0917	reactome	Protein folding	0.192821	0.614682	0.627733	0.86003	0.000562596	0.00444407	0.0152393	0.128404	0.00260003	0.0498199	0.000116903	0.00276261	0.0340271	0.228516	3.52e-08	4e-07
rctm0574	reactome	Influenza Infection	0.0299702	0.251463	0.0558122	0.218298	0.0714777	0.282309	0.000223674	0.00700393	0.00538188	0.088801	0.0874842	0.355176	0.0357608	0.233297	4.38e-08	4.89e-07
Obesity_positive	GWAS Catalog	Positive control gene set for Obesity	0.75001	1	0.00118003	0.011225	0.460424	0.843097	9.66e-06	0.000384583	0.179427	0.670724	0.00520833	0.0550245	0.00010559	0.00249411	7.11e-08	7.8e-07
rctm0640	reactome	Late Phase of HIV Life Cycle	0.0900631	0.469478	0.00244633	0.0196111	0.000598451	0.00462847	0.0101516	0.0977838	0.129752	0.65316	0.0776017	0.338747	0.0625926	0.306485	9.2e-08	1e-06
rctm0460	reactome	G1/S Transition	0.0372313	0.274749	0.000100332	0.00133318	9.6e-05	0.00133151	0.220884	0.469647	0.247618	0.742855	0.0684182	0.321673	0.0654567	0.315759	1.17e-07	1.26e-06
rctm0218	reactome	Cell Cycle	0.000459592	0.0085303	0.00329807	0.02519	3.11e-05	0.000877112	0.382068	0.630723	0.149014	0.670724	0.0284608	0.175053	0.389096	0.793247	1.48e-07	1.58e-06
rctm1154	reactome	Sigling by the B Cell Receptor (BCR)	0.0264012	0.232509	2.95e-05	0.00105273	0.000210364	0.00200337	0.419417	0.661999	0.247253	0.742855	0.083326	0.34398	0.080849	0.347169	3.35e-07	3.49e-06
rctm0589	reactome	Initial triggering of complement	0.0228026	0.210024					3.4e-07	4.05e-05							4.2e-07	4.34e-06
rctm0232	reactome	Chaperonin-mediated protein folding	0.278934	0.716339	0.724927	0.932823	0.000215494	0.00200885	0.0191875	0.148745	0.00336561	0.060581	0.000114011	0.00276261			5.07e-07	5.16e-06
rctm0721	reactome	Mitotic Prophase	0.00224781	0.0323949	0.0546917	0.215654	0.121228	0.414535	0.0203616	0.152968	0.0132965	0.175513	0.0662922	0.314975	0.0730378	0.331331	6.17e-07	6.17e-06
rctm0138	reactome	Association of TriC/CCT with target proteins during biosynthesis	0.247373	0.671183	0.468276	0.734726	0.000147982	0.00152438	0.00439822	0.0516296			0.000124504	0.00279224			9.25e-07	9.18e-06
M7761	kegg	Melanogenesis	0.57475	0.942529	0.386617	0.66441	0.344306	0.754924	0.011103	0.10027	1.05e-05	0.000625265	5.27e-05	0.00225417	0.04666	0.266351	9.63e-07	9.49e-06
rctm0947	reactome	R Polymerase I, R Polymerase III, and Mitochondrial Transcription	0.056961	0.365326	0.000513099	0.0055922	0.0001481	0.00152438	0.0254471	0.168999	0.59335	1	0.00900422	0.0825081	0.492965	0.867484	9.9e-07	9.6e-06
rctm0523	reactome	HIV Life Cycle	0.143053	0.578618	0.00139239	0.012863	0.00301039	0.0190534	0.00348687	0.0449191	0.172819	0.670724	0.197067	0.582126	0.0989577	0.382253	9.84e-07	9.6e-06
rctm1065	reactome	S Phase	0.00584901	0.0723741	0.000161134	0.00200384	0.000330094	0.00285056	0.367999	0.622769	0.77167	1	0.0274425	0.169954	0.071952	0.330286	1.16e-06	1.12e-05
rctm0941	reactome	R Polymerase I Promoter Clearance	0.0358769	0.274658	0.00390721	0.0289312	0.000162271	0.00163717	0.00887293	0.0947889	0.711891	1	0.00664811	0.0678409	0.455274	0.831282	1.25e-06	1.2e-05
rctm0944	reactome	R Polymerase I Transcription	0.0390951	0.283381	0.0019978	0.0167058	0.000216853	0.00200885	0.00934847	0.0963505	0.839803	1	0.0103787	0.0887627	0.299976	0.703352	1.51e-06	1.43e-05
rctm0220	reactome	Cell Cycle, Mitotic	0.000616589	0.0107903	0.00153131	0.013919	2.86e-05	0.00083135	0.389843	0.637638	0.228567	0.722174	0.347143	0.779335	0.302022	0.703352	2.18e-06	2.06e-05
rctm1291	reactome	Transcription	0.0684342	0.403038	0.00196979	0.0166148	0.00169867	0.0111674	0.0347521	0.194571	0.631215	1	0.0115854	0.0927472	0.152304	0.482981	2.5e-06	2.34e-05
rctm0780	reactome	Neurotransmitter Receptor Binding And Downstream Transmission In The Postsyptic Cell	0.14906	0.578618	0.400564	0.677875	1.1e-06	6.98e-05	0.00414926	0.0504826	0.172905	0.670724	0.0726716	0.331265	0.18946	0.56426	3.16e-06	2.93e-05
M189	kegg	Ribosome	0.0048269	0.0621535	0.361371	0.64913	0.516363	0.881364	0.000495102	0.0122019	0.012659	0.170896	0.0380759	0.2228	0.0515628	0.278114	3.85e-06	3.55e-05
rctm0711	reactome	Mitochondrial tR aminoacylation	0.622066	0.969517	0.000995975	0.00985812	0.000143172	0.00151971	0.28189	0.533337			0.000424283	0.00661867	0.267551	0.673797	3.97e-06	3.62e-05
rctm0683	reactome	Metabolism of amino acids and derivatives	0.000301357	0.0061527	0.0287412	0.133277	0.00629943	0.0360039	0.640118	0.866142	0.223977	0.719148	0.0461188	0.247992	0.0297957	0.206504	4.15e-06	3.77e-05
rctm0058	reactome	Activation of GABAB receptors	0.143456	0.578618	0.29996	0.590186	0.00279585	0.0178061	0.00067083	0.013397			0.013753	0.102918			6.21e-06	5.48e-05
rctm0344	reactome	Downstream Sigling Events Of B Cell Receptor (BCR)	0.0888885	0.468163	0.000125269	0.00157807	0.00039603	0.00328093	0.384203	0.632336	0.585435	1	0.0781833	0.338747	0.0685283	0.323737	8.97e-06	7.75e-05
rctm1101	reactome	Separation of Sister Chromatids	0.00015133	0.00431115	0.00858513	0.0587713	0.00621698	0.0357916	0.532953	0.761678	0.319253	0.831739	0.168115	0.518787	0.0853034	0.360696	1.12e-05	9.64e-05
rctm0718	reactome	Mitotic Metaphase and Aphase	0.000253985	0.00545844	0.0103958	0.0663765	0.0159007	0.0830914	0.313287	0.576616	0.297042	0.812986	0.164486	0.514663	0.108775	0.398454	1.22e-05	0.00010428
rctm1358	reactome	Viral mR Translation	0.020995	0.197532	0.268814	0.558243	0.298837	0.692079	0.000510591	0.0123083	0.0166711	0.198052	0.113069	0.410209	0.0900702	0.375403	1.27e-05	0.000107401
rctm0437	reactome	Formation of the terry complex, and subsequently, the 43S complex	0.0174189	0.173481	0.23809	0.534504	0.717187	0.997065	0.00018433	0.00621051	0.0044977	0.0763323	0.0903407	0.355176	0.0876777	0.368462	1.33e-05	0.000110767
rctm0470	reactome	GABA B receptor activation	0.230381	0.659884	0.333479	0.618128	0.00391427	0.024321	0.000689684	0.0134259			0.0091347	0.0825184			1.35e-05	0.000111847
rctm0955	reactome	R Polymerase II Transcription Pre-Initiation And Promoter Opening	0.0517351	0.350208	0.147229	0.428866	0.000798742	0.0058137	0.0259331	0.169607			0.131604	0.445963	0.0971422	0.382253	1.58e-05	0.000130159
rctm0714	reactome	Mitotic Aphase	0.00015062	0.00431115	0.0101519	0.0663765	0.01845	0.0944751	0.462769	0.712453	0.282176	0.809722	0.154793	0.496442	0.0982612	0.382253	1.61e-05	0.000130978
rctm0950	reactome	R Polymerase II Promoter Escape	0.051745	0.350208	0.155432	0.446061	0.00111982	0.00765834	0.0303192	0.183318			0.212846	0.602951	0.036882	0.236114	1.68e-05	0.000135956
rctm0940	reactome	R Polymerase I Chain Elongation	0.100393	0.495892	0.0677992	0.251012	0.000193908	0.00188183	0.0323155	0.187734	0.696242	1	0.00897455	0.0825081	0.195824	0.572868	1.97e-05	0.000158017
rctm0949	reactome	R Polymerase II Pre-transcription Events	0.13219	0.556472	0.0367699	0.165124	0.000874272	0.00623814	0.0767383	0.287277	0.377029	0.889194	0.0521644	0.273939	0.0721626	0.330286	2.02e-05	0.000160866
rctm0447	reactome	G alpha (i) siglling events	0.795517	1	0.00129833	0.012227	0.000611694	0.00468659	0.00331412	0.043331	0.0153854	0.190394	0.0779922	0.338747	0.803569	0.982938	2.03e-05	0.000160866
rctm0948	reactome	R Polymerase II HIV Promoter Escape	0.077093	0.434899	0.187984	0.486701	0.000849449	0.00613892	0.0194528	0.148907			0.206385	0.595679	0.0432946	0.257152	2.05e-05	0.000161778
rctm1293	reactome	Transcription of the HIV genome	0.0870849	0.46589	0.0761228	0.272469	0.000875422	0.00623814	0.0541822	0.242714	0.427226	0.939897	0.0435827	0.243088	0.0777853	0.341557	2.09e-05	0.000163863
rctm0576	reactome	Influenza Viral R Transcription and Replication	0.027707	0.239021	0.220632	0.521841	0.392274	0.79515	0.000659127	0.0133786	0.0144834	0.187024	0.159713	0.508588	0.0791193	0.345202	2.38e-05	0.000184931
rctm1303	reactome	Translation initiation complex formation	0.0305478	0.254316	0.430253	0.702494	0.52645	0.888167	0.000261547	0.00763718	0.00746938	0.113359	0.0827116	0.34398	0.0812938	0.347169	2.76e-05	0.000212447
rctm0525	reactome	HIV Transcription Initiation	0.0981985	0.491871	0.195885	0.492523	0.000777182	0.00570887	0.0151669	0.12819			0.240868	0.641278	0.0464429	0.266351	2.83e-05	0.000216576
rctm0852	reactome	Peptide chain elongation	0.0558058	0.36177	0.244911	0.541525	0.320739	0.719896	0.000563468	0.0127157	0.0192841	0.216128	0.0736535	0.331554	0.130129	0.44128	2.86e-05	0.000216933
rctm0428	reactome	Formation of a pool of free 40S subunits	0.0317041	0.25551	0.334554	0.618128	0.525398	0.888167	0.000641756	0.0133339	0.00763361	0.113359	0.0744066	0.331554	0.0967807	0.382253	3.04e-05	0.000227879
rctm0623	reactome	Inwardly rectifying K+ channels	0.168185	0.580358	0.163139	0.459177	0.00162362	0.0107433	0.000857266	0.0148015							3.02e-05	0.000227879
rctm0954	reactome	R Polymerase II Transcription Initiation And Promoter Clearance	0.0927385	0.47733	0.169699	0.462722	0.000770352	0.00570887	0.0258997	0.169514			0.244594	0.644122	0.0435468	0.257152	3.19e-05	0.000236635
rctm0471	reactome	GABA receptor activation	0.188026	0.610961	0.304324	0.593836	0.00361255	0.0227234	0.000800836	0.0146462	0.477676	0.971433	0.0168971	0.118468	0.123596	0.429592	3.21e-05	0.000236635
rctm0524	reactome	HIV Transcription Elongation	0.166115	0.580358	0.0670309	0.249119	0.00036066	0.00306261	0.015415	0.128605			0.070669	0.327117	0.387399	0.792144	3.35e-05	0.00024557
M2044	kegg	Spliceosome	0.00490853	0.0621535	0.0288537	0.133277	0.00038438	0.00321183	0.161884	0.409857	0.171599	0.670724	0.222304	0.618047	0.512841	0.869439	3.55e-05	0.0002575
rctm0715	reactome	Mitotic G1-G1/S phases	0.059726	0.375202	0.00181654	0.0155097	9.43e-05	0.00133151	0.458392	0.706957	0.593929	1	0.0902192	0.355176	0.142325	0.462051	3.76e-05	0.00026928
T2D_positive	GWAS Catalog	Positive control gene set for T2DM	0.128996	0.549445	0.0874319	0.301811	0.0228025	0.112795	3.61e-05	0.00137635	0.413341	0.928791	0.188055	0.56291	0.179593	0.542302	3.75e-05	0.00026928
rctm0953	reactome	R Polymerase II Transcription Initiation	0.0756509	0.429039	0.215518	0.521485	0.000907431	0.00637705	0.0362039	0.196797			0.239781	0.640844	0.0386126	0.242657	4.35e-05	0.000308431
rctm0788	reactome	Nonsense Mediated Decay Enhanced by the Exon Junction Complex	0.0141952	0.15121	0.166815	0.460998	0.312715	0.712878	0.00115406	0.0187215	0.0359277	0.313839	0.215891	0.607744	0.136261	0.454474	4.38e-05	0.000308795
rctm0456	reactome	G-protein mediated events	0.018047	0.17686	0.00378252	0.0282348	0.0250494	0.122718	0.0832801	0.305086			0.203039	0.591976	0.276392	0.678597	4.97e-05	0.000348124
rctm0789	reactome	Nonsense Mediated Decay Independent of the Exon Junction Complex	0.0324308	0.257972	0.338003	0.620952	0.494175	0.857861	0.000641972	0.0133355	0.0274929	0.281565	0.055607	0.283722	0.100097	0.383053	5.02e-05	0.000349709
rctm0426	reactome	Formation of HIV-1 elongation complex containing HIV-1 Tat	0.167846	0.580358	0.0447405	0.191182	0.000599566	0.00462847	0.0326503	0.188596			0.0589259	0.296546	0.419702	0.815586	5.17e-05	0.000358466
rctm0385	reactome	Eukaryotic Translation Termition	0.0314588	0.25551	0.288186	0.581364	0.382119	0.793034	0.000516835	0.0123574	0.0253929	0.266959	0.139283	0.464966	0.113247	0.407085	5.38e-05	0.000371043
rctm0383	reactome	Eukaryotic Translation Elongation	0.0566351	0.365147	0.382021	0.664087	0.416689	0.813131	0.000484347	0.0121437	0.0174488	0.199319	0.107551	0.399214	0.0947798	0.382253	7.22e-05	0.000492458
rctm1252	reactome	Tat-mediated elongation of the HIV-1 transcript	0.167813	0.580358	0.0616315	0.234442	0.000384537	0.00321183	0.0225349	0.161457			0.107583	0.399214	0.458236	0.831282	8.41e-05	0.000567268
rctm0077	reactome	Activation of the mR upon binding of the cap-binding complex and eIFs, and subsequent binding to 43S	0.0173748	0.173481	0.337699	0.620952	0.862928	1	0.000243331	0.00735027	0.0173259	0.199319	0.0435696	0.243088	0.11869	0.419086	8.74e-05	0.000586366
rctm0425	reactome	Formation of HIV elongation complex in the absence of HIV Tat	0.198879	0.623088	0.0561771	0.218842	0.000410826	0.00337606	0.0328786	0.189231			0.0881625	0.355176	0.419051	0.815586	8.99e-05	0.000597293
rctm0790	reactome	Nonsense-Mediated Decay	0.0102607	0.116382	0.348854	0.632502	0.548123	0.899416	0.000788404	0.0145177	0.0318711	0.304605	0.161763	0.509447	0.093908	0.382253	9.1e-05	0.000597506
M1724	kegg	R polymerase	0.0332824	0.259687	0.000918002	0.00927565	8.56e-05	0.00133151	0.397543	0.64134			0.0745812	0.331554	0.91499	1	0.000112171	0.000729112
rctm0003	reactome	3' -UTR-mediated translatiol regulation	0.0732766	0.419457	0.340254	0.622722	0.5354	0.892882	0.000450179	0.0119502	0.0233362	0.252031	0.0909694	0.355176	0.0982756	0.382253	0.000121225	0.000779923
rctm0635	reactome	L13a-mediated translatiol silencing of Ceruloplasmin expression	0.0394844	0.28452	0.457416	0.727959	0.634055	0.937738	0.000549499	0.0126054	0.0157211	0.190578	0.0788398	0.338747	0.10524	0.389961	0.000142246	0.000896858
rctm0427	reactome	Formation of R Pol II elongation complex	0.167178	0.580358	0.0625178	0.236884	0.000441836	0.00360184	0.0292339	0.182676			0.0844666	0.346325	0.583167	0.891673	0.000143815	0.00090224
rctm0952	reactome	R Polymerase II Transcription Elongation	0.138228	0.570732	0.074744	0.268525	0.00058736	0.004604	0.0493793	0.238985			0.0982723	0.37713	0.459936	0.831282	0.000159259	0.000994188
M4864	kegg	Basal transcription factors	0.0586712	0.372923	0.384023	0.66441	0.000286484	0.00256076	0.032979	0.189524							0.000177212	0.00109007
rctm1059	reactome	Ribosomal scanning and start codon recognition	0.0284651	0.240481	0.475552	0.740426	0.823106	1	0.00029102	0.00799142	0.00753857	0.113359	0.0947686	0.368408	0.111218	0.403092	0.000179792	0.00110057
rctm1312	reactome	Transmission across Chemical Sypses	0.372136	0.786761	0.471062	0.734726	1.52e-06	9.13e-05	0.0421568	0.217232	0.218449	0.716899	0.118587	0.416108	0.282621	0.685194	0.000211434	0.00125763
rctm1087	reactome	SRP-dependent cotranslatiol protein targeting to membrane	0.0605018	0.376217	0.14618	0.428412	0.582856	0.919397	0.0015467	0.0233605	0.0348304	0.313474	0.113187	0.410209	0.176134	0.536231	0.000217736	0.00128904
rctm1395	reactome	mR Processing	0.225036	0.659495	0.208748	0.513211	0.000715447	0.00536059	0.00370464	0.0470328	0.122605	0.651254	0.469317	0.893413	0.272892	0.67755	0.000227636	0.00133511
rctm1288	reactome	Trafficking of AMPA receptors	0.357302	0.769061			2.73e-06	0.000131633									0.000257068	0.00150076
rctm0211	reactome	Cap-dependent Translation Initiation	0.109764	0.518518	0.315234	0.601923	0.615013	0.934897	0.00103875	0.0172916	0.0315472	0.304605	0.0454648	0.247992	0.145642	0.470588	0.000291536	0.00168636
M19428	kegg	Wnt sigling pathway	0.892438	1	0.339601	0.622709	0.0148359	0.0795672	0.358247	0.616688	2.72e-05	0.00115338	9.28e-05	0.00260446	0.701927	0.93844	0.000356106	0.00202274
rctm0504	reactome	Glutamate Binding, Activation of AMPA Receptors and Syptic Plasticity	0.430993	0.833739			2.71e-06	0.000131633									0.00042061	0.00236781
M9809	kegg	Cytokine-cytokine receptor interaction	0.810839	1	0.000469731	0.00523723	0.080053	0.310167	0.00570556	0.0649099	0.0307741	0.304605	0.454425	0.885706	0.373623	0.78028	0.000526129	0.00293561
rctm1128	reactome	Sigling by GPCR	0.453589	0.849613	0.00500032	0.0364685	0.0156015	0.0824264	0.0232553	0.164288	0.478758	0.971433	0.114493	0.410209	0.299188	0.703352	0.000560452	0.00311335
M16848	kegg	Epithelial cell sigling in Helicobacter pylori infection	0.643434	0.970115	0.0373858	0.167116	0.196808	0.56431	0.0014367	0.0220798	0.547115	1	0.036313	0.215954	0.0568468	0.290597	0.000651561	0.00358786
M18155	kegg	Insulin sigling pathway	0.177636	0.594548	0.115415	0.363484	0.00030995	0.00274642	0.00319629	0.0425729	0.919206	1	0.278079	0.689819	0.153844	0.483407	0.000673912	0.00369479
M17906	kegg	Vibrio cholerae infection	0.369342	0.784132	0.499392	0.75571	0.155245	0.480835	0.00315093	0.0422082	0.303896	0.816807	0.0196368	0.131649	0.0374178	0.237326	0.000714139	0.00389839
rctm0482	reactome	GTP hydrolysis and joining of the 60S ribosomal subunit	0.0603277	0.376217	0.37484	0.658516	0.787302	1	0.00120462	0.0188436	0.052435	0.405788	0.0612198	0.298779	0.130093	0.44128	0.000748692	0.00403462
rctm0433	reactome	Formation of the Early Elongation Complex	0.216893	0.648035	0.318944	0.607812	0.000895829	0.00633923	0.0290584	0.182511			0.205963	0.595679	0.332523	0.732595	0.00106375	0.00556592
rctm0939	reactome	R Pol II CTD phosphorylation and interaction with CE	0.16377	0.580358	0.168121	0.461977	0.000559947	0.00444407	0.0107807	0.0988692			0.674453	0.976787	0.349992	0.744548	0.00120898	0.00629971
rctm0057	reactome	Activation of G protein gated Potassium channels	0.119184	0.528495					0.00118226	0.0188301							0.00142508	0.00736486
rctm0348	reactome	Dual incision reaction in GG-NER	0.661131	0.981422	0.229781	0.530407	0.000255874	0.00230739	0.00901204	0.0951151			0.331371	0.761052			0.00158107	0.00810459
rctm0384	reactome	Eukaryotic Translation Initiation	0.0590588	0.372923	0.594038	0.829136	0.777797	1	0.000816765	0.0147134	0.0333322	0.304605	0.0975532	0.375977	0.173858	0.53405	0.00164121	0.00834502
rctm0578	reactome	Inhibition of voltage gated Ca2+ channels via Gbeta/gamma subunits	0.18153	0.60101					0.000847078	0.0147232							0.00209897	0.010545
rctm0453	reactome	G protein gated Potassium channels	0.189134	0.612935					0.000822834	0.0147154							0.00219438	0.0109806
rctm0435	reactome	Formation of the HIV-1 Early Elongation Complex	0.341948	0.764078	0.344404	0.626776	0.000636773	0.00484233	0.0195522	0.149166			0.252517	0.657276	0.437514	0.831282	0.00237416	0.0117867
M16257	biocarta	Role of Mitochondria in Apoptotic Sigling	0.251574	0.67717	0.00499625	0.0364685	0.0693696	0.278298	0.181264	0.430566	0.597975	1	0.0800576	0.342341			0.0027742	0.0137187
rctm0432	reactome	Formation of incision complex in GG-NER	0.681246	0.986438	0.329895	0.617757	0.00021431	0.00200885	0.0108374	0.0990874			0.354902	0.790824			0.00294026	0.0144267
rctm1389	reactome	mR Capping	0.0965935	0.488955	0.246951	0.541525	0.00130615	0.0086991	0.0100002	0.0975165			0.713089	1	0.562972	0.887699	0.00352215	0.0170824
rctm1194	reactome	Synthesis of IP3 and IP4 in the cytosol	0.000851106	0.0135403			0.239602	0.618163	0.175446	0.421624			0.284719	0.699888			0.00375253	0.0180608
rctm0596	reactome	Insulin receptor recycling	0.0702583	0.406101	0.908601	1	0.0993943	0.360439	0.0029079	0.0398019					0.0392411	0.244217	0.00392626	0.0188251
rctm0496	reactome	Global Genomic NER (GG-NER)	0.573882	0.942366	0.197149	0.492873	0.000344813	0.00295264	0.0121531	0.107004	0.514906	0.998393	0.52305	0.924603	0.302687	0.703352	0.00546638	0.0257205
M4013	kegg	Gap junction	0.0788343	0.438964	0.0157652	0.0868877	0.00123607	0.00828653	0.15249	0.399271	0.658938	1	0.469505	0.893413	0.719432	0.940479	0.00565504	0.0265093
rctm0233	reactome	Chemokine receptors bind chemokines	0.999457	1	0.000489442	0.00539498	0.0218522	0.109154	0.00214226	0.0308557							0.00711924	0.0325267
M4844	kegg	Chemokine sigling pathway	0.99993	1	0.0242031	0.11565	0.220984	0.597303	0.00102004	0.0170502	0.0331814	0.304605	0.103084	0.392243	0.173414	0.53405	0.0109891	0.0487931
M917	biocarta	Complement Pathway	0.0119829	0.133445													0.0119829	0.0528335
M1053	kegg	Hedgehog sigling pathway	0.33069	0.755774			0.726135	0.998558	0.237548	0.489291			3.66e-05	0.00182736			0.0119611	0.0528335
M19096	kegg	Bladder cancer	0.293307	0.728623	0.196501	0.492523	0.256629	0.639377	0.0352689	0.196002			0.119073	0.416108			0.0121025	0.0529906
M3618	biocarta	TNFR1 Sigling Pathway	0.247653	0.671183	0.00247467	0.0196757	0.446617	0.836207	0.193692	0.438579							0.0123714	0.0539804
rctm1256	reactome	Telomere Maintence	0.103367	0.50524	0.103367	0.337298	0.0834888	0.319831	0.846758	1	0.755895	1	0.000537497	0.00818088			0.0128852	0.0560283
rctm0115	reactome	Antigen Activates B Cell Receptor Leading to Generation of Second Messengers	0.0702804	0.406101	0.0209112	0.107322	0.0742099	0.289731	0.474074	0.720987			0.517885	0.920912			0.0130547	0.0565705
rctm1008	reactome	Regulation of Water Balance by Rel Aquaporins	0.445063	0.845036	0.658061	0.882876	0.165472	0.508935	0.0837667	0.305901	0.15972	0.670724	0.118983	0.416108	0.0573228	0.290622	0.0136897	0.059119
M19118	biocarta	Keratinocyte Differentiation	0.068295	0.403038	0.102225	0.337272	0.135544	0.440217	0.0645845	0.259523			0.68119	0.98344			0.0141407	0.060858
M12095	biocarta	Sigl transduction through IL1R	0.104687	0.50524	0.23244	0.530717			0.0425269	0.217857							0.0161396	0.0692247
M862	biocarta	p38 MAPK Sigling Pathway	0.863719	1	0.371807	0.658516	0.000145442	0.00152438	0.164522	0.411101			0.170729	0.523259			0.0162622	0.0695138
M10287	biocarta	fMLP induced chemokine gene expression in HMC-1 cells	0.384992	0.800705	0.124796	0.380668	0.223197	0.59852	0.0214711	0.159395							0.0172267	0.0733882
rctm1302	reactome	Translation	0.124604	0.539364	0.299538	0.590186	0.997593	1	0.00224966	0.0314689	0.0423397	0.339862	0.114318	0.410209	0.186469	0.55778	0.018495	0.0785258
rctm0118	reactome	Antigen processing: Ubiquitition & Proteasome degradation	0.335168	0.759406	0.0102095	0.0663765	0.00734321	0.0411139	0.90816	1	0.563812	1	0.339262	0.773243	0.0943197	0.382253	0.0201929	0.0850159
M16024	kegg	Alzheimer's disease	0.416628	0.833739	0.023117	0.112933	0.520154	0.883969	0.151805	0.399048	0.432558	0.941171	0.113073	0.410209	0.195099	0.572868	0.0202258	0.0850159
M13191	kegg	Prostate cancer	0.255767	0.684092	0.12584	0.382244	0.148597	0.46306	0.0913551	0.317177	0.390783	0.892789	0.337781	0.771824	0.310091	0.703352	0.0212133	0.0888703
rctm1130	reactome	Sigling by Insulin receptor	0.219846	0.65019	0.165749	0.460579	0.461995	0.843097	0.0108277	0.0990437	0.805067	1	0.167274	0.518787	0.136674	0.454474	0.0218552	0.0912565
M2821	biocarta	NFkB activation by Nontypeable Hemophilus influenzae	0.115258	0.526832					0.0501072	0.23988							0.0222053	0.092108
rctm1119	reactome	Sigling by FGFR in disease	0.445181	0.845036	0.0415409	0.181508	0.294568	0.685695	0.0462618	0.229562	0.484641	0.972556	0.269895	0.676998	0.282452	0.685194	0.0221657	0.092108
rctm1301	reactome	Transferrin endocytosis and recycling	0.169599	0.583593	0.931174	1	0.147666	0.461667	0.00440104	0.0516604					0.0904255	0.375403	0.0226704	0.0937292
rctm0293	reactome	Cytosolic tR aminoacylation	0.0780863	0.436784			0.134172	0.440217	0.115628	0.344068			0.40512	0.842124			0.0237902	0.0980374
M7747	biocarta	IL 2 sigling pathway	0.120149	0.529432					0.054832	0.24273							0.0249116	0.101662
rctm1236	reactome	TRAF6 mediated NF-kB activation	0.156068	0.580358					0.0386362	0.204392							0.0247662	0.101662
rctm0495	reactome	Generic Transcription Pathway	0.953095	1	0.0079512	0.0562968	0.471605	0.843097	0.00934172	0.096332	0.867852	1	0.213674	0.603395	0.00921265	0.131472	0.0248379	0.101662
M5500	kegg	Base excision repair	0.228081	0.659884	0.227979	0.52778	0.129878	0.433921	0.0536128	0.242638	0.314183	0.822136	0.471579	0.893413			0.0254114	0.103367
rctm0418	reactome	Fcgamma receptor (FCGR) dependent phagocytosis	0.194859	0.618399	0.126101	0.382244	0.186649	0.546474	0.337165	0.595477	0.193533	0.678534	0.233538	0.634043	0.408122	0.806976	0.0260183	0.105157
rctm0526	reactome	HIV elongation arrest and recovery	0.156684	0.580358	0.0510152	0.207578	0.135375	0.440217	0.86359	1			0.0460426	0.247992			0.0263384	0.105773
rctm0349	reactome	Dual incision reaction in TC-NER	0.16241	0.580358	0.259101	0.554758	0.00123524	0.00828653	0.141446	0.380462			0.818186	1	0.554313	0.882532	0.0278587	0.111523
M9546	biocarta	Chaperones modulate interferon Sigling Pathway	0.0283121	0.240481													0.0283121	0.11298
M2404	biocarta	Mechanism of Gene Regulation by Peroxisome Proliferators via PPARa(alpha)	0.149349	0.578618	0.221482	0.521841	0.100956	0.364803	0.279694	0.530424			0.283928	0.699888			0.0290414	0.115524
rctm0372	reactome	Elongation arrest and recovery	0.160883	0.580358	0.0588781	0.226009	0.138628	0.44562	0.883272	1			0.0378142	0.2228			0.0293621	0.116433
rctm1237	reactome	TRAF6 mediated induction of NFkB and MAP kises upon TLR7/8 or 9 activation	0.106627	0.510864	0.38771	0.664451	0.358142	0.768309	0.0955666	0.321124	0.113594	0.642619	0.618669	0.96499	0.193707	0.572868	0.0301424	0.119152
rctm0622	reactome	Intrinsic Pathway for Apoptosis	0.454912	0.85079	0.0105086	0.0663765	0.0874535	0.331283	0.247214	0.49556	0.788475	1	0.176914	0.536719			0.030563	0.120437
rctm0932	reactome	Pyruvate metabolism	0.0307255	0.254316													0.0307255	0.120701
M10082	biocarta	TNFR2 Sigling Pathway	0.0842552	0.462837					0.106036	0.330909							0.031721	0.124224
M19613	biocarta	Multiple antiapoptotic pathways from IGF-1R sigling lead to BAD phosphorylation	0.245299	0.671183	0.24724	0.541525	0.227895	0.605174	0.0566985	0.243015							0.0321042	0.125335
M14091	kegg	Olfactory transduction	0.392079	0.805444	0.292797	0.585593	0.0992908	0.360439	0.192479	0.438459			0.248583	0.652712	0.206195	0.593461	0.033943	0.132105
M2587	biocarta	Stress Induction of HSP Regulation	0.035027	0.27157													0.035027	0.135905
rctm0614	reactome	Interleukin receptor SHC sigling	0.257113	0.686194			0.534773	0.892882	0.00511858	0.0589983							0.035251	0.136354
rctm0675	reactome	Meiosis	0.481962	0.866966	0.642488	0.871627	0.271138	0.65354	0.384197	0.632334	0.301106	0.812986	0.000600593	0.00869892	0.336949	0.735215	0.0358637	0.1383
M4388	biocarta	Cadmium induces D synthesis and proliferation in macrophages	0.0361631	0.274658													0.0361631	0.139029
rctm0489	reactome	Gap junction trafficking and regulation	0.0369417	0.274749													0.0369417	0.141162
M12985	biocarta	TACI and BCMA stimulation of B cell immune responses.	0.0380648	0.277556													0.0380648	0.143372
M6910	biocarta	Cytokines and Inflammatory Response	0.0378805	0.277556													0.0378805	0.143372
M1547	biocarta	Control of skeletal myogenesis by HDAC and calcium/calmodulin-dependent kise (CaMK)	0.192208	0.614682	0.173489	0.467343	0.252674	0.635146	0.14142	0.380425							0.0379359	0.143372
rctm1118	reactome	Sigling by FGFR	0.311654	0.748581	0.0195343	0.102423	0.345565	0.754924	0.346875	0.606101	0.340037	0.855856	0.31692	0.74113	0.32067	0.717839	0.0378232	0.143372
rctm0627	reactome	Iron uptake and transport	0.353844	0.765829	0.962646	1	0.48996	0.856379	0.0102497	0.0979569			0.0456676	0.247992	0.0426845	0.256481	0.0380886	0.143372
rctm0651	reactome	Loss of Nlp from mitotic centrosomes	0.121878	0.532332	0.0726391	0.264991	0.0156117	0.0824264	0.338314	0.596305	0.416926	0.931031	0.836808	1	0.396002	0.800181	0.0382876	0.143692
M19818	kegg	Non-small cell lung cancer	0.448849	0.847391	0.163756	0.459177	0.0469642	0.204515	0.152622	0.399357			0.445044	0.873572			0.0387999	0.145183
rctm1143	reactome	Sigling by PDGF	0.399643	0.814315	0.0418797	0.182014	0.200698	0.568084	0.188112	0.437156	0.378731	0.889194	0.3933	0.829068	0.360028	0.761375	0.0395588	0.147585
rctm0245	reactome	Class C/3 (Metabotropic glutamate/pheromone receptors)	0.240006	0.666684					0.038765	0.204811							0.0402664	0.149343
M13494	biocarta	Bioactive Peptide Induced Sigling Pathway	0.153292	0.580358	0.108788	0.349419	0.803195	1	0.106509	0.330958			0.109275	0.403824			0.041432	0.153213
rctm1372	reactome	WNT ligand biogenesis and trafficking	0.694565	0.993145	0.666229	0.886478	0.932415	1	0.563109	0.79306	4.39e-05	0.00173995	0.000297892	0.00514436	0.593793	0.894018	0.0435428	0.160548
rctm0488	reactome	Gap junction trafficking	0.0449586	0.312922													0.0449586	0.165285
rctm0450	reactome	G alpha (z) siglling events	0.561298	0.936558	0.553187	0.806904	0.367768	0.782936	0.142393	0.381812	0.206404	0.692678	0.107011	0.399214	0.0993299	0.382253	0.0456941	0.167501
M5489	biocarta	IL 6 sigling pathway	0.154349	0.580358	0.0799211	0.282876	0.843283	1	0.0254663	0.169015							0.0461119	0.168542
rctm0777	reactome	Neurol System	0.475662	0.866449	0.951243	1	2.76e-06	0.000131633	0.115939	0.344633	0.494334	0.978781	0.426264	0.862302	0.4584	0.831282	0.0463737	0.169009
rctm0296	reactome	DAP12 sigling	0.327274	0.75501	0.0339973	0.154823	0.230005	0.605784	0.164297	0.410777	0.636925	1	0.21673	0.6082	0.514213	0.869439	0.0486962	0.175982
TC_Control	GWAS Catalog	Positive control gene set for TC	0.418461	0.833739	0.266002	0.558243	0.41035	0.811934	0.384611	0.632469	0.137828	0.659093	0.291937	0.708539	0.0811027	0.347169	0.0486694	0.175982
rctm0374	reactome	Endosomal Sorting Complex Required For Transport (ESCRT)	0.463032	0.862028	0.102155	0.337272	0.328069	0.733119	0.108092	0.331371			0.260385	0.662395			0.0496179	0.178766
M1979	kegg	GnRH sigling pathway	0.190925	0.613261	0.0393356	0.175025	0.140672	0.450768	0.239897	0.489841	0.347133	0.87003	0.41705	0.851161	0.75014	0.95449	0.0502893	0.180156
M16817	kegg	Oocyte meiosis	0.10476	0.50524	0.131938	0.393785	0.48233	0.854772	0.157744	0.402868	0.366184	0.877384	0.482938	0.902315	0.303409	0.703352	0.0512699	0.182631
M8535	kegg	Glycosphingolipid biosynthesis - ganglio series	0.0265724	0.232509			0.0420293	0.187842	0.799814	0.991146							0.0517249	0.182972
rctm0438	reactome	Formation of transcription-coupled NER (TC-NER) repair complex	0.285427	0.720923	0.332513	0.618128	0.000983103	0.00686152	0.12544	0.361466			0.802656	1	0.658584	0.918799	0.051946	0.182972
M18937	kegg	Nucleotide excision repair	0.526488	0.91482	0.379948	0.661731	0.00100841	0.00699029	0.0698391	0.274226	0.684606	1	0.645319	0.970681	0.361236	0.761375	0.0518246	0.182972
rctm0412	reactome	Fanconi Anemia pathway			0.261338	0.555916			0.267319	0.515797			0.0595593	0.296546			0.0518315	0.182972
LDLC_Control	GWAS Catalog	Positive control gene set for LDLC	0.0856514	0.46589	0.116687	0.366176	0.107947	0.383002	0.896286	1	0.142027	0.659093	0.322265	0.747788	0.409272	0.806976	0.0521096	0.183037
rctm0802	reactome	Nucleotide Excision Repair	0.478732	0.866449	0.192229	0.492523	0.00437194	0.0261253	0.066993	0.265547	0.724595	1	0.359992	0.795151	0.698773	0.93844	0.0526786	0.184521
M10183	biocarta	Acetylation and Deacetylation of RelA in The Nucleus	0.0531488	0.352129													0.0531488	0.185653
rctm1375	reactome	ZBP1(DAI) mediated induction of type I IFNs	0.401507	0.814315					0.021804	0.160507							0.0544437	0.189651
M8731	biocarta	Aspirin Blocks Sigling Pathway Involved in Platelet Activation	0.298131	0.732647	0.0668832	0.249119	0.2338	0.612447	0.0912011	0.317142			0.698148	0.99672			0.0551877	0.191713
rctm0849	reactome	Pausing and recovery of HIV elongation	0.209669	0.640167	0.0537891	0.213467	0.185141	0.545257	0.886811	1			0.0742177	0.331554			0.0562872	0.194995
M765	biocarta	Insulin Sigling Pathway	0.244619	0.671183	0.0983481	0.328957	0.22818	0.605174									0.0576671	0.199228
rctm0732	reactome	MyD88 cascade initiated on plasma membrane	0.147825	0.578618	0.271634	0.561801	0.607761	0.933345	0.0602697	0.24979	0.190641	0.678534	0.719971	1	0.179712	0.542302	0.0587314	0.200705
rctm0617	reactome	Interleukin-2 sigling	0.272344	0.70853	0.526617	0.783977	0.417125	0.813131	0.00391286	0.0489667			0.460233	0.893413			0.0583669	0.200705
M1835	kegg	Glioma	0.336588	0.759406	0.2204	0.521841	0.412509	0.813049	0.0924908	0.318415			0.303505	0.716286	0.285047	0.685194	0.0593627	0.202315
rctm0855	reactome	Peptide ligand-binding receptors	0.999981	1	0.000877212	0.00905208	0.0439662	0.19564	0.0294087	0.182788	0.0256173	0.266959	0.559715	0.939788	0.615702	0.899267	0.0602751	0.20487
M6778	biocarta	IL-10 Anti-inflammatory Sigling Pathway	0.0615338	0.377744													0.0615338	0.208102
M4891	biocarta	Regulation of transcriptiol activity by PML	0.0915601	0.473254			0.197861	0.564764									0.0615559	0.208102
M19943	biocarta	Ceramide Sigling Pathway	0.117077	0.528495			0.559875	0.904839	0.0523084	0.242292							0.0621621	0.209589
M2623	biocarta	IGF-1 Sigling Pathway	0.185417	0.608942	0.100737	0.33464	0.319291	0.719662									0.0635877	0.213824
M9011	kegg	Vasopressin-regulated water reabsorption	0.757845	1	0.914899	1	4.83e-06	0.000197013	0.163713	0.410432			0.471	0.893413			0.0638746	0.214218
rctm0933	reactome	Pyruvate metabolism and Citric Acid (TCA) cycle	0.0940646	0.480121	0.327726	0.616375	0.0993296	0.360439	0.183929	0.432989	0.0913093	0.553446	0.78247	1	0.686549	0.933107	0.0646007	0.216078
M984	biocarta	Toll-Like Receptor Pathway	0.223452	0.658001	0.0926658	0.312104	0.487943	0.85587	0.184412	0.433322							0.0659046	0.219856
M4383	biocarta	Actions of Nitric Oxide in the Heart	0.12211	0.532332					0.167672	0.41406							0.066206	0.220279
rctm1142	reactome	Sigling by NOTCH4	0.0678557	0.403038													0.0678557	0.225033
M3873	biocarta	Apoptotic Sigling in Response to D Damage	0.432183	0.833739	0.0353976	0.160447	0.224994	0.601756	0.434814	0.678962			0.331194	0.761052			0.0679918	0.225033
rctm1285	reactome	Toll Like Receptor TLR6:TLR2 Cascade	0.20646	0.637822	0.169824	0.462722	0.495422	0.858563	0.0958496	0.321239	0.157997	0.670724	0.660589	0.974821	0.397944	0.80174	0.0683198	0.225527
M7739	biocarta	Links between Pyk2 and Map Kises	0.633899	0.970115	0.0827675	0.288793	0.517669	0.882115	0.0166963	0.134709			0.421788	0.856936			0.0685186	0.225592
M3952	biocarta	Cells and Molecules involved in local acute inflammatory response	0.069461	0.405189													0.069461	0.2281
M8615	biocarta	IL-2 Receptor Beta Chain in T cell Activation	0.212235	0.640167	0.109809	0.351533	0.165816	0.508935	0.152652	0.399376			0.765965	1			0.0702043	0.229942
M18719	biocarta	Role of ERBB2 in Sigl Transduction and Oncology	0.31097	0.748405			0.437459	0.828798	0.0308578	0.183894							0.0729373	0.237659
rctm0975	reactome	Recruitment of mitotic centrosome proteins and complexes	0.166138	0.580358	0.0798856	0.282876	0.0139416	0.0755667	0.696996	0.922308	0.366216	0.877384	0.574237	0.95343	0.644072	0.911548	0.0731326	0.237681
M15285	biocarta	NF-kB Sigling Pathway	0.0747499	0.425901													0.0747499	0.241338
rctm0733	reactome	MyD88 dependent cascade initiated on endosome	0.186402	0.609276	0.173744	0.467343	0.419467	0.81572	0.0856573	0.308789	0.366552	0.877384	0.630483	0.965184	0.343855	0.736065	0.0748322	0.241338
rctm1116	reactome	Sigling by ERBB2	0.321009	0.75272	0.0285402	0.133096	0.26084	0.645135	0.250505	0.495872	0.702959	1	0.404469	0.842124	0.334839	0.735143	0.0745702	0.241338
rctm0346	reactome	Downstream sigl transduction	0.47479	0.866449	0.0229112	0.112812	0.196297	0.56431	0.217189	0.465472	0.477725	0.971433	0.286241	0.699888	0.696495	0.93844	0.075312	0.242266
rctm0497	reactome	Glucagon sigling in metabolic regulation	0.268005	0.701714	0.669838	0.886882	0.110387	0.387876	0.0713638	0.275926							0.0756739	0.242326
rctm1111	reactome	Sigl transduction by L1	0.31508	0.749462	0.152325	0.438616	0.0109126	0.0601077	0.639087	0.865378			0.593964	0.95343			0.0757149	0.242326
M12836	biocarta	EPO Sigling Pathway	0.151622	0.578618	0.16505	0.460052											0.0782956	0.249325
rctm1140	reactome	Sigling by NOTCH2	0.700121	0.993145	0.127963	0.38668	0.123002	0.417795					0.144777	0.472762			0.0784949	0.249325
M17844	kegg	Other glycan degradation	0.299377	0.732647	0.223266	0.521841	0.0464575	0.203177	0.174564	0.421058			0.779082	1			0.0804683	0.254951
rctm0347	reactome	Downstream sigling of activated FGFR	0.550989	0.934849	0.0283564	0.132878	0.165806	0.508935	0.242087	0.490364	0.637422	1	0.357161	0.793888	0.404727	0.806976	0.0807909	0.255224
M2890	kegg	Calcium sigling pathway	0.596862	0.954511	0.087854	0.302193	0.21263	0.588749	0.156499	0.402041	0.324451	0.839091	0.303903	0.716286	0.572664	0.891317	0.0809592	0.255224
M7825	biocarta	Y branching of actin filaments	0.149916	0.578618					0.175235	0.421401							0.0817594	0.257104
M9494	biocarta	BCR Sigling Pathway	0.375473	0.7903	0.103846	0.337298	0.596652	0.926812	0.0402739	0.209999			0.498413	0.903012			0.0839064	0.263199
rctm0857	reactome	Phagosomal maturation (early endosomal stage)	0.146786	0.578618	1	1	0.280962	0.670344	0.00215287	0.0309387	0.212746	0.705984	0.0258147	0.162572	0.0176046	0.160302	0.0868255	0.27168
M17902	biocarta	Caspase Cascade in Apoptosis	0.536801	0.923569	0.0248208	0.11802	0.598104	0.927653	0.336107	0.594807			0.16611	0.51794			0.0887742	0.27709
M1394	biocarta	GATA3 participate in activating the Th2 cytokine genes expression	0.0892451	0.468163													0.0892451	0.277872
rctm1108	reactome	Sigl amplification	0.328065	0.75525	0.231977	0.530717	0.467662	0.843097	0.0780561	0.290967							0.0903642	0.280663
M17807	kegg	Basal cell carcinoma	0.729174	1			0.863686	1	0.331908	0.592228			4.03e-05	0.0019057			0.0909557	0.281806
rctm0753	reactome	NOD1/2 Sigling Pathway	0.235249	0.662482	0.222503	0.521841	0.233139	0.61229	0.410696	0.656515			0.294041	0.709808			0.091216	0.28192
M13950	kegg	Asthma	0.0933966	0.478707													0.0933966	0.286852
rctm0126	reactome	Aquaporin-mediated transport	0.66336	0.981422	0.890232	1	0.236451	0.616223	0.0715276	0.276215	0.220593	0.719055	0.23512	0.635957	0.0713198	0.330286	0.0934941	0.286852
rctm0079	reactome	Activation of the pre-replicative complex	0.1874	0.610545			0.12536	0.422987	0.767399	0.979498	0.227094	0.721358	0.190773	0.56915			0.0950929	0.290559
rctm1281	reactome	Toll Like Receptor 5 (TLR5) Cascade	0.190694	0.613261	0.405287	0.681332	0.39634	0.797472	0.0984204	0.324121	0.15577	0.670724	0.781665	1	0.286962	0.687304	0.0951631	0.290559
rctm1085	reactome	SMAD2/SMAD3:SMAD4 heterotrimer regulates transcription	0.318551	0.751878	0.1501	0.434618	0.131331	0.436578					0.513222	0.91554			0.0972526	0.295053
rctm0019	reactome	APC/C:Cdc20 mediated degradation of Cyclin B					0.098746	0.360439									0.098746	0.298606
M14512	biocarta	Influence of Ras and Rho proteins on G1 to S Transition	0.503339	0.892317	0.386395	0.66441			0.0271362	0.174853							0.101498	0.305461
rctm0872	reactome	Platelet activation, sigling and aggregation	0.356252	0.768534	0.177375	0.472676	0.606417	0.933345	0.101999	0.327417	0.594059	1	0.3784	0.816834	0.165092	0.511712	0.10343	0.310536
rctm0876	reactome	Platelet sensitization by LDL	0.113394	0.524981	0.2849	0.579357	0.347091	0.754924									0.105109	0.314826
rctm0850	reactome	Pausing and recovery of Tat-mediated HIV elongation	0.184804	0.608561	0.0526432	0.211008	0.108248	0.383002	0.896152	1							0.106297	0.316998
rctm0417	reactome	Fc epsilon receptor (FCERI) sigling	0.579566	0.945032	0.0539169	0.213467	0.470666	0.843097	0.054245	0.242715	0.518273	0.999527	0.428425	0.862302	0.469364	0.846091	0.106336	0.316998
rctm0208	reactome	Calmodulin induced events	0.310012	0.747567			0.201445	0.568084	0.208467	0.456138							0.107884	0.320852
M14339	biocarta	Oxidative Stress Induced Gene Expression Via Nrf2	0.108625	0.517766													0.108625	0.322297
Monogenic_Diabetes_Posc	GWAS Catalog	Positive control gene set for Monogenic Diabetes	0.110476	0.518518													0.110476	0.327019
rctm0295	reactome	DAP12 interactions	0.467316	0.866055	0.0207752	0.107191	0.240228	0.618163	0.198181	0.442874	0.750744	1	0.340748	0.774662	0.577169	0.891317	0.112323	0.331707
M3812	kegg	Amyotrophic lateral sclerosis (ALS)	0.401122	0.814315	0.0234038	0.112933	0.39319	0.79515	0.22165	0.470133	0.297427	0.812986	0.268631	0.675717	0.888828	1	0.112906	0.33265
M13968	biocarta	HIV-I Nef: negative effector of Fas and TNF	0.246547	0.671183	0.0114753	0.071813	0.386195	0.794789	0.239543	0.489763	0.748658	1	0.43803	0.870245	0.602737	0.894018	0.114555	0.336721
M14971	biocarta	Induction of apoptosis through DR3 and DR4/5 Death Receptors	0.326653	0.75501	0.0157416	0.0868877	0.520492	0.883969	0.22722	0.475114			0.529094	0.925104	0.612867	0.898959	0.115264	0.338018
rctm0311	reactome	Death Receptor Siglling	0.152259	0.579247			0.254308	0.635146									0.116347	0.33865
rctm0882	reactome	Post NMDA receptor activation events	0.201019	0.624296	0.491059	0.751027	0.392281	0.79515	0.105466	0.330854							0.116554	0.33865
rctm0203	reactome	Ca-dependent events	0.284792	0.720894	0.49589	0.752494	0.192645	0.560872	0.172991	0.420945							0.116086	0.33865
rctm0894	reactome	Pre-NOTCH Processing in Golgi	0.117135	0.528495													0.117135	0.339557
M1389	biocarta	Sprouty regulation of tyrosine kise sigls	0.286579	0.722313					0.132208	0.366195							0.117509	0.33986
rctm1278	reactome	Toll Like Receptor 2 (TLR2) Cascade	0.174789	0.590102	0.252786	0.54978	0.616791	0.934897	0.0750459	0.282578	0.131288	0.653536	0.872398	1	0.347765	0.742115	0.119361	0.342857
M980	kegg	Tryptophan metabolism	0.174635	0.590102	0.421139	0.692381	0.106154	0.378218	0.39385	0.638912	0.20569	0.692678	0.598968	0.95343	0.541217	0.876439	0.119238	0.342857
rctm0205	reactome	CaM pathway	0.344454	0.765376			0.218111	0.594471	0.193514	0.438561							0.118986	0.342857
rctm0360	reactome	ERK/MAPK targets	0.143176	0.578618	0.386671	0.66441	0.546242	0.899416	0.133866	0.368764							0.120369	0.344965
rctm0017	reactome	APC-Cdc20 mediated degradation of Nek2A	0.321366	0.75272	0.346654	0.629689	0.124001	0.419792									0.122521	0.350338
rctm0735	reactome	MyD88:Mal cascade initiated on plasma membrane	0.212908	0.640167	0.279478	0.573928	0.441914	0.832366	0.109615	0.332802	0.171999	0.670724	0.860588	1	0.329418	0.732595	0.1237	0.352909
M615	kegg	Intestil immune network for IgA production	0.0819844	0.452391			0.265749	0.650958	0.193695	0.438579			0.724693	1			0.126614	0.360407
M9070	biocarta	Transcription factor CREB and its extracellular sigls	0.418134	0.833739	0.238037	0.534504	0.291683	0.681708	0.208205	0.455854							0.127097	0.360968
rctm0654	reactome	Lysosome Vesicle Biogenesis	0.0886636	0.468163			0.594444	0.926275	0.0842298	0.306163			0.602454	0.953494			0.132693	0.376012
rctm0011	reactome	ADP siglling through P2Y purinoceptor 1	0.553461	0.934964	0.196079	0.492523			0.116366	0.345195							0.134488	0.380245
M287	biocarta	Erk1/Erk2 Mapk Sigling pathway	0.233211	0.661304	0.224338	0.521841	0.703654	0.987635	0.104632	0.330803							0.134949	0.380696
M8492	kegg	Apoptosis	0.406221	0.821156	0.0726676	0.264991	0.424373	0.820561	0.248955	0.495793	0.589166	1	0.386811	0.824993	0.391234	0.794496	0.136491	0.383329
rctm0722	reactome	Mitotic Spindle Checkpoint	0.432112	0.833739			0.0859493	0.3268									0.138537	0.387352
rctm0959	reactome	R Polymerase III Transcription	0.133072	0.558264	0.123204	0.379389	0.437626	0.828798	0.526864	0.755823			0.631211	0.965184	0.265639	0.67145	0.139503	0.38833
rctm0325	reactome	Destabilization of mR by KSRP	0.13207	0.556472	0.304877	0.593836	0.407467	0.809374									0.141291	0.392441
M16966	biocarta	Stathmin and breast cancer resistance to antimicrotubule agents	0.143655	0.578618													0.143655	0.396387
M11520	biocarta	TPO Sigling Pathway	0.247409	0.671183	0.196472	0.492523	0.379489	0.792417									0.14355	0.396387
rctm1294	reactome	Transcription-coupled NER (TC-NER)	0.476874	0.866449	0.201606	0.50272	0.00425992	0.0256856	0.174444	0.421054	0.894024	1	0.73244	1	0.409967	0.806976	0.143193	0.396387
rctm1284	reactome	Toll Like Receptor TLR1:TLR2 Cascade	0.318459	0.751878	0.238655	0.534504	0.568817	0.911359	0.120285	0.351943	0.23663	0.736533	0.718068	1	0.316182	0.710115	0.144846	0.3988
M12617	kegg	Type I diabetes mellitus	0.218994	0.649557					0.236808	0.489255							0.145679	0.40022
M8066	biocarta	IL22 Soluble Receptor Sigling Pathway	0.147962	0.578618													0.147962	0.405608
M13486	kegg	Huntington's disease	0.239639	0.666684	0.0483821	0.199743	0.463529	0.843097	0.352261	0.611807	0.725815	1	0.49091	0.903012	0.309611	0.703352	0.148562	0.406369
M18615	kegg	Allograft rejection	0.140847	0.575126					0.347498	0.606724							0.149528	0.407245
M16991	biocarta	Skeletal muscle hypertrophy is regulated via AKT/mTOR pathway	0.149211	0.578618													0.149211	0.407245
rctm0652	reactome	Loss of proteins required for interphase microtubule organizationÌâåÊfrom the centrosome	0.139424	0.573135	0.0701843	0.25856	0.00632454	0.0360039	0.804422	0.992498	0.367792	0.877384	0.924996	1	0.645528	0.911724	0.152117	0.413404
rctm0796	reactome	Nuclear Events (kise and transcription factor activation)	0.212145	0.640167	0.313143	0.600779	0.625294	0.934897	0.141758	0.380907							0.153983	0.416678
rctm0390	reactome	Extrinsic Pathway for Apoptosis	0.227819	0.659884			0.245455	0.626443									0.15514	0.418911
M13519	kegg	Graft-versus-host disease	0.15643	0.580358													0.15643	0.420594
rctm0618	reactome	Interleukin-3, 5 and GM-CSF sigling	0.335373	0.759406	0.311732	0.600779	0.45653	0.842972	0.0181915	0.142703			0.805352	1			0.156403	0.420594
rctm0242	reactome	Citric acid cycle (TCA cycle)	0.0890048	0.468163	0.673646	0.887822	0.201737	0.568084									0.158615	0.424701
rctm1115	reactome	Sigling by EGFR in Cancer	0.579067	0.945032	0.1498	0.434618	0.228648	0.605174	0.412955	0.657942	0.489504	0.975722	0.268447	0.675717	0.420295	0.815586	0.158632	0.424701
M9043	biocarta	Growth Hormone Sigling Pathway	0.172138	0.589019	0.492426	0.751027	0.698	0.986391	0.0618431	0.251027							0.160408	0.428547
rctm0677	reactome	Meiotic Sypsis	0.0448492	0.312922	0.999999	1	0.259766	0.644044	0.10625	0.330931			0.000252394	0.00462551			0.161199	0.429752
rctm1153	reactome	Sigling by constitutively active EGFR	0.254004	0.680864	0.231816	0.530717											0.161996	0.430964
M6682	biocarta	CDK Regulation of D Replication	0.164658	0.580358													0.164658	0.437124
rctm0066	reactome	Activation of NMDA receptor upon glutamate binding and postsyptic events	0.224137	0.658435	0.464705	0.73176	0.417338	0.813131	0.186606	0.43609							0.165269	0.437823
rctm0229	reactome	Centrosome maturation	0.151128	0.578618	0.0703709	0.25856	0.019071	0.097167	0.676576	0.903476	0.730404	1	0.764665	1	0.586006	0.892031	0.165954	0.438717
rctm1251	reactome	Tat-mediated HIV elongation arrest and recovery	0.200201	0.624036	0.0480565	0.199743	0.131959	0.436578	0.95415	1							0.166574	0.439434
rctm1233	reactome	TRAF6 Mediated Induction of proinflammatory cytokines	0.428133	0.833739	0.263887	0.557878	0.608413	0.933345	0.0417007	0.216153			0.721852	1	0.249945	0.655985	0.168175	0.442732
M12294	kegg	Viral myocarditis	0.471049	0.866449	0.047022	0.199176	0.469572	0.843097	0.632137	0.862541			0.259588	0.662245			0.170347	0.447515
rctm1147	reactome	Sigling by TGF-beta Receptor Complex	0.556291	0.934964	0.232531	0.530717	0.456036	0.842972	0.224155	0.472244	0.414359	0.928791	0.498486	0.903012	0.201104	0.581251	0.170865	0.447944
M2482	biocarta	ADP-Ribosylation Factor	0.0139901	0.150332					0.156205	0.402034			0.943509	1			0.174398	0.455311
M4319	biocarta	IL12 and Stat4 Dependent Sigling Pathway in Th1 Development	0.201304	0.624296					0.314441	0.577011							0.175261	0.456621
rctm0659	reactome	MAPK targets/ Nuclear events mediated by MAP kises	0.229915	0.659884	0.304523	0.593836	0.699433	0.986391	0.13104	0.365236							0.177577	0.4617
rctm1379	reactome	activated TAK1 mediates p38 MAPK activation	0.179421	0.595637													0.179421	0.465534
M9387	kegg	Vascular smooth muscle contraction	0.761214	1	0.0566879	0.219949	0.253957	0.635146	0.155415	0.401487	0.731472	1	0.443505	0.873572	0.384778	0.78914	0.185556	0.479481
rctm1158	reactome	Siglling to RAS	0.28009	0.717494	0.124575	0.380668	0.824604	1	0.127861	0.362571			0.477343	0.896767			0.186107	0.47992
rctm0038	reactome	Activated NOTCH1 Transmits Sigl to the Nucleus	0.515137	0.904019	0.160438	0.456377	0.529786	0.890845	0.382614	0.631241			0.212005	0.60247			0.188179	0.481886
rctm0582	reactome	Inhibition of Insulin Secretion by Adreline/Noradreline	0.768618	1					0.166788	0.413899	0.0971128	0.57685					0.188398	0.481886
rctm0880	reactome	Polymerase switching							0.187739	0.436956							0.187739	0.481886
M4047	biocarta	Selective expression of chemokine receptors during T-cell polarization	0.27768	0.714958					0.260658	0.508007							0.192015	0.489154
rctm0960	reactome	R Polymerase III Transcription Initiation	0.173789	0.590102	0.179272	0.47512	0.467176	0.843097	0.47253	0.71989			0.534582	0.925104			0.195029	0.495118
M2064	biocarta	The 4-1BB-dependent immune response							0.195142	0.439445							0.195142	0.495118
rctm0750	reactome	NGF siglling via TRKA from the plasma membrane	0.268328	0.701714	0.0520329	0.209427	0.368034	0.782936	0.612815	0.838053	0.585001	1	0.598567	0.95343	0.343251	0.736065	0.199337	0.504746
rctm0994	reactome	Regulation of IF sigling							0.204286	0.451018							0.204286	0.516242
M15913	kegg	RIG-I-like receptor sigling pathway	0.113143	0.524981	0.42292	0.69296	0.58884	0.924064	0.238787	0.489569	0.296993	0.812986	0.761057	1	0.337018	0.735215	0.209951	0.527386
rctm0162	reactome	Beta-catenin phosphorylation cascade	0.353838	0.765829	0.326378	0.615927	0.286379	0.680233									0.211309	0.528691
M3985	kegg	Citrate cycle (TCA cycle)	0.104693	0.50524	0.2211	0.521841	0.775323	1					0.374231	0.809782			0.21361	0.53339
rctm1333	reactome	Transport of vitamins, nucleosides, and related molecules	0.615053	0.969025	0.080199	0.282876	0.345681	0.754924	0.480068	0.725665							0.217959	0.543174
rctm0963	reactome	R Polymerase III Transcription Initiation From Type 3 Promoter	0.191237	0.613261			0.406042	0.808118	0.3696	0.623628			0.467828	0.893413			0.222921	0.549031
rctm0519	reactome	Growth hormone receptor sigling	0.245405	0.671183					0.344894	0.604255							0.220814	0.549031
rctm1276	reactome	Tight junction interactions	0.30306	0.738068					0.141476	0.380505	0.602467	1					0.22135	0.549031
rctm1282	reactome	Toll Like Receptor 7/8 (TLR7/8) Cascade	0.357849	0.769061	0.314015	0.600779	0.737995	1	0.105205	0.330838	0.300705	0.812986	0.703425	0.997593	0.284969	0.685194	0.222562	0.549031
rctm0757	reactome	NOTCH2 Activation and Transmission of Sigl to the Nucleus	0.661917	0.981422	0.0914884	0.310293	0.33963	0.753992									0.221723	0.549031
rctm0937	reactome	RIG-I/MDA5 mediated induction of IFN-alpha/beta pathways	0.78988	1	0.470279	0.734726	0.354568	0.762554	0.228437	0.476455	0.367238	0.877384	0.499451	0.903012	0.0980529	0.382253	0.222715	0.549031
M11816	kegg	Fc epsilon RI sigling pathway	0.0988424	0.492203	0.175586	0.470493	0.247352	0.628558	0.0250425	0.168817	0.807455	1	0.926442	1	0.703924	0.93844	0.223883	0.550324
rctm0803	reactome	Nucleotide-binding domain, leucine rich repeat containing receptor (NLR) sigling pathways	0.323383	0.753019	0.282275	0.575576	0.620651	0.934897	0.716003	0.936273	0.176083	0.670724	0.224327	0.621745			0.225756	0.553848
M6231	biocarta	NO2-dependent IL 12 Pathway in NK cells	0.227934	0.659884													0.227934	0.558108
rctm0039	reactome	Activated TLR4 siglling	0.647541	0.970115	0.379984	0.661731	0.5555	0.903637	0.142297	0.381676	0.289216	0.812986	0.579084	0.95343	0.229001	0.630519	0.229911	0.561855
rctm1356	reactome	Viral Messenger R Synthesis	0.231094	0.659884													0.231094	0.563293
M835	kegg	Dilated cardiomyopathy	0.348707	0.76553	0.352245	0.637459	0.39678	0.797472	0.0552528	0.242741	0.849077	1	0.427602	0.862302	0.445931	0.831282	0.234983	0.570932
rctm0823	reactome	PECAM1 interactions	0.236512	0.664512													0.236512	0.572756
rctm0491	reactome	Gap-filling D repair synthesis and ligation in TC-NER	0.421604	0.833739					0.207134	0.454549							0.236642	0.572756
rctm0716	reactome	Mitotic G2-G2/M phases	0.159591	0.580358	0.14619	0.428412	0.0165978	0.0862914	0.3699	0.623686	0.601762	1	0.824075	1	0.924033	1	0.237594	0.57286
rctm0271	reactome	Constitutive Sigling by NOTCH1 PEST Domain Mutants	0.669882	0.981422	0.100526	0.33464	0.19357	0.560997	0.55539	0.785979			0.490339	0.903012			0.238698	0.57333
rctm0458	reactome	G1 Phase	0.842627	1	0.561111	0.813167	0.127783	0.428326	0.0742215	0.281463							0.238405	0.57333
M85	biocarta	Regulation of BAD phosphorylation	0.404966	0.819973	0.600249	0.834466	0.108627	0.383014									0.240533	0.575544
rctm0987	reactome	Regulation of Cholesterol Biosynthesis by SREBP (SREBF)	0.0535241	0.352129	0.754977	0.953552	0.193789	0.560997	0.758449	0.976177			0.13222	0.446365	0.684486	0.932828	0.241314	0.57632
rctm1273	reactome	Thromboxane siglling through TP receptor	0.560512	0.936558	0.406847	0.681459			0.131576	0.365329							0.243782	0.581114
M4791	biocarta	Regulation of eIF4e and p70 S6 Kise	0.135706	0.567223	0.164262	0.459177	0.454072	0.842803	0.791765	0.989024							0.24514	0.582995
rctm0062	reactome	Activation of Kaite Receptors upon glutamate binding	0.738125	1	0.186711	0.486701			0.173502	0.421019							0.245496	0.582995
M11266	kegg	Lysosome	0.0370498	0.274749	0.247315	0.541525	0.440806	0.831817	0.139858	0.37851	0.873363	1	0.704314	0.997593	0.582007	0.891673	0.246649	0.584631
M6327	biocarta	Activation of Csk by cAMP-dependent Protein Kise Inhibits Sigling through the T Cell Receptor	0.248298	0.671446													0.248298	0.586337
rctm1258	reactome	Termition of O-glycan biosynthesis	0.620357	0.969517			0.102377	0.36863									0.248244	0.586337
M7860	biocarta	Nerve growth factor pathway (NGF)	0.335294	0.759406	0.298547	0.590186											0.249988	0.589224
M15513	biocarta	D4-GDI Sigling Pathway	0.252073	0.67717													0.252073	0.59303
rctm0201	reactome	CTLA4 inhibitory sigling	0.120839	0.530565	0.737114	0.939555	0.521426	0.884082	0.197648	0.442812							0.252602	0.593167
M11420	biocarta	CTCF: First Multivalent Nuclear Factor	0.209642	0.640167			0.448876	0.836207									0.253995	0.595331
M6370	kegg	p53 sigling pathway	0.78444	1	0.0216847	0.109821	0.311304	0.71285	0.949852	1			0.122733	0.4239	0.360547	0.761375	0.256811	0.600814
rctm1178	reactome	Striated Muscle Contraction	0.654609	0.976731					0.0964462	0.321272							0.261275	0.608361
rctm1280	reactome	Toll Like Receptor 4 (TLR4) Cascade	0.70522	0.994907	0.112728	0.35734	0.663012	0.96023	0.152129	0.399125	0.451943	0.953203	0.672393	0.976787	0.230406	0.631313	0.26136	0.608361
M2333	kegg	Pathogenic Escherichia coli infection	0.999985	1	0.414314	0.683477	0.0040541	0.0248863	0.195783	0.439758			0.110204	0.405587	0.214142	0.607675	0.261484	0.608361
M17681	biocarta	IL 3 sigling pathway	0.262847	0.693939													0.262847	0.608616
M15181	biocarta	Regulation of PGC-1a	0.608742	0.964694	0.120988	0.374947	0.422277	0.819619									0.264555	0.610996
rctm1114	reactome	Sigling by EGFR	0.856983	1	0.110959	0.352887	0.377268	0.792417	0.333147	0.592576	0.436996	0.94616	0.168794	0.519098	0.642754	0.911548	0.266409	0.614152
rctm0529	reactome	Heme biosynthesis	0.268656	0.701714													0.268656	0.618203
rctm0284	reactome	Cyclin D associated events in G1	0.84661	1	0.489104	0.74984	0.221768	0.597834	0.0732335	0.280089							0.270323	0.620511
rctm0454	reactome	G-protein activation	0.713953	1	0.286761	0.581364			0.144537	0.384846							0.270643	0.620511
rctm0625	reactome	Ion transport by P-type ATPases	0.0912333	0.473254	0.826588	0.989864	0.706072	0.989666	0.339041	0.596386			0.310745	0.730494	0.236368	0.636936	0.273214	0.625268
rctm0394	reactome	FCERI mediated NF-kB activation	0.342432	0.764078	0.492275	0.751027			0.272318	0.521992							0.275835	0.630124
rctm1384	reactome	cGMP effects	0.239783	0.666684	0.373625	0.658516	0.710285	0.992579	0.251991	0.496388							0.283781	0.645935
M16853	kegg	D replication	0.511196	0.902327	0.184462	0.48359	0.20209	0.568084	0.464426	0.71299	0.824125	1	0.414467	0.850945	0.341811	0.736065	0.287139	0.651227
M8353	biocarta	Human Cytomegalovirus and Map Kise Pathways	0.289472	0.722313													0.289472	0.651829
rctm0740	reactome	N-glycan trimming in the ER and Calnexin/Calreticulin cycle	0.385793	0.801011											0.30978	0.703352	0.288991	0.651829
rctm1279	reactome	Toll Like Receptor 3 (TLR3) Cascade	0.624105	0.970115	0.32587	0.615927	0.540815	0.894781	0.135845	0.373042	0.583239	1	0.542229	0.92924	0.255499	0.666129	0.288877	0.651829
rctm0967	reactome	Rap1 siglling	0.833456	1					0.0397465	0.208491							0.289246	0.651829
M15798	kegg	Melanoma	0.151283	0.578618	0.57187	0.820022	0.43383	0.827852	0.0905049	0.316981			0.86986	1			0.291386	0.651861
M19708	kegg	Type II diabetes mellitus	0.197388	0.62			0.476143	0.848682	0.375909	0.624854			0.550602	0.936441			0.29118	0.651861
rctm0391	reactome	FBXW7 Mutants and NOTCH1 in Cancer	0.741799	1	0.168731	0.462341	0.346946	0.754924	0.444939	0.691488			0.346779	0.779335			0.29016	0.651861
rctm1072	reactome	SHC-mediated cascade											0.291554	0.708539			0.291554	0.651861
M5467	biocarta	Adhesion and Diapedesis of Granulocytes	0.298667	0.732647													0.298667	0.665176
rctm1138	reactome	Sigling by NOTCH1 in Cancer	0.665504	0.981422	0.187562	0.486701	0.458739	0.843097	0.369693	0.623646			0.390255	0.827179			0.299733	0.665428
rctm0307	reactome	D strand elongation	0.775122	1	0.224168	0.521841	0.137608	0.444995	0.579753	0.805803	0.736302	1	0.158262	0.505761			0.30322	0.671987
rctm1157	reactome	Siglling to ERKs	0.329227	0.75525	0.15748	0.450606	0.858813	1	0.12717	0.362335			0.644799	0.970681			0.305014	0.67388
rctm1075	reactome	SHC-related events triggered by IGF1R	0.374718	0.790068	0.344066	0.626776											0.305143	0.67388
rctm0770	reactome	Negative regulation of FGFR sigling	0.232872	0.661304	0.103971	0.337298	0.657783	0.958914	0.764993	0.978733			0.392359	0.829031			0.30619	0.674774
rctm0957	reactome	R Polymerase III Abortive And Retractive Initiation	0.155273	0.580358	0.173929	0.467343	0.431093	0.826765	0.650362	0.875085			0.74698	1	0.448253	0.831282	0.311354	0.679235
M11650	biocarta	Nitric Oxide Sigling Pathway	0.309655	0.747567													0.309655	0.679235
rctm0033	reactome	Abortive elongation of HIV-1 transcript in the absence of Tat	0.31362	0.748897			0.417007	0.813131									0.311515	0.679235
rctm1201	reactome	Synthesis of PC	0.400703	0.814315					0.325655	0.589487			0.442938	0.873572			0.312416	0.679235
M9503	biocarta	FAS sigling pathway ( CD95 )	0.481818	0.866966	0.00823114	0.0578372	0.898387	1	0.50208	0.742467			0.522778	0.924603			0.309909	0.679235
M14449	biocarta	METS affect on Macrophage Differentiation	0.544093	0.929587	0.375581	0.658516	0.2641	0.650958									0.314439	0.682456
M7897	biocarta	Inhibition of Cellular Proliferation by Gleevec	0.322659	0.753019	0.452625	0.724499	0.814421	1	0.101031	0.326579							0.315489	0.683279
M17941	biocarta	Neuropeptides VIP and PACAP inhibit the apoptosis of activated T cells	0.345687	0.765376	0.391335	0.667127	0.437563	0.828798									0.315901	0.683279
rctm0695	reactome	Metabolism of steroid hormones and vitamin D			0.814417	0.981991			0.0591268	0.249093							0.318376	0.687453
rctm1296	reactome	Transcriptiol Regulation of White Adipocyte Differentiation	0.970945	1	0.459115	0.727959	0.347458	0.754924	0.583946	0.808784	0.222738	0.719055	0.123784	0.425892	0.175999	0.536231	0.319926	0.689618
M111	biocarta	Roles of fl-arrestin-dependent Recruitment of Src Kises in GPCR Sigling	0.322938	0.753019													0.322938	0.693739
rctm0103	reactome	Amine ligand-binding receptors							0.322463	0.586217							0.322463	0.693739
rctm0061	reactome	Activation of IRF3/IRF7 mediated by TBK1/IKK epsilon	0.682651	0.986766	0.129997	0.389189	0.444689	0.835834									0.32408	0.695008
rctm1227	reactome	TAK1 activates NFkB by phosphorylation and activation of IKKs complex	0.326694	0.75501													0.326694	0.699425
rctm0731	reactome	Muscle contraction	0.902802	1	0.121664	0.375842	0.624812	0.934897	0.115907	0.34459			0.401447	0.842124			0.327977	0.700981
rctm0942	reactome	R Polymerase I Promoter Escape	0.53184	0.918854					0.0248582	0.168673			0.921173	1	0.339184	0.736065	0.329211	0.702427
M882	biocarta	CXCR4 Sigling Pathway	0.21492	0.643708	0.566979	0.815979											0.330347	0.703661
BMI_positive	GWAS Catalog	Positive control gene set for BMI	0.519671	0.908127					0.244176	0.491721			0.471422	0.893413	0.439625	0.831282	0.332286	0.705408
rctm0701	reactome	MicroR (miR) Biogenesis	0.212439	0.640167			0.581836	0.919211									0.337908	0.713934
rctm0085	reactome	Acyl chain remodelling of PE	0.338833	0.761255													0.338833	0.713934
M16355	biocarta	Ras-Independent pathway in NK cell-mediated cytotoxicity	0.67221	0.981817	0.295108	0.587792	0.222858	0.59852	0.510138	0.7498							0.339133	0.713934
rctm1298	reactome	Transcriptiol activity of SMAD2/SMAD3:SMAD4 heterotrimer	0.396644	0.811168	0.152385	0.438616	0.341917	0.754924	0.853489	1			0.395856	0.832503			0.342328	0.719459
M6382	kegg	Regulation of autophagy	0.345392	0.765376					0.433816	0.678612							0.344898	0.720615
rctm0363	reactome	ERKs are ictivated	0.345091	0.765376													0.345091	0.720615
rctm1240	reactome	TRIF-mediated TLR3/TLR4 sigling	0.424488	0.833739	0.31349	0.600779	0.941467	1	0.0952828	0.321009	0.459598	0.961271	0.539201	0.927591	0.263379	0.670728	0.345164	0.720615
rctm1132	reactome	Sigling by NODAL											0.34441	0.779042			0.34441	0.720615
rctm0466	reactome	G2/M Transition	0.16067	0.580358	0.0861631	0.298494	0.0203011	0.101906	0.715648	0.935982	0.499345	0.985418	0.945132	1	0.883869	1	0.346879	0.720618
rctm1041	reactome	Resolution of Abasic Sites (AP sites)	0.351206	0.765829													0.351206	0.728406
rctm0938	reactome	RIP-mediated NFkB activation via ZBP1	0.353481	0.765829													0.353481	0.729524
M16517	biocarta	WNT Sigling Pathway	0.595097	0.952933			0.21877	0.594471									0.352425	0.729524
M3042	kegg	Glycosaminoglycan biosynthesis - keratan sulfate							0.35528	0.615069							0.35528	0.732039
rctm0964	reactome	R Polymerase III Transcription Termition	0.356349	0.768534													0.356349	0.732242
rctm0339	reactome	Double-Strand Break Repair	0.922807	1	0.433001	0.703349	0.0356117	0.164201	0.489554	0.735591			0.571477	0.95343	0.30639	0.703352	0.35654	0.732242
rctm1023	reactome	Regulation of sigling by CBL	0.53256	0.918854			0.278693	0.66664									0.360507	0.739187
M11792	biocarta	Sonic Hedgehog (Shh) Pathway	0.363461	0.777264													0.363461	0.743256
rctm0243	reactome	Class A/1 (Rhodopsin-like receptors)	1	1	0.00354419	0.0268583	0.0510423	0.21946	0.139991	0.378671	0.090792	0.553446	0.740657	1	0.525133	0.870983	0.363671	0.743256
rctm0111	reactome	Amyloids	0.20836	0.640167	0.384085	0.66441	0.142026	0.450855	0.932617	1							0.366442	0.7465
rctm1002	reactome	Regulation of KIT sigling	0.10676	0.510864					0.782399	0.98478							0.371519	0.755623
rctm0387	reactome	Extension of Telomeres	0.491214	0.876557	0.173041	0.467343	0.271238	0.65354	0.706773	0.9296	0.853345	1	0.207625	0.595679			0.373047	0.757507
rctm0881	reactome	Polymerase switching on the C-strand of the telomere							0.373651	0.62432							0.373651	0.757515
rctm0648	reactome	Lipoprotein metabolism	0.648591	0.970115	0.410983	0.681459			0.24139	0.490139			0.464902	0.893413			0.37573	0.760507
rctm0531	reactome	Hemostasis	0.16512	0.580358	0.730748	0.935127	0.864421	1	0.0378737	0.202301	0.743001	1	0.559912	0.939788	0.273735	0.67755	0.376547	0.760939
rctm0734	reactome	MyD88-independent cascade	0.554229	0.934964	0.578984	0.820826	0.567383	0.911359	0.126998	0.362234	0.540905	1	0.598212	0.95343	0.300707	0.703352	0.380282	0.767257
rctm0737	reactome	N-Glycan antene elongation	0.587905	0.949838					0.260893	0.508142							0.383661	0.771606
M1908	biocarta	Fc Epsilon Receptor I Sigling in Mast Cells	0.761039	1	0.114414	0.361504	0.620058	0.934897	0.0891003	0.31615			0.808495	1			0.383585	0.771606
rctm1139	reactome	Sigling by NOTCH1 t(7;9)(NOTCH1:M1580_K2555) Translocation Mutant	0.825973	1	0.189156	0.486701	0.447291	0.836207	0.392782	0.638446			0.382433	0.819855			0.386274	0.77439
rctm0642	reactome	Leading Strand Synthesis							0.385778	0.632849							0.385778	0.77439
M1467	biocarta	The Co-Stimulatory Sigl During T-cell Activation	0.292432	0.728107					0.559533	0.790566							0.389595	0.779502
M2920	kegg	Linoleic acid metabolism	0.390678	0.805444													0.390678	0.779502
rctm0012	reactome	ADP siglling through P2Y purinoceptor 12	0.73091	1					0.156208	0.402034							0.390113	0.779502
rctm0124	reactome	Apoptotic execution phase	0.656342	0.978125	0.0413659	0.181508	0.963207	1	0.452453	0.701503			0.161055	0.509447	0.493151	0.867484	0.392202	0.781273
rctm1136	reactome	Sigling by NOTCH1 HD+PEST Domain Mutants in Cancer	0.773773	1	0.207897	0.51313	0.511674	0.880264	0.423983	0.666803			0.350715	0.785392			0.392805	0.781273
M5202	biocarta	Hypoxia and p53 in the Cardiovascular system	0.612615	0.969025	0.626882	0.86003	0.141621	0.450855									0.394544	0.783496
Insulin_positive	GWAS Catalog	Positive control gene set for Insulin	0.24891	0.671619					0.636205	0.864191							0.407859	0.804729
rctm0342	reactome	Downregulation of SMAD2/3:SMAD4 transcriptiol activity	0.539059	0.924856	0.139338	0.413327	0.720425	0.997436									0.408427	0.804729
rctm0490	reactome	Gap-filling D repair synthesis and ligation in GG-NER	0.592417	0.952377					0.286377	0.538368							0.407682	0.804729
rctm0123	reactome	Apoptotic cleavage of cellular proteins	0.881019	1	0.0764227	0.272537	0.757095	1	0.698285	0.922621			0.0764812	0.338326	0.455651	0.831282	0.407436	0.804729
M14863	biocarta	p53 Sigling Pathway	0.412203	0.830508													0.412203	0.809639
rctm1137	reactome	Sigling by NOTCH1 PEST Domain Mutants in Cancer	0.63573	0.970115	0.1844	0.48359	0.365939	0.781745	0.687926	0.913528			0.466175	0.893413			0.413413	0.809702
rctm0500	reactome	Gluconeogenesis	0.773287	1	0.103149	0.337298	0.668538	0.964857	0.359876	0.617487							0.41352	0.809702
rctm0177	reactome	Botulinum neurotoxicity	0.416142	0.833739													0.416142	0.812314
rctm0303	reactome	D Repair	0.677078	0.985061	0.410212	0.681459	0.00241112	0.0155502	0.203883	0.450419	0.950233	1	0.756989	1	0.700672	0.93844	0.418567	0.815785
rctm0181	reactome	Budding and maturation of HIV virion	0.625919	0.970115	0.0650883	0.244712	0.931013	1	0.102043	0.327487			0.649246	0.971705	0.539297	0.875683	0.419605	0.816546
M18215	biocarta	Role of Tob in T-cell activation	0.420822	0.833739													0.420822	0.817652
rctm0096	reactome	Advanced glycosylation endproduct receptor sigling	0.42262	0.833739													0.42262	0.819883
M6355	biocarta	Erk and PI-3 Kise Are Necessary for Collagen Binding in Corneal Epithelia	0.243484	0.671183			0.664785	0.960874									0.424411	0.822092
M7552	biocarta	Role of EGF Receptor Transactivation by GPCRs in Cardiac Hypertrophy	0.426734	0.833739													0.426734	0.824061
rctm0738	reactome	N-glycan antene elongation in the medial/trans-Golgi	0.670572	0.981422			0.385492	0.794789	0.31816	0.581853							0.426158	0.824061
rctm0624	reactome	Ion channel transport	0.381951	0.798447	0.408644	0.681459	0.881926	1	0.123222	0.356246	0.493114	0.978781	0.500779	0.903012	0.517081	0.869439	0.42828	0.825455
M16973	biocarta	CBL mediated ligand-induced downregulation of EGF receptors	0.428765	0.833739													0.428765	0.825455
rctm0494	reactome	Generation of second messenger molecules	0.431211	0.833739													0.431211	0.827636
rctm0946	reactome	R Polymerase I Transcription Termition	0.559134	0.936558					0.0165233	0.133929			0.844219	1	0.732865	0.951975	0.430679	0.827636
rctm0605	reactome	Interaction between L1 and Ankyrins	0.304274	0.739554					0.608733	0.835498							0.433697	0.831143
M10462	kegg	Adipocytokine sigling pathway	0.429704	0.833739	0.392409	0.667784	0.555916	0.903637	0.413125	0.658053	0.892883	1	0.319491	0.743271	0.25703	0.666129	0.438617	0.838024
rctm0250	reactome	Clathrin derived vesicle budding	0.0537536	0.352129	0.651939	0.877089	0.840268	1	0.233809	0.484871	0.299385	0.812986	0.896735	1	0.431534	0.831282	0.44212	0.84344
M321	kegg	Chronic myeloid leukemia	0.351635	0.765829	0.46079	0.727959	0.627496	0.934897	0.00858484	0.094004			0.854322	1	0.873662	1	0.4451	0.847565
rctm0150	reactome	Base Excision Repair	0.445627	0.845036													0.445627	0.847565
M16473	kegg	Aldosterone-regulated sodium reabsorption	0.764966	1	0.213353	0.51998	0.548084	0.899416	0.578736	0.805346			0.29306	0.709348			0.447086	0.849059
rctm0676	reactome	Meiotic Recombition	0.999148	1	0.697627	0.911993	0.122668	0.417795	0.687566	0.913174	0.598158	1	0.00119358	0.0148865	0.294241	0.702283	0.447762	0.849064
rctm1171	reactome	Spry regulation of FGF sigling	0.660143	0.981422			0.281557	0.670344									0.453457	0.857743
rctm0807	reactome	Olfactory Sigling Pathway	0.676569	0.985061	0.208988	0.513211			0.775325	0.982901			0.474602	0.895363	0.273893	0.67755	0.453699	0.857743
rctm0720	reactome	Mitotic Prometaphase	0.0200312	0.193214	0.494931	0.752482	0.245905	0.626443	0.913186	1	0.730466	1	0.641675	0.970364	0.548086	0.881312	0.455667	0.860175
M9904	kegg	T cell receptor sigling pathway	0.282261	0.717785	0.487575	0.74984	0.466967	0.843097	0.194282	0.438637	0.795735	1	0.712024	1	0.458733	0.831282	0.459322	0.865542
rctm0345	reactome	Downstream TCR sigling	0.294973	0.728623	0.312776	0.600779	0.302452	0.697283	0.514315	0.75062			0.900281	1			0.459884	0.865542
rctm1086	reactome	SOS-mediated siglling	0.477617	0.866449			0.467004	0.843097									0.460869	0.866104
M6427	biocarta	T Helper Cell Surface Molecules	0.462525	0.862028													0.462525	0.867923
M1940	biocarta	Regulation And Function Of ChREBP in Liver	0.370948	0.786179	0.739465	0.941314	0.401276	0.801765	0.269696	0.518099			0.580486	0.95343	0.552247	0.882243	0.464713	0.86944
M7528	kegg	Pantothete and CoA biosynthesis	0.409223	0.825861			0.540908	0.894781									0.464272	0.86944
rctm0455	reactome	G-protein beta:gamma siglling	0.720175	1	0.526962	0.783977			0.213338	0.462584							0.466894	0.872228
M1519	kegg	Endocytosis	0.336062	0.759406	0.25403	0.55002	0.0981007	0.360439	0.525929	0.755214	0.636395	1	0.7784	1	0.839784	1	0.469376	0.875567
rctm0214	reactome	Caspase-mediated cleavage of cytoskeletal proteins	0.471803	0.866449													0.471803	0.878794
rctm0044	reactome	Activation of ATR in response to replication stress	0.417005	0.833739	0.248151	0.542132	0.289527	0.681357	0.771708	0.980148	0.721544	1	0.36872	0.807586	0.605636	0.894018	0.472877	0.879132
rctm0102	reactome	Amine compound SLC transporters	0.536414	0.923569					0.36054	0.617627			0.561989	0.939788			0.474773	0.879132
rctm1238	reactome	TRAF6 mediated induction of TAK1 complex	0.681084	0.986438	0.219942	0.521841	0.576098	0.918013									0.474741	0.879132
rctm1223	reactome	Synthesis of very long-chain fatty acyl-CoAs							0.47856	0.725292							0.47856	0.88355
rctm0521	reactome	HDL-mediated lipid transport	0.480261	0.866449													0.480261	0.885393
M9177	biocarta	Dendritic cells in regulating TH1 and TH2 Development	0.483463	0.868016													0.483463	0.889937
rctm0773	reactome	Nephrin interactions	0.581576	0.946123					0.396593	0.641056							0.484137	0.889937
rctm0268	reactome	Constitutive PI3K/AKT Sigling in Cancer	0.840662	1	0.263985	0.557878	0.487657	0.85587	0.682425	0.909901	0.552148	1	0.295162	0.710604	0.313801	0.707083	0.487523	0.894857
rctm0498	reactome	Glucagon-type ligand receptors	0.777976	1					0.210169	0.457981							0.488589	0.89551
rctm1076	reactome	SHC1 events in EGFR sigling	0.491588	0.876557													0.491588	0.899698
M6929	kegg	O-Glycan biosynthesis	0.351153	0.765829					0.6397	0.865832							0.493074	0.901111
rctm0463	reactome	G2/M Checkpoints	0.26257	0.693939	0.415816	0.68479	0.31264	0.712878	0.885153	1	0.819091	1	0.219657	0.613516	0.487285	0.867484	0.495687	0.903493
rctm1209	reactome	Synthesis of PIPs at the plasma membrane	0.566239	0.936558	0.432179	0.703349	0.172284	0.520942	0.818804	0.999058			0.505944	0.908323			0.49581	0.903493
rctm0492	reactome	Gastrin-CREB siglling pathway via PKC and MAPK	0.33314	0.759406	0.192758	0.492523	0.859941	1	0.588903	0.81369	0.288324	0.812986	0.670904	0.976787	0.555287	0.882532	0.504357	0.91774
rctm0055	reactome	Activation of Chaperones by IRE1alpha	0.238806	0.666684	0.56317	0.813167	0.777065	1	0.497268	0.739579			0.630164	0.965184	0.309773	0.703352	0.506535	0.920376
rctm0838	reactome	PKB-mediated events	0.859525	1	0.0838892	0.291658	0.907053	1	0.164174	0.410601							0.508813	0.923185
rctm0785	reactome	Nitric oxide stimulates guanylate cyclase	0.302875	0.738068	0.260222	0.554758	0.90602	1	0.192762	0.438487			0.779922	1			0.511059	0.924499
M12868	kegg	Pathways in cancer	0.999811	1	0.523489	0.78241	0.579689	0.918013	0.936785	1	0.00014936	0.00422475	0.000918828	0.0119581	0.928409	1	0.511367	0.924499
rctm1277	reactome	Toll Like Receptor 10 (TLR10) Cascade	0.206706	0.637822	0.281605	0.575576	0.527528	0.888514	0.0598324	0.249533	0.201681	0.688497	0.999941	1	0.482645	0.865476	0.513098	0.925631
rctm1134	reactome	Sigling by NOTCH1	0.832922	1	0.176077	0.470508	0.319928	0.719662	0.671088	0.897516			0.536682	0.925104			0.518273	0.933631
rctm0198	reactome	CREB phosphorylation through the activation of Ras	0.28927	0.722313	0.476423	0.740594	0.89931	1	0.28801	0.539248							0.52069	0.936648
M6889	kegg	Riboflavin metabolism	0.52272	0.911067													0.52272	0.937842
rctm1037	reactome	Repair synthesis of patch ~27-30 bases long by D polymerase	0.522841	0.911067													0.522841	0.937842
rctm1268	reactome	The phototransduction cascade	0.588822	0.949838	0.205708	0.510324	0.350598	0.756905	0.468013	0.715111			0.587827	0.95343	0.838215	1	0.524129	0.938817
rctm0817	reactome	Other semaphorin interactions	0.52796	0.915004													0.52796	0.940336
rctm0756	reactome	NOTCH1 Intracellular Domain Regulates Transcription	0.687761	0.99002	0.0747044	0.268525	0.184257	0.545132	0.983209	1			0.449643	0.879693			0.526228	0.940336
M19888	kegg	Acute myeloid leukemia	0.471542	0.866449	0.563059	0.813167	0.468404	0.843097	0.0989883	0.32477			0.928993	1			0.533688	0.94786
rctm0798	reactome	Nuclear Receptor transcription pathway	0.673246	0.981817	0.774119	0.963922	0.147697	0.461667	0.504204	0.744108							0.532985	0.94786
rctm1081	reactome	SLC-mediated transmembrane transport	0.43024	0.833739	0.278162	0.57286	0.213776	0.588749	0.787411	0.988212	0.578198	1	0.846478	1	0.409475	0.806976	0.534613	0.948167
M15258	biocarta	AKT Sigling Pathway	0.537865	0.924101													0.537865	0.951259
rctm0631	reactome	Keratan sulfate/keratin metabolism	0.683222	0.986766			0.267632	0.65354	0.320099	0.58418			0.922357	1	0.273987	0.67755	0.537344	0.951259
rctm0255	reactome	Cobalamin (Cbl, vitamin B12) transport and metabolism	0.879993	1	0.163141	0.459177											0.554365	0.976333
rctm1390	reactome	mR Decay by 3' to 5' Exoribonuclease	0.556399	0.934964													0.556399	0.978548
rctm0639	reactome	Lagging Strand Synthesis	0.604991	0.961238			0.31923	0.719662	0.512396	0.750175	0.693805	1					0.56635	0.994661
rctm1044	reactome	Resolution of Sister Chromatid Cohesion	0.0233676	0.213004	1	1	0.999529	1	0.997332	1	0.548084	1	0.530497	0.925104	0.834249	1	0.999992	1
M9052	kegg	Phosphatidylinositol sigling system	0.0248056	0.221802	0.0593853	0.226786	0.270562	0.65354	1	1	0.42092	0.933154	1	1	0.718396	0.940479	1	1
rctm1418	reactome	trans-Golgi Network Vesicle Budding	0.0415378	0.295836	0.572325	0.820022	0.79305	1	0.26637	0.5151	0.225443	0.719962	1	1	0.5794	0.891317	1	1
M5785	kegg	Taste transduction	0.0616724	0.377744					1	1	0.331508	0.848774			1	1	1	1
rctm0324	reactome	Destabilization of mR by Butyrate Response Factor 1 (BRF1)	0.071886	0.413429	0.546322	0.801712	1	1	0.390327	0.637965							1	1
rctm0641	reactome	Latent infection of Homo sapiens with Mycobacterium tuberculosis	0.0866948	0.46589	1	1	0.187163	0.546474	0.00222343	0.0312282	0.356834	0.877384	0.0259549	0.162572	0.02427	0.191091	1	1
rctm0059	reactome	Activation of Gene Expression by SREBP (SREBF)	0.0894287	0.468163	0.579338	0.820826	0.362053	0.775067	1	1			0.089326	0.355176			1	1
rctm0594	reactome	Insulin Processing	0.0983742	0.491871	0.999692	1	0.536255	0.892882					0.912123	1			0.963227	1
rctm0678	reactome	Membrane Trafficking	0.119505	0.528495	0.62693	0.86003	0.976774	1	0.468764	0.715708	0.287673	0.812986	0.775752	1	1	1	0.999324	1
M6856	kegg	Hematopoietic cell lineage	0.125389	0.539983	0.549582	0.804065	0.834448	1	0.359478	0.617358	0.973105	1	0.663114	0.974821	0.243304	0.646583	0.680615	1
M15569	kegg	NOD-like receptor sigling pathway	0.129176	0.549445	0.265049	0.558243	1	1	0.372631	0.624189	0.27734	0.800901	0.48234	0.902315	0.392029	0.794496	1	1
rctm0854	reactome	Peptide hormone metabolism	0.128985	0.549445	0.410834	0.681459	0.493191	0.857614	0.853654	1	1	1	0.9451	1	0.752706	0.95449	1	1
M3896	kegg	Inositol phosphate metabolism	0.138373	0.570732	0.304389	0.593836	0.832433	1	1	1	0.472961	0.971433	0.936061	1	0.868011	1	1	1
rctm0352	reactome	ECM proteoglycans	0.149846	0.578618	0.804339	0.981991	1	1	0.745942	0.963783	0.0828375	0.538196	0.912618	1	0.65819	0.918799	1	1
M17411	kegg	Jak-STAT sigling pathway	0.150015	0.578618	0.752998	0.952293	0.178105	0.533792	0.601924	0.829065	0.773084	1	0.332677	0.762101	1	1	0.970037	1
M13036	kegg	Prion diseases	0.151444	0.578618	0.995354	1	0.799116	1	0.768535	0.979569							0.941986	1
M15902	kegg	Glycerolipid metabolism	0.1465	0.578618	0.725102	0.932823	0.990392	1	0.999927	1			0.0826474	0.34398			0.97271	1
rctm1266	reactome	The citric acid (TCA) cycle and respiratory electron transport	0.167343	0.580358	0.466414	0.73326	0.831517	1	0.218309	0.466437	0.337958	0.855856	0.626957	0.965184	0.964652	1	0.625488	1
rctm0409	reactome	FRS2-mediated cascade	0.16555	0.580358	0.206987	0.512187	1	1	0.199143	0.443004			0.370785	0.808747			0.982238	1
rctm0801	reactome	Nucleosome assembly	0.159407	0.580358	0.999835	1	0.377788	0.792417	0.999422	1			0.00714628	0.0705204	0.641377	0.9115	0.920149	1
rctm1200	reactome	Synthesis of PA	0.164315	0.580358	0.412298	0.681687	0.794884	1	0.986575	1			0.228085	0.627778			0.687587	1
rctm0178	reactome	Branched-chain amino acid catabolism	0.159457	0.580358	0.919218	1	0.978159	1	0.934191	1							0.975236	1
M11835	kegg	Valine, leucine and isoleucine degradation	0.178681	0.594794	1	1	0.896641	1	0.999958	1	0.661661	1	0.759202	1	1	1	1	1
M3578	kegg	Progesterone-mediated oocyte maturation	0.183366	0.605452	0.7702	0.96275	0.739481	1	0.0551071	0.242737	0.679059	1	0.846629	1	0.619996	0.902808	0.600545	1
rctm0448	reactome	G alpha (q) siglling events	0.208665	0.640167	0.163986	0.459177	0.288561	0.68123	1	1	0.260409	0.773416	0.492171	0.903012	0.742779	0.951975	1	1
rctm0856	reactome	Peroxisomal lipid metabolism	0.213215	0.640167	0.166188	0.460579	0.622438	0.934897	1	1			0.819845	1			1	1
rctm0319	reactome	Deposition of New CENPA-containing Nucleosomes at the Centromere	0.217502	0.648274	0.999997	1	0.723101	0.998025	1	1			0.0169436	0.118468	0.306239	0.703352	1	1
M11521	kegg	Glycolysis / Gluconeogenesis	0.218789	0.649557	0.638577	0.867535	1	1	1	1	1	1	0.648516	0.971705	0.945224	1	1	1
rctm0602	reactome	Integrin cell surface interactions	0.229547	0.659884	0.715222	0.928735	0.7633	1	0.208624	0.456309	1	1	0.831508	1	0.539141	0.875683	1	1
rctm1283	reactome	Toll Like Receptor 9 (TLR9) Cascade	0.230792	0.659884	0.306754	0.595237	0.779384	1	0.225793	0.474328	0.65147	1	0.910237	1	0.738811	0.951975	0.667713	1
rctm0612	reactome	Interferon alpha/beta sigling	0.227361	0.659884	0.224135	0.521841	0.212142	0.588749	0.538635	0.767227	0.999903	1	0.360062	0.795151	0.928664	1	0.839571	1
M1909	biocarta	EGF Sigling Pathway	0.228961	0.659884	0.360402	0.64913	0.925107	1	0.182706	0.43257			1	1			0.981435	1
M9131	kegg	Glycerophospholipid metabolism	0.247168	0.671183	0.720044	0.928781	0.873487	1	0.999424	1	0.799388	1	0.251948	0.657276	0.611255	0.898519	0.963604	1
M2529	biocarta	PDGF Sigling Pathway	0.245068	0.671183	0.224264	0.521841	0.438393	0.828798	0.211555	0.459857			1	1			1	1
rctm0508	reactome	Glycerophospholipid biosynthesis	0.257808	0.686554	0.784215	0.972748	0.924434	1	0.885013	1	0.72479	1	0.690229	0.988558	0.966109	1	0.984283	1
M9664	biocarta	Sigling Pathway from G-Protein Families	0.264857	0.697743	0.181008	0.477112	1	1	0.0701235	0.274513			0.641867	0.970364			0.98653	1
rctm0863	reactome	Phospholipid metabolism	0.267562	0.701714	0.852992	1	0.776063	1	1	1	0.908343	1	0.787232	1	0.920322	1	1	1
M11844	kegg	Cytosolic D-sensing pathway	0.272423	0.70853	0.401134	0.677875	1	1	0.190065	0.437757			0.242254	0.641724	0.403191	0.806976	0.923581	1
rctm1397	reactome	mR Splicing - Major Pathway	0.273661	0.710244	0.773332	0.963922	0.55182	0.902575	0.250334	0.495848	0.390003	0.892789	0.750564	1	0.684462	0.932828	0.572291	1
rctm1346	reactome	Unfolded Protein Response	0.274795	0.710262	0.477735	0.741444	0.97505	1	0.758131	0.975858	0.637134	1	0.561018	0.939788	0.677995	0.930715	0.869457	1
rctm0259	reactome	Collagen formation	0.281415	0.717785	0.311657	0.600779	0.197015	0.56431	0.512929	0.750298	1	1	0.739748	1	0.930031	1	0.994493	1
rctm0053	reactome	Activation of Chaperone Genes by XBP1(S)	0.288334	0.722313	0.563274	0.813167	0.942854	1	0.893232	1			0.619841	0.96499	0.313162	0.707083	0.820009	1
rctm0601	reactome	Integrin alphaIIb beta3 sigling	0.29406	0.728623	0.520573	0.779253	0.873138	1	0.199254	0.443071			0.837665	1			0.638403	1
rctm0786	reactome	Non-integrin membrane-ECM interactions	0.299638	0.732647	0.147191	0.428866	0.513487	0.880264	0.939203	1	0.911029	1	0.778873	1	0.520394	0.869439	0.794437	1
rctm1026	reactome	Regulatory R pathways	0.313145	0.748897			0.568477	0.911359	1	1							1	1
rctm0871	reactome	Platelet Aggregation (Plug Formation)	0.314623	0.749462	0.569754	0.818758	0.887922	1	0.216847	0.465177			0.779397	1			0.655646	1
rctm1228	reactome	TCR sigling	0.316264	0.75082	0.542891	0.800662	0.342804	0.754924	0.663161	0.88827			0.882191	1			0.645058	1
rctm0326	reactome	Destabilization of mR by Tristetraprolin (TTP)	0.317062	0.75126			1	1	0.61337	0.838592							1	1
rctm0516	reactome	Golgi Associated Vesicle Biogenesis	0.321083	0.75272	0.732284	0.935857	0.743165	1	0.372126	0.624117	0.37854	0.889194	0.993647	1	0.977911	1	0.961446	1
rctm0924	reactome	Purine metabolism	0.321202	0.75272	0.608498	0.840802	0.670381	0.964857	0.99223	1			0.584429	0.95343	0.504157	0.86885	0.881393	1
M4361	kegg	Proximal tubule bicarbote reclamation	0.323952	0.753019					0.963832	1							0.828372	1
M7098	kegg	ECM-receptor interaction	0.326482	0.75501	1	1	1	1	0.982127	1	0.809555	1	0.851726	1	0.49933	0.867484	1	1
M14314	kegg	Purine metabolism	0.328745	0.75525	0.01717	0.0935666	0.00453748	0.0267265	0.415266	0.659487	1	1	0.30234	0.716286	0.98908	1	1	1
M7934	kegg	Pyruvate metabolism	0.336618	0.759406	0.430911	0.702494	0.9267	1	0.707181	0.929686	0.425661	0.939897	0.628989	0.965184	0.364799	0.766525	0.674535	1
rctm1396	reactome	mR Splicing	0.339924	0.761255	0.811544	0.981991	0.287285	0.680799	0.477187	0.724464	0.366119	0.877384	0.836838	1	0.663785	0.920431	0.63521	1
M5436	kegg	B cell receptor sigling pathway	0.346138	0.765376	0.997639	1	0.839431	1	0.0927115	0.318723	0.64873	1	0.78106	1	0.752385	0.95449	0.931639	1
rctm0514	reactome	Glycosphingolipid metabolism	0.358596	0.769317	0.237794	0.534504	0.386865	0.794789	0.784054	0.985411	1	1	1	1	1	1	1	1
M19540	kegg	Oxidative phosphorylation	0.365085	0.777789	1	1	0.755423	1	0.00773698	0.0868922	0.376465	0.889194	0.146155	0.475534	0.0508871	0.277845	0.860394	1
rctm1326	reactome	Transport of glucose and other sugars, bile salts and organic acids, metal ions and amine compounds	0.376451	0.790875	0.999999	1	0.658948	0.95924	1	1	0.337929	0.855856	1	1	0.567804	0.888004	1	1
rctm0636	reactome	L1CAM interactions	0.377037	0.790875	0.238329	0.534504	0.0365972	0.167231	0.967581	1	0.999988	1	0.999973	1	0.889512	1	0.999358	1
M3228	kegg	Small cell lung cancer	0.389906	0.805444	1	1	0.43148	0.826765	0.32551	0.589334	0.48188	0.971433	0.233706	0.634043	0.449714	0.831282	0.949832	1
rctm0297	reactome	DARPP-32 events	0.389991	0.805444	0.79373	0.977053	0.890721	1									0.846651	1
rctm0913	reactome	Prolonged ERK activation events	0.394745	0.808633	0.217174	0.521841	0.999999	1									0.985645	1
M16563	biocarta	mTOR Sigling Pathway	0.399029	0.814315	0.987955	1	1	1	1	1							1	1
rctm1131	reactome	Sigling by Interleukins	0.422284	0.833739	0.563634	0.813167	0.86537	1	0.0223038	0.160722	0.363234	0.877384	0.912456	1	1	1	1	1
M15955	kegg	Sphingolipid metabolism	0.423119	0.833739	0.333916	0.618128	0.296574	0.688403	0.803168	0.992349	0.431784	0.941171	0.979035	1	0.516889	0.869439	0.727375	1
M7561	kegg	mTOR sigling pathway	0.423074	0.833739	0.129008	0.388626	0.559324	0.904839	0.360873	0.617698	0.780506	1	0.998522	1	0.909017	1	0.910094	1
rctm0238	reactome	Chromosome Maintence	0.424147	0.833739	0.9969	1	0.999924	1	0.481423	0.725863	0.808375	1	0.00291921	0.0327681	0.872113	1	0.981817	1
M16476	kegg	Cell adhesion molecules (CAMs)	0.42879	0.833739	0.996156	1	0.709844	0.992579	0.515998	0.75113	0.787558	1	0.880323	1	0.271633	0.67755	0.953555	1
rctm0658	reactome	MAP kise activation in TLR cascade	0.422271	0.833739	0.459478	0.727959	0.900847	1	0.168236	0.41421			0.874479	1			0.700409	1
M10579	biocarta	Phospholipids as siglling intermediaries	0.426326	0.833739	0.953473	1	0.68564	0.978526	0.444125	0.690453							0.820793	1
M7151	kegg	Selenoamino acid metabolism	0.437847	0.843338	1	1	1	1	0.136979	0.374979			0.604162	0.953494			1	1
rctm0133	reactome	Assembly of collagen fibrils and other multimeric structures	0.439169	0.843607	0.766147	0.962578	0.170253	0.516333	0.457007	0.70611	0.815256	1	0.841251	1	0.822361	0.99526	0.8111	1
M3342	biocarta	Integrin Sigling Pathway	0.440648	0.844748	0.254825	0.550514	1	1	0.0172535	0.137401			0.799536	1			0.981799	1
rctm1144	reactome	Sigling by Rho GTPases	0.445486	0.845036	0.957772	1	0.612782	0.934897	0.0706398	0.275024	0.835511	1	0.529345	0.925104	0.508913	0.869439	0.711535	1
rctm1182	reactome	Syndecan interactions	0.44494	0.845036	0.408141	0.681459			0.806281	0.99307							0.612145	1
rctm1120	reactome	Sigling by FGFR mutants	0.448944	0.847391	0.999982	1	0.937112	1	0.0351418	0.195652			0.613801	0.961942			0.963578	1
M17857	kegg	SRE interactions in vesicular transport	0.449693	0.847499	1	1	1	1	1	1	0.891194	1	0.989395	1	0.787841	0.975836	1	1
rctm0553	reactome	IGF1R sigling cascade	0.453409	0.849613	0.117553	0.366645	0.889182	1	0.415647	0.659636	1	1	0.996801	1	0.954012	1	1	1
M3397	kegg	Butanoate metabolism	0.452825	0.849613	1	1	0.935367	1	0.571464	0.799684			0.819967	1			0.999966	1
rctm0108	reactome	Amino acid transport across the plasma membrane	0.46509	0.864544			0.617793	0.934897	0.643622	0.868741							0.631186	1
rctm1253	reactome	Telomere C-strand (Lagging Strand) Synthesis	0.466778	0.866055			0.462372	0.843097	0.564222	0.793352	0.733092	1					0.619063	1
rctm0825	reactome	PI Metabolism	0.478412	0.866449	0.529487	0.786528	0.324003	0.725624	1	1	0.928313	1	0.999934	1	0.867063	1	0.999988	1
rctm1272	reactome	Thrombin siglling through proteise activated receptors (PARs)	0.47777	0.866449	0.582826	0.821717	0.999999	1	0.181435	0.430839							0.976865	1
rctm0060	reactome	Activation of Genes by ATF4	0.479496	0.866449	0.230207	0.530407	0.934953	1	0.81056	0.994157			1	1			0.999564	1
M8560	biocarta	Cell Cycle: G2/M Checkpoint	0.476061	0.866449			0.661861	0.96023									0.599787	1
rctm0442	reactome	Frs2-mediated activation	0.48015	0.866449	0.214427	0.521289	1	1									1	1
rctm0513	reactome	Glycosaminoglycan metabolism	0.483963	0.868016	0.705971	0.92042	0.891553	1	0.609501	0.835819	0.85281	1	0.78754	1	0.512157	0.869439	0.929321	1
rctm0501	reactome	Glucose metabolism	0.489307	0.876318	0.195368	0.492523	0.410112	0.811934	0.844103	1	1	1	0.581642	0.95343	0.226171	0.628122	1	1
M19358	biocarta	Sigling of Hepatocyte Growth Factor Receptor	0.490871	0.876557	0.0908059	0.309059	0.965548	1	0.0695623	0.273394			0.999939	1			0.896627	1
rctm0592	reactome	Inositol phosphate metabolism	0.494187	0.878635	0.399226	0.67701	0.580062	0.918013	1	1	0.106694	0.615301	0.493068	0.903012	0.630591	0.905675	1	1
rctm1286	reactome	Toll-Like Receptors Cascades	0.493948	0.878635	0.212925	0.51998	0.616753	0.934897	0.573173	0.800796	0.879068	1	0.999872	1	1	1	1	1
M4086	kegg	Propanoate metabolism	0.495717	0.880077	0.670627	0.886882	0.888602	1	1	1	0.608905	1	0.857238	1	0.954786	1	0.999943	1
rctm0613	reactome	Interferon gamma sigling	0.509183	0.90007	0.386042	0.66441	0.376781	0.792417	0.738819	0.957655			0.703951	0.997593			0.604904	1
rctm0223	reactome	Cell surface interactions at the vascular wall	0.512634	0.903564	0.627113	0.86003	0.797224	1	0.568596	0.797259	0.974078	1	0.985886	1	0.603068	0.894018	0.985266	1
M13863	biocarta	MAPKise Sigling Pathway	0.513917	0.904019	0.661419	0.884263	0.000688052	0.00519352	0.284558	0.537226	0.544916	1	0.901421	1	1	1	1	1
M11675	kegg	Homologous recombition	0.516549	0.904019	1	1	0.815618	1	0.286256	0.538301			0.653443	0.97312	0.778882	0.975013	0.997283	1
rctm1009	reactome	Regulation of actin dymics for phagocytic cup formation	0.528088	0.915004	0.671454	0.886882	0.399944	0.800675	0.32746	0.591453	0.670308	1	0.415354	0.850945	0.798965	0.980841	0.630124	1
rctm1058	reactome	Rho GTPase cycle	0.54	0.925174	0.750863	0.952062	0.435879	0.828798	0.0787499	0.291075	0.663051	1	0.88126	1	0.500323	0.867484	0.619623	1
rctm0258	reactome	Collagen biosynthesis and modifying enzymes	0.544082	0.929587	0.287318	0.581364	0.561196	0.904839	0.234292	0.485596	0.937758	1	0.582858	0.95343	0.860109	1	0.752445	1
M2130	kegg	Ether lipid metabolism	0.545031	0.929893	0.1943	0.492523	0.900874	1	0.553561	0.78466			0.55852	0.939788			0.642982	1
M4629	kegg	Nitrogen metabolism	0.549953	0.934386					0.899421	1							0.839557	1
M10792	kegg	MAPK sigling pathway	0.562471	0.936558	0.0206937	0.107191	0.000223031	0.00204747	0.233962	0.485108	1	1	0.575482	0.95343	0.844676	1	0.59061	1
rctm0667	reactome	MPS IIIC - Sanfilippo syndrome C	0.567296	0.936558	0.751834	0.952062	0.791066	1	0.505072	0.744941	0.885287	1	0.759345	1	0.457346	0.831282	0.905259	1
rctm1334	reactome	Transport to the Golgi and subsequent modification	0.563928	0.936558	0.998933	1	0.350424	0.756905	0.492689	0.737509			0.622653	0.965184			0.919998	1
rctm0153	reactome	Basigin interactions	0.568051	0.936558	0.691501	0.905204	0.487355	0.85587	0.639977	0.866037			1	1			0.99949	1
M19166	kegg	Glycosaminoglycan biosynthesis - chondroitin sulfate	0.566848	0.936558	0.979497	1	0.827535	1	0.652088	0.876521			0.236663	0.636297	0.59969	0.894018	0.895897	1
M4377	kegg	Galactose metabolism	0.561551	0.936558	0.575184	0.820826	0.944812	1	0.964497	1							0.969481	1
rctm0395	reactome	FCGR activation	0.565622	0.936558					1	1							0.999977	1
M11106	biocarta	Ictivation of Gsk3 by AKT causes accumulation of b-catenin in Alveolar Macrophages	0.566508	0.936558	1	1	1	1									1	1
rctm0692	reactome	Metabolism of porphyrins	0.563037	0.936558			0.996818	1									0.979398	1
M16811	biocarta	Role of Erk5 in Neurol Survival	0.563116	0.936558	0.667722	0.886882											0.662379	1
rctm0621	reactome	Intrinsic Pathway	0.570461	0.939268													0.570461	1
rctm1036	reactome	Repair synthesis for gap-filling by D polymerase in TC-NER	0.575971	0.943267													0.575971	1
rctm0315	reactome	Degradation of collagen	0.579447	0.945032	0.913172	1	0.113753	0.395612	0.526391	0.755371	0.756308	1	0.597746	0.95343	0.789216	0.975836	0.793526	1
rctm0724	reactome	Molecules associated with elastic fibres	0.580134	0.945032					0.331571	0.592143			0.956684	1			0.803595	1
rctm0663	reactome	MPS I - Hurler syndrome	0.586834	0.949838	0.963375	1	0.777175	1	0.517457	0.751728	0.809172	1	0.933701	1	0.684981	0.932828	0.984061	1
rctm0564	reactome	IRS-related events triggered by IGF1R	0.587845	0.949838	0.0899727	0.307301	0.851105	1	0.56785	0.796609	1	1	1	1	0.999842	1	1	1
M12899	kegg	Glycosphingolipid biosynthesis - globo series	0.589287	0.949838													0.589287	1
M8728	kegg	Hypertrophic cardiomyopathy (HCM)	0.590331	0.95027	0.541303	0.800402	0.559567	0.904839	0.200272	0.444148	0.600116	1	1	1	0.501495	0.867484	1	1
M16763	kegg	Neurotrophin sigling pathway	0.593244	0.952456	0.319965	0.608561	0.673461	0.967922	0.918836	1	1	1	0.806747	1	0.747931	0.954065	1	1
rctm0571	reactome	Ictivation, recovery and regulation of the phototransduction cascade	0.594212	0.952762	0.240949	0.537288			0.541819	0.770509			1	1	0.56459	0.887699	1	1
rctm0670	reactome	MPS IV - Morquio syndrome B	0.597697	0.954601	0.594069	0.829136	0.663397	0.96023	0.519212	0.753029	0.574809	1	1	1	0.498259	0.867484	1	1
rctm0528	reactome	HS-GAG degradation	0.599359	0.956009													0.599359	1
rctm0366	reactome	Eicosanoid ligand-binding receptors	0.604589	0.961238													0.604589	1
rctm0698	reactome	Metal ion SLC transporters	0.60758	0.964101					0.999921	1							0.997906	1
M13720	kegg	Lysine degradation	0.615881	0.969025	0.0446582	0.191182	0.898612	1	0.768077	0.97954			0.846796	1			0.766256	1
M6705	biocarta	Th1/Th2 Differentiation	0.619961	0.969517					0.515667	0.750994							0.596273	1
rctm0084	reactome	Acyl chain remodelling of PC	0.61863	0.969517					0.83888	1							0.819485	1
rctm1011	reactome	Regulation of beta-cell development	0.62177	0.969517													0.62177	1
rctm0690	reactome	Metabolism of nucleotides	0.640023	0.970115	1	1	1	1	1	1	0.38568	0.891945	0.733052	1	0.818648	0.994279	1	1
M7963	kegg	Cell cycle	0.640012	0.970115	0.561557	0.813167	0.354711	0.762554	0.362276	0.617995	0.516005	0.998393	0.896358	1	0.595712	0.894018	0.692656	1
rctm0666	reactome	MPS IIIB - Sanfilippo syndrome B	0.646039	0.970115	0.76907	0.962578	0.767598	1	0.425667	0.668251	0.911679	1	0.862413	1	0.603137	0.894018	0.950232	1
rctm0672	reactome	MPS VI - Maroteaux-Lamy syndrome	0.645022	0.970115	0.548565	0.803789	0.980598	1	0.534359	0.762375	0.86363	1	0.658797	0.974819	0.520179	0.869439	0.943924	1
rctm0237	reactome	Chondroitin sulfate/dermatan sulfate metabolism	0.631478	0.970115	0.577993	0.820826	0.769755	1	0.84968	1	0.921415	1	0.655103	0.973977	0.852289	1	0.974558	1
rctm0743	reactome	NCAM sigling for neurite out-growth	0.641657	0.970115	0.534279	0.791222	0.860008	1	0.242326	0.490546			0.712585	1	0.712323	0.940157	0.787195	1
rctm1183	reactome	Synthesis and interconversion of nucleotide di- and triphosphates	0.646477	0.970115			0.851968	1	0.50442	0.744315			0.78646	1			0.867148	1
M11673	kegg	Biosynthesis of unsaturated fatty acids	0.624773	0.970115	0.376101	0.658516	0.549218	0.899764	0.86303	1			0.427158	0.862302			0.678496	1
M699	kegg	Fatty acid metabolism	0.62752	0.970115	1	1	0.997361	1	1	1			0.824111	1	0.990429	1	1	1
M766	kegg	Glycine, serine and threonine metabolism	0.634942	0.970115	0.889492	1	0.999827	1	1	1			0.857321	1	1	1	1	1
M2668	kegg	beta-Alanine metabolism	0.634352	0.970115	1	1	0.753652	1	1	1			0.550122	0.936441			1	1
rctm0819	reactome	Oxygen-dependent Proline Hydroxylation of Hypoxia-inducible Factor Alpha	0.640616	0.970115	0.917439	1	0.381278	0.793034									0.798104	1
rctm0962	reactome	R Polymerase III Transcription Initiation From Type 2 Promoter	0.637824	0.970115			0.621942	0.934897									0.680457	1
rctm0554	reactome	IKK complex recruitment mediated by RIP1	0.645432	0.970115	0.409513	0.681459	0.661359	0.96023					0.597517	0.95343			0.656769	1
rctm0883	reactome	Post-Elongation Processing of Intron-Containing pre-mR	0.630661	0.970115	0.94604	1	0.896885	1					0.19558	0.579638			0.879773	1
rctm0961	reactome	R Polymerase III Transcription Initiation From Type 1 Promoter	0.64581	0.970115			0.873733	1									0.858491	1
rctm0451	reactome	G beta:gamma siglling through PI3Kgamma	0.635977	0.970115	0.464421	0.73176											0.572497	1
M18933	biocarta	TGF beta sigling pathway	0.647132	0.970115													0.647132	1
rctm0480	reactome	GRB2:SOS provides linkage to MAPK sigling for Intergrins	0.641936	0.970115													0.641936	1
rctm1018	reactome	Regulation of inte immune responses to cytosolic D	0.648176	0.970115													0.648176	1
rctm0107	reactome	Amino acid synthesis and interconversion (transamition)	0.654426	0.976731					0.998216	1							0.990395	1
rctm0411	reactome	Factors involved in megakaryocyte development and platelet production	0.667646	0.981422	1	1	0.749127	1	0.0890357	0.316078	0.482446	0.971433	0.261951	0.664496	0.20009	0.58077	0.956407	1
rctm1123	reactome	Sigling by FGFR1 mutants	0.666807	0.981422	1	1	0.913096	1	0.0159207	0.131571							0.993833	1
rctm0824	reactome	PERK regulated gene expression	0.669036	0.981422	0.247036	0.541525	0.897532	1	0.930838	1			0.373475	0.809782			0.835247	1
M15926	biocarta	Trefoil Factors Initiate Mucosal Healing	0.668533	0.981422	0.293728	0.586248	0.690137	0.982192									0.588981	1
rctm0899	reactome	Presyptic function of Kaite receptors	0.662795	0.981422													0.662795	1
rctm1089	reactome	STING mediated induction of host immune responses	0.666644	0.981422													0.666644	1
M17770	biocarta	Cyclins and Cell Cycle Regulation	0.678419	0.98584													0.678419	1
rctm0597	reactome	Insulin receptor siglling cascade	0.680308	0.986438	0.0919199	0.31067	0.927596	1	0.189711	0.437649	1	1	0.995419	1	1	1	1	1
rctm1388	reactome	mR 3'-end processing	0.684384	0.986766	0.984976	1	0.80682	1					0.270664	0.677023			0.92681	1
rctm0562	reactome	IRS-mediated siglling	0.688722	0.99024	0.117025	0.366176	0.968284	1	0.739147	0.957966	1	1	0.900549	1	0.903816	1	1	1
rctm0709	reactome	Mitochondrial Protein Import	0.69118	0.990287	0.999999	1	0.797482	1	1	1			0.173803	0.52907	0.151849	0.482981	1	1
rctm0845	reactome	PTM: gamma carboxylation, hypusine formation and arylsulfatase activation	0.690386	0.990287	0.177994	0.473024	0.892297	1					0.897974	1			0.851159	1
rctm0563	reactome	IRS-related events	0.696675	0.993145	0.129804	0.389189	0.875208	1	0.37198	0.624088	1	1	0.912937	1	0.754943	0.95449	0.998729	1
M15898	kegg	Fructose and mannose metabolism	0.699544	0.993145	0.787982	0.973886	1	1	0.444825	0.691337	0.9213	1	0.613077	0.961942			1	1
rctm0317	reactome	Degradation of the extracellular matrix	0.694944	0.993145	0.213083	0.51998	0.0755849	0.293973	0.978573	1	0.724488	1	0.927094	1	0.72571	0.946878	0.867935	1
rctm0532	reactome	Heparan sulfate/heparin (HS-GAG) metabolism	0.699806	0.993145	0.363394	0.651556	0.828583	1	0.879941	1	0.836861	1	0.999982	1	0.633319	0.905686	0.998293	1
M1462	biocarta	CTL mediated immune response against target cells	0.702842	0.993145													0.702842	1
rctm0511	reactome	Glycolysis	0.708289	0.994907	0.222073	0.521841	0.56033	0.904839	0.792503	0.989163			0.93135	1			0.841342	1
rctm0919	reactome	Proteolytic cleavage of SRE complex proteins	0.706383	0.994907													0.706383	1
rctm1129	reactome	Sigling by Hippo	0.709023	0.994907													0.709023	1
M963	kegg	R degradation	0.844502	1	1	1	0.000179021	0.00177109	0.170411	0.415823	0.00829089	0.120117	0.00012791	0.00279224	0.0522318	0.279522	1	1
rctm0275	reactome	Costimulation by the CD28 family	0.864937	1	0.515891	0.773438	0.995616	1	0.654568	0.878103	0.0893495	0.553446	0.445273	0.873572	0.454265	0.831282	0.83375	1
rctm1360	reactome	Visual phototransduction	0.999355	1	0.719703	0.928781	0.853289	1	0.791818	0.989034	0.12651	0.651363	0.814454	1	0.329122	0.732595	0.969914	1
M3261	kegg	Toll-like receptor sigling pathway	0.999099	1	0.485066	0.749226	0.375238	0.792417	0.169507	0.414834	0.139802	0.659093	0.43651	0.869149	0.698749	0.93844	0.659724	1
rctm0446	reactome	G alpha (12/13) siglling events	0.999983	1	0.847935	1	0.979198	1	0.999996	1	0.19552	0.679174	0.219991	0.613516	0.260534	0.668411	0.999819	1
rctm0332	reactome	Diseases associated with visual transduction	0.804785	1	0.914073	1	0.719189	0.997436	0.770612	0.979699	0.205359	0.692678	0.685083	0.985904	0.384322	0.78914	0.864438	1
rctm1177	reactome	Stimuli-sensing channels	0.999643	1	0.266746	0.558243	0.962367	1	0.192324	0.438443	0.338689	0.855856	0.258716	0.662245	0.628005	0.905675	0.866298	1
rctm0805	reactome	O-linked glycosylation of mucins	0.729044	1	0.700088	0.913978	0.167115	0.511381	0.83251	1	0.352596	0.877384	0.595429	0.95343	0.999999	1	0.985895	1
rctm1046	reactome	Respiratory electron transport, ATP synthesis by chemiosmotic coupling, and heat production by uncoupling proteins.	0.863956	1	0.648647	0.876306	1	1	0.245918	0.494093	0.381562	0.890407	0.905496	1	0.845748	1	0.999632	1
rctm0388	reactome	Extracellular matrix organization	0.74346	1	0.242792	0.540155	0.735486	1	0.946898	1	0.430656	0.941171	1	1	0.974377	1	1	1
rctm0889	reactome	Post-translatiol protein modification	0.999994	1	0.651088	0.877089	1	1	0.856953	1	0.472058	0.971433	0.81295	1	0.798992	0.980841	1	1
M15247	kegg	Ubiquitin mediated proteolysis	0.999948	1	1	1	1	1	1	1	0.487369	0.974737	0.954282	1	0.863338	1	1	1
M638	kegg	Adherens junction	0.980918	1	0.396636	0.673795	0.0100818	0.0558334	0.403511	0.647391	0.505897	0.995042	0.988737	1	0.55869	0.885885	0.738173	1
rctm0858	reactome	Phase 1 - Functiolization of compounds	1	1	0.575293	0.820826	0.391897	0.79515	0.18438	0.433281	0.51556	0.998393	0.000331921	0.00551973	0.810241	0.985817	0.727803	1
M16121	kegg	Fc gamma R-mediated phagocytosis	0.778769	1	0.29882	0.590186	1	1	0.00982968	0.0972179	0.956742	1	0.469229	0.893413	0.718124	0.940479	1	1
rctm0225	reactome	Cell-cell junction organization	0.999979	1	1	1	0.589581	0.924064	0.0107305	0.0987846	0.87405	1	0.0711202	0.327518	0.0351391	0.232427	1	1
rctm0222	reactome	Cell junction organization	0.999943	1	0.900759	1	1	1	0.0309681	0.18419	0.559628	1	0.0824578	0.34398	0.0111746	0.141282	0.969646	1
rctm0224	reactome	Cell-Cell communication	0.995927	1	0.945236	1	0.962877	1	0.0545195	0.242722	0.743313	1	0.199254	0.584738	0.0420763	0.255064	0.828716	1
rctm1146	reactome	Sigling by SCF-KIT	0.967266	1	0.253502	0.55002	1	1	0.0890725	0.316119	0.798184	1	0.540557	0.928146	0.570183	0.889694	1	1
M14933	kegg	Steroid hormone biosynthesis	0.999905	1	1	1	0.215693	0.590835	0.103447	0.33073	0.788295	1	0.000140951	0.00294359	0.761878	0.959351	1	1
M12467	kegg	ErbB sigling pathway	0.97733	1	0.768987	0.962578	1	1	0.107291	0.331038	0.728248	1	0.776232	1	0.62824	0.905675	1	1
M9726	kegg	Pancreatic cancer	0.9997	1	0.458842	0.727959	0.767068	1	0.108959	0.332003	0.998903	1	0.586521	0.95343	0.454878	0.831282	0.988245	1
M13266	kegg	Rel cell carcinoma	0.999981	1	0.361259	0.64913	0.772854	1	0.131819	0.365591	0.523988	1	0.945581	1	0.998106	1	0.998668	1
M18306	kegg	Regulation of actin cytoskeleton	0.9366	1	0.628656	0.860079	0.893557	1	0.162386	0.409943	0.786574	1	0.780662	1	0.539472	0.875683	0.923685	1
M1749	kegg	VEGF sigling pathway	0.767307	1	0.328819	0.616934	0.689023	0.981978	0.1683	0.414239	1	1	0.583927	0.95343	0.631989	0.905675	1	1
rctm0171	reactome	Biological oxidations	1	1	0.923014	1	0.729062	0.999884	0.176715	0.422957	0.823125	1	0.000814845	0.0110868	1	1	1	1
rctm0662	reactome	MHC class II antigen presentation	0.864634	1	0.709515	0.923797	0.381439	0.793034	0.216711	0.46513	0.867647	1	0.966908	1	0.991636	1	0.987294	1
rctm0684	reactome	Metabolism of carbohydrates	0.818146	1	0.167384	0.461256	0.384061	0.794789	0.260334	0.507811	0.815013	1	1	1	0.237108	0.636936	1	1
rctm0647	reactome	Lipid digestion, mobilization, and transport	0.814229	1	0.759994	0.95864	0.928267	1	0.268579	0.517088	0.959146	1	0.64169	0.970364			0.968371	1
M7253	kegg	Focal adhesion	0.935431	1	0.873912	1	1	1	0.305986	0.566743	0.724338	1	1	1	0.418559	0.815586	1	1
rctm0874	reactome	Platelet degranulation	0.999884	1	0.58121	0.820826	0.580177	0.918013	0.322146	0.585919	0.999914	1	0.946475	1			0.99988	1
M14631	kegg	Colorectal cancer	0.795041	1	0.0104174	0.0663765	0.390202	0.79515	0.328898	0.591643	1	1	0.699484	0.997042	0.821178	0.99526	1	1
rctm0859	reactome	Phase II conjugation	0.999962	1	0.602192	0.834466	0.878832	1	0.335221	0.594441	0.887823	1	0.91056	1	1	1	1	1
M2164	kegg	Leukocyte transendothelial migration	0.999997	1	0.872401	1	0.781817	1	0.34101	0.598647	0.548381	1	0.936025	1	0.13899	0.457731	0.99375	1
rctm1062	reactome	Role of LAT2/NTAL/LAB on calcium mobilization	0.999911	1	0.335978	0.61958	0.526396	0.888167	0.358651	0.616908	0.693846	1	0.553467	0.937761	0.677846	0.930715	0.940852	1
M17673	kegg	Cardiac muscle contraction	1	1	0.848687	1	0.969221	1	0.396144	0.640804	0.746727	1	0.909881	1			0.999979	1
rctm0664	reactome	MPS II - Hunter syndrome	0.881531	1	0.874952	1	0.989175	1	0.408659	0.654452	0.809977	1	0.919191	1	0.606888	0.894018	0.995676	1
M7272	kegg	Parkinson's disease	0.980508	1	0.292436	0.585593	1	1	0.416473	0.65973	0.990402	1	0.499415	0.903012	0.215762	0.608219	0.99967	1
rctm0669	reactome	MPS IV - Morquio syndrome A	0.7352	1	0.773974	0.963922	0.87455	1	0.41735	0.659925	0.697521	1	0.77697	1	0.653805	0.918799	0.934474	1
rctm0671	reactome	MPS IX - towicz syndrome	0.809017	1	0.55787	0.812514	0.99239	1	0.430768	0.67505	0.846162	1	0.872037	1	0.602374	0.894018	0.98422	1
M2642	kegg	TGF-beta sigling pathway	0.977631	1	0.950293	1	0.291476	0.681708	0.457051	0.706146	1	1	0.682275	0.98344	0.863715	1	0.999966	1
rctm0728	reactome	Mucopolysaccharidoses	0.887721	1	0.66183	0.884263	0.85407	1	0.468672	0.715606	0.786045	1	0.952219	1	0.552278	0.882243	0.975281	1
M1840	kegg	Glutathione metabolism	0.999679	1	1	1	1	1	0.48499	0.729985	1	1	0.666315	0.976103	0.969087	1	1	1
rctm0130	reactome	Asparagine N-linked glycosylation	0.760452	1	0.87745	1	0.880855	1	0.493479	0.737872	0.53117	1	0.747576	1	0.38168	0.78914	0.90561	1
M5539	kegg	Axon guidance	0.999797	1	1	1	1	1	0.497085	0.739515	0.543555	1	1	1	0.83311	1	1	1
M8104	kegg	Amino sugar and nucleotide sugar metabolism	0.839963	1	0.918984	1	0.920005	1	0.497265	0.739578	0.621333	1	0.925036	1	0.743434	0.951975	0.990383	1
rctm1045	reactome	Respiratory electron transport	0.802945	1	0.9842	1	0.999781	1	0.511242	0.749976	0.550796	1	0.754972	1	0.544223	0.87716	0.997637	1
rctm1155	reactome	Siglling by NGF	0.826773	1	0.00913619	0.061118	0.487988	0.85587	0.520727	0.75345	0.744733	1	0.995494	1	0.893232	1	0.880608	1
rctm0673	reactome	MPS VII - Sly syndrome	0.823632	1	0.790153	0.973886	1	1	0.522222	0.753927	0.762951	1	0.942823	1	0.70789	0.93844	1	1
M16376	kegg	Arrhythmogenic right ventricular cardiomyopathy (ARVC)	0.99986	1	0.54478	0.800662	0.936212	1	0.561019	0.791389	0.588927	1	1	1	0.332551	0.732595	0.999996	1
rctm0665	reactome	MPS IIIA - Sanfilippo syndrome A	0.843012	1	0.576393	0.820826	0.702751	0.987635	0.576769	0.804538	0.955028	1	0.741224	1	0.743513	0.951975	0.968597	1
rctm1048	reactome	Response to elevated platelet cytosolic Ca2+	0.997819	1	0.389243	0.664729	0.719836	0.997436	0.607388	0.835278	1	1	1	1	0.236495	0.636936	1	1
rctm1335	reactome	Triglyceride Biosynthesis	0.961913	1	0.717496	0.928781	0.904081	1	0.63916	0.865432	0.888587	1	0.122436	0.4239	0.92139	1	0.980845	1
rctm0668	reactome	MPS IIID - Sanfilippo syndrome D	0.715415	1	0.631538	0.861592	0.950056	1	0.723686	0.941975	0.800279	1	1	1	0.620763	0.902808	1	1
rctm1148	reactome	Sigling by Type 1 Insulin-like Growth Factor 1 Receptor (IGF1R)	0.840335	1	0.107164	0.346495	0.730531	1	0.728203	0.946448	0.969348	1	0.800286	1	0.707822	0.93844	0.945354	1
rctm0832	reactome	PI3K/AKT activation	0.986653	1	0.188942	0.486701	0.774195	1	0.778758	0.984193	0.919824	1	0.360386	0.795151	0.808872	0.985817	0.964449	1
rctm0506	reactome	Glutathione conjugation	0.841536	1	1	1	1	1	0.782203	0.984733	0.869143	1	0.48349	0.902315	0.676938	0.930715	1	1
rctm0063	reactome	Activation of Matrix Metalloproteises	0.910577	1	0.180778	0.477112			0.797619	0.990365	0.822135	1					0.863087	1
rctm0831	reactome	PI3K/AKT Sigling in Cancer	0.93512	1	0.323201	0.612314	0.457868	0.843097	0.807278	0.993288	0.827023	1	0.384863	0.822873	0.640987	0.9115	0.857542	1
rctm0327	reactome	Developmental Biology	1	1	0.650981	0.877089	0.390074	0.79515	0.811592	0.994719	0.685875	1	0.966471	1	0.715452	0.940479	0.999847	1
M5109	kegg	Pyrimidine metabolism	0.945514	1	0.259548	0.554758	0.00559546	0.0327688	1	1	0.873675	1	0.184743	0.556709	1	1	1	1
M11355	kegg	Tight junction	1	1	0.857403	1	0.253528	0.635146	0.99538	1	0.855557	1	1	1	0.221284	0.621227	1	1
rctm0844	reactome	PPARA Activates Gene Expression	0.972337	1	0.301177	0.591381	0.386185	0.794789	1	1	0.546786	1	0.101402	0.387485	0.214682	0.607675	1	1
rctm0145	reactome	Axon guidance	0.999927	1	0.867096	1	0.392801	0.79515	0.988988	1	0.591584	1	1	1	0.914863	1	1	1
M13515	kegg	Mismatch repair	0.905704	1	0.434619	0.703806	0.45938	0.843097	0.999997	1	1	1	0.620043	0.96499	0.999501	1	1	1
rctm0310	reactome	Deadenylation-dependent mR decay	0.974074	1	1	1	0.489616	0.856379	0.835018	1	0.762096	1	0.233392	0.634043	0.658358	0.918799	1	1
rctm1409	reactome	p75 NTR receptor-mediated siglling	0.936067	1	0.0537454	0.213467	0.512385	0.880264	1	1	0.701876	1	0.996029	1	0.62453	0.905675	0.999403	1
rctm0106	reactome	Amino acid and oligopeptide SLC transporters	0.780055	1	1	1	0.534899	0.892882	0.87063	1	0.943888	1					0.999999	1
rctm0828	reactome	PI3K Cascade	0.74795	1	0.145081	0.427747	0.537805	0.894003	0.938066	1	0.907799	1	0.932362	1	0.837886	1	0.971867	1
rctm1327	reactome	Transport of inorganic cations/anions and amino acids/oligopeptides	0.794768	1	0.808124	0.981991	0.5904	0.924064	0.999807	1	1	1	0.534617	0.925104	0.946084	1	1	1
rctm1003	reactome	Regulation of Lipid Metabolism by Peroxisome proliferator-activated receptor alpha (PPARalpha)	0.999824	1	0.279864	0.573928	0.594934	0.926275	0.989562	1	0.652	1	0.119087	0.416108	0.264375	0.670728	0.940417	1
rctm1170	reactome	Sphingolipid metabolism	0.999935	1	0.263654	0.557878	0.631555	0.937738	0.939837	1	0.95004	1	1	1	0.85715	1	1	1
rctm0829	reactome	PI3K events in ERBB2 sigling	0.999877	1	0.268565	0.558243	0.631042	0.937738	0.841205	1	0.918977	1	0.403613	0.842124	0.533512	0.875683	0.983208	1
M13265	kegg	Glycosylphosphatidylinositol(GPI)-anchor biosynthesis	0.999692	1	0.675723	0.888145	0.638148	0.9397	1	1	0.629369	1	0.927025	1	0.755232	0.95449	1	1
rctm0467	reactome	GAB1 siglosome	0.900349	1	0.292582	0.585593	0.648431	0.950721	0.944117	1	1	1	0.513844	0.91554	0.579889	0.891317	0.999133	1
M14171	kegg	Starch and sucrose metabolism	0.996682	1	0.592706	0.829136	0.726105	0.998558	0.976937	1	0.764274	1	0.34619	0.779335	0.485788	0.867484	0.986265	1
rctm1117	reactome	Sigling by ERBB4	0.999999	1	0.124789	0.380668	0.72888	0.999884	0.909493	1	0.811517	1	0.697072	0.99672	0.524243	0.870983	0.99566	1
rctm0830	reactome	PI3K events in ERBB4 sigling	0.998808	1	0.195415	0.492523	0.83621	1	0.977271	1	0.90663	1	0.500742	0.903012	0.590069	0.894018	0.994388	1
rctm0696	reactome	Metabolism of vitamins and cofactors	0.992417	1	0.195145	0.492523	0.87969	1	1	1	0.641844	1	1	1	0.993777	1	1	1
rctm0833	reactome	PIP3 activates AKT sigling	0.839114	1	0.23439	0.532973	0.797938	1	1	1	0.717871	1	0.387692	0.824993	0.694178	0.93844	1	1
rctm0827	reactome	PI-3K cascade	0.999996	1	0.292366	0.585593	0.861265	1	0.829495	1	0.907757	1	0.445238	0.873572	0.709652	0.93844	0.998232	1
rctm0697	reactome	Metabolism of water-soluble vitamins and cofactors	0.999999	1	0.332399	0.618128	0.970813	1	1	1	0.875636	1	0.896395	1	1	1	1	1
rctm0415	reactome	Fatty acid, triacylglycerol, and ketone body metabolism	0.9398	1	0.40402	0.681332	0.923443	1	1	1	0.859834	1	0.0775164	0.338747	0.829391	1	1	1
M6391	kegg	Peroxisome	0.915193	1	0.433611	0.703349	0.841805	1	1	1	0.920307	1	0.900067	1	0.824322	0.995874	1	1
rctm0128	reactome	Arachidonic acid metabolism	0.80871	1	0.644043	0.871825	0.997816	1	0.894833	1	0.639112	1	0.671765	0.976787	0.49124	0.867484	0.989687	1
M11079	kegg	N-Glycan biosynthesis	0.803168	1	0.809689	0.981991	0.962135	1	0.832124	1	0.919752	1	0.673939	0.976787	0.578928	0.891317	0.993149	1
M2551	kegg	Arginine and proline metabolism	1	1	1	1	1	1	0.835017	1	0.624482	1	0.267653	0.675717	0.859326	1	1	1
rctm0680	reactome	Metabolism	0.941474	1	1	1	1	1	1	1	1	1	0.652513	0.97312	0.89594	1	1	1
M16794	kegg	Metabolism of xenobiotics by cytochrome P450	0.999957	1	1	1	1	1	1	1	0.982967	1	0.927021	1	1	1	1	1
M5410	kegg	Arachidonic acid metabolism	0.999985	1	1	1	1	1	1	1	1	1	0.945047	1	1	1	1	1
M9257	kegg	Drug metabolism - cytochrome P450	0.999999	1	1	1	0.99999	1	0.829651	1	0.998831	1	1	1	1	1	1	1
rctm0686	reactome	Metabolism of lipids and lipoproteins	0.999069	1	0.931282	1	1	1	1	1	1	1	1	1	0.936953	1	1	1
rctm1122	reactome	Sigling by FGFR1 fusion mutants	0.847348	1	1	1			0.00794437	0.088092							1	1
rctm0252	reactome	Cleavage of Growing Transcript in the Termition Region	0.897625	1	0.820804	0.986592	0.997574	1	0.0201876	0.152061			0.650922	0.972592			0.932441	1
rctm0885	reactome	Post-Elongation Processing of the Transcript	0.971093	1	0.996437	1	0.892357	1	0.0246293	0.168134			0.534164	0.925104			0.961216	1
rctm0287	reactome	Cytochrome P450 - arranged by substrate type	1	1	0.920056	1			0.0293747	0.182769			0.000274065	0.00488157	0.518386	0.869439	0.799051	1
rctm0956	reactome	R Polymerase II Transcription Termition	0.996962	1	0.729298	0.934503	0.9165	1	0.0328714	0.18921			0.506759	0.908323			0.903672	1
M523	kegg	Thyroid cancer	0.978836	1	0.813459	0.981991	0.471401	0.843097	0.127633	0.362524							0.803945	1
M19784	biocarta	T Cell Receptor Sigling Pathway	0.769914	1	0.267596	0.558243	0.945383	1	0.128416	0.362685			0.846687	1			0.764039	1
rctm0007	reactome	ABC-family proteins mediated transport	0.999869	1			0.987087	1	0.186143	0.435607			0.342939	0.777674	0.742248	0.951975	0.990358	1
rctm0424	reactome	Formation of Fibrin Clot (Clotting Cascade)	0.821945	1	0.718603	0.928781	0.621854	0.934897	0.216644	0.465107			1	1			1	1
rctm0291	reactome	Cytosolic sensors of pathogen-associated D	0.924483	1	0.550961	0.804868	0.476394	0.848682	0.237947	0.489352			0.952551	1	0.436732	0.831282	0.82641	1
M17377	kegg	Glycosphingolipid biosynthesis - lacto and neolacto series	0.817696	1					0.240424	0.489946			0.807776	1			0.731903	1
M16743	kegg	Tyrosine metabolism	0.829848	1	0.999999	1	1	1	0.24346	0.491407			0.504323	0.90758	0.124115	0.429592	0.999878	1
rctm1100	reactome	Semaphorin interactions	0.99999	1	0.999738	1	0.906347	1	0.250737	0.495905			0.526257	0.925104	0.535845	0.875683	0.999755	1
rctm1399	reactome	mTOR siglling	0.906148	1	0.221527	0.521841	0.859446	1	0.274197	0.524447							0.696378	1
rctm0629	reactome	Keratan sulfate biosynthesis	0.836025	1					0.275009	0.524853			0.874393	1			0.811152	1
rctm1368	reactome	Voltage gated Potassium channels	0.997888	1					0.279549	0.53023			0.775168	1			0.960025	1
rctm1391	reactome	mR Decay by 5' to 3' Exoribonuclease	0.777127	1			0.633792	0.937738	0.306858	0.567105							0.63541	1
rctm0744	reactome	NCAM1 interactions	0.944632	1	0.675303	0.888145			0.333523	0.59281			0.745372	1			0.872783	1
rctm0393	reactome	FCERI mediated MAPK activation	0.902262	1	0.187595	0.486701	0.923509	1	0.352073	0.611606			0.494334	0.903012			0.740628	1
rctm1135	reactome	Sigling by NOTCH1 HD Domain Mutants in Cancer	0.940494	1	0.189161	0.486701	0.636826	0.9397	0.362636	0.618241			0.412651	0.850945			0.580757	1
M14899	biocarta	Angiotensin II mediated activation of JNK Pathway via Pyk2 dependent sigling	0.883568	1	0.141616	0.418805	0.99792	1	0.370176	0.62374			0.636629	0.967361			0.910421	1
rctm0368	reactome	Elastic fibre formation	0.998011	1	0.644431	0.871825			0.376454	0.625375			0.998082	1			0.998212	1
M19877	kegg	Endometrial cancer	0.975953	1	0.594072	0.829136	0.482244	0.854772	0.392458	0.638339			0.75131	1	0.522136	0.870227	0.858636	1
rctm0173	reactome	Biosynthesis of the N-glycan precursor (dolichol lipid-linked oligosaccharide, LLO) and transfer to a scent protein	0.955134	1	0.851638	1	0.752606	1	0.392531	0.638352			1	1	0.575945	0.891317	1	1
rctm0414	reactome	Fatty Acyl-CoA Biosynthesis	0.995456	1					0.399035	0.642563							0.951917	1
rctm1374	reactome	YAP1- and WWTR1 (TAZ)-stimulated gene expression	0.99984	1					0.49122	0.736829							0.994275	1
M6220	biocarta	Agrin in Postsyptic Differentiation	0.999987	1	0.63585	0.866257	1	1	0.498212	0.739719			1	1			1	1
M2499	biocarta	CARM1 and Regulation of the Estrogen Receptor	0.96017	1	0.672019	0.886882	0.414471	0.813131	0.521409	0.753639							0.845635	1
rctm0929	reactome	Pyrimidine metabolism	0.872504	1	1	1	0.872063	1	0.533025	0.761729			0.301529	0.716286			1	1
M17726	kegg	Drug metabolism - other enzymes	0.999973	1	1	1	1	1	0.542954	0.770872			0.663846	0.974821			1	1
M7399	kegg	Porphyrin and chlorophyll metabolism	1	1	1	1	0.985813	1	0.580367	0.80624			0.81814	1			1	1
rctm1398	reactome	mR Splicing - Minor Pathway	0.875043	1	0.52624	0.783977	0.251007	0.634681	0.584597	0.809343			0.999997	1	0.854564	1	0.995014	1
rctm0616	reactome	Interleukin-1 sigling	0.999981	1	0.908552	1	0.512944	0.880264	0.598613	0.825803			1	1			1	1
rctm0350	reactome	E2F mediated regulation of D replication	0.999943	1			0.535425	0.892882	0.651915	0.876411			1	1			1	1
rctm0046	reactome	Activation of BH3-only proteins	0.929424	1	0.36575	0.653539	0.197148	0.56431	0.709199	0.930028							0.660486	1
rctm0781	reactome	Neurotransmitter Release Cycle	0.945184	1	0.496491	0.752494			0.718578	0.938113			0.361623	0.795925	0.756752	0.95465	0.869313	1
rctm1234	reactome	TRAF6 mediated IRF7 activation	0.819302	1	0.805156	0.981991	0.627546	0.934897	0.721677	0.940757							0.910371	1
rctm1271	reactome	The role of Nef in HIV-1 replication and disease pathogenesis	0.893997	1	1	1	0.778932	1	0.758916	0.976413			1	1			1	1
rctm0736	reactome	Myogenesis	0.990093	1	0.814952	0.981991	0.794748	1	0.764296	0.978487							0.991453	1
M13088	kegg	PPAR sigling pathway	0.968957	1	0.446971	0.717817	0.314041	0.714304	0.769271	0.979615			0.922377	1	0.663524	0.920431	0.940934	1
rctm0759	reactome	NRAGE sigls death through JNK	0.972842	1	0.366595	0.65367	0.619349	0.934897	0.797483	0.990317			0.987025	1			0.986526	1
rctm1169	reactome	Sphingolipid de novo biosynthesis	0.999952	1					0.798208	0.990574			1	1			1	1
rctm0800	reactome	Nuclear sigling by ERBB4	1	1			0.772701	1	0.815232	0.997406			0.998857	1			1	1
M7014	biocarta	PKC-catalyzed phosphorylation of inhibitory phosphoprotein of myosin phosphatase	0.977395	1	0.676969	0.888578	0.760197	1	0.818876	0.999078							0.979324	1
rctm0541	reactome	Homologous recombition repair of replication-independent double-strand breaks	0.985453	1	0.422237	0.69296	0.0418072	0.187672	0.864888	1					0.285081	0.685194	0.638182	1
rctm0540	reactome	Homologous Recombition Repair	0.949025	1	0.437524	0.706154	0.044382	0.19578	0.907873	1					0.341968	0.736065	0.622358	1
rctm0270	reactome	Constitutive Sigling by NOTCH1 HD+PEST Domain Mutants	0.795386	1	0.102642	0.337298	0.199272	0.567202	0.993054	1			0.367281	0.806401			0.645645	1
TG_Control	GWAS Catalog	Positive control gene set for TG	0.999955	1	0.0643781	0.242983	0.238139	0.617465	1	1			0.658925	0.974819	0.584629	0.891917	1	1
M1386	kegg	Pentose phosphate pathway	0.730273	1			0.239714	0.618163	1	1							1	1
rctm0457	reactome	G0 and Early G1	0.777619	1			0.244131	0.625048	0.963603	1							0.859234	1
M19895	kegg	Nicotite and nicotimide metabolism	0.959784	1	0.776729	0.965932	0.271293	0.65354	0.871391	1			0.885247	1	0.887755	1	0.986955	1
rctm0772	reactome	Negative regulators of RIG-I/MDA5 sigling	0.816786	1	0.370418	0.658069	0.290789	0.681708	1	1							1	1
rctm0240	reactome	Circadian Clock	1	1	0.321218	0.609748	0.43216	0.826765	1	1			0.429422	0.862302			1	1
rctm0477	reactome	GPVI-mediated activation cascade	0.881953	1	0.840425	1	0.445395	0.835834	0.983974	1			0.403649	0.842124			0.961102	1
M8601	biocarta	Rac 1 cell motility sigling pathway	0.952042	1			0.491858	0.856757	0.90723	1							0.956721	1
M8809	biocarta	Phosphoinositides and their downstream targets.	0.98514	1	0.246866	0.541525	0.601229	0.92967	0.952229	1							0.956033	1
rctm0221	reactome	Cell death siglling via NRAGE, NRIF and DE	0.999881	1	0.0102525	0.0663765	0.652522	0.955345	0.975291	1			0.996339	1	0.256594	0.666129	0.990465	1
M7330	kegg	Glycosaminoglycan biosynthesis - heparan sulfate	0.956456	1			0.669979	0.964857	0.998598	1							0.998497	1
rctm0188	reactome	CDO in myogenesis	0.999991	1	0.897984	1	0.682186	0.977704	1	1							1	1
rctm0149	reactome	BMAL1:CLOCK/NPAS2 Activates Circadian Expression	1	1	0.810013	0.981991	0.685067	0.978526	1	1							1	1
rctm0168	reactome	Binding and Uptake of Ligands by Scavenger Receptors	0.985329	1	0.660279	0.884263	0.692085	0.982339	0.888261	1			0.238197	0.63851			0.946252	1
M6981	kegg	Protein export	0.767223	1	0.446212	0.717787	0.984719	1	0.999998	1							0.99988	1
rctm0775	reactome	Netrin-1 sigling	1	1	0.469933	0.734726	0.767739	1	0.997962	1			0.999998	1			1	1
rctm0888	reactome	Post-translatiol modification: synthesis of GPI-anchored proteins	0.999887	1	0.749797	0.951967	0.783017	1	0.999972	1			0.891968	1			0.999998	1
M3494	biocarta	Thrombin sigling and protease-activated receptors	0.991861	1	0.833678	0.994671	0.73458	1	0.878037	1							0.995084	1
M17758	kegg	Alanine, aspartate and glutamate metabolism	0.974674	1	1	1	0.858262	1	0.890594	1			0.841142	1	0.716817	0.940479	1	1
rctm1309	reactome	Translocation of GLUT4 to the Plasma Membrane	0.995897	1	0.863852	1	1	1	0.870958	1			0.908198	1	0.955818	1	1	1
M12524	kegg	Histidine metabolism	0.842959	1	0.999725	1	0.947913	1	0.913675	1			0.664354	0.974821			0.999786	1
rctm0183	reactome	CD28 co-stimulation	0.998961	1	1	1	0.969084	1	0.995804	1			0.877544	1			1	1
rctm1145	reactome	Sigling by Robo receptor	0.999983	1	1	1	0.999994	1	1	1			0.871502	1			1	1
M648	biocarta	Cell Cycle: G1/S Check Point	1	1	0.910538	1	0.764501	1	0.909668	1							0.999998	1
M9488	kegg	Retinol metabolism	0.999929	1			1	1	1	1			0.464113	0.893413	1	1	1	1
rctm1162	reactome	Smooth Muscle Contraction	0.948717	1			0.99535	1	0.828989	1			0.229887	0.629385			0.986864	1
M12039	kegg	One carbon pool by folate	0.999187	1			0.996794	1	0.955293	1			0.973431	1			0.999999	1
M10628	biocarta	ATM Sigling Pathway	0.965244	1			1	1	0.864356	1							1	1
rctm0166	reactome	Bile acid and bile salt metabolism	0.999998	1	0.483009	0.747239			0.895361	1			0.599875	0.95343			0.99883	1
M9703	biocarta	Role of BRCA1, BRCA2 and ATR in Cancer Susceptibility	0.99811	1	0.844448	1			0.847758	1			0.476002	0.896122			0.992611	1
rctm1050	reactome	Retinoid metabolism and transport	0.902332	1					0.880634	1			0.313177	0.734291			0.87426	1
M13103	kegg	Autoimmune thyroid disease	0.729188	1					1	1							1	1
rctm0527	reactome	HS-GAG biosynthesis	0.77585	1					0.962071	1							0.96339	1
rctm0688	reactome	Metabolism of nitric oxide	0.999974	1					1	1							1	1
rctm1387	reactome	eNOS activation and regulation	0.999994	1					0.888999	1							0.999961	1
M9152	biocarta	CCR3 sigling in Eosinophils	0.988183	1	0.327886	0.616375	0.220588	0.597303									0.727248	1
rctm0227	reactome	Cellular response to hypoxia	0.999994	1	0.578324	0.820826	0.230067	0.605784									0.986874	1
rctm0993	reactome	Regulation of Hypoxia-inducible Factor (HIF) by Oxygen	0.999999	1	0.489328	0.74984	0.242291	0.621902									0.991757	1
rctm0228	reactome	Cellular responses to stress	0.999614	1	0.654833	0.879762	0.268402	0.65354									0.965224	1
rctm0354	reactome	EGFR downregulation	0.921659	1	0.99772	1	0.288804	0.68123					0.0968998	0.375069			0.884598	1
M5291	biocarta	Role of PI3K subunit p85 in regulation of Actin Organization and Cell Migration	0.8825	1			0.394274	0.795574									0.742186	1
rctm1110	reactome	Sigl regulatory protein (SIRP) family interactions	0.995649	1	0.275933	0.569479	0.448858	0.836207									0.86368	1
rctm0904	reactome	Processing of Capped Intronless Pre-mR	0.974362	1			0.516043	0.881364					0.353867	0.790479			0.824364	1
rctm1220	reactome	Synthesis of glycosylphosphatidylinositol (GPI)	0.994632	1	0.88727	1	0.548076	0.899416					0.865295	1			0.993689	1
rctm0241	reactome	Circadian Repression of Expression by REV-ERBA	1	1			0.578034	0.918013									0.999991	1
rctm0769	reactome	Nef-mediates down modulation of cell surface receptors by recruiting them to clathrin adapters	0.999989	1			0.590185	0.924064					0.911755	1			0.999614	1
M17294	biocarta	Ras Sigling Pathway	0.858179	1	0.665298	0.886455	0.607755	0.933345									0.846945	1
M3624	kegg	Glycosaminoglycan degradation	0.785853	1			0.615165	0.934897					0.762107	1			0.850385	1
rctm0979	reactome	Recycling pathway of L1	0.814329	1			0.713887	0.995145									0.848843	1
rctm1077	reactome	SHC1 events in ERBB2 sigling	0.910819	1	0.239149	0.534504	1	1					0.432111	0.862302			0.999415	1
rctm1078	reactome	SHC1 events in ERBB4 sigling	0.997856	1	0.244452	0.541525	1	1									1	1
rctm1229	reactome	TGF-beta receptor sigling activates SMADs	0.868273	1	0.331116	0.618128	0.999586	1					0.41958	0.854383			0.971989	1
rctm0479	reactome	GRB2 events in ERBB2 sigling	0.999907	1	0.436076	0.704989	1	1					0.430333	0.862302			1	1
rctm0343	reactome	Downregulation of TGF-beta receptor sigling	0.890795	1	0.493811	0.751956	0.887314	1									0.919481	1
M17400	biocarta	ALK in cardiac myocytes	0.960996	1	0.511831	0.768538	0.999994	1									0.999811	1
M5940	biocarta	Endocytotic role of NDK, Phosphins and Dymin	0.932404	1	0.768144	0.962578	0.878081	1					0.55288	0.937761			0.961011	1
M12975	biocarta	VEGF, Hypoxia, and Angiogenesis	1	1	0.999067	1	1	1									1	1
rctm0573	reactome	Inflammasomes	0.985071	1			0.970523	1					0.162064	0.509447			0.962056	1
rctm0884	reactome	Post-Elongation Processing of Intronless pre-mR	0.991939	1			0.86039	1					0.688172	0.987187			0.989197	1
rctm0274	reactome	Cooperation of Prefoldin and TriC/CCT in actin and tubulin folding	0.920215	1			1	1									1	1
rctm0897	reactome	Prefoldin mediated transfer of substrate to CCT/TriC	0.99836	1			1	1									1	1
rctm0965	reactome	RORA Activates Circadian Expression	0.999989	1			0.808224	1									0.999849	1
rctm1097	reactome	Sema4D in semaphorin sigling	1	1			0.999995	1									1	1
rctm1098	reactome	Sema4D induced cell migration and growth-cone collapse	1	1			0.913406	1									0.999998	1
M3430	biocarta	Effects of calcineurin in Keratinocyte Differentiation	1	1	0.267061	0.558243											0.999826	1
M8719	biocarta	mCalpain and friends in Cell motility	0.955161	1	0.357363	0.645516							0.431765	0.862302			0.748429	1
M10145	biocarta	PTEN dependent cell cycle arrest and apoptosis	0.720787	1	0.630954	0.861592											0.742228	1
rctm0309	reactome	Deadenylation of mR	0.843944	1	1	1											1	1
M10066	biocarta	Corticosteroids and cardioprotection	0.808826	1													0.808826	1
M10547	biocarta	Role of MAL in Rho-Mediated Activation of SRF	0.981023	1													0.981023	1
M12851	biocarta	Cell to Cell Adhesion Sigling	0.999999	1													0.999999	1
M13143	biocarta	uCalpain and friends in Cell spread	0.999952	1													0.999952	1
M13324	biocarta	Hypoxia-Inducible Factor in the Cardiovascular System	0.935617	1													0.935617	1
M16173	biocarta	Presenilin action in Notch and Wnt sigling	0.935108	1													0.935108	1
M194	biocarta	Proteasome Complex	0.873641	1													0.873641	1
M19580	kegg	Pentose and glucurote interconversions	0.999992	1													0.999992	1
M4835	biocarta	B Cell Survival Pathway	0.970452	1													0.970452	1
M5290	biocarta	Role of MEF2D in T-cell Apoptosis	0.999828	1													0.999828	1
M6907	biocarta	Nuclear receptors coordite the activities of chromatin remodeling complexes and coactivators to facilitate initiation of transcription in carcinoma cells	0.871377	1													0.871377	1
M8516	biocarta	Multi-step Regulation of Transcription by Pitx2	0.923138	1													0.923138	1
rctm0045	reactome	Activation of BAD and translocation to mitochondria	0.805155	1													0.805155	1
rctm0073	reactome	Activation of Rac	0.996457	1													0.996457	1
rctm0093	reactome	Adherens junctions interactions	0.999955	1													0.999955	1
rctm0184	reactome	CD28 dependent PI3K/Akt sigling	0.986497	1													0.986497	1
rctm0199	reactome	CRMPs in Sema3A sigling	0.946123	1													0.946123	1
rctm0298	reactome	DCC mediated attractive sigling	0.985005	1													0.985005	1
rctm0439	reactome	Formation of tubulin folding intermediates by CCT/TriC	0.999991	1													0.999991	1
rctm0452	reactome	G beta:gamma siglling through PLC beta	0.834086	1													0.834086	1
rctm0560	reactome	IRF3-mediated induction of type I IFN	0.748206	1													0.748206	1
rctm0804	reactome	Nucleotide-like (purinergic) receptors	0.962109	1													0.962109	1
rctm0915	reactome	Prostacyclin siglling through prostacyclin receptor	0.9365	1													0.9365	1
rctm0925	reactome	Purine ribonucleoside monophosphate biosynthesis	0.778312	1													0.778312	1
rctm1091	reactome	Scavenging by Class A Receptors	0.888257	1													0.888257	1
rctm1096	reactome	Sema3A PAK dependent Axon repulsion	0.959245	1													0.959245	1
rctm1113	reactome	Sigling by BMP	0.83447	1													0.83447	1
rctm1174	reactome	Steroid hormones			1	1			0.0431214	0.218403							0.999396	1
rctm0633	reactome	Kinesins							0.707828	0.929796							0.707828	1
rctm1216	reactome	Synthesis of bile acids and bile salts via 7alpha-hydroxycholesterol							0.800024	0.991221			0.733353	1			0.849828	1
rctm0005	reactome	A tetrasaccharide linker sequence is required for GAG synthesis							0.808605	0.993461			1	1			1	1
rctm1213	reactome	Synthesis of bile acids and bile salts							0.898957	1			0.705607	0.997851			0.900476	1
rctm0249	reactome	Classical antibody-mediated complement activation							0.880442	1							0.880442	1
rctm0277	reactome	Creation of C4 and C2 activators							0.889548	1							0.889548	1
rctm0419	reactome	Fertilization							1	1							1	1
rctm0909	reactome	Processive synthesis on the lagging strand							0.866829	1							0.866829	1
rctm1038	reactome	Reproduction							1	1							1	1
rctm1095	reactome	Scavenging of Heme from Plasma							0.960651	1							0.960651	1
rctm1206	reactome	Synthesis of PIPs at the Golgi membrane							1	1							1	1
rctm1404	reactome	p38MAPK events					0.624257	0.934897									0.624257	1
rctm0236	reactome	Chondroitin sulfate biosynthesis					0.998463	1									0.998463	1
rctm0376	reactome	Energy dependent regulation of mTOR by LKB1-AMPK					0.92723	1									0.92723	1
M5244	kegg	Glyoxylate and dicarboxylate metabolism											0.631991	0.965184			0.631991	1
