## Supplemental Table 1B for "Multitissue Multiomics Integration Reveals Tissue-Specific Pathways, Gene Networks, and Drug Candidates for Type 1 Diabetes"

### Sheet: Blood
Supplement Table 1B: Tissue-specific Meta MSEA results for canonical pathways for Cohort 2 (Blood)
MODULE	P	FREQ	NGENES	NMARKER	DENSITY	FDR	DESCR
T1D_positive	7.34281e-49	0	52	2663	0.976173	2.53327e-46	Positive control gene set for T1DM
rctm0116	1.47789e-09	2.99179e-05	11	984	0.982036	3.82403e-07	Antigen Presentation: Folding, assembly and peptide loading of class I MHC
M4085	3.54857e-09	3.14925e-05	19	714	0.97541	7.34553e-07	Primary immunodeficiency
rctm0117	5.94718e-09	3.14925e-05	42	1053	0.904639	9.00528e-07	Antigen processing-Cross presentation
rctm0475	6.12232e-09	3.14925e-05	182	4026	0.976	9.15115e-07	GPCR downstream signaling
rctm0358	9.27405e-09	3.46418e-05	32	814	0.88	1.19983e-06	ER-Phagosome pathway
M16004	1.40376e-08	3.77911e-05	37	962	0.949654	1.61433e-06	Antigen processing and presentation
M11911	2.73363e-08	3.77911e-05	19	904	0.981542	2.68445e-06	ABC transporters
rctm0089	2.90571e-08	3.77911e-05	304	4191	0.930093	2.76542e-06	Adaptive Immune System
rctm0246	3.61426e-08	3.77911e-05	152	2342	0.894918	2.99093e-06	Class I MHC mediated antigen processing & presentation
M8232	3.78719e-08	3.77911e-05	36	2098	0.999048	3.10613e-06	Long-term depression
rctm0244	8.54498e-08	4.09403e-05	34	2002	0.998504	6.31718e-06	Class B/2 (Secretin family receptors)
rctm0449	1.46746e-07	4.09403e-05	51	2297	0.998696	1.01254e-05	G alpha (s) signalling events
rctm0476	2.07168e-07	4.40896e-05	159	3223	0.976963	1.34012e-05	GPCR ligand binding
M13380	2.58982e-07	4.56642e-05	86	2615	0.987538	1.57674e-05	Neuroactive ligand-receptor interaction
CHD_positive	1.00227e-05	7.55821e-05	67	816	0.970273	0.000576306	Positive control gene set for coronary heart disease
rctm0592	1.56679e-05	8.0306e-05	23	577	1	0.000853487	Inositol phosphate metabolism
rctm1110	6.83257e-05	0.000113373	11	267	0.981618	0.00353586	Signal regulatory protein (SIRP) family interactions
rctm1097	7.46717e-05	0.000114948	19	459	1	0.00362474	Sema4D in semaphorin signaling
rctm1098	7.74357e-05	0.000114948	19	459	1	0.00374099	Sema4D induced cell migration and growth-cone collapse
M9387	0.000219862	0.000185806	59	849	0.995311	0.00955763	Vascular smooth muscle contraction
rctm0446	0.000222391	0.000187381	43	780	1	0.00960759	G alpha (12/13) signalling events
M9152	0.000236491	0.000195254	14	260	1	0.00979072	CCR3 signaling in Eosinophils
rctm0305	0.000297023	0.000220448	41	370	0.968586	0.0118238	DNA Replication Pre-Initiation
rctm0657	0.000403224	0.000277134	41	370	0.968586	0.0154569	M/G1 Transition
rctm1019	0.000435958	0.000294455	49	525	0.975836	0.0161149	Regulation of mRNA Stability by Proteins that Bind AU-rich Elements
rctm1100	0.000462789	0.000310202	48	737	1	0.0163707	Semaphorin interactions
rctm1128	0.000476308	0.000318075	201	2075	0.961984	0.0165616	Signaling by GPCR
Height_positive	0.000519354	0.000346418	201	2535	0.949438	0.0173397	Positive control gene set for Height
M5539	0.000555192	0.000373187	70	849	1	0.017957	Axon guidance
rctm0323	0.000641582	0.000425149	28	215	0.947137	0.0191981	Destabilization of mRNA by AUF1 (hnRNP D0)
M4844	0.000655793	0.000436172	104	1408	0.973048	0.0193873	Chemokine signaling pathway
rctm1173	0.000669646	0.000445619	26	211	0.946188	0.0194818	Stabilization of p53
rctm0189	0.000676623	0.000448769	28	211	0.946188	0.0195044	CDT1 association with the CDC6:ORC:origin complex
rctm1342	0.000717114	0.000473963	26	214	0.946903	0.019631	Ubiquitin-dependent degradation of Cyclin D1
rctm0143	0.000755221	0.000499157	25	206	0.944954	0.0197825	Autodegradation of the E3 ubiquitin ligase COP1
rctm0279	0.000759385	0.000500731	25	197	0.942584	0.0198173	Cross-presentation of soluble exogenous antigens (endosomes)
M10680	0.000762286	0.000502306	23	188	0.94	0.0198414	Proteasome
rctm1408	0.000827852	0.000555843	26	208	0.945455	0.0203659	p53-Independent G1/S DNA damage checkpoint
M6910	0.000832847	0.000557418	10	58	0.828571	0.0204043	Cytokines and Inflammatory Response
rctm1407	0.000848867	0.00056844	26	208	0.945455	0.020448	p53-Independent DNA Damage Response
rctm0187	0.000908113	0.000615679	25	206	0.944954	0.0205216	CDK-mediated phosphorylation and removal of Cdc6
rctm1341	0.000908581	0.000615679	26	214	0.946903	0.0205222	Ubiquitin-dependent degradation of Cyclin D
rctm0120	0.000912153	0.000618828	96	1105	0.988372	0.0205318	Apoptosis
rctm1340	0.000935864	0.000634575	26	208	0.945455	0.0206089	Ubiquitin Mediated Degradation of Phosphorylated Cdc25A
rctm1021	0.00104213	0.000711731	27	242	0.952756	0.0224709	Regulation of ornithine decarboxylase (ODC)
rctm0137	0.0010673	0.000730627	35	237	0.951807	0.022544	Assembly of the pre-replicative complex
rctm0177	0.00114507	0.000792037	11	217	1	0.02342	Botulinum neurotoxicity
rctm1355	0.0011573	0.000799911	28	235	0.951417	0.023521	Vif-mediated degradation of APOBEC3G
rctm0717	0.0011912	0.000818806	145	1506	0.984314	0.0237094	Mitotic M-M/G1 phases
M18306	0.00124364	0.000848724	115	1345	0.997774	0.0242862	Regulation of actin cytoskeleton
rctm1406	0.00139723	0.000966821	31	255	0.955056	0.0267802	p53-Dependent G1/S DNA damage checkpoint
rctm0919	0.00145554	0.00100619	11	217	1	0.0272786	Proteolytic cleavage of SNARE complex proteins
M2164	0.00148187	0.00102508	63	1052	0.99527	0.0275211	Leukocyte transendothelial migration
rctm0219	0.00155525	0.00107862	64	538	0.978182	0.02824	Cell Cycle Checkpoints
rctm0459	0.00174107	0.00122506	33	259	0.95572	0.0294202	G1/S DNA Damage Checkpoints
rctm0020	0.00181022	0.00128017	35	285	0.959596	0.0298302	APC/C:Cdc20 mediated degradation of Securin
rctm0811	0.00187412	0.00133213	37	274	0.958042	0.0301966	Orc1 removal from chromatin
rctm0022	0.00187621	0.00133371	36	292	0.960526	0.0302084	APC/C:Cdh1 mediated degradation of Cdc20 and other APC/C:Cdh1 targeted proteins in late mitosis/early G1
rctm0142	0.00190746	0.0013589	33	270	0.957447	0.0304046	Autodegradation of Cdh1 by Cdh1:APC/C
rctm0695	0.00191115	0.00136363	12	200	1	0.0304285	Metabolism of steroid hormones and vitamin D
rctm1181	0.00191285	0.0013652	37	274	0.958042	0.0304395	Switching of origins to a post-replicative state
rctm1010	0.00191369	0.0013652	25	244	0.953125	0.030445	Regulation of activated PAK-2p34 by proteasome mediated degradation
rctm1405	0.00195003	0.00139512	31	255	0.955056	0.0306777	p53-Dependent G1 DNA Damage Response
rctm1033	0.00195857	0.00140142	38	275	0.958188	0.0307319	Removal of licensing factors from origins
rctm0986	0.00207112	0.00150062	30	308	0.9625	0.031426	Regulation of Apoptosis
rctm0217	0.00210102	0.00152739	36	301	0.961661	0.0315775	Cdc20:Phospho-APC/C mediated degradation of Cyclin A
rctm1371	0.00214891	0.00156518	27	243	0.952941	0.0317731	Vpu mediated degradation of CD4
rctm0021	0.00225528	0.00165178	36	287	0.959866	0.0323027	APC/C:Cdc20 mediated degradation of mitotic proteins
rctm0990	0.00228642	0.00167698	40	282	0.959184	0.0324535	Regulation of DNA replication
M2333	0.00231976	0.00170532	30	608	0.993464	0.0326283	Pathogenic Escherichia coli infection
rctm0043	0.00232368	0.00170847	36	287	0.959866	0.0326494	Activation of APC/C and APC/C:Cdc20 mediated degradation of mitotic proteins
M5785	0.00239237	0.00176831	14	99	0.980198	0.0330147	Taste transduction
rctm1174	0.00253185	0.00189113	12	200	1	0.0340507	Steroid hormones
rctm0331	0.00253375	0.00189113	268	2766	0.992465	0.0340625	Disease
rctm0285	0.0025883	0.00193679	38	322	0.964072	0.0343448	Cyclin E associated events during G1/S transition
rctm0687	0.00269713	0.00204072	114	1390	0.989324	0.0351664	Metabolism of mRNA
M2642	0.00272656	0.00206906	49	497	1	0.0353442	TGF-beta signaling pathway
rctm0304	0.00281964	0.00215881	54	497	0.976424	0.0357739	DNA Replication
rctm1068	0.00283746	0.00217456	32	284	0.959459	0.035833	SCF(Skp2)-mediated degradation of p27/p21
rctm0118	0.00288078	0.0022155	130	1448	0.978378	0.035923	Antigen processing: Ubiquitination & Proteasome degradation
rctm1069	0.00303129	0.0023399	28	244	0.953125	0.0373498	SCF-beta-TrCP mediated degradation of Emi1
rctm0224	0.00321732	0.00250838	62	838	0.989374	0.0391756	Cell-Cell communication
M4741	0.00354745	0.00281228	48	427	0.906582	0.0426932	Systemic lupus erythematosus
M7253	0.00370327	0.00296187	117	1344	0.995556	0.0440562	Focal adhesion
rctm0567	0.00401239	0.00326263	44	473	0.96728	0.0471912	Immunoregulatory interactions between a Lymphoid and a non-Lymphoid cell
rctm0460	0.00495083	0.00414757	60	523	0.97757	0.0575743	G1/S Transition
M19428	0.00512226	0.00430818	83	922	1	0.058906	Wnt signaling pathway
rctm0985	0.00520342	0.00438691	41	343	0.966197	0.0591818	Regulation of APC/C activators between G1/S and early anaphase
rctm0715	0.00531371	0.00448611	80	673	0.982482	0.0597792	Mitotic G1-G1/S phases
rctm0943	0.00539079	0.00456642	12	66	1	0.0599942	RNA Polymerase I Promoter Opening
rctm0365	0.00548794	0.00465617	16	290	1	0.060119	Effects of PIP2 hydrolysis
M17857	0.00552004	0.00468924	27	359	1	0.0603028	SNARE interactions in vesicular transport
rctm0018	0.00620901	0.00536633	44	385	0.969773	0.0669409	APC/C-mediated degradation of cell cycle proteins
rctm0965	0.00661498	0.00576628	18	233	1	0.0700313	RORA Activates Circadian Expression
rctm0282	0.0066396	0.00579305	39	330	0.964912	0.0702088	Cyclin A:Cdk2-associated events at S phase entry
rctm0873	0.00686368	0.00601035	12	135	0.992647	0.0717567	Platelet calcium homeostasis
rctm0682	0.007052	0.00618041	146	1664	0.989887	0.0729882	Metabolism of RNA
rctm0314	0.00739477	0.00651738	40	435	0.973154	0.075778	Degradation of beta-catenin by the destruction complex
rctm1020	0.00755204	0.00666225	44	385	0.969773	0.076631	Regulation of mitotic cell cycle
rctm0064	0.0077094	0.00683073	38	352	0.964384	0.0770048	Activation of NF-kappaB in B Cells
M12039	0.00774147	0.00686695	10	143	1	0.0771216	One carbon pool by folate
M10082	0.00790479	0.00702599	12	81	1	0.0779186	TNFR2 Signaling Pathway
rctm0656	0.00845741	0.00759128	128	1340	0.982405	0.0825794	M Phase
M2044	0.00958729	0.00870769	75	647	0.983283	0.0927369	Spliceosome
M18009	0.00992124	0.00903993	10	197	1	0.0950785	Circadian rhythm - mammal
M12617	0.0102962	0.00940525	14	113	0.904	0.0977669	Type I diabetes mellitus
M9670	0.0112098	0.0103406	19	144	0.923077	0.103806	TNF/Stress Related Signaling
rctm0298	0.0112113	0.0103422	10	194	1	0.103816	DCC mediated attractive signaling
rctm0079	0.0113296	0.0104587	14	158	1	0.104578	Activation of the pre-replicative complex
rctm0241	0.0113847	0.0105091	16	212	1	0.104939	Circadian Repression of Expression by REV-ERBA
rctm1107	0.011972	0.011109	273	2424	0.97979	0.108693	Signal Transduction
M5291	0.0121659	0.0112901	11	198	1	0.109493	Role of PI3K subunit p85 in regulation of Actin Organization and Cell Migration
rctm0544	0.0126145	0.0117514	80	732	0.981233	0.112552	Host Interactions of HIV factors
rctm0596	0.0128226	0.011953	15	142	1	0.113431	Insulin receptor recycling
M9052	0.0144164	0.0135922	42	502	1	0.126449	Phosphatidylinositol signaling system
rctm0390	0.0156638	0.0148724	12	137	0.992754	0.136236	Extrinsic Pathway for Apoptosis
M10547	0.0170061	0.0162706	14	232	1	0.146153	Role of MAL in Rho-Mediated Activation of SRF
rctm1309	0.0171436	0.0164092	33	467	1	0.147057	Translocation of GLUT4 to the Plasma Membrane
rctm0846	0.0177771	0.0170485	12	83	1	0.150814	Packaging Of Telomere Ends
M4629	0.0180497	0.017324	12	179	1	0.151881	Nitrogen metabolism
M16120	0.0198898	0.0192624	10	191	1	0.165293	How does salmonella hijack a cell
M16848	0.0200161	0.0193963	47	490	0.993915	0.166166	Epithelial cell signaling in Helicobacter pylori infection
rctm1189	0.0211443	0.0205757	50	399	0.970803	0.173685	Synthesis of DNA
rctm0149	0.021919	0.0213803	24	259	1	0.178631	BMAL1:CLOCK/NPAS2 Activates Circadian Expression
rctm0566	0.0236711	0.0231958	317	3406	0.972865	0.191403	Immune System
M1749	0.0243485	0.0239123	45	421	0.988263	0.195354	VEGF signaling pathway
rctm0718	0.0247952	0.0243941	99	1067	0.985226	0.197408	Mitotic Metaphase and Anaphase
rctm0324	0.0255539	0.025194	14	233	1	0.201896	Destabilization of mRNA by Butyrate Response Factor 1 (BRF1)
rctm1065	0.0263935	0.0260868	68	540	0.978261	0.206949	S Phase
rctm0437	0.0268002	0.0265088	19	180	1	0.20757	Formation of the ternary complex, and subsequently, the 43S complex
M8615	0.0268818	0.0265939	28	238	1	0.207874	IL-2 Receptor Beta Chain in T cell Activation
rctm0311	0.027852	0.027567	12	137	0.992754	0.213532	Death Receptor Signalling
rctm0327	0.0284926	0.0282409	226	2188	0.993642	0.216837	Developmental Biology
M8535	0.0287305	0.0284866	12	109	0.964602	0.217052	Glycosphingolipid biosynthesis - ganglio series
rctm0145	0.0291418	0.0289086	151	1566	0.998088	0.217074	Axon guidance
M5669	0.0293383	0.0291133	77	806	0.937209	0.217084	Natural killer cell mediated cytotoxicity
M3896	0.0293902	0.0291684	26	329	1	0.217087	Inositol phosphate metabolism
rctm1063	0.0298251	0.029625	18	160	1	0.217432	Role of phospholipids in phagocytosis
rctm1301	0.02986	0.0296628	19	202	1	0.217481	Transferrin endocytosis and recycling
M9904	0.0299951	0.0297982	69	707	0.994374	0.217672	T cell receptor signaling pathway
rctm0857	0.0305751	0.0304045	21	184	1	0.218485	Phagosomal maturation (early endosomal stage)
M15898	0.0306127	0.0304391	23	205	1	0.218615	Fructose and mannose metabolism
rctm0714	0.0315804	0.0314406	98	1064	0.985185	0.223875	Mitotic Anaphase
rctm0057	0.0343527	0.03433	15	99	1	0.241871	Activation of G protein gated Potassium channels
rctm0218	0.0348042	0.0348134	261	2514	0.98511	0.243395	Cell Cycle
rctm1101	0.0374937	0.0376131	91	1009	0.986315	0.260443	Separation of Sister Chromatids
rctm1003	0.0384331	0.0385862	62	796	1	0.265188	Regulation of Lipid Metabolism by Peroxisome proliferator-activated receptor alpha (PPARalpha)
M14933	0.0409842	0.0412615	17	555	0.996409	0.280918	Steroid hormone biosynthesis
rctm0077	0.0419057	0.0422079	22	199	1	0.285345	Activation of the mRNA upon binding of the cap-binding complex and eIFs, and subsequent binding to 43S
rctm0477	0.0434076	0.0437542	23	385	1	0.29364	GPVI-mediated activation cascade
M17294	0.0439157	0.0442848	17	290	1	0.295148	Ras Signaling Pathway
M9546	0.0446929	0.0451005	14	72	1	0.298433	Chaperones modulate interferon Signaling Pathway
M2587	0.0451411	0.0455729	11	74	1	0.298831	Stress Induction of HSP Regulation
rctm0044	0.0453434	0.045765	20	174	1	0.299435	Activation of ATR in response to replication stress
LDLC_Control	0.0469114	0.047401	34	305	0.938462	0.307299	Positive control gene set for LDLC
M6778	0.0473264	0.047834	14	113	0.974138	0.308068	IL-10 Anti-inflammatory Signaling Pathway
rctm1303	0.0493549	0.0499661	22	199	1	0.319265	Translation initiation complex formation
rctm0797	0.0504185	0.0510699	22	219	1	0.321671	Nuclear Pore Complex (NPC) Disassembly
rctm0240	0.0509344	0.0516053	34	392	1	0.322933	Circadian Clock
rctm0844	0.051053	0.0517328	60	785	1	0.323456	PPARA Activates Gene Expression
M3115	0.0511353	0.0518115	33	279	1	0.323818	Long-term potentiation
M13968	0.0527233	0.053468	44	405	0.995086	0.330719	HIV-I Nef: negative effector of Fas and TNF
rctm0794	0.055134	0.0559985	28	275	1	0.343757	Nuclear Envelope Breakdown
rctm0448	0.0581674	0.0591855	86	769	0.989704	0.355739	G alpha (q) signalling events
rctm1059	0.0581916	0.0592123	22	212	1	0.355832	Ribosomal scanning and start codon recognition
rctm0641	0.0584352	0.0594689	21	184	1	0.3568	Latent infection of Homo sapiens with Mycobacterium tuberculosis
rctm0623	0.0585351	0.0595697	16	100	1	0.357212	Inwardly rectifying K+ channels
rctm0418	0.0610464	0.0621694	59	653	1	0.367381	Fcgamma receptor (FCGR) dependent phagocytosis
rctm0678	0.0610558	0.0621804	100	1161	0.994007	0.367406	Membrane Trafficking
rctm0220	0.0615154	0.0626654	230	2328	0.986441	0.368026	Cell Cycle, Mitotic
M862	0.062178	0.0633693	28	349	1	0.369852	p38 MAPK Signaling Pathway
rctm0589	0.0647469	0.066032	12	78	0.95122	0.381639	Initial triggering of complement
M5109	0.0649905	0.0662902	60	962	0.997925	0.382373	Pyrimidine metabolism
M3952	0.0655307	0.0668398	12	112	1	0.383188	Cells and Molecules involved in local acute inflammatory response
rctm0294	0.0667123	0.0680806	19	227	1	0.385741	DAG and IP3 signaling
rctm0775	0.0669358	0.0683183	24	357	1	0.38622	Netrin-1 signaling
rctm1144	0.0672536	0.0686396	64	749	1	0.386665	Signaling by Rho GTPases
M15285	0.0676138	0.0690222	12	102	1	0.386762	NF-kB Signaling Pathway
rctm1070	0.0681873	0.0696001	10	101	1	0.386915	SEMA3A-Plexin repulsion signaling by inhibiting Integrin adhesion
M18615	0.0684914	0.0699071	10	103	1	0.386995	Allograft rejection
rctm0522	0.0687992	0.0702268	131	1100	0.982143	0.388172	HIV Infection
M14971	0.0706098	0.0721447	27	283	0.996479	0.395033	Induction of apoptosis through DR3 and DR4/5 Death Receptors
rctm0453	0.0721498	0.0737146	15	99	1	0.397843	G protein gated Potassium channels
rctm0941	0.0724778	0.0740846	29	212	1	0.398435	RNA Polymerase I Promoter Clearance
M1979	0.0729608	0.0745743	59	591	0.991611	0.399304	GnRH signaling pathway
rctm0463	0.0729903	0.0745995	22	181	1	0.399357	G2/M Checkpoints
M6427	0.0733798	0.074979	10	67	0.985294	0.400099	T Helper Cell Surface Molecules
rctm0309	0.073963	0.0755821	14	114	1	0.401251	Deadenylation of mRNA
M10183	0.0741362	0.0757695	12	89	1	0.401592	Acetylation and Deacetylation of RelA in The Nucleus
rctm1154	0.0753161	0.076963	108	1122	0.986807	0.403897	Signaling by the B Cell Receptor (BCR)
rctm0627	0.0806835	0.0824317	28	290	1	0.43045	Iron uptake and transport
rctm1000	0.0822571	0.0839969	23	238	0.995816	0.436595	Regulation of Insulin Secretion by Glucagon-like Peptide-1
M4388	0.0830206	0.084811	14	107	1	0.437452	Cadmium induces DNA synthesis and proliferation in macrophages
M1724	0.0832928	0.0850692	17	221	0.991031	0.438197	RNA polymerase
rctm0842	0.0862894	0.0881807	20	228	1	0.451058	PLCG1 events in ERBB2 signaling
rctm0492	0.0869949	0.0889082	102	893	0.991121	0.452461	Gastrin-CREB signalling pathway via PKC and MAPK
rctm0721	0.0893201	0.0912874	38	331	1	0.462231	Mitotic Prophase
M5489	0.0899782	0.0919629	16	149	1	0.463321	IL 6 signaling pathway
rctm0456	0.0915182	0.0935439	24	269	0.996296	0.468188	G-protein mediated events
M4891	0.0919657	0.0939832	13	83	1	0.469874	Regulation of transcriptional activity by PML
rctm0777	0.0963257	0.0985008	131	1188	0.997481	0.488711	Neuronal System
M4013	0.0970497	0.0992424	47	482	0.99177	0.489072	Gap junction
M8492	0.0973571	0.0995448	54	452	0.989059	0.489684	Apoptosis
rctm0578	0.0992338	0.101452	15	99	1	0.496169	Inhibition of voltage gated Ca2+ channels via Gbeta/gamma subunits
M9726	0.101234	0.10347	49	464	1	0.503739	Pancreatic cancer
rctm0188	0.10196	0.104221	15	256	1	0.504924	CDO in myogenesis
rctm0598	0.102961	0.105231	58	478	0.997912	0.507451	Integration of energy metabolism
rctm0736	0.105446	0.107725	15	256	1	0.517234	Myogenesis
M6355	0.107894	0.110183	16	135	1	0.526749	Erk and PI-3 Kinase Are Necessary for Collagen Binding in Corneal Epithelia
M638	0.108875	0.111178	53	556	1	0.529039	Adherens junction
rctm0619	0.110258	0.112531	10	58	1	0.530547	Interleukin-6 signaling
rctm0058	0.110835	0.113118	21	184	1	0.531173	Activation of GABAB receptors
rctm0839	0.111266	0.113543	23	266	0.996255	0.531454	PLC beta mediated events
rctm0996	0.11139	0.113664	41	313	0.996815	0.531518	Regulation of Insulin Secretion
rctm1145	0.112357	0.114644	22	333	1	0.532016	Signaling by Robo receptor
rctm0840	0.112584	0.114869	19	227	1	0.532405	PLC-gamma1 signalling
rctm0392	0.114954	0.117244	24	311	1	0.539253	FCERI mediated Ca+2 mobilization
rctm1058	0.115229	0.11751	64	749	1	0.5402	Rho GTPase cycle
rctm1111	0.119479	0.121775	26	215	1	0.557031	Signal transduction by L1
rctm0470	0.120467	0.122744	21	184	1	0.559117	GABA B receptor activation
rctm0938	0.123683	0.125912	14	50	1	0.571483	RIP-mediated NFkB activation via ZBP1
rctm1150	0.125004	0.127202	95	1049	0.98683	0.575019	Signaling by Wnt
rctm0355	0.127912	0.130083	20	228	1	0.58579	EGFR interacts with phospholipase C-gamma
M16121	0.129665	0.131848	63	646	0.996914	0.587115	Fc gamma R-mediated phagocytosis
rctm0354	0.129895	0.132084	18	245	1	0.587288	EGFR downregulation
rctm0115	0.130205	0.132414	24	253	1	0.587618	Antigen Activates B Cell Receptor Leading to Generation of Second Messengers
rctm0344	0.130539	0.132725	88	913	0.985961	0.588121	Downstream Signaling Events Of B Cell Receptor (BCR)
M111	0.131626	0.133824	10	71	1	0.589752	Roles of fl-arrestin-dependent Recruitment of Src Kinases in GPCR Signaling
M980	0.1327	0.134881	24	432	1	0.590486	Tryptophan metabolism
rctm0168	0.133024	0.135183	27	271	0.996324	0.590707	Binding and Uptake of Ligands by Scavenger Receptors
M766	0.133562	0.135744	14	309	1	0.591282	Glycine, serine and threonine metabolism
rctm0493	0.134948	0.137103	268	3029	0.992464	0.592839	Gene Expression
M18719	0.135212	0.137364	17	159	1	0.593001	Role of ERBB2 in Signal Transduction and Oncology
rctm0363	0.136042	0.138181	10	41	1	0.593093	ERKs are inactivated
M16024	0.136387	0.138518	86	765	0.998695	0.593501	Alzheimer's disease
M15798	0.13776	0.139871	37	214	1	0.596577	Melanoma
rctm0471	0.139803	0.141831	24	188	1	0.602902	GABA receptor activation
M9503	0.14149	0.143499	24	252	0.996047	0.607645	FAS signaling pathway ( CD95 )
M9043	0.142158	0.144135	18	155	1	0.607988	Growth Hormone Signaling Pathway
M2404	0.14442	0.146376	42	348	1	0.615121	Mechanism of Gene Regulation by Peroxisome Proliferators via PPARa(alpha)
rctm0809	0.145932	0.147864	47	393	0.992424	0.619013	Opioid Signalling
M14314	0.147629	0.149536	94	1275	0.997653	0.621647	Purine metabolism
M6382	0.147782	0.149698	13	106	1	0.621777	Regulation of autophagy
rctm0677	0.149075	0.150985	27	222	1	0.621973	Meiotic Synapsis
rctm0395	0.14957	0.151465	12	63	1	0.622267	FCGR activation
rctm0944	0.149647	0.151544	31	222	1	0.6224	RNA Polymerase I Transcription
rctm0989	0.150829	0.152737	11	90	1	0.62443	Regulation of Complement cascade
rctm0862	0.152463	0.154335	26	247	1	0.625597	Phospholipase C-mediated cascade
rctm0872	0.152933	0.154798	127	1678	0.977286	0.625883	Platelet activation, signaling and aggregation
M11190	0.152981	0.154844	18	119	1	0.625901	Dorso-ventral axis formation
M16257	0.153761	0.155589	16	180	1	0.626187	Role of Mitochondria in Apoptotic Signaling
rctm0824	0.154617	0.15643	21	259	1	0.626665	PERK regulated gene expression
M9809	0.154944	0.156738	115	1118	0.923204	0.62709	Cytokine-cytokine receptor interaction
M287	0.156076	0.157819	18	166	1	0.628556	Erk1/Erk2 Mapk Signaling pathway
rctm1023	0.158654	0.160327	13	112	1	0.629714	Regulation of signaling by CBL
rctm1009	0.158655	0.160327	41	478	1	0.629715	Regulation of actin dynamics for phagocytic cup formation
rctm1002	0.158886	0.160563	11	86	1	0.629818	Regulation of KIT signaling
rctm1236	0.159516	0.161146	15	48	1	0.630099	TRAF6 mediated NF-kB activation
rctm0759	0.159904	0.161532	24	378	1	0.630271	NRAGE signals death through JNK
rctm0394	0.160458	0.162056	17	122	1	0.630997	FCERI mediated NF-kB activation
M3618	0.161625	0.163199	20	202	1	0.633423	TNFR1 Signaling Pathway
M1909	0.161811	0.16338	23	193	0.984694	0.633809	EGF Signaling Pathway
rctm0940	0.162013	0.163582	25	189	1	0.634226	RNA Polymerase I Chain Elongation
M2890	0.165419	0.166934	79	656	0.998478	0.641232	Calcium signaling pathway
rctm1256	0.16839	0.169863	25	167	1	0.650313	Telomere Maintenance
rctm1091	0.169522	0.170945	11	98	1	0.651139	Scavenging by Class A Receptors
M10287	0.170437	0.171858	25	236	1	0.651805	fMLP induced chemokine gene expression in HMC-1 cells
rctm1038	0.170775	0.172192	10	48	1	0.652013	Reproduction
rctm0299	0.17131	0.172713	10	58	1	0.652324	DEx/H-box helicases activate type I IFN and inflammatory cytokines production
rctm0896	0.172199	0.173596	15	129	1	0.652842	Pre-NOTCH Transcription and Translation
M16763	0.177407	0.178838	76	718	0.993084	0.667689	Neurotrophin signaling pathway
M8066	0.178679	0.180062	12	73	0.960526	0.670804	IL22 Soluble Receptor Signaling Pathway
M19784	0.17869	0.180076	33	309	0.996774	0.670822	T Cell Receptor Signaling Pathway
rctm0648	0.180236	0.18158	16	89	1	0.673444	Lipoprotein metabolism
M17807	0.183043	0.184357	23	150	1	0.679336	Basal cell carcinoma
M10792	0.183157	0.184468	155	1230	0.987952	0.679586	MAPK signaling pathway
M882	0.184964	0.186277	14	94	1	0.683706	CXCR4 Signaling Pathway
rctm0683	0.188487	0.18964	101	1411	0.984648	0.691824	Metabolism of amino acids and derivatives
M11520	0.188502	0.189658	18	157	0.98125	0.691863	TPO Signaling Pathway
M10145	0.192117	0.193191	13	87	1	0.70262	PTEN dependent cell cycle arrest and apoptosis
rctm0947	0.193557	0.194599	56	391	0.989873	0.705393	RNA Polymerase I, RNA Polymerase III, and Mitochondrial Transcription
rctm0419	0.195026	0.196043	10	48	1	0.707165	Fertilization
rctm0111	0.196169	0.197164	24	221	1	0.709061	Amyloids
rctm0233	0.196369	0.197354	25	372	0.937028	0.709632	Chemokine receptors bind chemokines
rctm0261	0.201569	0.202448	20	157	0.975155	0.724388	Complement cascade
rctm0442	0.204341	0.205163	13	115	1	0.731809	Frs2-mediated activation
rctm1194	0.207458	0.208199	15	123	1	0.740409	Synthesis of IP3 and IP4 in the cytosol
M19118	0.208441	0.209148	35	261	0.988636	0.741362	Keratinocyte Differentiation
rctm0214	0.211291	0.211921	10	88	1	0.746405	Caspase-mediated cleavage of cytoskeletal proteins
rctm0447	0.211304	0.211934	92	945	0.931034	0.746433	G alpha (i) signalling events
T2D_positive	0.21347	0.214077	68	541	0.998155	0.751502	Positive control gene set for T2DM
rctm1153	0.215044	0.215618	13	108	1	0.754478	Signaling by constitutively active EGFR
rctm0612	0.216899	0.217453	39	438	0.893878	0.758413	Interferon alpha/beta signaling
rctm0788	0.217719	0.218261	46	612	0.998369	0.758717	Nonsense Mediated Decay Enhanced by the Exon Junction Complex
rctm0994	0.218911	0.21944	11	74	0.961039	0.759133	Regulation of IFNA signaling
M10579	0.219439	0.219928	19	153	1	0.759317	Phospholipids as signalling intermediaries
M1389	0.220096	0.220569	14	106	1	0.759951	Sprouty regulation of tyrosine kinase signals
rctm0676	0.221833	0.222241	26	387	1	0.761697	Meiotic Recombination
rctm0720	0.222326	0.222729	62	787	0.998731	0.76229	Mitotic Prometaphase
M7946	0.22413	0.224468	29	190	0.979381	0.764824	Notch signaling pathway
M3126	0.224777	0.225124	39	268	0.978102	0.765809	Leishmania infection
M12095	0.228373	0.228634	22	144	1	0.771694	Signal transduction through IL1R
M3812	0.228736	0.228974	34	592	0.994958	0.772293	Amyotrophic lateral sclerosis (ALS)
M19358	0.229069	0.229297	25	241	1	0.773061	Signaling of Hepatocyte Growth Factor Receptor
M1462	0.232175	0.232317	11	84	0.988235	0.7802	CTL mediated immune response against target cells
rctm0967	0.234336	0.234369	10	125	1	0.784911	Rap1 signalling
M2529	0.23548	0.235487	23	194	0.984772	0.7862	PDGF Signaling Pathway
M15913	0.238659	0.238573	35	269	0.988971	0.791734	RIG-I-like receptor signaling pathway
rctm1227	0.238671	0.238583	17	65	1	0.791756	TAK1 activates NFkB by phosphorylation and activation of IKKs complex
M12294	0.242286	0.242141	27	268	1	0.798628	Viral myocarditis
rctm0618	0.242291	0.242145	27	178	1	0.798634	Interleukin-3, 5 and GM-CSF signaling
M10401	0.243991	0.243792	11	61	1	0.7998	Telomeres, Telomerase, Cellular Aging, and Immortality
HDLC_Control	0.244213	0.24402	44	441	0.958696	0.799923	Positive control gene set for HDLC
rctm0310	0.245117	0.244884	34	419	1	0.800302	Deadenylation-dependent mRNA decay
rctm0894	0.246802	0.246527	12	143	1	0.803271	Pre-NOTCH Processing in Golgi
M15997	0.248657	0.248306	11	120	0.991736	0.806773	Intrinsic Prothrombin Activation Pathway
rctm0757	0.250182	0.249786	10	49	1	0.808601	NOTCH2 Activation and Transmission of Signal to the Nucleus
M8809	0.25092	0.250514	16	350	1	0.809253	Phosphoinositides and their downstream targets.
rctm0647	0.255643	0.255129	23	114	1	0.811929	Lipid digestion, mobilization, and transport
rctm0987	0.256426	0.255913	28	277	1	0.81237	Regulation of Cholesterol Biosynthesis by SREBP (SREBF)
M6682	0.256569	0.256063	13	47	1	0.812451	CDK Regulation of DNA Replication
M4791	0.256751	0.256245	13	100	1	0.812577	Regulation of eIF4e and p70 S6 Kinase
rctm1050	0.257012	0.256505	13	80	1	0.812929	Retinoid metabolism and transport
rctm1271	0.257148	0.256639	22	252	1	0.813112	The role of Nef in HIV-1 replication and disease pathogenesis
M12985	0.257499	0.257003	12	85	1	0.813585	TACI and BCMA stimulation of B cell immune responses.
rctm1096	0.259452	0.258899	13	150	1	0.81621	Sema3A PAK dependent Axon repulsion
rctm1296	0.261587	0.26101	43	423	1	0.816469	Transcriptional Regulation of White Adipocyte Differentiation
rctm0511	0.262314	0.261708	14	94	1	0.816557	Glycolysis
rctm0084	0.263378	0.262755	12	126	1	0.816685	Acyl chain remodelling of PC
rctm0017	0.264068	0.263418	12	89	1	0.816768	APC-Cdc20 mediated degradation of Nek2A
M14512	0.26507	0.264386	20	154	1	0.816888	Influence of Ras and Rho proteins on G1 to S Transition
rctm0415	0.265445	0.264764	101	1297	1	0.816933	Fatty acid, triacylglycerol, and ketone body metabolism
rctm0243	0.26588	0.265203	118	1192	0.945282	0.816986	Class A/1 (Rhodopsin-like receptors)
M19096	0.266241	0.265572	26	179	1	0.817059	Bladder cancer
rctm0085	0.267152	0.266484	11	95	1	0.817424	Acyl chain remodelling of PE
M13494	0.269357	0.268668	28	261	0.988636	0.818307	Bioactive Peptide Induced Signaling Pathway
rctm0801	0.269476	0.268789	17	323	1	0.818354	Nucleosome assembly
M19943	0.269892	0.269208	16	109	1	0.81852	Ceramide Signaling Pathway
rctm0096	0.26997	0.269279	12	73	1	0.818551	Advanced glycosylation endproduct receptor signaling
rctm0060	0.272001	0.271275	19	255	1	0.819359	Activation of Genes by ATF4
rctm0855	0.27274	0.272001	68	685	0.935792	0.819653	Peptide ligand-binding receptors
M765	0.274034	0.273245	14	121	1	0.82029	Insulin Signaling Pathway
M2821	0.274072	0.273284	19	135	1	0.820311	NFkB activation by Nontypeable Hemophilus influenzae
M19540	0.275235	0.274451	60	496	0.97446	0.820947	Oxidative phosphorylation
M6327	0.276283	0.275451	12	95	0.989583	0.821704	Activation of Csk by cAMP-dependent Protein Kinase Inhibits Signaling through the T Cell Receptor
rctm0891	0.277889	0.277004	47	255	0.988372	0.824113	Potassium Channels
rctm0732	0.280158	0.279197	52	328	1	0.825418	MyD88 cascade initiated on plasma membrane
M16991	0.281683	0.280698	10	78	1	0.826293	Skeletal muscle hypertrophy is regulated via AKT/mTOR pathway
rctm0457	0.281879	0.280907	15	124	1	0.826404	G0 and Early G1
rctm0325	0.282389	0.281409	13	183	1	0.826693	Destabilization of mRNA by KSRP
M18155	0.282629	0.281644	77	643	1	0.826829	Insulin signaling pathway
rctm0024	0.284065	0.283036	10	90	1	0.82764	ARMS-mediated activation
rctm1375	0.284938	0.283867	19	83	1	0.828116	ZBP1(DAI) mediated induction of type I IFNs
rctm1075	0.285634	0.284529	11	138	1	0.828312	SHC-related events triggered by IGF1R
rctm1177	0.288565	0.2875	26	314	1	0.829136	Stimuli-sensing channels
rctm0790	0.290312	0.289194	46	612	0.998369	0.829625	Nonsense-Mediated Decay
M16697	0.292148	0.290991	10	47	1	0.830137	CD40L Signaling Pathway
rctm0961	0.292425	0.291254	15	114	0.966102	0.830215	RNA Polymerase III Transcription Initiation From Type 1 Promoter
rctm0913	0.292569	0.291399	14	122	1	0.830255	Prolonged ERK activation events
TC_Control	0.293164	0.292013	37	316	0.943284	0.830421	Positive control gene set for TC
M7739	0.294077	0.292879	24	268	1	0.830671	Links between Pyk2 and Map Kinases
M11816	0.294489	0.293282	51	489	0.989879	0.830751	Fc epsilon RI signaling pathway
M7825	0.294703	0.293493	13	97	1	0.830792	Y branching of actin filaments
M17902	0.294889	0.293665	20	188	0.989474	0.830828	Caspase Cascade in Apoptosis
rctm0012	0.296964	0.29568	13	116	1	0.83123	ADP signalling through P2Y purinoceptor 12
M85	0.296966	0.29568	17	150	1	0.83123	Regulation of BAD phosphorylation
rctm1130	0.297542	0.296253	53	502	1	0.831341	Signaling by Insulin receptor
rctm0066	0.297754	0.296472	16	94	1	0.831382	Activation of NMDA receptor upon glutamate binding and postsynaptic events
rctm0183	0.300964	0.299699	21	447	1	0.832	CD28 co-stimulation
M3578	0.302824	0.301524	42	399	0.992537	0.832356	Progesterone-mediated oocyte maturation
M6231	0.302885	0.301585	11	69	0.985714	0.832368	NO2-dependent IL 12 Pathway in NK cells
rctm0819	0.305081	0.303761	11	179	1	0.832788	Oxygen-dependent Proline Hydroxylation of Hypoxia-inducible Factor Alpha
rctm0796	0.307231	0.305854	18	135	1	0.833197	Nuclear Events (kinase and transcription factor activation)
M13519	0.307337	0.305952	15	118	0.95935	0.833217	Graft-versus-host disease
rctm0250	0.308653	0.307249	38	455	0.99345	0.833467	Clathrin derived vesicle budding
M7330	0.30883	0.307427	13	112	1	0.833501	Glycosaminoglycan biosynthesis - heparan sulfate
M6907	0.309899	0.308485	12	70	1	0.833704	Nuclear receptors coordinate the activities of chromatin remodeling complexes and coactivators to facilitate initiation of transcription in carcinoma cells
M3261	0.3141	0.312653	63	893	0.98348	0.834497	Toll-like receptor signaling pathway
rctm0532	0.314362	0.312921	20	146	1	0.834547	Heparan sulfate/heparin (HS-GAG) metabolism
rctm0573	0.315402	0.313929	12	166	1	0.834742	Inflammasomes
rctm0019	0.31602	0.314554	11	87	1	0.834825	APC/C:Cdc20 mediated degradation of Cyclin B
M3873	0.316871	0.315382	17	148	1	0.834931	Apoptotic Signaling in Response to DNA Damage
rctm0937	0.317444	0.315932	44	271	1	0.835001	RIG-I/MDA5 mediated induction of IFN-alpha/beta pathways
rctm0516	0.317477	0.315966	32	313	0.990506	0.835005	Golgi Associated Vesicle Biogenesis
rctm1409	0.317876	0.316354	47	533	0.996262	0.835054	p75 NTR receptor-mediated signalling
rctm0221	0.317934	0.316413	35	441	0.995485	0.835062	Cell death signalling via NRAGE, NRIF and NADE
rctm1209	0.318934	0.317399	18	117	1	0.835185	Synthesis of PIPs at the plasma membrane
rctm0617	0.319242	0.317689	23	154	1	0.835223	Interleukin-2 signaling
M963	0.319574	0.318031	40	537	0.994444	0.835264	RNA degradation
M19888	0.320868	0.319342	38	237	0.9875	0.835423	Acute myeloid leukemia
rctm0326	0.321182	0.319657	12	168	1	0.835461	Destabilization of mRNA by Tristetraprolin (TTP)
rctm0478	0.321373	0.319849	11	102	1	0.835485	GRB2 events in EGFR signaling
rctm0275	0.321638	0.320098	37	607	0.998355	0.835517	Costimulation by the CD28 family
M8516	0.321892	0.320352	10	87	1	0.835548	Multi-step Regulation of Transcription by Pitx2
rctm0138	0.322131	0.320586	17	178	1	0.835578	Association of TriC/CCT with target proteins during biosynthesis
M13036	0.32268	0.321134	21	117	0.966942	0.835645	Prion diseases
rctm0345	0.323065	0.321517	21	146	0.993197	0.835692	Downstream TCR signaling
rctm0319	0.323655	0.322115	17	323	1	0.835764	Deposition of New CENPA-containing Nucleosomes at the Centromere
M4319	0.324226	0.322682	14	140	0.992908	0.835834	IL12 and Stat4 Dependent Signaling Pathway in Th1 Development
rctm0108	0.326097	0.324527	16	182	1	0.836063	Amino acid transport across the plasma membrane
rctm1074	0.326353	0.324776	10	104	1	0.836102	SHC-related events
M9177	0.328242	0.32662	11	127	1	0.836446	Dendritic cells in regulating TH1 and TH2 Development
rctm1158	0.32953	0.327937	16	159	0.981481	0.83668	Signalling to RAS
M16894	0.329556	0.327962	36	359	0.983562	0.836685	Complement and coagulation cascades
M6220	0.33016	0.328577	22	407	1	0.837007	Agrin in Postsynaptic Differentiation
M1835	0.330637	0.329056	43	327	1	0.837282	Glioma
M17906	0.333072	0.331423	34	383	1	0.838685	Vibrio cholerae infection
rctm1418	0.334024	0.332379	38	455	0.99345	0.839232	trans-Golgi Network Vesicle Budding
rctm0343	0.334138	0.332487	14	106	1	0.839405	Downregulation of TGF-beta receptor signaling
rctm1157	0.334883	0.333237	23	220	0.986547	0.840563	Signalling to ERKs
rctm0411	0.340333	0.338609	62	1013	0.999014	0.849004	Factors involved in megakaryocyte development and platelet production
rctm1268	0.340462	0.338729	15	108	1	0.849112	The phototransduction cascade
M13720	0.341329	0.339573	28	170	1	0.84922	Lysine degradation
rctm1279	0.34248	0.340718	63	478	1	0.850041	Toll Like Receptor 3 (TLR3) Cascade
rctm1228	0.345733	0.343938	35	298	0.996656	0.856062	TCR signaling
M16743	0.349041	0.347254	20	109	1	0.858908	Tyrosine metabolism
rctm1108	0.34998	0.348204	21	155	1	0.85966	Signal amplification
rctm1272	0.350058	0.348278	23	175	1	0.859679	Thrombin signalling through proteinase activated receptors (PARs)
M19166	0.350501	0.348742	15	261	1	0.859784	Glycosaminoglycan biosynthesis - chondroitin sulfate
rctm1229	0.35214	0.350331	17	146	1	0.860173	TGF-beta receptor signaling activates SMADs
rctm0360	0.35353	0.351734	16	121	1	0.860499	ERK/MAPK targets
rctm0500	0.353961	0.352159	17	110	0.964912	0.860587	Gluconeogenesis
M3342	0.35417	0.352364	29	312	1	0.860629	Integrin Signaling Pathway
M8728	0.356682	0.354812	45	347	0.997126	0.861139	Hypertrophic cardiomyopathy (HCM)
M8353	0.357654	0.355787	14	103	1	0.861335	Human Cytomegalovirus and Map Kinase Pathways
rctm0124	0.358743	0.35687	32	540	1	0.861556	Apoptotic execution phase
rctm1368	0.359778	0.357894	18	76	1	0.861765	Voltage gated Potassium channels
rctm0332	0.36106	0.35915	31	214	1	0.862023	Diseases associated with visual transduction
M3228	0.364295	0.362309	61	398	1	0.862675	Small cell lung cancer
M1519	0.364993	0.362996	100	1171	0.995748	0.862815	Endocytosis
rctm1284	0.365874	0.363881	61	450	0.986842	0.862992	Toll Like Receptor TLR1:TLR2 Cascade
rctm0173	0.366118	0.364117	15	124	1	0.863041	Biosynthesis of the N-glycan precursor (dolichol lipid-linked oligosaccharide, LLO) and transfer to a nascent protein
M14339	0.366372	0.364369	10	126	1	0.863092	Oxidative Stress Induced Gene Expression Via Nrf2
M7963	0.367001	0.365017	76	664	1	0.863219	Cell cycle
rctm0455	0.36744	0.365463	19	109	1	0.863307	G-protein beta:gamma signalling
rctm1285	0.367743	0.365772	61	450	0.986842	0.863367	Toll Like Receptor TLR6:TLR2 Cascade
M7747	0.368377	0.366386	14	112	1	0.863495	IL 2 signaling pathway
rctm1233	0.371038	0.369023	44	286	1	0.864532	TRAF6 Mediated Induction of proinflammatory cytokines
rctm1258	0.372028	0.369987	10	120	1	0.865094	Termination of O-glycan biosynthesis
rctm0622	0.373646	0.37159	29	244	1	0.866011	Intrinsic Pathway for Apoptosis
M4864	0.374157	0.372124	18	101	1	0.866301	Basal transcription factors
M615	0.374224	0.372195	19	141	1	0.866339	Intestinal immune network for IgA production
rctm0123	0.374605	0.372577	24	420	1	0.866555	Apoptotic cleavage of cellular proteins
M12524	0.375876	0.373816	15	154	0.944785	0.867273	Histidine metabolism
M7934	0.376347	0.374279	29	333	1	0.86754	Pyruvate metabolism
rctm0735	0.376436	0.374377	61	450	0.986842	0.86759	MyD88:Mal cascade initiated on plasma membrane
M6856	0.376675	0.374623	51	432	0.986301	0.867725	Hematopoietic cell lineage
rctm0588	0.377428	0.375358	11	79	1	0.86815	Inhibition of the proteolytic activity of APC/C required for the onset of anaphase by mitotic spindle checkpoint components
M13266	0.378857	0.376797	45	715	1	0.868957	Renal cell carcinoma
M14631	0.378873	0.376813	44	406	1	0.868966	Colorectal cancer
rctm0106	0.378883	0.376819	20	253	1	0.868971	Amino acid and oligopeptide SLC transporters
rctm0073	0.383324	0.381275	11	133	1	0.871472	Activation of Rac
M2668	0.384042	0.381982	13	132	1	0.872333	beta-Alanine metabolism
rctm0452	0.389987	0.388015	13	81	1	0.88323	G beta:gamma signalling through PLC beta
rctm0393	0.392805	0.390844	27	370	1	0.884242	FCERI mediated MAPK activation
M16817	0.393152	0.391204	58	595	0.998322	0.884367	Oocyte meiosis
rctm0614	0.393258	0.391314	14	82	1	0.884405	Interleukin receptor SHC signaling
rctm0339	0.39569	0.393729	15	169	1	0.885044	Double-Strand Break Repair
rctm0709	0.395776	0.393817	27	163	1	0.885059	Mitochondrial Protein Import
M7860	0.395818	0.393857	12	116	1	0.885066	Nerve growth factor pathway (NGF)
rctm1234	0.3977	0.395765	14	122	1	0.885396	TRAF6 mediated IRF7 activation
M14863	0.39813	0.396201	11	55	1	0.885472	p53 Signaling Pathway
rctm0675	0.398679	0.396751	43	541	1	0.885921	Meiosis
M10462	0.400413	0.398459	47	390	1	0.887425	Adipocytokine signaling pathway
rctm0059	0.404081	0.40209	22	194	1	0.887568	Activation of Gene Expression by SREBP (SREBF)
rctm0711	0.404635	0.402664	15	169	1	0.88759	Mitochondrial tRNA aminoacylation
rctm1282	0.406282	0.404319	53	355	1	0.887654	Toll Like Receptor 7/8 (TLR7/8) Cascade
rctm0875	0.407076	0.405115	52	572	0.994783	0.887685	Platelet homeostasis
M11355	0.40835	0.406419	74	714	0.998601	0.887734	Tight junction
M699	0.409322	0.407375	24	242	1	0.887772	Fatty acid metabolism
rctm1298	0.409619	0.40766	24	118	1	0.887784	Transcriptional activity of SMAD2/SMAD3:SMAD4 heterotrimer
rctm1132	0.410066	0.408102	10	61	1	0.887801	Signaling by NODAL
rctm0893	0.410386	0.408405	25	251	1	0.887899	Pre-NOTCH Expression and Processing
M7897	0.410705	0.408731	18	133	1	0.888061	Inhibition of Cellular Proliferation by Gleevec
rctm1123	0.410799	0.408828	19	126	0.976744	0.888109	Signaling by FGFR1 mutants
M13191	0.412287	0.410293	58	418	1	0.888868	Prostate cancer
M5467	0.41277	0.410773	12	193	0.994845	0.889114	Adhesion and Diapedesis of Granulocytes
M19613	0.413021	0.411022	18	191	1	0.889241	Multiple antiapoptotic pathways from IGF-1R signaling lead to BAD phosphorylation
rctm1076	0.413879	0.411899	12	120	1	0.889678	SHC1 events in EGFR signaling
M19877	0.415097	0.413097	37	288	0.99654	0.890298	Endometrial cancer
rctm0733	0.415167	0.413171	53	355	1	0.890334	MyD88 dependent cascade initiated on endosome
M15569	0.417848	0.41579	35	268	0.957143	0.891696	NOD-like receptor signaling pathway
M16476	0.418884	0.416812	61	541	0.992661	0.892067	Cell adhesion molecules (CAMs)
M4835	0.421469	0.41941	11	128	1	0.89573	B Cell Survival Pathway
rctm0803	0.422499	0.420465	30	287	0.982877	0.89608	Nucleotide-binding domain, leucine rich repeat containing receptor (NLR) signaling pathways
rctm0817	0.424287	0.422233	14	104	1	0.896828	Other semaphorin interactions
rctm0273	0.424618	0.42257	11	108	1	0.896916	Conversion from APC/C:Cdc20 to APC/C:Cdh1 in late anaphase
M2288	0.425544	0.423477	31	297	1	0.897023	NFAT and Hypertrophy of the heart (Transcription in the broken heart)
rctm1291	0.428393	0.42634	102	752	0.994709	0.899753	Transcription
rctm0799	0.428632	0.426585	23	167	1	0.900036	Nuclear import of Rev protein
rctm0613	0.433817	0.431829	41	458	0.923387	0.907343	Interferon gamma signaling
rctm1162	0.434013	0.432023	17	177	0.988827	0.907583	Smooth Muscle Contraction
rctm0498	0.436607	0.434575	15	86	1	0.910295	Glucagon-type ligand receptors
rctm1360	0.437289	0.435262	31	214	1	0.911041	Visual phototransduction
M1908	0.439652	0.437628	27	263	1	0.913734	Fc Epsilon Receptor I Signaling in Mast Cells
M14899	0.442713	0.440721	24	262	1	0.918252	Angiotensin II mediated activation of JNK Pathway via Pyk2 dependent signaling
rctm1237	0.456148	0.454099	51	326	1	0.936586	TRAF6 mediated induction of NFkB and MAP kinases upon TLR7/8 or 9 activation
rctm0871	0.456986	0.454963	20	160	0.993789	0.937727	Platelet Aggregation (Plug Formation)
rctm0342	0.457077	0.455048	12	58	1	0.937852	Downregulation of SMAD2/3:SMAD4 transcriptional activity
rctm1278	0.457843	0.455836	61	450	0.986842	0.938894	Toll Like Receptor 2 (TLR2) Cascade
M2623	0.458923	0.456894	14	153	1	0.939152	IGF-1 Signaling Pathway
M12836	0.459019	0.456995	13	107	1	0.939173	EPO Signaling Pathway
M9070	0.459026	0.457001	21	240	1	0.939175	Transcription factor CREB and its extracellular signals
rctm0601	0.46046	0.458451	18	156	1	0.939491	Integrin alphaIIb beta3 signaling
rctm1155	0.462	0.45996	155	1642	0.996359	0.93983	Signalling by NGF
rctm0366	0.462644	0.460572	10	65	0.984848	0.939974	Eicosanoid ligand-binding receptors
M16355	0.463227	0.461167	12	121	0.846154	0.940111	Ras-Independent pathway in NK cell-mediated cytotoxicity
M19818	0.464065	0.462032	38	272	1	0.940308	Non-small cell lung cancer
rctm0868	0.46567	0.463613	10	77	1	0.940684	Phosphorylation of the APC/C
rctm0107	0.467445	0.465409	13	154	1	0.94112	Amino acid synthesis and interconversion (transamination)
M7561	0.467806	0.465781	26	106	1	0.941252	mTOR signaling pathway
M19708	0.468259	0.466241	28	193	1	0.941419	Type II diabetes mellitus
M6391	0.469588	0.467586	45	515	1	0.941906	Peroxisome
rctm1391	0.47213	0.470141	11	244	1	0.942325	mRNA Decay by 5' to 3' Exoribonuclease
rctm0606	0.473314	0.471363	24	169	1	0.94252	Interactions of Rev with host cellular proteins
rctm0198	0.474669	0.472738	13	83	1	0.942744	CREB phosphorylation through the activation of Ras
rctm1379	0.475426	0.473478	10	70	1	0.942868	activated TAK1 mediates p38 MAPK activation
rctm0372	0.476049	0.474106	16	160	1	0.942971	Elongation arrest and recovery
rctm0899	0.476108	0.474167	13	81	1	0.942981	Presynaptic function of Kainate receptors
rctm0386	0.477493	0.475548	24	177	1	0.943072	Export of Viral Ribonucleoproteins from Nucleus
rctm1178	0.477617	0.475678	15	127	0.976923	0.943075	Striated Muscle Contraction
rctm1114	0.479081	0.477151	95	1085	1	0.943111	Signaling by EGFR
rctm1008	0.479555	0.477644	25	195	0.994898	0.943123	Regulation of Water Balance by Renal Aquaporins
M16811	0.48018	0.478276	14	134	1	0.943139	Role of Erk5 in Neuronal Survival
rctm0425	0.484135	0.482263	23	207	1	0.943237	Formation of HIV elongation complex in the absence of HIV Tat
rctm0063	0.484439	0.482582	14	240	1	0.943245	Activation of Matrix Metalloproteinases
rctm0850	0.484704	0.482841	15	159	1	0.943251	Pausing and recovery of Tat-mediated HIV elongation
rctm1147	0.485416	0.483574	40	264	1	0.943269	Signaling by TGF-beta Receptor Complex
rctm0417	0.487376	0.485525	102	1164	1	0.944165	Fc epsilon receptor (FCERI) signaling
rctm1085	0.487484	0.485635	17	85	1	0.944259	SMAD2/SMAD3:SMAD4 heterotrimer regulates transcription
rctm0734	0.487559	0.485713	63	478	1	0.944324	MyD88-independent cascade
rctm0770	0.487755	0.485906	19	72	1	0.944495	Negative regulation of FGFR signaling
M13404	0.488507	0.486639	10	63	1	0.94515	Control of Gene Expression by Vitamin D Receptor
M16966	0.492492	0.490561	11	78	0.987342	0.94862	Stathmin and breast cancer resistance to antimicrotubule agents
rctm0480	0.493276	0.491342	10	88	1	0.949486	GRB2:SOS provides linkage to MAPK signaling for Intergrins
rctm1198	0.497212	0.495375	12	97	1	0.954757	Synthesis of Leukotrienes (LT) and Eoxins (EX)
rctm1118	0.499595	0.497787	82	844	1	0.956107	Signaling by FGFR
rctm0235	0.499791	0.497985	11	120	1	0.956209	Cholesterol biosynthesis
rctm0731	0.501865	0.500124	28	241	0.979675	0.95719	Muscle contraction
rctm0569	0.502223	0.500464	11	79	1	0.957468	Inactivation of APC/C via direct inhibition of the APC/C complex
rctm0451	0.50459	0.5028	17	105	1	0.960019	G beta:gamma signalling through PI3Kgamma
rctm0509	0.515916	0.514268	10	70	1	0.976842	Glycogen breakdown (glycogenolysis)
rctm0521	0.516435	0.514776	10	44	1	0.977522	HDL-mediated lipid transport
rctm0772	0.516571	0.514919	21	136	1	0.977627	Negative regulators of RIG-I/MDA5 signaling
rctm0624	0.51835	0.516742	52	616	0.996764	0.979001	Ion channel transport
rctm0915	0.520364	0.518726	13	80	0.987654	0.980417	Prostacyclin signalling through prostacyclin receptor
rctm0232	0.521139	0.519514	24	266	0.988848	0.980928	Chaperonin-mediated protein folding
rctm0038	0.522737	0.521129	17	131	1	0.98191	Activated NOTCH1 Transmits Signal to the Nucleus
rctm1115	0.523728	0.522115	97	1104	1	0.98199	Signaling by EGFR in Cancer
rctm0554	0.524809	0.523234	15	127	1	0.982238	IKK complex recruitment mediated by RIP1
rctm1281	0.528011	0.526462	52	328	1	0.983448	Toll Like Receptor 5 (TLR5) Cascade
M8731	0.52871	0.52716	16	143	1	0.983712	Aspirin Blocks Signaling Pathway Involved in Platelet Activation
rctm0945	0.529643	0.528119	18	147	1	0.984064	RNA Polymerase I Transcription Initiation
rctm1283	0.533074	0.53157	54	358	1	0.985664	Toll Like Receptor 9 (TLR9) Cascade
rctm0781	0.533244	0.531736	15	119	1	0.985766	Neurotransmitter Release Cycle
rctm0426	0.533487	0.53197	22	206	1	0.985912	Formation of HIV-1 elongation complex containing HIV-1 Tat
rctm0103	0.533721	0.532208	12	29	1	0.986052	Amine ligand-binding receptors
rctm0958	0.533816	0.532307	10	103	1	0.986109	RNA Polymerase III Chain Elongation
rctm0438	0.53994	0.538554	16	146	1	0.989789	Formation of transcription-coupled NER (TC-NER) repair complex
M13088	0.541129	0.53976	41	478	0.997912	0.990504	PPAR signaling pathway
rctm1044	0.542056	0.540692	56	725	0.998623	0.991062	Resolution of Sister Chromatid Cohesion
rctm0882	0.542582	0.541239	15	93	1	0.991378	Post NMDA receptor activation events
rctm0962	0.543069	0.541743	14	109	1	0.991693	RNA Polymerase III Transcription Initiation From Type 2 Promoter
rctm1086	0.543361	0.54202	11	90	1	0.991891	SOS-mediated signalling
M321	0.544947	0.543618	52	301	1	0.992962	Chronic myeloid leukemia
M7761	0.545081	0.543753	47	315	0.996835	0.993053	Melanogenesis
M11106	0.605158	0.604512	17	178	1	1	Inactivation of Gsk3 by AKT causes accumulation of b-catenin in Alveolar Macrophages
M11420	0.563178	0.562017	13	97	1	1	CTCF: First Multivalent Nuclear Factor
M11521	0.606328	0.60568	30	283	1	1	Glycolysis / Gluconeogenesis
M13863	0.575685	0.574648	58	554	0.992832	1	MAPKinase Signaling Pathway
M15258	0.579345	0.578348	12	74	1	1	AKT Signaling Pathway
M15902	0.608321	0.607697	30	351	1	1	Glycerolipid metabolism
M16517	0.555344	0.554048	19	143	1	1	WNT Signaling Pathway
M18215	0.608609	0.607987	13	81	0.987805	1	Role of Tob in T-cell activation
M5244	0.599043	0.598336	10	65	1	1	Glyoxylate and dicarboxylate metabolism
M7272	0.606118	0.605457	58	457	1	1	Parkinson's disease
M8601	0.601472	0.60079	15	185	1	1	Rac 1 cell motility signaling pathway
M9011	0.606163	0.605506	21	392	1	1	Vasopressin-regulated water reabsorption
M9703	0.574814	0.573785	14	70	1	1	Role of BRCA1, BRCA2 and ATR in Cancer Susceptibility
rctm0011	0.575711	0.574676	17	112	1	1	ADP signalling through P2Y purinoceptor 1
rctm0238	0.572749	0.571708	47	566	1	1	Chromosome Maintenance
rctm0259	0.610322	0.609707	41	288	0.993103	1	Collagen formation
rctm0289	0.564224	0.563044	175	1470	0.955787	1	Cytokine Signaling in Immune system
rctm0346	0.576575	0.575544	83	892	0.996648	1	Downstream signal transduction
rctm0347	0.56661	0.565466	74	819	1	1	Downstream signaling of activated FGFR
rctm0494	0.562905	0.561747	15	140	0.992908	1	Generation of second messenger molecules
rctm0501	0.579482	0.578486	39	238	0.983471	1	Glucose metabolism
rctm0525	0.576841	0.575835	24	172	1	1	HIV Transcription Initiation
rctm0526	0.567899	0.566762	16	160	1	1	HIV elongation arrest and recovery
rctm0540	0.583684	0.582733	14	168	1	1	Homologous Recombination Repair
rctm0582	0.556371	0.555102	16	99	1	1	Inhibition of Insulin Secretion by Adrenaline/Noradrenaline
rctm0659	0.600917	0.600226	21	182	1	1	MAPK targets/ Nuclear events mediated by MAP kinases
rctm0664	0.595702	0.594922	57	782	0.998723	1	MPS II - Hunter syndrome
rctm0825	0.567705	0.566574	25	197	1	1	PI Metabolism
rctm0854	0.57597	0.574942	40	326	0.987879	1	Peptide hormone metabolism
rctm0856	0.563386	0.562221	15	151	1	1	Peroxisomal lipid metabolism
rctm0963	0.588033	0.587205	18	162	1	1	RNA Polymerase III Transcription Initiation From Type 3 Promoter
rctm1072	0.580142	0.57914	12	71	1	1	SHC-mediated cascade
rctm1112	0.612162	0.611571	10	47	1	1	Signaling by Activin
rctm1143	0.591789	0.591	99	1036	0.995197	1	Signaling by PDGF
rctm1240	0.584006	0.583069	63	478	1	1	TRIF-mediated TLR3/TLR4 signaling
rctm1275	0.569446	0.568336	11	151	1	1	Tie2 Signaling
rctm1334	0.587164	0.586294	17	179	1	1	Transport to the Golgi and subsequent modification
rctm1370	0.570994	0.569954	23	180	1	1	Vpr-mediated nuclear import of PICs
rctm1374	0.593133	0.592346	13	90	1	1	YAP1- and WWTR1 (TAZ)-stimulated gene expression
rctm1396	0.595494	0.594716	53	683	1	1	mRNA Splicing
rctm1399	0.601976	0.601303	13	83	1	1	mTOR signalling
BMI_positive	0.683388	0.683467	15	92	0.989247	1	Positive control gene set for BMI
M1001	0.680462	0.680507	19	100	1	1	Rho cell motility signaling pathway
M11079	0.674667	0.674646	26	252	1	1	N-Glycan biosynthesis
M11792	0.647864	0.647627	10	65	1	1	Sonic Hedgehog (Shh) Pathway
M12868	0.68994	0.690134	196	1725	0.990241	1	Pathways in cancer
M13515	0.685668	0.685788	15	267	1	1	Mismatch repair
M1386	0.688384	0.688545	12	93	1	1	Pentose phosphate pathway
M1467	0.631673	0.631309	10	81	0.987805	1	The Co-Stimulatory Signal During T-cell Activation
M15247	0.643476	0.643227	91	942	0.997881	1	Ubiquitin mediated proteolysis
M15926	0.668524	0.668415	16	135	1	1	Trefoil Factors Initiate Mucosal Healing
M16563	0.620271	0.619813	11	66	1	1	mTOR Signaling Pathway
M18933	0.689959	0.69015	12	83	1	1	TGF beta signaling pathway
M2551	0.64277	0.642519	27	542	1	1	Arginine and proline metabolism
M4047	0.655734	0.655637	14	106	0.913793	1	Selective expression of chemokine receptors during T-cell polarization
M4086	0.658163	0.658024	25	316	1	1	Propanoate metabolism
M5202	0.622494	0.62205	16	123	1	1	Hypoxia and p53 in the Cardiovascular system
M523	0.671144	0.671109	22	123	1	1	Thyroid cancer
M6705	0.659498	0.659337	10	114	1	1	Th1/Th2 Differentiation
M835	0.674755	0.674745	47	344	0.997101	1	Dilated cardiomyopathy
M984	0.624036	0.623578	25	199	1	1	Toll-Like Receptor Pathway
rctm0007	0.681047	0.681092	14	293	1	1	ABC-family proteins mediated transport
rctm0126	0.652278	0.652126	28	224	0.995556	1	Aquaporin-mediated transport
rctm0153	0.665129	0.665042	16	202	1	1	Basigin interactions
rctm0237	0.632856	0.632488	21	281	1	1	Chondroitin sulfate/dermatan sulfate metabolism
rctm0258	0.689192	0.689378	30	133	0.985185	1	Collagen biosynthesis and modifying enzymes
rctm0295	0.628732	0.628316	93	1091	1	1	DAP12 interactions
rctm0296	0.627002	0.626546	84	996	1	1	DAP12 signaling
rctm0317	0.636544	0.636208	25	372	1	1	Degradation of the extracellular matrix
rctm0349	0.661318	0.661148	16	146	1	1	Dual incision reaction in TC-NER
rctm0350	0.665396	0.665333	16	82	1	1	E2F mediated regulation of DNA replication
rctm0428	0.619641	0.619194	35	486	1	1	Formation of a pool of free 40S subunits
rctm0519	0.634246	0.633879	15	98	0.970297	1	Growth hormone receptor signaling
rctm0524	0.641998	0.641739	22	206	1	1	HIV Transcription Elongation
rctm0528	0.640518	0.640284	10	52	1	1	HS-GAG degradation
rctm0531	0.642654	0.642399	281	3575	0.979184	1	Hemostasis
rctm0608	0.637016	0.636678	24	186	1	1	Interactions of Vpr with host cellular proteins
rctm0658	0.689964	0.690156	32	239	1	1	MAP kinase activation in TLR cascade
rctm0672	0.685101	0.685202	57	782	0.998723	1	MPS VI - Maroteaux-Lamy syndrome
rctm0686	0.663501	0.66339	279	3202	0.960696	1	Metabolism of lipids and lipoproteins
rctm0688	0.635915	0.635587	10	59	1	1	Metabolism of nitric oxide
rctm0724	0.674755	0.674745	15	88	0.988764	1	Molecules associated with elastic fibres
rctm0744	0.617404	0.616948	19	115	0.982906	1	NCAM1 interactions
rctm0753	0.682311	0.682379	19	133	0.963768	1	NOD1/2 Signaling Pathway
rctm0773	0.636121	0.635792	11	167	1	1	Nephrin interactions
rctm0802	0.680404	0.680445	29	237	1	1	Nucleotide Excision Repair
rctm0946	0.657427	0.657327	16	122	1	1	RNA Polymerase I Transcription Termination
rctm0952	0.688653	0.688827	23	207	1	1	RNA Polymerase II Transcription Elongation
rctm0957	0.619514	0.619065	25	184	0.978723	1	RNA Polymerase III Abortive And Retractive Initiation
rctm0959	0.647048	0.646805	25	184	0.978723	1	RNA Polymerase III Transcription
rctm0960	0.666453	0.666373	23	173	0.977401	1	RNA Polymerase III Transcription Initiation
rctm0992	0.641768	0.641511	22	161	1	1	Regulation of Glucokinase by Glucokinase Regulatory Protein
rctm0995	0.647029	0.646781	10	51	1	1	Regulation of IFNG signaling
rctm1011	0.67676	0.676772	10	16	1	1	Regulation of beta-cell development
rctm1026	0.665351	0.665285	13	136	1	1	Regulatory RNA pathways
rctm1073	0.670799	0.670749	10	104	1	1	SHC-mediated signalling
rctm1119	0.674532	0.674506	94	941	0.996822	1	Signaling by FGFR in disease
rctm1120	0.688441	0.688603	25	155	0.981013	1	Signaling by FGFR mutants
rctm1122	0.623326	0.622878	15	119	0.97541	1	Signaling by FGFR1 fusion mutants
rctm1131	0.631169	0.630822	72	520	0.994264	1	Signaling by Interleukins
rctm1133	0.681166	0.681214	61	520	1	1	Signaling by NOTCH
rctm1171	0.640705	0.640464	11	51	1	1	Spry regulation of FGF signaling
rctm1182	0.679345	0.679398	12	90	1	1	Syndecan interactions
rctm1201	0.666383	0.6663	12	211	1	1	Synthesis of PC
rctm1238	0.669161	0.669067	10	92	1	1	TRAF6 mediated induction of TAK1 complex
rctm1251	0.650249	0.650038	15	159	1	1	Tat-mediated HIV elongation arrest and recovery
rctm1252	0.664248	0.664157	22	206	1	1	Tat-mediated elongation of the HIV-1 transcript
rctm1273	0.633074	0.632714	16	89	1	1	Thromboxane signalling through TP receptor
rctm1280	0.689845	0.690032	80	647	0.990812	1	Toll Like Receptor 4 (TLR4) Cascade
rctm1289	0.677786	0.677814	10	100	1	1	Trafficking of GluR2-containing AMPA receptors
rctm1320	0.652187	0.652048	26	206	1	1	Transport of Mature mRNAs Derived from Intronless Transcripts
rctm1327	0.624548	0.624105	43	419	1	1	Transport of inorganic cations/anions and amino acids/oligopeptides
rctm1372	0.625368	0.624921	55	614	0.996753	1	WNT ligand biogenesis and trafficking
rctm1388	0.670769	0.670719	13	78	1	1	mRNA 3'-end processing
rctm1389	0.676181	0.676205	17	141	1	1	mRNA Capping
rctm1395	0.627248	0.626791	89	940	0.998937	1	mRNA Processing
rctm1397	0.650826	0.650628	53	683	1	1	mRNA Splicing - Major Pathway
rctm1398	0.679264	0.679319	23	242	1	1	mRNA Splicing - Minor Pathway
M11675	0.70683	0.707305	19	272	1	1	Homologous recombination
M1547	0.753029	0.753796	19	182	1	1	Control of skeletal myogenesis by HDAC and calcium/calmodulin-dependent kinase (CaMK)
M15513	0.731579	0.732208	11	96	1	1	D4-GDI Signaling Pathway
M16173	0.696347	0.696703	10	109	1	1	Presenilin action in Notch and Wnt signaling
M17411	0.735537	0.736189	77	486	0.95858	1	Jak-STAT signaling pathway
M17758	0.758559	0.759279	20	221	1	1	Alanine, aspartate and glutamate metabolism
M17941	0.739365	0.739998	18	95	1	1	Neuropeptides VIP and PACAP inhibit the apoptosis of activated T cells
M2064	0.75422	0.754972	10	68	1	1	The 4-1BB-dependent immune response
M3494	0.727664	0.728234	20	196	1	1	Thrombin signaling and protease-activated receptors
M4377	0.709859	0.710355	17	192	1	1	Galactose metabolism
M5436	0.700627	0.701015	56	555	1	1	B cell receptor signaling pathway
M5940	0.695104	0.695466	12	90	1	1	Endocytotic role of NDK, Phosphins and Dynamin
M6370	0.745581	0.746277	53	447	1	1	p53 signaling pathway
M7014	0.752231	0.752987	17	156	1	1	PKC-catalyzed phosphorylation of inhibitory phosphoprotein of myosin phosphatase
M7528	0.704137	0.7046	11	184	0.94359	1	Pantothenate and CoA biosynthesis
M7552	0.750507	0.751259	12	74	1	1	Role of EGF Receptor Transactivation by GPCRs in Cardiac Hypertrophy
M8104	0.718583	0.719112	30	262	1	1	Amino sugar and nucleotide sugar metabolism
M9494	0.743729	0.744441	24	261	1	1	BCR Signaling Pathway
M9664	0.699165	0.699552	21	172	1	1	Signaling Pathway from G-Protein Families
Obesity_positive	0.750133	0.750886	288	2851	0.988558	1	Positive control gene set for Obesity
rctm0039	0.729964	0.730539	75	577	0.989708	1	Activated TLR4 signalling
rctm0178	0.724803	0.725376	13	182	1	1	Branched-chain amino acid catabolism
rctm0201	0.692396	0.69265	15	163	1	1	CTLA4 inhibitory signaling
rctm0348	0.723372	0.723917	14	109	1	1	Dual incision reaction in GG-NER
rctm0385	0.745177	0.745888	34	478	1	1	Eukaryotic Translation Termination
rctm0409	0.724483	0.725037	18	115	1	1	FRS2-mediated cascade
rctm0424	0.718277	0.718817	15	197	0.985	1	Formation of Fibrin Clot (Clotting Cascade)
rctm0427	0.700092	0.700493	23	207	1	1	Formation of RNA Pol II elongation complex
rctm0450	0.714047	0.714566	25	225	1	1	G alpha (z) signalling events
rctm0489	0.690193	0.690395	11	113	0.991228	1	Gap junction trafficking and regulation
rctm0497	0.741352	0.742024	18	144	0.993103	1	Glucagon signaling in metabolic regulation
rctm0502	0.695368	0.695736	28	214	1	1	Glucose transport
rctm0523	0.703925	0.70438	81	591	1	1	HIV Life Cycle
rctm0527	0.722489	0.72301	10	57	1	1	HS-GAG biosynthesis
rctm0541	0.701336	0.70175	14	168	1	1	Homologous recombination repair of replication-independent double-strand breaks
rctm0553	0.732772	0.733409	38	387	1	1	IGF1R signaling cascade
rctm0562	0.718284	0.718825	36	335	1	1	IRS-mediated signalling
rctm0564	0.754645	0.755397	37	369	1	1	IRS-related events triggered by IGF1R
rctm0574	0.712683	0.713197	72	807	1	1	Influenza Infection
rctm0576	0.750807	0.751576	44	574	1	1	Influenza Viral RNA Transcription and Replication
rctm0602	0.704502	0.704981	57	502	0.992095	1	Integrin cell surface interactions
rctm0611	0.704496	0.704976	106	968	0.939806	1	Interferon Signaling
rctm0635	0.748044	0.748793	40	517	1	1	L13a-mediated translational silencing of Ceruloplasmin expression
rctm0636	0.729934	0.730503	50	516	1	1	L1CAM interactions
rctm0640	0.747881	0.748622	77	562	1	1	Late Phase of HIV Life Cycle
rctm0654	0.758569	0.759288	16	235	1	1	Lysosome Vesicle Biogenesis
rctm0665	0.751865	0.752628	57	782	0.998723	1	MPS IIIA - Sanfilippo syndrome A
rctm0673	0.755084	0.755837	57	782	0.998723	1	MPS VII - Sly syndrome
rctm0738	0.758865	0.759573	12	129	1	1	N-glycan antennae elongation in the medial/trans-Golgi
rctm0745	0.743341	0.74404	23	172	1	1	NEP/NS2 Interacts with the Cellular Export Machinery
rctm0780	0.691282	0.691521	59	495	1	1	Neurotransmitter Receptor Binding And Downstream Transmission In The Postsynaptic Cell
rctm0785	0.736955	0.737595	16	157	1	1	Nitric oxide stimulates guanylate cyclase
rctm0789	0.739814	0.740437	36	481	1	1	Nonsense Mediated Decay Independent of the Exon Junction Complex
rctm0852	0.698998	0.69938	35	500	1	1	Peptide chain elongation
rctm0885	0.740904	0.741572	20	176	1	1	Post-Elongation Processing of the Transcript
rctm0903	0.73738	0.738032	77	864	0.998844	1	Processing of Capped Intron-Containing Pre-mRNA
rctm0949	0.752666	0.753424	33	244	1	1	RNA Polymerase II Pre-transcription Events
rctm0953	0.735711	0.736363	24	172	1	1	RNA Polymerase II Transcription Initiation
rctm0964	0.739187	0.739813	12	114	1	1	RNA Polymerase III Transcription Termination
rctm1018	0.739212	0.739839	10	57	1	1	Regulation of innate immune responses to cytosolic DNA
rctm1053	0.731122	0.731754	24	169	1	1	Rev-mediated nuclear export of HIV RNA
rctm1116	0.745824	0.746521	80	861	1	1	Signaling by ERBB2
rctm1276	0.729666	0.730247	10	47	1	1	Tight junction interactions
rctm1277	0.755475	0.75624	52	328	1	1	Toll Like Receptor 10 (TLR10) Cascade
rctm1293	0.739522	0.740158	35	248	1	1	Transcription of the HIV genome
rctm1319	0.726201	0.726775	28	198	1	1	Transport of Mature mRNA derived from an Intron-Containing Transcript
rctm1321	0.746324	0.747019	23	173	1	1	Transport of Ribonucleoproteins into the Host Nucleus
rctm1331	0.728777	0.729352	24	175	1	1	Transport of the SLBP Dependant Mature mRNA
rctm1358	0.74748	0.748208	35	479	1	1	Viral mRNA Translation
rctm1384	0.696749	0.697098	13	121	1	1	cGMP effects
Insulin_positive	0.773048	0.773874	13	91	1	1	Positive control gene set for Insulin
M11266	0.781678	0.782561	95	1296	0.981075	1	Lysosome
M14691	0.772309	0.773143	28	602	1	1	Aminoacyl-tRNA biosynthesis
M17377	0.773657	0.774479	14	123	1	1	Glycosphingolipid biosynthesis - lacto and neolacto series
M194	0.77897	0.779823	11	76	1	1	Proteasome Complex
M2349	0.815543	0.816484	10	107	1	1	Pertussis toxin-insensitive CCR5 Signaling in Macrophage
rctm0046	0.782855	0.783782	17	109	1	1	Activation of BH3-only proteins
rctm0061	0.794612	0.795609	13	144	1	1	Activation of IRF3/IRF7 mediated by TBK1/IKK epsilon
rctm0223	0.799961	0.800988	63	775	0.984752	1	Cell surface interactions at the vascular wall
rctm0255	0.816974	0.817898	12	161	1	1	Cobalamin (Cbl, vitamin B12) transport and metabolism
rctm0270	0.766664	0.767505	28	173	1	1	Constitutive Signaling by NOTCH1 HD+PEST Domain Mutants
rctm0291	0.793664	0.794651	41	315	1	1	Cytosolic sensors of pathogen-associated DNA
rctm0435	0.808677	0.809629	17	159	1	1	Formation of the HIV-1 Early Elongation Complex
rctm0454	0.800273	0.801298	15	110	0.990991	1	G-protein activation
rctm0482	0.781044	0.781908	40	530	1	1	GTP hydrolysis and joining of the 60S ribosomal subunit
rctm0488	0.807731	0.80871	10	112	0.99115	1	Gap junction trafficking
rctm0513	0.785883	0.786797	57	782	0.998723	1	Glycosaminoglycan metabolism
rctm0571	0.768411	0.769242	14	107	1	1	Inactivation, recovery and regulation of the phototransduction cascade
rctm0629	0.790959	0.791894	13	123	1	1	Keratan sulfate biosynthesis
rctm0667	0.769429	0.770235	57	782	0.998723	1	MPS IIIC - Sanfilippo syndrome C
rctm0670	0.778339	0.779199	57	782	0.998723	1	MPS IV - Morquio syndrome B
rctm0696	0.797157	0.798171	52	521	0.984877	1	Metabolism of vitamins and cofactors
rctm0707	0.805182	0.80613	10	132	1	1	Mitochondrial Fatty Acid Beta-Oxidation
rctm0740	0.787816	0.788786	11	148	1	1	N-glycan trimming in the ER and Calnexin/Calreticulin cycle
rctm0838	0.807732	0.80871	14	87	1	1	PKB-mediated events
rctm0849	0.785342	0.786262	16	160	1	1	Pausing and recovery of HIV elongation
rctm0883	0.802378	0.80339	13	78	1	1	Post-Elongation Processing of Intron-Containing pre-mRNA
rctm0917	0.759586	0.760307	27	292	0.989831	1	Protein folding
rctm0929	0.76904	0.769857	15	155	1	1	Pyrimidine metabolism
rctm0956	0.792155	0.79311	20	176	1	1	RNA Polymerase II Transcription Termination
rctm1129	0.784508	0.785432	10	69	0.985714	1	Signaling by Hippo
rctm1148	0.787131	0.788093	38	387	1	1	Signaling by Type 1 Insulin-like Growth Factor 1 Receptor (IGF1R)
rctm1312	0.778567	0.779423	87	718	1	1	Transmission across Chemical Synapses
rctm1332	0.771104	0.771929	23	164	1	1	Transport of the SLBP independent Mature mRNA
rctm1387	0.802549	0.803575	10	59	1	1	eNOS activation and regulation
rctm1415	0.776225	0.777047	34	282	1	1	snRNP Assembly
TG_Control	0.761851	0.762603	28	245	1	1	Positive control gene set for TG
M10066	0.823351	0.82435	14	132	1	1	Corticosteroids and cardioprotection
M11844	0.838625	0.839568	29	222	1	1	Cytosolic DNA-sensing pathway
M1394	0.826226	0.827246	11	95	1	1	GATA3 participate in activating the Th2 cytokine genes expression
M14449	0.843379	0.844307	13	127	1	1	METS affect on Macrophage Differentiation
M16884	0.825836	0.826849	10	56	1	1	Role of nicotinic acetylcholine receptors in the regulation of apoptosis
M16973	0.861323	0.861956	10	85	1	1	CBL mediated ligand-induced downregulation of EGF receptors
M17400	0.829649	0.830683	19	219	1	1	ALK in cardiac myocytes
M2499	0.834696	0.835653	23	163	1	1	CARM1 and Regulation of the Estrogen Receptor
M3430	0.846328	0.847175	13	89	1	1	Effects of calcineurin in Keratinocyte Differentiation
M5290	0.839879	0.840794	12	79	1	1	Role of MEF2D in T-cell Apoptosis
M5410	0.856351	0.856981	28	223	0.986726	1	Arachidonic acid metabolism
M8560	0.861071	0.861702	14	107	1	1	Cell Cycle: G2/M Checkpoint
M9488	0.825316	0.826352	14	343	1	1	Retinol metabolism
rctm0013	0.824725	0.825749	11	68	1	1	AKT phosphorylates targets in the cytosol
rctm0062	0.862219	0.862818	15	97	1	1	Activation of Kainate Receptors upon glutamate binding
rctm0119	0.830415	0.831436	50	380	0.984456	1	Antiviral mechanism by IFN-stimulated genes
rctm0205	0.867131	0.867771	14	153	1	1	CaM pathway
rctm0208	0.845671	0.846529	14	153	1	1	Calmodulin induced events
rctm0211	0.822679	0.823658	44	564	1	1	Cap-dependent Translation Initiation
rctm0268	0.839749	0.840665	41	341	1	1	Constitutive PI3K/AKT Signaling in Cancer
rctm0292	0.865401	0.86601	10	110	0.990991	1	Cytosolic sulfonation of small molecules
rctm0352	0.849804	0.850577	22	117	0.991525	1	ECM proteoglycans
rctm0383	0.841785	0.842693	37	504	1	1	Eukaryotic Translation Elongation
rctm0414	0.825207	0.826238	11	68	1	1	Fatty Acyl-CoA Biosynthesis
rctm0514	0.858052	0.858693	24	250	1	1	Glycosphingolipid metabolism
rctm0631	0.824757	0.825779	18	144	1	1	Keratan sulfate/keratin metabolism
rctm0668	0.854242	0.854919	57	782	0.998723	1	MPS IIID - Sanfilippo syndrome D
rctm0701	0.849472	0.850261	12	116	1	1	MicroRNA (miRNA) Biogenesis
rctm0737	0.831659	0.832649	10	110	1	1	N-Glycan antennae elongation
rctm0743	0.859424	0.860082	38	323	0.993846	1	NCAM signaling for neurite out-growth
rctm0798	0.864529	0.865106	23	112	1	1	Nuclear Receptor transcription pathway
rctm0884	0.836497	0.837434	15	142	1	1	Post-Elongation Processing of Intronless pre-mRNA
rctm0954	0.825873	0.826887	24	172	1	1	RNA Polymerase II Transcription Initiation And Promoter Clearance
rctm1078	0.85835	0.859003	14	223	1	1	SHC1 events in ERBB4 signaling
rctm1137	0.832048	0.833036	39	279	1	1	Signaling by NOTCH1 PEST Domain Mutants in Cancer
rctm1139	0.838146	0.839084	39	279	1	1	Signaling by NOTCH1 t(7;9)(NOTCH1:M1580_K2555) Translocation Mutant
rctm1140	0.83163	0.832617	16	107	1	1	Signaling by NOTCH2
rctm1180	0.836707	0.837621	16	403	1	1	Sulfur amino acid metabolism
rctm1288	0.857185	0.857803	15	118	1	1	Trafficking of AMPA receptors
rctm1294	0.82203	0.823013	26	219	1	1	Transcription-coupled NER (TC-NER)
rctm1326	0.822287	0.82327	41	648	0.961424	1	Transport of glucose and other sugars, bile salts and organic acids, metal ions and amine compounds
M10628	0.888921	0.889332	16	114	1	1	ATM Signaling Pathway
M11835	0.897613	0.897952	31	393	1	1	Valine, leucine and isoleucine degradation
M13486	0.904117	0.904359	83	653	0.989394	1	Huntington's disease
M13883	0.888972	0.889384	18	107	1	1	How Progesterone Initiates Oocyte Membrane
M17844	0.894191	0.894574	12	102	1	1	Other glycan degradation
M3397	0.881076	0.881662	19	269	1	1	Butanoate metabolism
M3624	0.890065	0.890488	14	115	1	1	Glycosaminoglycan degradation
M3985	0.870216	0.870887	18	123	1	1	Citrate cycle (TCA cycle)
M4383	0.876266	0.876918	13	100	1	1	Actions of Nitric Oxide in the Heart
rctm0033	0.886574	0.88703	11	114	1	1	Abortive elongation of HIV-1 transcript in the absence of Tat
rctm0093	0.874642	0.875326	13	118	1	1	Adherens junctions interactions
rctm0162	0.891492	0.891905	13	194	1	1	Beta-catenin phosphorylation cascade
rctm0252	0.900863	0.901176	20	176	1	1	Cleavage of Growing Transcript in the Termination Region
rctm0315	0.87112	0.8718	19	243	1	1	Degradation of collagen
rctm0391	0.88821	0.888628	39	279	1	1	FBXW7 Mutants and NOTCH1 in Cancer
rctm0458	0.877433	0.878066	26	208	1	1	G1 Phase
rctm0533	0.870436	0.871115	31	231	1	1	Hexose transport
rctm0563	0.883571	0.884111	36	335	1	1	IRS-related events
rctm0565	0.879613	0.880198	50	380	0.984456	1	ISG15 antiviral mechanism
rctm0663	0.877337	0.877979	57	782	0.998723	1	MPS I - Hurler syndrome
rctm0680	0.898708	0.89901	274	3648	0.992923	1	Metabolism
rctm0722	0.893754	0.894144	12	104	1	1	Mitotic Spindle Checkpoint
rctm0786	0.899127	0.899455	23	195	1	1	Non-integrin membrane-ECM interactions
rctm0951	0.898683	0.898983	54	422	1	1	RNA Polymerase II Transcription
rctm0975	0.872056	0.872709	40	391	1	1	Recruitment of mitotic centrosome proteins and complexes
rctm1077	0.898739	0.899046	16	239	1	1	SHC1 events in ERBB2 signaling
rctm1089	0.90047	0.900792	11	87	1	1	STING mediated induction of host immune responses
rctm1134	0.868581	0.869235	39	279	1	1	Signaling by NOTCH1
rctm1136	0.887434	0.887871	39	279	1	1	Signaling by NOTCH1 HD+PEST Domain Mutants in Cancer
rctm1146	0.89648	0.896862	72	735	0.995935	1	Signaling by SCF-KIT
rctm1286	0.902517	0.902778	89	817	0.979616	1	Toll-Like Receptors Cascades
M11673	0.929826	0.929702	17	255	0.988372	1	Biosynthesis of unsaturated fatty acids
M12467	0.908533	0.908665	53	524	1	1	ErbB signaling pathway
M12975	0.916566	0.916608	16	259	1	1	VEGF, Hypoxia, and Angiogenesis
M13103	0.934505	0.934267	11	94	1	1	Autoimmune thyroid disease
M189	0.930052	0.929926	37	544	0.998165	1	Ribosome
M19580	0.912847	0.912945	10	334	1	1	Pentose and glucuronate interconversions
M4361	0.908283	0.90842	14	162	1	1	Proximal tubule bicarbonate reclamation
M7098	0.928202	0.928106	45	336	0.988235	1	ECM-receptor interaction
rctm0003	0.933306	0.933116	40	517	1	1	3' -UTR-mediated translational regulation
rctm0130	0.916381	0.916431	47	544	0.996337	1	Asparagine N-linked glycosylation
rctm0228	0.908071	0.908209	15	300	1	1	Cellular responses to stress
rctm0575	0.922231	0.922213	70	787	1	1	Influenza Life Cycle
rctm0666	0.924075	0.923974	57	782	0.998723	1	MPS IIIB - Sanfilippo syndrome B
rctm0669	0.926254	0.926185	57	782	0.998723	1	MPS IV - Morquio syndrome A
rctm0684	0.911205	0.911355	135	1349	0.994838	1	Metabolism of carbohydrates
rctm0728	0.929826	0.929702	57	782	0.998723	1	Mucopolysaccharidoses
rctm0769	0.929557	0.929435	15	102	1	1	Nef-mediates down modulation of cell surface receptors by recruiting them to clathrin adapters
rctm0832	0.916316	0.916365	47	523	1	1	PI3K/AKT activation
rctm0858	0.926933	0.926854	23	269	1	1	Phase 1 - Functionalization of compounds
rctm0948	0.908428	0.908558	24	172	1	1	RNA Polymerase II HIV Promoter Escape
rctm0993	0.919291	0.919355	15	300	1	1	Regulation of Hypoxia-inducible Factor (HIF) by Oxygen
rctm1117	0.930043	0.929921	73	732	1	1	Signaling by ERBB4
rctm1135	0.918591	0.918631	39	279	1	1	Signaling by NOTCH1 HD Domain Mutants in Cancer
rctm1200	0.914894	0.914951	15	212	1	1	Synthesis of PA
rctm1318	0.909497	0.909616	25	195	1	1	Transport of Mature mRNA Derived from an Intronless Transcript
rctm1333	0.924303	0.924205	18	71	1	1	Transport of vitamins, nucleosides, and related molecules
M10911	0.949381	0.948929	17	353	1	1	Cysteine and methionine metabolism
M14091	0.951404	0.950837	37	142	0.993007	1	Olfactory transduction
M17770	0.95664	0.955917	15	114	1	1	Cyclins and Cell Cycle Regulation
M18937	0.955059	0.95438	26	173	1	1	Nucleotide excision repair
M2130	0.940816	0.940498	19	156	0.987342	1	Ether lipid metabolism
rctm0203	0.939359	0.939051	16	162	1	1	Ca-dependent events
rctm0225	0.937694	0.937424	23	165	1	1	Cell-cell junction organization
rctm0297	0.943229	0.94288	15	97	1	1	DARPP-32 events
rctm0432	0.953675	0.953038	14	109	1	1	Formation of incision complex in GG-NER
rctm0490	0.942072	0.941734	10	73	1	1	Gap-filling DNA repair synthesis and ligation in GG-NER
rctm0508	0.95491	0.95424	53	689	1	1	Glycerophospholipid biosynthesis
rctm0597	0.94829	0.947822	38	360	1	1	Insulin receptor signalling cascade
rctm0625	0.941306	0.940964	22	297	0.993311	1	Ion transport by P-type ATPases
rctm0651	0.941981	0.941641	35	368	1	1	Loss of Nlp from mitotic centrosomes
rctm0671	0.955256	0.954572	57	782	0.998723	1	MPS IX - Natowicz syndrome
rctm0750	0.948917	0.948453	107	1087	0.997248	1	NGF signalling via TRKA from the plasma membrane
rctm0756	0.940156	0.939846	24	161	1	1	NOTCH1 Intracellular Domain Regulates Transcription
rctm0845	0.955596	0.954907	17	121	1	1	PTM: gamma carboxylation, hypusine formation and arylsulfatase activation
rctm1039	0.944405	0.944009	10	115	1	1	Resolution of AP sites via the multiple-nucleotide patch replacement pathway
rctm1045	0.956417	0.955692	37	412	1	1	Respiratory electron transport
rctm1183	0.957913	0.957162	14	140	1	1	Synthesis and interconversion of nucleotide di- and triphosphates
rctm1253	0.942011	0.94167	11	82	1	1	Telomere C-strand (Lagging Strand) Synthesis
M13143	0.960623	0.959803	12	210	1	1	uCalpain and friends in Cell spread
M17726	0.959361	0.958565	18	344	1	1	Drug metabolism - other enzymes
M6981	0.960108	0.959297	16	228	1	1	Protein export
M7151	0.959	0.958213	18	163	1	1	Selenoamino acid metabolism
rctm0045	0.96014	0.959324	12	83	1	1	Activation of BAD and translocation to mitochondria
rctm0229	0.960792	0.95997	40	391	1	1	Centrosome maturation
rctm0374	0.961389	0.96057	15	93	1	1	Endosomal Sorting Complex Required For Transport (ESCRT)
rctm0495	0.971902	0.970902	220	1764	0.931854	1	Generic Transcription Pathway
rctm0662	0.971017	0.970035	46	509	0.978846	1	MHC class II antigen presentation
rctm0689	0.974029	0.973008	34	282	1	1	Metabolism of non-coding RNA
rctm0807	0.968417	0.967481	25	88	0.988764	1	Olfactory Signaling Pathway
rctm0904	0.972729	0.971739	15	142	1	1	Processing of Capped Intronless Pre-mRNA
rctm0939	0.972197	0.971198	16	139	1	1	RNA Pol II CTD phosphorylation and interaction with CE
rctm1081	0.960345	0.959531	125	1316	0.979896	1	SLC-mediated transmembrane transport
rctm1317	0.964637	0.963735	31	240	1	1	Transport of Mature Transcript to Cytoplasm
M12851	0.980244	0.97915	12	147	1	1	Cell to Cell Adhesion Signaling
M13265	0.97696	0.97584	16	167	1	1	Glycosylphosphatidylinositol(GPI)-anchor biosynthesis
M14171	0.983234	0.982062	18	379	1	1	Starch and sucrose metabolism
rctm0133	0.9795	0.978423	27	224	0.99115	1	Assembly of collagen fibrils and other multimeric structures
rctm0184	0.974969	0.973919	13	216	1	1	CD28 dependent PI3K/Akt signaling
rctm0209	0.97877	0.977684	10	145	1	1	Calnexin/calreticulin cycle
rctm0242	0.979826	0.978752	11	86	1	1	Citric acid cycle (TCA cycle)
rctm0284	0.97553	0.974464	26	208	1	1	Cyclin D associated events in G1
rctm0388	0.975429	0.974363	100	966	0.984709	1	Extracellular matrix organization
rctm0639	0.976336	0.975239	11	82	1	1	Lagging Strand Synthesis
rctm0692	0.982324	0.981194	12	128	1	1	Metabolism of porphyrins
rctm0697	0.983836	0.982646	52	521	0.984877	1	Metabolism of water-soluble vitamins and cofactors
rctm0805	0.979158	0.978075	27	252	1	1	O-linked glycosylation of mucins
rctm0833	0.974258	0.973233	47	523	1	1	PIP3 activates AKT signaling
rctm0950	0.982389	0.98126	24	172	1	1	RNA Polymerase II Promoter Escape
rctm1048	0.97695	0.975833	47	672	0.997033	1	Response to elevated platelet cytosolic Ca2+
rctm1138	0.974959	0.97391	39	279	1	1	Signaling by NOTCH1 in Cancer
M11650	0.98894	0.987702	10	91	1	1	Nitric Oxide Signaling Pathway
M15181	0.985986	0.984778	15	112	1	1	Regulation of PGC-1a
M16473	0.989102	0.987856	19	205	1	1	Aldosterone-regulated sodium reabsorption
M16853	0.989371	0.988127	20	113	1	1	DNA replication
M9131	0.984884	0.98369	45	557	0.996422	1	Glycerophospholipid metabolism
rctm0199	0.985156	0.983961	13	155	1	1	CRMPs in Sema3A signaling
rctm0698	0.99049	0.989226	13	113	1	1	Metal ion SLC transporters
rctm0800	0.990031	0.988771	20	230	1	1	Nuclear signaling by ERBB4
rctm0979	0.984642	0.983444	15	217	1	1	Recycling pathway of L1
rctm1113	0.988717	0.987482	16	99	1	1	Signaling by BMP
rctm1213	0.9852	0.984008	11	190	0.989583	1	Synthesis of bile acids and bile salts
rctm0166	0.993082	0.991815	16	219	0.99095	1	Bile acid and bile salt metabolism
rctm0384	0.992625	0.991368	44	564	1	1	Eukaryotic Translation Initiation
rctm0504	0.99276	0.991502	15	118	1	1	Glutamate Binding, Activation of AMPA Receptors and Synaptic Plasticity
rctm0506	0.991106	0.989839	20	305	0.959119	1	Glutathione conjugation
rctm0633	0.991339	0.990072	10	29	1	1	Kinesins
rctm0955	0.994489	0.993257	24	172	1	1	RNA Polymerase II Transcription Pre-Initiation And Promoter Opening
rctm1220	0.991488	0.990223	14	160	1	1	Synthesis of glycosylphosphatidylinositol (GPI)
rctm1266	0.994469	0.993243	66	623	0.998397	1	The citric acid (TCA) cycle and respiratory electron transport
rctm0055	0.996925	0.995832	32	538	1	1	Activation of Chaperones by IRE1alpha
rctm0274	0.996627	0.995508	14	138	0.978723	1	Cooperation of Prefoldin and TriC/CCT in actin and tubulin folding
rctm0287	0.996611	0.99549	17	181	1	1	Cytochrome P450 - arranged by substrate type
rctm0433	0.996985	0.995909	17	159	1	1	Formation of the Early Elongation Complex
rctm0479	0.997191	0.996123	15	221	1	1	GRB2 events in ERBB2 signaling
rctm0874	0.997011	0.995931	44	639	0.99688	1	Platelet degranulation
rctm0888	0.997175	0.996106	17	177	1	1	Post-translational modification: synthesis of GPI-anchored proteins
rctm0933	0.996097	0.994933	21	156	1	1	Pyruvate metabolism and Citric Acid (TCA) cycle
rctm0942	0.996772	0.995663	15	120	1	1	RNA Polymerase I Promoter Escape
rctm1041	0.995736	0.994561	12	143	1	1	Resolution of Abasic Sites (AP sites)
rctm0150	0.997713	0.99669	12	143	1	1	Base Excision Repair
rctm0491	0.998142	0.997139	10	73	1	1	Gap-filling DNA repair synthesis and ligation in TC-NER
rctm0863	0.997962	0.996955	78	886	1	1	Phospholipid metabolism
rctm0924	0.99839	0.997422	20	276	1	1	Purine metabolism
M5500	0.998596	0.997659	22	186	1	1	Base excision repair
M648	0.998684	0.997761	19	134	1	1	Cell Cycle: G1/S Check Point
rctm0181	0.999018	0.998151	15	93	1	1	Budding and maturation of HIV virion
rctm0303	0.998604	0.997671	62	586	1	1	DNA Repair
rctm0827	0.999107	0.998273	47	523	1	1	PI-3K cascade
rctm0830	0.99887	0.997973	47	523	1	1	PI3K events in ERBB4 signaling
M7399	0.999578	0.998926	18	391	1	1	Porphyrin and chlorophyll metabolism
M8719	0.999461	0.998747	15	202	1	1	mCalpain and friends in Cell motility
rctm0496	0.999463	0.998753	21	150	1	1	Global Genomic NER (GG-NER)
rctm1346	0.999373	0.998617	54	817	1	1	Unfolded Protein Response
M1840	0.99976	0.999202	32	622	0.977987	1	Glutathione metabolism
rctm0053	0.999781	0.999244	31	535	1	1	Activation of Chaperone Genes by XBP1(S)
rctm0222	0.999794	0.999258	36	322	0.996904	1	Cell junction organization
rctm0271	0.999744	0.999176	31	189	1	1	Constitutive Signaling by NOTCH1 PEST Domain Mutants
rctm0594	0.999732	0.999164	17	149	1	1	Insulin Processing
rctm0716	0.999818	0.99929	50	465	1	1	Mitotic G2-G2/M phases
rctm1302	0.999822	0.999298	65	1011	1	1	Translation
rctm1335	0.999704	0.999104	25	289	1	1	Triglyceride Biosynthesis
M17673	0.999923	0.999501	32	297	1	1	Cardiac muscle contraction
M1940	0.999906	0.999468	26	300	1	1	Regulation And Function Of ChREBP in Liver
rctm0693	0.999864	0.999381	259	2937	0.988889	1	Metabolism of proteins
rctm0876	0.999874	0.999398	12	202	1	1	Platelet sensitization by LDL
rctm0652	0.999946	0.999543	35	368	1	1	Loss of proteins required for interphase microtubule organizationÃ‚Â from the centrosome
rctm0831	0.999932	0.999523	47	523	1	1	PI3K/AKT Signaling in Cancer
rctm1031	0.999969	0.999595	10	115	1	1	Removal of DNA patch containing abasic residue
rctm1170	0.999931	0.999523	42	682	1	1	Sphingolipid metabolism
rctm0227	0.999987	0.999665	15	300	1	1	Cellular response to hypoxia
rctm0307	0.999987	0.999665	19	147	1	1	DNA strand elongation
rctm0828	0.999982	0.999644	28	265	1	1	PI3K Cascade
M16794	0.999992	0.99969	26	609	0.975962	1	Metabolism of xenobiotics by cytochrome P450
M19895	0.99999	0.999683	13	146	1	1	Nicotinate and nicotinamide metabolism
M6929	0.999989	0.999679	13	163	1	1	O-Glycan biosynthesis
rctm0467	0.999992	0.999693	50	547	1	1	GAB1 signalosome
rctm0829	0.999993	0.999698	47	523	1	1	PI3K events in ERBB2 signaling
rctm1087	0.999992	0.999693	49	881	1	1	SRP-dependent cotranslational protein targeting to membrane
M1053	0.999999	0.999739	22	198	1	1	Hedgehog signaling pathway
M15955	0.999999	0.99975	24	380	1	1	Sphingolipid metabolism
rctm0368	0.999999	0.999739	21	260	0.996169	1	Elastic fibre formation
rctm0690	0.999999	0.999739	51	597	1	1	Metabolism of nucleotides
rctm0897	0.999999	0.99974	13	138	1	1	Prefoldin mediated transfer of substrate to CCT/TriC
rctm1216	0.999999	0.999739	10	189	0.989529	1	Synthesis of bile acids and bile salts via 7alpha-hydroxycholesterol
rctm1417	0.999998	0.999735	30	810	1	1	tRNA Aminoacylation
rctm0439	1	0.999761	12	125	0.976562	1	Formation of tubulin folding intermediates by CCT/TriC
M16376	1	0.999769	46	495	0.997984	1	Arrhythmogenic right ventricular cardiomyopathy (ARVC)
rctm0387	1	0.99977	13	84	1	1	Extension of Telomeres
rctm0466	1	0.999769	48	458	1	1	G2/M Transition
rctm0616	1	0.999781	28	203	1	1	Interleukin-1 signaling
rctm0889	1	0.999783	103	1046	0.99241	1	Post-translational protein modification
rctm0128	1	0.999795	25	243	0.995902	1	Arachidonic acid metabolism
rctm0293	1	0.999806	16	648	1	1	Cytosolic tRNA aminoacylation
rctm1046	1	0.999809	47	485	0.997942	1	Respiratory electron transport, ATP synthesis by chemiosmotic coupling, and heat production by uncoupling proteins.
rctm1062	1	0.999808	55	576	1	1	Role of LAT2/NTAL/LAB on calcium mobilization
rctm1169	1	0.999811	18	432	1	1	Sphingolipid de novo biosynthesis
M9257	1	0.999817	21	500	0.974659	1	Drug metabolism - cytochrome P450
rctm0171	1	0.999833	64	1069	0.984346	1	Biological oxidations
rctm0859	1	0.999832	41	803	0.982864	1	Phase II conjugation

### Sheet: Macrophage
Supplement Table 1B: Tissue-specific Meta MSEA results for canonical pathways for Cohort 2 (Macrophage)
MODULE	P	FREQ	NGENES	NMARKER	DENSITY	FDR	DESCR
T1D_positive	4.5851e-12	6.40173e-05	29	1845	1	1.1692e-09	Positive control gene set for T1DM
rctm0089	1.2177e-10	7.50972e-05	201	7861	0.961473	2.32886e-08	Adaptive Immune System
rctm0567	6.33354e-10	8.12527e-05	27	2062	0.906772	9.69032e-08	Immunoregulatory interactions between a Lymphoid and a non-Lymphoid cell
M5669	1.03629e-09	8.24838e-05	46	2383	0.918658	1.32126e-07	Natural killer cell mediated cytotoxicity
CHD_positive	5.55027e-09	9.11015e-05	40	2388	0.961353	6.06565e-07	Positive control gene set for coronary heart disease
rctm0117	1.4571e-07	0.000105875	29	1272	0.999214	1.39335e-05	Antigen processing-Cross presentation
rctm0358	2.22529e-07	0.000113261	24	977	0.998978	1.8915e-05	ER-Phagosome pathway
rctm0246	2.02297e-06	0.000125572	113	3634	0.997803	0.000154757	Class I MHC mediated antigen processing & presentation
Height_positive	3.7837e-06	0.000130497	127	5797	0.89862	0.000263139	Positive control gene set for Height
M16004	8.81976e-06	0.000136652	19	848	1	0.00056226	Antigen processing and presentation
rctm0187	2.25661e-05	0.000142808	20	604	1	0.000735639	CDK-mediated phosphorylation and removal of Cdc6
rctm1417	2.4107e-05	0.000144039	24	1826	1	0.00074814	tRNA Aminoacylation
rctm1033	2.72828e-05	0.000144039	26	653	1	0.000771677	Removal of licensing factors from origins
rctm0137	2.77002e-05	0.000144039	25	622	1	0.000774575	Assembly of the pre-replicative complex
M14691	2.90493e-05	0.00014527	22	1798	1	0.000783667	Aminoacyl-tRNA biosynthesis
rctm1408	3.16917e-05	0.00014527	21	637	1	0.000800373	p53-Independent G1/S DNA damage checkpoint
rctm1181	3.23566e-05	0.00014527	26	653	1	0.000804368	Switching of origins to a post-replicative state
rctm0142	3.31098e-05	0.00014527	27	699	1	0.000808801	Autodegradation of Cdh1 by Cdh1:APC/C
rctm1371	3.31206e-05	0.00014527	20	604	1	0.000808864	Vpu mediated degradation of CD4
rctm0811	3.37627e-05	0.00014527	26	653	1	0.000812567	Orc1 removal from chromatin
rctm0711	3.44377e-05	0.00014527	14	1603	1	0.00081639	Mitochondrial tRNA aminoacylation
rctm0022	3.51987e-05	0.000146501	30	745	1	0.000820614	APC/C:Cdh1 mediated degradation of Cdc20 and other APC/C:Cdh1 targeted proteins in late mitosis/early G1
rctm1355	3.5657e-05	0.000146501	23	668	1	0.000823118	Vif-mediated degradation of APOBEC3G
rctm0118	3.5724e-05	0.000146501	97	2723	0.998533	0.000823481	Antigen processing: Ubiquitination & Proteasome degradation
rctm1069	3.81732e-05	0.000147732	21	610	1	0.00083634	SCF-beta-TrCP mediated degradation of Emi1
rctm1407	3.81788e-05	0.000147732	21	637	1	0.000836368	p53-Independent DNA Damage Response
rctm1010	3.84951e-05	0.000147732	21	628	1	0.000837971	Regulation of activated PAK-2p34 by proteasome mediated degradation
rctm0189	3.85996e-05	0.000147732	20	604	1	0.000838498	CDT1 association with the CDC6:ORC:origin complex
M10680	3.87633e-05	0.000147732	17	564	1	0.000839321	Proteasome
rctm1342	3.95999e-05	0.000148963	20	604	1	0.000841986	Ubiquitin-dependent degradation of Cyclin D1
rctm0043	4.00709e-05	0.000148963	28	722	1	0.000842107	Activation of APC/C and APC/C:Cdc20 mediated degradation of mitotic proteins
rctm1405	4.08049e-05	0.000148963	23	650	1	0.000842292	p53-Dependent G1 DNA Damage Response
rctm1341	4.28201e-05	0.000151425	20	604	1	0.000842786	Ubiquitin-dependent degradation of Cyclin D
rctm0985	4.50807e-05	0.000152657	30	752	1	0.000843315	Regulation of APC/C activators between G1/S and early anaphase
rctm0020	4.61066e-05	0.000152657	27	694	1	0.000843546	APC/C:Cdc20 mediated degradation of Securin
rctm1068	4.70742e-05	0.000152657	23	684	1	0.00084376	SCF(Skp2)-mediated degradation of p27/p21
rctm0459	4.85522e-05	0.000153888	23	650	1	0.000844079	G1/S DNA Damage Checkpoints
rctm1021	4.92876e-05	0.000153888	20	630	1	0.000844235	Regulation of ornithine decarboxylase (ODC)
rctm0282	4.95181e-05	0.000153888	27	739	1	0.000844283	Cyclin A:Cdk2-associated events at S phase entry
rctm1406	4.95231e-05	0.000153888	23	650	1	0.000844284	p53-Dependent G1/S DNA damage checkpoint
rctm0116	4.9962e-05	0.000155119	11	755	1	0.000844375	Antigen Presentation: Folding, assembly and peptide loading of class I MHC
rctm0021	5.022e-05	0.000155119	28	722	1	0.000844429	APC/C:Cdc20 mediated degradation of mitotic proteins
rctm0990	5.02751e-05	0.000155119	28	662	1	0.00084444	Regulation of DNA replication
rctm0285	5.08697e-05	0.00015635	25	716	1	0.000844562	Cyclin E associated events during G1/S transition
rctm0143	5.28477e-05	0.00015635	21	637	1	0.000844957	Autodegradation of the E3 ubiquitin ligase COP1
rctm0064	5.35748e-05	0.000157581	26	731	1	0.000845099	Activation of NF-kappaB in B Cells
rctm1340	5.39258e-05	0.000157581	21	637	1	0.000845167	Ubiquitin Mediated Degradation of Phosphorylated Cdc25A
rctm0279	5.52562e-05	0.000157581	18	560	1	0.00084542	Cross-presentation of soluble exogenous antigens (endosomes)
rctm0323	5.90246e-05	0.000157581	23	642	1	0.00088537	Destabilization of mRNA by AUF1 (hnRNP D0)
rctm1173	6.23963e-05	0.000157581	21	637	1	0.000897224	Stabilization of p53
rctm0314	6.25051e-05	0.000157581	30	786	1	0.000897596	Degradation of beta-catenin by the destruction complex
rctm0217	6.34244e-05	0.000160043	29	746	1	0.000899455	Cdc20:Phospho-APC/C mediated degradation of Cyclin A
rctm1020	6.48087e-05	0.000160043	32	797	1	0.00090143	Regulation of mitotic cell cycle
M1724	6.77664e-05	0.000160043	13	1128	1	0.000925738	RNA polymerase
rctm0018	6.9425e-05	0.000160043	32	797	1	0.000931756	APC/C-mediated degradation of cell cycle proteins
rctm0986	7.65698e-05	0.000162505	23	797	1	0.00099881	Regulation of Apoptosis
M11911	7.72753e-05	0.000162505	12	614	1	0.00100504	ABC transporters
rctm0460	8.19021e-05	0.000163736	38	1077	1	0.00104425	G1/S Transition
rctm0120	8.41121e-05	0.000164968	67	1715	1	0.00105485	Apoptosis
rctm0657	9.79771e-05	0.000169892	31	928	1	0.00120891	M/G1 Transition
rctm0304	0.000104113	0.000169892	39	1008	1	0.00126423	DNA Replication
rctm0305	0.000114228	0.000172354	31	928	1	0.00136538	DNA Replication Pre-Initiation
rctm1154	0.000119225	0.000174816	71	1881	1	0.00140318	Signaling by the B Cell Receptor (BCR)
rctm1189	0.000125883	0.000176047	36	905	1	0.0014591	Synthesis of DNA
rctm1019	0.000164197	0.000193283	40	1087	1	0.00185022	Regulation of mRNA Stability by Proteins that Bind AU-rich Elements
rctm0331	0.000164643	0.000193283	184	5864	0.998128	0.0018545	Disease
rctm0261	0.000184725	0.000201901	12	484	0.960317	0.00204804	Complement cascade
rctm0344	0.000209335	0.000216674	60	1380	1	0.00228773	Downstream Signaling Events Of B Cell Receptor (BCR)
rctm0219	0.000226401	0.000228985	45	1219	1	0.00243939	Cell Cycle Checkpoints
rctm0544	0.000259155	0.000244989	52	1680	0.996441	0.00275352	Host Interactions of HIV factors
rctm1065	0.00026615	0.000251145	44	1104	1	0.00278911	S Phase
M16894	0.000380049	0.000325011	24	796	0.97549	0.00392889	Complement and coagulation cascades
rctm0715	0.000429942	0.000350864	49	1356	1	0.00438541	Mitotic G1-G1/S phases
M7946	0.00073847	0.000577386	13	366	1	0.00743328	Notch signaling pathway
M13266	0.000822829	0.000636479	36	1230	1	0.00817486	Renal cell carcinoma
rctm0522	0.000952663	0.000743585	86	2972	0.991328	0.00934342	HIV Infection
M4741	0.00139619	0.0011006	23	616	0.982456	0.0135201	Systemic lupus erythematosus
rctm0718	0.00171364	0.00136898	74	2585	0.997299	0.0163867	Mitotic Metaphase and Anaphase
M14314	0.00196983	0.00158196	60	2811	0.999644	0.0186039	Purine metabolism
rctm0893	0.00230569	0.00186019	14	360	1	0.0215104	Pre-NOTCH Expression and Processing
rctm0714	0.00283022	0.00231447	74	2585	0.997299	0.0260858	Mitotic Anaphase
M11190	0.00303664	0.00250529	10	525	1	0.0276551	Dorso-ventral axis formation
rctm0227	0.00338762	0.00282291	11	449	1	0.0304886	Cellular response to hypoxia
rctm0687	0.00380298	0.00320579	97	2876	1	0.0338288	Metabolism of mRNA
rctm0228	0.00385933	0.00325872	11	449	1	0.0339355	Cellular responses to stress
rctm0656	0.00394444	0.00333382	93	3099	0.997425	0.0342897	M Phase
rctm1101	0.00473881	0.00405771	72	2509	0.997218	0.0407324	Separation of Sister Chromatids
rctm0819	0.00610829	0.0053676	10	448	1	0.0519205	Oxygen-dependent Proline Hydroxylation of Hypoxia-inducible Factor Alpha
rctm0717	0.00642256	0.00567784	104	3423	0.997668	0.0534994	Mitotic M-M/G1 phases
rctm1133	0.00643867	0.0056963	39	781	1	0.0536047	Signaling by NOTCH
rctm0993	0.00749823	0.00671196	11	449	1	0.061679	Regulation of Hypoxia-inducible Factor (HIF) by Oxygen
M4013	0.00803198	0.00721671	26	1174	1	0.0653666	Gap junction
M17857	0.00837658	0.00755404	17	511	0.998047	0.0674536	SNARE interactions in vesicular transport
rctm1150	0.00913469	0.00828162	75	1862	1	0.0727921	Signaling by Wnt
rctm0941	0.00961811	0.00873836	14	273	1	0.0758542	RNA Polymerase I Promoter Clearance
rctm0682	0.0108708	0.00996823	119	3733	0.998395	0.0848588	Metabolism of RNA
rctm0683	0.011422	0.010505	71	2502	1	0.0882606	Metabolism of amino acids and derivatives
rctm1063	0.0123088	0.0113754	13	437	1	0.0941624	Role of phospholipids in phagocytosis
rctm0944	0.0129779	0.0120426	14	273	1	0.0982979	RNA Polymerase I Transcription
rctm0566	0.0138427	0.0129192	198	6846	0.983479	0.10323	Immune System
rctm0516	0.0139323	0.0130041	27	742	0.998654	0.103669	Golgi Associated Vesicle Biogenesis
rctm0128	0.0144803	0.0135717	18	697	1	0.105967	Arachidonic acid metabolism
M3115	0.0145698	0.0136603	28	1042	1	0.106386	Long-term potentiation
rctm1107	0.0151639	0.0142463	161	4486	0.999777	0.109437	Signal Transduction
rctm0220	0.0186747	0.0177488	153	4813	0.998341	0.133516	Cell Cycle, Mitotic
rctm1111	0.019426	0.0185281	17	737	1	0.137601	Signal transduction by L1
M8232	0.0201737	0.0192889	20	817	1	0.141586	Long-term depression
rctm0493	0.0209036	0.0200189	200	6237	0.976362	0.145375	Gene Expression
M14933	0.021764	0.0208967	12	503	1	0.149995	Steroid hormone biosynthesis
M638	0.0229602	0.0221081	17	889	1	0.156826	Adherens junction
rctm0770	0.0236678	0.0228295	12	188	1	0.160229	Negative regulation of FGFR signaling
rctm0786	0.0239272	0.0230955	21	926	1	0.160564	Non-integrin membrane-ECM interactions
HDLC_Control	0.0270453	0.02622	28	993	0.998994	0.17991	Positive control gene set for HDLC
M9387	0.0278068	0.0270067	33	1031	1	0.183381	Vascular smooth muscle contraction
rctm0495	0.0280994	0.0273194	147	4898	0.961335	0.183727	Generic Transcription Pathway
rctm0840	0.0291245	0.0283707	12	468	1	0.188815	PLC-gamma1 signalling
rctm0250	0.0297805	0.0290589	33	800	0.998752	0.18994	Clathrin derived vesicle budding
rctm1360	0.0297967	0.0290749	26	413	1	0.189996	Visual phototransduction
rctm0678	0.0311294	0.0304562	87	2129	0.999531	0.19681	Membrane Trafficking
rctm0392	0.0319604	0.0313131	15	698	1	0.199098	FCERI mediated Ca+2 mobilization
rctm0332	0.0320262	0.0313758	26	413	1	0.199205	Diseases associated with visual transduction
M2890	0.0324808	0.0318498	41	809	1	0.199446	Calcium signaling pathway
rctm0842	0.0327128	0.0320788	12	468	1	0.199691	PLCG1 events in ERBB2 signaling
M862	0.0328678	0.0322352	20	549	1	0.200502	p38 MAPK Signaling Pathway
M1979	0.0354797	0.0349423	39	1254	1	0.213716	GnRH signaling pathway
M5109	0.036311	0.035793	48	2651	0.999623	0.215747	Pyrimidine metabolism
rctm0355	0.0363989	0.0358841	12	468	1	0.215978	EGFR interacts with phospholipase C-gamma
rctm1418	0.0369778	0.0364751	33	800	0.998752	0.2176	trans-Golgi Network Vesicle Budding
M10792	0.0377117	0.0372186	89	2705	0.99963	0.220225	MAPK signaling pathway
rctm0456	0.0382814	0.0378047	13	523	1	0.221858	G-protein mediated events
rctm0839	0.0387623	0.0383168	13	523	1	0.222956	PLC beta mediated events
rctm0862	0.0405793	0.0401954	16	481	1	0.231665	Phospholipase C-mediated cascade
rctm0686	0.0408871	0.0405278	192	4821	0.99855	0.231694	Metabolism of lipids and lipoproteins
rctm0294	0.0423564	0.0420864	12	468	1	0.236689	DAG and IP3 signaling
rctm0218	0.0428795	0.0426244	167	5298	0.998492	0.238676	Cell Cycle
rctm0115	0.0429135	0.0426613	14	533	1	0.238839	Antigen Activates B Cell Receptor Leading to Generation of Second Messengers
rctm0418	0.0460545	0.045909	38	1318	1	0.253465	Fcgamma receptor (FCGR) dependent phagocytosis
M9052	0.0470404	0.0469419	32	810	1	0.255959	Phosphatidylinositol signaling system
rctm0775	0.0472176	0.0471204	11	424	1	0.256304	Netrin-1 signaling
M8809	0.0479138	0.0478603	10	218	1	0.257266	Phosphoinositides and their downstream targets.
M5410	0.0481162	0.0480646	16	707	1	0.257405	Arachidonic acid metabolism
rctm1140	0.0484528	0.0484081	12	154	1	0.257405	Signaling by NOTCH2
rctm0571	0.0491045	0.0490742	10	119	1	0.258137	Inactivation, recovery and regulation of the phototransduction cascade
rctm1100	0.0492846	0.0492687	22	689	1	0.258649	Semaphorin interactions
M1749	0.0521905	0.0522529	32	858	1	0.271604	VEGF signaling pathway
rctm1251	0.055631	0.0558255	11	556	1	0.287552	Tat-mediated HIV elongation arrest and recovery
rctm0477	0.0563162	0.0565359	13	483	1	0.28914	GPVI-mediated activation cascade
rctm1174	0.0580549	0.0583333	10	399	1	0.29608	Steroid hormones
rctm0947	0.0585286	0.0588011	26	614	1	0.296519	RNA Polymerase I, RNA Polymerase III, and Mitochondrial Transcription
M7253	0.0595595	0.0598623	78	2106	0.999525	0.299757	Focal adhesion
rctm0448	0.0609094	0.0612633	45	1070	1	0.303021	G alpha (q) signalling events
rctm0809	0.0610293	0.0613938	30	880	1	0.303325	Opioid Signalling
rctm0592	0.0619573	0.0623565	16	245	1	0.305789	Inositol phosphate metabolism
rctm0850	0.0627975	0.0632097	11	556	1	0.30647	Pausing and recovery of Tat-mediated HIV elongation
rctm0442	0.0629053	0.0633205	10	317	1	0.306731	Frs2-mediated activation
Obesity_positive	0.0654054	0.0659095	168	4517	0.974331	0.316678	Positive control gene set for Obesity
rctm1157	0.0668851	0.0674446	17	425	1	0.321806	Signalling to ERKs
rctm0695	0.0678535	0.0684221	10	399	1	0.324425	Metabolism of steroid hormones and vitamin D
rctm0492	0.0697176	0.0703353	58	1560	1	0.331267	Gastrin-CREB signalling pathway via PKC and MAPK
rctm0365	0.0718217	0.0725143	11	469	1	0.336858	Effects of PIP2 hydrolysis
M17294	0.0724127	0.0730966	15	605	1	0.338406	Ras Signaling Pathway
rctm0475	0.0730656	0.0737762	95	2764	1	0.339485	GPCR downstream signaling
M12868	0.073093	0.0737996	116	3915	1	0.33952	Pathways in cancer
rctm1268	0.0738943	0.0746306	11	127	1	0.340537	The phototransduction cascade
rctm0293	0.0765534	0.0773452	11	224	1	0.350679	Cytosolic tRNA aminoacylation
rctm1194	0.0789052	0.0797741	10	194	1	0.359301	Synthesis of IP3 and IP4 in the cytosol
rctm0924	0.0793912	0.0802727	13	338	1	0.359374	Purine metabolism
M2044	0.0818676	0.0828322	49	1111	1	0.366462	Spliceosome
rctm0271	0.0819368	0.0828999	19	274	1	0.366647	Constitutive Signaling by NOTCH1 PEST Domain Mutants
rctm0066	0.08402	0.0850432	15	482	1	0.371865	Activation of NMDA receptor upon glutamate binding and postsynaptic events
rctm0882	0.0841242	0.0851491	15	482	1	0.372081	Post NMDA receptor activation events
rctm0709	0.0854544	0.0865464	19	723	1	0.374279	Mitochondrial Protein Import
M19888	0.0863105	0.0874131	25	695	1	0.375684	Acute myeloid leukemia
M13720	0.0863255	0.0874266	19	669	1	0.375708	Lysine degradation
rctm0913	0.0872951	0.0884066	11	320	1	0.377292	Prolonged ERK activation events
M16257	0.0880482	0.0891945	13	602	1	0.378409	Role of Mitochondria in Apoptotic Signaling
rctm1114	0.0887891	0.0899541	67	1777	1	0.37901	Signaling by EGFR
M5539	0.0892197	0.0904108	37	982	1	0.379712	Axon guidance
M17844	0.0922487	0.0934849	10	347	1	0.387037	Other glycan degradation
rctm1220	0.0925253	0.0937508	12	429	1	0.387697	Synthesis of glycosylphosphatidylinositol (GPI)
rctm0849	0.093412	0.0946667	12	558	1	0.390075	Pausing and recovery of HIV elongation
rctm1050	0.0934721	0.0947283	10	251	1	0.39025	Retinoid metabolism and transport
M3896	0.097293	0.0987195	20	296	1	0.401207	Inositol phosphate metabolism
M9726	0.0976816	0.0991221	27	832	1	0.401966	Pancreatic cancer
rctm1252	0.0984653	0.09991	16	676	1	0.402813	Tat-mediated elongation of the HIV-1 transcript
rctm0372	0.104118	0.105741	12	558	1	0.423674	Elongation arrest and recovery
M15247	0.104902	0.106535	66	2192	1	0.424603	Ubiquitin mediated proteolysis
M11355	0.106129	0.107767	38	847	1	0.427311	Tight junction
M10287	0.112904	0.114732	20	470	1	0.450124	fMLP induced chemokine gene expression in HMC-1 cells
rctm0825	0.11302	0.114864	19	520	1	0.4505	PI Metabolism
rctm0598	0.116066	0.117975	40	1205	0.998343	0.460053	Integration of energy metabolism
rctm0623	0.117187	0.119127	10	239	1	0.462104	Inwardly rectifying K+ channels
M12294	0.118568	0.120532	16	594	1	0.465151	Viral myocarditis
rctm0526	0.119312	0.121331	12	558	1	0.46568	HIV elongation arrest and recovery
rctm0354	0.120898	0.122955	14	578	1	0.469478	EGFR downregulation
M10145	0.12279	0.124893	10	132	1	0.474416	PTEN dependent cell cycle arrest and apoptosis
rctm0038	0.123525	0.125636	12	240	1	0.474859	Activated NOTCH1 Transmits Signal to the Nucleus
rctm0198	0.124279	0.126421	14	473	1	0.475369	CREB phosphorylation through the activation of Ras
rctm0425	0.125943	0.128138	17	678	1	0.479336	Formation of HIV elongation complex in the absence of HIV Tat
M2333	0.127133	0.129338	21	1115	1	0.48147	Pathogenic Escherichia coli infection
rctm0427	0.129802	0.132055	17	678	1	0.489155	Formation of RNA Pol II elongation complex
rctm0296	0.131777	0.134085	54	1391	1	0.494165	DAP12 signaling
M6220	0.134487	0.136764	12	579	1	0.501867	Agrin in Postsynaptic Differentiation
rctm1309	0.137337	0.139659	27	628	1	0.508861	Translocation of GLUT4 to the Plasma Membrane
rctm0188	0.137866	0.140214	10	405	1	0.509608	CDO in myogenesis
rctm1327	0.138643	0.140986	29	868	1	0.509913	Transport of inorganic cations/anions and amino acids/oligopeptides
rctm1115	0.139329	0.141701	69	1784	1	0.509985	Signaling by EGFR in Cancer
rctm0145	0.141775	0.144184	86	2598	0.999231	0.514046	Axon guidance
rctm0952	0.142653	0.145079	17	678	1	0.515161	RNA Polymerase II Transcription Elongation
rctm0346	0.142734	0.145157	54	1279	1	0.515194	Downstream signal transduction
rctm0446	0.14381	0.146262	29	1149	1	0.515622	G alpha (12/13) signalling events
rctm0857	0.14528	0.147737	12	384	1	0.516205	Phagosomal maturation (early endosomal stage)
rctm0872	0.146153	0.148621	80	2226	1	0.5165	Platelet activation, signaling and aggregation
rctm0750	0.146482	0.148963	73	2160	1	0.51652	NGF signalling via TRKA from the plasma membrane
M13265	0.147134	0.149602	17	481	1	0.51656	Glycosylphosphatidylinositol(GPI)-anchor biosynthesis
rctm0343	0.147183	0.149648	11	275	1	0.516564	Downregulation of TGF-beta receptor signaling
M16024	0.148131	0.150618	63	2234	1	0.516622	Alzheimer's disease
M7934	0.150204	0.152709	21	1767	1	0.516749	Pyruvate metabolism
rctm0270	0.150258	0.152762	18	273	1	0.516752	Constitutive Signaling by NOTCH1 HD+PEST Domain Mutants
rctm0863	0.151309	0.153819	50	1172	1	0.516816	Phospholipid metabolism
rctm1118	0.151545	0.154078	55	1309	1	0.51683	Signaling by FGFR
rctm1229	0.152758	0.155322	13	323	1	0.518512	TGF-beta receptor signaling activates SMADs
rctm0275	0.153395	0.155974	24	791	1	0.519733	Costimulation by the CD28 family
M835	0.153494	0.156079	25	770	1	0.519923	Dilated cardiomyopathy
M16763	0.153889	0.156482	58	1607	1	0.520677	Neurotrophin signaling pathway
M19428	0.154042	0.156626	40	1360	1	0.52097	Wnt signaling pathway
rctm0327	0.158442	0.161136	121	3606	0.999446	0.529293	Developmental Biology
rctm0622	0.159777	0.162531	21	687	1	0.531433	Intrinsic Pathway for Apoptosis
rctm0524	0.16098	0.163732	16	676	1	0.531613	HIV Transcription Elongation
rctm1291	0.161453	0.164205	57	1676	1	0.531684	Transcription
rctm1116	0.162474	0.165254	56	1286	1	0.531836	Signaling by ERBB2
rctm0183	0.163636	0.166456	15	584	1	0.532307	CD28 co-stimulation
rctm0875	0.164065	0.166892	31	1138	1	0.532637	Platelet homeostasis
rctm0426	0.164709	0.167571	16	676	1	0.533131	Formation of HIV-1 elongation complex containing HIV-1 Tat
rctm0106	0.164796	0.16766	17	455	1	0.533198	Amino acid and oligopeptide SLC transporters
rctm0223	0.166771	0.169641	43	843	1	0.534705	Cell surface interactions at the vascular wall
rctm1143	0.167089	0.169952	64	1486	0.999328	0.535217	Signaling by PDGF
rctm1283	0.170616	0.173552	34	1014	1	0.543838	Toll Like Receptor 9 (TLR9) Cascade
rctm0636	0.174753	0.177755	32	1362	0.999266	0.554713	L1CAM interactions
rctm0342	0.176791	0.179791	11	233	1	0.558863	Downregulation of SMAD2/3:SMAD4 transcriptional activity
rctm1135	0.178305	0.181346	23	408	1	0.56133	Signaling by NOTCH1 HD Domain Mutants in Cancer
rctm1145	0.182195	0.185307	14	591	1	0.571226	Signaling by Robo receptor
rctm0596	0.183554	0.186666	10	204	1	0.573137	Insulin receptor recycling
M3812	0.184415	0.187531	24	664	1	0.573486	Amyotrophic lateral sclerosis (ALS)
rctm0888	0.187369	0.190476	16	473	1	0.573827	Post-translational modification: synthesis of GPI-anchored proteins
rctm0352	0.187853	0.190955	17	444	1	0.573882	ECM proteoglycans
M7272	0.190639	0.193793	47	2134	1	0.5742	Parkinson's disease
rctm1009	0.191746	0.194909	26	751	1	0.574326	Regulation of actin dynamics for phagocytic cup formation
rctm0349	0.192477	0.195605	14	825	1	0.574408	Dual incision reaction in TC-NER
rctm0153	0.193355	0.196468	11	416	1	0.574508	Basigin interactions
rctm1301	0.195708	0.198818	12	258	1	0.574772	Transferrin endocytosis and recycling
rctm0756	0.195909	0.199012	13	212	1	0.574794	NOTCH1 Intracellular Domain Regulates Transcription
rctm1293	0.196117	0.199218	23	804	1	0.574817	Transcription of the HIV genome
rctm0996	0.198907	0.202057	27	959	1	0.575128	Regulation of Insulin Secretion
rctm1209	0.199317	0.202467	13	305	1	0.575173	Synthesis of PIPs at the plasma membrane
M19358	0.199583	0.202725	19	416	1	0.575202	Signaling of Hepatocyte Growth Factor Receptor
M16817	0.199777	0.202924	42	1367	1	0.575224	Oocyte meiosis
M16848	0.201443	0.204579	26	967	1	0.575407	Epithelial cell signaling in Helicobacter pylori infection
rctm1128	0.202878	0.206022	114	3295	1	0.575565	Signaling by GPCR
rctm1046	0.20332	0.20647	34	1330	1	0.575613	Respiratory electron transport, ATP synthesis by chemiosmotic coupling, and heat production by uncoupling proteins.
rctm0627	0.203785	0.206935	17	663	1	0.575696	Iron uptake and transport
rctm0625	0.204314	0.207449	13	379	0.997368	0.575792	Ion transport by P-type ATPases
rctm0242	0.204922	0.208077	10	980	1	0.575902	Citric acid cycle (TCA cycle)
M15898	0.205089	0.20824	18	577	1	0.575932	Fructose and mannose metabolism
M14512	0.205111	0.208259	11	222	1	0.575936	Influence of Ras and Rho proteins on G1 to S Transition
rctm0360	0.206088	0.209239	10	437	1	0.576113	ERK/MAPK targets
rctm0244	0.206204	0.209348	19	600	0.921659	0.576133	Class B/2 (Secretin family receptors)
rctm0856	0.207255	0.210393	13	335	1	0.576323	Peroxisomal lipid metabolism
M523	0.207724	0.210849	15	953	1	0.576407	Thyroid cancer
rctm1119	0.208062	0.211182	61	1636	1	0.576468	Signaling by FGFR in disease
TC_Control	0.20848	0.211597	18	374	0.984211	0.576542	Positive control gene set for TC
rctm1234	0.208974	0.212104	11	174	1	0.576631	TRAF6 mediated IRF7 activation
M16355	0.209655	0.212809	10	252	1	0.576753	Ras-Independent pathway in NK cell-mediated cytotoxicity
rctm0641	0.209981	0.213142	12	384	1	0.576811	Latent infection of Homo sapiens with Mycobacterium tuberculosis
rctm0640	0.210237	0.213395	53	2079	0.990472	0.576856	Late Phase of HIV Life Cycle
rctm0949	0.210266	0.21342	22	797	1	0.576862	RNA Polymerase II Pre-transcription Events
rctm0796	0.211087	0.214289	12	439	1	0.577008	Nuclear Events (kinase and transcription factor activation)
rctm0523	0.212883	0.216074	54	2103	0.990579	0.577326	HIV Life Cycle
rctm0736	0.21305	0.216242	10	405	1	0.577356	Myogenesis
M2164	0.213272	0.216461	39	993	1	0.577395	Leukocyte transendothelial migration
rctm1155	0.2136	0.216785	106	2976	1	0.577453	Signalling by NGF
rctm0858	0.213692	0.216881	11	654	1	0.577469	Phase 1 - Functionalization of compounds
rctm0011	0.21547	0.21866	12	299	1	0.577783	ADP signalling through P2Y purinoceptor 1
rctm0347	0.216026	0.219212	50	1188	1	0.578052	Downstream signaling of activated FGFR
rctm0417	0.218731	0.221932	67	1856	1	0.580192	Fc epsilon receptor (FCERI) signaling
rctm0284	0.219247	0.222459	15	280	1	0.580817	Cyclin D associated events in G1
rctm0291	0.21929	0.222509	22	429	1	0.58091	Cytosolic sensors of pathogen-associated DNA
M13486	0.224402	0.22761	67	2805	0.998932	0.591957	Huntington's disease
M13863	0.225406	0.228651	40	1142	1	0.592561	MAPKinase Signaling Pathway
T2D_positive	0.227076	0.230324	42	1126	1	0.594907	Positive control gene set for T2DM
rctm0295	0.231035	0.234317	60	1496	1	0.603215	DAP12 interactions
rctm1136	0.233184	0.236475	23	408	1	0.604967	Signaling by NOTCH1 HD+PEST Domain Mutants in Cancer
rctm1153	0.233925	0.237217	10	123	1	0.605567	Signaling by constitutively active EGFR
M9494	0.23427	0.237567	21	521	1	0.605844	BCR Signaling Pathway
rctm1282	0.237735	0.24103	32	1011	1	0.608608	Toll Like Receptor 7/8 (TLR7/8) Cascade
rctm1144	0.238248	0.241543	40	1448	1	0.609016	Signaling by Rho GTPases
LDLC_Control	0.239672	0.242957	17	358	0.983516	0.610124	Positive control gene set for LDLC
rctm1058	0.23979	0.243066	40	1448	1	0.610208	Rho GTPase cycle
rctm0780	0.24039	0.243689	38	1076	1	0.610631	Neurotransmitter Receptor Binding And Downstream Transmission In The Postsynaptic Cell
rctm1000	0.240794	0.244078	17	855	1	0.610916	Regulation of Insulin Secretion by Glucagon-like Peptide-1
rctm0438	0.242425	0.245724	14	825	1	0.612064	Formation of transcription-coupled NER (TC-NER) repair complex
M19943	0.243384	0.246684	11	220	1	0.612463	Ceramide Signaling Pathway
M13191	0.245367	0.24865	37	535	1	0.613043	Prostate cancer
rctm0798	0.245856	0.249149	12	462	1	0.61329	Nuclear Receptor transcription pathway
M13036	0.246065	0.249363	13	292	0.963696	0.613581	Prion diseases
rctm1139	0.249802	0.253015	23	408	1	0.618774	Signaling by NOTCH1 t(7;9)(NOTCH1:M1580_K2555) Translocation Mutant
M19540	0.249988	0.253189	50	1597	0.986411	0.619023	Oxidative phosphorylation
rctm0470	0.251784	0.255003	11	303	1	0.621338	GABA B receptor activation
M11673	0.252783	0.256004	14	257	0.917857	0.621356	Biosynthesis of unsaturated fatty acids
rctm0891	0.253418	0.256635	19	377	1	0.621879	Potassium Channels
rctm1370	0.258795	0.261955	14	747	1	0.630582	Vpr-mediated nuclear import of PICs
rctm1134	0.258843	0.262	23	408	1	0.630645	Signaling by NOTCH1
rctm0471	0.260299	0.263433	11	303	1	0.632154	GABA receptor activation
M2130	0.267817	0.270925	12	226	1	0.6443	Ether lipid metabolism
M8728	0.268046	0.271161	24	859	1	0.644666	Hypertrophic cardiomyopathy (HCM)
M7561	0.268131	0.271242	22	607	1	0.644803	mTOR signaling pathway
M16121	0.268948	0.272031	38	1019	1	0.645679	Fc gamma R-mediated phagocytosis
rctm1138	0.27143	0.274554	23	408	1	0.648141	Signaling by NOTCH1 in Cancer
M1519	0.272105	0.275219	68	2923	0.998975	0.648596	Endocytosis
M3578	0.273163	0.27627	29	925	1	0.648974	Progesterone-mediated oocyte maturation
M18306	0.277051	0.280104	69	1798	1	0.655257	Regulation of actin cytoskeleton
M5436	0.277763	0.280792	35	908	1	0.656397	B cell receptor signaling pathway
M6370	0.281124	0.28409	29	623	1	0.661723	p53 signaling pathway
M16376	0.282401	0.28535	22	723	1	0.66269	Arrhythmogenic right ventricular cardiomyopathy (ARVC)
rctm0794	0.289748	0.292636	16	823	1	0.675798	Nuclear Envelope Breakdown
rctm0613	0.289757	0.292647	24	439	1	0.675812	Interferon gamma signaling
rctm0386	0.294413	0.297244	16	752	1	0.681513	Export of Viral Ribonucleoproteins from Nucleus
rctm1137	0.295091	0.297942	23	408	1	0.682257	Signaling by NOTCH1 PEST Domain Mutants in Cancer
rctm1266	0.295121	0.29797	46	2120	1	0.682282	The citric acid (TCA) cycle and respiratory electron transport
M980	0.297027	0.299873	18	663	1	0.683873	Tryptophan metabolism
M4086	0.297832	0.300653	17	826	1	0.684396	Propanoate metabolism
M4377	0.299452	0.302251	13	221	1	0.685146	Galactose metabolism
rctm0017	0.300447	0.303218	10	162	1	0.685607	APC-Cdc20 mediated degradation of Nek2A
rctm0058	0.30183	0.304562	11	303	1	0.686396	Activation of GABAB receptors
rctm0502	0.302131	0.304851	21	795	1	0.686587	Glucose transport
M9670	0.303831	0.306554	10	218	1	0.687665	TNF/Stress Related Signaling
rctm0498	0.309218	0.311886	10	219	1	0.696758	Glucagon-type ligand receptors
M8615	0.30994	0.31259	14	315	1	0.697919	IL-2 Receptor Beta Chain in T cell Activation
rctm0933	0.313608	0.316238	14	1171	1	0.703549	Pyruvate metabolism and Citric Acid (TCA) cycle
rctm0374	0.315126	0.317727	14	553	1	0.704886	Endosomal Sorting Complex Required For Transport (ESCRT)
rctm0388	0.31663	0.319212	66	1900	0.998948	0.706186	Extracellular matrix organization
M19096	0.317864	0.320417	14	359	1	0.706879	Bladder cancer
rctm1200	0.319202	0.321765	11	314	1	0.707315	Synthesis of PA
rctm1326	0.319966	0.322516	27	1552	1	0.707988	Transport of glucose and other sugars, bile salts and organic acids, metal ions and amine compounds
rctm0845	0.323326	0.325861	12	324	1	0.712808	PTM: gamma carboxylation, hypusine formation and arylsulfatase activation
rctm1321	0.325141	0.327665	15	751	1	0.713531	Transport of Ribonucleoproteins into the Host Nucleus
rctm0181	0.326322	0.328825	12	531	1	0.714256	Budding and maturation of HIV virion
rctm0061	0.326613	0.329108	12	169	1	0.714622	Activation of IRF3/IRF7 mediated by TBK1/IKK epsilon
rctm0391	0.329612	0.332043	23	408	1	0.718384	FBXW7 Mutants and NOTCH1 in Cancer
rctm1233	0.334211	0.336571	26	875	1	0.726339	TRAF6 Mediated Induction of proinflammatory cytokines
M14899	0.336582	0.338928	18	371	1	0.727895	Angiotensin II mediated activation of JNK Pathway via Pyk2 dependent signaling
M4844	0.336874	0.339219	62	1905	1	0.728011	Chemokine signaling pathway
rctm0608	0.338618	0.340925	15	753	1	0.728258	Interactions of Vpr with host cellular proteins
M15913	0.339747	0.342037	18	537	1	0.728417	RIG-I-like receptor signaling pathway
M6856	0.340792	0.343088	26	684	0.997085	0.729549	Hematopoietic cell lineage
M7739	0.340898	0.343193	18	411	1	0.729697	Links between Pyk2 and Map Kinases
rctm1237	0.348941	0.351153	30	925	1	0.740942	TRAF6 mediated induction of NFkB and MAP kinases upon TLR7/8 or 9 activation
rctm0201	0.349208	0.351415	11	316	1	0.741314	CTLA4 inhibitory signaling
rctm0777	0.34992	0.352124	71	1748	1	0.741798	Neuronal System
M6355	0.352453	0.354638	10	173	1	0.743041	Erk and PI-3 Kinase Are Necessary for Collagen Binding in Corneal Epithelia
rctm0745	0.352991	0.35517	16	752	1	0.743304	NEP/NS2 Interacts with the Cellular Export Machinery
rctm1318	0.353989	0.356137	16	805	1	0.743872	Transport of Mature mRNA Derived from an Intronless Transcript
M12524	0.35478	0.356922	10	442	1	0.744403	Histidine metabolism
M3228	0.357277	0.359374	35	737	1	0.746076	Small cell lung cancer
M19818	0.358045	0.360113	27	400	1	0.746349	Non-small cell lung cancer
rctm1409	0.359047	0.361094	35	838	1	0.746388	p75 NTR receptor-mediated signalling
rctm1296	0.366821	0.368764	20	799	1	0.753219	Transcriptional Regulation of White Adipocyte Differentiation
M15926	0.366906	0.368849	12	215	1	0.753293	Trefoil Factors Initiate Mucosal Healing
M11106	0.367339	0.36928	12	228	1	0.753671	Inactivation of Gsk3 by AKT causes accumulation of b-catenin in Alveolar Macrophages
rctm0508	0.368137	0.370087	31	652	1	0.754369	Glycerophospholipid biosynthesis
rctm0731	0.368433	0.370357	15	364	1	0.754382	Muscle contraction
rctm1312	0.369591	0.371491	55	1367	1	0.754404	Transmission across Chemical Synapses
M18155	0.369792	0.371692	53	1558	1	0.754408	Insulin signaling pathway
rctm0229	0.371279	0.373136	28	1025	1	0.754437	Centrosome maturation
rctm1294	0.372147	0.373988	23	1068	1	0.754453	Transcription-coupled NER (TC-NER)
rctm1298	0.372804	0.374618	20	413	1	0.754691	Transcriptional activity of SMAD2/SMAD3:SMAD4 heterotrimer
rctm0733	0.373778	0.375567	32	1011	1	0.755436	MyD88 dependent cascade initiated on endosome
M882	0.376147	0.377866	12	202	1	0.757243	CXCR4 Signaling Pathway
rctm1053	0.382614	0.384355	16	749	1	0.766459	Rev-mediated nuclear export of HIV RNA
rctm1331	0.382792	0.384532	16	801	1	0.76673	Transport of the SLBP Dependant Mature mRNA
rctm0720	0.388621	0.390221	49	1941	1	0.776228	Mitotic Prometaphase
rctm1272	0.393545	0.395085	14	410	1	0.784015	Thrombin signalling through proteinase activated receptors (PARs)
M9904	0.397182	0.398635	41	1193	1	0.789206	T cell receptor signaling pathway
rctm1273	0.399399	0.400861	11	246	1	0.789778	Thromboxane signalling through TP receptor
rctm0533	0.399704	0.401152	23	855	1	0.789856	Hexose transport
rctm1182	0.400634	0.402037	12	465	1	0.790305	Syndecan interactions
M2288	0.402343	0.403711	22	490	1	0.79124	NFAT and Hypertrophy of the heart (Transcription in the broken heart)
rctm0797	0.404527	0.405842	14	747	1	0.79277	Nuclear Pore Complex (NPC) Disassembly
rctm0458	0.405339	0.406614	15	280	1	0.793429	G1 Phase
rctm0455	0.40932	0.410554	12	242	1	0.797102	G-protein beta:gamma signalling
rctm0447	0.409545	0.410778	42	1091	1	0.797255	G alpha (i) signalling events
rctm0437	0.410923	0.412126	22	563	1	0.797859	Formation of the ternary complex, and subsequently, the 43S complex
rctm0790	0.413496	0.41464	45	1414	1	0.798373	Nonsense-Mediated Decay
M1835	0.41502	0.416104	32	406	1	0.798677	Glioma
M10579	0.420697	0.421694	13	389	1	0.799809	Phospholipids as signalling intermediaries
M19784	0.421549	0.422518	23	494	1	0.799978	T Cell Receptor Signaling Pathway
M1547	0.422661	0.423607	14	220	1	0.8002	Control of skeletal myogenesis by HDAC and calcium/calmodulin-dependent kinase (CaMK)
rctm1108	0.422736	0.423683	13	341	1	0.800214	Signal amplification
rctm1003	0.423489	0.424422	41	1100	1	0.800372	Regulation of Lipid Metabolism by Peroxisome proliferator-activated receptor alpha (PPARalpha)
M3985	0.42434	0.425252	13	707	1	0.800559	Citrate cycle (TCA cycle)
rctm0759	0.424618	0.425513	18	472	1	0.800619	NRAGE signals death through JNK
rctm0409	0.425164	0.426023	13	197	1	0.800739	FRS2-mediated cascade
rctm1081	0.425614	0.426469	87	3499	1	0.800837	SLC-mediated transmembrane transport
rctm0618	0.426018	0.426862	18	318	1	0.800926	Interleukin-3, 5 and GM-CSF signaling
rctm0732	0.426149	0.426984	30	925	1	0.800954	MyD88 cascade initiated on plasma membrane
rctm0602	0.426945	0.427762	37	862	1	0.801128	Integrin cell surface interactions
rctm1303	0.427864	0.428676	24	565	1	0.801329	Translation initiation complex formation
rctm0232	0.431624	0.432393	19	804	1	0.80215	Chaperonin-mediated protein folding
rctm0652	0.431977	0.432727	25	1010	1	0.80229	Loss of proteins required for interphase microtubule organizationÃ‚Â from the centrosome
rctm1317	0.432038	0.432792	21	1033	1	0.802343	Transport of Mature Transcript to Cytoplasm
rctm0940	0.43479	0.435492	11	117	1	0.804738	RNA Polymerase I Chain Elongation
rctm0612	0.435725	0.436408	22	439	0.982103	0.805694	Interferon alpha/beta signaling
rctm0451	0.443709	0.44419	11	228	1	0.815064	G beta:gamma signalling through PI3Kgamma
M8353	0.444543	0.445034	10	266	1	0.815913	Human Cytomegalovirus and Map Kinase Pathways
rctm0506	0.444672	0.445165	14	442	0.971429	0.815994	Glutathione conjugation
M321	0.447536	0.447935	28	565	1	0.817786	Chronic myeloid leukemia
rctm0957	0.447989	0.448378	12	144	1	0.818039	RNA Polymerase III Abortive And Retractive Initiation
M3342	0.449541	0.449917	18	504	1	0.818807	Integrin Signaling Pathway
rctm0162	0.454723	0.455041	10	182	1	0.824355	Beta-catenin phosphorylation cascade
M1840	0.45475	0.45507	23	1151	0.988832	0.824374	Glutathione metabolism
rctm0211	0.456076	0.456349	47	1426	1	0.824818	Cap-dependent Translation Initiation
M8719	0.458055	0.458313	10	177	1	0.826444	mCalpain and friends in Cell motility
M5940	0.460914	0.461116	14	258	1	0.828518	Endocytotic role of NDK, Phosphins and Dynamin
rctm1008	0.461487	0.461683	16	341	1	0.828862	Regulation of Water Balance by Renal Aquaporins
rctm0119	0.463062	0.463235	39	1228	0.995138	0.829607	Antiviral mechanism by IFN-stimulated genes
M6391	0.46768	0.467747	36	906	1	0.835924	Peroxisome
M11816	0.469548	0.469599	28	685	1	0.836531	Fc epsilon RI signaling pathway
rctm0716	0.470273	0.470304	35	1220	1	0.836685	Mitotic G2-G2/M phases
rctm1320	0.471454	0.47143	17	810	1	0.836804	Transport of Mature mRNAs Derived from Intronless Transcripts
rctm0133	0.47383	0.473761	15	497	0.997992	0.837238	Assembly of collagen fibrils and other multimeric structures
M15798	0.474477	0.47441	26	498	1	0.837386	Melanoma
M2642	0.475047	0.474976	19	565	1	0.838134	TGF-beta signaling pathway
rctm0658	0.481102	0.480973	21	766	1	0.846076	MAP kinase activation in TLR cascade
rctm1059	0.483217	0.483103	24	604	1	0.846651	Ribosomal scanning and start codon recognition
rctm0077	0.48466	0.484526	24	565	1	0.847222	Activation of the mRNA upon binding of the cap-binding complex and eIFs, and subsequent binding to 43S
M13088	0.484912	0.484771	28	691	1	0.847404	PPAR signaling pathway
rctm0138	0.487875	0.487685	15	516	1	0.849542	Association of TriC/CCT with target proteins during biosynthesis
M3126	0.488822	0.488623	18	330	1	0.849951	Leishmania infection
M1909	0.491124	0.49091	14	288	1	0.850276	EGF Signaling Pathway
M11520	0.492115	0.491895	12	283	1	0.850462	TPO Signaling Pathway
M12467	0.492445	0.492209	35	625	1	0.850576	ErbB signaling pathway
M7098	0.495205	0.494917	33	950	0.998948	0.851533	ECM-receptor interaction
M11266	0.495351	0.495073	84	3199	1	0.851559	Lysosome
rctm0611	0.499692	0.49931	72	1816	0.995614	0.851594	Interferon Signaling
rctm0992	0.499868	0.499503	14	747	1	0.851595	Regulation of Glucokinase by Glucokinase Regulatory Protein
M18937	0.501928	0.501528	24	880	1	0.851612	Nucleotide excision repair
rctm1045	0.50393	0.503493	27	991	1	0.851628	Respiratory electron transport
M2529	0.505353	0.504875	14	288	1	0.851862	PDGF Signaling Pathway
rctm0062	0.505605	0.50511	11	304	1	0.851994	Activation of Kainate Receptors upon glutamate binding
rctm1147	0.505901	0.505406	33	735	1	0.852149	Signaling by TGF-beta Receptor Complex
rctm0240	0.506357	0.505867	15	308	1	0.852387	Circadian Clock
rctm0937	0.506533	0.506039	25	554	0.956822	0.852478	RIG-I/MDA5 mediated induction of IFN-alpha/beta pathways
M17673	0.507443	0.506916	22	423	1	0.852953	Cardiac muscle contraction
rctm0411	0.507672	0.507135	32	1159	1	0.853073	Factors involved in megakaryocyte development and platelet production
rctm1332	0.508755	0.508215	15	796	1	0.853639	Transport of the SLBP independent Mature mRNA
rctm0951	0.516674	0.515951	36	1169	1	0.857775	RNA Polymerase II Transcription
M189	0.516784	0.516059	37	1178	1	0.857832	Ribosome
rctm0221	0.518397	0.517608	27	735	1	0.858675	Cell death signalling via NRAGE, NRIF and NADE
M19877	0.518909	0.518116	23	529	1	0.858986	Endometrial cancer
M16476	0.519366	0.518562	35	895	1	0.859374	Cell adhesion molecules (CAMs)
rctm0450	0.520377	0.519557	15	309	1	0.860235	G alpha (z) signalling events
M13968	0.520938	0.520101	28	702	1	0.860712	HIV-I Nef: negative effector of Fas and TNF
rctm0171	0.526348	0.52544	39	1532	0.991586	0.865319	Biological oxidations
M9503	0.527376	0.526466	19	541	1	0.865905	FAS signaling pathway ( CD95 )
M287	0.528859	0.527916	11	268	1	0.866332	Erk1/Erk2 Mapk Signaling pathway
rctm0799	0.531	0.530035	15	748	1	0.86798	Nuclear import of Rev protein
rctm1277	0.533631	0.532654	30	925	1	0.870422	Toll Like Receptor 10 (TLR10) Cascade
rctm0648	0.535806	0.534785	11	229	1	0.872109	Lipoprotein metabolism
rctm0788	0.538717	0.537665	45	1414	1	0.874987	Nonsense Mediated Decay Enhanced by the Exon Junction Complex
rctm0975	0.540682	0.539563	28	1025	1	0.876317	Recruitment of mitotic centrosome proteins and complexes
rctm0651	0.543603	0.542474	25	1010	1	0.879189	Loss of Nlp from mitotic centrosomes
rctm0960	0.548904	0.547691	11	134	1	0.885889	RNA Polymerase III Transcription Initiation
rctm0383	0.550635	0.549406	39	1184	1	0.886813	Eukaryotic Translation Elongation
rctm0606	0.552869	0.551554	16	749	1	0.88854	Interactions of Rev with host cellular proteins
M14631	0.555585	0.554204	23	741	1	0.889372	Colorectal cancer
M9131	0.556411	0.555015	29	570	1	0.889625	Glycerophospholipid metabolism
rctm0393	0.558211	0.556769	19	620	1	0.890343	FCERI mediated MAPK activation
M17941	0.558336	0.556892	13	269	1	0.8904	Neuropeptides VIP and PACAP inhibit the apoptosis of activated T cells
rctm0297	0.562709	0.561163	11	187	1	0.892417	DARPP-32 events
rctm0959	0.565563	0.563978	12	144	1	0.893735	RNA Polymerase III Transcription
rctm0532	0.567699	0.566075	16	254	1	0.894687	Heparan sulfate/heparin (HS-GAG) metabolism
rctm0046	0.56885	0.567184	12	157	1	0.895005	Activation of BH3-only proteins
rctm0385	0.569074	0.567398	35	1143	1	0.895067	Eukaryotic Translation Termination
rctm1158	0.569155	0.567474	12	240	1	0.895089	Signalling to RAS
rctm1085	0.569526	0.567827	12	225	1	0.895192	SMAD2/SMAD3:SMAD4 heterotrimer regulates transcription
rctm0824	0.571377	0.569634	16	417	1	0.895704	PERK regulated gene expression
rctm1044	0.573704	0.571936	45	1822	1	0.896891	Resolution of Sister Chromatid Cohesion
rctm0384	0.574631	0.572839	47	1426	1	0.897511	Eukaryotic Translation Initiation
M19895	0.581244	0.579266	12	859	1	0.90299	Nicotinate and nicotinamide metabolism
rctm0659	0.581515	0.579522	14	627	1	0.903216	MAPK targets/ Nuclear events mediated by MAP kinases
rctm1240	0.582134	0.58011	43	1060	0.976959	0.903651	TRIF-mediated TLR3/TLR4 signaling
rctm0635	0.585137	0.583121	42	1303	1	0.905677	L13a-mediated translational silencing of Ceruloplasmin expression
M766	0.586275	0.584234	14	624	0.990476	0.906524	Glycine, serine and threonine metabolism
rctm0225	0.589408	0.587335	16	544	1	0.909067	Cell-cell junction organization
M17906	0.592053	0.589914	24	425	1	0.909902	Vibrio cholerae infection
M3430	0.59236	0.590228	12	247	1	0.910086	Effects of calcineurin in Keratinocyte Differentiation
rctm0324	0.595355	0.593159	11	315	1	0.912719	Destabilization of mRNA by Butyrate Response Factor 1 (BRF1)
M5489	0.597131	0.594932	10	263	1	0.912968	IL 6 signaling pathway
M7151	0.597942	0.595743	13	476	1	0.913323	Selenoamino acid metabolism
rctm1271	0.600628	0.598411	12	263	1	0.9153	The role of Nef in HIV-1 replication and disease pathogenesis
rctm1183	0.602522	0.600277	11	153	1	0.916361	Synthesis and interconversion of nucleotide di- and triphosphates
rctm1177	0.607104	0.604783	15	366	1	0.921497	Stimuli-sensing channels
rctm0830	0.609147	0.60676	32	567	1	0.922767	PI3K events in ERBB4 signaling
rctm1026	0.61361	0.611207	11	391	1	0.92319	Regulatory RNA pathways
M17902	0.614279	0.61185	14	491	1	0.923253	Caspase Cascade in Apoptosis
M19118	0.61483	0.612394	22	502	1	0.923306	Keratinocyte Differentiation
rctm0428	0.617183	0.614745	39	1211	1	0.923681	Formation of a pool of free 40S subunits
M9070	0.617288	0.61486	18	395	1	0.92373	Transcription factor CREB and its extracellular signals
rctm0310	0.61872	0.616269	24	707	1	0.924394	Deadenylation-dependent mRNA decay
M15902	0.618963	0.616524	17	542	1	0.924507	Glycerolipid metabolism
rctm0701	0.619282	0.616826	10	370	1	0.924655	MicroRNA (miRNA) Biogenesis
rctm0576	0.623907	0.621398	45	1570	1	0.926807	Influenza Viral RNA Transcription and Replication
M16794	0.623933	0.621423	14	614	0.979266	0.926821	Metabolism of xenobiotics by cytochrome P450
M11835	0.625984	0.623444	23	518	1	0.928058	Valine, leucine and isoleucine degradation
M3618	0.634242	0.63163	15	431	1	0.938482	TNFR1 Signaling Pathway
rctm0325	0.639682	0.637025	11	357	1	0.944705	Destabilization of mRNA by KSRP
rctm1284	0.642735	0.639995	35	1055	1	0.945262	Toll Like Receptor TLR1:TLR2 Cascade
M984	0.643015	0.640254	17	361	1	0.945314	Toll-Like Receptor Pathway
rctm0844	0.643824	0.64102	40	1099	1	0.945576	PPARA Activates Gene Expression
rctm0531	0.646562	0.643778	171	4684	1	0.946574	Hemostasis
rctm0624	0.647216	0.644422	28	745	0.99866	0.94699	Ion channel transport
rctm0044	0.655368	0.652566	12	433	1	0.954426	Activation of ATR in response to replication stress
rctm1130	0.656654	0.653872	42	735	1	0.955322	Signaling by Insulin receptor
rctm1281	0.656822	0.65404	30	925	1	0.955348	Toll Like Receptor 5 (TLR5) Cascade
M9664	0.658286	0.655516	19	404	1	0.955577	Signaling Pathway from G-Protein Families
rctm1131	0.664026	0.661202	46	834	1	0.958491	Signaling by Interleukins
rctm0466	0.664817	0.661995	34	1212	1	0.958894	G2/M Transition
rctm0424	0.665754	0.662927	12	374	1	0.959318	Formation of Fibrin Clot (Clotting Cascade)
rctm0827	0.666074	0.663264	32	567	1	0.959392	PI-3K cascade
rctm0689	0.667101	0.664284	23	912	1	0.959631	Metabolism of non-coding RNA
M12975	0.668897	0.666069	14	306	1	0.96005	VEGF, Hypoxia, and Angiogenesis
rctm1278	0.673984	0.671084	35	1055	1	0.964684	Toll Like Receptor 2 (TLR2) Cascade
rctm0575	0.67496	0.672047	62	2409	1	0.965313	Influenza Life Cycle
rctm0222	0.677387	0.674509	27	855	1	0.966224	Cell junction organization
M2551	0.678383	0.67546	18	1041	1	0.966918	Arginine and proline metabolism
rctm1075	0.684151	0.681245	10	185	1	0.972817	SHC-related events triggered by IGF1R
rctm0237	0.686664	0.683749	19	370	1	0.973408	Chondroitin sulfate/dermatan sulfate metabolism
rctm0454	0.687153	0.684245	11	305	1	0.973744	G-protein activation
rctm0665	0.694848	0.691859	39	841	1	0.982549	MPS IIIA - Sanfilippo syndrome A
rctm0939	0.700735	0.697782	11	485	1	0.987897	RNA Pol II CTD phosphorylation and interaction with CE
rctm0554	0.701442	0.698492	15	230	1	0.988291	IKK complex recruitment mediated by RIP1
rctm1279	0.703007	0.700025	43	1060	0.976959	0.988604	Toll Like Receptor 3 (TLR3) Cascade
rctm0565	0.710092	0.707079	39	1228	0.995138	0.996734	ISG15 antiviral mechanism
M13494	0.712698	0.709658	20	377	1	0.997031	Bioactive Peptide Induced Signaling Pathway
rctm0852	0.712919	0.709873	36	1147	1	0.99708	Peptide chain elongation
rctm0744	0.71843	0.715385	14	171	0.994186	0.998886	NCAM1 interactions
rctm0268	0.718441	0.715398	27	506	1	0.99889	Constitutive PI3K/AKT Signaling in Cancer
rctm0303	0.719523	0.716453	50	1828	1	0.999149	DNA Repair
M2623	0.719594	0.716534	12	283	1	0.99916	IGF-1 Signaling Pathway
M10462	0.966164	0.965999	33	907	1	1	Adipocytokine signaling pathway
M10911	1	0.999938	13	467	1	1	Cysteine and methionine metabolism
M11079	0.824343	0.821721	26	446	1	1	N-Glycan biosynthesis
M11521	0.76628	0.763078	22	1149	1	1	Glycolysis / Gluconeogenesis
M11650	0.999918	0.9997	10	150	1	1	Nitric Oxide Signaling Pathway
M11675	1	0.99989	13	503	1	1	Homologous recombination
M11844	0.892077	0.890325	20	293	1	1	Cytosolic DNA-sensing pathway
M12095	0.917726	0.916503	11	251	1	1	Signal transduction through IL1R
M13380	0.926163	0.925086	41	784	1	1	Neuroactive ligand-receptor interaction
M13515	0.867763	0.86562	12	476	1	1	Mismatch repair
M13883	1	0.999929	11	252	1	1	How Progesterone Initiates Oocyte Membrane
M14091	0.783951	0.780865	20	191	1	1	Olfactory transduction
M14171	1	0.999988	12	669	1	1	Starch and sucrose metabolism
M14449	0.727485	0.724404	10	243	1	1	METS affect on Macrophage Differentiation
M14971	0.962005	0.961803	16	495	1	1	Induction of apoptosis through DR3 and DR4/5 Death Receptors
M15181	0.914336	0.913041	11	95	1	1	Regulation of PGC-1a
M15569	0.83329	0.830822	24	629	1	1	NOD-like receptor signaling pathway
M15955	0.774877	0.771646	17	400	1	1	Sphingolipid metabolism
M16473	0.966432	0.966286	12	188	1	1	Aldosterone-regulated sodium reabsorption
M16563	0.844999	0.842572	10	100	1	1	mTOR Signaling Pathway
M16743	1	0.999821	13	368	1	1	Tyrosine metabolism
M16811	0.996304	0.99643	11	172	1	1	Role of Erk5 in Neuronal Survival
M16853	0.931282	0.930323	15	274	1	1	DNA replication
M17400	0.937206	0.936369	11	329	1	1	ALK in cardiac myocytes
M17411	0.969628	0.969603	44	843	0.998815	1	Jak-STAT signaling pathway
M17726	1	0.999969	11	387	1	1	Drug metabolism - other enzymes
M17758	1	0.999969	12	419	1	1	Alanine, aspartate and glutamate metabolism
M17807	0.796467	0.793517	10	171	1	1	Basal cell carcinoma
M1908	0.808087	0.805267	21	455	1	1	Fc Epsilon Receptor I Signaling in Mast Cells
M19166	0.757046	0.753854	12	198	1	1	Glycosaminoglycan biosynthesis - chondroitin sulfate
M1940	0.999983	0.999753	19	465	1	1	Regulation And Function Of ChREBP in Liver
M19613	0.917923	0.91671	15	378	1	1	Multiple antiapoptotic pathways from IGF-1R signaling lead to BAD phosphorylation
M19708	0.952889	0.952424	11	308	1	1	Type II diabetes mellitus
M2404	0.726556	0.723473	20	448	1	1	Mechanism of Gene Regulation by Peroxisome Proliferators via PPARa(alpha)
M2499	0.853348	0.851031	10	278	1	1	CARM1 and Regulation of the Estrogen Receptor
M2668	0.984865	0.985114	11	443	1	1	beta-Alanine metabolism
M3261	0.791214	0.788198	41	1102	1	1	Toll-like receptor signaling pathway
M3397	0.815033	0.812293	14	326	1	1	Butanoate metabolism
M3494	1	0.99985	12	385	1	1	Thrombin signaling and protease-activated receptors
M3873	0.782616	0.779539	14	469	1	1	Apoptotic Signaling in Response to DNA Damage
M4791	0.93209	0.931147	13	194	1	1	Regulation of eIF4e and p70 S6 Kinase
M4864	0.948655	0.948089	12	270	1	1	Basal transcription factors
M5500	0.970422	0.97042	18	655	1	1	Base excision repair
M6981	0.811973	0.809208	13	421	1	1	Protein export
M699	0.756065	0.752859	20	553	1	1	Fatty acid metabolism
M7014	0.98432	0.984574	10	357	1	1	PKC-catalyzed phosphorylation of inhibitory phosphoprotein of myosin phosphatase
M7399	1	0.9999	10	298	1	1	Porphyrin and chlorophyll metabolism
M765	0.764219	0.761013	11	278	1	1	Insulin Signaling Pathway
M7761	0.94532	0.944674	32	540	1	1	Melanogenesis
M7897	0.914351	0.913056	14	403	1	1	Inhibition of Cellular Proliferation by Gleevec
M7963	0.810762	0.807988	44	794	1	1	Cell cycle
M8104	1	0.99991	21	968	1	1	Amino sugar and nucleotide sugar metabolism
M8492	0.959516	0.959264	38	791	1	1	Apoptosis
M85	0.894674	0.892926	12	207	1	1	Regulation of BAD phosphorylation
M9011	0.731483	0.728433	17	300	1	1	Vasopressin-regulated water reabsorption
M9043	0.813354	0.810585	13	342	1	1	Growth Hormone Signaling Pathway
M9257	0.99852	0.99852	13	491	0.974206	1	Drug metabolism - cytochrome P450
M963	0.754081	0.750881	32	1100	1	1	RNA degradation
M9703	1	0.99985	11	351	1	1	Role of BRCA1, BRCA2 and ATR in Cancer Susceptibility
M9809	0.993285	0.993501	58	1172	0.999147	1	Cytokine-cytokine receptor interaction
rctm0003	0.768587	0.76534	42	1303	1	1	3' -UTR-mediated translational regulation
rctm0039	0.797962	0.794992	48	1208	0.979724	1	Activated TLR4 signalling
rctm0053	1	0.999872	20	509	1	1	Activation of Chaperone Genes by XBP1(S)
rctm0055	1	0.999904	21	510	1	1	Activation of Chaperones by IRE1alpha
rctm0059	0.966733	0.966603	16	520	1	1	Activation of Gene Expression by SREBP (SREBF)
rctm0060	0.979873	0.980061	15	416	1	1	Activation of Genes by ATF4
rctm0111	0.99906	0.999	10	235	1	1	Amyloids
rctm0123	0.887199	0.88535	17	451	1	1	Apoptotic cleavage of cellular proteins
rctm0124	0.848881	0.846533	24	551	1	1	Apoptotic execution phase
rctm0126	0.922891	0.921776	18	612	1	1	Aquaporin-mediated transport
rctm0130	1	0.999895	41	1035	1	1	Asparagine N-linked glycosylation
rctm0168	0.999709	0.999552	16	222	1	1	Binding and Uptake of Ligands by Scavenger Receptors
rctm0173	1	0.999876	16	385	1	1	Biosynthesis of the N-glycan precursor (dolichol lipid-linked oligosaccharide, LLO) and transfer to a nascent protein
rctm0224	0.966646	0.966515	46	1405	1	1	Cell-Cell communication
rctm0238	1	0.999894	30	1060	1	1	Chromosome Maintenance
rctm0243	0.999934	0.999713	50	1025	1	1	Class A/1 (Rhodopsin-like receptors)
rctm0252	0.984467	0.984717	14	414	1	1	Cleavage of Growing Transcript in the Termination Region
rctm0258	0.775194	0.77198	18	358	0.997214	1	Collagen biosynthesis and modifying enzymes
rctm0259	0.905103	0.903583	23	674	0.998519	1	Collagen formation
rctm0289	0.797291	0.794325	116	2610	0.996564	1	Cytokine Signaling in Immune system
rctm0307	1	0.99998	12	258	1	1	DNA strand elongation
rctm0315	0.934786	0.933868	12	212	0.995305	1	Degradation of collagen
rctm0317	0.903253	0.901668	17	295	0.996622	1	Degradation of the extracellular matrix
rctm0319	0.99796	0.998003	10	428	1	1	Deposition of New CENPA-containing Nucleosomes at the Centromere
rctm0326	0.74482	0.741652	11	309	1	1	Destabilization of mRNA by Tristetraprolin (TTP)
rctm0339	1	0.999967	11	547	1	1	Double-Strand Break Repair
rctm0345	0.925511	0.924409	13	158	1	1	Downstream TCR signaling
rctm0348	1	0.999996	11	417	1	1	Dual incision reaction in GG-NER
rctm0368	1	0.999959	12	411	1	1	Elastic fibre formation
rctm0376	0.969152	0.969113	11	240	1	1	Energy dependent regulation of mTOR by LKB1-AMPK
rctm0387	0.972294	0.972356	11	254	1	1	Extension of Telomeres
rctm0415	0.739788	0.736611	67	1548	1	1	Fatty acid, triacylglycerol, and ketone body metabolism
rctm0432	1	0.999999	11	417	1	1	Formation of incision complex in GG-NER
rctm0433	0.811217	0.808442	12	533	1	1	Formation of the Early Elongation Complex
rctm0435	0.820855	0.818207	12	533	1	1	Formation of the HIV-1 Early Elongation Complex
rctm0449	0.880983	0.879039	26	603	1	1	G alpha (s) signalling events
rctm0463	0.829007	0.826501	14	483	1	1	G2/M Checkpoints
rctm0467	0.869967	0.867855	34	590	1	1	GAB1 signalosome
rctm0476	0.835656	0.833219	72	1661	0.97021	1	GPCR ligand binding
rctm0482	0.910099	0.908706	43	1343	1	1	GTP hydrolysis and joining of the 60S ribosomal subunit
rctm0496	1	0.999858	17	460	1	1	Global Genomic NER (GG-NER)
rctm0497	0.72535	0.722267	13	323	1	1	Glucagon signaling in metabolic regulation
rctm0500	1	0.999956	13	421	1	1	Gluconeogenesis
rctm0501	1	0.999996	30	1102	1	1	Glucose metabolism
rctm0511	0.837113	0.83468	12	294	1	1	Glycolysis
rctm0513	0.766881	0.763659	39	841	1	1	Glycosaminoglycan metabolism
rctm0514	1	0.999973	18	478	1	1	Glycosphingolipid metabolism
rctm0525	0.765064	0.761853	15	597	1	1	HIV Transcription Initiation
rctm0540	1	0.999876	10	536	1	1	Homologous Recombination Repair
rctm0541	1	0.999935	10	536	1	1	Homologous recombination repair of replication-independent double-strand breaks
rctm0553	0.928534	0.927504	32	533	1	1	IGF1R signaling cascade
rctm0562	0.911212	0.909842	30	519	1	1	IRS-mediated signalling
rctm0563	0.939709	0.93891	30	519	1	1	IRS-related events
rctm0564	0.823924	0.821308	31	524	1	1	IRS-related events triggered by IGF1R
rctm0574	0.734144	0.731054	64	2472	1	1	Influenza Infection
rctm0594	0.999939	0.999718	11	158	1	1	Insulin Processing
rctm0597	0.877083	0.875035	32	531	1	1	Insulin receptor signalling cascade
rctm0601	0.751528	0.748358	10	167	1	1	Integrin alphaIIb beta3 signaling
rctm0616	1	0.999903	19	351	1	1	Interleukin-1 signaling
rctm0617	0.968949	0.968893	16	298	1	1	Interleukin-2 signaling
rctm0647	0.727703	0.724625	15	273	1	1	Lipid digestion, mobilization, and transport
rctm0662	0.917225	0.915996	33	1309	1	1	MHC class II antigen presentation
rctm0663	0.853253	0.850938	39	841	1	1	MPS I - Hurler syndrome
rctm0664	0.825158	0.822561	39	841	1	1	MPS II - Hunter syndrome
rctm0666	0.956455	0.956105	39	841	1	1	MPS IIIB - Sanfilippo syndrome B
rctm0667	0.752581	0.749396	39	841	1	1	MPS IIIC - Sanfilippo syndrome C
rctm0668	0.848049	0.845669	39	841	1	1	MPS IIID - Sanfilippo syndrome D
rctm0669	0.97864	0.97882	39	841	1	1	MPS IV - Morquio syndrome A
rctm0670	0.983864	0.984115	39	841	1	1	MPS IV - Morquio syndrome B
rctm0671	0.794565	0.791604	39	841	1	1	MPS IX - Natowicz syndrome
rctm0672	0.840752	0.838345	39	841	1	1	MPS VI - Maroteaux-Lamy syndrome
rctm0673	0.998437	0.998441	39	841	1	1	MPS VII - Sly syndrome
rctm0675	0.927698	0.926662	27	1006	1	1	Meiosis
rctm0676	0.969801	0.969785	19	781	1	1	Meiotic Recombination
rctm0677	0.745755	0.74258	13	414	1	1	Meiotic Synapsis
rctm0680	1	0.999911	190	6765	1	1	Metabolism
rctm0684	0.915901	0.914631	98	3343	1	1	Metabolism of carbohydrates
rctm0690	0.825484	0.822878	39	1166	1	1	Metabolism of nucleotides
rctm0693	0.983554	0.983811	205	6047	0.998679	1	Metabolism of proteins
rctm0696	1	0.999947	39	1460	1	1	Metabolism of vitamins and cofactors
rctm0697	1	0.999975	39	1460	1	1	Metabolism of water-soluble vitamins and cofactors
rctm0721	0.835	0.832568	25	1121	1	1	Mitotic Prophase
rctm0728	0.787558	0.784472	39	841	1	1	Mucopolysaccharidoses
rctm0734	0.880352	0.878415	43	1060	0.976959	1	MyD88-independent cascade
rctm0735	0.733215	0.730144	35	1055	1	1	MyD88:Mal cascade initiated on plasma membrane
rctm0743	0.771105	0.767839	27	443	0.997748	1	NCAM signaling for neurite out-growth
rctm0753	0.907196	0.905722	14	370	1	1	NOD1/2 Signaling Pathway
rctm0772	0.748019	0.744821	16	420	1	1	Negative regulators of RIG-I/MDA5 signaling
rctm0781	0.822966	0.820345	11	217	1	1	Neurotransmitter Release Cycle
rctm0789	0.996467	0.996587	37	1193	1	1	Nonsense Mediated Decay Independent of the Exon Junction Complex
rctm0801	0.999843	0.99965	10	428	1	1	Nucleosome assembly
rctm0802	0.819006	0.816349	25	1168	1	1	Nucleotide Excision Repair
rctm0803	0.954425	0.954011	22	705	1	1	Nucleotide-binding domain, leucine rich repeat containing receptor (NLR) signaling pathways
rctm0805	0.84186	0.839442	12	280	1	1	O-linked glycosylation of mucins
rctm0807	0.904266	0.902722	10	106	1	1	Olfactory Signaling Pathway
rctm0828	1	0.999861	23	365	1	1	PI3K Cascade
rctm0829	1	0.999812	32	567	1	1	PI3K events in ERBB2 signaling
rctm0831	0.911683	0.910335	32	567	1	1	PI3K/AKT Signaling in Cancer
rctm0832	0.915323	0.914036	32	567	1	1	PI3K/AKT activation
rctm0833	0.936651	0.935792	32	567	1	1	PIP3 activates AKT signaling
rctm0838	0.999672	0.999531	13	258	1	1	PKB-mediated events
rctm0854	0.792396	0.7894	23	299	1	1	Peptide hormone metabolism
rctm0855	1	0.999833	27	673	1	1	Peptide ligand-binding receptors
rctm0859	0.949604	0.949074	29	940	0.986359	1	Phase II conjugation
rctm0871	0.962078	0.96188	11	207	1	1	Platelet Aggregation (Plug Formation)
rctm0874	0.86689	0.864746	28	560	1	1	Platelet degranulation
rctm0876	0.994602	0.994788	10	391	1	1	Platelet sensitization by LDL
rctm0884	1	0.999858	10	191	1	1	Post-Elongation Processing of Intronless pre-mRNA
rctm0885	0.996117	0.996245	14	414	1	1	Post-Elongation Processing of the Transcript
rctm0889	1	0.999953	77	2049	1	1	Post-translational protein modification
rctm0903	0.892482	0.890714	55	2000	1	1	Processing of Capped Intron-Containing Pre-mRNA
rctm0904	0.950841	0.950319	10	191	1	1	Processing of Capped Intronless Pre-mRNA
rctm0917	0.886984	0.885142	22	992	1	1	Protein folding
rctm0929	1	0.999986	12	575	1	1	Pyrimidine metabolism
rctm0948	0.905728	0.90423	15	597	1	1	RNA Polymerase II HIV Promoter Escape
rctm0950	0.741552	0.738392	15	597	1	1	RNA Polymerase II Promoter Escape
rctm0953	0.96214	0.961942	15	597	1	1	RNA Polymerase II Transcription Initiation
rctm0954	1	0.999986	15	597	1	1	RNA Polymerase II Transcription Initiation And Promoter Clearance
rctm0955	0.855766	0.853452	15	597	1	1	RNA Polymerase II Transcription Pre-Initiation And Promoter Opening
rctm0956	0.923226	0.922102	14	414	1	1	RNA Polymerase II Transcription Termination
rctm0987	0.92566	0.924548	25	621	1	1	Regulation of Cholesterol Biosynthesis by SREBP (SREBF)
rctm1048	0.832771	0.830299	31	608	1	1	Response to elevated platelet cytosolic Ca2+
rctm1062	0.994383	0.994562	35	712	1	1	Role of LAT2/NTAL/LAB on calcium mobilization
rctm1087	0.872464	0.870368	50	1668	1	1	SRP-dependent cotranslational protein targeting to membrane
rctm1110	0.985662	0.9859	10	163	1	1	Signal regulatory protein (SIRP) family interactions
rctm1117	0.999997	0.999782	47	969	1	1	Signaling by ERBB4
rctm1120	0.999191	0.99912	16	412	1	1	Signaling by FGFR mutants
rctm1123	0.992915	0.993133	12	369	1	1	Signaling by FGFR1 mutants
rctm1146	0.836315	0.833879	45	890	1	1	Signaling by SCF-KIT
rctm1148	1	0.999812	32	533	1	1	Signaling by Type 1 Insulin-like Growth Factor 1 Receptor (IGF1R)
rctm1170	0.936203	0.935329	26	680	1	1	Sphingolipid metabolism
rctm1180	0.819517	0.816861	15	455	1	1	Sulfur amino acid metabolism
rctm1228	0.915685	0.914408	20	215	1	1	TCR signaling
rctm1253	1	0.999959	10	252	1	1	Telomere C-strand (Lagging Strand) Synthesis
rctm1256	1	0.999837	16	294	1	1	Telomere Maintenance
rctm1280	0.878425	0.876425	53	1483	0.983422	1	Toll Like Receptor 4 (TLR4) Cascade
rctm1285	0.944484	0.943814	35	1055	1	1	Toll Like Receptor TLR6:TLR2 Cascade
rctm1286	0.73227	0.729207	61	1743	0.98586	1	Toll-Like Receptors Cascades
rctm1302	1	0.99985	66	1992	1	1	Translation
rctm1319	0.807037	0.804211	19	1019	1	1	Transport of Mature mRNA derived from an Intron-Containing Transcript
rctm1333	0.90912	0.907724	13	307	1	1	Transport of vitamins, nucleosides, and related molecules
rctm1334	0.998418	0.998424	17	404	1	1	Transport to the Golgi and subsequent modification
rctm1335	0.833444	0.830974	16	337	1	1	Triglyceride Biosynthesis
rctm1346	1	0.999884	37	932	1	1	Unfolded Protein Response
rctm1358	0.852471	0.850155	37	1157	1	1	Viral mRNA Translation
rctm1372	1	0.999978	45	1076	1	1	WNT ligand biogenesis and trafficking
rctm1389	0.929491	0.928477	12	534	1	1	mRNA Capping
rctm1395	0.736353	0.733235	62	2122	1	1	mRNA Processing
rctm1396	0.999279	0.999186	39	1217	1	1	mRNA Splicing
rctm1397	0.963282	0.963127	39	1217	1	1	mRNA Splicing - Major Pathway
rctm1398	0.728601	0.725535	18	634	1	1	mRNA Splicing - Minor Pathway
rctm1399	0.910576	0.909189	13	258	1	1	mTOR signalling
rctm1415	0.759592	0.75637	23	912	1	1	snRNP Assembly
TG_Control	1	0.999886	16	621	1	1	Positive control gene set for TG

### Sheet: Monocyte
Supplement Table 1B: Tissue-specific Meta MSEA results for canonical pathways for Cohort 2 (Monocyte)
MODULE	P	FREQ	NGENES	NMARKER	DENSITY	FDR	DESCR
T1D_positive	3.52326e-09	9.37107e-05	28	3208	0.963074	9.43058e-07	Positive control gene set for T1DM
rctm0089	9.95761e-08	0.000105425	223	9963	0.963819	1.99899e-05	Adaptive Immune System
CHD_positive	2.29883e-07	0.00010993	47	3622	0.95643	3.69193e-05	Positive control gene set for coronary heart disease
rctm0117	1.27337e-06	0.000122545	38	2584	0.968153	0.00014665	Antigen processing-Cross presentation
rctm0358	1.27986e-06	0.000122545	30	2077	0.960685	0.000147196	ER-Phagosome pathway
rctm0246	2.41712e-06	0.000127951	121	5515	0.978705	0.000242619	Class I MHC mediated antigen processing & presentation
rctm0567	3.63779e-06	0.000129753	21	2097	0.912533	0.000324572	Immunoregulatory interactions between a Lymphoid and a non-Lymphoid cell
M5669	4.63949e-06	0.000129753	49	2619	0.915094	0.000372551	Natural killer cell mediated cytotoxicity
M16004	5.44028e-06	0.000129753	23	1687	0.999408	0.000397141	Antigen processing and presentation
Height_positive	9.86526e-06	0.000134259	143	7158	0.930094	0.000660151	Positive control gene set for Height
rctm0043	2.57381e-05	0.000140566	34	2117	0.999528	0.00123763	Activation of APC/C and APC/C:Cdc20 mediated degradation of mitotic proteins
rctm0985	2.58657e-05	0.000140566	35	2113	0.999527	0.00124068	Regulation of APC/C activators between G1/S and early anaphase
rctm0022	2.68551e-05	0.000140566	35	2204	0.999546	0.00126387	APC/C:Cdh1 mediated degradation of Cdc20 and other APC/C:Cdh1 targeted proteins in late mitosis/early G1
rctm0142	3.22342e-05	0.000143269	30	2033	0.999508	0.0013773	Autodegradation of Cdh1 by Cdh1:APC/C
rctm0020	3.24727e-05	0.000143269	32	2072	0.999518	0.00138191	APC/C:Cdc20 mediated degradation of Securin
M14691	3.55475e-05	0.000145071	25	1982	1	0.00140385	Aminoacyl-tRNA biosynthesis
rctm0021	3.58876e-05	0.000145071	34	2117	0.999528	0.00140505	APC/C:Cdc20 mediated degradation of mitotic proteins
rctm0217	3.78275e-05	0.000145973	32	2072	0.999518	0.00141175	Cdc20:Phospho-APC/C mediated degradation of Cyclin A
rctm1020	3.81536e-05	0.000145973	40	2265	0.999559	0.00141284	Regulation of mitotic cell cycle
M1724	3.84731e-05	0.000145973	15	1856	0.999461	0.0014139	RNA polymerase
rctm0331	3.9958e-05	0.000145973	228	8251	0.996377	0.00141873	Disease
M4085	4.26523e-05	0.000145973	13	850	1	0.00142707	Primary immunodeficiency
rctm0018	4.56466e-05	0.000147775	40	2265	0.999559	0.00144088	APC/C-mediated degradation of cell cycle proteins
rctm1417	4.82169e-05	0.000148676	27	2092	1	0.00145207	tRNA Aminoacylation
rctm0285	4.88971e-05	0.000148676	31	1661	0.999398	0.00145584	Cyclin E associated events during G1/S transition
rctm0218	5.06479e-05	0.000148676	202	9363	0.994688	0.00146571	Cell Cycle
rctm0282	5.34876e-05	0.000148676	32	1681	0.999405	0.00148105	Cyclin A:Cdk2-associated events at S phase entry
rctm1068	5.98995e-05	0.000149577	28	1473	0.999322	0.00148241	SCF(Skp2)-mediated degradation of p27/p21
rctm0279	7.05579e-05	0.00015228	22	1372	0.999272	0.0014844	Cross-presentation of soluble exogenous antigens (endosomes)
rctm0187	7.79812e-05	0.000154082	24	1358	0.999264	0.00148562	CDK-mediated phosphorylation and removal of Cdc6
rctm0459	7.81167e-05	0.000154082	30	1663	0.999399	0.00148564	G1/S DNA Damage Checkpoints
rctm0944	7.89379e-05	0.000154082	20	1181	1	0.00148577	RNA Polymerase I Transcription
rctm1406	8.04711e-05	0.000154082	29	1511	0.999339	0.00148601	p53-Dependent G1/S DNA damage checkpoint
M11911	8.07178e-05	0.000154082	15	1056	0.999054	0.00148604	ABC transporters
rctm0941	8.38812e-05	0.000154082	19	1147	1	0.00148652	RNA Polymerase I Promoter Clearance
rctm0711	8.39721e-05	0.000154082	14	1735	1	0.00148653	Mitochondrial tRNA aminoacylation
rctm0219	8.59988e-05	0.000154082	54	3219	0.99783	0.00148682	Cell Cycle Checkpoints
rctm1405	8.68878e-05	0.000154082	29	1511	0.999339	0.00148695	p53-Dependent G1 DNA Damage Response
rctm1371	8.68954e-05	0.000154082	26	1371	0.999271	0.00148695	Vpu mediated degradation of CD4
rctm0143	8.88893e-05	0.000154082	27	1420	0.999296	0.00148723	Autodegradation of the E3 ubiquitin ligase COP1
rctm0323	8.98084e-05	0.000154082	27	1381	0.999276	0.00148736	Destabilization of mRNA by AUF1 (hnRNP D0)
rctm1069	9.46214e-05	0.000154082	26	1371	0.999271	0.00148962	SCF-beta-TrCP mediated degradation of Emi1
rctm1341	9.48068e-05	0.000154082	25	1361	0.999266	0.00149012	Ubiquitin-dependent degradation of Cyclin D
rctm0118	9.90121e-05	0.000154983	103	4293	0.999767	0.00150105	Antigen processing: Ubiquitination & Proteasome degradation
rctm0064	9.91539e-05	0.000154983	31	1458	0.999315	0.00150141	Activation of NF-kappaB in B Cells
rctm0493	0.00010041	0.000155884	256	8674	0.995752	0.00150459	Gene Expression
rctm0189	0.000101266	0.000155884	26	1468	0.999319	0.00150673	CDT1 association with the CDC6:ORC:origin complex
rctm1021	0.000102347	0.000155884	23	1358	0.999264	0.00150942	Regulation of ornithine decarboxylase (ODC)
rctm0940	0.000102355	0.000155884	17	1076	1	0.00150944	RNA Polymerase I Chain Elongation
rctm1340	0.000103374	0.000155884	26	1565	0.999361	0.00151194	Ubiquitin Mediated Degradation of Phosphorylated Cdc25A
M10680	0.000105205	0.000156785	20	1294	0.999228	0.00151639	Proteasome
rctm0522	0.000106514	0.000156785	113	4567	0.996944	0.00151952	HIV Infection
rctm1107	0.000106655	0.000156785	177	7136	0.997066	0.00151985	Signal Transduction
rctm1342	0.000109832	0.000159488	25	1361	0.999266	0.0015273	Ubiquitin-dependent degradation of Cyclin D1
rctm1408	0.000110361	0.000159488	26	1565	0.999361	0.00152852	p53-Independent G1/S DNA damage checkpoint
rctm0220	0.000111016	0.000159488	182	8708	0.994973	0.00153002	Cell Cycle, Mitotic
rctm1010	0.000111375	0.000159488	25	1454	0.999313	0.00153084	Regulation of activated PAK-2p34 by proteasome mediated degradation
rctm0986	0.000114247	0.000161291	28	1772	0.999436	0.00153731	Regulation of Apoptosis
rctm1407	0.00011466	0.000161291	26	1565	0.999361	0.00153823	p53-Independent DNA Damage Response
rctm0947	0.000114883	0.000161291	34	1383	1	0.00153873	RNA Polymerase I, RNA Polymerase III, and Mitochondrial Transcription
rctm1355	0.00012191	0.000166697	28	1465	0.999318	0.00155387	Vif-mediated degradation of APOBEC3G
M963	0.000124685	0.000167598	33	1810	1	0.0015644	RNA degradation
rctm1312	0.000130181	0.0001694	53	3838	1	0.00160824	Transmission across Chemical Synapses
rctm1173	0.000132641	0.000171202	27	1420	0.999296	0.0016138	Stabilization of p53
rctm0780	0.000154116	0.000179312	38	3220	1	0.00184709	Neurotransmitter Receptor Binding And Downstream Transmission In The Postsynaptic Cell
rctm1181	0.000159132	0.000181114	29	1586	0.99937	0.00185931	Switching of origins to a post-replicative state
rctm1033	0.000159839	0.000181114	30	1636	0.999389	0.00186286	Removal of licensing factors from origins
rctm0811	0.000167204	0.000185619	29	1586	0.99937	0.00191806	Orc1 removal from chromatin
rctm0656	0.000188222	0.000197333	108	5429	0.998712	0.00212876	M Phase
rctm0460	0.00019146	0.000197333	47	2346	0.999574	0.00213118	G1/S Transition
M4864	0.000193823	0.000199135	16	737	1	0.00213853	Basal transcription factors
rctm0314	0.000200257	0.000206344	36	1685	0.999407	0.00217305	Degradation of beta-catenin by the destruction complex
rctm0138	0.000215461	0.000214453	20	1538	1	0.00230687	Association of TriC/CCT with target proteins during biosynthesis
rctm0137	0.000219618	0.000215355	31	1702	0.999413	0.00232044	Assembly of the pre-replicative complex
rctm0715	0.000228845	0.00021986	60	2795	0.999642	0.00238653	Mitotic G1-G1/S phases
rctm0990	0.000236713	0.000223464	32	1708	0.999415	0.00243693	Regulation of DNA replication
rctm0945	0.000242147	0.00022887	11	779	1	0.00246131	RNA Polymerase I Transcription Initiation
rctm0777	0.000261093	0.000239683	73	4525	1	0.00262072	Neuronal System
rctm1065	0.000313606	0.000282934	55	2453	0.999593	0.00310896	S Phase
rctm0544	0.00031991	0.000288341	69	2588	0.999614	0.00313278	Host Interactions of HIV factors
rctm1154	0.000367226	0.000317175	75	3225	0.998761	0.0035528	Signaling by the B Cell Receptor (BCR)
rctm1101	0.000375514	0.00032168	76	3879	0.999742	0.00358974	Separation of Sister Chromatids
rctm0714	0.000396455	0.000336097	83	4106	0.999757	0.00374534	Mitotic Anaphase
rctm1252	0.000433346	0.000366733	24	1297	1	0.00404624	Tat-mediated elongation of the HIV-1 transcript
rctm0304	0.000442563	0.000374843	45	2196	0.999545	0.00408481	DNA Replication
rctm0717	0.000454783	0.000385656	121	6144	0.998862	0.00414989	Mitotic M-M/G1 phases
M5109	0.000473171	0.000400974	48	3373	0.991184	0.00426917	Pyrimidine metabolism
rctm1019	0.000481935	0.000409083	48	2076	0.999519	0.00429993	Regulation of mRNA Stability by Proteins that Bind AU-rich Elements
rctm0657	0.000495362	0.000420797	37	2073	0.999518	0.00435037	M/G1 Transition
rctm0344	0.000499246	0.000425303	62	2614	0.999618	0.0043682	Downstream Signaling Events Of B Cell Receptor (BCR)
rctm0952	0.000516886	0.00043972	25	1298	1	0.00446301	RNA Polymerase II Transcription Elongation
rctm0426	0.000536395	0.000454137	24	1297	1	0.00458218	Formation of HIV-1 elongation complex containing HIV-1 Tat
M4013	0.00055072	0.000466752	30	1839	1	0.00465503	Gap junction
M14314	0.000564769	0.000479367	66	3854	0.992276	0.00472406	Purine metabolism
rctm0425	0.000575451	0.000488377	25	1298	1	0.00476379	Formation of HIV elongation complex in the absence of HIV Tat
rctm0427	0.000615916	0.000527123	25	1298	1	0.00499555	Formation of RNA Pol II elongation complex
rctm0232	0.000618997	0.000528925	25	1722	1	0.00501261	Chaperonin-mediated protein folding
rctm0718	0.000624868	0.000534331	83	4106	0.999757	0.00504919	Mitotic Metaphase and Anaphase
M2333	0.000669683	0.00057578	26	1355	1	0.00532431	Pathogenic Escherichia coli infection
rctm0305	0.000683056	0.000586593	37	2073	0.999518	0.00533888	DNA Replication Pre-Initiation
rctm0438	0.000687555	0.000591099	19	1495	1	0.00534372	Formation of transcription-coupled NER (TC-NER) repair complex
rctm0349	0.000695596	0.000597406	19	1495	1	0.00537073	Dual incision reaction in TC-NER
rctm0433	0.000699273	0.000599208	16	1068	1	0.00539048	Formation of the Early Elongation Complex
rctm0939	0.000738837	0.000637053	16	1053	1	0.00559704	RNA Pol II CTD phosphorylation and interaction with CE
rctm1189	0.000752179	0.000647866	40	1975	0.999494	0.00564486	Synthesis of DNA
rctm1291	0.000770462	0.000666788	82	2722	1	0.00568836	Transcription
rctm0504	0.000772463	0.00066859	11	1592	1	0.00569595	Glutamate Binding, Activation of AMPA Receptors and Synaptic Plasticity
rctm0435	0.000798929	0.000694721	16	1068	1	0.00583218	Formation of the HIV-1 Early Elongation Complex
rctm0954	0.000866406	0.000757796	22	1173	1	0.00622626	RNA Polymerase II Transcription Initiation And Promoter Clearance
rctm0524	0.000869717	0.000760499	24	1297	1	0.00624339	HIV Transcription Elongation
rctm0120	0.000915312	0.000805552	78	3179	0.996239	0.00645349	Apoptosis
rctm0950	0.000916596	0.000805552	22	1173	1	0.00645948	RNA Polymerase II Promoter Escape
rctm0348	0.000943391	0.000833485	14	1109	1	0.00658733	Dual incision reaction in GG-NER
rctm1288	0.00104938	0.000940712	11	1592	1	0.00726428	Trafficking of AMPA receptors
rctm0566	0.0011874	0.00108398	228	9248	0.985297	0.00811971	Immune System
rctm0525	0.00119752	0.0010966	22	1173	1	0.00816385	HIV Transcription Initiation
rctm0949	0.00123663	0.00113804	33	1464	1	0.00827452	RNA Polymerase II Pre-transcription Events
M10792	0.001254	0.00115517	98	3828	0.995579	0.00832023	MAPK signaling pathway
rctm0955	0.0012551	0.00115697	22	1173	1	0.00832164	RNA Polymerase II Transcription Pre-Initiation And Promoter Opening
rctm1389	0.00126377	0.00116418	17	1113	1	0.00833278	mRNA Capping
rctm0432	0.00129453	0.00119661	14	1109	1	0.00837176	Formation of incision complex in GG-NER
rctm0948	0.00130034	0.00120292	22	1173	1	0.00838224	RNA Polymerase II HIV Promoter Escape
M18155	0.00130421	0.00120833	61	2939	1	0.008406	Insulin signaling pathway
rctm0687	0.00147086	0.00136782	120	4143	0.998313	0.00937384	Metabolism of mRNA
M9011	0.00161401	0.0015201	16	1923	1	0.0102051	Vasopressin-regulated water reabsorption
rctm1293	0.00169245	0.00159849	35	1510	1	0.0106175	Transcription of the HIV genome
M18937	0.00186999	0.00176699	25	1700	1	0.0116403	Nucleotide excision repair
rctm0496	0.00208796	0.00198234	19	1223	1	0.0128972	Global Genomic NER (GG-NER)
rctm0953	0.00217867	0.00206884	22	1173	1	0.0133548	RNA Polymerase II Transcription Initiation
rctm0471	0.00244825	0.00234908	13	1043	1	0.0148935	GABA receptor activation
rctm0917	0.00257999	0.00247703	28	2107	1	0.0155769	Protein folding
M862	0.00260352	0.00250046	20	1065	1	0.0156017	p38 MAPK Signaling Pathway
M4741	0.00269962	0.00259867	32	1181	0.965658	0.0160577	Systemic lupus erythematosus
rctm0951	0.00278652	0.00268337	56	2005	1	0.0164528	RNA Polymerase II Transcription
rctm1111	0.00296028	0.00285638	22	955	1	0.0173511	Signal transduction by L1
rctm0017	0.00356081	0.00344477	11	796	1	0.0204942	APC-Cdc20 mediated degradation of Nek2A
rctm0058	0.00358358	0.0034673	13	1043	1	0.0206037	Activation of GABAB receptors
M2044	0.00362052	0.00350694	68	1803	0.996683	0.0207733	Spliceosome
rctm0303	0.00363061	0.00351686	55	3005	0.988487	0.020818	DNA Repair
rctm0470	0.00384528	0.00373221	13	1043	1	0.0217448	GABA B receptor activation
rctm1150	0.00443132	0.00430529	85	3400	0.999706	0.0248836	Signaling by Wnt
rctm0683	0.00530886	0.00518383	73	3851	0.997668	0.0296043	Metabolism of amino acids and derivatives
M638	0.00566278	0.00554245	26	1100	1	0.0313601	Adherens junction
rctm1294	0.00575613	0.00563256	27	1878	1	0.0316587	Transcription-coupled NER (TC-NER)
rctm0802	0.00592347	0.00579565	29	2044	1	0.0323574	Nucleotide Excision Repair
rctm0019	0.00687235	0.00671834	11	807	1	0.0372872	APC/C:Cdc20 mediated degradation of Cyclin B
rctm1209	0.00727652	0.0071058	11	393	1	0.0392151	Synthesis of PIPs at the plasma membrane
rctm0261	0.00795888	0.0077843	10	466	0.952965	0.0426065	Complement cascade
rctm0523	0.00922042	0.00901786	71	2889	0.996207	0.0487436	HIV Life Cycle
rctm1128	0.00923145	0.00902687	113	5196	0.996548	0.0487918	Signaling by GPCR
rctm0891	0.00953366	0.00933683	20	1148	1	0.0500362	Potassium Channels
rctm0636	0.00984152	0.00962878	31	1223	1	0.0513165	L1CAM interactions
M16817	0.0107155	0.0104794	49	2374	1	0.055513	Oocyte meiosis
rctm1395	0.0112551	0.0110038	85	2955	0.9973	0.0579347	mRNA Processing
rctm0652	0.0123177	0.0120526	27	1558	1	0.0630006	Loss of proteins required for interphase microtubule organizationÃ‚Â from the centrosome
rctm0682	0.0139357	0.0136574	144	5250	0.998668	0.070825	Metabolism of RNA
rctm0447	0.0140426	0.0137611	42	2281	1	0.0709198	G alpha (i) signalling events
rctm0640	0.0171878	0.0168697	67	2828	0.996125	0.0862611	Late Phase of HIV Life Cycle
rctm0475	0.0187509	0.0184006	100	4634	0.996131	0.0935218	GPCR downstream signaling
M16894	0.0191126	0.0187521	21	791	0.971744	0.0947373	Complement and coagulation cascades
rctm0466	0.0201545	0.0198	36	1972	1	0.0992886	G2/M Transition
rctm0716	0.020759	0.0204055	37	2040	1	0.101643	Mitotic G2-G2/M phases
M16257	0.0227216	0.0223689	15	778	1	0.110578	Role of Mitochondria in Apoptotic Signaling
rctm0896	0.0231407	0.0227915	16	306	1	0.111939	Pre-NOTCH Transcription and Translation
rctm0651	0.0242135	0.0238872	27	1558	1	0.116428	Loss of Nlp from mitotic centrosomes
rctm0229	0.0264239	0.0260813	31	1605	1	0.1263	Centrosome maturation
M3578	0.0296181	0.0293107	36	1872	1	0.14073	Progesterone-mediated oocyte maturation
rctm0975	0.0310374	0.0307425	31	1605	1	0.146606	Recruitment of mitotic centrosome proteins and complexes
M3228	0.0324217	0.0321293	36	904	1	0.150921	Small cell lung cancer
LDLC_Control	0.0326716	0.0323906	26	912	0.969182	0.151684	Positive control gene set for LDLC
rctm0476	0.032813	0.0325402	67	3123	0.983932	0.152257	GPCR ligand binding
M523	0.0328849	0.0326122	18	494	1	0.152564	Thyroid cancer
rctm0825	0.0362824	0.0360543	18	660	1	0.166484	PI Metabolism
M13863	0.0365796	0.0363598	44	2036	1	0.166894	MAPKinase Signaling Pathway
M9052	0.0421594	0.0419653	32	1118	1	0.191266	Phosphatidylinositol signaling system
M10183	0.0427596	0.0425771	10	75	1	0.192899	Acetylation and Deacetylation of RelA in The Nucleus
rctm0840	0.0444521	0.0443072	15	784	1	0.198248	PLC-gamma1 signalling
M17294	0.0448259	0.0446757	15	823	1	0.199429	Ras Signaling Pathway
rctm1063	0.0448705	0.0447226	14	685	1	0.199575	Role of phospholipids in phagocytosis
rctm0786	0.0462421	0.0460751	15	595	0.99665	0.204024	Non-integrin membrane-ECM interactions
rctm0327	0.0473405	0.0471689	143	4221	0.999763	0.207729	Developmental Biology
rctm0293	0.0505298	0.0503812	14	360	1	0.220519	Cytosolic tRNA aminoacylation
M19877	0.0520337	0.0519058	25	740	1	0.225854	Endometrial cancer
rctm0457	0.053178	0.0530538	11	575	1	0.22958	G0 and Early G1
rctm0627	0.0535368	0.0534214	24	701	1	0.229894	Iron uptake and transport
rctm0145	0.0539203	0.0538098	89	2723	1	0.230189	Axon guidance
rctm1301	0.0542045	0.0541017	18	417	1	0.230634	Transferrin endocytosis and recycling
M15247	0.055029	0.0549217	70	3211	1	0.23257	Ubiquitin mediated proteolysis
M3115	0.0555996	0.055511	29	1297	1	0.233751	Long-term potentiation
M1519	0.0574972	0.0574375	74	2944	0.977424	0.24047	Endocytosis
rctm0111	0.0582433	0.0582052	15	687	1	0.242329	Amyloids
rctm0893	0.0588907	0.0588684	21	372	1	0.243759	Pre-NOTCH Expression and Processing
M11190	0.0594418	0.0594396	14	419	1	0.244778	Dorso-ventral axis formation
rctm1256	0.0606849	0.0607327	18	660	1	0.248622	Telomere Maintenance
M19818	0.0647143	0.0648118	26	835	1	0.263785	Non-small cell lung cancer
rctm0365	0.0657958	0.0659066	13	822	1	0.266839	Effects of PIP2 hydrolysis
rctm0355	0.0668623	0.0669744	15	784	1	0.269801	EGFR interacts with phospholipase C-gamma
rctm0677	0.0677331	0.0678529	19	673	1	0.270625	Meiotic Synapsis
M8232	0.0680537	0.0681692	24	880	1	0.270927	Long-term depression
rctm0842	0.0685133	0.0686269	15	784	1	0.271418	PLCG1 events in ERBB2 signaling
M13380	0.068779	0.0688873	43	2079	1	0.271803	Neuroactive ligand-receptor interaction
rctm0622	0.0689098	0.0690198	22	942	1	0.271993	Intrinsic Pathway for Apoptosis
rctm0596	0.0702246	0.0703723	15	213	1	0.273883	Insulin receptor recycling
M1749	0.0702697	0.070411	29	1108	1	0.273984	VEGF signaling pathway
M13191	0.071854	0.0720077	37	970	1	0.278738	Prostate cancer
rctm1234	0.0737105	0.0738639	13	404	1	0.284565	TRAF6 mediated IRF7 activation
M13266	0.0770862	0.0773069	35	1050	1	0.296173	Renal cell carcinoma
TC_Control	0.078581	0.0788089	24	735	0.962042	0.300479	Positive control gene set for TC
M6370	0.0808315	0.0810985	36	1250	1	0.30762	p53 signaling pathway
rctm0392	0.0816565	0.0819266	16	815	1	0.307848	FCERI mediated Ca+2 mobilization
M3812	0.0817478	0.0820212	26	1202	1	0.307873	Amyotrophic lateral sclerosis (ALS)
M19428	0.0820535	0.0823348	47	1677	1	0.308127	Wnt signaling pathway
rctm0857	0.0829466	0.0832314	19	336	1	0.309014	Phagosomal maturation (early endosomal stage)
M12294	0.0831491	0.0834449	22	729	1	0.309384	Viral myocarditis
rctm0809	0.0847546	0.0850596	31	1226	1	0.313631	Opioid Signalling
rctm0592	0.0855765	0.0858805	17	402	1	0.31522	Inositol phosphate metabolism
M2587	0.086298	0.0866086	10	375	1	0.315827	Stress Induction of HSP Regulation
M2890	0.0865577	0.0868735	45	1437	1	0.316298	Calcium signaling pathway
rctm0294	0.0886157	0.0889748	15	784	1	0.321984	DAG and IP3 signaling
rctm0801	0.0901667	0.0905606	12	782	1	0.325435	Nucleosome assembly
M3896	0.0904685	0.090867	20	512	1	0.326057	Inositol phosphate metabolism
rctm0676	0.091506	0.0919266	24	1414	1	0.328033	Meiotic Recombination
M15926	0.0923282	0.0927872	14	581	1	0.329509	Trefoil Factors Initiate Mucosal Healing
M9726	0.0941028	0.0945803	32	1151	1	0.334356	Pancreatic cancer
rctm0492	0.0986415	0.0991045	57	2401	0.997093	0.348939	Gastrin-CREB signalling pathway via PKC and MAPK
T2D_positive	0.100511	0.100999	48	1606	0.99197	0.353993	Positive control gene set for T2DM
rctm0339	0.10122	0.10172	13	826	1	0.354415	Double-Strand Break Repair
rctm1391	0.101994	0.102507	10	410	1	0.35506	mRNA Decay by 5' to 3' Exoribonuclease
rctm1097	0.102046	0.102557	10	361	1	0.355131	Sema4D in semaphorin signaling
M8535	0.102965	0.103484	10	366	0.989189	0.356384	Glycosphingolipid biosynthesis - ganglio series
rctm0937	0.103741	0.104269	31	963	1	0.357528	RIG-I/MDA5 mediated induction of IFN-alpha/beta pathways
rctm0456	0.104228	0.104743	18	898	1	0.357671	G-protein mediated events
rctm1000	0.107993	0.108522	15	803	1	0.369015	Regulation of Insulin Secretion by Glucagon-like Peptide-1
rctm0641	0.108919	0.109443	19	336	1	0.370601	Latent infection of Homo sapiens with Mycobacterium tuberculosis
M7561	0.110792	0.111318	25	861	1	0.373831	mTOR signaling pathway
M7963	0.110801	0.111326	59	1958	1	0.373847	Cell cycle
rctm0319	0.113048	0.113624	12	782	1	0.378282	Deposition of New CENPA-containing Nucleosomes at the Centromere
M5410	0.11369	0.114262	16	929	1	0.379511	Arachidonic acid metabolism
rctm0128	0.113806	0.114369	18	892	1	0.37972	Arachidonic acid metabolism
rctm1298	0.115174	0.115779	25	659	1	0.382169	Transcriptional activity of SMAD2/SMAD3:SMAD4 heterotrimer
M16024	0.11646	0.117057	77	2281	1	0.38422	Alzheimer's disease
M12868	0.116841	0.117447	125	4139	0.999758	0.384915	Pathways in cancer
M3126	0.118442	0.11904	25	645	0.993837	0.3882	Leishmania infection
rctm1143	0.123457	0.124096	63	2301	1	0.399965	Signaling by PDGF
M980	0.123782	0.124426	18	983	1	0.400715	Tryptophan metabolism
M19943	0.12392	0.124569	14	182	1	0.400974	Ceramide Signaling Pathway
M7946	0.124319	0.124955	23	408	1	0.401418	Notch signaling pathway
rctm0511	0.12532	0.125968	14	211	1	0.402527	Glycolysis
rctm1147	0.128663	0.129346	37	983	1	0.411618	Signaling by TGF-beta Receptor Complex
rctm0598	0.129429	0.130127	34	1573	1	0.412426	Integration of energy metabolism
rctm0862	0.130435	0.131143	17	844	1	0.413989	Phospholipase C-mediated cascade
M15913	0.132658	0.133373	25	958	1	0.419387	RIG-I-like receptor signaling pathway
rctm0541	0.133619	0.134363	11	820	1	0.420768	Homologous recombination repair of replication-independent double-strand breaks
rctm0418	0.135151	0.135929	47	1883	1	0.422846	Fcgamma receptor (FCGR) dependent phagocytosis
rctm0458	0.135382	0.136155	18	330	1	0.423232	G1 Phase
rctm0839	0.138285	0.139083	18	898	1	0.429005	PLC beta mediated events
rctm0770	0.138412	0.139206	12	266	1	0.429263	Negative regulation of FGFR signaling
M9670	0.14021	0.141018	13	152	1	0.433033	TNF/Stress Related Signaling
rctm0882	0.141153	0.141982	12	774	1	0.433723	Post NMDA receptor activation events
M6856	0.141562	0.142385	34	1211	0.984553	0.434319	Hematopoietic cell lineage
rctm0360	0.143935	0.144783	13	634	1	0.439468	ERK/MAPK targets
rctm0354	0.144698	0.145562	16	577	1	0.440124	EGFR downregulation
rctm0347	0.14594	0.146814	52	2152	1	0.440614	Downstream signaling of activated FGFR
rctm0750	0.14613	0.147005	82	3281	0.999695	0.440689	NGF signalling via TRKA from the plasma membrane
rctm0346	0.146889	0.147766	56	2225	1	0.441071	Downstream signal transduction
rctm1115	0.147352	0.148221	71	2799	1	0.441714	Signaling by EGFR in Cancer
M13088	0.147717	0.14859	32	1230	1	0.44222	PPAR signaling pathway
M11355	0.149536	0.150386	44	1969	1	0.44473	Tight junction
rctm0996	0.151959	0.152827	23	1080	1	0.45027	Regulation of Insulin Secretion
rctm1119	0.15253	0.153394	63	2495	1	0.4503	Signaling by FGFR in disease
rctm0875	0.153886	0.154762	30	1172	1	0.451644	Platelet homeostasis
M19096	0.154156	0.15504	20	540	1	0.45179	Bladder cancer
M3873	0.154741	0.15562	15	605	1	0.451843	Apoptotic Signaling in Response to DNA Damage
rctm0686	0.155918	0.156823	210	8068	0.994576	0.452697	Metabolism of lipids and lipoproteins
rctm0063	0.156877	0.157793	10	213	1	0.4533	Activation of Matrix Metalloproteinases
rctm0342	0.156885	0.1578	14	450	1	0.453303	Downregulation of SMAD2/3:SMAD4 transcriptional activity
rctm0709	0.157608	0.158531	20	789	1	0.453617	Mitochondrial Protein Import
rctm0066	0.162151	0.163059	12	774	1	0.460054	Activation of NMDA receptor upon glutamate binding and postsynaptic events
rctm1133	0.162163	0.163072	55	1052	1	0.460071	Signaling by NOTCH
M9387	0.162566	0.163468	39	1693	1	0.460636	Vascular smooth muscle contraction
M1979	0.164121	0.165008	39	1683	1	0.462705	GnRH signaling pathway
rctm0858	0.164444	0.16534	13	344	1	0.463063	Phase 1 - Functionalization of compounds
rctm0775	0.164459	0.165354	13	355	1	0.463079	Netrin-1 signaling
rctm1360	0.164963	0.165858	21	897	1	0.463635	Visual phototransduction
rctm1283	0.165232	0.166135	39	1443	1	0.463932	Toll Like Receptor 9 (TLR9) Cascade
M9904	0.167144	0.168057	43	1340	1	0.46603	T cell receptor signaling pathway
M648	0.167926	0.168842	11	357	1	0.46659	Cell Cycle: G1/S Check Point
rctm0310	0.16911	0.170042	26	789	1	0.46722	Deadenylation-dependent mRNA decay
rctm0540	0.16964	0.17057	11	820	1	0.467474	Homologous Recombination Repair
M7934	0.169989	0.170909	23	1749	0.985908	0.467499	Pyruvate metabolism
rctm1282	0.170757	0.171672	38	1423	1	0.467553	Toll Like Receptor 7/8 (TLR7/8) Cascade
M2642	0.171189	0.172112	30	826	1	0.468057	TGF-beta signaling pathway
rctm0258	0.175505	0.176476	17	249	1	0.477731	Collagen biosynthesis and modifying enzymes
rctm0442	0.176658	0.177637	10	422	1	0.477798	Frs2-mediated activation
rctm0332	0.176721	0.177699	22	898	1	0.477846	Diseases associated with visual transduction
rctm0311	0.178957	0.179966	11	176	0.99435	0.48118	Death Receptor Signalling
rctm0744	0.17925	0.180261	12	204	1	0.481743	NCAM1 interactions
rctm0115	0.185004	0.186044	18	679	1	0.495195	Antigen Activates B Cell Receptor Leading to Generation of Second Messengers
rctm0675	0.185948	0.186992	37	1794	1	0.496066	Meiosis
M7272	0.186934	0.187998	56	1500	1	0.497047	Parkinson's disease
rctm1009	0.188364	0.189395	33	1281	1	0.499196	Regulation of actin dynamics for phagocytic cup formation
rctm0198	0.190418	0.191423	10	565	1	0.501875	CREB phosphorylation through the activation of Ras
rctm0291	0.190693	0.191706	33	828	1	0.502289	Cytosolic sensors of pathogen-associated DNA
rctm0913	0.194537	0.195574	10	422	1	0.508837	Prolonged ERK activation events
rctm1116	0.194537	0.195574	58	2325	1	0.508837	Signaling by ERBB2
M14512	0.195666	0.196712	10	202	1	0.510128	Influence of Ras and Rho proteins on G1 to S Transition
rctm0295	0.198271	0.199298	61	2592	1	0.515248	DAP12 interactions
M8492	0.208701	0.209682	44	1158	0.997416	0.540602	Apoptosis
M17902	0.211415	0.212415	17	837	1	0.545873	Caspase Cascade in Apoptosis
M13036	0.216735	0.217681	15	292	0.944984	0.557815	Prion diseases
M287	0.221034	0.221951	15	358	1	0.567062	Erk1/Erk2 Mapk Signaling pathway
rctm0448	0.222751	0.223654	45	1754	0.996025	0.569646	G alpha (q) signalling events
rctm0757	0.224182	0.225066	13	159	1	0.571487	NOTCH2 Activation and Transmission of Signal to the Nucleus
rctm0183	0.229925	0.230842	14	538	1	0.58223	CD28 co-stimulation
rctm1296	0.230435	0.231334	37	1222	1	0.583175	Transcriptional Regulation of White Adipocyte Differentiation
rctm0284	0.230947	0.231867	18	330	1	0.583377	Cyclin D associated events in G1
M19888	0.232072	0.232996	24	920	1	0.583818	Acute myeloid leukemia
rctm1118	0.232704	0.233626	58	2262	1	0.584313	Signaling by FGFR
rctm0756	0.23435	0.235273	24	377	1	0.586239	NOTCH1 Intracellular Domain Regulates Transcription
M11520	0.23894	0.239865	12	282	1	0.594256	TPO Signaling Pathway
M5539	0.239085	0.240009	47	1484	1	0.594397	Axon guidance
M16811	0.240437	0.241376	10	365	1	0.594689	Role of Erk5 in Neuronal Survival
M14971	0.240701	0.241631	23	817	0.996341	0.594772	Induction of apoptosis through DR3 and DR4/5 Death Receptors
rctm0733	0.241618	0.242541	38	1423	1	0.595151	MyD88 dependent cascade initiated on endosome
rctm0242	0.242447	0.243365	10	490	1	0.595366	Citric acid cycle (TCA cycle)
rctm0849	0.246212	0.247151	18	618	1	0.600458	Pausing and recovery of HIV elongation
rctm0720	0.24638	0.247324	50	2239	1	0.600684	Mitotic Prometaphase
rctm0924	0.246926	0.247859	16	749	1	0.601211	Purine metabolism
M19358	0.248305	0.249246	18	507	1	0.602383	Signaling of Hepatocyte Growth Factor Receptor
rctm0863	0.249693	0.250616	55	1763	1	0.60336	Phospholipid metabolism
M835	0.250298	0.251218	30	1427	1	0.603886	Dilated cardiomyopathy
M15798	0.251847	0.252771	21	353	1	0.605489	Melanoma
M16848	0.252875	0.253825	31	805	1	0.605552	Epithelial cell signaling in Helicobacter pylori infection
rctm0993	0.253388	0.254335	15	274	1	0.605751	Regulation of Hypoxia-inducible Factor (HIF) by Oxygen
M7098	0.254575	0.255525	24	591	0.996627	0.606599	ECM-receptor interaction
rctm0608	0.256325	0.257265	17	733	1	0.608962	Interactions of Vpr with host cellular proteins
rctm0526	0.261477	0.262351	18	618	1	0.615605	HIV elongation arrest and recovery
M5940	0.262415	0.263272	14	401	0.932558	0.616808	Endocytotic role of NDK, Phosphins and Dynamin
rctm1332	0.262506	0.263367	18	774	1	0.616925	Transport of the SLBP independent Mature mRNA
M18719	0.263571	0.264426	14	415	1	0.61853	Role of ERBB2 in Signal Transduction and Oncology
M14631	0.263635	0.264488	29	936	1	0.618631	Colorectal cancer
rctm0390	0.267791	0.268636	11	176	0.99435	0.625105	Extrinsic Pathway for Apoptosis
rctm0798	0.270026	0.270836	13	667	1	0.627607	Nuclear Receptor transcription pathway
rctm1229	0.270552	0.271374	15	488	1	0.628171	TGF-beta receptor signaling activates SMADs
M8560	0.272169	0.27298	12	463	1	0.629832	Cell Cycle: G2/M Checkpoint
rctm1157	0.273631	0.274454	19	680	1	0.631395	Signalling to ERKs
rctm0613	0.275707	0.276536	31	1100	0.998185	0.632335	Interferon gamma signaling
M13720	0.276447	0.277273	22	831	1	0.63267	Lysine degradation
M5291	0.277696	0.278492	11	467	1	0.633188	Role of PI3K subunit p85 in regulation of Actin Organization and Cell Migration
M11844	0.27774	0.278534	23	545	1	0.633192	Cytosolic DNA-sensing pathway
rctm1321	0.278724	0.279509	18	710	1	0.633274	Transport of Ribonucleoproteins into the Host Nucleus
rctm0477	0.279134	0.279911	16	611	1	0.633308	GPVI-mediated activation cascade
rctm1018	0.281827	0.282637	10	160	1	0.633533	Regulation of innate immune responses to cytosolic DNA
rctm0772	0.282177	0.282968	17	641	1	0.633563	Negative regulators of RIG-I/MDA5 signaling
M16121	0.282378	0.283163	50	1501	0.986202	0.633604	Fc gamma R-mediated phagocytosis
M11521	0.282461	0.283245	30	1135	0.978448	0.633623	Glycolysis / Gluconeogenesis
rctm1155	0.284284	0.285073	119	4283	0.999767	0.634038	Signalling by NGF
M2821	0.284648	0.285416	11	125	1	0.634121	NFkB activation by Nontypeable Hemophilus influenzae
rctm0533	0.28508	0.28586	23	844	1	0.634231	Hexose transport
rctm0611	0.286173	0.286968	77	2532	0.97874	0.63451	Interferon Signaling
M3261	0.286874	0.287654	45	1354	0.989043	0.63497	Toll-like receptor signaling pathway
rctm0796	0.288707	0.289486	15	690	1	0.636901	Nuclear Events (kinase and transcription factor activation)
rctm1251	0.29127	0.292072	17	617	1	0.640793	Tat-mediated HIV elongation arrest and recovery
M7897	0.292243	0.293052	13	362	1	0.641178	Inhibition of Cellular Proliferation by Gleevec
M3618	0.296823	0.297586	22	688	1	0.649452	TNFR1 Signaling Pathway
rctm0625	0.299442	0.300185	12	398	1	0.65069	Ion transport by P-type ATPases
rctm1144	0.300778	0.301496	43	1924	1	0.65132	Signaling by Rho GTPases
M9152	0.300893	0.301622	11	379	1	0.651374	CCR3 signaling in Eosinophils
rctm0166	0.301403	0.302115	10	646	0.983257	0.651614	Bile acid and bile salt metabolism
M19118	0.302562	0.303252	22	552	1	0.651985	Keratinocyte Differentiation
rctm0244	0.303264	0.303958	16	734	0.935032	0.652043	Class B/2 (Secretin family receptors)
rctm1238	0.304113	0.304797	10	417	1	0.652113	TRAF6 mediated induction of TAK1 complex
M3397	0.304459	0.305153	16	789	1	0.652142	Butanoate metabolism
rctm0372	0.306197	0.30689	18	618	1	0.652285	Elongation arrest and recovery
rctm0343	0.306242	0.306937	12	408	1	0.652299	Downregulation of TGF-beta receptor signaling
rctm0168	0.307971	0.30869	14	406	1	0.653197	Binding and Uptake of Ligands by Scavenger Receptors
M14449	0.30885	0.309565	10	143	1	0.653653	METS affect on Macrophage Differentiation
M4844	0.310029	0.310756	70	2216	1	0.654377	Chemokine signaling pathway
M19784	0.310243	0.310974	20	438	1	0.654519	T Cell Receptor Signaling Pathway
M12095	0.311885	0.312639	12	185	1	0.655612	Signal transduction through IL1R
rctm0721	0.316978	0.317699	35	1421	0.999297	0.661419	Mitotic Prophase
rctm0241	0.317226	0.317942	12	515	1	0.661701	Circadian Repression of Expression by REV-ERBA
HDLC_Control	0.317834	0.318544	40	1596	0.985794	0.662368	Positive control gene set for HDLC
M3342	0.318269	0.31898	19	590	1	0.662823	Integrin Signaling Pathway
rctm1135	0.320632	0.321333	38	703	1	0.665292	Signaling by NOTCH1 HD Domain Mutants in Cancer
rctm1277	0.323281	0.323946	38	1179	1	0.666371	Toll Like Receptor 10 (TLR10) Cascade
rctm0119	0.324138	0.324785	35	1207	1	0.666739	Antiviral mechanism by IFN-stimulated genes
M2529	0.324266	0.324911	14	315	1	0.666835	PDGF Signaling Pathway
rctm0624	0.32463	0.325271	30	1058	1	0.667107	Ion channel transport
rctm0388	0.329135	0.329766	59	1751	0.998859	0.670463	Extracellular matrix organization
rctm0832	0.329429	0.330058	29	1081	1	0.670681	PI3K/AKT activation
rctm0884	0.331389	0.331997	16	319	1	0.672136	Post-Elongation Processing of Intronless pre-mRNA
rctm1331	0.331773	0.332384	19	798	1	0.67242	Transport of the SLBP Dependant Mature mRNA
M13968	0.332159	0.332771	35	1246	0.999198	0.672706	HIV-I Nef: negative effector of Fas and TNF
rctm0271	0.332929	0.333555	32	443	1	0.673308	Constitutive Signaling by NOTCH1 PEST Domain Mutants
rctm1085	0.333465	0.334114	19	319	1	0.673728	SMAD2/SMAD3:SMAD4 heterotrimer regulates transcription
M6355	0.334407	0.335026	11	341	1	0.674466	Erk and PI-3 Kinase Are Necessary for Collagen Binding in Corneal Epithelia
rctm1138	0.33511	0.33574	38	703	1	0.675016	Signaling by NOTCH1 in Cancer
rctm0417	0.338938	0.339572	64	2518	1	0.678002	Fc epsilon receptor (FCERI) signaling
rctm0554	0.33954	0.340147	17	501	1	0.678422	IKK complex recruitment mediated by RIP1
rctm0039	0.341884	0.342454	57	1813	1	0.679868	Activated TLR4 signalling
rctm1180	0.34288	0.343426	13	393	1	0.680465	Sulfur amino acid metabolism
rctm1053	0.343129	0.343672	18	768	1	0.680603	Rev-mediated nuclear export of HIV RNA
rctm0296	0.345192	0.345726	58	2407	1	0.681741	DAP12 signaling
M17906	0.346155	0.346676	33	834	0.998802	0.682272	Vibrio cholerae infection
M6220	0.347353	0.347877	11	747	1	0.682565	Agrin in Postsynaptic Differentiation
M8719	0.347628	0.348153	10	289	1	0.682586	mCalpain and friends in Cell motility
rctm0352	0.348554	0.349082	17	411	0.995157	0.682656	ECM proteoglycans
rctm1375	0.352726	0.353205	10	143	1	0.689147	ZBP1(DAI) mediated induction of type I IFNs
rctm1398	0.355161	0.355626	21	702	1	0.68941	mRNA Splicing - Minor Pathway
rctm1317	0.355442	0.3559	28	1071	1	0.689441	Transport of Mature Transcript to Cytoplasm
rctm0732	0.35668	0.357142	38	1179	1	0.689534	MyD88 cascade initiated on plasma membrane
rctm0259	0.356888	0.357342	20	516	1	0.689536	Collagen formation
rctm1058	0.357217	0.357673	43	1924	1	0.689538	Rho GTPase cycle
rctm0850	0.358516	0.358971	17	617	1	0.689548	Pausing and recovery of Tat-mediated HIV elongation
rctm0956	0.360145	0.360578	22	555	1	0.68965	RNA Polymerase II Transcription Termination
rctm0565	0.360339	0.360776	35	1207	1	0.689728	ISG15 antiviral mechanism
rctm1145	0.360666	0.361096	14	628	1	0.689859	Signaling by Robo receptor
M1840	0.361951	0.362352	30	1727	0.972958	0.690371	Glutathione metabolism
rctm1320	0.364333	0.364752	22	835	1	0.691312	Transport of Mature mRNAs Derived from Intronless Transcripts
M5436	0.364453	0.364875	37	1142	1	0.691359	B cell receptor signaling pathway
rctm0275	0.36595	0.366373	26	692	1	0.692494	Costimulation by the CD28 family
rctm1158	0.366068	0.366491	15	497	1	0.692627	Signalling to RAS
rctm0979	0.37106	0.371513	14	586	1	0.698217	Recycling pathway of L1
rctm0648	0.371374	0.371818	11	191	1	0.698486	Lipoprotein metabolism
M5290	0.373648	0.37408	10	133	1	0.699827	Role of MEF2D in T-cell Apoptosis
rctm0992	0.373923	0.374346	16	701	1	0.700032	Regulation of Glucokinase by Glucokinase Regulatory Protein
rctm1240	0.377805	0.378208	49	1669	1	0.703543	TRIF-mediated TLR3/TLR4 signaling
M17844	0.378419	0.378797	10	565	1	0.704153	Other glycan degradation
rctm1237	0.378745	0.37912	36	1158	1	0.704639	TRAF6 mediated induction of NFkB and MAP kinases upon TLR7/8 or 9 activation
rctm0659	0.384823	0.385212	16	844	1	0.713655	MAPK targets/ Nuclear events mediated by MAP kinases
rctm1281	0.386653	0.387005	38	1179	1	0.715397	Toll Like Receptor 5 (TLR5) Cascade
M2288	0.390613	0.390931	24	665	1	0.718343	NFAT and Hypertrophy of the heart (Transcription in the broken heart)
rctm0819	0.390901	0.391221	10	238	1	0.718573	Oxygen-dependent Proline Hydroxylation of Hypoxia-inducible Factor Alpha
rctm0885	0.391023	0.391333	22	555	1	0.7187	Post-Elongation Processing of the Transcript
rctm1370	0.393325	0.393661	17	733	1	0.721096	Vpr-mediated nuclear import of PICs
rctm0965	0.395154	0.395494	13	632	1	0.721594	RORA Activates Circadian Expression
rctm0933	0.395413	0.395751	17	928	1	0.72182	Pyruvate metabolism and Citric Acid (TCA) cycle
M7739	0.400616	0.400954	15	330	1	0.729467	Links between Pyk2 and Map Kinases
rctm1114	0.403621	0.403945	70	2773	1	0.730569	Signaling by EGFR
rctm0904	0.403948	0.404259	16	319	1	0.730669	Processing of Capped Intronless Pre-mRNA
rctm1280	0.403999	0.404311	63	1908	1	0.730677	Toll Like Receptor 4 (TLR4) Cascade
M10287	0.405007	0.40534	18	432	1	0.730834	fMLP induced chemokine gene expression in HMC-1 cells
rctm1100	0.408433	0.408761	26	782	1	0.735363	Semaphorin interactions
M9664	0.409805	0.410126	13	362	1	0.735794	Signaling Pathway from G-Protein Families
rctm0126	0.411336	0.411654	14	455	1	0.736579	Aquaporin-mediated transport
M1909	0.411617	0.41194	13	284	1	0.736872	EGF Signaling Pathway
M19166	0.418113	0.418337	10	264	1	0.743646	Glycosaminoglycan biosynthesis - chondroitin sulfate
rctm0007	0.418283	0.418497	12	256	0.996109	0.743824	ABC-family proteins mediated transport
rctm0325	0.418748	0.418957	11	425	1	0.744387	Destabilization of mRNA by KSRP
M11673	0.42284	0.42308	13	327	0.934286	0.749537	Biosynthesis of unsaturated fatty acids
rctm1318	0.427358	0.427572	21	811	1	0.755878	Transport of Mature mRNA Derived from an Intronless Transcript
rctm1233	0.429081	0.42928	30	1133	1	0.757258	TRAF6 Mediated Induction of proinflammatory cytokines
rctm0799	0.430518	0.430705	18	768	1	0.758127	Nuclear import of Rev protein
rctm0612	0.433096	0.433237	26	548	0.971631	0.760997	Interferon alpha/beta signaling
rctm0252	0.435829	0.435951	22	555	1	0.764129	Cleavage of Growing Transcript in the Termination Region
rctm0061	0.438471	0.438587	14	534	1	0.767085	Activation of IRF3/IRF7 mediated by TBK1/IKK epsilon
rctm0606	0.442697	0.442785	19	769	1	0.772795	Interactions of Rev with host cellular proteins
rctm0386	0.447404	0.447445	17	709	1	0.775755	Export of Viral Ribonucleoproteins from Nucleus
rctm0317	0.44806	0.448086	17	384	1	0.776167	Degradation of the extracellular matrix
rctm0221	0.450256	0.450231	31	845	1	0.777546	Cell death signalling via NRAGE, NRIF and NADE
rctm0233	0.450932	0.450913	10	423	1	0.778274	Chemokine receptors bind chemokines
rctm0856	0.451278	0.451252	15	513	1	0.778647	Peroxisomal lipid metabolism
rctm0297	0.451668	0.45164	12	259	1	0.779067	DARPP-32 events
rctm0794	0.452197	0.452154	25	992	1	0.779636	Nuclear Envelope Breakdown
M766	0.458056	0.458043	11	573	1	0.785939	Glycine, serine and threonine metabolism
rctm1286	0.459453	0.459439	73	2412	1	0.786654	Toll-Like Receptors Cascades
rctm0830	0.465665	0.465651	29	1081	1	0.795593	PI3K events in ERBB4 signaling
rctm0238	0.46719	0.467171	35	1610	1	0.796504	Chromosome Maintenance
M9070	0.46856	0.468543	18	557	1	0.797147	Transcription factor CREB and its extracellular signals
M1001	0.469973	0.469936	11	391	1	0.797172	Rho cell motility signaling pathway
rctm0844	0.471263	0.471203	59	2394	1	0.797195	PPARA Activates Gene Expression
rctm1140	0.472254	0.472194	18	226	1	0.797212	Signaling by NOTCH2
M16794	0.473312	0.47324	18	989	0.943702	0.797317	Metabolism of xenobiotics by cytochrome P450
rctm0391	0.474027	0.473956	38	703	1	0.797412	FBXW7 Mutants and NOTCH1 in Cancer
M1053	0.474558	0.474479	14	584	1	0.797482	Hedgehog signaling pathway
rctm1278	0.476465	0.476371	43	1471	1	0.797735	Toll Like Receptor 2 (TLR2) Cascade
rctm0647	0.477958	0.477894	17	309	1	0.797933	Lipid digestion, mobilization, and transport
rctm1327	0.481213	0.481143	31	1144	1	0.798364	Transport of inorganic cations/anions and amino acids/oligopeptides
rctm0658	0.481661	0.481586	24	1029	1	0.798424	MAP kinase activation in TLR cascade
rctm0228	0.482862	0.482789	15	274	1	0.798514	Cellular responses to stress
M85	0.483198	0.483127	13	318	1	0.798533	Regulation of BAD phosphorylation
rctm1139	0.483232	0.483161	38	703	1	0.798535	Signaling by NOTCH1 t(7;9)(NOTCH1:M1580_K2555) Translocation Mutant
M16376	0.483473	0.483392	26	912	1	0.798549	Arrhythmogenic right ventricular cardiomyopathy (ARVC)
rctm1333	0.48435	0.484276	15	388	1	0.798598	Transport of vitamins, nucleosides, and related molecules
rctm1319	0.485243	0.485179	24	1010	1	0.798648	Transport of Mature mRNA derived from an Intron-Containing Transcript
rctm0133	0.486981	0.486909	11	381	1	0.798746	Assembly of collagen fibrils and other multimeric structures
Obesity_positive	0.487412	0.487345	185	6999	0.987722	0.798921	Positive control gene set for Obesity
rctm0745	0.489451	0.489386	17	709	1	0.800467	NEP/NS2 Interacts with the Cellular Export Machinery
M17807	0.491673	0.491637	12	424	1	0.800829	Basal cell carcinoma
rctm0827	0.49295	0.492906	29	1081	1	0.801037	PI-3K cascade
M7253	0.493151	0.493103	64	2068	0.999034	0.80107	Focal adhesion
M2404	0.495391	0.495347	28	1066	1	0.801444	Mechanism of Gene Regulation by Peroxisome Proliferators via PPARa(alpha)
rctm0833	0.495654	0.495615	29	1081	1	0.801488	PIP3 activates AKT signaling
rctm0409	0.495904	0.49587	12	371	1	0.801531	FRS2-mediated cascade
M10911	0.498181	0.498154	15	245	0.907407	0.801917	Cysteine and methionine metabolism
rctm0205	0.498758	0.498705	11	456	1	0.802015	CaM pathway
rctm0735	0.500139	0.500078	43	1471	1	0.802643	MyD88:Mal cascade initiated on plasma membrane
rctm0449	0.500451	0.500389	29	1268	1	0.802858	G alpha (s) signalling events
rctm0495	0.50302	0.502919	170	6252	0.939303	0.804631	Generic Transcription Pathway
M19540	0.504086	0.504002	63	1237	0.996777	0.804734	Oxidative phosphorylation
M14091	0.505325	0.50523	16	462	1	0.805112	Olfactory transduction
M1547	0.507062	0.506949	14	313	1	0.805175	Control of skeletal myogenesis by HDAC and calcium/calmodulin-dependent kinase (CaMK)
M3985	0.508452	0.508312	13	458	1	0.805227	Citrate cycle (TCA cycle)
rctm1117	0.508469	0.508328	51	1846	1	0.805228	Signaling by ERBB4
rctm0734	0.509406	0.509242	49	1669	1	0.805277	MyD88-independent cascade
rctm1137	0.510479	0.510329	38	703	1	0.805333	Signaling by NOTCH1 PEST Domain Mutants in Cancer
M7761	0.511538	0.511393	31	1017	1	0.805422	Melanogenesis
rctm0759	0.515338	0.515193	19	667	1	0.807685	NRAGE signals death through JNK
rctm1136	0.515385	0.515246	38	703	1	0.807713	Signaling by NOTCH1 HD+PEST Domain Mutants in Cancer
rctm0450	0.516095	0.515953	14	538	1	0.80792	G alpha (z) signalling events
M16473	0.517264	0.517138	18	594	1	0.8081	Aldosterone-regulated sodium reabsorption
rctm0516	0.51924	0.519101	28	1148	1	0.809612	Golgi Associated Vesicle Biogenesis
rctm0446	0.522956	0.522791	28	1146	1	0.811365	G alpha (12/13) signalling events
M9809	0.523708	0.523556	73	2404	0.966626	0.811719	Cytokine-cytokine receptor interaction
rctm0497	0.52392	0.523762	11	444	1	0.811777	Glucagon signaling in metabolic regulation
M13486	0.524668	0.524486	88	2803	0.99503	0.811835	Huntington's disease
rctm0467	0.526823	0.526641	31	1120	1	0.812002	GAB1 signalosome
rctm0829	0.526841	0.526656	29	1081	1	0.812003	PI3K events in ERBB2 signaling
M16355	0.527941	0.52774	10	206	1	0.812139	Ras-Independent pathway in NK cell-mediated cytotoxicity
rctm0803	0.533938	0.533699	28	1464	0.99389	0.816506	Nucleotide-binding domain, leucine rich repeat containing receptor (NLR) signaling pathways
rctm0753	0.535103	0.534867	18	837	0.989362	0.817277	NOD1/2 Signaling Pathway
rctm0743	0.53525	0.535005	26	659	1	0.817327	NCAM signaling for neurite out-growth
rctm0872	0.535306	0.535053	83	2975	0.989358	0.817347	Platelet activation, signaling and aggregation
rctm1134	0.539186	0.538923	38	703	1	0.818693	Signaling by NOTCH1
M19895	0.5397	0.539441	10	745	1	0.818871	Nicotinate and nicotinamide metabolism
M9488	0.540545	0.540265	12	268	1	0.819164	Retinol metabolism
rctm0289	0.542728	0.542461	121	3676	0.984995	0.819626	Cytokine Signaling in Immune system
M13883	0.542796	0.542528	16	600	1	0.819629	How Progesterone Initiates Oocyte Membrane
M5489	0.54344	0.543202	12	246	1	0.819653	IL 6 signaling pathway
rctm0692	0.544012	0.543766	10	485	1	0.819674	Metabolism of porphyrins
rctm1130	0.546728	0.546499	47	1156	1	0.819775	Signaling by Insulin receptor
rctm0797	0.547305	0.547083	18	765	1	0.819797	Nuclear Pore Complex (NPC) Disassembly
M8601	0.547888	0.547654	10	174	1	0.819819	Rac 1 cell motility signaling pathway
M17857	0.548697	0.548475	21	513	1	0.820546	SNARE interactions in vesicular transport
rctm1008	0.549271	0.549038	13	454	1	0.821124	Regulation of Water Balance by Renal Aquaporins
rctm0500	0.555132	0.554902	13	345	1	0.827033	Gluconeogenesis
rctm0038	0.557106	0.556868	17	408	1	0.828437	Activated NOTCH1 Transmits Signal to the Nucleus
M12524	0.558903	0.558666	13	631	1	0.829573	Histidine metabolism
M8731	0.560389	0.560154	12	320	1	0.830244	Aspirin Blocks Signaling Pathway Involved in Platelet Activation
rctm0689	0.561694	0.561432	25	1167	1	0.830645	Metabolism of non-coding RNA
M2668	0.562844	0.562587	11	589	1	0.830815	beta-Alanine metabolism
M1908	0.566029	0.565725	18	584	1	0.833984	Fc Epsilon Receptor I Signaling in Mast Cells
M4086	0.573091	0.572722	22	1122	0.978204	0.842843	Propanoate metabolism
rctm0106	0.5759	0.575538	17	493	1	0.844124	Amino acid and oligopeptide SLC transporters
rctm1309	0.576095	0.57573	30	1057	1	0.844208	Translocation of GLUT4 to the Plasma Membrane
M15955	0.577592	0.577211	15	771	1	0.84482	Sphingolipid metabolism
rctm1177	0.578831	0.578463	18	660	1	0.845093	Stimuli-sensing channels
rctm0240	0.583568	0.583191	27	1001	1	0.850462	Circadian Clock
rctm0227	0.587	0.586592	15	274	1	0.853914	Cellular response to hypoxia
rctm0208	0.589724	0.589296	11	456	1	0.854637	Calmodulin induced events
rctm0959	0.59111	0.590663	12	229	1	0.855005	RNA Polymerase III Transcription
rctm0345	0.591742	0.591295	12	169	1	0.855527	Downstream TCR signaling
rctm1271	0.592015	0.591562	18	290	1	0.855763	The role of Nef in HIV-1 replication and disease pathogenesis
rctm0831	0.595964	0.595485	29	1081	1	0.859172	PI3K/AKT Signaling in Cancer
rctm1388	0.597868	0.597357	17	465	1	0.85966	mRNA 3'-end processing
rctm0654	0.599027	0.59851	14	245	1	0.859943	Lysosome Vesicle Biogenesis
rctm0243	0.599692	0.599169	48	1843	1	0.860058	Class A/1 (Rhodopsin-like receptors)
rctm0575	0.601022	0.600464	78	2672	1	0.860286	Influenza Life Cycle
rctm1003	0.606653	0.606085	59	2394	1	0.866801	Regulation of Lipid Metabolism by Peroxisome proliferator-activated receptor alpha (PPARalpha)
rctm1397	0.609569	0.608988	54	1498	1	0.86942	mRNA Splicing - Major Pathway
rctm0149	0.61077	0.610182	17	707	1	0.869589	BMAL1:CLOCK/NPAS2 Activates Circadian Expression
M7528	0.613489	0.612894	11	234	0.987342	0.871914	Pantothenate and CoA biosynthesis
rctm0501	0.616817	0.616213	34	1203	1	0.875096	Glucose metabolism
rctm0270	0.621209	0.62054	30	424	1	0.879772	Constitutive Signaling by NOTCH1 HD+PEST Domain Mutants
M9494	0.628462	0.627844	16	513	1	0.88578	BCR Signaling Pathway
rctm1170	0.630528	0.629893	25	1205	1	0.887499	Sphingolipid metabolism
rctm1285	0.630731	0.630097	43	1471	1	0.887668	Toll Like Receptor TLR6:TLR2 Cascade
M699	0.631654	0.63102	23	934	1	0.88843	Fatty acid metabolism
rctm0513	0.632902	0.632281	47	1128	1	0.889443	Glycosaminoglycan metabolism
rctm0376	0.633781	0.633133	10	270	1	0.890157	Energy dependent regulation of mTOR by LKB1-AMPK
rctm0618	0.639818	0.639138	15	379	1	0.895076	Interleukin-3, 5 and GM-CSF signaling
rctm0838	0.641922	0.641253	15	319	1	0.895079	PKB-mediated events
rctm0268	0.642049	0.641384	23	958	1	0.895135	Constitutive PI3K/AKT Signaling in Cancer
rctm1146	0.648225	0.647579	47	1540	1	0.900536	Signaling by SCF-KIT
rctm1272	0.649099	0.648456	12	351	1	0.90129	Thrombin signalling through proteinase activated receptors (PARs)
M10401	0.649856	0.649222	10	69	1	0.901718	Telomeres, Telomerase, Cellular Aging, and Immortality
M15569	0.654103	0.653455	30	1301	1	0.904127	NOD-like receptor signaling pathway
rctm0502	0.655288	0.654638	22	799	1	0.904839	Glucose transport
rctm0463	0.655674	0.655005	17	972	0.993865	0.905112	G2/M Checkpoints
M13494	0.658694	0.658049	19	428	1	0.907257	Bioactive Peptide Induced Signaling Pathway
rctm0680	0.662623	0.661919	230	9451	0.995261	0.91032	Metabolism
M7399	0.663408	0.662699	12	497	1	0.91081	Porphyrin and chlorophyll metabolism
rctm1279	0.666881	0.666128	49	1669	1	0.912437	Toll Like Receptor 3 (TLR3) Cascade
M1835	0.667024	0.66627	28	543	1	0.912541	Glioma
rctm0852	0.672857	0.672062	47	1462	1	0.91829	Peptide chain elongation
rctm0800	0.673969	0.673159	12	434	1	0.918945	Nuclear signaling by ERBB4
rctm1046	0.675387	0.674552	44	924	1	0.919213	Respiratory electron transport, ATP synthesis by chemiosmotic coupling, and heat production by uncoupling proteins.
M8809	0.6798	0.678955	16	285	1	0.923654	Phosphoinositides and their downstream targets.
M984	0.683916	0.683022	14	390	1	0.927676	Toll-Like Receptor Pathway
M19613	0.688327	0.687424	15	603	1	0.932086	Multiple antiapoptotic pathways from IGF-1R signaling lead to BAD phosphorylation
rctm1266	0.69201	0.691128	59	1830	1	0.935495	The citric acid (TCA) cycle and respiratory electron transport
rctm0617	0.695121	0.694228	15	396	1	0.936907	Interleukin-2 signaling
M615	0.695442	0.694559	11	349	1	0.937038	Intestinal immune network for IgA production
rctm0203	0.699606	0.698758	12	458	1	0.938569	Ca-dependent events
rctm0237	0.701427	0.700579	18	418	1	0.93946	Chondroitin sulfate/dermatan sulfate metabolism
M5202	0.701708	0.700857	13	218	1	0.939761	Hypoxia and p53 in the Cardiovascular system
rctm0701	0.701713	0.700863	11	394	1	0.939766	MicroRNA (miRNA) Biogenesis
rctm1415	0.710205	0.709318	25	1167	1	0.948909	snRNP Assembly
M9043	0.712064	0.711214	12	551	1	0.949813	Growth Hormone Signaling Pathway
M16763	0.716177	0.715343	56	2228	1	0.952137	Neurotrophin signaling pathway
rctm0315	0.716178	0.715344	13	293	1	0.952137	Degradation of collagen
M1386	0.719461	0.71862	13	323	1	0.95492	Pentose phosphate pathway
M2130	0.720676	0.719842	13	426	1	0.954955	Ether lipid metabolism
rctm1228	0.728156	0.727264	21	342	1	0.960746	TCR signaling
rctm0326	0.728432	0.727538	11	484	1	0.960961	Destabilization of mRNA by Tristetraprolin (TTP)
rctm0153	0.73049	0.72961	13	408	1	0.962452	Basigin interactions
rctm0250	0.730578	0.729705	34	1253	1	0.96251	Clathrin derived vesicle budding
rctm0690	0.734271	0.733335	40	1701	0.983237	0.965008	Metabolism of nucleotides
rctm0162	0.736295	0.73537	10	314	1	0.966087	Beta-catenin phosphorylation cascade
M3624	0.738069	0.737127	14	363	1	0.96628	Glycosaminoglycan degradation
rctm1409	0.738883	0.737952	37	1038	1	0.966365	p75 NTR receptor-mediated signalling
rctm0903	0.741404	0.740457	73	2238	1	0.966616	Processing of Capped Intron-Containing Pre-mRNA
rctm1399	0.741518	0.740562	14	318	1	0.966678	mTOR signalling
M11079	0.746638	0.745638	28	950	1	0.971719	N-Glycan biosynthesis
rctm0171	0.75276	0.75175	44	1791	0.95266	0.978101	Biological oxidations
M6327	0.756786	0.755811	10	105	1	0.981743	Activation of Csk by cAMP-dependent Protein Kinase Inhibits Signaling through the T Cell Receptor
rctm0108	0.764566	0.763665	13	316	1	0.986823	Amino acid transport across the plasma membrane
rctm0855	0.765648	0.764753	27	995	1	0.987537	Peptide ligand-binding receptors
rctm0696	0.76764	0.766756	44	1680	1	0.988975	Metabolism of vitamins and cofactors
rctm0178	0.767918	0.767036	11	634	1	0.989196	Branched-chain amino acid catabolism
rctm1026	0.767968	0.767086	12	420	1	0.989236	Regulatory RNA pathways
rctm1062	0.773264	0.772405	34	1234	1	0.993489	Role of LAT2/NTAL/LAB on calcium mobilization
rctm0769	0.776384	0.775577	11	120	1	0.995233	Nef-mediates down modulation of cell surface receptors by recruiting them to clathrin adapters
rctm0383	0.777301	0.776496	49	1507	1	0.99557	Eukaryotic Translation Elongation
rctm0411	0.778807	0.777977	47	1383	1	0.995831	Factors involved in megakaryocyte development and platelet production
rctm0060	0.780518	0.779723	16	622	1	0.996432	Activation of Genes by ATF4
M10462	1	0.999986	30	1136	1	1	Adipocytokine signaling pathway
M10579	0.803132	0.802463	14	575	1	1	Phospholipids as signalling intermediaries
M11106	0.847482	0.846806	13	429	1	1	Inactivation of Gsk3 by AKT causes accumulation of b-catenin in Alveolar Macrophages
M11266	0.967146	0.966784	92	3991	0.999249	1	Lysosome
M11420	0.996415	0.996018	10	286	1	1	CTCF: First Multivalent Nuclear Factor
M11675	0.999915	0.999644	14	725	1	1	Homologous recombination
M11816	0.820148	0.819494	37	979	1	1	Fc epsilon RI signaling pathway
M11835	0.955289	0.954988	27	1321	1	1	Valine, leucine and isoleucine degradation
M12039	0.855201	0.854556	11	496	1	1	One carbon pool by folate
M12467	0.866107	0.865551	33	1058	1	1	ErbB signaling pathway
M12975	0.871357	0.870811	13	770	1	1	VEGF, Hypoxia, and Angiogenesis
M13265	0.795189	0.794533	12	656	1	1	Glycosylphosphatidylinositol(GPI)-anchor biosynthesis
M13515	0.972855	0.972488	13	609	1	1	Mismatch repair
M14171	1	0.999868	18	949	1	1	Starch and sucrose metabolism
M14899	0.825679	0.825022	16	428	1	1	Angiotensin II mediated activation of JNK Pathway via Pyk2 dependent signaling
M15181	1	0.999877	11	322	1	1	Regulation of PGC-1a
M15898	0.988635	0.988221	21	1008	1	1	Fructose and mannose metabolism
M15902	0.90692	0.906416	21	1141	1	1	Glycerolipid metabolism
M16476	0.978087	0.977691	32	866	1	1	Cell adhesion molecules (CAMs)
M16517	0.974859	0.974472	17	357	1	1	WNT Signaling Pathway
M16563	0.819957	0.8193	11	216	1	1	mTOR Signaling Pathway
M16743	0.91714	0.916699	14	399	1	1	Tyrosine metabolism
M16853	1	0.999992	18	581	1	1	DNA replication
M16966	1	0.999775	10	232	1	1	Stathmin and breast cancer resistance to antimicrotubule agents
M17400	0.843574	0.842916	14	508	1	1	ALK in cardiac myocytes
M17411	0.990292	0.989895	52	1531	0.955084	1	Jak-STAT signaling pathway
M17673	0.838325	0.837684	27	770	1	1	Cardiac muscle contraction
M17758	1	0.999923	15	879	1	1	Alanine, aspartate and glutamate metabolism
M17941	0.873296	0.872771	11	208	1	1	Neuropeptides VIP and PACAP inhibit the apoptosis of activated T cells
M18306	0.871489	0.870949	73	2399	0.996676	1	Regulation of actin cytoskeleton
M189	0.915829	0.915401	48	1466	0.982574	1	Ribosome
M1940	0.961026	0.960692	19	518	1	1	Regulation And Function Of ChREBP in Liver
M19708	1	0.999909	16	800	1	1	Type II diabetes mellitus
M2164	0.846144	0.845478	42	1623	1	1	Leukocyte transendothelial migration
M2499	0.821677	0.821031	20	629	1	1	CARM1 and Regulation of the Estrogen Receptor
M2551	1	0.999806	17	1413	1	1	Arginine and proline metabolism
M2623	0.999999	0.999769	11	452	1	1	IGF-1 Signaling Pathway
M321	0.827055	0.826377	33	689	1	1	Chronic myeloid leukemia
M3494	1	1	13	472	1	1	Thrombin signaling and protease-activated receptors
M4377	0.813401	0.812758	17	854	1	1	Galactose metabolism
M4383	0.925689	0.92527	10	168	1	1	Actions of Nitric Oxide in the Heart
M4791	0.800892	0.80027	11	417	1	1	Regulation of eIF4e and p70 S6 Kinase
M4891	0.89688	0.896357	11	391	1	1	Regulation of transcriptional activity by PML
M5500	1	0.999943	14	482	1	1	Base excision repair
M6391	0.977616	0.977225	39	1482	1	1	Peroxisome
M6981	0.999976	0.999721	15	539	1	1	Protein export
M7014	1	0.999988	10	444	1	1	PKC-catalyzed phosphorylation of inhibitory phosphoprotein of myosin phosphatase
M7151	0.999995	0.999744	17	472	1	1	Selenoamino acid metabolism
M7330	1	1	11	199	1	1	Glycosaminoglycan biosynthesis - heparan sulfate
M765	0.927197	0.926799	10	451	1	1	Insulin Signaling Pathway
M8104	0.830618	0.829965	29	1773	1	1	Amino sugar and nucleotide sugar metabolism
M8615	1	0.999974	16	625	1	1	IL-2 Receptor Beta Chain in T cell Activation
M8728	0.792762	0.792071	28	1274	1	1	Hypertrophic cardiomyopathy (HCM)
M9131	1	0.999969	33	989	1	1	Glycerophospholipid metabolism
M9257	0.950939	0.950619	18	864	0.947368	1	Drug metabolism - cytochrome P450
M9503	0.849042	0.848368	20	735	0.998641	1	FAS signaling pathway ( CD95 )
M9703	1	0.999868	10	385	1	1	Role of BRCA1, BRCA2 and ATR in Cancer Susceptibility
rctm0003	1	0.999912	56	2011	1	1	3' -UTR-mediated translational regulation
rctm0033	0.838333	0.837691	10	448	1	1	Abortive elongation of HIV-1 transcript in the absence of Tat
rctm0044	0.985414	0.98499	15	889	0.993296	1	Activation of ATR in response to replication stress
rctm0046	0.895782	0.895256	12	322	1	1	Activation of BH3-only proteins
rctm0053	1	1	25	901	1	1	Activation of Chaperone Genes by XBP1(S)
rctm0055	1	0.999969	27	924	1	1	Activation of Chaperones by IRE1alpha
rctm0059	1	0.999911	22	1283	1	1	Activation of Gene Expression by SREBP (SREBF)
rctm0077	0.902727	0.902185	30	1050	1	1	Activation of the mRNA upon binding of the cap-binding complex and eIFs, and subsequent binding to 43S
rctm0079	0.819571	0.818918	10	593	1	1	Activation of the pre-replicative complex
rctm0123	1	0.99998	18	578	1	1	Apoptotic cleavage of cellular proteins
rctm0124	1	0.99999	24	813	1	1	Apoptotic execution phase
rctm0130	1	0.999813	46	1665	1	1	Asparagine N-linked glycosylation
rctm0173	1	0.999965	17	639	1	1	Biosynthesis of the N-glycan precursor (dolichol lipid-linked oligosaccharide, LLO) and transfer to a nascent protein
rctm0181	0.937549	0.937242	13	555	1	1	Budding and maturation of HIV virion
rctm0211	0.856668	0.856033	60	2303	1	1	Cap-dependent Translation Initiation
rctm0222	0.955217	0.954916	23	1009	1	1	Cell junction organization
rctm0223	0.884093	0.883638	42	1170	0.993209	1	Cell surface interactions at the vascular wall
rctm0224	1	1	44	1684	1	1	Cell-Cell communication
rctm0225	0.950266	0.949961	15	832	1	1	Cell-cell junction organization
rctm0274	1	0.999949	13	479	1	1	Cooperation of Prefoldin and TriC/CCT in actin and tubulin folding
rctm0307	0.953564	0.953259	14	551	1	1	DNA strand elongation
rctm0324	0.816475	0.81583	12	489	1	1	Destabilization of mRNA by Butyrate Response Factor 1 (BRF1)
rctm0368	0.921261	0.920819	10	467	1	1	Elastic fibre formation
rctm0374	0.957145	0.956826	13	483	1	1	Endosomal Sorting Complex Required For Transport (ESCRT)
rctm0384	0.878352	0.877837	60	2303	1	1	Eukaryotic Translation Initiation
rctm0385	0.867947	0.867403	47	1462	1	1	Eukaryotic Translation Termination
rctm0393	1	0.99999	20	853	1	1	FCERI mediated MAPK activation
rctm0415	0.797039	0.7964	86	3336	1	1	Fatty acid, triacylglycerol, and ketone body metabolism
rctm0428	0.839463	0.838801	54	1737	1	1	Formation of a pool of free 40S subunits
rctm0437	1	0.999988	29	1048	1	1	Formation of the ternary complex, and subsequently, the 43S complex
rctm0439	1	0.999915	10	381	1	1	Formation of tubulin folding intermediates by CCT/TriC
rctm0479	0.937876	0.937567	10	477	1	1	GRB2 events in ERBB2 signaling
rctm0482	1	0.999896	57	2095	1	1	GTP hydrolysis and joining of the 60S ribosomal subunit
rctm0506	0.890868	0.890405	17	848	0.946429	1	Glutathione conjugation
rctm0508	1	0.999987	37	1103	1	1	Glycerophospholipid biosynthesis
rctm0514	1	0.999969	18	862	1	1	Glycosphingolipid metabolism
rctm0531	0.899257	0.898721	192	6058	0.99344	1	Hemostasis
rctm0532	0.977948	0.977556	18	352	1	1	Heparan sulfate/heparin (HS-GAG) metabolism
rctm0553	1	0.999957	32	935	1	1	IGF1R signaling cascade
rctm0562	0.981939	0.981533	31	934	1	1	IRS-mediated signalling
rctm0563	0.957813	0.957493	31	934	1	1	IRS-related events
rctm0564	1	0.999883	32	935	1	1	IRS-related events triggered by IGF1R
rctm0573	1	0.999904	11	732	1	1	Inflammasomes
rctm0574	0.999766	0.999484	79	2681	1	1	Influenza Infection
rctm0576	1	0.999848	59	1907	1	1	Influenza Viral RNA Transcription and Replication
rctm0594	1	0.999849	12	450	1	1	Insulin Processing
rctm0597	1	0.999808	32	943	1	1	Insulin receptor signalling cascade
rctm0601	1	0.999852	11	338	1	1	Integrin alphaIIb beta3 signaling
rctm0602	0.845985	0.845332	31	865	0.984073	1	Integrin cell surface interactions
rctm0616	0.917912	0.917462	20	355	1	1	Interleukin-1 signaling
rctm0631	0.831973	0.831344	13	226	1	1	Keratan sulfate/keratin metabolism
rctm0635	0.902124	0.901569	56	2011	1	1	L13a-mediated translational silencing of Ceruloplasmin expression
rctm0662	0.889923	0.889479	41	1264	1	1	MHC class II antigen presentation
rctm0663	0.912352	0.911886	47	1128	1	1	MPS I - Hurler syndrome
rctm0664	0.926199	0.925787	47	1128	1	1	MPS II - Hunter syndrome
rctm0665	1	0.999973	47	1128	1	1	MPS IIIA - Sanfilippo syndrome A
rctm0666	0.997052	0.99667	47	1128	1	1	MPS IIIB - Sanfilippo syndrome B
rctm0667	0.802254	0.801613	47	1128	1	1	MPS IIIC - Sanfilippo syndrome C
rctm0668	0.912584	0.91212	47	1128	1	1	MPS IIID - Sanfilippo syndrome D
rctm0669	0.90089	0.900338	47	1128	1	1	MPS IV - Morquio syndrome A
rctm0670	0.822625	0.821988	47	1128	1	1	MPS IV - Morquio syndrome B
rctm0671	0.983183	0.982767	47	1128	1	1	MPS IX - Natowicz syndrome
rctm0672	0.823518	0.822867	47	1128	1	1	MPS VI - Maroteaux-Lamy syndrome
rctm0673	0.834856	0.8342	47	1128	1	1	MPS VII - Sly syndrome
rctm0678	0.848134	0.84747	89	3093	1	1	Membrane Trafficking
rctm0684	0.885732	0.885274	116	3645	1	1	Metabolism of carbohydrates
rctm0693	0.9309	0.930526	237	9339	0.993194	1	Metabolism of proteins
rctm0697	1	0.999998	44	1680	1	1	Metabolism of water-soluble vitamins and cofactors
rctm0728	0.98765	0.987223	47	1128	1	1	Mucopolysaccharidoses
rctm0731	0.931266	0.930901	14	858	1	1	Muscle contraction
rctm0788	0.871306	0.870761	58	1763	0.997736	1	Nonsense Mediated Decay Enhanced by the Exon Junction Complex
rctm0789	0.999962	0.999702	50	1525	1	1	Nonsense Mediated Decay Independent of the Exon Junction Complex
rctm0790	0.950689	0.950373	58	1763	0.997736	1	Nonsense-Mediated Decay
rctm0805	0.999018	0.998711	17	304	1	1	O-linked glycosylation of mucins
rctm0824	0.828566	0.827898	17	623	1	1	PERK regulated gene expression
rctm0828	0.999996	0.999749	24	653	1	1	PI3K Cascade
rctm0845	0.906583	0.906071	11	430	1	1	PTM: gamma carboxylation, hypusine formation and arylsulfatase activation
rctm0854	1	0.999929	24	730	1	1	Peptide hormone metabolism
rctm0859	0.997565	0.997215	31	1471	0.957682	1	Phase II conjugation
rctm0871	1	0.999817	11	338	1	1	Platelet Aggregation (Plug Formation)
rctm0874	0.926527	0.926111	28	834	0.965278	1	Platelet degranulation
rctm0883	0.794614	0.793959	17	465	1	1	Post-Elongation Processing of Intron-Containing pre-mRNA
rctm0888	1	0.999929	12	671	1	1	Post-translational modification: synthesis of GPI-anchored proteins
rctm0889	1	0.999999	83	3037	0.999342	1	Post-translational protein modification
rctm0897	1	1	13	479	1	1	Prefoldin mediated transfer of substrate to CCT/TriC
rctm0907	0.966482	0.966124	11	229	1	1	Processing of Intronless Pre-mRNAs
rctm0929	0.955477	0.955175	12	491	1	1	Pyrimidine metabolism
rctm0957	0.910353	0.909861	12	229	1	1	RNA Polymerase III Abortive And Retractive Initiation
rctm0960	0.833748	0.833107	12	229	1	1	RNA Polymerase III Transcription Initiation
rctm0963	0.861297	0.86075	11	226	1	1	RNA Polymerase III Transcription Initiation From Type 3 Promoter
rctm0987	1	0.999868	28	1310	1	1	Regulation of Cholesterol Biosynthesis by SREBP (SREBF)
rctm1044	1	0.999995	45	1835	1	1	Resolution of Sister Chromatid Cohesion
rctm1045	1	0.999797	35	757	1	1	Respiratory electron transport
rctm1048	1	0.999885	30	846	0.965753	1	Response to elevated platelet cytosolic Ca2+
rctm1059	1	0.999978	31	1134	1	1	Ribosomal scanning and start codon recognition
rctm1077	0.935669	0.93533	10	477	1	1	SHC1 events in ERBB2 signaling
rctm1078	0.851939	0.851273	10	477	1	1	SHC1 events in ERBB4 signaling
rctm1081	0.905384	0.904882	92	3551	1	1	SLC-mediated transmembrane transport
rctm1086	0.900424	0.899865	10	483	1	1	SOS-mediated signalling
rctm1087	1	0.999877	63	2480	1	1	SRP-dependent cotranslational protein targeting to membrane
rctm1089	0.950701	0.950385	10	218	1	1	STING mediated induction of host immune responses
rctm1120	0.902331	0.901773	12	387	1	1	Signaling by FGFR mutants
rctm1131	0.909822	0.909343	47	1042	1	1	Signaling by Interleukins
rctm1148	0.991832	0.991414	32	935	1	1	Signaling by Type 1 Insulin-like Growth Factor 1 Receptor (IGF1R)
rctm1200	0.999762	0.999482	13	385	1	1	Synthesis of PA
rctm1284	0.966712	0.966362	43	1471	1	1	Toll Like Receptor TLR1:TLR2 Cascade
rctm1302	1	0.999968	78	3366	1	1	Translation
rctm1303	0.899397	0.898845	30	1050	1	1	Translation initiation complex formation
rctm1326	1	0.999927	30	1290	1	1	Transport of glucose and other sugars, bile salts and organic acids, metal ions and amine compounds
rctm1334	0.987243	0.98682	16	401	1	1	Transport to the Golgi and subsequent modification
rctm1335	1	0.999827	16	524	1	1	Triglyceride Biosynthesis
rctm1346	1	0.999981	45	1553	1	1	Unfolded Protein Response
rctm1358	0.869977	0.869401	50	1494	1	1	Viral mRNA Translation
rctm1372	0.923568	0.923135	49	1715	1	1	WNT ligand biogenesis and trafficking
rctm1396	0.90668	0.90617	54	1498	1	1	mRNA Splicing
rctm1418	0.816012	0.815372	34	1253	1	1	trans-Golgi Network Vesicle Budding
TG_Control	1	0.999919	21	1011	0.998026	1	Positive control gene set for TG

### Sheet: Lymphocyte
Supplement Table 1B: Tissue-specific Meta MSEA results for canonical pathways for Cohort 2 (Lymphocyte)
MODULE	P	FREQ	NGENES	NMARKER	DENSITY	FDR	DESCR
T1D_positive	1.8947e-13	0.000200685	41	3116	0.963811	5.58305e-11	Positive control gene set for T1DM
T2D_positive	4.88443e-10	0.000259422	57	2327	1	8.63567e-08	Positive control gene set for T2DM
M16894	1.85928e-07	0.000325501	27	1605	0.941349	1.59674e-05	Complement and coagulation cascades
M4741	1.94884e-07	0.000325501	42	1668	0.934454	1.63573e-05	Systemic lupus erythematosus
rctm0261	2.0339e-07	0.000325501	21	1387	0.929002	1.6723e-05	Complement cascade
rctm0989	2.84698e-07	0.000330396	10	1293	0.928212	1.96213e-05	Regulation of Complement cascade
CHD_positive	2.89647e-07	0.000330396	64	2870	0.91547	1.98264e-05	Positive control gene set for coronary heart disease
rctm0589	3.78306e-07	0.000330396	15	1238	0.921131	2.38873e-05	Initial triggering of complement
Height_positive	4.56695e-07	0.000330396	156	6746	0.947871	2.69146e-05	Positive control gene set for Height
rctm0896	1.95949e-06	0.00034508	10	724	1	0.000102554	Pre-NOTCH Transcription and Translation
rctm0893	1.97669e-06	0.00034508	19	923	1	0.000103172	Pre-NOTCH Expression and Processing
rctm0894	2.57851e-06	0.000347527	10	845	1	0.000126634	Pre-NOTCH Processing in Golgi
M7946	5.66818e-06	0.000362212	19	775	1	0.00026372	Notch signaling pathway
M11190	9.17433e-06	0.000374448	16	1145	1	0.000393377	Dorso-ventral axis formation
rctm1133	9.43591e-06	0.000376896	48	1314	1	0.000405614	Signaling by NOTCH
rctm0567	2.48874e-05	0.000394027	37	1378	0.967697	0.00100002	Immunoregulatory interactions between a Lymphoid and a non-Lymphoid cell
rctm0566	3.22908e-05	0.000394027	220	6537	0.982269	0.00124109	Immune System
M5669	3.77515e-05	0.000396475	52	1507	0.984967	0.00139051	Natural killer cell mediated cytotoxicity
rctm0493	7.13091e-05	0.000416054	199	5188	0.959674	0.00252149	Gene Expression
rctm0089	0.00011864	0.000430738	215	6458	0.98716	0.00403378	Adaptive Immune System
rctm0592	0.000187469	0.000452764	23	1463	1	0.00615313	Inositol phosphate metabolism
rctm0331	0.00103497	0.00101077	217	5233	0.993168	0.0315487	Disease
rctm0437	0.00133039	0.00122858	17	853	1	0.0392023	Formation of the ternary complex, and subsequently, the 43S complex
M8615	0.00164548	0.00149535	20	542	1	0.0469227	IL-2 Receptor Beta Chain in T cell Activation
rctm0695	0.00207809	0.00186001	14	443	1	0.0574073	Metabolism of steroid hormones and vitamin D
rctm0623	0.00225136	0.00199951	10	313	1	0.0603091	Inwardly rectifying K+ channels
rctm0077	0.00241389	0.00212677	21	900	1	0.062761	Activation of the mRNA upon binding of the cap-binding complex and eIFs, and subsequent binding to 43S
rctm0219	0.00254949	0.00224424	47	1294	1	0.0643928	Cell Cycle Checkpoints
rctm0058	0.0028136	0.00245961	15	472	1	0.0690895	Activation of GABAB receptors
rctm1303	0.0032318	0.00281203	21	900	1	0.0729182	Translation initiation complex formation
rctm0596	0.00331193	0.00287811	17	539	1	0.0736003	Insulin receptor recycling
M10145	0.00335686	0.00291482	10	401	1	0.0739764	PTEN dependent cell cycle arrest and apoptosis
rctm0891	0.00346737	0.00300048	28	582	1	0.0748825	Potassium Channels
rctm0245	0.00351114	0.0030323	13	407	0.969048	0.0752342	Class C/3 (Metabotropic glutamate/pheromone receptors)
M7739	0.0037371	0.00323543	18	575	1	0.0766483	Links between Pyk2 and Map Kinases
M14512	0.00382636	0.00332354	10	313	1	0.0771444	Influence of Ras and Rho proteins on G1 to S Transition
rctm1174	0.0038511	0.00335046	14	443	1	0.0772801	Steroid hormones
rctm1059	0.00385146	0.00335046	21	900	1	0.077282	Ribosomal scanning and start codon recognition
M14691	0.00408659	0.00356583	23	1303	1	0.0785336	Aminoacyl-tRNA biosynthesis
rctm0495	0.00449707	0.00394517	214	7819	0.946839	0.0828273	Generic Transcription Pathway
rctm1107	0.00449754	0.00394517	216	6260	0.996022	0.0828332	Signal Transduction
rctm0470	0.00494579	0.00433675	15	472	1	0.089226	GABA B receptor activation
rctm0627	0.00522005	0.00458883	27	795	1	0.0915868	Iron uptake and transport
M10287	0.00530408	0.00467449	16	506	1	0.0923588	fMLP induced chemokine gene expression in HMC-1 cells
M19784	0.00582623	0.00514438	23	690	1	0.0973448	T Cell Receptor Signaling Pathway
M882	0.00584008	0.00514928	12	455	1	0.0974921	CXCR4 Signaling Pathway
M19540	0.00624764	0.00551883	56	1489	1	0.102276	Oxidative phosphorylation
rctm0349	0.00644699	0.00570973	14	589	1	0.102805	Dual incision reaction in TC-NER
rctm0471	0.00651843	0.0057856	18	511	1	0.103264	GABA receptor activation
rctm0641	0.00690819	0.00615025	23	645	1	0.107138	Latent infection of Homo sapiens with Mycobacterium tuberculosis
M3896	0.00708796	0.00631912	24	1150	1	0.10803	Inositol phosphate metabolism
rctm0857	0.00811993	0.00732499	23	645	1	0.121661	Phagosomal maturation (early endosomal stage)
rctm0138	0.00853088	0.00772636	11	537	1	0.124455	Association of TriC/CCT with target proteins during biosynthesis
M9494	0.00873486	0.00790502	17	577	1	0.125921	BCR Signaling Pathway
rctm1301	0.00880165	0.00796621	20	601	1	0.126532	Transferrin endocytosis and recycling
M9904	0.00938737	0.00854134	51	996	0.996997	0.131721	T cell receptor signaling pathway
M9043	0.00960172	0.00874447	16	431	1	0.132189	Growth Hormone Signaling Pathway
M17906	0.00972987	0.00886195	29	824	1	0.132511	Vibrio cholerae infection
rctm0232	0.0101873	0.00930492	18	758	1	0.133796	Chaperonin-mediated protein folding
rctm0576	0.0102057	0.0093245	31	1177	1	0.133847	Influenza Viral RNA Transcription and Replication
rctm0941	0.0107381	0.00984824	24	699	1	0.137572	RNA Polymerase I Promoter Clearance
M1749	0.0112019	0.0102961	26	807	1	0.139961	VEGF signaling pathway
M9664	0.0114628	0.0105555	17	489	1	0.140759	Signaling Pathway from G-Protein Families
rctm0428	0.0120381	0.0111405	29	1178	1	0.143807	Formation of a pool of free 40S subunits
M7897	0.0124456	0.0115394	10	281	1	0.14559	Inhibition of Cellular Proliferation by Gleevec
rctm0939	0.012533	0.0116103	12	295	1	0.145964	RNA Pol II CTD phosphorylation and interaction with CE
M9152	0.0128189	0.011904	13	469	1	0.147168	CCR3 signaling in Eosinophils
M3342	0.0133297	0.0124155	19	469	1	0.15107	Integrin Signaling Pathway
M18719	0.0138835	0.0129956	12	344	1	0.151359	Role of ERBB2 in Signal Transduction and Oncology
rctm1010	0.0141104	0.0132305	18	189	1	0.151475	Regulation of activated PAK-2p34 by proteasome mediated degradation
rctm0021	0.0142605	0.01337	25	501	1	0.15155	APC/C:Cdc20 mediated degradation of mitotic proteins
M16848	0.0145375	0.0136564	40	1063	1	0.151688	Epithelial cell signaling in Helicobacter pylori infection
rctm0438	0.0150136	0.0141458	14	589	1	0.151919	Formation of transcription-coupled NER (TC-NER) repair complex
M9052	0.0152328	0.014371	38	1503	1	0.152023	Phosphatidylinositol signaling system
M1389	0.0152711	0.0144053	11	300	1	0.152041	Sprouty regulation of tyrosine kinase signals
rctm0944	0.0157032	0.0148556	26	706	1	0.152243	RNA Polymerase I Transcription
rctm0279	0.0157758	0.0149339	20	194	1	0.152276	Cross-presentation of soluble exogenous antigens (endosomes)
rctm1069	0.0165003	0.0156779	19	194	1	0.152603	SCF-beta-TrCP mediated degradation of Emi1
M10680	0.0166113	0.0157978	17	220	1	0.152652	Proteasome
rctm1340	0.0166546	0.0158443	19	316	1	0.152671	Ubiquitin Mediated Degradation of Phosphorylated Cdc25A
M19877	0.0167933	0.0159716	22	738	1	0.152731	Endometrial cancer
rctm1389	0.0169096	0.0160964	12	295	1	0.152782	mRNA Capping
M2288	0.0169808	0.0161772	20	447	1	0.152812	NFAT and Hypertrophy of the heart (Transcription in the broken heart)
rctm1371	0.0169851	0.016182	18	190	1	0.152814	Vpu mediated degradation of CD4
M4388	0.0170968	0.0163044	10	389	1	0.152862	Cadmium induces DNA synthesis and proliferation in macrophages
rctm0419	0.0171803	0.0163901	11	658	1	0.152898	Fertilization
rctm0383	0.0171862	0.0163974	26	1135	1	0.152901	Eukaryotic Translation Elongation
rctm1038	0.01761	0.0168208	11	658	1	0.15308	Reproduction
M6355	0.0179338	0.0171439	12	309	1	0.153214	Erk and PI-3 Kinase Are Necessary for Collagen Binding in Corneal Epithelia
rctm0986	0.0180336	0.0172418	25	397	1	0.153255	Regulation of Apoptosis
M19818	0.0180976	0.0173054	21	778	1	0.153281	Non-small cell lung cancer
rctm0940	0.0185729	0.0177949	20	479	1	0.153473	RNA Polymerase I Chain Elongation
rctm0211	0.0185858	0.0178071	36	1432	1	0.153478	Cap-dependent Translation Initiation
rctm0433	0.0186008	0.0178267	13	333	1	0.153484	Formation of the Early Elongation Complex
M7747	0.018628	0.0178561	13	307	1	0.153495	IL 2 signaling pathway
rctm1130	0.019039	0.0182574	51	1403	1	0.153657	Signaling by Insulin receptor
rctm0246	0.0194717	0.0186882	110	3976	0.982699	0.153825	Class I MHC mediated antigen processing & presentation
M14899	0.019683	0.0189133	17	469	1	0.153905	Angiotensin II mediated activation of JNK Pathway via Pyk2 dependent signaling
rctm0985	0.0196993	0.0189304	29	515	1	0.153912	Regulation of APC/C activators between G1/S and early anaphase
M6220	0.0199791	0.0191972	14	197	1	0.154017	Agrin in Postsynaptic Differentiation
rctm0789	0.0200772	0.0193073	26	1135	1	0.154054	Nonsense Mediated Decay Independent of the Exon Junction Complex
rctm0043	0.0204444	0.0196891	25	501	1	0.15419	Activation of APC/C and APC/C:Cdc20 mediated degradation of mitotic proteins
M5489	0.020527	0.0197821	11	306	1	0.154221	IL 6 signaling pathway
rctm0287	0.0206016	0.0198605	15	347	1	0.154248	Cytochrome P450 - arranged by substrate type
rctm0459	0.02082	0.0200783	20	317	1	0.154328	G1/S DNA Damage Checkpoints
rctm1143	0.0213684	0.0206632	73	1641	1	0.154524	Signaling by PDGF
rctm0711	0.0215044	0.02081	14	651	1	0.154572	Mitochondrial tRNA aminoacylation
M5436	0.0216295	0.0209471	31	557	1	0.154616	B cell receptor signaling pathway
rctm1252	0.0217935	0.0211086	14	334	1	0.154674	Tat-mediated elongation of the HIV-1 transcript
rctm0952	0.0218918	0.021209	14	334	1	0.154698	RNA Polymerase II Transcription Elongation
rctm0282	0.0219743	0.0212995	23	223	1	0.154712	Cyclin A:Cdk2-associated events at S phase entry
rctm0426	0.0222035	0.0215198	14	334	1	0.15475	Formation of HIV-1 elongation complex containing HIV-1 Tat
rctm0409	0.0222065	0.0215222	15	396	1	0.15475	FRS2-mediated cascade
rctm1358	0.0223407	0.0216593	26	1135	1	0.154773	Viral mRNA Translation
rctm1407	0.0225997	0.0219358	19	316	1	0.154815	p53-Independent DNA Damage Response
rctm0003	0.0226622	0.0219848	33	1225	1	0.154825	3' -UTR-mediated translational regulation
M19096	0.0227639	0.0220851	14	365	1	0.154842	Bladder cancer
rctm0777	0.023031	0.0223812	100	2265	1	0.154885	Neuronal System
rctm0142	0.0231245	0.0224791	21	466	1	0.1549	Autodegradation of Cdh1 by Cdh1:APC/C
M4629	0.0231887	0.0225428	12	312	1	0.15491	Nitrogen metabolism
rctm1118	0.0233554	0.0227141	59	1488	1	0.154937	Signaling by FGFR
rctm0790	0.0240728	0.0234385	33	1176	1	0.155049	Nonsense-Mediated Decay
rctm0022	0.0241139	0.0234826	25	488	1	0.155056	APC/C:Cdh1 mediated degradation of Cdc20 and other APC/C:Cdh1 targeted proteins in late mitosis/early G1
rctm0323	0.0241205	0.023485	18	197	1	0.155057	Destabilization of mRNA by AUF1 (hnRNP D0)
rctm0393	0.0243899	0.0237689	26	463	0.987207	0.155098	FCERI mediated MAPK activation
M19943	0.0244242	0.0237958	12	350	1	0.155104	Ceramide Signaling Pathway
rctm0384	0.0245605	0.02395	36	1432	1	0.155124	Eukaryotic Translation Initiation
rctm0217	0.024648	0.0240406	27	509	1	0.155138	Cdc20:Phospho-APC/C mediated degradation of Cyclin A
M1908	0.0250639	0.024464	18	467	1	0.1552	Fc Epsilon Receptor I Signaling in Mast Cells
M5539	0.0251581	0.0245619	50	664	1	0.155215	Axon guidance
rctm0844	0.0252414	0.0246475	55	1022	1	0.155227	PPARA Activates Gene Expression
rctm0346	0.0253966	0.0248188	61	1541	1	0.15525	Downstream signal transduction
rctm0482	0.0255395	0.0249632	34	1227	1	0.155271	GTP hydrolysis and joining of the 60S ribosomal subunit
rctm1173	0.0257023	0.025137	18	262	1	0.155295	Stabilization of p53
rctm0852	0.0257633	0.0251957	26	1135	1	0.155304	Peptide chain elongation
rctm0802	0.0259703	0.0254087	24	704	1	0.155334	Nucleotide Excision Repair
M765	0.0261186	0.0255628	10	292	1	0.155356	Insulin Signaling Pathway
rctm0020	0.0261894	0.0256338	23	473	1	0.155366	APC/C:Cdc20 mediated degradation of Securin
rctm0435	0.0264368	0.025881	13	333	1	0.155402	Formation of the HIV-1 Early Elongation Complex
M8731	0.0267968	0.0262603	13	381	1	0.155453	Aspirin Blocks Signaling Pathway Involved in Platelet Activation
rctm0303	0.0270567	0.0265198	54	1363	1	0.15549	DNA Repair
rctm1408	0.0271077	0.0265663	19	316	1	0.155497	p53-Independent G1/S DNA damage checkpoint
rctm0187	0.027117	0.0265736	18	297	1	0.155498	CDK-mediated phosphorylation and removal of Cdc6
M11520	0.0279274	0.0274008	10	370	1	0.15561	TPO Signaling Pathway
rctm0788	0.028058	0.0275232	33	1176	1	0.155628	Nonsense Mediated Decay Enhanced by the Exon Junction Complex
rctm1021	0.028182	0.0276602	18	195	1	0.155645	Regulation of ornithine decarboxylase (ODC)
rctm0425	0.0283552	0.027834	14	334	1	0.155669	Formation of HIV elongation complex in the absence of HIV Tat
M13191	0.0284739	0.0279564	31	663	1	0.155685	Prostate cancer
rctm0427	0.0286059	0.0280812	14	334	1	0.155702	Formation of RNA Pol II elongation complex
rctm1003	0.0287855	0.0282427	57	1025	1	0.155726	Regulation of Lipid Metabolism by Peroxisome proliferator-activated receptor alpha (PPARalpha)
rctm0574	0.0288408	0.0283014	49	1470	1	0.155734	Influenza Infection
rctm0018	0.0289068	0.0283553	32	543	1	0.155742	APC/C-mediated degradation of cell cycle proteins
rctm0524	0.028983	0.0284238	14	334	1	0.155753	HIV Transcription Elongation
rctm0953	0.0293032	0.0287591	20	411	1	0.155795	RNA Polymerase II Transcription Initiation
M287	0.0293661	0.0288252	14	308	1	0.155803	Erk1/Erk2 Mapk Signaling pathway
M15798	0.0294147	0.0288668	16	371	1	0.15581	Melanoma
rctm0385	0.0294387	0.0288937	26	1135	1	0.155813	Eukaryotic Translation Termination
M19118	0.029619	0.0291066	23	594	1	0.155836	Keratinocyte Differentiation
rctm1341	0.0297478	0.0292412	18	211	1	0.155853	Ubiquitin-dependent degradation of Cyclin D
rctm1146	0.0301812	0.0296891	59	1657	1	0.155909	Signaling by SCF-KIT
rctm1405	0.0303372	0.029858	19	263	1	0.155929	p53-Dependent G1 DNA Damage Response
rctm0118	0.030646	0.0301908	90	3180	0.989729	0.15597	Antigen processing: Ubiquitination & Proteasome degradation
M13494	0.0307731	0.0303205	22	510	1	0.155986	Bioactive Peptide Induced Signaling Pathway
rctm0285	0.0310428	0.0306338	22	222	1	0.156021	Cyclin E associated events during G1/S transition
rctm0635	0.0313595	0.0309691	33	1225	1	0.156078	L13a-mediated translational silencing of Ceruloplasmin expression
M1909	0.0313756	0.0309813	16	388	1	0.156081	EGF Signaling Pathway
M189	0.0314176	0.0310327	27	1173	1	0.156089	Ribosome
M19358	0.0316215	0.0312603	16	321	1	0.156128	Signaling of Hepatocyte Growth Factor Receptor
rctm0305	0.0317941	0.0314243	29	617	1	0.156325	DNA Replication Pre-Initiation
M12467	0.0321656	0.0318208	28	513	1	0.157096	ErbB signaling pathway
M19613	0.0329715	0.032648	12	326	1	0.15924	Multiple antiapoptotic pathways from IGF-1R signaling lead to BAD phosphorylation
rctm0064	0.0333568	0.0330102	27	259	1	0.160178	Activation of NF-kappaB in B Cells
rctm1020	0.0334142	0.0330787	32	543	1	0.160233	Regulation of mitotic cell cycle
M14933	0.0335126	0.0331742	22	635	0.943536	0.160327	Steroid hormone biosynthesis
rctm0044	0.0338745	0.0335535	17	646	1	0.160672	Activation of ATR in response to replication stress
M18155	0.034001	0.0336832	58	1450	1	0.160823	Insulin signaling pathway
rctm1294	0.0342904	0.0339818	22	697	1	0.161238	Transcription-coupled NER (TC-NER)
rctm0948	0.0350532	0.0347699	20	411	1	0.163248	RNA Polymerase II HIV Promoter Escape
rctm0917	0.0351006	0.0348115	22	989	1	0.163327	Protein folding
M8719	0.0355284	0.0352251	10	174	1	0.16362	mCalpain and friends in Cell motility
rctm0496	0.0356696	0.0353719	16	369	1	0.163717	Global Genomic NER (GG-NER)
rctm1086	0.0358112	0.0355163	10	317	1	0.163922	SOS-mediated signalling
rctm1342	0.0359388	0.0356387	18	211	1	0.164196	Ubiquitin-dependent degradation of Cyclin D1
Obesity_positive	0.0364682	0.0361673	240	7154	0.996934	0.165323	Positive control gene set for Obesity
rctm1068	0.0376933	0.0374204	20	206	1	0.170004	SCF(Skp2)-mediated degradation of p27/p21
rctm1406	0.0383018	0.0380469	19	263	1	0.171442	p53-Dependent G1/S DNA damage checkpoint
rctm0417	0.0384347	0.0381888	78	1777	0.996635	0.171822	Fc epsilon receptor (FCERI) signaling
M2529	0.0394182	0.0392388	17	392	1	0.175104	PDGF Signaling Pathway
rctm0947	0.0396792	0.039508	39	989	1	0.175382	RNA Polymerase I, RNA Polymerase III, and Mitochondrial Transcription
rctm0955	0.0404162	0.0402838	20	411	1	0.17641	RNA Polymerase II Transcription Pre-Initiation And Promoter Opening
rctm0657	0.040508	0.0403744	29	617	1	0.176537	M/G1 Transition
rctm0743	0.0406003	0.0404698	34	661	1	0.176644	NCAM signaling for neurite out-growth
rctm1417	0.0407594	0.040624	27	1550	1	0.176752	tRNA Aminoacylation
rctm0143	0.0410317	0.0409299	18	262	1	0.176937	Autodegradation of the E3 ubiquitin ligase COP1
M18937	0.0415415	0.0414316	22	624	1	0.178265	Nucleotide excision repair
M11816	0.0420038	0.0419113	34	1063	1	0.178482	Fc epsilon RI signaling pathway
M1724	0.0420597	0.04197	15	331	0.996988	0.178508	RNA polymerase
rctm0950	0.0423914	0.0423151	20	411	1	0.178823	RNA Polymerase II Promoter Escape
rctm0687	0.0424761	0.0424057	87	2107	0.999526	0.179035	Metabolism of mRNA
rctm0463	0.0426359	0.0425599	21	797	1	0.179433	G2/M Checkpoints
rctm1128	0.0436052	0.0435559	152	3681	0.97381	0.181825	Signaling by GPCR
rctm0954	0.04444	0.0443929	20	411	1	0.184437	RNA Polymerase II Transcription Initiation And Promoter Clearance
M16024	0.0448177	0.0448041	72	1607	1	0.185135	Alzheimer's disease
rctm0946	0.0458496	0.0458614	13	436	1	0.188517	RNA Polymerase I Transcription Termination
rctm0942	0.0463927	0.0464561	13	511	1	0.189303	RNA Polymerase I Promoter Escape
rctm1291	0.0466784	0.0467596	67	1365	1	0.189717	Transcription
M14631	0.0467604	0.046855	31	678	1	0.189838	Colorectal cancer
rctm0811	0.0478923	0.0479759	27	461	1	0.191498	Orc1 removal from chromatin
rctm0314	0.0479685	0.0480542	27	240	1	0.191608	Degradation of beta-catenin by the destruction complex
M4844	0.0479819	0.0480665	82	1665	0.978261	0.191628	Chemokine signaling pathway
rctm0717	0.0483128	0.0484262	102	2447	1	0.192029	Mitotic M-M/G1 phases
rctm0945	0.0483866	0.0484923	16	560	1	0.192107	RNA Polymerase I Transcription Initiation
rctm0475	0.0487863	0.0489157	142	3318	0.964815	0.192532	GPCR downstream signaling
rctm1355	0.0491348	0.0492657	19	228	1	0.193045	Vif-mediated degradation of APOBEC3G
rctm0241	0.0495714	0.0497111	10	372	1	0.193899	Circadian Repression of Expression by REV-ERBA
rctm0858	0.0500991	0.0502422	22	625	1	0.1951	Phase 1 - Functionalization of compounds
rctm0780	0.0511153	0.0513141	53	1251	1	0.197726	Neurotransmitter Receptor Binding And Downstream Transmission In The Postsynaptic Cell
rctm1087	0.0512733	0.051461	39	1282	1	0.19803	SRP-dependent cotranslational protein targeting to membrane
rctm0189	0.0516481	0.0518599	21	356	1	0.198509	CDT1 association with the CDC6:ORC:origin complex
rctm1293	0.0528954	0.0531619	26	462	1	0.201766	Transcription of the HIV genome
rctm1302	0.0529812	0.0532426	49	1579	1	0.201966	Translation
rctm0116	0.0539845	0.0542828	10	628	0.944361	0.204042	Antigen Presentation: Folding, assembly and peptide loading of class I MHC
rctm1033	0.0548316	0.0551565	27	461	1	0.205621	Removal of licensing factors from origins
rctm0120	0.054915	0.0552422	63	1190	0.997485	0.20572	Apoptosis
M19708	0.0553008	0.0556558	22	277	1	0.205915	Type II diabetes mellitus
M19888	0.0554488	0.0558099	24	427	1	0.206087	Acute myeloid leukemia
rctm0519	0.0565772	0.0569896	13	239	1	0.208108	Growth hormone receptor signaling
rctm0949	0.0566349	0.0570459	24	456	1	0.20821	RNA Polymerase II Pre-transcription Events
rctm0460	0.0567767	0.0571952	42	987	1	0.208426	G1/S Transition
rctm0525	0.0574974	0.0579587	20	411	1	0.209471	HIV Transcription Initiation
rctm1312	0.0576015	0.0580689	72	1514	1	0.209577	Transmission across Chemical Synapses
rctm0990	0.0580362	0.0584947	27	461	1	0.209835	Regulation of DNA replication
rctm0965	0.0584293	0.0588936	11	379	1	0.210392	RORA Activates Circadian Expression
rctm1116	0.0584365	0.0588985	58	1502	1	0.210415	Signaling by ERBB2
M17673	0.0608824	0.0614536	27	583	1	0.217895	Cardiac muscle contraction
rctm0575	0.0613161	0.0618843	48	1469	1	0.218562	Influenza Life Cycle
M7253	0.0616702	0.0622465	93	1745	0.999427	0.218942	Focal adhesion
rctm0656	0.0621193	0.0627042	90	2018	1	0.219654	M Phase
rctm0347	0.0632884	0.0638789	54	1449	1	0.222896	Downstream signaling of activated FGFR
rctm0295	0.0642563	0.064853	66	1810	1	0.225407	DAP12 interactions
rctm0296	0.0649145	0.0655407	61	1625	1	0.226407	DAP12 signaling
M19428	0.065092	0.0657316	56	983	1	0.226582	Wnt signaling pathway
rctm0494	0.065401	0.06604	10	147	1	0.226723	Generation of second messenger molecules
rctm0304	0.066264	0.0669259	41	715	1	0.228818	DNA Replication
rctm0447	0.0665715	0.0672343	80	1599	0.977384	0.228985	G alpha (i) signalling events
rctm1181	0.0672048	0.0678902	27	461	1	0.230268	Switching of origins to a post-replicative state
M10579	0.0675712	0.0682867	15	388	1	0.230629	Phospholipids as signalling intermediaries
rctm0358	0.0717	0.0724864	22	256	1	0.24378	ER-Phagosome pathway
M16355	0.0720475	0.072851	10	346	0.97191	0.244023	Ras-Independent pathway in NK cell-mediated cytotoxicity
M8232	0.073064	0.0739254	30	969	1	0.245936	Long-term depression
rctm0240	0.0732089	0.0740772	19	468	1	0.246128	Circadian Clock
rctm1114	0.0735952	0.0744443	68	1579	1	0.246432	Signaling by EGFR
M15913	0.0798624	0.0807952	30	642	1	0.266409	RIG-I-like receptor signaling pathway
rctm1115	0.0803483	0.081292	68	1579	1	0.267022	Signaling by EGFR in Cancer
M3618	0.0809412	0.0818941	16	151	1	0.267429	TNFR1 Signaling Pathway
M9070	0.0810914	0.0820556	16	396	1	0.267505	Transcription factor CREB and its extracellular signals
M1835	0.0815116	0.0824986	22	540	1	0.267643	Glioma
M8601	0.0817583	0.082758	14	241	1	0.267954	Rac 1 cell motility signaling pathway
rctm0344	0.0829238	0.083945	62	1123	1	0.270497	Downstream Signaling Events Of B Cell Receptor (BCR)
HDLC_Control	0.0836043	0.0846449	40	954	0.954	0.271714	Positive control gene set for HDLC
M4013	0.0848835	0.0859592	43	1362	1	0.274861	Gap junction
M13883	0.0859162	0.0870727	17	310	1	0.276191	How Progesterone Initiates Oocyte Membrane
M17857	0.0859198	0.0870752	18	989	1	0.276197	SNARE interactions in vesicular transport
M2044	0.0869584	0.0881471	43	850	1	0.278519	Spliceosome
rctm0967	0.0875991	0.0887981	10	286	1	0.279558	Rap1 signalling
rctm0718	0.0882635	0.0894687	62	1412	1	0.280665	Mitotic Metaphase and Anaphase
rctm0137	0.0898938	0.0911109	24	452	1	0.283958	Assembly of the pre-replicative complex
rctm1019	0.0899638	0.0911892	33	614	1	0.284097	Regulation of mRNA Stability by Proteins that Bind AU-rich Elements
M4864	0.0916467	0.0929219	15	353	1	0.287348	Basal transcription factors
rctm0298	0.0918028	0.0930884	12	130	1	0.287648	DCC mediated attractive signaling
rctm0522	0.0921189	0.0934188	98	1697	1	0.287993	HIV Infection
rctm0477	0.0933487	0.0947183	15	250	1	0.289124	GPVI-mediated activation cascade
M638	0.0935826	0.0949631	43	890	1	0.289378	Adherens junction
rctm0149	0.0947611	0.096199	15	454	1	0.29098	BMAL1:CLOCK/NPAS2 Activates Circadian Expression
rctm1111	0.0948096	0.0962504	16	469	1	0.291034	Signal transduction by L1
rctm0412	0.0952808	0.0967496	11	319	1	0.291447	Fanconi Anemia pathway
rctm0411	0.0957086	0.0971779	44	1420	0.999296	0.291746	Factors involved in megakaryocyte development and platelet production
rctm0392	0.0970541	0.0985583	22	277	0.978799	0.293598	FCERI mediated Ca+2 mobilization
rctm0796	0.097365	0.098874	16	364	1	0.294002	Nuclear Events (kinase and transcription factor activation)
M18933	0.0974139	0.0989278	10	212	1	0.294057	TGF beta signaling pathway
rctm1177	0.0984763	0.0999728	21	514	1	0.295247	Stimuli-sensing channels
M18306	0.0985386	0.100034	91	1754	1	0.295334	Regulation of actin cytoskeleton
M980	0.0993332	0.100844	19	565	1	0.296657	Tryptophan metabolism
M16763	0.0997932	0.101326	49	1305	1	0.297028	Neurotrophin signaling pathway
rctm0308	0.101389	0.103017	10	141	1	0.300765	DSCAM interactions
rctm0395	0.102491	0.104148	14	124	0.953846	0.302079	FCGR activation
M3430	0.102681	0.104344	10	219	1	0.302305	Effects of calcineurin in Keratinocyte Differentiation
M13266	0.102944	0.104633	30	778	1	0.302771	Renal cell carcinoma
rctm1395	0.106804	0.108563	56	1095	1	0.309748	mRNA Processing
rctm0715	0.106849	0.108607	52	1268	1	0.309828	Mitotic G1-G1/S phases
M7272	0.107045	0.108815	45	1020	1	0.310177	Parkinson's disease
M7761	0.107389	0.109187	40	1028	1	0.310778	Melanogenesis
rctm1154	0.107401	0.109199	76	1262	0.995268	0.310799	Signaling by the B Cell Receptor (BCR)
rctm1189	0.108738	0.11057	40	615	1	0.313108	Synthesis of DNA
M5291	0.109224	0.11103	10	223	1	0.313486	Role of PI3K subunit p85 in regulation of Actin Organization and Cell Migration
M6370	0.110413	0.112266	38	1105	1	0.314631	p53 signaling pathway
M9726	0.110717	0.11256	29	862	1	0.315174	Pancreatic cancer
M4319	0.11264	0.11451	12	306	1	0.319147	IL12 and Stat4 Dependent Signaling Pathway in Th1 Development
rctm0415	0.11307	0.114951	90	1736	0.998275	0.319341	Fatty acid, triacylglycerol, and ketone body metabolism
rctm0365	0.11344	0.115325	10	278	1	0.319366	Effects of PIP2 hydrolysis
rctm0602	0.114339	0.116223	43	1066	0.999063	0.320025	Integrin cell surface interactions
rctm1097	0.114648	0.116554	11	205	1	0.320282	Sema4D in semaphorin signaling
rctm0297	0.11483	0.116732	10	127	1	0.320543	DARPP-32 events
TC_Control	0.115818	0.117711	33	506	0.967495	0.321958	Positive control gene set for TC
M3115	0.119286	0.121243	26	747	1	0.330562	Long-term potentiation
rctm0617	0.120812	0.122751	21	533	1	0.333042	Interleukin-2 signaling
rctm0683	0.120986	0.122924	96	1860	1	0.333242	Metabolism of amino acids and derivatives
rctm1227	0.121512	0.123436	11	230	1	0.333593	TAK1 activates NFkB by phosphorylation and activation of IKKs complex
rctm0418	0.122032	0.124011	52	770	0.992268	0.333984	Fcgamma receptor (FCGR) dependent phagocytosis
M7934	0.125473	0.127518	20	961	1	0.342341	Pyruvate metabolism
rctm0601	0.128394	0.130435	16	264	1	0.347815	Integrin alphaIIb beta3 signaling
rctm0360	0.128716	0.130778	15	363	1	0.348412	ERK/MAPK targets
rctm0770	0.129187	0.131265	15	247	1	0.349302	Negative regulation of FGFR signaling
rctm1098	0.129422	0.131527	10	197	1	0.349752	Sema4D induced cell migration and growth-cone collapse
M16257	0.131972	0.134126	10	405	1	0.354599	Role of Mitochondria in Apoptotic Signaling
M835	0.133141	0.13533	40	834	1	0.355167	Dilated cardiomyopathy
rctm0145	0.133417	0.135607	117	1990	0.99005	0.3553	Axon guidance
M9387	0.133852	0.136067	50	1422	0.997895	0.35551	Vascular smooth muscle contraction
M4791	0.134105	0.136311	14	391	1	0.355783	Regulation of eIF4e and p70 S6 Kinase
M13863	0.134651	0.136884	43	1063	1	0.35673	MAPKinase Signaling Pathway
rctm1002	0.134748	0.136984	13	220	1	0.356899	Regulation of KIT signaling
rctm1117	0.138412	0.140624	55	1385	1	0.36317	Signaling by ERBB4
rctm1233	0.140126	0.142334	33	700	1	0.365704	TRAF6 Mediated Induction of proinflammatory cytokines
M15247	0.140287	0.142489	58	2185	1	0.365909	Ubiquitin mediated proteolysis
rctm0659	0.142048	0.14427	19	384	1	0.367821	MAPK targets/ Nuclear events mediated by MAP kinases
rctm0117	0.142128	0.144356	30	383	1	0.367906	Antigen processing-Cross presentation
rctm0532	0.142356	0.144584	19	376	1	0.368295	Heparan sulfate/heparin (HS-GAG) metabolism
rctm0951	0.144336	0.146642	34	649	1	0.371992	RNA Polymerase II Transcription
rctm0714	0.145542	0.147907	62	1412	1	0.373235	Mitotic Anaphase
rctm0682	0.145693	0.148064	108	2557	0.999609	0.373342	Metabolism of RNA
rctm1281	0.146209	0.148592	38	748	1	0.37355	Toll Like Receptor 5 (TLR5) Cascade
rctm0500	0.146828	0.149221	14	231	1	0.37367	Gluconeogenesis
M8728	0.147522	0.149904	36	653	1	0.373804	Hypertrophic cardiomyopathy (HCM)
rctm1237	0.148081	0.150474	37	728	1	0.373911	TRAF6 mediated induction of NFkB and MAP kinases upon TLR7/8 or 9 activation
rctm0198	0.148566	0.150986	11	317	1	0.374689	CREB phosphorylation through the activation of Ras
rctm1046	0.148808	0.15124	34	959	1	0.375103	Respiratory electron transport, ATP synthesis by chemiosmotic coupling, and heat production by uncoupling proteins.
M13036	0.151836	0.154246	10	316	1	0.380234	Prion diseases
rctm0872	0.152344	0.154765	94	2016	0.974855	0.380431	Platelet activation, signaling and aggregation
rctm1279	0.153731	0.15613	45	951	1	0.382812	Toll Like Receptor 3 (TLR3) Cascade
M5109	0.154303	0.156688	53	2091	0.983537	0.383156	Pyrimidine metabolism
rctm0871	0.154796	0.15717	20	286	1	0.383304	Platelet Aggregation (Plug Formation)
rctm1368	0.157348	0.15974	14	163	1	0.388535	Voltage gated Potassium channels
rctm1101	0.158449	0.160844	60	1393	1	0.390164	Separation of Sister Chromatids
rctm0636	0.159645	0.162068	43	1053	1	0.391115	L1CAM interactions
M2333	0.159972	0.162391	25	666	1	0.391367	Pathogenic Escherichia coli infection
rctm1277	0.160265	0.162699	38	748	1	0.391413	Toll Like Receptor 10 (TLR10) Cascade
rctm1282	0.160759	0.163159	37	728	1	0.391489	Toll Like Receptor 7/8 (TLR7/8) Cascade
rctm0224	0.161695	0.164148	64	2449	0.997963	0.392688	Cell-Cell communication
rctm0079	0.162943	0.165413	12	429	1	0.393612	Activation of the pre-replicative complex
rctm0066	0.16297	0.16544	14	434	1	0.393628	Activation of NMDA receptor upon glutamate binding and postsynaptic events
M523	0.163519	0.165983	13	317	1	0.393871	Thyroid cancer
rctm0882	0.165651	0.168088	14	434	1	0.395261	Post NMDA receptor activation events
rctm1240	0.165758	0.168198	45	951	1	0.395331	TRIF-mediated TLR3/TLR4 signaling
rctm1158	0.165851	0.168286	14	593	1	0.395407	Signalling to RAS
rctm0733	0.165924	0.168365	37	728	1	0.395476	MyD88 dependent cascade initiated on endosome
M2668	0.166751	0.169194	11	435	1	0.396258	beta-Alanine metabolism
rctm0268	0.168288	0.170746	30	697	1	0.398839	Constitutive PI3K/AKT Signaling in Cancer
M16473	0.170678	0.173171	21	472	1	0.403421	Aldosterone-regulated sodium reabsorption
rctm1045	0.176143	0.178614	26	716	1	0.415227	Respiratory electron transport
rctm0622	0.177492	0.180036	17	415	1	0.417295	Intrinsic Pathway for Apoptosis
M321	0.179199	0.181754	25	538	1	0.41915	Chronic myeloid leukemia
rctm0275	0.179238	0.181784	31	553	0.994604	0.419206	Costimulation by the CD28 family
M1979	0.181355	0.183942	45	1034	1	0.423001	GnRH signaling pathway
M14314	0.181852	0.184442	74	2688	0.987147	0.423045	Purine metabolism
rctm0937	0.182332	0.184936	27	569	1	0.423049	RIG-I/MDA5 mediated induction of IFN-alpha/beta pathways
rctm1298	0.183856	0.186485	13	173	1	0.425469	Transcriptional activity of SMAD2/SMAD3:SMAD4 heterotrimer
rctm0544	0.186342	0.189043	55	928	1	0.430095	Host Interactions of HIV factors
rctm1145	0.187954	0.190655	14	155	1	0.431645	Signaling by Robo receptor
rctm0327	0.188	0.190692	176	3298	0.993972	0.431692	Developmental Biology
rctm1266	0.188966	0.191617	49	1425	1	0.432761	The citric acid (TCA) cycle and respiratory electron transport
rctm0721	0.18982	0.192493	30	639	1	0.433593	Mitotic Prophase
M3126	0.190502	0.193193	28	426	0.995327	0.43403	Leishmania infection
rctm0039	0.191135	0.193832	51	1155	0.965719	0.434352	Activated TLR4 signalling
rctm1100	0.194564	0.197378	29	468	1	0.441013	Semaphorin interactions
rctm1009	0.195408	0.198223	43	597	0.99005	0.441051	Regulation of actin dynamics for phagocytic cup formation
rctm1119	0.195581	0.198365	66	1706	1	0.441136	Signaling by FGFR in disease
rctm0775	0.196955	0.19975	23	310	1	0.44243	Netrin-1 signaling
rctm0218	0.197454	0.200247	194	4867	1	0.442902	Cell Cycle
rctm0829	0.199439	0.202256	34	814	1	0.445211	PI3K events in ERBB2 signaling
rctm0734	0.200738	0.203587	45	951	1	0.446133	MyD88-independent cascade
M10082	0.200884	0.203734	10	123	1	0.44628	TNFR2 Signaling Pathway
M17758	0.203869	0.20682	18	422	1	0.450551	Alanine, aspartate and glutamate metabolism
M7330	0.205493	0.20847	11	267	1	0.452237	Glycosaminoglycan biosynthesis - heparan sulfate
M7561	0.205705	0.208675	21	326	1	0.452529	mTOR signaling pathway
rctm0759	0.208397	0.211346	21	450	1	0.45713	NRAGE signals death through JNK
rctm0735	0.210412	0.213306	42	952	0.958711	0.460407	MyD88:Mal cascade initiated on plasma membrane
rctm0107	0.211266	0.21418	12	295	1	0.460666	Amino acid synthesis and interconversion (transamination)
M963	0.211596	0.21452	41	923	1	0.460831	RNA degradation
M2821	0.212638	0.215577	11	113	1	0.461562	NFkB activation by Nontypeable Hemophilus influenzae
M17902	0.213104	0.21602	13	367	1	0.461781	Caspase Cascade in Apoptosis
rctm0171	0.213721	0.216629	65	1196	0.959102	0.461931	Biological oxidations
rctm0842	0.214471	0.217383	14	352	1	0.462421	PLCG1 events in ERBB2 signaling
rctm0345	0.217862	0.220819	14	198	1	0.466858	Downstream TCR signaling
rctm1148	0.218559	0.2215	32	747	1	0.467765	Signaling by Type 1 Insulin-like Growth Factor 1 Receptor (IGF1R)
rctm0178	0.219112	0.22206	10	470	1	0.468076	Branched-chain amino acid catabolism
M3042	0.219131	0.222082	11	162	1	0.468083	Glycosaminoglycan biosynthesis - keratan sulfate
rctm1157	0.21988	0.222792	17	629	1	0.468371	Signalling to ERKs
rctm0994	0.222657	0.225582	11	131	1	0.473147	Regulation of IFNA signaling
rctm0625	0.224568	0.227454	25	816	1	0.475046	Ion transport by P-type ATPases
rctm0374	0.224643	0.227545	11	173	1	0.475095	Endosomal Sorting Complex Required For Transport (ESCRT)
rctm0523	0.22595	0.228925	60	1063	1	0.475487	HIV Life Cycle
M8560	0.226485	0.229463	12	205	1	0.475832	Cell Cycle: G2/M Checkpoint
rctm0476	0.228009	0.230969	136	2862	0.979466	0.477355	GPCR ligand binding
Insulin_positive	0.228545	0.231502	11	420	1	0.477923	Positive control gene set for Insulin
rctm0115	0.232204	0.235139	17	173	0.96648	0.482005	Antigen Activates B Cell Receptor Leading to Generation of Second Messengers
M766	0.233131	0.236086	17	504	1	0.483034	Glycine, serine and threonine metabolism
rctm0624	0.234397	0.237349	51	1372	1	0.484073	Ion channel transport
rctm0840	0.234679	0.237638	14	352	1	0.484119	PLC-gamma1 signalling
M13486	0.234786	0.237748	69	1324	0.999245	0.484137	Huntington's disease
M1940	0.234887	0.237865	22	224	1	0.484153	Regulation And Function Of ChREBP in Liver
rctm1180	0.235814	0.2388	14	335	1	0.484304	Sulfur amino acid metabolism
rctm0845	0.237397	0.240391	10	363	1	0.484561	PTM: gamma carboxylation, hypusine formation and arylsulfatase activation
rctm0738	0.237877	0.240856	13	263	1	0.484639	N-glycan antennae elongation in the medial/trans-Golgi
rctm0108	0.237877	0.240856	14	227	1	0.484639	Amino acid transport across the plasma membrane
rctm1278	0.238707	0.241661	42	952	0.958711	0.484935	Toll Like Receptor 2 (TLR2) Cascade
M7963	0.239322	0.242266	53	1324	1	0.485536	Cell cycle
rctm0750	0.239628	0.242567	77	2075	1	0.485834	NGF signalling via TRKA from the plasma membrane
M4086	0.239801	0.242726	20	818	1	0.486002	Propanoate metabolism
M19166	0.240177	0.243098	11	376	1	0.486369	Glycosaminoglycan biosynthesis - chondroitin sulfate
rctm0839	0.242797	0.245655	20	424	1	0.488912	PLC beta mediated events
rctm1375	0.249312	0.252246	11	293	1	0.495622	ZBP1(DAI) mediated induction of type I IFNs
rctm0106	0.249548	0.252493	20	411	1	0.495864	Amino acid and oligopeptide SLC transporters
rctm0605	0.250148	0.253088	14	384	1	0.496477	Interaction between L1 and Ankyrins
M14339	0.250251	0.253186	10	151	1	0.496582	Oxidative Stress Induced Gene Expression Via Nrf2
rctm0201	0.250725	0.253668	13	180	1	0.49727	CTLA4 inhibitory signaling
M9503	0.250756	0.253697	17	317	1	0.49732	FAS signaling pathway ( CD95 )
M9670	0.251113	0.254067	12	103	0.903509	0.497896	TNF/Stress Related Signaling
rctm0832	0.251164	0.254128	34	814	1	0.497979	PI3K/AKT activation
M3578	0.25751	0.26042	37	1173	1	0.508123	Progesterone-mediated oocyte maturation
M862	0.261995	0.264875	21	413	1	0.51582	p38 MAPK Signaling Pathway
M9703	0.262861	0.265736	11	280	1	0.516376	Role of BRCA1, BRCA2 and ATR in Cancer Susceptibility
rctm0640	0.265771	0.26869	55	970	1	0.519973	Late Phase of HIV Life Cycle
rctm1268	0.265914	0.268837	14	285	1	0.520132	The phototransduction cascade
rctm0658	0.267183	0.270112	28	540	1	0.521391	MAP kinase activation in TLR cascade
M3812	0.268031	0.270929	23	710	1	0.521892	Amyotrophic lateral sclerosis (ALS)
rctm0457	0.269648	0.272559	10	389	1	0.522399	G0 and Early G1
rctm0293	0.271245	0.274162	14	903	1	0.522897	Cytosolic tRNA aminoacylation
rctm0467	0.271644	0.274569	36	816	1	0.523022	GAB1 signalosome
rctm0827	0.27193	0.274852	34	814	1	0.523129	PI-3K cascade
M17377	0.272332	0.275251	15	275	1	0.523298	Glycosphingolipid biosynthesis - lacto and neolacto series
rctm1271	0.272745	0.275628	17	396	1	0.523471	The role of Nef in HIV-1 replication and disease pathogenesis
rctm0732	0.272771	0.27565	38	748	1	0.523482	MyD88 cascade initiated on plasma membrane
rctm0294	0.273812	0.276668	14	352	1	0.523917	DAG and IP3 signaling
rctm1374	0.275757	0.278661	14	198	1	0.52503	YAP1- and WWTR1 (TAZ)-stimulated gene expression
rctm0237	0.276464	0.27939	19	464	1	0.52544	Chondroitin sulfate/dermatan sulfate metabolism
rctm0830	0.276618	0.279539	34	814	1	0.525618	PI3K events in ERBB4 signaling
rctm1285	0.280847	0.283722	42	952	0.958711	0.530527	Toll Like Receptor TLR6:TLR2 Cascade
M2130	0.284122	0.28695	15	296	1	0.535531	Ether lipid metabolism
rctm0833	0.28506	0.287912	34	814	1	0.536156	PIP3 activates AKT signaling
rctm1327	0.285899	0.288744	37	590	1	0.536381	Transport of inorganic cations/anions and amino acids/oligopeptides
rctm0648	0.286432	0.289304	16	235	1	0.536722	Lipoprotein metabolism
M3261	0.288071	0.290897	43	982	0.959922	0.538383	Toll-like receptor signaling pathway
rctm0553	0.289258	0.292021	32	747	1	0.538967	IGF1R signaling cascade
rctm0339	0.289656	0.292403	15	338	1	0.539116	Double-Strand Break Repair
rctm1131	0.290398	0.293154	50	881	1	0.53931	Signaling by Interleukins
rctm0183	0.292552	0.295254	17	358	1	0.542173	CD28 co-stimulation
M13380	0.29347	0.296181	81	1729	0.997692	0.542293	Neuroactive ligand-receptor interaction
rctm0772	0.295402	0.298103	12	281	1	0.542697	Negative regulators of RIG-I/MDA5 signaling
rctm0221	0.295683	0.298382	26	596	1	0.54296	Cell death signalling via NRAGE, NRIF and NADE
rctm0809	0.295715	0.298413	35	632	1	0.54299	Opioid Signalling
rctm0571	0.29581	0.298516	13	284	1	0.543078	Inactivation, recovery and regulation of the phototransduction cascade
rctm0102	0.29855	0.301247	10	86	1	0.545634	Amine compound SLC transporters
rctm0562	0.298806	0.301497	32	747	1	0.545796	IRS-mediated signalling
rctm1284	0.299691	0.302383	42	952	0.958711	0.546097	Toll Like Receptor TLR1:TLR2 Cascade
M14449	0.300285	0.302946	11	68	1	0.546323	METS affect on Macrophage Differentiation
rctm1144	0.301179	0.303869	52	1294	1	0.5467	Signaling by Rho GTPases
rctm0355	0.30307	0.305689	14	352	1	0.549005	EGFR interacts with phospholipase C-gamma
M1467	0.305776	0.308377	10	269	0.988971	0.550768	The Co-Stimulatory Signal During T-cell Activation
rctm0531	0.30584	0.308445	214	5648	0.988622	0.55081	Hemostasis
M8492	0.305941	0.308548	32	729	0.99863	0.550835	Apoptosis
rctm0181	0.30665	0.309243	11	203	1	0.550972	Budding and maturation of HIV virion
rctm0831	0.309014	0.311646	34	814	1	0.553541	PI3K/AKT Signaling in Cancer
rctm0597	0.30947	0.312099	34	864	1	0.553958	Insulin receptor signalling cascade
rctm0414	0.310709	0.313347	11	153	1	0.554882	Fatty Acyl-CoA Biosynthesis
rctm0446	0.314677	0.317241	32	755	1	0.560837	G alpha (12/13) signalling events
rctm1065	0.316638	0.319201	46	671	1	0.563195	S Phase
M15513	0.321443	0.324006	10	254	1	0.570594	D4-GDI Signaling Pathway
rctm0492	0.324613	0.327104	76	1560	1	0.575067	Gastrin-CREB signalling pathway via PKC and MAPK
rctm0629	0.329799	0.332101	17	248	1	0.582481	Keratan sulfate biosynthesis
M3873	0.330332	0.332611	12	461	1	0.583062	Apoptotic Signaling in Response to DNA Damage
M15569	0.332044	0.334319	26	562	1	0.584359	NOD-like receptor signaling pathway
rctm0223	0.332629	0.334914	50	1350	1	0.584788	Cell surface interactions at the vascular wall
M3397	0.334599	0.336913	16	614	1	0.58618	Butanoate metabolism
M4085	0.334932	0.337236	12	283	1	0.586511	Primary immunodeficiency
rctm0394	0.337857	0.340141	16	122	0.953125	0.590247	FCERI mediated NF-kB activation
M2642	0.339327	0.341619	34	759	1	0.591647	TGF-beta signaling pathway
rctm1108	0.340747	0.343029	15	236	1	0.592954	Signal amplification
M13968	0.341643	0.343944	27	596	1	0.593345	HIV-I Nef: negative effector of Fas and TNF
M16121	0.344037	0.346313	49	1084	0.999078	0.596331	Fc gamma R-mediated phagocytosis
M16004	0.346794	0.349045	21	423	0.976905	0.599933	Antigen processing and presentation
rctm0756	0.348359	0.350562	17	166	1	0.601105	NOTCH1 Intracellular Domain Regulates Transcription
M13720	0.348962	0.351181	17	344	1	0.601639	Lysine degradation
rctm1296	0.351071	0.353266	38	462	1	0.603788	Transcriptional Regulation of White Adipocyte Differentiation
rctm1391	0.353188	0.355386	11	194	1	0.605354	mRNA Decay by 5' to 3' Exoribonuclease
rctm0631	0.353396	0.355601	19	252	1	0.605535	Keratan sulfate/keratin metabolism
rctm1178	0.356517	0.358746	16	257	1	0.608671	Striated Muscle Contraction
rctm0612	0.356726	0.358942	22	328	1	0.608797	Interferon alpha/beta signaling
M6856	0.357528	0.359732	36	730	0.998632	0.608969	Hematopoietic cell lineage
M2164	0.361082	0.363257	54	1173	1	0.61384	Leukocyte transendothelial migration
M12294	0.36389	0.365998	30	960	0.998959	0.616266	Viral myocarditis
rctm0506	0.363909	0.366025	22	293	0.893293	0.616287	Glutathione conjugation
rctm0862	0.367055	0.369084	20	442	1	0.620415	Phospholipase C-mediated cascade
M3228	0.373476	0.375501	27	615	0.998377	0.630063	Small cell lung cancer
rctm0274	0.376303	0.378259	10	314	1	0.633622	Cooperation of Prefoldin and TriC/CCT in actin and tubulin folding
M11835	0.378168	0.380092	25	799	1	0.635552	Valine, leucine and isoleucine degradation
rctm0060	0.380181	0.382109	12	427	1	0.636779	Activation of Genes by ATF4
rctm0563	0.380374	0.3823	32	747	1	0.636864	IRS-related events
rctm0258	0.381251	0.383129	22	176	1	0.637099	Collagen biosynthesis and modifying enzymes
rctm1409	0.383562	0.38541	33	710	1	0.639752	p75 NTR receptor-mediated signalling
rctm1280	0.386253	0.388127	53	1179	0.966393	0.643027	Toll Like Receptor 4 (TLR4) Cascade
M16376	0.388772	0.390552	37	884	1	0.646005	Arrhythmogenic right ventricular cardiomyopathy (ARVC)
rctm1228	0.392446	0.394199	20	243	1	0.649847	TCR signaling
rctm0368	0.392605	0.394346	16	199	1	0.650012	Elastic fibre formation
rctm0291	0.394666	0.39635	24	540	1	0.65212	Cytosolic sensors of pathogen-associated DNA
M2404	0.396373	0.398075	26	609	1	0.653719	Mechanism of Gene Regulation by Peroxisome Proliferators via PPARa(alpha)
rctm0933	0.398894	0.40063	16	471	1	0.656653	Pyruvate metabolism and Citric Acid (TCA) cycle
rctm0111	0.401994	0.403638	13	212	1	0.659299	Amyloids
M2349	0.403519	0.405085	11	199	1	0.659396	Pertussis toxin-insensitive CCR5 Signaling in Macrophage
rctm1272	0.404264	0.405843	17	391	1	0.659443	Thrombin signalling through proteinase activated receptors (PARs)
M7825	0.405106	0.406722	10	251	1	0.659496	Y branching of actin filaments
rctm0205	0.405264	0.406876	11	279	1	0.659506	CaM pathway
M12868	0.406339	0.407929	123	2496	0.9996	0.659624	Pathways in cancer
rctm0680	0.407321	0.408885	244	5018	0.995043	0.659752	Metabolism
rctm0564	0.407355	0.408927	32	747	1	0.659756	IRS-related events triggered by IGF1R
rctm1062	0.410629	0.412116	44	1022	0.994163	0.661726	Role of LAT2/NTAL/LAB on calcium mobilization
rctm0565	0.411067	0.412522	33	650	1	0.662081	ISG15 antiviral mechanism
M1001	0.414683	0.416056	14	214	1	0.665054	Rho cell motility signaling pathway
M1840	0.415009	0.416355	27	444	0.95279	0.665321	Glutathione metabolism
LDLC_Control	0.416262	0.417591	29	314	0.94864	0.665417	Positive control gene set for LDLC
M17726	0.430793	0.431741	14	355	0.954301	0.685666	Drug metabolism - other enzymes
M19895	0.431895	0.432767	14	372	1	0.686842	Nicotinate and nicotinamide metabolism
rctm0220	0.431898	0.432769	168	4382	1	0.686843	Cell Cycle, Mitotic
rctm0963	0.43309	0.433942	11	255	1	0.687346	RNA Polymerase III Transcription Initiation From Type 3 Promoter
rctm1063	0.434033	0.434852	17	185	0.968586	0.687608	Role of phospholipids in phagocytosis
rctm1194	0.434918	0.435738	12	332	1	0.687777	Synthesis of IP3 and IP4 in the cytosol
rctm0677	0.437851	0.438623	18	147	1	0.691179	Meiotic Synapsis
M6778	0.438922	0.439661	10	102	1	0.691353	IL-10 Anti-inflammatory Signaling Pathway
rctm0744	0.440235	0.440907	15	97	1	0.691695	NCAM1 interactions
rctm0284	0.440404	0.441066	15	119	1	0.691779	Cyclin D associated events in G1
rctm1095	0.441808	0.442466	10	47	0.886792	0.692479	Scavenging of Heme from Plasma
rctm0012	0.443839	0.444392	10	175	1	0.693233	ADP signalling through P2Y purinoceptor 12
rctm0824	0.444513	0.44505	12	427	1	0.693483	PERK regulated gene expression
rctm1155	0.445671	0.446198	112	2807	1	0.693974	Signalling by NGF
rctm0456	0.44659	0.447072	20	424	1	0.694549	G-protein mediated events
M4383	0.450308	0.450753	13	241	1	0.696872	Actions of Nitric Oxide in the Heart
M10792	0.451022	0.451467	106	2088	0.998565	0.697438	MAPK signaling pathway
rctm0450	0.454148	0.454558	20	425	1	0.700221	G alpha (z) signalling events
rctm0541	0.45488	0.45529	12	256	1	0.700992	Homologous recombination repair of replication-independent double-strand breaks
rctm0271	0.460044	0.460344	21	227	1	0.707268	Constitutive Signaling by NOTCH1 PEST Domain Mutants
rctm0153	0.462843	0.46308	16	503	1	0.708848	Basigin interactions
rctm1331	0.462999	0.463232	17	343	1	0.708936	Transport of the SLBP Dependant Mature mRNA
rctm0781	0.463588	0.463814	10	129	1	0.709407	Neurotransmitter Release Cycle
M4377	0.466068	0.466223	13	280	1	0.711579	Galactose metabolism
rctm0800	0.470149	0.470204	12	164	1	0.716572	Nuclear signaling by ERBB4
rctm0633	0.477104	0.476971	13	173	1	0.725921	Kinesins
rctm0960	0.480496	0.480268	13	306	1	0.729826	RNA Polymerase III Transcription Initiation
rctm0668	0.483555	0.483283	56	1055	1	0.733213	MPS IIID - Sanfilippo syndrome D
rctm0794	0.487157	0.486812	19	320	1	0.737409	Nuclear Envelope Breakdown
rctm1147	0.492186	0.491712	25	331	1	0.743748	Signaling by TGF-beta Receptor Complex
M11106	0.496366	0.495846	10	108	1	0.748784	Inactivation of Gsk3 by AKT causes accumulation of b-catenin in Alveolar Macrophages
rctm0514	0.505714	0.50508	18	705	1	0.756769	Glycosphingolipid metabolism
rctm0244	0.505986	0.505334	30	580	1	0.757001	Class B/2 (Secretin family receptors)
rctm0693	0.506916	0.506249	203	6446	0.997833	0.757731	Metabolism of proteins
rctm0203	0.507097	0.506418	12	280	1	0.757868	Ca-dependent events
rctm0332	0.509728	0.509074	33	536	0.962298	0.759864	Diseases associated with visual transduction
M10462	0.51731	0.516514	30	336	1	0.768576	Adipocytokine signaling pathway
M5785	0.518475	0.517666	13	236	0.947791	0.769014	Taste transduction
M12095	0.521086	0.520256	16	161	1	0.771592	Signal transduction through IL1R
rctm0728	0.523105	0.522265	56	1055	1	0.773286	Mucopolysaccharidoses
rctm0458	0.525101	0.524245	15	119	1	0.774941	G1 Phase
rctm0798	0.527056	0.526102	16	276	1	0.776529	Nuclear Receptor transcription pathway
rctm0709	0.528247	0.527307	24	534	1	0.776988	Mitochondrial Protein Import
rctm1360	0.530578	0.5296	33	536	0.962298	0.778299	Visual phototransduction
rctm0540	0.530975	0.530023	12	256	1	0.778561	Homologous Recombination Repair
rctm1183	0.535866	0.53482	12	243	0.877256	0.782272	Synthesis and interconversion of nucleotide di- and triphosphates
rctm0449	0.536384	0.535312	44	1078	0.988991	0.782667	G alpha (s) signalling events
rctm0654	0.536455	0.535373	13	275	1	0.782723	Lysosome Vesicle Biogenesis
rctm1283	0.538601	0.537451	40	971	1	0.784387	Toll Like Receptor 9 (TLR9) Cascade
M16817	0.547276	0.545948	48	1297	1	0.79374	Oocyte meiosis
rctm0959	0.548069	0.546727	14	309	1	0.794597	RNA Polymerase III Transcription
rctm0671	0.548933	0.547586	56	1055	1	0.795197	MPS IX - Natowicz syndrome
rctm1286	0.549483	0.548153	61	1522	0.964512	0.795421	Toll-Like Receptors Cascades
rctm0124	0.552003	0.550686	19	563	1	0.796446	Apoptotic execution phase
rctm0731	0.552592	0.551252	27	419	1	0.796686	Muscle contraction
M17807	0.553372	0.552023	19	330	1	0.797422	Basal cell carcinoma
rctm0672	0.557896	0.556496	56	1055	1	0.801919	MPS VI - Maroteaux-Lamy syndrome
rctm1256	0.560477	0.559003	22	152	1	0.802841	Telomere Maintenance
rctm0324	0.56127	0.559808	10	255	1	0.803211	Destabilization of mRNA by Butyrate Response Factor 1 (BRF1)
M8809	0.562999	0.561511	10	313	1	0.804025	Phosphoinositides and their downstream targets.
rctm0664	0.567112	0.56553	56	1055	1	0.808591	MPS II - Hunter syndrome
rctm1335	0.569265	0.567652	21	491	1	0.808894	Triglyceride Biosynthesis
M14971	0.570115	0.568528	15	381	0.997382	0.809014	Induction of apoptosis through DR3 and DR4/5 Death Receptors
M2499	0.57089	0.569294	15	206	1	0.809123	CARM1 and Regulation of the Estrogen Receptor
M10628	0.572274	0.57064	11	283	1	0.80958	ATM Signaling Pathway
TG_Control	0.572815	0.571176	30	640	0.912981	0.809817	Positive control gene set for TG
rctm0720	0.573027	0.571396	43	1087	1	0.809911	Mitotic Prometaphase
rctm0769	0.576694	0.57495	11	280	1	0.811525	Nef-mediates down modulation of cell surface receptors by recruiting them to clathrin adapters
rctm0289	0.578041	0.576291	111	1925	0.979644	0.812147	Cytokine Signaling in Immune system
rctm0875	0.578429	0.576668	45	1105	0.989257	0.812492	Platelet homeostasis
rctm0647	0.578753	0.576969	24	306	1	0.812781	Lipid digestion, mobilization, and transport
rctm0208	0.583528	0.581597	11	279	1	0.817037	Calmodulin induced events
rctm0724	0.584406	0.582439	13	106	1	0.81751	Molecules associated with elastic fibres
M2551	0.585539	0.583511	29	529	1	0.81772	Arginine and proline metabolism
rctm0270	0.587726	0.585684	19	209	1	0.81948	Constitutive Signaling by NOTCH1 HD+PEST Domain Mutants
M2890	0.590395	0.588381	70	1502	1	0.821904	Calcium signaling pathway
rctm0803	0.593095	0.5911	24	704	1	0.824365	Nucleotide-binding domain, leucine rich repeat containing receptor (NLR) signaling pathways
rctm0924	0.594107	0.592106	14	346	1	0.824419	Purine metabolism
M6981	0.595017	0.593011	13	176	1	0.824922	Protein export
rctm1320	0.600412	0.598347	20	418	1	0.830617	Transport of Mature mRNAs Derived from Intronless Transcripts
rctm0504	0.602053	0.599986	10	202	1	0.831586	Glutamate Binding, Activation of AMPA Receptors and Synaptic Plasticity
M16743	0.609049	0.60681	21	318	1	0.836773	Tyrosine metabolism
rctm0123	0.609548	0.607319	14	500	1	0.837144	Apoptotic cleavage of cellular proteins
M615	0.610482	0.608263	12	368	1	0.837758	Intestinal immune network for IgA production
rctm0350	0.610775	0.608559	16	530	1	0.837891	E2F mediated regulation of DNA replication
M11673	0.611169	0.608944	13	268	0.902357	0.838069	Biosynthesis of unsaturated fatty acids
M16853	0.615335	0.613014	16	303	1	0.839957	DNA replication
rctm0667	0.617238	0.614879	56	1055	1	0.840824	MPS IIIC - Sanfilippo syndrome C
rctm0979	0.617341	0.614991	11	153	1	0.84088	Recycling pathway of L1
rctm0277	0.617895	0.615539	10	79	0.929412	0.841178	Creation of C4 and C2 activators
rctm1397	0.618242	0.615887	31	498	1	0.841365	mRNA Splicing - Major Pathway
rctm0307	0.621873	0.619487	17	283	1	0.843325	DNA strand elongation
rctm0598	0.622401	0.620011	55	945	1	0.843611	Integration of energy metabolism
rctm0697	0.623201	0.620809	44	1355	0.999263	0.844339	Metabolism of water-soluble vitamins and cofactors
M7098	0.628225	0.625745	42	741	0.998652	0.849161	ECM-receptor interaction
M16476	0.631998	0.629431	47	1295	0.997689	0.852956	Cell adhesion molecules (CAMs)
rctm1396	0.634712	0.632035	31	498	1	0.853598	mRNA Splicing
rctm1044	0.635067	0.632355	39	943	1	0.853682	Resolution of Sister Chromatid Cohesion
rctm0315	0.635434	0.63273	14	299	1	0.85405	Degradation of collagen
M19580	0.64053	0.637769	10	233	0.932	0.859223	Pentose and glucuronate interconversions
rctm0119	0.645641	0.642764	33	650	1	0.863539	Antiviral mechanism by IFN-stimulated genes
M16517	0.646501	0.643594	11	67	1	0.864263	WNT Signaling Pathway
rctm1058	0.647187	0.644318	52	1294	1	0.864779	Rho GTPase cycle
M6391	0.652178	0.649235	39	959	1	0.868555	Peroxisome
M6929	0.652487	0.649538	13	264	1	0.868749	O-Glycan biosynthesis
rctm0386	0.654151	0.651185	15	286	1	0.869578	Export of Viral Ribonucleoproteins from Nucleus
rctm0188	0.657854	0.654822	13	455	1	0.873187	CDO in myogenesis
M984	0.660475	0.657416	16	239	0.940945	0.873609	Toll-Like Receptor Pathway
rctm0786	0.66049	0.657431	24	598	0.998331	0.873611	Non-integrin membrane-ECM interactions
rctm0317	0.662103	0.659015	20	360	1	0.874529	Degradation of the extracellular matrix
rctm0059	0.669456	0.666403	20	415	1	0.881966	Activation of Gene Expression by SREBP (SREBF)
rctm0957	0.671384	0.66829	14	309	1	0.883189	RNA Polymerase III Abortive And Retractive Initiation
M11355	0.682539	0.679247	57	1487	0.999328	0.895081	Tight junction
M10911	0.683492	0.680153	15	517	1	0.896064	Cysteine and methionine metabolism
M11911	0.684166	0.680852	19	338	1	0.896502	ABC transporters
rctm0618	0.686938	0.683642	20	362	1	0.898304	Interleukin-3, 5 and GM-CSF signaling
rctm0250	0.68855	0.685221	30	662	1	0.898805	Clathrin derived vesicle budding
M9011	0.689464	0.686127	14	260	1	0.899107	Vasopressin-regulated water reabsorption
rctm0736	0.691021	0.687681	13	455	1	0.89965	Myogenesis
M13088	0.693212	0.689815	33	729	1	0.900004	PPAR signaling pathway
rctm0513	0.693337	0.689942	56	1055	1	0.900065	Glycosaminoglycan metabolism
M9488	0.696223	0.692759	19	237	0.933071	0.902436	Retinol metabolism
rctm0690	0.701115	0.697634	37	1048	0.968577	0.906119	Metabolism of nucleotides
rctm1201	0.70558	0.70202	10	155	1	0.910558	Synthesis of PC
rctm0663	0.70762	0.704022	56	1055	1	0.91186	MPS I - Hurler syndrome
rctm1309	0.712326	0.708645	26	487	0.997951	0.916115	Translocation of GLUT4 to the Plasma Membrane
rctm1053	0.713361	0.709673	15	278	1	0.916962	Rev-mediated nuclear export of HIV RNA
rctm1288	0.723002	0.719215	10	202	1	0.926281	Trafficking of AMPA receptors
rctm0805	0.727591	0.723814	28	398	1	0.930812	O-linked glycosylation of mucins
rctm1321	0.731322	0.727585	14	277	1	0.934232	Transport of Ribonucleoproteins into the Host Nucleus
rctm0606	0.738538	0.734751	15	278	1	0.942089	Interactions of Rev with host cellular proteins
rctm1332	0.746356	0.742541	16	279	1	0.949322	Transport of the SLBP independent Mature mRNA
rctm1334	0.749553	0.74572	22	717	1	0.952018	Transport to the Golgi and subsequent modification
rctm0613	0.751857	0.748018	21	425	0.932018	0.953575	Interferon gamma signaling
M9809	0.758287	0.754296	103	1690	0.954263	0.958404	Cytokine-cytokine receptor interaction
rctm0502	0.759202	0.755245	20	299	1	0.959131	Glucose transport
rctm0011	0.759303	0.755353	12	167	1	0.959221	ADP signalling through P2Y purinoceptor 1
rctm0673	0.763867	0.759898	56	1055	1	0.963278	MPS VII - Sly syndrome
rctm0007	0.767299	0.763383	13	190	1	0.964334	ABC-family proteins mediated transport
rctm0497	0.769306	0.765368	16	268	1	0.964955	Glucagon signaling in metabolic regulation
rctm0243	0.772244	0.768324	93	1888	0.98231	0.966115	Class A/1 (Rhodopsin-like receptors)
M1519	0.77228	0.768356	76	1296	1	0.966136	Endocytosis
rctm0669	0.772355	0.768427	56	1055	1	0.96618	MPS IV - Morquio syndrome A
rctm0516	0.772479	0.768532	28	590	1	0.966252	Golgi Associated Vesicle Biogenesis
rctm0696	0.773342	0.769394	44	1355	0.999263	0.966756	Metabolism of vitamins and cofactors
rctm0103	0.77819	0.774247	10	149	1	0.969604	Amine ligand-binding receptors
M4047	0.778931	0.774976	12	276	1	0.970044	Selective expression of chemokine receptors during T-cell polarization
rctm0987	0.782828	0.77887	25	713	1	0.972382	Regulation of Cholesterol Biosynthesis by SREBP (SREBF)
M17400	0.7833	0.779325	11	128	1	0.972689	ALK in cardiac myocytes
rctm0801	0.786136	0.782257	14	482	1	0.974676	Nucleosome assembly
rctm0063	0.788077	0.784215	10	199	1	0.975714	Activation of Matrix Metalloproteinases
rctm1050	0.790157	0.786317	15	225	0.914634	0.976922	Retinoid metabolism and transport
rctm1317	0.797297	0.793481	23	463	1	0.984373	Transport of Mature Transcript to Cytoplasm
M15898	0.803526	0.799628	17	680	1	0.99068	Fructose and mannose metabolism
rctm0508	0.806635	0.802776	37	847	1	0.990996	Glycerophospholipid biosynthesis
rctm1008	0.806945	0.803079	17	319	1	0.991027	Regulation of Water Balance by Renal Aquaporins
M14171	0.808689	0.804768	20	640	0.965309	0.991652	Starch and sucrose metabolism
rctm0582	0.809512	0.805595	14	142	1	0.992382	Inhibition of Insulin Secretion by Adrenaline/Noradrenaline
rctm1182	0.817604	0.81385	13	428	1	0.99967	Syndecan interactions
M1053	0.96104	0.960154	14	314	1	1	Hedgehog signaling pathway
M11079	0.858579	0.855245	26	742	1	1	N-Glycan biosynthesis
M11266	0.962931	0.962117	64	2089	1	1	Lysosome
M11521	0.918389	0.916094	31	717	0.997218	1	Glycolysis / Gluconeogenesis
M11675	0.884794	0.881775	12	439	1	1	Homologous recombination
M11844	0.825206	0.821444	21	355	1	1	Cytosolic DNA-sensing pathway
M12039	0.871114	0.867937	10	607	1	1	One carbon pool by folate
M12524	0.848193	0.844709	16	348	0.994286	1	Histidine metabolism
M12617	0.829896	0.826219	13	406	0.973621	1	Type I diabetes mellitus
M13103	1	0.99998	13	387	0.992308	1	Autoimmune thyroid disease
M13265	0.921189	0.919024	11	481	1	1	Glycosylphosphatidylinositol(GPI)-anchor biosynthesis
M13515	0.997784	0.997511	14	279	1	1	Mismatch repair
M1386	1	0.999834	13	395	1	1	Pentose phosphate pathway
M14091	1	0.999797	53	1262	0.896307	1	Olfactory transduction
M15902	0.972458	0.971987	21	499	1	1	Glycerolipid metabolism
M15955	0.959775	0.958835	28	762	1	1	Sphingolipid metabolism
M16563	0.958775	0.957815	11	223	1	1	mTOR Signaling Pathway
M16794	1	0.999785	28	565	0.904	1	Metabolism of xenobiotics by cytochrome P450
M17411	0.914056	0.911645	56	621	0.974882	1	Jak-STAT signaling pathway
M17844	0.903478	0.90084	10	333	1	1	Other glycan degradation
M3494	0.959607	0.958652	16	334	1	1	Thrombin signaling and protease-activated receptors
M4361	0.911801	0.909281	10	331	1	1	Proximal tubule bicarbonate reclamation
M5410	0.954637	0.953529	20	643	1	1	Arachidonic acid metabolism
M5500	1	0.999564	14	542	1	1	Base excision repair
M6382	0.832123	0.8284	13	300	1	1	Regulation of autophagy
M648	0.894034	0.891214	11	291	1	1	Cell Cycle: G1/S Check Point
M699	1	0.999939	21	341	1	1	Fatty acid metabolism
M7014	0.881741	0.878652	15	344	1	1	PKC-catalyzed phosphorylation of inhibitory phosphoprotein of myosin phosphatase
M7151	0.823572	0.819824	15	338	1	1	Selenoamino acid metabolism
M7399	0.99998	0.999356	16	210	0.92511	1	Porphyrin and chlorophyll metabolism
M8104	1	0.999662	24	663	1	1	Amino sugar and nucleotide sugar metabolism
M9131	0.912202	0.909709	26	676	1	1	Glycerophospholipid metabolism
M9257	0.878822	0.875659	29	435	0.917722	1	Drug metabolism - cytochrome P450
rctm0038	1	0.999755	14	257	1	1	Activated NOTCH1 Transmits Signal to the Nucleus
rctm0053	0.994569	0.994425	18	687	0.998547	1	Activation of Chaperone Genes by XBP1(S)
rctm0055	1	0.999785	19	698	0.998569	1	Activation of Chaperones by IRE1alpha
rctm0062	0.87493	0.871794	14	167	1	1	Activation of Kainate Receptors upon glutamate binding
rctm0126	1	0.999985	19	471	1	1	Aquaporin-mediated transport
rctm0128	0.969284	0.968691	18	570	1	1	Arachidonic acid metabolism
rctm0130	1	1	46	1640	1	1	Asparagine N-linked glycosylation
rctm0133	1	0.999655	21	679	1	1	Assembly of collagen fibrils and other multimeric structures
rctm0166	1	0.999912	16	382	0.947891	1	Bile acid and bile salt metabolism
rctm0168	0.972434	0.971968	18	127	0.954887	1	Binding and Uptake of Ligands by Scavenger Receptors
rctm0173	1	0.999993	16	736	1	1	Biosynthesis of the N-glycan precursor (dolichol lipid-linked oligosaccharide, LLO) and transfer to a nascent protein
rctm0222	1	0.999865	38	1605	1	1	Cell junction organization
rctm0225	1	0.999865	21	1095	1	1	Cell-cell junction organization
rctm0229	1	0.999995	31	1185	1	1	Centrosome maturation
rctm0233	0.934135	0.932342	20	456	0.932515	1	Chemokine receptors bind chemokines
rctm0238	0.851518	0.848069	40	759	1	1	Chromosome Maintenance
rctm0259	0.851972	0.848534	33	736	1	1	Collagen formation
rctm0292	0.993782	0.993622	10	145	1	1	Cytosolic sulfonation of small molecules
rctm0309	1	0.999924	12	171	1	1	Deadenylation of mRNA
rctm0310	0.867296	0.864029	29	560	1	1	Deadenylation-dependent mRNA decay
rctm0319	0.931189	0.929398	14	482	1	1	Deposition of New CENPA-containing Nucleosomes at the Centromere
rctm0352	0.956947	0.955918	18	267	1	1	ECM proteoglycans
rctm0387	0.960461	0.95956	14	140	1	1	Extension of Telomeres
rctm0388	0.945786	0.944266	82	1588	0.999371	1	Extracellular matrix organization
rctm0391	0.917764	0.91546	31	423	1	1	FBXW7 Mutants and NOTCH1 in Cancer
rctm0424	0.999989	0.999373	14	266	1	1	Formation of Fibrin Clot (Clotting Cascade)
rctm0448	0.988009	0.987903	64	1069	1	1	G alpha (q) signalling events
rctm0451	0.995677	0.995475	11	129	1	1	G beta:gamma signalling through PI3Kgamma
rctm0452	0.908084	0.905502	10	139	1	1	G beta:gamma signalling through PLC beta
rctm0454	0.939152	0.937457	11	156	1	1	G-protein activation
rctm0455	0.915835	0.913529	13	156	1	1	G-protein beta:gamma signalling
rctm0466	1	0.999836	41	1263	1	1	G2/M Transition
rctm0498	0.889799	0.886863	12	152	1	1	Glucagon-type ligand receptors
rctm0501	0.971767	0.971253	28	806	1	1	Glucose metabolism
rctm0511	0.886958	0.883963	16	190	1	1	Glycolysis
rctm0527	0.877129	0.873997	11	197	1	1	HS-GAG biosynthesis
rctm0533	0.902391	0.899714	22	328	1	1	Hexose transport
rctm0608	0.980609	0.980411	16	299	1	1	Interactions of Vpr with host cellular proteins
rctm0611	0.835292	0.831572	61	1121	0.97309	1	Interferon Signaling
rctm0614	0.862323	0.859061	12	245	1	1	Interleukin receptor SHC signaling
rctm0616	1	0.999971	19	238	1	1	Interleukin-1 signaling
rctm0639	0.988812	0.98873	11	133	1	1	Lagging Strand Synthesis
rctm0651	1	0.999961	27	1153	1	1	Loss of Nlp from mitotic centrosomes
rctm0652	1	0.999978	27	1153	1	1	Loss of proteins required for interphase microtubule organization√Ç¬†from the centrosome
rctm0662	1	0.999814	38	922	0.997835	1	MHC class II antigen presentation
rctm0665	0.999999	0.999437	56	1055	1	1	MPS IIIA - Sanfilippo syndrome A
rctm0666	0.863599	0.860343	56	1055	1	1	MPS IIIB - Sanfilippo syndrome B
rctm0670	0.895361	0.892543	56	1055	1	1	MPS IV - Morquio syndrome B
rctm0675	1	0.999679	32	669	1	1	Meiosis
rctm0676	0.945519	0.943984	21	543	1	1	Meiotic Recombination
rctm0678	0.947074	0.945619	80	1728	0.999422	1	Membrane Trafficking
rctm0684	0.945058	0.943529	114	2474	0.997581	1	Metabolism of carbohydrates
rctm0686	1	0.999875	251	5990	0.97557	1	Metabolism of lipids and lipoproteins
rctm0688	0.956713	0.955668	11	319	1	1	Metabolism of nitric oxide
rctm0689	1	0.999848	21	450	1	1	Metabolism of non-coding RNA
rctm0716	1	0.999941	41	1263	1	1	Mitotic G2-G2/M phases
rctm0745	0.819477	0.815725	14	277	1	1	NEP/NS2 Interacts with the Cellular Export Machinery
rctm0753	0.917252	0.914927	17	462	1	1	NOD1/2 Signaling Pathway
rctm0785	0.835649	0.831946	18	774	1	1	Nitric oxide stimulates guanylate cyclase
rctm0797	0.933342	0.931569	17	301	1	1	Nuclear Pore Complex (NPC) Disassembly
rctm0799	0.901716	0.899024	15	278	1	1	Nuclear import of Rev protein
rctm0807	1	0.999684	48	737	0.806346	1	Olfactory Signaling Pathway
rctm0825	1	0.999993	24	828	1	1	PI Metabolism
rctm0828	1	0.999936	25	463	1	1	PI3K Cascade
rctm0838	0.93491	0.933116	12	146	1	1	PKB-mediated events
rctm0854	1	0.999919	27	500	1	1	Peptide hormone metabolism
rctm0855	1	0.999934	56	990	0.967742	1	Peptide ligand-binding receptors
rctm0856	1	0.999628	14	289	1	1	Peroxisomal lipid metabolism
rctm0859	0.991779	0.991637	43	571	0.918006	1	Phase II conjugation
rctm0863	1	0.999973	61	1675	1	1	Phospholipid metabolism
rctm0874	1	0.999993	31	578	1	1	Platelet degranulation
rctm0888	1	0.999865	11	476	1	1	Post-translational modification: synthesis of GPI-anchored proteins
rctm0889	1	0.999976	91	2851	1	1	Post-translational protein modification
rctm0899	0.947602	0.94617	10	139	1	1	Presynaptic function of Kainate receptors
rctm0903	0.937719	0.935984	48	841	1	1	Processing of Capped Intron-Containing Pre-mRNA
rctm0915	0.87693	0.873801	10	115	0.905512	1	Prostacyclin signalling through prostacyclin receptor
rctm0929	0.926957	0.924981	12	473	1	1	Pyrimidine metabolism
rctm0975	1	0.999931	31	1185	1	1	Recruitment of mitotic centrosome proteins and complexes
rctm0992	0.930803	0.928987	15	284	1	1	Regulation of Glucokinase by Glucokinase Regulatory Protein
rctm0996	0.954539	0.953429	40	634	1	1	Regulation of Insulin Secretion
rctm1000	0.999893	0.999258	21	361	1	1	Regulation of Insulin Secretion by Glucagon-like Peptide-1
rctm1048	0.831979	0.828263	33	674	1	1	Response to elevated platelet cytosolic Ca2+
rctm1081	1	0.999895	100	2410	0.984477	1	SLC-mediated transmembrane transport
rctm1120	1	0.999934	15	303	1	1	Signaling by FGFR mutants
rctm1123	1	0.999875	10	269	1	1	Signaling by FGFR1 mutants
rctm1129	0.999999	0.999437	10	188	1	1	Signaling by Hippo
rctm1134	0.86098	0.857653	31	423	1	1	Signaling by NOTCH1
rctm1135	0.844167	0.840629	31	423	1	1	Signaling by NOTCH1 HD Domain Mutants in Cancer
rctm1136	0.824162	0.820409	31	423	1	1	Signaling by NOTCH1 HD+PEST Domain Mutants in Cancer
rctm1137	0.876522	0.873392	31	423	1	1	Signaling by NOTCH1 PEST Domain Mutants in Cancer
rctm1138	0.864866	0.861564	31	423	1	1	Signaling by NOTCH1 in Cancer
rctm1139	0.860119	0.856799	31	423	1	1	Signaling by NOTCH1 t(7;9)(NOTCH1:M1580_K2555) Translocation Mutant
rctm1140	0.914799	0.912416	10	68	1	1	Signaling by NOTCH2
rctm1150	1	0.999518	80	2041	1	1	Signaling by Wnt
rctm1162	0.82902	0.825306	14	210	1	1	Smooth Muscle Contraction
rctm1169	0.916251	0.913933	21	435	1	1	Sphingolipid de novo biosynthesis
rctm1170	0.944591	0.943067	39	1140	1	1	Sphingolipid metabolism
rctm1200	0.833823	0.830101	11	382	1	1	Synthesis of PA
rctm1206	0.964909	0.964146	11	627	1	1	Synthesis of PIPs at the Golgi membrane
rctm1209	1	0.999635	15	220	1	1	Synthesis of PIPs at the plasma membrane
rctm1213	1	0.999841	14	377	0.947236	1	Synthesis of bile acids and bile salts
rctm1214	0.96277	0.961963	10	274	0.928814	1	Synthesis of bile acids and bile salts via 24-hydroxycholesterol
rctm1216	1	1	13	376	0.947103	1	Synthesis of bile acids and bile salts via 7alpha-hydroxycholesterol
rctm1229	0.999994	0.9994	11	125	1	1	TGF-beta receptor signaling activates SMADs
rctm1253	0.90421	0.901593	11	133	1	1	Telomere C-strand (Lagging Strand) Synthesis
rctm1273	0.998958	0.998593	11	129	1	1	Thromboxane signalling through TP receptor
rctm1276	0.97341	0.972957	12	294	1	1	Tight junction interactions
rctm1318	0.930253	0.928409	19	354	1	1	Transport of Mature mRNA Derived from an Intronless Transcript
rctm1319	0.978716	0.978451	19	324	1	1	Transport of Mature mRNA derived from an Intron-Containing Transcript
rctm1326	0.992948	0.992775	36	1265	0.970837	1	Transport of glucose and other sugars, bile salts and organic acids, metal ions and amine compounds
rctm1333	0.869505	0.86631	11	264	1	1	Transport of vitamins, nucleosides, and related molecules
rctm1346	0.954956	0.953857	34	1162	0.99914	1	Unfolded Protein Response
rctm1370	0.999964	0.99932	15	291	1	1	Vpr-mediated nuclear import of PICs
rctm1372	1	0.999873	53	1801	1	1	WNT ligand biogenesis and trafficking
rctm1384	0.909718	0.907191	12	617	1	1	cGMP effects
rctm1387	0.890324	0.887391	11	319	1	1	eNOS activation and regulation
rctm1398	0.872217	0.869038	16	259	1	1	mRNA Splicing - Minor Pathway
rctm1399	0.999976	0.999344	12	146	1	1	mTOR signalling
rctm1415	1	0.999809	21	450	1	1	snRNP Assembly
rctm1418	1	0.999841	30	662	1	1	trans-Golgi Network Vesicle Budding

### Sheet: Pancreas
Supplement Table 1B: Tissue-specific Meta MSEA results for canonical pathways for Cohort 2 (Pancreas)
MODULE	P	FREQ	NGENES	NMARKER	DENSITY	FDR	DESCR
T1D_positive	5.46162e-07	0.000834132	18	2264	0.998236	7.88294e-05	Positive control gene set for T1DM
CHD_positive	3.87219e-06	0.000908831	25	2409	0.858517	0.000419164	Positive control gene set for coronary heart disease
Height_positive	1.14777e-05	0.00095863	75	4256	0.87482	0.000993965	Positive control gene set for Height
M5669	0.000420077	0.00110803	19	1047	1	0.0303156	Natural killer cell mediated cytotoxicity
rctm0089	0.00228089	0.00236545	77	3326	0.999699	0.14109	Adaptive Immune System
rctm0917	0.00631095	0.00611282	12	632	1	0.34158	Protein folding
rctm1150	0.00779326	0.00758189	35	2322	1	0.374943	Signaling by Wnt
rctm0232	0.00880945	0.00856542	11	623	1	0.381449	Chaperonin-mediated protein folding
rctm0244	0.0115087	0.011267	13	1345	1	0.411905	Class B/2 (Secretin family receptors)
rctm1372	0.0118155	0.0115658	23	2098	1	0.41496	WNT ligand biogenesis and trafficking
M14691	0.0124929	0.0122754	11	1170	1	0.426599	Aminoacyl-tRNA biosynthesis
M963	0.0153345	0.0151638	11	641	1	0.474275	RNA degradation
M7761	0.0165214	0.0162967	15	1283	1	0.476918	Melanogenesis
rctm1417	0.0181176	0.0178405	14	1225	1	0.490307	tRNA Aminoacylation
M19428	0.0205871	0.0202931	22	1411	1	0.524365	Wnt signaling pathway
rctm0476	0.0314157	0.0313609	55	2857	0.99686	0.755723	GPCR ligand binding
rctm1340	0.0468835	0.0469355	11	289	1	0.802517	Ubiquitin Mediated Degradation of Phosphorylated Cdc25A
rctm0459	0.0474749	0.0475331	11	289	1	0.804041	G1/S DNA Damage Checkpoints
M12868	0.0537375	0.0537953	44	1965	1	0.819306	Pathways in cancer
rctm0282	0.0593089	0.0595969	11	278	1	0.831744	Cyclin A:Cdk2-associated events at S phase entry
rctm1407	0.0632344	0.0635061	11	289	1	0.839966	p53-Independent DNA Damage Response
rctm0285	0.0643992	0.0647884	10	277	1	0.84233	Cyclin E associated events during G1/S transition
rctm1009	0.0708231	0.0713868	13	233	1	0.854798	Regulation of actin dynamics for phagocytic cup formation
rctm0460	0.0737521	0.0742502	22	409	1	0.860196	G1/S Transition
rctm1408	0.081579	0.0822429	11	289	1	0.873858	p53-Independent G1/S DNA damage checkpoint
M17857	0.0826353	0.0832514	12	534	1	0.875625	SNARE interactions in vesicular transport
M2551	0.0840134	0.0846457	14	514	1	0.877905	Arginine and proline metabolism
M8104	0.0880824	0.0888538	11	277	1	0.884476	Amino sugar and nucleotide sugar metabolism
rctm0358	0.0905663	0.0913188	11	201	1	0.888377	ER-Phagosome pathway
rctm0418	0.0918984	0.0926011	18	412	1	0.890436	Fcgamma receptor (FCGR) dependent phagocytosis
rctm1069	0.0921057	0.0928377	10	222	1	0.890755	SCF-beta-TrCP mediated degradation of Emi1
rctm0305	0.0923831	0.0931116	19	300	1	0.89118	DNA Replication Pre-Initiation
rctm1181	0.0980315	0.098826	12	221	1	0.899643	Switching of origins to a post-replicative state
rctm1059	0.102547	0.103445	16	614	1	0.906155	Ribosomal scanning and start codon recognition
rctm0077	0.103888	0.104802	16	614	1	0.908049	Activation of the mRNA upon binding of the cap-binding complex and eIFs, and subsequent binding to 43S
rctm0021	0.111322	0.112384	12	440	1	0.918237	APC/C:Cdc20 mediated degradation of mitotic proteins
rctm1033	0.112319	0.11328	12	221	1	0.919566	Removal of licensing factors from origins
rctm0811	0.113103	0.114152	12	221	1	0.920605	Orc1 removal from chromatin
M18155	0.114904	0.115919	23	703	1	0.922972	Insulin signaling pathway
rctm0044	0.115745	0.116766	13	223	1	0.924068	Activation of ATR in response to replication stress
rctm0130	0.116318	0.117476	17	954	1	0.924813	Asparagine N-linked glycosylation
rctm0437	0.117726	0.118783	15	570	1	0.92663	Formation of the ternary complex, and subsequently, the 43S complex
rctm0428	0.119217	0.120339	21	673	0.997037	0.928536	Formation of a pool of free 40S subunits
rctm0463	0.120157	0.121285	13	223	1	0.92973	G2/M Checkpoints
rctm0852	0.122704	0.123887	17	650	0.996933	0.932932	Peptide chain elongation
rctm0844	0.131149	0.132378	19	420	1	0.943228	PPARA Activates Gene Expression
rctm0219	0.131333	0.132577	25	663	1	0.943447	Cell Cycle Checkpoints
rctm0683	0.131781	0.133013	44	1720	1	0.943943	Metabolism of amino acids and derivatives
rctm0022	0.135146	0.136499	12	440	1	0.944895	APC/C:Cdh1 mediated degradation of Cdc20 and other APC/C:Cdh1 targeted proteins in late mitosis/early G1
M189	0.136101	0.137433	20	695	0.997131	0.945162	Ribosome
rctm0385	0.137537	0.138827	17	650	0.996933	0.945562	Eukaryotic Translation Termination
rctm1087	0.137684	0.139014	25	907	0.9978	0.945603	SRP-dependent cotranslational protein targeting to membrane
M13266	0.140164	0.141678	12	363	1	0.946285	Renal cell carcinoma
rctm0715	0.141864	0.143458	24	534	1	0.946749	Mitotic G1-G1/S phases
rctm0314	0.143756	0.145251	12	224	1	0.94726	Degradation of beta-catenin by the destruction complex
rctm0990	0.14503	0.146621	12	221	1	0.947602	Regulation of DNA replication
rctm0592	0.14769	0.149297	14	531	1	0.948309	Inositol phosphate metabolism
rctm1303	0.147935	0.149546	16	614	1	0.948373	Translation initiation complex formation
rctm0142	0.151364	0.153194	12	440	1	0.949271	Autodegradation of Cdh1 by Cdh1:APC/C
rctm0020	0.151523	0.153368	12	440	1	0.949313	APC/C:Cdc20 mediated degradation of Securin
rctm0657	0.152056	0.153916	19	300	1	0.949451	M/G1 Transition
rctm0018	0.154927	0.156755	14	485	1	0.95019	APC/C-mediated degradation of cell cycle proteins
rctm0189	0.155318	0.15719	11	220	1	0.95029	CDT1 association with the CDC6:ORC:origin complex
rctm0635	0.155739	0.157614	22	717	0.997218	0.950398	L13a-mediated translational silencing of Ceruloplasmin expression
rctm0566	0.159075	0.16105	74	2278	0.999561	0.951243	Immune System
rctm0986	0.159794	0.161822	12	272	1	0.951423	Regulation of Apoptosis
rctm0137	0.161051	0.163129	12	221	1	0.951737	Assembly of the pre-replicative complex
Obesity_positive	0.166662	0.168532	96	2448	1	0.953122	Positive control gene set for Obesity
rctm0117	0.171003	0.173051	15	520	1	0.954172	Antigen processing-Cross presentation
M14314	0.17245	0.17457	39	1797	0.991722	0.954518	Purine metabolism
rctm1358	0.173622	0.175765	18	721	0.997234	0.954798	Viral mRNA Translation
rctm0794	0.175211	0.177172	10	313	1	0.955174	Nuclear Envelope Breakdown
rctm1371	0.177806	0.179625	10	222	1	0.955784	Vpu mediated degradation of CD4
rctm0331	0.178753	0.180484	90	2689	0.999257	0.956006	Disease
rctm1003	0.179636	0.181305	19	420	1	0.956212	Regulation of Lipid Metabolism by Peroxisome proliferator-activated receptor alpha (PPARalpha)
M16376	0.182564	0.184156	10	155	1	0.956889	Arrhythmogenic right ventricular cardiomyopathy (ARVC)
rctm1065	0.185823	0.187468	25	477	1	0.957636	S Phase
rctm0211	0.185917	0.187593	23	732	0.997275	0.957657	Cap-dependent Translation Initiation
TC_Control	0.189163	0.190979	18	584	0.981513	0.958392	Positive control gene set for TC
rctm0777	0.191232	0.192859	50	1519	1	0.958857	Neuronal System
rctm0482	0.19225	0.193842	22	717	0.997218	0.959084	GTP hydrolysis and joining of the 60S ribosomal subunit
M16257	0.194756	0.196233	10	253	1	0.959641	Role of Mitochondria in Apoptotic Signaling
rctm0532	0.195349	0.196805	12	363	1	0.959772	Heparan sulfate/heparin (HS-GAG) metabolism
rctm0217	0.196752	0.19815	12	440	1	0.960081	Cdc20:Phospho-APC/C mediated degradation of Cyclin A
rctm0384	0.197646	0.199046	23	732	0.997275	0.960277	Eukaryotic Translation Initiation
T2D_positive	0.198301	0.199669	23	656	1	0.960421	Positive control gene set for T2DM
rctm0790	0.198528	0.19988	24	742	0.997312	0.96047	Nonsense-Mediated Decay
rctm0789	0.198684	0.200042	19	700	0.997151	0.960504	Nonsense Mediated Decay Independent of the Exon Junction Complex
rctm1355	0.200201	0.201599	10	229	1	0.960835	Vif-mediated degradation of APOBEC3G
rctm0304	0.200558	0.202009	23	351	1	0.960913	DNA Replication
rctm0043	0.208311	0.209965	12	440	1	0.962579	Activation of APC/C and APC/C:Cdc20 mediated degradation of mitotic proteins
rctm0872	0.211174	0.212803	34	869	1	0.963469	Platelet activation, signaling and aggregation
rctm0449	0.21128	0.212928	21	721	1	0.963524	G alpha (s) signalling events
rctm0346	0.217725	0.219451	18	543	1	0.966834	Downstream signal transduction
M8728	0.219037	0.220721	10	193	1	0.967501	Hypertrophic cardiomyopathy (HCM)
rctm0576	0.22161	0.223398	19	731	0.997271	0.968802	Influenza Viral RNA Transcription and Replication
rctm1154	0.221834	0.223597	27	717	1	0.968914	Signaling by the B Cell Receptor (BCR)
rctm0693	0.226733	0.228515	99	3902	0.999488	0.974353	Metabolism of proteins
rctm1418	0.227905	0.229598	14	107	1	0.97595	trans-Golgi Network Vesicle Budding
rctm0598	0.228417	0.230084	21	726	1	0.976646	Integration of energy metabolism
M835	0.234165	0.235823	12	250	1	0.984401	Dilated cardiomyopathy
rctm0003	0.239755	0.241512	22	717	0.997218	0.984406	3' -UTR-mediated translational regulation
rctm0985	0.244924	0.24694	13	473	1	0.98441	Regulation of APC/C activators between G1/S and early anaphase
rctm1020	0.251698	0.253414	14	485	1	0.984414	Regulation of mitotic cell cycle
M2890	0.252118	0.253863	26	728	1	0.984415	Calcium signaling pathway
rctm0250	0.254628	0.256253	14	107	1	0.984417	Clathrin derived vesicle budding
M1519	0.255572	0.257224	35	569	1	0.984417	Endocytosis
rctm1133	0.255925	0.25761	17	546	1	0.984418	Signaling by NOTCH
rctm1143	0.259612	0.261332	25	679	1	0.98442	Signaling by PDGF
rctm0064	0.26105	0.262739	11	239	1	0.984421	Activation of NF-kappaB in B Cells
M15955	0.266063	0.267744	13	452	1	0.984425	Sphingolipid metabolism
M13191	0.267079	0.268653	10	163	1	0.984426	Prostate cancer
rctm1000	0.26813	0.269649	12	483	1	0.984426	Regulation of Insulin Secretion by Glucagon-like Peptide-1
rctm1189	0.268628	0.270172	22	318	1	0.984427	Synthesis of DNA
rctm0809	0.269793	0.271242	17	424	1	0.984428	Opioid Signalling
rctm0417	0.270724	0.272164	24	579	1	0.984428	Fc epsilon receptor (FCERI) signaling
M17673	0.270969	0.272388	12	197	1	0.984428	Cardiac muscle contraction
rctm1302	0.278264	0.279671	31	989	0.997982	0.984433	Translation
rctm0383	0.281646	0.283119	17	650	0.996933	0.984436	Eukaryotic Translation Elongation
rctm0889	0.28964	0.291	41	1601	1	0.984441	Post-translational protein modification
rctm0875	0.295487	0.296864	14	541	1	0.984445	Platelet homeostasis
rctm0475	0.295865	0.297213	53	1646	1	0.984446	GPCR downstream signaling
M3115	0.298219	0.299429	11	374	1	0.984447	Long-term potentiation
M6856	0.299302	0.300561	15	266	1	0.984448	Hematopoietic cell lineage
rctm0106	0.300386	0.301719	11	285	1	0.984449	Amino acid and oligopeptide SLC transporters
rctm0788	0.305834	0.307197	24	742	0.997312	0.984452	Nonsense Mediated Decay Enhanced by the Exon Junction Complex
rctm0415	0.30731	0.308629	29	746	1	0.984453	Fatty acid, triacylglycerol, and ketone body metabolism
rctm1296	0.308854	0.310297	12	159	1	0.984454	Transcriptional Regulation of White Adipocyte Differentiation
rctm0447	0.313538	0.314854	33	1100	0.991885	0.984457	G alpha (i) signalling events
M3896	0.316672	0.318103	13	403	1	0.984459	Inositol phosphate metabolism
rctm1119	0.319047	0.320506	22	533	1	0.984461	Signaling by FGFR in disease
M5109	0.32125	0.322847	31	1627	0.990865	0.984462	Pyrimidine metabolism
rctm0243	0.32329	0.324776	38	1337	1	0.984464	Class A/1 (Rhodopsin-like receptors)
rctm0714	0.32667	0.32805	30	1104	1	0.984466	Mitotic Anaphase
rctm0225	0.327341	0.328673	11	414	1	0.984466	Cell-cell junction organization
rctm0501	0.330694	0.331985	13	278	1	0.984469	Glucose metabolism
rctm1045	0.332163	0.333479	14	738	1	0.984469	Respiratory electron transport
rctm0296	0.335501	0.336479	19	548	1	0.984472	DAP12 signaling
rctm1128	0.33761	0.338608	55	1530	1	0.984473	Signaling by GPCR
rctm0120	0.33788	0.338882	34	751	0.977865	0.984473	Apoptosis
M16024	0.341961	0.342853	37	1302	1	0.984476	Alzheimer's disease
rctm0575	0.347392	0.348294	26	907	0.9978	0.984479	Influenza Life Cycle
rctm1312	0.349091	0.350012	34	1045	1	0.98448	Transmission across Chemical Synapses
rctm0717	0.350835	0.351717	51	1538	1	0.984481	Mitotic M-M/G1 phases
rctm0516	0.358731	0.359561	12	99	1	0.984486	Golgi Associated Vesicle Biogenesis
rctm0118	0.358991	0.35981	39	1797	1	0.984486	Antigen processing: Ubiquitination & Proteasome degradation
rctm0687	0.359737	0.360495	43	1346	0.998516	0.984487	Metabolism of mRNA
M9904	0.362331	0.363109	15	368	1	0.984489	T cell receptor signaling pathway
rctm0492	0.362859	0.363644	28	796	1	0.984489	Gastrin-CREB signalling pathway via PKC and MAPK
M321	0.367337	0.368039	10	183	1	0.984492	Chronic myeloid leukemia
rctm1293	0.367841	0.3685	13	265	1	0.984492	Transcription of the HIV genome
rctm0079	0.368241	0.368873	10	111	1	0.984492	Activation of the pre-replicative complex
rctm0246	0.369081	0.369682	45	2203	1	0.984493	Class I MHC mediated antigen processing & presentation
HDLC_Control	0.373142	0.373741	19	593	0.98505	0.984495	Positive control gene set for HDLC
rctm1107	0.37427	0.374824	74	2095	1	0.984496	Signal Transduction
rctm0656	0.375377	0.37592	41	1427	1	0.984497	M Phase
rctm0832	0.375795	0.37638	11	265	1	0.984497	PI3K/AKT activation
rctm0433	0.377262	0.377862	10	241	1	0.984498	Formation of the Early Elongation Complex
rctm0666	0.377972	0.378609	27	738	1	0.984498	MPS IIIB - Sanfilippo syndrome B
M10462	0.378791	0.379418	10	240	1	0.984499	Adipocytokine signaling pathway
rctm1019	0.379206	0.379816	15	445	1	0.984499	Regulation of mRNA Stability by Proteins that Bind AU-rich Elements
rctm0347	0.380642	0.381124	17	479	1	0.9845	Downstream signaling of activated FGFR
rctm1118	0.381677	0.382132	20	490	1	0.9845	Signaling by FGFR
rctm0750	0.383694	0.384137	25	730	1	0.984502	NGF signalling via TRKA from the plasma membrane
rctm1116	0.385816	0.386241	19	481	1	0.984503	Signaling by ERBB2
rctm0663	0.387414	0.387772	27	738	1	0.984504	MPS I - Hurler syndrome
rctm0295	0.388629	0.389029	22	642	1	0.984505	DAP12 interactions
rctm0996	0.394855	0.395192	17	560	1	0.984509	Regulation of Insulin Secretion
rctm1252	0.395683	0.395939	11	249	1	0.984509	Tat-mediated elongation of the HIV-1 transcript
M3812	0.39909	0.399549	14	581	1	0.984511	Amyotrophic lateral sclerosis (ALS)
rctm1137	0.400439	0.401006	10	414	1	0.984512	Signaling by NOTCH1 PEST Domain Mutants in Cancer
rctm0721	0.401492	0.401989	15	468	1	0.984513	Mitotic Prophase
rctm1170	0.40246	0.402824	24	609	1	0.984513	Sphingolipid metabolism
M4013	0.404951	0.405276	13	418	1	0.984515	Gap junction
M14171	0.407743	0.408065	11	568	1	0.984516	Starch and sucrose metabolism
rctm0374	0.410214	0.410381	10	95	1	0.984518	Endosomal Sorting Complex Required For Transport (ESCRT)
M12467	0.413834	0.414053	14	302	1	0.98452	ErbB signaling pathway
rctm0891	0.418439	0.41846	17	357	1	0.984523	Potassium Channels
rctm0493	0.426391	0.426291	89	3094	0.999354	0.984527	Gene Expression
rctm0802	0.426743	0.42664	12	229	1	0.984528	Nucleotide Excision Repair
rctm0496	0.432156	0.432105	10	175	1	0.984531	Global Genomic NER (GG-NER)
rctm1266	0.432253	0.432168	29	1509	1	0.984531	The citric acid (TCA) cycle and respiratory electron transport
rctm0425	0.432844	0.432815	11	249	1	0.984531	Formation of HIV elongation complex in the absence of HIV Tat
rctm0602	0.435555	0.435479	17	470	1	0.984533	Integrin cell surface interactions
rctm0924	0.447198	0.446771	10	101	1	0.98454	Purine metabolism
M8492	0.447833	0.447344	19	493	0.966667	0.98454	Apoptosis
M5539	0.459467	0.458773	20	365	1	0.984547	Axon guidance
rctm0522	0.464362	0.463765	46	998	1	0.98455	HIV Infection
M9726	0.466065	0.46552	12	136	1	0.984551	Pancreatic cancer
M7098	0.467569	0.466915	23	652	1	0.984552	ECM-receptor interaction
rctm0780	0.468367	0.467774	21	608	1	0.984552	Neurotransmitter Receptor Binding And Downstream Transmission In The Postsynaptic Cell
rctm1046	0.468515	0.467923	19	782	1	0.984552	Respiratory electron transport, ATP synthesis by chemiosmotic coupling, and heat production by uncoupling proteins.
rctm0435	0.469075	0.468446	10	241	1	0.984553	Formation of the HIV-1 Early Elongation Complex
rctm0673	0.474116	0.473302	27	738	1	0.984562	MPS VII - Sly syndrome
rctm1146	0.474304	0.473476	17	401	1	0.984563	Signaling by SCF-KIT
rctm0933	0.488051	0.48742	10	727	1	0.984648	Pyruvate metabolism and Citric Acid (TCA) cycle
rctm1360	0.488193	0.487556	14	492	1	0.984649	Visual phototransduction
M3228	0.493474	0.492723	15	298	1	0.984681	Small cell lung cancer
M11355	0.495979	0.4953	26	747	1	0.984696	Tight junction
rctm0942	0.496473	0.495848	10	333	1	0.984699	RNA Polymerase I Promoter Escape
rctm0735	0.49821	0.497566	12	142	1	0.98471	MyD88:Mal cascade initiated on plasma membrane
rctm0670	0.499453	0.498848	27	738	1	0.984718	MPS IV - Morquio syndrome B
rctm0949	0.502378	0.501787	13	265	1	0.984736	RNA Polymerase II Pre-transcription Events
rctm0743	0.502485	0.501923	12	183	1	0.984736	NCAM signaling for neurite out-growth
rctm0952	0.505498	0.504986	11	249	1	0.984755	RNA Polymerase II Transcription Elongation
M9052	0.506688	0.506206	16	552	1	0.984762	Phosphatidylinositol signaling system
M7272	0.508017	0.507538	30	1072	1	0.98477	Parkinson's disease
rctm0831	0.510451	0.509941	11	265	1	0.984785	PI3K/AKT Signaling in Cancer
M7253	0.511079	0.510551	42	963	0.983657	0.984789	Focal adhesion
rctm1177	0.512759	0.512107	17	761	1	0.984799	Stimuli-sensing channels
rctm0119	0.515484	0.514747	13	367	1	0.984816	Antiviral mechanism by IFN-stimulated genes
rctm0574	0.515974	0.515245	27	908	0.997802	0.984819	Influenza Infection
rctm0684	0.516029	0.515307	56	1662	1	0.984819	Metabolism of carbohydrates
rctm1138	0.516767	0.516017	10	414	1	0.984824	Signaling by NOTCH1 in Cancer
rctm0426	0.518669	0.517909	11	249	1	0.984835	Formation of HIV-1 elongation complex containing HIV-1 Tat
rctm0718	0.520771	0.519976	30	1104	1	0.984848	Mitotic Metaphase and Anaphase
rctm0669	0.522596	0.521793	27	738	1	0.98486	MPS IV - Morquio syndrome A
rctm0947	0.523776	0.523038	15	414	1	0.984867	RNA Polymerase I, RNA Polymerase III, and Mitochondrial Transcription
rctm1327	0.525645	0.524657	19	428	1	0.984878	Transport of inorganic cations/anions and amino acids/oligopeptides
rctm1117	0.534383	0.533384	20	453	1	0.984932	Signaling by ERBB4
rctm0624	0.539447	0.538239	29	951	1	0.984963	Ion channel transport
rctm0664	0.541492	0.540206	27	738	1	0.984976	MPS II - Hunter syndrome
rctm0332	0.5425	0.54129	14	492	1	0.984982	Diseases associated with visual transduction
rctm0524	0.545785	0.544626	11	249	1	0.985002	HIV Transcription Elongation
rctm0665	0.546196	0.545024	27	738	1	0.985005	MPS IIIA - Sanfilippo syndrome A
rctm1278	0.54657	0.545348	12	142	1	0.985007	Toll Like Receptor 2 (TLR2) Cascade
M5436	0.546575	0.545348	13	281	1	0.985007	B cell receptor signaling pathway
rctm1294	0.546916	0.545697	12	229	1	0.985009	Transcription-coupled NER (TC-NER)
M14631	0.548002	0.546767	11	143	1	0.985016	Colorectal cancer
M3578	0.551686	0.550378	14	785	1	0.985039	Progesterone-mediated oocyte maturation
rctm0317	0.553359	0.551909	17	629	0.993681	0.985049	Degradation of the extracellular matrix
M16817	0.554515	0.553104	16	883	1	0.985056	Oocyte meiosis
rctm0941	0.555076	0.553702	14	411	1	0.98506	RNA Polymerase I Promoter Clearance
rctm1131	0.557194	0.555906	20	545	1	0.985073	Signaling by Interleukins
rctm0622	0.557362	0.55603	14	430	1	0.985074	Intrinsic Pathway for Apoptosis
rctm0855	0.558056	0.556677	20	695	1	0.985078	Peptide ligand-binding receptors
rctm0327	0.562467	0.561035	69	1505	1	0.985106	Developmental Biology
rctm0830	0.562577	0.561159	11	265	1	0.985106	PI3K events in ERBB4 signaling
M9387	0.563376	0.562031	18	688	1	0.985111	Vascular smooth muscle contraction
rctm0728	0.564577	0.563014	27	738	1	0.985119	Mucopolysaccharidoses
rctm1115	0.567899	0.566226	24	628	1	0.985139	Signaling by EGFR in Cancer
rctm0427	0.573023	0.571368	11	249	1	0.985171	Formation of RNA Pol II elongation complex
M2044	0.575026	0.573348	24	591	1	0.985184	Spliceosome
rctm0513	0.576446	0.57453	27	738	1	0.985193	Glycosaminoglycan metabolism
LDLC_Control	0.59183	0.589595	13	265	0.960145	0.985289	Positive control gene set for LDLC
rctm0344	0.591867	0.589632	24	559	1	0.985289	Downstream Signaling Events Of B Cell Receptor (BCR)
M16476	0.593409	0.591138	20	510	1	0.985299	Cell adhesion molecules (CAMs)
rctm0829	0.595576	0.593255	11	265	1	0.985313	PI3K events in ERBB2 signaling
rctm1233	0.599125	0.59684	11	116	1	0.985335	TRAF6 Mediated Induction of proinflammatory cytokines
rctm1134	0.601371	0.599056	10	414	1	0.985349	Signaling by NOTCH1
rctm0827	0.602823	0.600401	11	265	1	0.985359	PI-3K cascade
M13486	0.60739	0.604883	35	1197	1	0.985388	Huntington's disease
rctm0613	0.608346	0.605916	10	325	1	0.985394	Interferon gamma signaling
rctm0697	0.611454	0.608929	33	776	0.994872	0.985414	Metabolism of water-soluble vitamins and cofactors
rctm1139	0.611672	0.609141	10	414	1	0.985415	Signaling by NOTCH1 t(7;9)(NOTCH1:M1580_K2555) Translocation Mutant
rctm1135	0.61494	0.612278	10	414	1	0.985436	Signaling by NOTCH1 HD Domain Mutants in Cancer
rctm1155	0.6177	0.614992	42	1138	1	0.985454	Signalling by NGF
M13380	0.618028	0.615303	39	1134	1	0.985456	Neuroactive ligand-receptor interaction
M7963	0.618651	0.615951	17	772	1	0.98546	Cell cycle
rctm1397	0.619103	0.616386	16	567	1	0.985463	mRNA Splicing - Major Pathway
rctm0863	0.62157	0.618901	26	938	1	0.985478	Phospholipid metabolism
M11911	0.622781	0.620159	11	72	1	0.985486	ABC transporters
rctm0467	0.625178	0.622611	11	265	1	0.985502	GAB1 signalosome
rctm0553	0.628239	0.625786	17	469	1	0.985521	IGF1R signaling cascade
M1749	0.628299	0.625848	16	419	1	0.985522	VEGF signaling pathway
rctm0696	0.628593	0.62611	33	776	0.994872	0.985524	Metabolism of vitamins and cofactors
rctm0544	0.630586	0.627977	23	555	1	0.985537	Host Interactions of HIV factors
rctm0391	0.632715	0.629981	10	414	1	0.98555	FBXW7 Mutants and NOTCH1 in Cancer
M15569	0.633858	0.631089	13	520	1	0.985558	NOD-like receptor signaling pathway
rctm0471	0.63456	0.631774	11	258	1	0.985562	GABA receptor activation
rctm0833	0.634868	0.63216	11	265	1	0.985564	PIP3 activates AKT signaling
rctm0289	0.635027	0.632322	51	1312	0.99696	0.985565	Cytokine Signaling in Immune system
rctm0680	0.636772	0.634127	118	3653	0.997542	0.985577	Metabolism
rctm0564	0.637347	0.63465	16	446	1	0.985581	IRS-related events triggered by IGF1R
rctm1058	0.637688	0.634949	21	407	1	0.985583	Rho GTPase cycle
M8232	0.639973	0.637277	13	411	1	0.985598	Long-term depression
rctm0448	0.642973	0.640277	26	753	1	0.985617	G alpha (q) signalling events
M16763	0.644416	0.641597	22	505	1	0.985627	Neurotrophin signaling pathway
rctm1136	0.650463	0.647262	10	414	1	0.985667	Signaling by NOTCH1 HD+PEST Domain Mutants in Cancer
rctm0563	0.651737	0.648594	17	448	1	0.985675	IRS-related events
rctm1237	0.653603	0.650486	12	142	1	0.985687	TRAF6 mediated induction of NFkB and MAP kinases upon TLR7/8 or 9 activation
rctm0672	0.656819	0.653673	27	738	1	0.985709	MPS VI - Maroteaux-Lamy syndrome
rctm1062	0.658832	0.65569	12	267	1	0.985722	Role of LAT2/NTAL/LAB on calcium mobilization
rctm1147	0.659704	0.656599	13	533	1	0.985728	Signaling by TGF-beta Receptor Complex
M2642	0.660296	0.657172	18	386	1	0.985732	TGF-beta signaling pathway
rctm0858	0.662201	0.658977	13	309	1	0.985745	Phase 1 - Functionalization of compounds
M16853	0.665219	0.661803	13	126	1	0.985765	DNA replication
rctm0668	0.666178	0.66265	27	738	1	0.985771	MPS IIID - Sanfilippo syndrome D
M13968	0.667542	0.664007	14	226	1	0.985781	HIV-I Nef: negative effector of Fas and TNF
rctm0671	0.667738	0.664193	27	738	1	0.985782	MPS IX - Natowicz syndrome
rctm0944	0.668562	0.664978	14	411	1	0.985788	RNA Polymerase I Transcription
M17906	0.670141	0.666596	13	488	1	0.985798	Vibrio cholerae infection
rctm1114	0.671175	0.667555	23	627	1	0.985805	Signaling by EGFR
M2333	0.675264	0.671564	11	214	1	0.985833	Pathogenic Escherichia coli infection
M4844	0.675328	0.671613	26	698	1	0.985833	Chemokine signaling pathway
rctm0803	0.677592	0.673842	12	485	1	0.985849	Nucleotide-binding domain, leucine rich repeat containing receptor (NLR) signaling pathways
rctm0222	0.680774	0.677054	19	570	1	0.98587	Cell junction organization
rctm0508	0.687378	0.683428	17	573	1	0.98606	Glycerophospholipid biosynthesis
rctm0224	0.688382	0.684374	29	1111	1	0.986089	Cell-Cell communication
M11844	0.688518	0.684511	11	427	1	0.986092	Cytosolic DNA-sensing pathway
rctm0678	0.690715	0.686553	37	619	1	0.986151	Membrane Trafficking
rctm0682	0.692334	0.688221	57	1663	0.998799	0.986192	Metabolism of RNA
rctm0636	0.696125	0.692118	17	347	1	0.986288	L1CAM interactions
M18306	0.699117	0.695131	31	691	1	0.986364	Regulation of actin cytoskeleton
rctm0627	0.699322	0.69533	10	413	1	0.986369	Iron uptake and transport
rctm0667	0.704307	0.700385	27	738	1	0.986493	MPS IIIC - Sanfilippo syndrome C
rctm1281	0.707513	0.703547	12	142	1	0.986695	Toll Like Receptor 5 (TLR5) Cascade
rctm0220	0.708408	0.704319	79	2771	1	0.987076	Cell Cycle, Mitotic
rctm1101	0.708596	0.704518	28	1030	1	0.987156	Separation of Sister Chromatids
M6391	0.720214	0.715885	25	538	1	0.992153	Peroxisome
rctm1396	0.72066	0.71632	16	567	1	0.992347	mRNA Splicing
rctm0565	0.722313	0.718175	13	367	1	0.993066	ISG15 antiviral mechanism
M1979	0.724165	0.719918	18	486	1	0.993875	GnRH signaling pathway
rctm0945	0.73083	0.726405	10	333	1	0.995958	RNA Polymerase I Transcription Initiation
rctm0531	0.732096	0.727675	70	1894	0.997893	0.996237	Hemostasis
M11835	0.732374	0.727948	10	143	1	0.996299	Valine, leucine and isoleucine degradation
rctm0828	0.733123	0.728733	14	403	1	0.996465	PI3K Cascade
M10792	0.912185	0.908532	41	698	1	1	MAPK signaling pathway
M11266	0.997864	0.995979	49	1386	0.999279	1	Lysosome
M11521	0.866221	0.862717	10	130	1	1	Glycolysis / Gluconeogenesis
M11675	1	0.998755	10	169	1	1	Homologous recombination
M11816	1	0.999378	14	351	1	1	Fc epsilon RI signaling pathway
M13720	0.788134	0.783649	10	352	1	1	Lysine degradation
M13863	0.965058	0.96275	18	298	1	1	MAPKinase Signaling Pathway
M14091	0.914158	0.910486	10	187	1	1	Olfactory transduction
M14933	1	0.999502	12	378	1	1	Steroid hormone biosynthesis
M15247	0.999833	0.997747	15	998	1	1	Ubiquitin mediated proteolysis
M15913	0.865877	0.862381	15	391	0.958333	1	RIG-I-like receptor signaling pathway
M16121	0.880104	0.87671	19	240	1	1	Fc gamma R-mediated phagocytosis
M16794	1	0.999888	18	569	0.951505	1	Metabolism of xenobiotics by cytochrome P450
M16848	0.981051	0.979147	16	624	1	1	Epithelial cell signaling in Helicobacter pylori infection
M17411	0.937463	0.934141	19	331	1	1	Jak-STAT signaling pathway
M1840	1	0.999888	19	394	0.931442	1	Glutathione metabolism
M18937	0.780868	0.776353	13	194	1	1	Nucleotide excision repair
M19540	0.886113	0.882736	34	1253	1	1	Oxidative phosphorylation
M2164	0.990297	0.98816	18	449	1	1	Leukocyte transendothelial migration
M3126	0.780512	0.776054	10	226	1	1	Leishmania infection
M3261	0.941586	0.938411	19	729	1	1	Toll-like receptor signaling pathway
M5410	0.999996	0.998294	12	364	1	1	Arachidonic acid metabolism
M638	0.954996	0.95243	15	457	1	1	Adherens junction
M9131	0.964106	0.96173	10	365	1	1	Glycerophospholipid metabolism
M9257	1	0.99883	20	623	0.955521	1	Drug metabolism - cytochrome P450
M9809	0.846605	0.842474	40	802	1	1	Cytokine-cytokine receptor interaction
rctm0039	1	0.99949	17	560	1	1	Activated TLR4 signalling
rctm0128	0.841911	0.83773	11	347	1	1	Arachidonic acid metabolism
rctm0133	1	0.999975	12	516	1	1	Assembly of collagen fibrils and other multimeric structures
rctm0145	0.884793	0.881429	40	824	1	1	Axon guidance
rctm0171	1	0.999975	36	1088	0.962832	1	Biological oxidations
rctm0181	0.796726	0.792488	10	166	1	1	Budding and maturation of HIV virion
rctm0218	0.99712	0.995257	89	2853	1	1	Cell Cycle
rctm0221	0.770067	0.765484	10	275	1	1	Cell death signalling via NRAGE, NRIF and NADE
rctm0223	0.811501	0.807303	11	404	1	1	Cell surface interactions at the vascular wall
rctm0229	1	0.999577	18	867	1	1	Centrosome maturation
rctm0237	0.806729	0.802286	15	523	1	1	Chondroitin sulfate/dermatan sulfate metabolism
rctm0238	1	0.999378	19	323	1	1	Chromosome Maintenance
rctm0258	1	0.998518	15	357	1	1	Collagen biosynthesis and modifying enzymes
rctm0259	1	0.999988	22	788	1	1	Collagen formation
rctm0275	0.850515	0.846495	10	226	1	1	Costimulation by the CD28 family
rctm0291	0.81221	0.807901	11	216	1	1	Cytosolic sensors of pathogen-associated DNA
rctm0303	0.868371	0.864858	28	741	1	1	DNA Repair
rctm0307	0.88239	0.879013	12	128	1	1	DNA strand elongation
rctm0310	0.80091	0.796546	10	363	1	1	Deadenylation-dependent mRNA decay
rctm0315	1	0.999004	11	450	1	1	Degradation of collagen
rctm0352	0.977936	0.975997	13	349	1	1	ECM proteoglycans
rctm0388	0.962455	0.960036	51	1705	0.997076	1	Extracellular matrix organization
rctm0411	0.878503	0.875079	18	378	1	1	Factors involved in megakaryocyte development and platelet production
rctm0446	0.943747	0.940577	13	276	1	1	G alpha (12/13) signalling events
rctm0466	1	0.999975	21	1059	1	1	G2/M Transition
rctm0495	0.852011	0.848026	117	6094	0.984809	1	Generic Transcription Pathway
rctm0502	0.784235	0.77964	10	207	1	1	Glucose transport
rctm0506	0.991215	0.989231	15	278	0.905537	1	Glutathione conjugation
rctm0514	1	0.999627	15	416	1	1	Glycosphingolipid metabolism
rctm0523	0.826403	0.821857	33	701	1	1	HIV Life Cycle
rctm0533	0.892826	0.889509	12	338	1	1	Hexose transport
rctm0562	0.782041	0.777461	16	446	1	1	IRS-mediated signalling
rctm0597	0.774125	0.76963	18	471	1	1	Insulin receptor signalling cascade
rctm0611	0.9557	0.953189	31	739	1	1	Interferon Signaling
rctm0612	0.817253	0.812993	11	231	1	1	Interferon alpha/beta signaling
rctm0616	1	0.998904	10	170	1	1	Interleukin-1 signaling
rctm0640	0.814217	0.809818	32	687	1	1	Late Phase of HIV Life Cycle
rctm0641	0.909478	0.90578	11	434	1	1	Latent infection of Homo sapiens with Mycobacterium tuberculosis
rctm0651	1	0.999763	15	856	1	1	Loss of Nlp from mitotic centrosomes
rctm0652	0.894555	0.891127	15	856	1	1	Loss of proteins required for interphase microtubule organizationÃ‚Â from the centrosome
rctm0662	0.848595	0.844503	12	383	0.997396	1	MHC class II antigen presentation
rctm0675	0.931783	0.928302	15	226	1	1	Meiosis
rctm0676	0.977496	0.975511	11	181	1	1	Meiotic Recombination
rctm0686	0.809286	0.805037	113	2772	0.996047	1	Metabolism of lipids and lipoproteins
rctm0689	0.984758	0.982633	16	367	1	1	Metabolism of non-coding RNA
rctm0690	0.924074	0.920484	19	440	0.967033	1	Metabolism of nucleotides
rctm0709	0.983275	0.981201	12	289	1	1	Mitochondrial Protein Import
rctm0716	1	0.999527	21	1059	1	1	Mitotic G2-G2/M phases
rctm0720	0.979344	0.977379	17	593	1	1	Mitotic Prometaphase
rctm0732	0.74885	0.744071	12	142	1	1	MyD88 cascade initiated on plasma membrane
rctm0733	0.919524	0.915852	13	228	1	1	MyD88 dependent cascade initiated on endosome
rctm0734	1	0.998917	17	560	1	1	MyD88-independent cascade
rctm0786	0.773453	0.768933	15	401	1	1	Non-integrin membrane-ECM interactions
rctm0805	1	0.999066	11	206	1	1	O-linked glycosylation of mucins
rctm0854	0.840331	0.835962	11	411	1	1	Peptide hormone metabolism
rctm0857	0.929378	0.925812	11	434	1	1	Phagosomal maturation (early endosomal stage)
rctm0859	0.835082	0.830572	23	779	0.948843	1	Phase II conjugation
rctm0903	1	0.998867	23	743	1	1	Processing of Capped Intron-Containing Pre-mRNA
rctm0937	1	0.999975	14	629	0.973684	1	RIG-I/MDA5 mediated induction of IFN-alpha/beta pathways
rctm0940	0.76971	0.765173	12	399	1	1	RNA Polymerase I Chain Elongation
rctm0951	0.944011	0.940814	19	453	1	1	RNA Polymerase II Transcription
rctm0975	0.99979	0.997722	18	867	1	1	Recruitment of mitotic centrosome proteins and complexes
rctm1044	0.964916	0.962576	16	590	1	1	Resolution of Sister Chromatid Cohesion
rctm1048	0.761641	0.757019	10	212	1	1	Response to elevated platelet cytosolic Ca2+
rctm1081	0.911911	0.908283	53	1450	1	1	SLC-mediated transmembrane transport
rctm1130	0.908289	0.904548	25	804	1	1	Signaling by Insulin receptor
rctm1144	0.835763	0.831219	21	407	1	1	Signaling by Rho GTPases
rctm1148	0.89817	0.894588	17	469	1	1	Signaling by Type 1 Insulin-like Growth Factor 1 Receptor (IGF1R)
rctm1240	1	1	17	560	1	1	TRIF-mediated TLR3/TLR4 signaling
rctm1256	0.99917	0.997087	12	127	1	1	Telomere Maintenance
rctm1277	0.813322	0.808946	12	142	1	1	Toll Like Receptor 10 (TLR10) Cascade
rctm1279	1	0.99949	17	560	1	1	Toll Like Receptor 3 (TLR3) Cascade
rctm1280	1	0.999851	18	621	1	1	Toll Like Receptor 4 (TLR4) Cascade
rctm1282	0.899946	0.896319	13	228	1	1	Toll Like Receptor 7/8 (TLR7/8) Cascade
rctm1283	0.997295	0.995381	15	332	1	1	Toll Like Receptor 9 (TLR9) Cascade
rctm1284	0.764692	0.760293	12	142	1	1	Toll Like Receptor TLR1:TLR2 Cascade
rctm1285	0.796701	0.792463	12	142	1	1	Toll Like Receptor TLR6:TLR2 Cascade
rctm1286	1	0.999739	23	996	0.998997	1	Toll-Like Receptors Cascades
rctm1291	1	0.998668	31	752	1	1	Transcription
rctm1317	0.973629	0.97144	13	344	1	1	Transport of Mature Transcript to Cytoplasm
rctm1318	1	0.99929	11	308	1	1	Transport of Mature mRNA Derived from an Intronless Transcript
rctm1319	0.995506	0.99375	11	262	1	1	Transport of Mature mRNA derived from an Intron-Containing Transcript
rctm1320	0.999828	0.997747	11	308	1	1	Transport of Mature mRNAs Derived from Intronless Transcripts
rctm1326	0.881948	0.878528	26	814	1	1	Transport of glucose and other sugars, bile salts and organic acids, metal ions and amine compounds
rctm1346	1	0.999975	16	807	1	1	Unfolded Protein Response
rctm1395	0.877658	0.874158	28	882	1	1	mRNA Processing
rctm1409	0.987762	0.985633	16	399	1	1	p75 NTR receptor-mediated signalling
rctm1415	0.943996	0.940789	16	367	1	1	snRNP Assembly

### Sheet: Subcutaneous Adipose
Supplement Table 1B: Tissue-specific Meta MSEA results for canonical pathways for Cohort 2 (Subcutaneous Adipose)
MODULE	P	FREQ	NGENES	NMARKER	DENSITY	FDR	DESCR
T1D_positive	1.18469e-08	0.000380868	23	3009	0.979811	2.74452e-06	Positive control gene set for T1DM
CHD_positive	1.95269e-07	0.000418454	45	3867	0.914401	3.3928e-05	Positive control gene set for coronary heart disease
M5669	4.60836e-06	0.000453534	36	2254	0.977874	0.00048226	Natural killer cell mediated cytotoxicity
rctm0567	4.63034e-06	0.000453534	15	1839	0.98871	0.00048298	Immunoregulatory interactions between a Lymphoid and a non-Lymphoid cell
rctm0089	4.88985e-06	0.000453534	169	7448	0.950849	0.000511376	Adaptive Immune System
Height_positive	1.48479e-05	0.000468568	140	7399	0.935162	0.00128991	Positive control gene set for Height
M4741	2.07691e-05	0.000471074	21	1530	0.958046	0.00160384	Systemic lupus erythematosus
rctm0989	5.50563e-05	0.000496131	14	1091	0.938898	0.00382641	Regulation of Complement cascade
rctm0261	7.19368e-05	0.000498637	16	1117	0.940236	0.0045451	Complement cascade
M7946	0.000104967	0.000503648	13	799	1	0.00607935	Notch signaling pathway
M16894	0.000138517	0.000516177	28	1550	0.960942	0.00724423	Complement and coagulation cascades
rctm0893	0.000149066	0.000518683	11	905	1	0.00747411	Pre-NOTCH Expression and Processing
rctm0138	0.000166034	0.000518683	14	1150	1	0.0076929	Association of TriC/CCT with target proteins during biosynthesis
rctm0917	0.000215477	0.000528705	21	1279	1	0.00898857	Protein folding
rctm1133	0.000221578	0.000531211	32	1373	1	0.00910761	Signaling by NOTCH
M14691	0.000245088	0.000541234	19	2389	1	0.00946311	Aminoacyl-tRNA biosynthesis
rctm0493	0.000271449	0.000541234	168	8724	0.990576	0.00992932	Gene Expression
rctm0232	0.000290042	0.00054374	17	1192	1	0.010079	Chaperonin-mediated protein folding
rctm0711	0.000314133	0.000548751	12	1956	1	0.0101442	Mitochondrial tRNA aminoacylation
M14933	0.000321409	0.000551257	15	1269	0.994514	0.0102414	Steroid hormone biosynthesis
rctm0331	0.000385108	0.000573808	171	6479	0.996463	0.011637	Disease
rctm0566	0.000416456	0.000591348	165	5562	0.978708	0.0120599	Immune System
rctm1417	0.000449375	0.000606383	21	2536	1	0.0124926	tRNA Aminoacylation
rctm0117	0.000546874	0.000669025	29	1443	0.920281	0.0146184	Antigen processing-Cross presentation
rctm0358	0.000579051	0.000674037	21	1016	0.890447	0.0149052	ER-Phagosome pathway
M963	0.000635548	0.00071914	20	1544	1	0.0152955	RNA degradation
rctm0287	0.000638659	0.000721645	18	1467	0.999319	0.015315	Cytochrome P450 - arranged by substrate type
rctm0677	0.000668569	0.000739185	11	583	0.993186	0.0154885	Meiotic Synapsis
M1724	0.000738666	0.000781782	16	1084	1	0.0165604	RNA polymerase
rctm1256	0.000852941	0.000854448	15	624	0.993631	0.0185248	Telomere Maintenance
M11911	0.000904443	0.000887022	14	462	1	0.0190481	ABC transporters
rctm0858	0.00138942	0.00121527	25	1808	0.995595	0.0284014	Phase 1 - Functionalization of compounds
rctm0217	0.00149349	0.00128042	23	1298	1	0.0296564	Cdc20:Phospho-APC/C mediated degradation of Cyclin A
rctm0246	0.00167609	0.00143076	92	4399	0.925521	0.0323578	Class I MHC mediated antigen processing & presentation
rctm0043	0.00199298	0.00168885	22	1294	1	0.0367077	Activation of APC/C and APC/C:Cdc20 mediated degradation of mitotic proteins
rctm0592	0.00201446	0.00169637	19	1311	1	0.0369383	Inositol phosphate metabolism
rctm0022	0.0021269	0.00179158	22	1294	1	0.0379024	APC/C:Cdh1 mediated degradation of Cdc20 and other APC/C:Cdh1 targeted proteins in late mitosis/early G1
rctm0020	0.00257578	0.00220503	22	1294	1	0.0441441	APC/C:Cdc20 mediated degradation of Securin
rctm1020	0.00262113	0.00224762	27	1351	1	0.0446632	Regulation of mitotic cell cycle
rctm0940	0.003063	0.00261095	15	992	0.995984	0.048837	RNA Polymerase I Chain Elongation
rctm0021	0.00309221	0.00264102	22	1294	1	0.0490648	APC/C:Cdc20 mediated degradation of mitotic proteins
rctm0142	0.00310501	0.00265104	21	1290	1	0.0491105	Autodegradation of Cdh1 by Cdh1:APC/C
rctm0018	0.00328189	0.00281893	27	1351	1	0.0497253	APC/C-mediated degradation of cell cycle proteins
rctm0985	0.00329234	0.00282895	25	1343	1	0.0498179	Regulation of APC/C activators between G1/S and early anaphase
rctm0475	0.00397612	0.00345037	101	4374	0.994543	0.0587958	GPCR downstream signaling
rctm1407	0.00524666	0.00462555	17	766	1	0.0747143	p53-Independent DNA Damage Response
rctm1291	0.00528106	0.0046481	63	2048	0.998051	0.0750252	Transcription
rctm0944	0.00551053	0.00485357	18	1024	0.996109	0.0765963	RNA Polymerase I Transcription
M17807	0.00585584	0.00520186	14	1251	1	0.0790631	Basal cell carcinoma
rctm0941	0.00593633	0.00528705	18	1024	0.996109	0.0795639	RNA Polymerase I Promoter Clearance
M14314	0.00615953	0.00550756	68	3370	0.981363	0.0807712	Purine metabolism
rctm0986	0.0063978	0.00573057	18	819	1	0.0811566	Regulation of Apoptosis
rctm0244	0.0066263	0.00593603	21	1658	1	0.0815143	Class B/2 (Secretin family receptors)
rctm1010	0.00678375	0.00609891	15	675	1	0.0817546	Regulation of activated PAK-2p34 by proteasome mediated degradation
M5109	0.0068211	0.006139	51	3441	0.98174	0.0818108	Pyrimidine metabolism
rctm0219	0.0070034	0.00632191	41	1765	1	0.0821999	Cell Cycle Checkpoints
rctm1021	0.00706663	0.00638706	15	632	1	0.0823957	Regulation of ornithine decarboxylase (ODC)
rctm1173	0.00714519	0.00645722	15	675	1	0.0826368	Stabilization of p53
rctm0323	0.00727517	0.00659754	15	675	1	0.0830305	Destabilization of mRNA by AUF1 (hnRNP D0)
rctm1069	0.00731294	0.00663262	17	720	1	0.0831438	SCF-beta-TrCP mediated degradation of Emi1
M10680	0.00773128	0.00704105	14	629	1	0.084365	Proteasome
rctm0118	0.00777452	0.00708365	74	3460	0.998845	0.0845363	Antigen processing: Ubiquitination & Proteasome degradation
rctm0171	0.00802216	0.00731919	59	3544	0.984992	0.0857754	Biological oxidations
rctm1342	0.00863014	0.0079406	16	676	1	0.0876433	Ubiquitin-dependent degradation of Cyclin D1
M16004	0.00878171	0.00807341	18	1020	0.994152	0.0880909	Antigen processing and presentation
rctm1150	0.00887785	0.00817113	68	3678	1	0.0883652	Signaling by Wnt
rctm0189	0.00892847	0.00821373	17	724	1	0.088454	CDT1 association with the CDC6:ORC:origin complex
M8232	0.0089964	0.0082889	19	1599	1	0.0885723	Long-term depression
rctm0064	0.00902629	0.00832398	21	743	1	0.0886242	Activation of NF-kappaB in B Cells
rctm0282	0.0092147	0.00852193	25	824	1	0.0889474	Cyclin A:Cdk2-associated events at S phase entry
rctm1341	0.00960629	0.00892535	16	676	1	0.0914572	Ubiquitin-dependent degradation of Cyclin D
rctm1371	0.00977266	0.00909824	18	724	1	0.0917837	Vpu mediated degradation of CD4
M1053	0.010037	0.00937137	12	1298	1	0.0923043	Hedgehog signaling pathway
rctm1068	0.0101004	0.00943401	21	727	1	0.0924712	SCF(Skp2)-mediated degradation of p27/p21
rctm1406	0.0105296	0.00985246	18	707	1	0.0938643	p53-Dependent G1/S DNA damage checkpoint
rctm0476	0.0105354	0.00985748	99	4288	0.992133	0.0938881	GPCR ligand binding
rctm0279	0.0108494	0.0102033	16	661	1	0.0954474	Cross-presentation of soluble exogenous antigens (endosomes)
rctm1355	0.0113547	0.010727	16	739	1	0.0981912	Vif-mediated degradation of APOBEC3G
rctm0947	0.0114837	0.0108547	33	1276	0.996875	0.0988823	RNA Polymerase I, RNA Polymerase III, and Mitochondrial Transcription
rctm0187	0.0119714	0.0113358	15	675	1	0.101465	CDK-mediated phosphorylation and removal of Cdc6
rctm0285	0.0124301	0.0118019	24	818	1	0.102886	Cyclin E associated events during G1/S transition
rctm1408	0.0124362	0.0118094	17	766	1	0.102906	p53-Independent G1/S DNA damage checkpoint
rctm1405	0.0127063	0.012075	18	707	1	0.103892	p53-Dependent G1 DNA Damage Response
rctm0459	0.0129461	0.0123005	20	798	1	0.104623	G1/S DNA Damage Checkpoints
rctm0305	0.0131353	0.0124835	26	891	1	0.104932	DNA Replication Pre-Initiation
rctm0314	0.0136689	0.0129946	20	791	1	0.107953	Degradation of beta-catenin by the destruction complex
M13380	0.0142798	0.0136311	72	3387	1	0.111511	Neuroactive ligand-receptor interaction
rctm1340	0.0146651	0.014042	17	766	1	0.113247	Ubiquitin Mediated Degradation of Phosphorylated Cdc25A
rctm0143	0.0151414	0.0145256	15	675	1	0.113877	Autodegradation of the E3 ubiquitin ligase COP1
rctm0801	0.0151422	0.0145256	10	1409	0.997169	0.113878	Nucleosome assembly
rctm0137	0.0154173	0.0148213	20	813	1	0.114389	Assembly of the pre-replicative complex
rctm0238	0.0154267	0.0148313	29	1810	0.997795	0.114412	Chromosome Maintenance
rctm0657	0.015896	0.0153074	26	891	1	0.115532	M/G1 Transition
rctm0449	0.0159704	0.0153826	35	1883	1	0.115825	G alpha (s) signalling events
rctm1019	0.0173022	0.0167908	26	961	1	0.122949	Regulation of mRNA Stability by Proteins that Bind AU-rich Elements
rctm0460	0.0173563	0.0168409	40	1305	1	0.123177	G1/S Transition
rctm0675	0.0179318	0.0174297	23	1261	0.996838	0.12504	Meiosis
M19428	0.0180091	0.0174949	39	1835	1	0.125405	Wnt signaling pathway
rctm0319	0.019721	0.0192238	10	1409	0.997169	0.135704	Deposition of New CENPA-containing Nucleosomes at the Centromere
rctm0849	0.0213079	0.0208601	12	331	1	0.145186	Pausing and recovery of HIV elongation
M16257	0.0221578	0.0217746	10	679	1	0.149511	Role of Mitochondria in Apoptotic Signaling
rctm0304	0.0228305	0.0224537	35	1062	1	0.152569	DNA Replication
rctm1181	0.0244985	0.0241375	24	847	1	0.162157	Switching of origins to a post-replicative state
rctm1301	0.0258709	0.0255558	13	476	1	0.16729	Transferrin endocytosis and recycling
rctm0811	0.0258983	0.0255858	24	847	1	0.167391	Orc1 removal from chromatin
rctm0596	0.0260318	0.0257337	11	422	1	0.167862	Insulin receptor recycling
rctm0715	0.0275936	0.0273398	46	1585	1	0.173164	Mitotic G1-G1/S phases
rctm0676	0.0276119	0.0273549	14	1022	0.996101	0.173224	Meiotic Recombination
rctm1128	0.0277638	0.0275202	106	3560	0.995804	0.173685	Signaling by GPCR
rctm0120	0.0279822	0.0277332	52	2255	1	0.174064	Apoptosis
rctm1303	0.0287198	0.0284774	29	1546	1	0.175324	Translation initiation complex formation
rctm0437	0.0287643	0.0285225	27	1487	1	0.175389	Formation of the ternary complex, and subsequently, the 43S complex
M7934	0.0290858	0.0288433	18	844	0.983683	0.175779	Pyruvate metabolism
rctm0990	0.0295537	0.0292868	25	860	1	0.176685	Regulation of DNA replication
rctm0714	0.0297808	0.0295198	59	3105	1	0.177027	Mitotic Anaphase
rctm0077	0.0301182	0.0298731	29	1546	1	0.177391	Activation of the mRNA upon binding of the cap-binding complex and eIFs, and subsequent binding to 43S
rctm1033	0.0308277	0.0305897	25	860	1	0.180044	Removal of licensing factors from origins
M17906	0.0314851	0.0312888	20	554	1	0.182351	Vibrio cholerae infection
rctm0850	0.0318839	0.0317248	11	327	1	0.182364	Pausing and recovery of Tat-mediated HIV elongation
rctm1059	0.0320125	0.0318702	29	1546	1	0.182374	Ribosomal scanning and start codon recognition
rctm1189	0.0323843	0.032251	33	1005	1	0.182417	Synthesis of DNA
rctm0501	0.032747	0.0326344	17	902	1	0.182459	Glucose metabolism
rctm0344	0.0331158	0.0330078	49	1741	1	0.1825	Downstream Signaling Events Of B Cell Receptor (BCR)
rctm0372	0.0333844	0.0332859	12	331	1	0.182531	Elongation arrest and recovery
rctm1107	0.0336516	0.0335816	149	4557	1	0.182864	Signal Transduction
M7761	0.0339362	0.0338823	31	1899	1	0.183268	Melanogenesis
rctm0718	0.0340447	0.033985	59	3105	1	0.183422	Mitotic Metaphase and Anaphase
rctm1101	0.0341432	0.0340652	54	3012	1	0.183561	Separation of Sister Chromatids
rctm0218	0.0347623	0.0347041	160	7092	0.996067	0.184426	Cell Cycle
rctm1065	0.0385243	0.0385805	40	1121	1	0.202174	S Phase
M4383	0.0388147	0.0388636	10	90	1	0.203387	Actions of Nitric Oxide in the Heart
M17758	0.040284	0.0403269	13	759	1	0.208936	Alanine, aspartate and glutamate metabolism
rctm0687	0.0416474	0.0416976	82	3457	1	0.214407	Metabolism of mRNA
rctm0428	0.042368	0.0424092	39	1996	1	0.216513	Formation of a pool of free 40S subunits
rctm0384	0.0431129	0.0431784	44	2275	1	0.218233	Eukaryotic Translation Initiation
M2551	0.043397	0.0434641	15	661	1	0.219008	Arginine and proline metabolism
rctm1251	0.0444814	0.0445816	11	327	1	0.222407	Tat-mediated HIV elongation arrest and recovery
M9131	0.0463627	0.0464684	23	1066	1	0.229154	Glycerophospholipid metabolism
rctm0526	0.046561	0.0466639	12	331	1	0.229813	HIV elongation arrest and recovery
rctm0427	0.0476312	0.0477739	19	492	1	0.233124	Formation of RNA Pol II elongation complex
rctm1209	0.0486085	0.0487662	12	220	1	0.236244	Synthesis of PIPs at the plasma membrane
rctm0641	0.0492052	0.0493676	16	578	1	0.237484	Latent infection of Homo sapiens with Mycobacterium tuberculosis
rctm0857	0.0497342	0.0499163	16	578	1	0.238381	Phagosomal maturation (early endosomal stage)
rctm0471	0.0509667	0.0511642	13	640	1	0.241543	GABA receptor activation
rctm0425	0.0511338	0.0513396	19	492	1	0.24184	Formation of HIV elongation complex in the absence of HIV Tat
rctm0355	0.0516001	0.0518131	10	292	1	0.242311	EGFR interacts with phospholipase C-gamma
rctm1372	0.0523113	0.0525548	48	2887	1	0.244002	WNT ligand biogenesis and trafficking
rctm1252	0.0533094	0.0535772	18	488	1	0.247	Tat-mediated elongation of the HIV-1 transcript
M15247	0.0608897	0.0613298	49	2075	1	0.280254	Ubiquitin mediated proteolysis
rctm0891	0.0651552	0.0656522	26	774	1	0.297913	Potassium Channels
rctm0383	0.065624	0.0661383	35	1855	1	0.298096	Eukaryotic Translation Elongation
rctm1293	0.0664985	0.0670554	25	585	1	0.300107	Transcription of the HIV genome
rctm0426	0.0682007	0.0687918	18	488	1	0.302953	Formation of HIV-1 elongation complex containing HIV-1 Tat
rctm0524	0.0683425	0.0689422	18	488	1	0.303188	HIV Transcription Elongation
rctm0482	0.0684907	0.0691026	42	2136	1	0.303539	GTP hydrolysis and joining of the 60S ribosomal subunit
rctm0656	0.0696037	0.0702051	80	3722	1	0.306168	M Phase
rctm0717	0.0704182	0.0710345	91	3938	1	0.307803	Mitotic M-M/G1 phases
rctm1154	0.0714096	0.0720643	56	1866	0.995731	0.310186	Signaling by the B Cell Receptor (BCR)
rctm0508	0.0724356	0.0731117	33	1006	1	0.311726	Glycerophospholipid biosynthesis
rctm0949	0.0727087	0.0733948	23	574	1	0.312007	RNA Polymerase II Pre-transcription Events
M15902	0.073247	0.0739737	13	409	1	0.312311	Glycerolipid metabolism
rctm0385	0.0752423	0.0760133	36	1858	1	0.317212	Eukaryotic Translation Termination
rctm0211	0.0753367	0.0761085	44	2275	1	0.317478	Cap-dependent Translation Initiation
rctm0683	0.077348	0.0781356	70	3452	1	0.323837	Metabolism of amino acids and derivatives
rctm1335	0.0807813	0.0816436	10	370	1	0.336186	Triglyceride Biosynthesis
rctm0003	0.0853815	0.0863118	42	2136	1	0.353215	3' -UTR-mediated translational regulation
M19118	0.0873017	0.0883489	17	544	1	0.359022	Keratinocyte Differentiation
rctm0839	0.0889427	0.0900202	11	307	1	0.361864	PLC beta mediated events
M9664	0.0890587	0.0901455	10	352	1	0.362048	Signaling Pathway from G-Protein Families
rctm0622	0.0907919	0.0919171	15	703	1	0.364547	Intrinsic Pathway for Apoptosis
M9052	0.091328	0.0925009	30	1167	1	0.365561	Phosphatidylinositol signaling system
rctm0842	0.0914048	0.0925836	10	292	1	0.365794	PLCG1 events in ERBB2 signaling
rctm0635	0.0962216	0.0974697	42	2136	1	0.380145	L13a-mediated translational silencing of Ceruloplasmin expression
rctm0788	0.0969142	0.0981763	46	2059	1	0.381933	Nonsense Mediated Decay Enhanced by the Exon Junction Complex
M8492	0.0972363	0.0984745	26	831	1	0.382268	Apoptosis
M189	0.0981462	0.0994392	36	1886	1	0.383211	Ribosome
rctm1327	0.0990691	0.100381	23	1083	1	0.384654	Transport of inorganic cations/anions and amino acids/oligopeptides
rctm0952	0.101207	0.102526	19	492	1	0.389175	RNA Polymerase II Transcription Elongation
M3578	0.101408	0.102729	31	1366	1	0.38962	Progesterone-mediated oocyte maturation
rctm0852	0.103476	0.104842	35	1855	1	0.394421	Peptide chain elongation
rctm0457	0.10402	0.105398	10	411	1	0.395877	G0 and Early G1
M1940	0.107886	0.109309	12	200	1	0.407502	Regulation And Function Of ChREBP in Liver
rctm0522	0.110164	0.111604	89	2443	1	0.41386	HIV Infection
M3873	0.111378	0.11284	11	544	1	0.414608	Apoptotic Signaling in Response to DNA Damage
rctm0627	0.111572	0.113043	19	623	1	0.414816	Iron uptake and transport
rctm0790	0.112655	0.114105	46	2059	1	0.416464	Nonsense-Mediated Decay
rctm1200	0.114332	0.115829	11	447	1	0.420428	Synthesis of PA
M17902	0.116883	0.11842	10	599	1	0.427546	Caspase Cascade in Apoptosis
rctm0693	0.123543	0.12519	192	8893	0.996415	0.449542	Metabolism of proteins
rctm0789	0.126507	0.128107	37	1878	1	0.457927	Nonsense Mediated Decay Independent of the Exon Junction Complex
M18155	0.129064	0.13069	39	867	1	0.464763	Insulin signaling pathway
rctm0168	0.132306	0.134018	15	259	1	0.47074	Binding and Uptake of Ligands by Scavenger Receptors
rctm0435	0.1325	0.134211	17	405	1	0.471094	Formation of the HIV-1 Early Elongation Complex
rctm0456	0.133638	0.135421	12	341	1	0.472528	G-protein mediated events
T2D_positive	0.133826	0.135609	33	1434	0.998607	0.47266	Positive control gene set for T2DM
M6856	0.134863	0.136652	24	576	1	0.473384	Hematopoietic cell lineage
rctm0648	0.136422	0.138223	12	486	1	0.474302	Lipoprotein metabolism
M10911	0.136496	0.13829	14	864	0.984055	0.474389	Cysteine and methionine metabolism
rctm0450	0.137927	0.139711	12	556	1	0.476913	G alpha (z) signalling events
rctm1302	0.140236	0.142069	55	2484	1	0.479849	Translation
M13883	0.140575	0.142422	14	442	1	0.480277	How Progesterone Initiates Oocyte Membrane
M4791	0.140982	0.142833	10	166	1	0.480703	Regulation of eIF4e and p70 S6 Kinase
M4377	0.142875	0.144715	10	674	1	0.482647	Galactose metabolism
rctm1130	0.143091	0.14494	39	1412	1	0.482794	Signaling by Insulin receptor
rctm1087	0.144589	0.146439	45	2061	1	0.483298	SRP-dependent cotranslational protein targeting to membrane
rctm0863	0.144928	0.146775	52	1541	1	0.483411	Phospholipid metabolism
M3985	0.145375	0.147233	12	811	1	0.48371	Citrate cycle (TCA cycle)
M3896	0.146814	0.148712	24	1094	1	0.484712	Inositol phosphate metabolism
rctm0005	0.147197	0.149117	10	336	1	0.485245	A tetrasaccharide linker sequence is required for GAG synthesis
rctm0433	0.149443	0.15141	17	405	1	0.489918	Formation of the Early Elongation Complex
rctm1116	0.153352	0.155319	43	1455	1	0.498332	Signaling by ERBB2
M12868	0.153488	0.155457	91	3514	1	0.498612	Pathways in cancer
M16848	0.155452	0.157381	27	756	1	0.502506	Epithelial cell signaling in Helicobacter pylori infection
rctm0598	0.156618	0.158521	31	1048	1	0.503159	Integration of energy metabolism
M17857	0.157492	0.159406	22	984	1	0.503899	SNARE interactions in vesicular transport
M2288	0.157954	0.159852	18	473	1	0.505006	NFAT and Hypertrophy of the heart (Transcription in the broken heart)
rctm0800	0.162603	0.16455	13	361	1	0.516025	Nuclear signaling by ERBB4
TC_Control	0.163392	0.16536	28	954	1	0.51617	Positive control gene set for TC
M2404	0.165082	0.167076	17	511	1	0.519148	Mechanism of Gene Regulation by Peroxisome Proliferators via PPARa(alpha)
Obesity_positive	0.166906	0.168943	165	6982	0.993596	0.52252	Positive control gene set for Obesity
M12294	0.169335	0.171351	15	517	1	0.527749	Viral myocarditis
rctm0447	0.171308	0.173265	53	2030	0.983527	0.531515	G alpha (i) signalling events
rctm1117	0.172425	0.17434	43	1500	1	0.532602	Signaling by ERBB4
M3624	0.1747	0.17666	12	418	0.995238	0.537241	Glycosaminoglycan degradation
rctm0832	0.179192	0.181176	26	875	1	0.546835	PI3K/AKT activation
M19540	0.179501	0.181504	46	2170	1	0.547443	Oxidative phosphorylation
M8719	0.18239	0.184388	10	214	1	0.55269	mCalpain and friends in Cell motility
M7963	0.183124	0.185122	37	1661	1	0.553605	Cell cycle
rctm0601	0.185996	0.188019	11	181	1	0.555567	Integrin alphaIIb beta3 signaling
rctm0544	0.186175	0.188204	48	1553	1	0.55571	Host Interactions of HIV factors
rctm1213	0.186291	0.188319	10	291	0.97651	0.555903	Synthesis of bile acids and bile salts
rctm0809	0.189625	0.191657	20	632	1	0.561427	Opioid Signalling
rctm0951	0.189916	0.191915	38	976	1	0.561755	RNA Polymerase II Transcription
M16817	0.19192	0.19393	31	1541	1	0.562949	Oocyte meiosis
rctm0348	0.191975	0.19398	12	295	1	0.562999	Dual incision reaction in GG-NER
M8104	0.195618	0.197603	22	1047	1	0.567335	Amino sugar and nucleotide sugar metabolism
rctm0346	0.196003	0.197984	39	1338	1	0.567878	Downstream signal transduction
LDLC_Control	0.196021	0.198004	22	670	1	0.567913	Positive control gene set for LDLC
M19888	0.198681	0.200663	13	291	1	0.57296	Acute myeloid leukemia
rctm1399	0.201972	0.20385	10	246	1	0.580043	mTOR signalling
rctm1282	0.205826	0.207751	27	417	1	0.587539	Toll Like Receptor 7/8 (TLR7/8) Cascade
rctm0777	0.206502	0.20839	78	2968	1	0.588674	Neuronal System
rctm1312	0.208537	0.210452	49	2185	1	0.591564	Transmission across Chemical Synapses
rctm0647	0.210346	0.212282	16	683	1	0.594269	Lipid digestion, mobilization, and transport
rctm1118	0.213577	0.215566	44	1389	1	0.599489	Signaling by FGFR
rctm0347	0.214056	0.216005	40	1340	1	0.6003	Downstream signaling of activated FGFR
rctm1375	0.216829	0.218731	10	150	1	0.605205	ZBP1(DAI) mediated induction of type I IFNs
rctm0830	0.220275	0.222237	26	875	1	0.610068	PI3K events in ERBB4 signaling
rctm0654	0.220344	0.222314	12	282	1	0.610174	Lysosome Vesicle Biogenesis
rctm1008	0.222538	0.224527	10	509	1	0.613745	Regulation of Water Balance by Renal Aquaporins
rctm0495	0.228388	0.23042	192	10869	0.893098	0.62739	Generic Transcription Pathway
rctm1358	0.231616	0.233688	36	1944	1	0.633753	Viral mRNA Translation
M13494	0.23796	0.24003	14	633	1	0.646051	Bioactive Peptide Induced Signaling Pathway
M16024	0.237975	0.240045	54	2333	1	0.646074	Alzheimer's disease
M980	0.239523	0.241578	14	517	1	0.647738	Tryptophan metabolism
M15898	0.240803	0.242861	14	756	1	0.648675	Fructose and mannose metabolism
rctm0467	0.244788	0.246845	27	878	1	0.652955	GAB1 signalosome
rctm1050	0.245185	0.247231	12	309	1	0.653443	Retinoid metabolism and transport
rctm0166	0.245337	0.247379	11	297	0.976974	0.653727	Bile acid and bile salt metabolism
rctm1284	0.249011	0.25102	31	400	1	0.660543	Toll Like Receptor TLR1:TLR2 Cascade
rctm0838	0.25036	0.252333	11	247	1	0.661599	PKB-mediated events
rctm1296	0.251607	0.253596	25	812	1	0.662375	Transcriptional Regulation of White Adipocyte Differentiation
rctm0296	0.254315	0.256244	47	1525	1	0.66406	DAP12 signaling
M19818	0.255071	0.256993	18	435	1	0.664565	Non-small cell lung cancer
M1749	0.255248	0.257159	21	701	1	0.664707	VEGF signaling pathway
rctm0250	0.258502	0.260326	27	580	1	0.667315	Clathrin derived vesicle budding
rctm0831	0.258707	0.260534	26	875	1	0.667479	PI3K/AKT Signaling in Cancer
rctm0743	0.259354	0.26116	16	535	0.994424	0.668259	NCAM signaling for neurite out-growth
M19877	0.262493	0.26431	16	420	1	0.672402	Endometrial cancer
rctm0126	0.263386	0.265255	11	519	1	0.673185	Aquaporin-mediated transport
rctm0220	0.264649	0.266495	143	6268	0.996186	0.673739	Cell Cycle, Mitotic
rctm0576	0.26734	0.269201	45	2041	1	0.678106	Influenza Viral RNA Transcription and Replication
M4361	0.268922	0.270765	10	657	1	0.679638	Proximal tubule bicarbonate reclamation
rctm0871	0.270889	0.272664	14	198	1	0.681567	Platelet Aggregation (Plug Formation)
rctm0829	0.271829	0.273621	26	875	1	0.682042	PI3K events in ERBB2 signaling
M862	0.27283	0.274589	10	235	1	0.682076	p38 MAPK Signaling Pathway
rctm1397	0.279277	0.280958	35	1059	1	0.691886	mRNA Splicing - Major Pathway
rctm0268	0.280729	0.282451	21	585	1	0.694025	Constitutive PI3K/AKT Signaling in Cancer
rctm0432	0.281114	0.282845	12	295	1	0.694181	Formation of incision complex in GG-NER
rctm0033	0.281596	0.283351	11	264	1	0.694378	Abortive elongation of HIV-1 transcript in the absence of Tat
rctm1119	0.283081	0.284849	50	1586	1	0.694982	Signaling by FGFR in disease
rctm1115	0.284075	0.285852	53	1577	1	0.695796	Signaling by EGFR in Cancer
rctm0079	0.288424	0.290172	11	216	1	0.701142	Activation of the pre-replicative complex
M1001	0.288563	0.290309	13	383	1	0.701253	Rho cell motility signaling pathway
rctm0352	0.289767	0.291532	16	344	1	0.701701	ECM proteoglycans
rctm0417	0.299009	0.300701	49	1367	1	0.719071	Fc epsilon receptor (FCERI) signaling
rctm0060	0.29901	0.300701	11	532	1	0.719072	Activation of Genes by ATF4
M4629	0.300976	0.302653	10	765	1	0.719378	Nitrogen metabolism
M13968	0.301382	0.303068	21	667	1	0.719441	HIV-I Nef: negative effector of Fas and TNF
rctm0124	0.30228	0.303945	18	971	1	0.719587	Apoptotic execution phase
rctm0802	0.304198	0.305802	25	603	1	0.7199	Nucleotide Excision Repair
TG_Control	0.305629	0.307253	22	650	1	0.720105	Positive control gene set for TG
rctm0636	0.305635	0.307261	31	655	1	0.720106	L1CAM interactions
rctm1146	0.308407	0.310032	36	1232	1	0.720396	Signaling by SCF-KIT
rctm1237	0.310567	0.312157	26	364	1	0.720621	TRAF6 mediated induction of NFkB and MAP kinases upon TLR7/8 or 9 activation
rctm0682	0.311738	0.313282	109	4406	0.997736	0.720742	Metabolism of RNA
rctm0349	0.311924	0.31345	16	353	1	0.720761	Dual incision reaction in TC-NER
HDLC_Control	0.311973	0.313495	39	1295	1	0.720766	Positive control gene set for HDLC
rctm0574	0.312278	0.31378	63	2605	1	0.720798	Influenza Infection
rctm1294	0.313172	0.314645	23	477	1	0.720891	Transcription-coupled NER (TC-NER)
rctm0733	0.315121	0.316624	27	417	1	0.721092	MyD88 dependent cascade initiated on endosome
rctm0448	0.31542	0.316893	43	1577	1	0.721297	G alpha (q) signalling events
M4013	0.32019	0.321656	26	609	1	0.727341	Gap junction
rctm0780	0.321176	0.322606	34	1541	1	0.728558	Neurotransmitter Receptor Binding And Downstream Transmission In The Postsynaptic Cell
rctm1114	0.32176	0.323187	52	1575	1	0.729179	Signaling by EGFR
M7253	0.324376	0.325728	65	1446	1	0.731952	Focal adhesion
rctm0575	0.327488	0.328775	63	2605	1	0.736584	Influenza Life Cycle
M8615	0.328888	0.33017	15	532	1	0.737346	IL-2 Receptor Beta Chain in T cell Activation
M16763	0.333106	0.334375	37	921	1	0.744402	Neurotrophin signaling pathway
rctm0759	0.335927	0.337194	15	300	1	0.747526	NRAGE signals death through JNK
M12467	0.336897	0.338153	25	468	1	0.748143	ErbB signaling pathway
rctm0937	0.3381	0.339366	16	445	1	0.748343	RIG-I/MDA5 mediated induction of IFN-alpha/beta pathways
M19096	0.34073	0.341932	14	364	1	0.749531	Bladder cancer
M14971	0.340801	0.342017	12	495	1	0.74957	Induction of apoptosis through DR3 and DR4/5 Death Receptors
rctm0044	0.342345	0.343568	17	443	1	0.750568	Activation of ATR in response to replication stress
M19895	0.347682	0.348755	14	458	1	0.753496	Nicotinate and nicotinamide metabolism
rctm1240	0.348839	0.349928	30	506	1	0.754128	TRIF-mediated TLR3/TLR4 signaling
M19784	0.351294	0.352426	13	371	1	0.755468	T Cell Receptor Signaling Pathway
rctm0293	0.351736	0.352865	10	616	1	0.755709	Cytosolic tRNA aminoacylation
M11844	0.351806	0.352927	10	224	1	0.755747	Cytosolic DNA-sensing pathway
M14171	0.353119	0.354195	14	951	1	0.756461	Starch and sucrose metabolism
rctm1279	0.354416	0.355475	30	506	1	0.757098	Toll Like Receptor 3 (TLR3) Cascade
M10792	0.354672	0.355711	59	1831	1	0.757189	MAPK signaling pathway
rctm0496	0.355767	0.356758	16	401	1	0.75758	Global Genomic NER (GG-NER)
M7739	0.357484	0.358462	10	309	1	0.758192	Links between Pyk2 and Map Kinases
M18937	0.357796	0.358781	21	501	1	0.758303	Nucleotide excision repair
M10401	0.35867	0.359655	10	92	1	0.758614	Telomeres, Telomerase, Cellular Aging, and Immortality
rctm0415	0.359423	0.360389	58	1984	1	0.758881	Fatty acid, triacylglycerol, and ketone body metabolism
rctm0862	0.363854	0.364754	16	479	1	0.760453	Phospholipase C-mediated cascade
rctm0573	0.365131	0.366004	10	451	1	0.760905	Inflammasomes
rctm0833	0.366634	0.36753	26	875	1	0.761281	PIP3 activates AKT signaling
rctm0039	0.366728	0.367616	37	564	1	0.761296	Activated TLR4 signalling
rctm0827	0.366889	0.367779	26	875	1	0.761321	PI-3K cascade
M14899	0.369729	0.37056	14	315	1	0.761767	Angiotensin II mediated activation of JNK Pathway via Pyk2 dependent signaling
rctm0438	0.370529	0.371319	16	353	1	0.761893	Formation of transcription-coupled NER (TC-NER) repair complex
rctm1183	0.37163	0.372412	10	340	0.841584	0.762907	Synthesis and interconversion of nucleotide di- and triphosphates
rctm0750	0.371655	0.372434	61	1794	1	0.76294	NGF signalling via TRKA from the plasma membrane
rctm1298	0.380364	0.381061	12	383	1	0.774114	Transcriptional activity of SMAD2/SMAD3:SMAD4 heterotrimer
rctm1147	0.381094	0.38179	18	648	1	0.775046	Signaling by TGF-beta Receptor Complex
M3342	0.382058	0.38273	13	384	1	0.776055	Integrin Signaling Pathway
rctm0516	0.382812	0.383532	23	535	1	0.776666	Golgi Associated Vesicle Biogenesis
rctm0295	0.385495	0.386188	50	1670	1	0.778834	DAP12 interactions
rctm1277	0.387735	0.388441	27	377	1	0.78109	Toll Like Receptor 10 (TLR10) Cascade
rctm0658	0.389247	0.389959	15	163	1	0.781132	MAP kinase activation in TLR cascade
rctm0123	0.390048	0.390783	15	937	1	0.781154	Apoptotic cleavage of cellular proteins
rctm0732	0.39114	0.391856	27	377	1	0.7821	MyD88 cascade initiated on plasma membrane
rctm1100	0.394185	0.394845	20	465	1	0.784981	Semaphorin interactions
rctm0825	0.395571	0.396223	19	535	1	0.785491	PI Metabolism
rctm1062	0.399768	0.400368	27	876	1	0.786847	Role of LAT2/NTAL/LAB on calcium mobilization
rctm0317	0.399882	0.400471	15	526	0.977695	0.786884	Degradation of the extracellular matrix
rctm0697	0.400083	0.400671	39	1614	1	0.786949	Metabolism of water-soluble vitamins and cofactors
M8728	0.400844	0.401385	18	326	1	0.787205	Hypertrophic cardiomyopathy (HCM)
rctm1233	0.403009	0.4035	22	322	1	0.787936	TRAF6 Mediated Induction of proinflammatory cytokines
rctm0240	0.403661	0.404134	12	252	1	0.788468	Circadian Clock
rctm0939	0.407692	0.408088	15	246	1	0.793686	RNA Pol II CTD phosphorylation and interaction with CE
rctm1129	0.413701	0.414057	10	186	1	0.798786	Signaling by Hippo
rctm0933	0.416307	0.416665	19	907	1	0.801064	Pyruvate metabolism and Citric Acid (TCA) cycle
rctm1201	0.416644	0.416981	10	417	1	0.801481	Synthesis of PC
M835	0.416843	0.417164	18	445	1	0.801728	Dilated cardiomyopathy
rctm0291	0.417127	0.417429	23	424	1	0.802079	Cytosolic sensors of pathogen-associated DNA
rctm0769	0.422214	0.422526	11	189	1	0.808372	Nef-mediates down modulation of cell surface receptors by recruiting them to clathrin adapters
M2130	0.426729	0.426999	10	430	1	0.81477	Ether lipid metabolism
M766	0.432422	0.432747	13	916	0.981779	0.817745	Glycine, serine and threonine metabolism
rctm0528	0.433315	0.433654	11	246	1	0.818211	HS-GAG degradation
M16743	0.434822	0.43512	20	1100	0.99278	0.818997	Tyrosine metabolism
rctm1271	0.435477	0.435761	11	189	1	0.819259	The role of Nef in HIV-1 replication and disease pathogenesis
rctm0145	0.435482	0.435769	74	1687	0.998225	0.819261	Axon guidance
rctm0412	0.436779	0.437112	10	379	1	0.81968	Fanconi Anemia pathway
rctm1396	0.437263	0.437608	35	1059	1	0.819836	mRNA Splicing
rctm1143	0.44265	0.442895	47	1473	0.997967	0.821572	Signaling by PDGF
rctm0945	0.443887	0.444083	14	560	1	0.82197	RNA Polymerase I Transcription Initiation
M984	0.444245	0.444413	10	136	1	0.822086	Toll-Like Receptor Pathway
M9904	0.444327	0.444496	28	603	1	0.822112	T cell receptor signaling pathway
rctm1283	0.448501	0.448645	29	553	1	0.823451	Toll Like Receptor 9 (TLR9) Cascade
M3228	0.45031	0.450394	29	778	1	0.823966	Small cell lung cancer
rctm0275	0.450461	0.45054	18	443	0.995506	0.824009	Costimulation by the CD28 family
M2529	0.45103	0.451086	11	428	1	0.82417	PDGF Signaling Pathway
rctm0734	0.452145	0.452166	30	506	1	0.824487	MyD88-independent cascade
M6370	0.452503	0.452507	19	682	0.998536	0.824589	p53 signaling pathway
rctm1368	0.452589	0.452584	12	290	1	0.824613	Voltage gated Potassium channels
rctm0946	0.456563	0.456548	12	530	1	0.825741	RNA Polymerase I Transcription Termination
M2044	0.456616	0.456594	35	1325	1	0.825756	Spliceosome
rctm0616	0.457475	0.457455	13	291	1	0.826325	Interleukin-1 signaling
rctm0954	0.460196	0.460129	17	317	1	0.828591	RNA Polymerase II Transcription Initiation And Promoter Clearance
rctm0640	0.463242	0.463138	57	1466	1	0.829634	Late Phase of HIV Life Cycle
rctm0237	0.464375	0.464266	21	881	1	0.830201	Chondroitin sulfate/dermatan sulfate metabolism
M9503	0.46451	0.464399	12	443	1	0.83032	FAS signaling pathway ( CD95 )
rctm0948	0.471438	0.471194	17	317	1	0.836422	RNA Polymerase II HIV Promoter Escape
M19708	0.472885	0.472658	12	159	1	0.837696	Type II diabetes mellitus
rctm0284	0.474201	0.474013	10	242	1	0.839208	Cyclin D associated events in G1
M17411	0.474285	0.474088	33	825	0.96266	0.839332	Jak-STAT signaling pathway
rctm0532	0.475259	0.475058	22	638	1	0.840775	Heparan sulfate/heparin (HS-GAG) metabolism
M1908	0.491569	0.491273	13	344	1	0.864912	Fc Epsilon Receptor I Signaling in Mast Cells
rctm0446	0.496173	0.49582	23	692	1	0.868518	G alpha (12/13) signalling events
rctm0803	0.497995	0.497662	22	883	1	0.869945	Nucleotide-binding domain, leucine rich repeat containing receptor (NLR) signaling pathways
rctm0735	0.499305	0.498933	31	400	1	0.870229	MyD88:Mal cascade initiated on plasma membrane
rctm0942	0.499553	0.499176	13	536	1	0.870248	RNA Polymerase I Promoter Escape
rctm0258	0.50216	0.501649	16	523	0.994297	0.870448	Collagen biosynthesis and modifying enzymes
M10462	0.503213	0.502729	21	290	1	0.870726	Adipocytokine signaling pathway
rctm0824	0.503518	0.503057	12	613	1	0.870991	PERK regulated gene expression
rctm0332	0.506611	0.506174	27	898	1	0.873683	Diseases associated with visual transduction
M15913	0.511695	0.511228	14	405	1	0.880267	RIG-I-like receptor signaling pathway
rctm0007	0.515435	0.514944	10	87	1	0.880878	ABC-family proteins mediated transport
M9387	0.515708	0.515205	35	1154	1	0.880962	Vascular smooth muscle contraction
rctm0724	0.515875	0.51536	11	259	1	0.881179	Molecules associated with elastic fibres
M3618	0.521873	0.521336	10	357	1	0.888974	TNFR1 Signaling Pathway
M3261	0.523992	0.523396	27	648	0.964286	0.890401	Toll-like receptor signaling pathway
rctm1045	0.529393	0.528863	24	1463	1	0.895478	Respiratory electron transport
rctm1144	0.529619	0.529089	50	1512	1	0.895667	Signaling by Rho GTPases
M17377	0.531991	0.531429	10	354	1	0.897412	Glycosphingolipid biosynthesis - lacto and neolacto series
M7272	0.535246	0.534626	40	1867	1	0.899423	Parkinson's disease
rctm0959	0.53589	0.535255	15	260	1	0.899681	RNA Polymerase III Transcription
rctm0393	0.537381	0.536759	14	315	1	0.899951	FCERI mediated MAPK activation
rctm0350	0.543002	0.542372	12	441	1	0.900334	E2F mediated regulation of DNA replication
rctm0696	0.545141	0.544501	39	1614	1	0.900479	Metabolism of vitamins and cofactors
M3812	0.54615	0.545509	16	765	1	0.900548	Amyotrophic lateral sclerosis (ALS)
rctm0153	0.547795	0.5471	13	573	1	0.90066	Basigin interactions
M3115	0.547935	0.54725	17	619	1	0.90067	Long-term potentiation
rctm0770	0.548673	0.547917	11	241	1	0.90072	Negative regulation of FGFR signaling
M15569	0.548756	0.548007	21	698	1	0.900726	NOD-like receptor signaling pathway
M12524	0.550302	0.54953	13	365	1	0.900831	Histidine metabolism
rctm1309	0.553022	0.552272	19	635	1	0.901381	Translocation of GLUT4 to the Plasma Membrane
rctm0466	0.553059	0.552312	35	1707	1	0.901394	G2/M Transition
M14631	0.5555	0.554677	19	573	1	0.902274	Colorectal cancer
rctm0756	0.556648	0.555835	13	210	1	0.902688	NOTCH1 Intracellular Domain Regulates Transcription
rctm0875	0.557744	0.55692	24	649	1	0.903083	Platelet homeostasis
M11673	0.557838	0.55701	11	269	0.930796	0.903117	Biosynthesis of unsaturated fatty acids
rctm1278	0.55804	0.557193	31	400	1	0.90319	Toll Like Receptor 2 (TLR2) Cascade
rctm0418	0.558707	0.557839	28	757	1	0.903431	Fcgamma receptor (FCGR) dependent phagocytosis
rctm0387	0.562382	0.561485	10	162	1	0.904758	Extension of Telomeres
rctm0354	0.564	0.563074	11	182	1	0.905266	EGFR downregulation
rctm0652	0.566767	0.565863	24	1346	1	0.907611	Loss of proteins required for interphase microtubule organizationÃ‚Â from the centrosome
rctm0255	0.570944	0.569982	10	287	1	0.911039	Cobalamin (Cbl, vitamin B12) transport and metabolism
rctm0130	0.571733	0.570779	40	1713	1	0.91169	Asparagine N-linked glycosylation
rctm0492	0.574901	0.573934	50	1809	1	0.914316	Gastrin-CREB signalling pathway via PKC and MAPK
M1909	0.577149	0.576199	11	431	1	0.914322	EGF Signaling Pathway
M5539	0.577536	0.576585	33	965	1	0.914354	Axon guidance
rctm0753	0.579693	0.578687	13	532	1	0.914706	NOD1/2 Signaling Pathway
rctm0996	0.58045	0.579481	20	706	1	0.914858	Regulation of Insulin Secretion
rctm0525	0.583968	0.583044	17	317	1	0.915701	HIV Transcription Initiation
rctm0684	0.58589	0.584961	95	3924	0.994929	0.916163	Metabolism of carbohydrates
M3126	0.588589	0.587652	11	192	1	0.916812	Leishmania infection
rctm0562	0.590051	0.589103	27	965	1	0.917163	IRS-mediated signalling
rctm1418	0.592385	0.591418	27	580	1	0.917725	trans-Golgi Network Vesicle Budding
rctm0270	0.595052	0.594039	13	262	1	0.918899	Constitutive Signaling by NOTCH1 HD+PEST Domain Mutants
M1835	0.595315	0.594305	19	346	1	0.919038	Glioma
rctm0659	0.596371	0.59538	10	108	1	0.919595	MAPK targets/ Nuclear events mediated by MAP kinases
M2890	0.596398	0.595403	52	1180	1	0.91961	Calcium signaling pathway
rctm0463	0.597964	0.596976	17	443	1	0.920437	G2/M Checkpoints
rctm1137	0.598036	0.597041	21	438	1	0.920475	Signaling by NOTCH1 PEST Domain Mutants in Cancer
rctm1360	0.5983	0.597289	26	890	1	0.920615	Visual phototransduction
rctm0458	0.60301	0.60192	10	242	1	0.92311	G1 Phase
rctm0929	0.604641	0.603551	13	706	1	0.923572	Pyrimidine metabolism
rctm0950	0.610079	0.608856	17	317	1	0.926491	RNA Polymerase II Promoter Escape
rctm0855	0.610274	0.609046	33	771	1	0.926596	Peptide ligand-binding receptors
rctm0884	0.612585	0.611276	10	361	1	0.92763	Post-Elongation Processing of Intronless pre-mRNA
rctm0307	0.613733	0.612404	13	288	1	0.927726	DNA strand elongation
M9726	0.613946	0.612624	22	595	1	0.927744	Pancreatic cancer
rctm1157	0.616663	0.615343	11	420	1	0.92797	Signalling to ERKs
rctm0805	0.616872	0.615531	17	791	1	0.928075	O-linked glycosylation of mucins
rctm0345	0.62052	0.619119	10	60	1	0.931451	Downstream TCR signaling
rctm0781	0.623083	0.621657	11	533	1	0.932641	Neurotransmitter Release Cycle
rctm1180	0.624166	0.62276	14	772	1	0.933148	Sulfur amino acid metabolism
rctm0339	0.626378	0.624932	11	197	1	0.934191	Double-Strand Break Repair
M11816	0.629778	0.628353	27	641	1	0.93725	Fc epsilon RI signaling pathway
rctm0374	0.632524	0.631074	13	250	1	0.938319	Endosomal Sorting Complex Required For Transport (ESCRT)
rctm1003	0.633298	0.631831	39	1523	1	0.938607	Regulation of Lipid Metabolism by Peroxisome proliferator-activated receptor alpha (PPARalpha)
rctm0597	0.6352	0.633675	28	990	1	0.939286	Insulin receptor signalling cascade
rctm0409	0.643592	0.642014	12	368	1	0.949674	FRS2-mediated cascade
rctm0602	0.650989	0.649386	31	724	0.995873	0.950434	Integrin cell surface interactions
M4864	0.652315	0.650666	11	277	1	0.950571	Basal transcription factors
rctm1389	0.652344	0.650699	16	266	1	0.950574	mRNA Capping
M4086	0.652487	0.650839	15	553	0.975309	0.950589	Propanoate metabolism
M321	0.653092	0.651433	20	501	1	0.950651	Chronic myeloid leukemia
rctm1281	0.656819	0.655211	27	377	1	0.951037	Toll Like Receptor 5 (TLR5) Cascade
M13191	0.656991	0.655384	26	665	1	0.951055	Prostate cancer
M17673	0.660394	0.658805	16	494	1	0.951409	Cardiac muscle contraction
rctm0957	0.66126	0.659674	15	260	1	0.951499	RNA Polymerase III Abortive And Retractive Initiation
rctm0612	0.661773	0.660185	16	427	0.946785	0.951553	Interferon alpha/beta signaling
rctm1388	0.662467	0.660869	12	340	1	0.951625	mRNA 3'-end processing
rctm0885	0.662963	0.661363	14	411	1	0.951682	Post-Elongation Processing of the Transcript
rctm0975	0.663587	0.661997	28	1444	1	0.951755	Recruitment of mitotic centrosome proteins and complexes
rctm0844	0.664819	0.663182	38	1522	1	0.951898	PPARA Activates Gene Expression
rctm0953	0.667824	0.666134	17	317	1	0.952247	RNA Polymerase II Transcription Initiation
M8731	0.670054	0.668341	10	252	1	0.952507	Aspirin Blocks Signaling Pathway Involved in Platelet Activation
rctm1009	0.671287	0.669554	21	674	1	0.952652	Regulation of actin dynamics for phagocytic cup formation
M10579	0.672155	0.670436	10	239	1	0.952753	Phospholipids as signalling intermediaries
rctm0631	0.672332	0.670627	15	530	1	0.952774	Keratan sulfate/keratin metabolism
rctm0252	0.672696	0.671	14	411	1	0.952817	Cleavage of Growing Transcript in the Termination Region
rctm1131	0.673673	0.672005	30	666	1	0.952931	Signaling by Interleukins
rctm0563	0.678086	0.676472	27	965	1	0.953451	IRS-related events
rctm0617	0.681451	0.6799	10	192	1	0.953849	Interleukin-2 signaling
rctm1155	0.681795	0.680236	87	2471	1	0.953889	Signalling by NGF
rctm1148	0.682464	0.680902	29	992	1	0.953969	Signaling by Type 1 Insulin-like Growth Factor 1 Receptor (IGF1R)
M15798	0.683931	0.682386	20	335	1	0.954156	Melanoma
rctm1000	0.684088	0.682524	14	615	1	0.954182	Regulation of Insulin Secretion by Glucagon-like Peptide-1
rctm1046	0.686105	0.684561	29	1566	1	0.954519	Respiratory electron transport, ATP synthesis by chemiosmotic coupling, and heat production by uncoupling proteins.
M4844	0.68728	0.685723	39	965	1	0.954716	Chemokine signaling pathway
rctm0523	0.687784	0.68621	62	1520	1	0.9548	HIV Life Cycle
rctm0651	0.689912	0.688257	24	1346	1	0.955157	Loss of Nlp from mitotic centrosomes
M11521	0.691838	0.690199	22	726	0.970588	0.955919	Glycolysis / Gluconeogenesis
rctm0221	0.693445	0.691802	18	507	1	0.956239	Cell death signalling via NRAGE, NRIF and NADE
rctm0716	0.704185	0.702522	35	1707	1	0.966677	Mitotic G2-G2/M phases
M7098	0.704656	0.702988	30	643	1	0.967139	ECM-receptor interaction
rctm0223	0.705649	0.703958	34	1018	1	0.967766	Cell surface interactions at the vascular wall
rctm1058	0.708566	0.706842	50	1512	1	0.969397	Rho GTPase cycle
rctm0888	0.710612	0.708906	16	867	1	0.969923	Post-translational modification: synthesis of GPI-anchored proteins
rctm0553	0.71186	0.710169	29	992	1	0.970397	IGF1R signaling cascade
M6391	0.714441	0.712735	33	1079	1	0.971696	Peroxisome
M11675	0.717206	0.715491	13	428	1	0.971969	Homologous recombination
rctm0856	0.718386	0.716616	10	228	1	0.972086	Peroxisomal lipid metabolism
rctm0571	0.720821	0.7191	11	503	1	0.97259	Inactivation, recovery and regulation of the phototransduction cascade
rctm0678	0.720823	0.719102	67	1669	1	0.972591	Membrane Trafficking
rctm1048	0.721827	0.720077	20	519	1	0.972952	Response to elevated platelet cytosolic Ca2+
rctm0271	0.727034	0.725349	15	268	1	0.974841	Constitutive Signaling by NOTCH1 PEST Domain Mutants
rctm1111	0.727864	0.726181	16	120	1	0.975144	Signal transduction by L1
rctm1135	0.729231	0.727571	21	438	1	0.975523	Signaling by NOTCH1 HD Domain Mutants in Cancer
rctm1138	0.729771	0.728128	21	438	1	0.975635	Signaling by NOTCH1 in Cancer
rctm0686	0.731671	0.730012	181	6400	0.995489	0.97603	Metabolism of lipids and lipoproteins
rctm1139	0.735893	0.734279	21	438	1	0.979782	Signaling by NOTCH1 t(7;9)(NOTCH1:M1580_K2555) Translocation Mutant
rctm1220	0.73806	0.736434	13	822	1	0.980788	Synthesis of glycosylphosphatidylinositol (GPI)
M648	0.74232	0.740634	12	509	1	0.984565	Cell Cycle: G1/S Check Point
rctm0883	0.748626	0.747031	12	340	1	0.989225	Post-Elongation Processing of Intron-Containing pre-mRNA
rctm0731	0.748701	0.747111	15	244	1	0.989289	Muscle contraction
rctm0618	0.754057	0.752375	10	158	1	0.994439	Interleukin-3, 5 and GM-CSF signaling
M16473	0.75581	0.754099	11	265	1	0.994863	Aldosterone-regulated sodium reabsorption
M2333	0.757257	0.75554	17	461	1	0.994884	Pathogenic Escherichia coli infection
rctm0872	0.760537	0.758785	59	1623	1	0.997308	Platelet activation, signaling and aggregation
rctm0709	0.763299	0.761521	14	777	1	0.999045	Mitochondrial Protein Import
BMI_positive	0.796221	0.794341	10	455	1	1	Positive control gene set for BMI
M11079	1	0.999742	23	740	1	1	N-Glycan biosynthesis
M11266	1	0.99992	67	2696	1	1	Lysosome
M11355	0.877782	0.875985	42	1336	1	1	Tight junction
M11835	1	0.999556	18	578	1	1	Valine, leucine and isoleucine degradation
M12039	0.80494	0.803063	10	820	1	1	One carbon pool by folate
M13088	0.887182	0.885379	24	412	1	1	PPAR signaling pathway
M13265	0.811503	0.809581	17	944	1	1	Glycosylphosphatidylinositol(GPI)-anchor biosynthesis
M13266	0.897942	0.896296	16	674	1	1	Renal cell carcinoma
M13486	0.843461	0.841619	59	2239	1	1	Huntington's disease
M13515	0.875647	0.873857	12	343	1	1	Mismatch repair
M13720	1	0.999531	13	223	1	1	Lysine degradation
M13863	0.904491	0.902894	28	844	1	1	MAPKinase Signaling Pathway
M14091	0.895842	0.894166	18	438	0.979866	1	Olfactory transduction
M1519	0.928746	0.927447	64	1532	1	1	Endocytosis
M15955	1	0.999972	13	861	1	1	Sphingolipid metabolism
M16121	1	0.999496	36	865	1	1	Fc gamma R-mediated phagocytosis
M16376	0.865818	0.863932	20	595	1	1	Arrhythmogenic right ventricular cardiomyopathy (ARVC)
M16476	0.951733	0.950517	35	1015	0.997053	1	Cell adhesion molecules (CAMs)
M16794	1	0.999972	24	1362	0.957133	1	Metabolism of xenobiotics by cytochrome P450
M16853	0.824693	0.822803	15	391	1	1	DNA replication
M17726	1	0.999932	15	1048	1	1	Drug metabolism - other enzymes
M18306	0.994187	0.99338	63	2073	1	1	Regulation of actin cytoskeleton
M1840	1	0.999489	21	926	0.952675	1	Glutathione metabolism
M1979	0.884483	0.882698	30	1012	1	1	GnRH signaling pathway
M2164	1	0.999915	40	944	1	1	Leukocyte transendothelial migration
M2482	0.999998	0.999281	10	247	1	1	ADP-Ribosylation Factor
M2642	0.949762	0.948588	26	739	1	1	TGF-beta signaling pathway
M2668	1	0.999359	10	369	1	1	beta-Alanine metabolism
M3397	1	0.999577	12	603	1	1	Butanoate metabolism
M3494	0.877169	0.875378	11	290	1	1	Thrombin signaling and protease-activated receptors
M5410	0.845397	0.843553	20	862	1	1	Arachidonic acid metabolism
M5436	0.833961	0.832135	24	506	1	1	B cell receptor signaling pathway
M5500	0.773049	0.771284	16	675	1	1	Base excision repair
M6220	0.91456	0.913117	10	197	1	1	Agrin in Postsynaptic Differentiation
M638	1	0.999977	24	1028	1	1	Adherens junction
M6981	0.999167	0.998431	10	81	1	1	Protein export
M699	0.968954	0.967932	19	679	0.988355	1	Fatty acid metabolism
M7151	1	0.999982	13	392	1	1	Selenoamino acid metabolism
M7399	1	1	15	767	1	1	Porphyrin and chlorophyll metabolism
M7561	1	0.999682	17	247	1	1	mTOR signaling pathway
M9011	0.82668	0.824866	12	631	1	1	Vasopressin-regulated water reabsorption
M9257	1	1	25	1441	0.96388	1	Drug metabolism - cytochrome P450
M9488	1	0.999872	15	1077	0.9908	1	Retinol metabolism
M9494	0.94671	0.945513	13	451	1	1	BCR Signaling Pathway
M9703	0.892103	0.890415	10	216	1	1	Role of BRCA1, BRCA2 and ATR in Cancer Susceptibility
M9809	0.816942	0.815103	59	1153	0.964854	1	Cytokine-cytokine receptor interaction
rctm0053	1	0.999474	12	572	1	1	Activation of Chaperone Genes by XBP1(S)
rctm0055	1	0.999692	13	573	1	1	Activation of Chaperones by IRE1alpha
rctm0059	0.844216	0.842361	13	590	1	1	Activation of Gene Expression by SREBP (SREBF)
rctm0119	1	0.999997	25	602	1	1	Antiviral mechanism by IFN-stimulated genes
rctm0128	0.921336	0.91994	20	840	1	1	Arachidonic acid metabolism
rctm0133	0.984483	0.983593	16	575	0.99481	1	Assembly of collagen fibrils and other multimeric structures
rctm0150	0.775703	0.773882	10	328	1	1	Base Excision Repair
rctm0173	0.899178	0.897559	15	574	1	1	Biosynthesis of the N-glycan precursor (dolichol lipid-linked oligosaccharide, LLO) and transfer to a nascent protein
rctm0181	0.794562	0.792675	13	323	1	1	Budding and maturation of HIV virion
rctm0188	1	0.999531	10	196	1	1	CDO in myogenesis
rctm0222	1	0.999837	27	1050	1	1	Cell junction organization
rctm0224	1	0.999962	39	1590	1	1	Cell-Cell communication
rctm0225	1	0.999977	15	789	1	1	Cell-cell junction organization
rctm0229	0.984165	0.983269	28	1444	1	1	Centrosome maturation
rctm0243	0.773549	0.771782	72	1866	0.992026	1	Class A/1 (Rhodopsin-like receptors)
rctm0259	0.876612	0.874797	24	894	0.996656	1	Collagen formation
rctm0289	0.962716	0.96159	75	2019	0.988253	1	Cytokine Signaling in Immune system
rctm0303	0.863687	0.861757	50	1559	1	1	DNA Repair
rctm0310	1	0.999915	16	633	1	1	Deadenylation-dependent mRNA decay
rctm0327	0.859198	0.857312	121	3165	0.999053	1	Developmental Biology
rctm0368	0.998636	0.997898	13	582	1	1	Elastic fibre formation
rctm0386	1	0.999982	16	484	1	1	Export of Viral Ribonucleoproteins from Nucleus
rctm0388	0.993662	0.992859	65	2450	0.993915	1	Extracellular matrix organization
rctm0391	0.9966	0.995785	21	438	1	1	FBXW7 Mutants and NOTCH1 in Cancer
rctm0411	0.865478	0.863594	29	949	1	1	Factors involved in megakaryocyte development and platelet production
rctm0424	1	0.999306	11	373	1	1	Formation of Fibrin Clot (Clotting Cascade)
rctm0477	0.792986	0.791081	13	137	1	1	GPVI-mediated activation cascade
rctm0502	1	1	20	625	1	1	Glucose transport
rctm0506	0.931319	0.929998	15	634	0.932353	1	Glutathione conjugation
rctm0513	0.983762	0.982858	51	1785	0.98892	1	Glycosaminoglycan metabolism
rctm0514	1	0.999937	16	923	1	1	Glycosphingolipid metabolism
rctm0527	0.999707	0.99892	11	212	1	1	HS-GAG biosynthesis
rctm0531	0.870271	0.86842	142	4017	1	1	Hemostasis
rctm0533	1	0.999987	22	820	1	1	Hexose transport
rctm0564	0.797678	0.795804	28	967	1	1	IRS-related events triggered by IGF1R
rctm0565	1	0.999977	25	602	1	1	ISG15 antiviral mechanism
rctm0594	1	0.99981	11	595	1	1	Insulin Processing
rctm0606	1	0.999997	17	491	1	1	Interactions of Rev with host cellular proteins
rctm0608	1	0.999967	17	503	1	1	Interactions of Vpr with host cellular proteins
rctm0611	1	0.99986	45	1252	0.981191	1	Interferon Signaling
rctm0613	0.976514	0.975632	12	472	1	1	Interferon gamma signaling
rctm0624	1	0.999987	43	1388	1	1	Ion channel transport
rctm0625	0.854199	0.852313	18	499	1	1	Ion transport by P-type ATPases
rctm0629	0.96162	0.960492	13	391	1	1	Keratan sulfate biosynthesis
rctm0662	0.962644	0.961532	30	1077	1	1	MHC class II antigen presentation
rctm0663	1	0.99996	51	1785	0.98892	1	MPS I - Hurler syndrome
rctm0664	0.999997	0.999266	51	1785	0.98892	1	MPS II - Hunter syndrome
rctm0665	0.92713	0.925746	51	1785	0.98892	1	MPS IIIA - Sanfilippo syndrome A
rctm0666	0.879463	0.877674	51	1785	0.98892	1	MPS IIIB - Sanfilippo syndrome B
rctm0667	1	0.999459	51	1785	0.98892	1	MPS IIIC - Sanfilippo syndrome C
rctm0668	1	0.999724	51	1785	0.98892	1	MPS IIID - Sanfilippo syndrome D
rctm0669	0.823021	0.821125	51	1785	0.98892	1	MPS IV - Morquio syndrome A
rctm0670	0.978305	0.977368	51	1785	0.98892	1	MPS IV - Morquio syndrome B
rctm0671	1	0.999967	51	1785	0.98892	1	MPS IX - Natowicz syndrome
rctm0672	0.956809	0.955649	51	1785	0.98892	1	MPS VI - Maroteaux-Lamy syndrome
rctm0673	0.9048	0.903219	51	1785	0.98892	1	MPS VII - Sly syndrome
rctm0680	0.999786	0.998998	173	8196	0.995264	1	Metabolism
rctm0689	1	0.99999	28	979	1	1	Metabolism of non-coding RNA
rctm0690	0.938678	0.937462	37	1678	0.963261	1	Metabolism of nucleotides
rctm0720	0.863732	0.861805	35	1785	1	1	Mitotic Prometaphase
rctm0721	1	0.999862	30	993	1	1	Mitotic Prophase
rctm0728	0.945996	0.944817	51	1785	0.98892	1	Mucopolysaccharidoses
rctm0736	0.770874	0.769114	10	196	1	1	Myogenesis
rctm0745	1	0.999697	16	484	1	1	NEP/NS2 Interacts with the Cellular Export Machinery
rctm0785	1	0.999825	13	200	1	1	Nitric oxide stimulates guanylate cyclase
rctm0786	1	0.999599	17	488	1	1	Non-integrin membrane-ECM interactions
rctm0794	1	0.99979	21	577	1	1	Nuclear Envelope Breakdown
rctm0797	1	0.99981	16	484	1	1	Nuclear Pore Complex (NPC) Disassembly
rctm0799	1	0.999857	17	491	1	1	Nuclear import of Rev protein
rctm0807	0.925019	0.923581	11	270	0.967742	1	Olfactory Signaling Pathway
rctm0828	0.860185	0.858279	23	790	1	1	PI3K Cascade
rctm0845	0.8351	0.833295	15	214	1	1	PTM: gamma carboxylation, hypusine formation and arylsulfatase activation
rctm0854	0.962182	0.961076	29	1118	0.989381	1	Peptide hormone metabolism
rctm0859	0.787954	0.786057	34	1736	0.974186	1	Phase II conjugation
rctm0874	0.799131	0.797265	17	460	1	1	Platelet degranulation
rctm0889	1	0.999982	86	3579	1	1	Post-translational protein modification
rctm0903	1	0.999579	51	1543	1	1	Processing of Capped Intron-Containing Pre-mRNA
rctm0904	0.860444	0.85854	10	361	1	1	Processing of Capped Intronless Pre-mRNA
rctm0924	0.809198	0.807301	15	636	1	1	Purine metabolism
rctm0955	0.865591	0.863702	17	317	1	1	RNA Polymerase II Transcription Pre-Initiation And Promoter Opening
rctm0956	0.786059	0.784195	14	411	1	1	RNA Polymerase II Transcription Termination
rctm0960	0.874597	0.87278	12	228	1	1	RNA Polymerase III Transcription Initiation
rctm0963	0.833478	0.831651	10	225	1	1	RNA Polymerase III Transcription Initiation From Type 3 Promoter
rctm0987	0.951101	0.949901	17	668	1	1	Regulation of Cholesterol Biosynthesis by SREBP (SREBF)
rctm0992	1	0.999957	17	492	1	1	Regulation of Glucokinase by Glucokinase Regulatory Protein
rctm1041	1	0.999902	10	328	1	1	Resolution of Abasic Sites (AP sites)
rctm1044	0.789756	0.787876	32	1718	1	1	Resolution of Sister Chromatid Cohesion
rctm1053	1	0.999955	17	491	1	1	Rev-mediated nuclear export of HIV RNA
rctm1081	0.989341	0.988446	85	3182	1	1	SLC-mediated transmembrane transport
rctm1120	0.817969	0.816101	13	473	1	1	Signaling by FGFR mutants
rctm1134	0.893022	0.891325	21	438	1	1	Signaling by NOTCH1
rctm1136	0.840007	0.838211	21	438	1	1	Signaling by NOTCH1 HD+PEST Domain Mutants in Cancer
rctm1145	0.769279	0.767532	10	158	1	1	Signaling by Robo receptor
rctm1169	0.945317	0.94411	13	469	1	1	Sphingolipid de novo biosynthesis
rctm1170	1	0.999995	29	1392	1	1	Sphingolipid metabolism
rctm1177	0.883263	0.881495	21	800	1	1	Stimuli-sensing channels
rctm1228	0.82234	0.820436	14	93	1	1	TCR signaling
rctm1266	0.900838	0.899225	46	2263	1	1	The citric acid (TCA) cycle and respiratory electron transport
rctm1268	0.93081	0.929477	11	503	1	1	The phototransduction cascade
rctm1280	0.823061	0.821167	41	597	1	1	Toll Like Receptor 4 (TLR4) Cascade
rctm1285	0.915299	0.913856	31	400	1	1	Toll Like Receptor TLR6:TLR2 Cascade
rctm1286	0.787073	0.785195	47	1016	1	1	Toll-Like Receptors Cascades
rctm1317	1	0.999977	24	786	1	1	Transport of Mature Transcript to Cytoplasm
rctm1318	1	0.999982	20	736	1	1	Transport of Mature mRNA Derived from an Intronless Transcript
rctm1319	1	0.999832	21	554	1	1	Transport of Mature mRNA derived from an Intron-Containing Transcript
rctm1320	1	0.999902	20	736	1	1	Transport of Mature mRNAs Derived from Intronless Transcripts
rctm1321	1	0.999832	16	484	1	1	Transport of Ribonucleoproteins into the Host Nucleus
rctm1326	0.945098	0.943892	34	1305	1	1	Transport of glucose and other sugars, bile salts and organic acids, metal ions and amine compounds
rctm1331	1	0.999769	17	504	1	1	Transport of the SLBP Dependant Mature mRNA
rctm1332	1	0.99996	17	504	1	1	Transport of the SLBP independent Mature mRNA
rctm1334	0.908782	0.907216	12	383	1	1	Transport to the Golgi and subsequent modification
rctm1346	0.920133	0.918702	26	1222	1	1	Unfolded Protein Response
rctm1370	1	0.999972	17	503	1	1	Vpr-mediated nuclear import of PICs
rctm1395	0.947016	0.945811	59	1695	1	1	mRNA Processing
rctm1398	0.83657	0.834793	17	451	1	1	mRNA Splicing - Minor Pathway
rctm1409	0.910896	0.909386	26	677	1	1	p75 NTR receptor-mediated signalling
rctm1415	1	0.999992	28	979	1	1	snRNP Assembly

### Sheet: Visceral Omentum Adipose
Supplement Table 1B: Tissue-specific Meta MSEA results for canonical pathways for Cohort 2 (Visceral Omentum Adipose)
MODULE	P	FREQ	NGENES	NMARKER	DENSITY	FDR	DESCR
CHD_positive	1.52915e-06	0.000317728	37	3376	0.909483	0.000259955	Positive control gene set for coronary heart disease
T1D_positive	2.12215e-06	0.000317728	18	1556	1	0.000270574	Positive control gene set for T1DM
rctm0089	2.25863e-05	0.000354865	101	5039	0.981687	0.00186481	Adaptive Immune System
rctm0567	2.57967e-05	0.000354865	18	1456	0.995215	0.00195991	Immunoregulatory interactions between a Lymphoid and a non-Lymphoid cell
rctm0989	3.01722e-05	0.000354865	11	1130	0.9869	0.00202104	Regulation of Complement cascade
rctm0261	3.13672e-05	0.000354865	11	1130	0.9869	0.00202927	Complement cascade
M4741	4.13809e-05	0.000367244	11	1325	0.988806	0.00208841	Systemic lupus erythematosus
M5669	4.4513e-05	0.00037137	25	1679	0.991145	0.00210414	Natural killer cell mediated cytotoxicity
Height_positive	4.64711e-05	0.00037137	89	5045	0.971126	0.0021435	Positive control gene set for Height
rctm1133	4.96095e-05	0.00037137	15	1410	1	0.00224215	Signaling by NOTCH
rctm0566	8.15829e-05	0.000396128	97	3340	0.960046	0.00300515	Immune System
M16894	8.28146e-05	0.000396128	17	1454	0.989789	0.00304144	Complement and coagulation cascades
rctm0493	0.00014351	0.000404381	104	4635	0.98701	0.00487933	Gene Expression
rctm0358	0.000457016	0.000515791	13	599	1	0.0145674	ER-Phagosome pathway
rctm0117	0.00100721	0.000829393	18	1029	1	0.0302163	Antigen processing-Cross presentation
M11911	0.00166093	0.00132043	13	240	1	0.0470596	ABC transporters
rctm1405	0.00203954	0.00167529	14	492	1	0.0547456	p53-Dependent G1 DNA Damage Response
rctm0285	0.00241675	0.00204666	16	834	1	0.056869	Cyclin E associated events during G1/S transition
rctm0244	0.00248089	0.0021003	19	1823	0.999452	0.0571997	Class B/2 (Secretin family receptors)
rctm1406	0.00255477	0.00218696	14	492	1	0.0577579	p53-Dependent G1/S DNA damage checkpoint
rctm0459	0.00258598	0.00220759	15	656	1	0.058037	G1/S DNA Damage Checkpoints
rctm0187	0.00282865	0.00242216	11	400	1	0.0601087	CDK-mediated phosphorylation and removal of Cdc6
rctm0282	0.00342493	0.00306174	17	839	1	0.0607289	Cyclin A:Cdk2-associated events at S phase entry
rctm0323	0.00345853	0.003103	10	399	1	0.0607609	Destabilization of mRNA by AUF1 (hnRNP D0)
rctm0449	0.00348823	0.00312776	27	1992	1	0.0607889	G alpha (s) signalling events
rctm1173	0.00353341	0.0031814	12	401	1	0.0608312	Stabilization of p53
rctm1068	0.00354817	0.00318965	14	618	1	0.0608449	SCF(Skp2)-mediated degradation of p27/p21
M5109	0.00363926	0.0032598	42	2325	0.985587	0.0610532	Pyrimidine metabolism
rctm1340	0.00381035	0.00342073	12	564	1	0.0616096	Ubiquitin Mediated Degradation of Phosphorylated Cdc25A
rctm0137	0.00382001	0.00342486	12	436	1	0.0616404	Assembly of the pre-replicative complex
Obesity_positive	0.00403082	0.0036353	114	4372	1	0.0622944	Positive control gene set for Obesity
rctm1408	0.00415622	0.00375909	12	564	1	0.0623433	p53-Independent G1/S DNA damage checkpoint
rctm1069	0.0043095	0.00392414	12	434	1	0.0627956	SCF-beta-TrCP mediated degradation of Emi1
rctm0986	0.0046379	0.00425425	12	506	1	0.0632141	Regulation of Apoptosis
rctm1033	0.00468237	0.00429551	16	620	1	0.0632687	Removal of licensing factors from origins
rctm1065	0.00488458	0.00450183	28	967	1	0.0635114	S Phase
rctm0279	0.00498173	0.00460499	10	394	1	0.0636248	Cross-presentation of soluble exogenous antigens (endosomes)
rctm1371	0.00521259	0.00485257	12	434	1	0.0637491	Vpu mediated degradation of CD4
rctm0304	0.00531295	0.00494747	23	766	1	0.063778	DNA Replication
M1724	0.00535261	0.00498461	12	699	1	0.0637892	RNA polymerase
rctm1010	0.00537082	0.00500111	10	399	1	0.0637944	Regulation of activated PAK-2p34 by proteasome mediated degradation
rctm0305	0.00559164	0.00524457	18	559	1	0.0638557	DNA Replication Pre-Initiation
rctm0217	0.0056839	0.00533122	16	778	1	0.0638807	Cdc20:Phospho-APC/C mediated degradation of Cyclin A
rctm0143	0.00583367	0.00548389	11	400	1	0.0639635	Autodegradation of the E3 ubiquitin ligase COP1
rctm0460	0.00601223	0.00567371	26	1160	1	0.0649051	G1/S Transition
rctm1341	0.00601584	0.00567783	11	402	1	0.0649239	Ubiquitin-dependent degradation of Cyclin D
M8232	0.0066048	0.00626377	12	1736	1	0.067862	Long-term depression
rctm0715	0.00666788	0.00632979	31	1311	1	0.0680375	Mitotic G1-G1/S phases
rctm1181	0.00695233	0.00660213	15	607	1	0.0682587	Switching of origins to a post-replicative state
rctm0189	0.00703733	0.00668466	11	435	1	0.0683233	CDT1 association with the CDC6:ORC:origin complex
rctm0219	0.0072305	0.00686622	31	1123	1	0.0686479	Cell Cycle Checkpoints
rctm1407	0.0073739	0.00698175	12	564	1	0.0694367	p53-Independent DNA Damage Response
rctm0990	0.00738076	0.00699001	16	620	1	0.0694742	Regulation of DNA replication
rctm0314	0.00796849	0.00760896	14	466	1	0.0725701	Degradation of beta-catenin by the destruction complex
rctm0811	0.00823542	0.00788129	15	607	1	0.0736853	Orc1 removal from chromatin
M14314	0.00853969	0.0082114	50	2420	0.986145	0.0745994	Purine metabolism
rctm0018	0.00864866	0.00831868	19	814	1	0.0747948	APC/C-mediated degradation of cell cycle proteins
rctm1342	0.00883681	0.00851262	11	402	1	0.0749147	Ubiquitin-dependent degradation of Cyclin D1
rctm1020	0.00896521	0.00864879	19	814	1	0.0752675	Regulation of mitotic cell cycle
rctm0985	0.00940139	0.0090573	19	814	1	0.077334	Regulation of APC/C activators between G1/S and early anaphase
rctm0475	0.0098336	0.00948644	76	3355	0.992604	0.0796054	GPCR downstream signaling
rctm1355	0.0107121	0.0103777	11	458	1	0.0853621	Vif-mediated degradation of APOBEC3G
rctm0495	0.0110852	0.0107491	148	7700	0.951675	0.0869763	Generic Transcription Pathway
rctm0020	0.01144	0.0111122	15	660	1	0.0884002	APC/C:Cdc20 mediated degradation of Securin
rctm0022	0.0118267	0.0114753	15	660	1	0.090024	APC/C:Cdh1 mediated degradation of Cdc20 and other APC/C:Cdh1 targeted proteins in late mitosis/early G1
rctm0064	0.0122715	0.0119334	16	448	1	0.0920364	Activation of NF-kappaB in B Cells
rctm0142	0.0125643	0.0122346	15	660	1	0.0928665	Autodegradation of Cdh1 by Cdh1:APC/C
rctm0043	0.0135346	0.0132001	15	660	1	0.0986089	Activation of APC/C and APC/C:Cdc20 mediated degradation of mitotic proteins
rctm1189	0.0139129	0.0135633	21	682	1	0.0999379	Synthesis of DNA
rctm0657	0.0141242	0.0137861	18	559	1	0.100047	M/G1 Transition
rctm0120	0.014748	0.0144339	35	956	1	0.103034	Apoptosis
rctm0232	0.0158775	0.015581	10	449	1	0.108418	Chaperonin-mediated protein folding
rctm1019	0.0159777	0.0156636	16	646	1	0.108849	Regulation of mRNA Stability by Proteins that Bind AU-rich Elements
rctm0476	0.0165622	0.0162206	75	3418	0.994761	0.111141	GPCR ligand binding
rctm0021	0.0190451	0.0187831	15	660	1	0.126143	APC/C:Cdc20 mediated degradation of mitotic proteins
rctm0331	0.0228432	0.0227856	104	3482	1	0.14936	Disease
rctm0344	0.0234171	0.0233798	34	1056	1	0.151174	Downstream Signaling Events Of B Cell Receptor (BCR)
rctm0246	0.0253766	0.0253316	57	3031	0.977742	0.161776	Class I MHC mediated antigen processing & presentation
M16004	0.0260974	0.0260743	10	693	1	0.164317	Antigen processing and presentation
M13380	0.0275077	0.0275391	51	2433	0.997131	0.169412	Neuroactive ligand-receptor interaction
rctm0592	0.0275965	0.0276258	15	552	1	0.16985	Inositol phosphate metabolism
rctm1154	0.034585	0.0348139	39	1111	0.998203	0.209981	Signaling by the B Cell Receptor (BCR)
rctm1301	0.0424116	0.0427117	14	591	1	0.254469	Transferrin endocytosis and recycling
rctm0917	0.0464611	0.0469535	12	621	1	0.275525	Protein folding
rctm0687	0.049195	0.0497636	58	2026	1	0.288385	Metabolism of mRNA
M17758	0.0554629	0.0561346	11	264	1	0.31925	Alanine, aspartate and glutamate metabolism
M9052	0.0558846	0.0565555	19	780	1	0.321139	Phosphatidylinositol signaling system
rctm0544	0.0588712	0.0596255	33	934	1	0.333603	Host Interactions of HIV factors
rctm0683	0.0619125	0.0627161	49	1894	0.979824	0.346982	Metabolism of amino acids and derivatives
M766	0.0652125	0.0660626	10	633	0.981395	0.361504	Glycine, serine and threonine metabolism
M17857	0.0783776	0.0793659	14	646	1	0.429813	SNARE interactions in vesicular transport
rctm0437	0.0816084	0.0825968	21	901	1	0.442769	Formation of the ternary complex, and subsequently, the 43S complex
M963	0.0841625	0.0851551	12	581	1	0.45182	RNA degradation
rctm1059	0.0854765	0.0864797	22	970	1	0.452476	Ribosomal scanning and start codon recognition
M17906	0.086088	0.087078	17	621	1	0.453605	Vibrio cholerae infection
M3896	0.0888117	0.0897972	15	662	1	0.462183	Inositol phosphate metabolism
rctm0418	0.0901207	0.091064	18	490	1	0.464258	Fcgamma receptor (FCGR) dependent phagocytosis
TC_Control	0.0920142	0.0930116	19	680	0.994152	0.469273	Positive control gene set for TC
rctm0641	0.0967441	0.0977941	16	590	1	0.48851	Latent infection of Homo sapiens with Mycobacterium tuberculosis
rctm0077	0.0981651	0.0991846	22	970	1	0.490826	Activation of the mRNA upon binding of the cap-binding complex and eIFs, and subsequent binding to 43S
rctm1303	0.101073	0.102102	22	970	1	0.50046	Translation initiation complex formation
M16257	0.102997	0.104025	10	328	1	0.505082	Role of Mitochondria in Apoptotic Signaling
M13191	0.10461	0.105667	16	449	1	0.508106	Prostate cancer
rctm1009	0.107015	0.108023	13	443	1	0.514884	Regulation of actin dynamics for phagocytic cup formation
rctm0788	0.109523	0.11045	34	1262	1	0.522027	Nonsense Mediated Decay Enhanced by the Exon Junction Complex
rctm1107	0.117738	0.118587	103	3113	0.999358	0.548041	Signal Transduction
rctm0937	0.119035	0.119849	12	284	1	0.552032	RIG-I/MDA5 mediated induction of IFN-alpha/beta pathways
rctm1150	0.11969	0.120477	49	1828	1	0.554009	Signaling by Wnt
rctm0714	0.12024	0.121025	44	2116	1	0.555656	Mitotic Anaphase
rctm0682	0.12531	0.126125	77	2474	1	0.570606	Metabolism of RNA
rctm0596	0.127097	0.127937	12	549	1	0.573624	Insulin receptor recycling
rctm0857	0.129493	0.13038	16	590	1	0.573777	Phagosomal maturation (early endosomal stage)
rctm0790	0.131162	0.131977	34	1262	1	0.574513	Nonsense-Mediated Decay
T2D_positive	0.131529	0.13234	21	765	1	0.575663	Positive control gene set for T2DM
M7963	0.131652	0.132468	27	1116	1	0.576051	Cell cycle
M7934	0.13735	0.138286	13	821	1	0.593632	Pyruvate metabolism
M189	0.141591	0.142499	29	1243	1	0.597116	Ribosome
rctm0003	0.141782	0.142697	32	1307	1	0.597271	3' -UTR-mediated translational regulation
rctm0576	0.14199	0.142916	33	1378	1	0.59744	Influenza Viral RNA Transcription and Replication
rctm0656	0.142933	0.143881	61	2535	1	0.598493	M Phase
rctm0385	0.144876	0.145796	28	1230	1	0.600705	Eukaryotic Translation Termination
rctm1358	0.147888	0.148763	29	1287	1	0.608247	Viral mRNA Translation
rctm0718	0.150482	0.151329	44	2116	1	0.60963	Mitotic Metaphase and Anaphase
M11673	0.150624	0.151482	10	330	0.956522	0.609836	Biosynthesis of unsaturated fatty acids
rctm0383	0.157919	0.158827	28	1230	1	0.626967	Eukaryotic Translation Elongation
rctm0627	0.160523	0.161496	19	722	1	0.632956	Iron uptake and transport
rctm0717	0.160588	0.161554	69	2695	1	0.633104	Mitotic M-M/G1 phases
rctm1058	0.161664	0.162627	30	617	1	0.635133	Rho GTPase cycle
rctm0789	0.162667	0.163609	28	1230	1	0.636986	Nonsense Mediated Decay Independent of the Exon Junction Complex
rctm0463	0.166842	0.167785	14	372	1	0.644618	G2/M Checkpoints
rctm0044	0.170119	0.171053	13	371	1	0.652336	Activation of ATR in response to replication stress
rctm0218	0.173974	0.174956	120	4452	1	0.653971	Cell Cycle
M3228	0.174025	0.175006	16	418	1	0.653993	Small cell lung cancer
M6370	0.176831	0.177758	15	497	1	0.655168	p53 signaling pathway
M980	0.179818	0.1807	13	623	0.941088	0.656406	Tryptophan metabolism
M648	0.180306	0.181212	10	483	1	0.656739	Cell Cycle: G1/S Check Point
rctm0428	0.180361	0.18127	30	1237	1	0.65678	Formation of a pool of free 40S subunits
rctm1128	0.18275	0.183614	80	2281	0.996941	0.658557	Signaling by GPCR
rctm0250	0.183275	0.184158	16	222	1	0.658945	Clathrin derived vesicle budding
M1749	0.183961	0.184835	14	520	0.998081	0.659452	VEGF signaling pathway
rctm0852	0.184062	0.184934	28	1230	1	0.659527	Peptide chain elongation
M19540	0.186783	0.187686	41	1656	0.999396	0.661524	Oxidative phosphorylation
rctm0211	0.190999	0.191895	34	1387	1	0.667783	Cap-dependent Translation Initiation
rctm0522	0.191215	0.192139	57	1539	1	0.66803	HIV Infection
rctm1087	0.192966	0.193884	35	1337	1	0.669473	SRP-dependent cotranslational protein targeting to membrane
M9726	0.195488	0.196401	10	200	1	0.672415	Pancreatic cancer
M14971	0.196647	0.197528	14	298	1	0.674175	Induction of apoptosis through DR3 and DR4/5 Death Receptors
rctm0635	0.203255	0.204064	32	1307	1	0.686433	L13a-mediated translational silencing of Ceruloplasmin expression
rctm0733	0.204655	0.205467	15	313	1	0.688877	MyD88 dependent cascade initiated on endosome
rctm1286	0.205191	0.206032	30	867	1	0.689631	Toll-Like Receptors Cascades
M16848	0.210385	0.211157	21	846	0.998819	0.696875	Epithelial cell signaling in Helicobacter pylori infection
rctm1130	0.21114	0.211891	30	1076	1	0.697918	Signaling by Insulin receptor
rctm0740	0.212148	0.212869	10	497	1	0.698566	N-glycan trimming in the ER and Calnexin/Calreticulin cycle
rctm0571	0.214004	0.214743	11	329	1	0.699629	Inactivation, recovery and regulation of the phototransduction cascade
rctm0482	0.218815	0.21948	32	1307	1	0.7108	GTP hydrolysis and joining of the 60S ribosomal subunit
LDLC_Control	0.220321	0.220994	16	461	0.991398	0.711161	Positive control gene set for LDLC
rctm0622	0.224638	0.225269	10	412	1	0.720536	Intrinsic Pathway for Apoptosis
M835	0.228449	0.229102	12	262	1	0.722524	Dilated cardiomyopathy
rctm0711	0.229421	0.230076	11	818	1	0.723028	Mitochondrial tRNA aminoacylation
rctm1282	0.233259	0.233893	15	313	1	0.725141	Toll Like Receptor 7/8 (TLR7/8) Cascade
rctm1144	0.234842	0.235465	30	617	1	0.727351	Signaling by Rho GTPases
rctm0349	0.234908	0.235535	11	316	1	0.727443	Dual incision reaction in TC-NER
M2044	0.23498	0.235618	27	740	1	0.727543	Spliceosome
rctm0532	0.235958	0.236633	14	371	1	0.728903	Heparan sulfate/heparin (HS-GAG) metabolism
M14691	0.240929	0.241667	13	1198	1	0.73577	Aminoacyl-tRNA biosynthesis
rctm0220	0.242472	0.243161	107	4321	1	0.736075	Cell Cycle, Mitotic
rctm1283	0.244356	0.245075	16	415	1	0.737407	Toll Like Receptor 9 (TLR9) Cascade
M15913	0.248095	0.248843	14	323	0.996914	0.744284	RIG-I-like receptor signaling pathway
rctm0259	0.24983	0.250555	15	485	1	0.745107	Collagen formation
M3812	0.255354	0.256064	19	549	0.998182	0.757154	Amyotrophic lateral sclerosis (ALS)
rctm0268	0.257175	0.257912	12	338	1	0.757289	Constitutive PI3K/AKT Signaling in Cancer
rctm0933	0.259458	0.260132	15	635	1	0.757808	Pyruvate metabolism and Citric Acid (TCA) cycle
M8492	0.259897	0.260582	19	420	1	0.758088	Apoptosis
rctm0862	0.2621	0.262757	10	200	1	0.759493	Phospholipase C-mediated cascade
rctm0384	0.263984	0.264667	34	1387	1	0.760632	Eukaryotic Translation Initiation
rctm0346	0.269483	0.270176	24	761	1	0.766883	Downstream signal transduction
rctm1280	0.272002	0.27266	26	349	1	0.769736	Toll Like Receptor 4 (TLR4) Cascade
M19428	0.27243	0.273048	26	466	1	0.770238	Wnt signaling pathway
rctm1418	0.273074	0.273679	16	222	1	0.770992	trans-Golgi Network Vesicle Budding
M12294	0.280003	0.280562	12	344	1	0.779052	Viral myocarditis
rctm0417	0.284543	0.284973	28	766	1	0.784114	Fc epsilon receptor (FCERI) signaling
M8104	0.28549	0.285926	15	529	1	0.784251	Amino sugar and nucleotide sugar metabolism
rctm1296	0.285911	0.28633	14	354	1	0.784312	Transcriptional Regulation of White Adipocyte Differentiation
M10462	0.285962	0.286388	12	196	1	0.78432	Adipocytokine signaling pathway
rctm1281	0.290236	0.29056	15	257	1	0.784936	Toll Like Receptor 5 (TLR5) Cascade
rctm0827	0.290388	0.290737	16	553	1	0.784958	PI-3K cascade
M9131	0.291439	0.291781	19	842	1	0.785109	Glycerophospholipid metabolism
rctm1294	0.293087	0.293399	16	371	1	0.785345	Transcription-coupled NER (TC-NER)
rctm0735	0.294543	0.294831	19	283	1	0.785553	MyD88:Mal cascade initiated on plasma membrane
rctm0516	0.296603	0.296844	14	201	1	0.785997	Golgi Associated Vesicle Biogenesis
HDLC_Control	0.298029	0.298243	19	937	1	0.786325	Positive control gene set for HDLC
rctm0291	0.299601	0.299828	18	354	1	0.786687	Cytosolic sensors of pathogen-associated DNA
M16743	0.300379	0.300616	18	742	0.991979	0.786865	Tyrosine metabolism
rctm0950	0.302598	0.302798	10	300	1	0.787374	RNA Polymerase II Promoter Escape
rctm1302	0.304678	0.304837	41	1494	1	0.787507	Translation
M8728	0.308891	0.309108	11	139	1	0.787776	Hypertrophic cardiomyopathy (HCM)
rctm0438	0.310131	0.31035	11	316	1	0.788413	Formation of transcription-coupled NER (TC-NER) repair complex
rctm1101	0.310329	0.310552	39	2024	1	0.788515	Separation of Sister Chromatids
rctm0825	0.310477	0.310692	10	444	1	0.788591	PI Metabolism
rctm1279	0.313746	0.313865	17	313	1	0.790271	Toll Like Receptor 3 (TLR3) Cascade
M14631	0.316376	0.316428	11	227	1	0.791321	Colorectal cancer
M12868	0.316474	0.316506	58	1396	1	0.791336	Pathways in cancer
rctm0833	0.320234	0.320331	16	553	1	0.791939	PIP3 activates AKT signaling
rctm0809	0.320415	0.320509	19	478	1	0.791968	Opioid Signalling
rctm0803	0.321832	0.321936	11	262	0.996198	0.792195	Nucleotide-binding domain, leucine rich repeat containing receptor (NLR) signaling pathways
M16817	0.326064	0.326154	26	1108	1	0.79407	Oocyte meiosis
rctm0467	0.326286	0.326364	16	553	1	0.794209	GAB1 signalosome
rctm1118	0.326309	0.326385	26	799	1	0.794223	Signaling by FGFR
rctm0832	0.33276	0.332818	17	558	1	0.798268	PI3K/AKT activation
rctm0942	0.332888	0.332941	12	427	1	0.798349	RNA Polymerase I Promoter Escape
rctm0802	0.333467	0.333523	16	371	1	0.798471	Nucleotide Excision Repair
rctm0940	0.335091	0.335145	13	556	1	0.798582	RNA Polymerase I Chain Elongation
rctm0662	0.341058	0.341033	16	661	1	0.809021	MHC class II antigen presentation
rctm0830	0.347486	0.347334	16	553	1	0.814035	PI3K events in ERBB4 signaling
rctm1360	0.349012	0.348844	20	466	1	0.815221	Visual phototransduction
rctm1233	0.351278	0.351151	12	252	1	0.816293	TRAF6 Mediated Induction of proinflammatory cytokines
rctm0124	0.351826	0.351675	15	234	1	0.816317	Apoptotic execution phase
rctm0574	0.352108	0.351964	47	1673	1	0.81633	Influenza Infection
TG_Control	0.356466	0.356276	16	523	1	0.816523	Positive control gene set for TG
rctm0953	0.363205	0.363109	10	300	1	0.81682	RNA Polymerase II Transcription Initiation
rctm0118	0.365294	0.365168	45	2057	1	0.816911	Antigen processing: Ubiquitination & Proteasome degradation
rctm1237	0.36532	0.365193	14	254	1	0.816912	TRAF6 mediated induction of NFkB and MAP kinases upon TLR7/8 or 9 activation
rctm1114	0.366259	0.366158	28	946	1	0.816954	Signaling by EGFR
rctm0496	0.367661	0.367536	10	221	1	0.817015	Global Genomic NER (GG-NER)
rctm0946	0.367886	0.367784	11	426	1	0.817025	RNA Polymerase I Transcription Termination
rctm0673	0.368055	0.367953	33	802	1	0.817032	MPS VII - Sly syndrome
rctm1119	0.370579	0.370363	30	899	1	0.817142	Signaling by FGFR in disease
rctm1285	0.373982	0.373615	19	283	1	0.817462	Toll Like Receptor TLR6:TLR2 Cascade
M14091	0.376476	0.376144	17	393	0.944712	0.817916	Olfactory transduction
rctm0831	0.37664	0.376313	16	553	1	0.817946	PI3K/AKT Signaling in Cancer
rctm1045	0.377346	0.377027	20	863	1	0.818075	Respiratory electron transport
M2551	0.378972	0.378678	10	107	1	0.81837	Arginine and proline metabolism
rctm1278	0.380651	0.380431	19	283	1	0.818676	Toll Like Receptor 2 (TLR2) Cascade
rctm1143	0.381121	0.380914	30	800	1	0.818761	Signaling by PDGF
rctm0525	0.381275	0.38105	10	300	1	0.818789	HIV Transcription Initiation
rctm0221	0.382643	0.382404	11	224	1	0.819037	Cell death signalling via NRAGE, NRIF and NADE
rctm1116	0.38298	0.382713	24	796	1	0.819098	Signaling by ERBB2
rctm0734	0.385689	0.385437	17	313	1	0.819588	MyD88-independent cascade
M2333	0.389954	0.389761	14	138	1	0.825213	Pathogenic Escherichia coli infection
rctm1268	0.396341	0.396033	11	329	1	0.831975	The phototransduction cascade
rctm0575	0.396436	0.396115	45	1668	1	0.832064	Influenza Life Cycle
rctm1277	0.403938	0.403642	15	257	1	0.838161	Toll Like Receptor 10 (TLR10) Cascade
M12467	0.404335	0.40403	11	208	1	0.838483	ErbB signaling pathway
M9387	0.406347	0.406035	24	839	1	0.839958	Vascular smooth muscle contraction
rctm0829	0.407147	0.406844	16	553	1	0.840214	PI3K events in ERBB2 signaling
rctm0948	0.408401	0.408086	10	300	1	0.840614	RNA Polymerase II HIV Promoter Escape
rctm0944	0.410789	0.410438	15	565	1	0.841376	RNA Polymerase I Transcription
rctm0448	0.413123	0.412724	40	1186	0.985869	0.842772	G alpha (q) signalling events
M13968	0.416618	0.416161	19	411	1	0.845382	HIV-I Nef: negative effector of Fas and TNF
rctm0347	0.417967	0.417539	24	754	1	0.846053	Downstream signaling of activated FGFR
rctm1146	0.426177	0.425635	21	610	1	0.848087	Signaling by SCF-KIT
rctm1117	0.426184	0.425639	24	870	1	0.848088	Signaling by ERBB4
M7761	0.428068	0.427471	18	500	1	0.848554	Melanogenesis
rctm0716	0.429603	0.429035	26	1164	1	0.848933	Mitotic G2-G2/M phases
rctm1397	0.43343	0.432955	17	503	1	0.849876	mRNA Splicing - Major Pathway
rctm1409	0.43521	0.434763	18	276	1	0.850603	p75 NTR receptor-mediated signalling
rctm0492	0.436898	0.436388	44	1260	0.986688	0.851446	Gastrin-CREB signalling pathway via PKC and MAPK
rctm1170	0.437271	0.43678	19	720	1	0.851632	Sphingolipid metabolism
M2890	0.437828	0.437329	32	830	1	0.85191	Calcium signaling pathway
rctm0665	0.438655	0.438097	33	802	1	0.852323	MPS IIIA - Sanfilippo syndrome A
rctm1240	0.439573	0.439033	17	313	1	0.85278	TRIF-mediated TLR3/TLR4 signaling
rctm0872	0.440018	0.439483	35	778	1	0.853002	Platelet activation, signaling and aggregation
rctm1396	0.444347	0.443733	17	503	1	0.855158	mRNA Splicing
M15569	0.446557	0.445953	13	213	0.995327	0.856181	NOD-like receptor signaling pathway
rctm0433	0.453466	0.45291	11	321	1	0.858223	Formation of the Early Elongation Complex
rctm0807	0.454632	0.454041	10	242	0.913208	0.858567	Olfactory Signaling Pathway
rctm1155	0.45582	0.455258	55	1268	0.999212	0.858918	Signalling by NGF
rctm0875	0.457461	0.456892	18	322	1	0.859447	Platelet homeostasis
rctm1284	0.457686	0.457136	19	283	1	0.859522	Toll Like Receptor TLR1:TLR2 Cascade
rctm1266	0.45815	0.457557	39	1243	1	0.859675	The citric acid (TCA) cycle and respiratory electron transport
rctm0296	0.460616	0.459999	27	806	1	0.860491	DAP12 signaling
M4013	0.464549	0.463903	15	312	1	0.864672	Gap junction
rctm0952	0.466721	0.466115	11	321	1	0.865556	RNA Polymerase II Transcription Elongation
M3261	0.468711	0.468066	18	409	0.997561	0.865607	Toll-like receptor signaling pathway
M19895	0.470154	0.469552	13	261	1	0.865678	Nicotinate and nicotinamide metabolism
rctm0540	0.473045	0.472465	10	185	1	0.865887	Homologous Recombination Repair
rctm0794	0.473704	0.4731	17	430	1	0.866139	Nuclear Envelope Breakdown
rctm0612	0.48122	0.480454	11	157	1	0.87136	Interferon alpha/beta signaling
rctm0777	0.482231	0.481444	68	1417	1	0.872062	Neuronal System
rctm0295	0.483435	0.482628	31	961	1	0.872898	DAP12 interactions
rctm0750	0.484668	0.483887	37	990	0.998991	0.872998	NGF signalling via TRKA from the plasma membrane
rctm1147	0.486123	0.485393	14	295	1	0.873038	Signaling by TGF-beta Receptor Complex
rctm1062	0.487902	0.487151	16	553	1	0.873087	Role of LAT2/NTAL/LAB on calcium mobilization
rctm0954	0.492358	0.491665	10	300	1	0.87798	RNA Polymerase II Transcription Initiation And Promoter Clearance
rctm0123	0.498224	0.497578	13	230	1	0.881957	Apoptotic cleavage of cellular proteins
rctm0941	0.498898	0.498259	15	565	1	0.882413	RNA Polymerase I Promoter Clearance
M7272	0.501799	0.501188	34	1297	1	0.883463	Parkinson's disease
rctm1115	0.502308	0.501667	28	946	1	0.883495	Signaling by EGFR in Cancer
rctm0732	0.50657	0.505864	15	257	1	0.883765	MyD88 cascade initiated on plasma membrane
rctm1327	0.507704	0.506994	16	432	1	0.883837	Transport of inorganic cations/anions and amino acids/oligopeptides
M9503	0.50875	0.50803	11	306	1	0.884158	FAS signaling pathway ( CD95 )
rctm0501	0.509522	0.508785	14	723	1	0.884529	Glucose metabolism
M11816	0.512452	0.511764	12	368	0.99729	0.885934	Fc epsilon RI signaling pathway
rctm0446	0.514829	0.514149	17	496	1	0.887037	G alpha (12/13) signalling events
M14171	0.518864	0.518226	11	1024	1	0.88896	Starch and sucrose metabolism
rctm0243	0.519523	0.518882	51	1344	0.987509	0.889426	Class A/1 (Rhodopsin-like receptors)
rctm0352	0.523803	0.523103	11	135	1	0.893443	ECM proteoglycans
rctm0425	0.526528	0.525818	11	321	1	0.895098	Formation of HIV elongation complex in the absence of HIV Tat
rctm0859	0.531848	0.531067	26	1272	0.973221	0.896814	Phase II conjugation
rctm0721	0.535326	0.534591	24	600	1	0.897936	Mitotic Prophase
rctm0863	0.535427	0.53469	32	1027	1	0.897968	Phospholipid metabolism
rctm0466	0.53662	0.53585	25	1163	1	0.898338	G2/M Transition
M9703	0.536985	0.5362	10	151	1	0.898452	Role of BRCA1, BRCA2 and ATR in Cancer Susceptibility
rctm0303	0.54367	0.542976	35	908	1	0.900529	DNA Repair
rctm0039	0.545615	0.544998	22	338	1	0.901135	Activated TLR4 signalling
rctm0636	0.546837	0.546244	19	304	1	0.901516	L1CAM interactions
rctm0523	0.548111	0.547494	39	1001	1	0.901912	HIV Life Cycle
rctm0945	0.551888	0.551274	13	435	1	0.90309	RNA Polymerase I Transcription Initiation
rctm0667	0.55565	0.55507	33	802	1	0.904262	MPS IIIC - Sanfilippo syndrome C
rctm1372	0.556736	0.556139	35	1362	1	0.904598	WNT ligand biogenesis and trafficking
rctm0664	0.557704	0.557117	33	802	1	0.904898	MPS II - Hunter syndrome
rctm0450	0.559316	0.558738	13	405	1	0.905398	G alpha (z) signalling events
M16853	0.56	0.559415	11	170	1	0.90561	DNA replication
M1835	0.561017	0.56043	10	166	1	0.905925	Glioma
M19118	0.562515	0.561936	10	197	1	0.90639	Keratinocyte Differentiation
rctm0947	0.563676	0.563129	24	696	1	0.906751	RNA Polymerase I, RNA Polymerase III, and Mitochondrial Transcription
M16376	0.568006	0.56742	11	226	1	0.908097	Arrhythmogenic right ventricular cardiomyopathy (ARVC)
rctm0805	0.574702	0.574171	12	372	1	0.911606	O-linked glycosylation of mucins
rctm0541	0.575312	0.574782	10	185	1	0.911926	Homologous recombination repair of replication-independent double-strand breaks
rctm0666	0.577166	0.576609	33	802	1	0.912511	MPS IIIB - Sanfilippo syndrome B
rctm0672	0.577869	0.577369	33	802	1	0.912578	MPS VI - Maroteaux-Lamy syndrome
rctm0670	0.583975	0.583566	33	802	1	0.913159	MPS IV - Morquio syndrome B
rctm0332	0.586601	0.586145	20	466	1	0.913409	Diseases associated with visual transduction
rctm1000	0.586621	0.586162	12	555	1	0.913411	Regulation of Insulin Secretion by Glucagon-like Peptide-1
rctm0728	0.588522	0.588089	33	802	1	0.913592	Mucopolysaccharidoses
rctm0949	0.588768	0.588357	12	364	1	0.913616	RNA Polymerase II Pre-transcription Events
rctm0237	0.59353	0.593053	18	557	1	0.914072	Chondroitin sulfate/dermatan sulfate metabolism
rctm0319	0.594978	0.594543	10	890	1	0.91421	Deposition of New CENPA-containing Nucleosomes at the Centromere
M16763	0.595686	0.595269	24	500	0.998004	0.914278	Neurotrophin signaling pathway
rctm1417	0.599015	0.598545	15	1228	1	0.91464	tRNA Aminoacylation
rctm0602	0.601633	0.60112	20	328	0.993939	0.915305	Integrin cell surface interactions
rctm0130	0.601758	0.601215	30	1226	1	0.915337	Asparagine N-linked glycosylation
rctm0126	0.605379	0.604875	11	377	1	0.916259	Aquaporin-mediated transport
rctm1370	0.605467	0.604949	12	340	1	0.916282	Vpr-mediated nuclear import of PICs
rctm0317	0.607025	0.606521	10	369	1	0.91668	Degradation of the extracellular matrix
rctm0720	0.608197	0.60771	26	1418	1	0.916979	Mitotic Prometaphase
rctm1252	0.608242	0.607755	11	321	1	0.91699	Tat-mediated elongation of the HIV-1 transcript
rctm1395	0.610168	0.609752	34	939	1	0.917483	mRNA Processing
rctm0427	0.611508	0.611073	11	321	1	0.917826	Formation of RNA Pol II elongation complex
rctm0435	0.617441	0.61692	11	321	1	0.91935	Formation of the HIV-1 Early Elongation Complex
rctm1003	0.61839	0.617848	20	727	1	0.919483	Regulation of Lipid Metabolism by Peroxisome proliferator-activated receptor alpha (PPARalpha)
rctm0671	0.623038	0.622387	33	802	1	0.91959	MPS IX - Natowicz syndrome
M3115	0.624241	0.623629	16	339	1	0.919618	Long-term potentiation
M5785	0.624344	0.623749	10	345	1	0.919627	Taste transduction
rctm0924	0.625702	0.625115	14	384	0.997403	0.920429	Purine metabolism
rctm1008	0.629654	0.629105	10	370	1	0.922769	Regulation of Water Balance by Renal Aquaporins
M18937	0.634056	0.63347	15	307	1	0.924666	Nucleotide excision repair
rctm0891	0.634665	0.634056	20	374	1	0.925035	Potassium Channels
M11675	0.638943	0.63824	11	310	1	0.928379	Homologous recombination
rctm0181	0.647534	0.646741	10	196	1	0.932578	Budding and maturation of HIV virion
rctm1293	0.648329	0.647533	12	364	1	0.932969	Transcription of the HIV genome
rctm0975	0.649426	0.648643	20	760	1	0.933885	Recruitment of mitotic centrosome proteins and complexes
rctm0339	0.64955	0.648771	12	216	1	0.934011	Double-Strand Break Repair
rctm0686	0.658017	0.657321	118	3427	0.997381	0.942665	Metabolism of lipids and lipoproteins
rctm0709	0.662811	0.662177	12	318	1	0.944308	Mitochondrial Protein Import
M13486	0.663487	0.662829	46	1509	1	0.944541	Huntington's disease
M6391	0.664946	0.664302	30	859	1	0.944867	Peroxisome
M2642	0.667292	0.666671	20	392	1	0.945331	TGF-beta signaling pathway
rctm0524	0.676427	0.675885	11	321	1	0.949722	HIV Transcription Elongation
M5410	0.677865	0.6773	16	485	1	0.950418	Arachidonic acid metabolism
rctm1046	0.678185	0.677655	26	922	1	0.950573	Respiratory electron transport, ATP synthesis by chemiosmotic coupling, and heat production by uncoupling proteins.
rctm0119	0.678988	0.678468	17	460	1	0.950742	Antiviral mechanism by IFN-stimulated genes
rctm0388	0.680376	0.679879	41	1499	1	0.950923	Extracellular matrix organization
rctm0669	0.682638	0.682182	33	802	1	0.951217	MPS IV - Morquio syndrome A
M3578	0.684662	0.684138	18	1012	0.999013	0.951437	Progesterone-mediated oocyte maturation
rctm0663	0.695456	0.694928	33	802	1	0.963811	MPS I - Hurler syndrome
rctm0955	0.69812	0.69747	10	300	1	0.964881	RNA Polymerase II Transcription Pre-Initiation And Promoter Opening
M11844	0.703465	0.702793	11	128	1	0.965689	Cytosolic DNA-sensing pathway
rctm0801	0.706028	0.70538	10	890	1	0.966043	Nucleosome assembly
M7253	0.706503	0.705879	36	699	1	0.966073	Focal adhesion
M6856	0.706519	0.705892	18	150	1	0.966074	Hematopoietic cell lineage
M16024	0.708549	0.707905	42	1512	1	0.966203	Alzheimer's disease
M18155	0.713122	0.712411	21	721	1	0.966725	Insulin signaling pathway
rctm0888	0.713864	0.713137	11	649	1	0.96681	Post-translational modification: synthesis of GPI-anchored proteins
rctm0797	0.716445	0.71572	12	338	1	0.968254	Nuclear Pore Complex (NPC) Disassembly
rctm0513	0.716676	0.715923	33	802	1	0.968468	Glycosaminoglycan metabolism
rctm0223	0.72659	0.725834	21	400	0.995025	0.977733	Cell surface interactions at the vascular wall
M11266	0.73174	0.731009	57	2154	1	0.980528	Lysosome
rctm0506	0.73271	0.73202	12	304	0.91018	0.981033	Glutathione conjugation
rctm0855	0.736062	0.735403	24	644	0.974281	0.982701	Peptide ligand-binding receptors
rctm0697	0.740963	0.740367	24	679	1	0.982766	Metabolism of water-soluble vitamins and cofactors
rctm0696	0.7421	0.741522	24	679	1	0.982781	Metabolism of vitamins and cofactors
rctm0625	0.742623	0.742013	10	298	1	0.98301	Ion transport by P-type ATPases
rctm0668	0.743833	0.743185	33	802	1	0.984132	MPS IIID - Sanfilippo syndrome D
rctm0651	0.754091	0.75332	15	669	1	0.993764	Loss of Nlp from mitotic centrosomes
rctm0426	0.756723	0.755878	11	321	1	0.994662	Formation of HIV-1 elongation complex containing HIV-1 Tat
M5436	0.761988	0.761032	15	202	1	0.997498	B cell receptor signaling pathway
rctm0684	0.763003	0.762022	69	2154	1	0.997924	Metabolism of carbohydrates
M10792	0.86302	0.861656	47	1046	0.999045	1	MAPK signaling pathway
M11079	0.824037	0.822758	15	528	1	1	N-Glycan biosynthesis
M11355	1	0.999884	34	928	1	1	Tight junction
M11521	0.825836	0.824478	19	447	0.986755	1	Glycolysis / Gluconeogenesis
M11835	1	0.999472	12	401	1	1	Valine, leucine and isoleucine degradation
M13088	1	0.999513	14	328	1	1	PPAR signaling pathway
M13265	0.841843	0.840381	12	712	1	1	Glycosylphosphatidylinositol(GPI)-anchor biosynthesis
M13863	1	0.999629	23	539	0.998148	1	MAPKinase Signaling Pathway
M14933	1	0.999765	10	510	0.994152	1	Steroid hormone biosynthesis
M1519	0.974032	0.972733	40	823	1	1	Endocytosis
M15247	1	0.999369	31	1141	1	1	Ubiquitin mediated proteolysis
M16121	0.867704	0.866274	17	458	1	1	Fc gamma R-mediated phagocytosis
M16476	0.997839	0.996901	29	691	0.994245	1	Cell adhesion molecules (CAMs)
M16794	1	0.999823	23	902	0.958555	1	Metabolism of xenobiotics by cytochrome P450
M17411	0.959944	0.958551	19	261	1	1	Jak-STAT signaling pathway
M17726	1	0.999992	11	571	1	1	Drug metabolism - other enzymes
M18306	0.999983	0.999092	42	1305	0.99847	1	Regulation of actin cytoskeleton
M1840	0.844453	0.843018	17	482	0.941406	1	Glutathione metabolism
M1979	0.94633	0.944827	20	709	0.998592	1	GnRH signaling pathway
M2164	0.999193	0.998296	23	617	0.998382	1	Leukocyte transendothelial migration
M3126	0.907581	0.905911	12	141	0.992958	1	Leishmania infection
M321	0.932035	0.930368	12	223	1	1	Chronic myeloid leukemia
M3494	0.98151	0.980338	10	250	1	1	Thrombin signaling and protease-activated receptors
M4086	1	0.999765	11	414	1	1	Propanoate metabolism
M4844	0.846928	0.845539	28	668	0.985251	1	Chemokine signaling pathway
M5500	0.962736	0.96132	11	231	1	1	Base excision repair
M5539	0.994347	0.993303	25	552	1	1	Axon guidance
M638	1	0.999963	16	552	1	1	Adherens junction
M699	1	0.999765	14	436	0.986425	1	Fatty acid metabolism
M7098	0.781451	0.780442	20	270	1	1	ECM-receptor interaction
M7561	0.979217	0.977961	11	206	1	1	mTOR signaling pathway
M9257	1	0.999971	24	1097	0.968226	1	Drug metabolism - cytochrome P450
M9488	1	0.999889	14	692	0.988571	1	Retinol metabolism
M9809	0.968083	0.966734	41	784	0.987406	1	Cytokine-cytokine receptor interaction
M9904	0.939823	0.938171	17	321	0.996894	1	T cell receptor signaling pathway
rctm0053	1	0.999827	11	404	1	1	Activation of Chaperone Genes by XBP1(S)
rctm0055	0.991034	0.989878	11	404	1	1	Activation of Chaperones by IRE1alpha
rctm0059	0.908606	0.906947	10	357	1	1	Activation of Gene Expression by SREBP (SREBF)
rctm0128	0.996402	0.995416	15	461	1	1	Arachidonic acid metabolism
rctm0145	0.982979	0.981811	46	823	1	1	Axon guidance
rctm0171	0.984054	0.982921	46	2154	0.982664	1	Biological oxidations
rctm0173	1	0.999988	10	497	1	1	Biosynthesis of the N-glycan precursor (dolichol lipid-linked oligosaccharide, LLO) and transfer to a nascent protein
rctm0222	1	0.999922	19	759	1	1	Cell junction organization
rctm0224	1	0.999983	28	1231	0.999188	1	Cell-Cell communication
rctm0225	1	0.999571	13	686	1	1	Cell-cell junction organization
rctm0229	0.871405	0.869959	20	760	1	1	Centrosome maturation
rctm0238	0.905585	0.903914	24	1005	1	1	Chromosome Maintenance
rctm0258	0.881775	0.88025	11	82	1	1	Collagen biosynthesis and modifying enzymes
rctm0287	1	0.999695	14	590	1	1	Cytochrome P450 - arranged by substrate type
rctm0289	0.948946	0.947497	43	1020	1	1	Cytokine Signaling in Immune system
rctm0310	0.889976	0.888424	12	373	1	1	Deadenylation-dependent mRNA decay
rctm0327	1	0.999889	75	1550	0.999355	1	Developmental Biology
rctm0386	0.931411	0.929766	11	265	1	1	Export of Viral Ribonucleoproteins from Nucleus
rctm0411	0.999914	0.99901	22	446	1	1	Factors involved in megakaryocyte development and platelet production
rctm0415	0.885121	0.883609	33	1056	1	1	Fatty acid, triacylglycerol, and ketone body metabolism
rctm0447	1	0.999294	39	1097	1	1	G alpha (i) signalling events
rctm0471	0.861493	0.860109	11	382	1	1	GABA receptor activation
rctm0502	0.840954	0.839502	16	383	1	1	Glucose transport
rctm0508	0.965215	0.963787	22	583	1	1	Glycerophospholipid biosynthesis
rctm0514	1	0.999596	13	473	1	1	Glycosphingolipid metabolism
rctm0531	0.856404	0.855104	92	1989	0.998995	1	Hemostasis
rctm0533	0.909029	0.907372	18	473	1	1	Hexose transport
rctm0553	0.843658	0.842217	18	521	1	1	IGF1R signaling cascade
rctm0562	0.939514	0.937833	16	478	1	1	IRS-mediated signalling
rctm0563	1	0.999979	16	478	1	1	IRS-related events
rctm0564	1	0.999674	17	479	1	1	IRS-related events triggered by IGF1R
rctm0565	0.822367	0.821214	17	460	1	1	ISG15 antiviral mechanism
rctm0597	0.921447	0.91964	18	527	1	1	Insulin receptor signalling cascade
rctm0598	0.790399	0.789417	21	753	1	1	Integration of energy metabolism
rctm0606	0.998943	0.998069	12	273	1	1	Interactions of Rev with host cellular proteins
rctm0608	0.906564	0.904921	12	340	1	1	Interactions of Vpr with host cellular proteins
rctm0611	0.770974	0.770002	30	692	1	1	Interferon Signaling
rctm0624	0.955301	0.953822	26	849	1	1	Ion channel transport
rctm0640	0.816679	0.815487	36	910	1	1	Late Phase of HIV Life Cycle
rctm0652	0.783926	0.782918	15	669	1	1	Loss of proteins required for interphase microtubule organizationÃ‚Â from the centrosome
rctm0675	0.905419	0.903745	19	632	1	1	Meiosis
rctm0676	0.99985	0.998948	12	593	1	1	Meiotic Recombination
rctm0678	0.999991	0.999121	42	868	1	1	Membrane Trafficking
rctm0680	0.906025	0.904343	119	4069	0.997793	1	Metabolism
rctm0689	1	0.999666	19	448	1	1	Metabolism of non-coding RNA
rctm0690	0.880713	0.879189	27	883	0.961874	1	Metabolism of nucleotides
rctm0693	1	0.999992	137	5302	1	1	Metabolism of proteins
rctm0745	0.888018	0.886431	11	265	1	1	NEP/NS2 Interacts with the Cellular Export Machinery
rctm0780	1	1	32	711	1	1	Neurotransmitter Receptor Binding And Downstream Transmission In The Postsynaptic Cell
rctm0781	0.769895	0.768938	11	234	1	1	Neurotransmitter Release Cycle
rctm0786	1	0.999538	12	230	1	1	Non-integrin membrane-ECM interactions
rctm0799	0.822092	0.820938	12	273	1	1	Nuclear import of Rev protein
rctm0828	0.921068	0.919248	15	440	1	1	PI3K Cascade
rctm0844	0.887298	0.885754	20	727	1	1	PPARA Activates Gene Expression
rctm0854	1	1	22	717	1	1	Peptide hormone metabolism
rctm0858	1	1	21	883	0.996614	1	Phase 1 - Functionalization of compounds
rctm0889	1	0.999682	60	2375	1	1	Post-translational protein modification
rctm0903	0.93812	0.936442	28	768	1	1	Processing of Capped Intron-Containing Pre-mRNA
rctm0951	0.776744	0.77575	18	465	1	1	RNA Polymerase II Transcription
rctm0987	0.818726	0.817521	13	384	1	1	Regulation of Cholesterol Biosynthesis by SREBP (SREBF)
rctm0992	0.897712	0.896082	12	267	1	1	Regulation of Glucokinase by Glucokinase Regulatory Protein
rctm0996	0.850195	0.848852	15	570	1	1	Regulation of Insulin Secretion
rctm1044	0.816519	0.815363	24	1364	1	1	Resolution of Sister Chromatid Cohesion
rctm1048	0.878107	0.876569	10	78	1	1	Response to elevated platelet cytosolic Ca2+
rctm1053	0.81828	0.817063	12	273	1	1	Rev-mediated nuclear export of HIV RNA
rctm1081	0.880454	0.878966	64	1515	1	1	SLC-mediated transmembrane transport
rctm1100	0.99845	0.997537	13	296	1	1	Semaphorin interactions
rctm1131	0.912883	0.911197	12	251	1	1	Signaling by Interleukins
rctm1148	0.826542	0.825188	18	521	1	1	Signaling by Type 1 Insulin-like Growth Factor 1 Receptor (IGF1R)
rctm1177	1	0.999913	12	496	1	1	Stimuli-sensing channels
rctm1220	0.854044	0.852735	10	644	1	1	Synthesis of glycosylphosphatidylinositol (GPI)
rctm1291	0.78663	0.785612	35	950	1	1	Transcription
rctm1309	1	0.999695	12	396	1	1	Translocation of GLUT4 to the Plasma Membrane
rctm1312	0.926501	0.92476	46	995	1	1	Transmission across Chemical Synapses
rctm1317	0.993224	0.992156	15	360	1	1	Transport of Mature Transcript to Cytoplasm
rctm1318	0.948291	0.946803	13	357	1	1	Transport of Mature mRNA Derived from an Intronless Transcript
rctm1319	0.931523	0.929881	13	268	1	1	Transport of Mature mRNA derived from an Intron-Containing Transcript
rctm1320	0.892988	0.89137	13	357	1	1	Transport of Mature mRNAs Derived from Intronless Transcripts
rctm1321	0.999178	0.998275	11	265	1	1	Transport of Ribonucleoproteins into the Host Nucleus
rctm1326	0.997453	0.996526	28	665	1	1	Transport of glucose and other sugars, bile salts and organic acids, metal ions and amine compounds
rctm1331	0.997894	0.996967	11	265	1	1	Transport of the SLBP Dependant Mature mRNA
rctm1332	0.950796	0.949316	11	265	1	1	Transport of the SLBP independent Mature mRNA
rctm1346	0.867396	0.865968	21	883	1	1	Unfolded Protein Response
rctm1398	0.919519	0.917737	10	206	1	1	mRNA Splicing - Minor Pathway
rctm1415	1	0.999352	19	448	1	1	snRNP Assembly

### Sheet: All Tissue
Supplement Table 1B: Tissue-specific Meta MSEA results for canonical pathways for Cohort 2 (Summary)
MODULE	SOURCE	DESCR	P.blood	FDR.blood	P.macrophage	FDR.macrophage	P.monocyte	FDR.monocyte	P.lymphocyte	FDR.lymphocyte	P.pancreas	FDR.pancreas	P.sub.adipose	FDR.sub.adipose	P.vis.adipose	FDR.vis.adipose	METAP	FDR
T1D_positive	GWAS Catalog	Positive control gene set for T1DM	7.34e-49	4.57e-46	4.59e-12	1.47e-09	3.52e-09	1.18e-06	1.89e-13	5.58e-11	5.46e-07	6.54e-05	1.18e-08	1.79e-06	2.12e-06	0.000243694	1.25e-78	7.9e-76
CHD_positive	GWAS Catalog	Positive control gene set for corory heart disease	1e-05	0.000499532	5.55e-09	5.35e-07	2.3e-07	2.89e-05	2.9e-07	1.98e-05	3.87e-06	0.000354704	1.95e-07	1.95e-05	1.53e-06	0.000210717	1.38e-38	2.91e-36
rctm0089	reactome	Adaptive Immune System	2.91e-08	2.79e-06	1.22e-10	2.35e-08	9.96e-08	2e-05	0.00011864	0.00403378	0.00228089	0.0832727	4.89e-06	0.000337776	2.26e-05	0.00141473	6.48e-34	9.12e-32
Height_positive	GWAS Catalog	Positive control gene set for Height	0.000519354	0.0154075	3.78e-06	0.000214558	9.87e-06	0.000496223	4.57e-07	2.69e-05	1.15e-05	0.000687511	1.48e-05	0.000888892	4.65e-05	0.00169884	1.02e-28	1.18e-26
M5669	kegg	tural killer cell mediated cytotoxicity	0.0293383	0.221941	1.04e-09	1.43e-07	4.64e-06	0.000303759	3.78e-05	0.00139051	0.000420077	0.0179733	4.61e-06	0.000337776	4.45e-05	0.00169884	2.04e-26	1.99e-24
rctm0567	reactome	Immunoregulatory interactions between a Lymphoid and a non-Lymphoid cell	0.00401239	0.0467238	6.33e-10	1.02e-07	3.64e-06	0.000261401	2.49e-05	0.00100002			4.63e-06	0.000337776	2.58e-05	0.00148116	3.84e-26	3.47e-24
rctm0358	reactome	ER-Phagosome pathway	9.27e-09	1.16e-06	2.23e-07	1.43e-05	1.28e-06	0.000117049	0.0717	0.24378	0.0905663	0.852266	0.000579051	0.0115553	0.000457016	0.0108868	4.31e-21	3.64e-19
rctm0117	reactome	Antigen processing-Cross presentation	5.95e-09	8.48e-07	1.46e-07	1e-05	1.27e-06	0.000117049	0.142128	0.367906	0.171003	0.852266	0.000546874	0.0111612	0.00100721	0.0223861	8.07e-20	6.39e-18
M4741	kegg	Systemic lupus erythematosus	0.00354745	0.0420964	0.00139619	0.0134593	0.00269962	0.0171887	1.95e-07	1.64e-05			2.08e-05	0.00116567	4.14e-05	0.00169884	6.42e-19	4.78e-17
rctm0246	reactome	Class I MHC mediated antigen processing & presentation	3.61e-08	3.15e-06	2.02e-06	0.000121884	2.42e-06	0.000187048	0.0194717	0.153825	0.369081	0.974012	0.00167609	0.0255107	0.0253766	0.164948	7.32e-17	5.15e-15
rctm0261	reactome	Complement cascade	0.201569	0.730101	0.000184725	0.00207064	0.00795888	0.0447298	2.03e-07	1.67e-05			7.19e-05	0.00322997	3.14e-05	0.00154371	4.74e-16	3e-14
M16004	kegg	Antigen processing and presentation	1.4e-08	1.59e-06	8.82e-06	0.000425112	5.44e-06	0.000321937	0.346794	0.599933			0.00878171	0.0827103	0.0260974	0.168048	5.04e-15	3.04e-13
M16894	kegg	Complement and coagulation cascades	0.329556	0.837345	0.000380049	0.00398225	0.0191126	0.0966196	1.86e-07	1.6e-05			0.000138517	0.00540819	8.28e-05	0.00237747	3.25e-14	1.71e-12
rctm0331	reactome	Disease	0.00253375	0.0335857	0.000164643	0.00186724	4e-05	0.00119107	0.00103497	0.0315487	0.178753	0.852266	0.000385108	0.00864567	0.0228432	0.151336	4.81e-14	2.44e-12
rctm0187	reactome	CDK-mediated phosphorylation and removal of Cdc6	0.000908113	0.0188434	2.26e-05	0.00083116	7.8e-05	0.00154096	0.027117	0.155498			0.0119714	0.0986264	0.00282864	0.0499727	1.24e-13	5.62e-12
rctm0323	reactome	Destabilization of mR by AUF1 (hnRNP D0)	0.000641582	0.0172055	5.9e-05	0.000875381	8.98e-05	0.00154096	0.0241205	0.155057			0.00727517	0.0737868	0.00345853	0.053714	1.22e-13	5.62e-12
rctm0566	reactome	Immune System	0.0236711	0.192773	0.0138427	0.100229	0.0011874	0.008656	3.23e-05	0.00124109	0.159075	0.852266	0.000416456	0.00912141	8.16e-05	0.00237747	1.38e-13	5.63e-12
rctm0459	reactome	G1/S D Damage Checkpoints	0.00174107	0.0289249	4.86e-05	0.00083116	7.81e-05	0.00154096	0.02082	0.154328	0.0474749	0.726676	0.0129461	0.101979	0.00258598	0.0468879	1.37e-13	5.63e-12
rctm1340	reactome	Ubiquitin Mediated Degradation of Phosphorylated Cdc25A	0.000935864	0.0188434	5.39e-05	0.00083846	0.000103374	0.00154096	0.0166546	0.152671	0.0468835	0.726676	0.0146651	0.111604	0.00381036	0.053714	1.32e-13	5.63e-12
rctm0279	reactome	Cross-presentation of soluble exogenous antigens (endosomes)	0.000759385	0.0179209	5.53e-05	0.000840978	7.06e-05	0.00154096	0.0157758	0.152276			0.0108494	0.0919129	0.00498173	0.0602178	1.51e-13	5.78e-12
rctm1407	reactome	p53-Independent D Damage Response	0.000848867	0.0185559	3.82e-05	0.00083116	0.00011466	0.00154096	0.0225997	0.154815	0.0632344	0.803649	0.00524666	0.0640864	0.0073739	0.0687209	1.47e-13	5.78e-12
rctm1173	reactome	Stabilization of p53	0.000669646	0.0172055	6.24e-05	0.000892508	0.000132641	0.00164737	0.0257023	0.155295			0.00714519	0.0737515	0.00353341	0.053714	1.94e-13	7.22e-12
rctm1010	reactome	Regulation of activated PAK-2p34 by proteasome mediated degradation	0.00191369	0.0290521	3.85e-05	0.00083116	0.000111375	0.00154096	0.0141104	0.151475			0.00678375	0.0729208	0.00537082	0.0606639	2.13e-13	7.72e-12
rctm0022	reactome	APC/C:Cdh1 mediated degradation of Cdc20 and other APC/C:Cdh1 targeted proteins in late mitosis/early G1	0.00187621	0.0290521	3.52e-05	0.00083116	2.69e-05	0.001139	0.0241139	0.155056	0.135146	0.852266	0.0021269	0.0308057	0.0118267	0.0925975	2.54e-13	8.92e-12
rctm1408	reactome	p53-Independent G1/S D damage checkpoint	0.000827852	0.0185559	3.17e-05	0.00083116	0.000110361	0.00154096	0.0271077	0.155497	0.081579	0.852266	0.0124362	0.100091	0.00415622	0.0561497	3.07e-13	1.02e-11
rctm0219	reactome	Cell Cycle Checkpoints	0.00155525	0.026187	0.000226401	0.00248012	8.6e-05	0.00154096	0.00254949	0.0643928	0.131333	0.852266	0.0070034	0.0737515	0.0072305	0.0687209	3.05e-13	1.02e-11
rctm0285	reactome	Cyclin E associated events during G1/S transition	0.0025883	0.0339476	5.09e-05	0.00083116	4.89e-05	0.00129449	0.0310428	0.156021	0.0643992	0.803649	0.0124301	0.100091	0.00241676	0.0468879	3.23e-13	1.05e-11
rctm1405	reactome	p53-Dependent G1 D Damage Response	0.00195003	0.0290521	4.08e-05	0.00083116	8.69e-05	0.00154096	0.0303372	0.155929			0.0127063	0.100975	0.00203954	0.0413307	3.75e-13	1.16e-11
rctm1069	reactome	SCF-beta-TrCP mediated degradation of Emi1	0.00303129	0.0367539	3.82e-05	0.00083116	9.46e-05	0.00154096	0.0165003	0.152603	0.0921057	0.852266	0.00731294	0.0737868	0.0043095	0.0571009	3.84e-13	1.16e-11
rctm0217	reactome	Cdc20:Phospho-APC/C mediated degradation of Cyclin A	0.00210102	0.0304404	6.34e-05	0.000892508	3.78e-05	0.00119107	0.024648	0.155138	0.196752	0.852266	0.00149349	0.0231233	0.0056839	0.062162	3.73e-13	1.16e-11
rctm1406	reactome	p53-Dependent G1/S D damage checkpoint	0.00139723	0.0245203	4.95e-05	0.00083116	8.05e-05	0.00154096	0.0383018	0.171442			0.0105296	0.0901032	0.00255477	0.0468879	4.09e-13	1.2e-11
rctm1341	reactome	Ubiquitin-dependent degradation of Cyclin D	0.000908581	0.0188434	4.28e-05	0.00083116	9.48e-05	0.00154096	0.0297478	0.155853			0.0096063	0.0862645	0.00601584	0.0628017	4.31e-13	1.21e-11
rctm0021	reactome	APC/C:Cdc20 mediated degradation of mitotic proteins	0.00225528	0.0318166	5.02e-05	0.00083116	3.59e-05	0.00119107	0.0142605	0.15155	0.111322	0.852266	0.00309221	0.0416164	0.0190451	0.131221	4.29e-13	1.21e-11
rctm0282	reactome	Cyclin A:Cdk2-associated events at S phase entry	0.0066396	0.0695205	4.95e-05	0.00083116	5.35e-05	0.00134521	0.0219743	0.154712	0.0593089	0.789467	0.0092147	0.0835838	0.00342493	0.053714	4.81e-13	1.3e-11
rctm0142	reactome	Autodegradation of Cdh1 by Cdh1:APC/C	0.00190746	0.0290521	3.31e-05	0.00083116	3.22e-05	0.00119107	0.0231245	0.1549	0.151364	0.852266	0.00310501	0.0416164	0.0125643	0.0961866	4.83e-13	1.3e-11
rctm0020	reactome	APC/C:Cdc20 mediated degradation of Securin	0.00181022	0.0290521	4.61e-05	0.00083116	3.25e-05	0.00119107	0.0261894	0.155366	0.151523	0.852266	0.00257578	0.0367151	0.01144	0.0905998	5.13e-13	1.35e-11
rctm1342	reactome	Ubiquitin-dependent degradation of Cyclin D1	0.000717114	0.0178705	3.96e-05	0.00083116	0.000109832	0.00154096	0.0359388	0.164196			0.00863014	0.0827103	0.00883681	0.0751674	6.39e-13	1.64e-11
rctm0043	reactome	Activation of APC/C and APC/C:Cdc20 mediated degradation of mitotic proteins	0.00232368	0.0318166	4.01e-05	0.00083116	2.57e-05	0.001139	0.0204444	0.15419	0.208311	0.873574	0.00199298	0.0296555	0.0135346	0.101362	6.5e-13	1.64e-11
rctm1068	reactome	SCF(Skp2)-mediated degradation of p27/p21	0.00283746	0.0353548	4.71e-05	0.00083116	5.99e-05	0.00146973	0.0376933	0.170004			0.0101004	0.0880602	0.00354817	0.053714	7.91e-13	1.96e-11
rctm0143	reactome	Autodegradation of the E3 ubiquitin ligase COP1	0.000755221	0.0179209	5.28e-05	0.00083846	8.89e-05	0.00154096	0.0410317	0.176937			0.0151414	0.111823	0.00583367	0.0628017	1.02e-12	2.47e-11
rctm1371	reactome	Vpu mediated degradation of CD4	0.00214891	0.0307763	3.31e-05	0.00083116	8.69e-05	0.00154096	0.0169851	0.152814	0.177806	0.852266	0.00977266	0.0868896	0.00521259	0.0606639	1.21e-12	2.9e-11
rctm0986	reactome	Regulation of Apoptosis	0.00207112	0.0303602	7.66e-05	0.00100667	0.000114247	0.00154096	0.0180336	0.153255	0.159794	0.852266	0.0063978	0.0709287	0.0046379	0.0586574	1.28e-12	3e-11
rctm0989	reactome	Regulation of Complement cascade	0.150829	0.622293					2.85e-07	1.96e-05			5.51e-05	0.00260213	3.02e-05	0.00154371	1.75e-12	4.02e-11
rctm0189	reactome	CDT1 association with the CDC6:ORC:origin complex	0.000676623	0.0172055	3.86e-05	0.00083116	0.000101266	0.00154096	0.0516481	0.198509	0.155318	0.852266	0.00892847	0.0827103	0.00703733	0.0682918	2.08e-12	4.61e-11
rctm0985	reactome	Regulation of APC/C activators between G1/S and early aphase	0.00520342	0.0589406	4.51e-05	0.00083116	2.59e-05	0.001139	0.0196993	0.153912	0.244924	0.91701	0.00329234	0.0428482	0.00940139	0.0780428	2.06e-12	4.61e-11
M11911	kegg	ABC transporters	2.73e-08	2.79e-06	7.73e-05	0.00100667	8.07e-05	0.00154096	0.684166	0.896502	0.622781	1	0.000904443	0.0150405	0.00166093	0.0357618	2.6e-12	5.48e-11
rctm0305	reactome	D Replication Pre-Initiation	0.000297023	0.0102803	0.000114228	0.00137644	0.000683056	0.00566951	0.0317941	0.156325	0.0923831	0.852266	0.0131353	0.10257	0.00559164	0.0621393	2.56e-12	5.48e-11
rctm0018	reactome	APC/C-mediated degradation of cell cycle proteins	0.00620901	0.0661233	6.94e-05	0.000929523	4.56e-05	0.00127557	0.0289068	0.155742	0.154927	0.852266	0.00328189	0.0428482	0.00864866	0.0744866	2.75e-12	5.72e-11
M10680	kegg	Proteasome	0.000762286	0.0179209	3.88e-05	0.00083116	0.000105205	0.00154096	0.0166113	0.152652			0.00773128	0.0767199			3.04e-12	6.21e-11
M1724	kegg	R polymerase	0.0832928	0.439758	6.78e-05	0.000920096	3.85e-05	0.00119107	0.0420597	0.178508			0.000738666	0.0135372	0.00535261	0.0606639	5.94e-12	1.19e-10
rctm0493	reactome	Gene Expression	0.134948	0.58702	0.0209036	0.141909	0.00010041	0.00154096	7.13e-05	0.00252149	0.426391	0.997206	0.000271449	0.00742964	0.00014351	0.00366216	6.12e-12	1.21e-10
rctm1020	reactome	Regulation of mitotic cell cycle	0.00755204	0.0765028	6.48e-05	0.000892508	3.82e-05	0.00119107	0.0334142	0.160233	0.251698	0.91701	0.00262113	0.0367777	0.00896521	0.0753296	7.11e-12	1.39e-10
rctm1033	reactome	Removal of licensing factors from origins	0.00195857	0.0290521	2.73e-05	0.00083116	0.000159839	0.00189174	0.0548316	0.205621	0.112319	0.852266	0.0308277	0.180937	0.00468237	0.0586574	8.62e-12	1.63e-10
rctm1021	reactome	Regulation of ornithine decarboxylase (ODC)	0.00104213	0.0205985	4.93e-05	0.00083116	0.000102347	0.00154096	0.028182	0.155645			0.00706663	0.0737515			8.52e-12	1.63e-10
rctm0137	reactome	Assembly of the pre-replicative complex	0.0010673	0.0205985	2.77e-05	0.00083116	0.000219618	0.00237566	0.0898938	0.283958	0.161051	0.852266	0.0154173	0.111823	0.00382001	0.053714	9.17e-12	1.71e-10
rctm1355	reactome	Vif-mediated degradation of APOBEC3G	0.0011573	0.0215223	3.57e-05	0.00083116	0.00012191	0.0016137	0.0491348	0.193045	0.200201	0.852266	0.0113547	0.0952947	0.0107121	0.0868311	9.56e-12	1.75e-10
rctm1181	reactome	Switching of origins to a post-replicative state	0.00191285	0.0290521	3.24e-05	0.00083116	0.000159132	0.00189174	0.0672048	0.230268	0.0980315	0.852266	0.0244985	0.159418	0.00695233	0.0682918	1.1e-11	1.96e-10
rctm0811	reactome	Orc1 removal from chromatin	0.00187412	0.0290521	3.38e-05	0.00083116	0.000167204	0.00195589	0.0478923	0.191498	0.113103	0.852266	0.0258983	0.164624	0.00823542	0.0736909	1.15e-11	2.02e-10
rctm0460	reactome	G1/S Transition	0.00495083	0.0571179	8.19e-05	0.00105272	0.00019146	0.00218873	0.0567767	0.208426	0.0737522	0.849568	0.0173563	0.120287	0.00601223	0.0628017	1.63e-11	2.78e-10
rctm0657	reactome	M/G1 Transition	0.000403224	0.0135789	9.8e-05	0.0012109	0.000495362	0.00456583	0.040508	0.176537	0.152056	0.852266	0.015896	0.113821	0.0141242	0.103527	1.96e-11	3.3e-10
rctm0116	reactome	Antigen Presentation: Folding, assembly and peptide loading of class I MHC	1.48e-09	3.07e-07	5e-05	0.00083116			0.0539845	0.204042							2.05e-11	3.42e-10
rctm0990	reactome	Regulation of D replication	0.00228642	0.0318166	5.03e-05	0.00083116	0.000236713	0.00250666	0.0580362	0.209835	0.14503	0.852266	0.0295537	0.176928	0.00738076	0.0687209	4.24e-11	6.89e-10
rctm0314	reactome	Degradation of beta-catenin by the destruction complex	0.00739477	0.0755236	6.25e-05	0.000892508	0.000200257	0.00223842	0.0479685	0.191608	0.143756	0.852266	0.0136689	0.105816	0.00796849	0.0732038	4.42e-11	7.09e-10
rctm0064	reactome	Activation of NF-kappaB in B Cells	0.0077094	0.0771669	5.36e-05	0.00083846	9.92e-05	0.00154096	0.0333568	0.160178	0.26105	0.91701	0.00902629	0.0827103	0.0122715	0.0950009	5.07e-11	8.03e-10
rctm0304	reactome	D Replication	0.00281964	0.0353548	0.000104113	0.00127045	0.000442563	0.00424018	0.066264	0.228818	0.200558	0.852266	0.0228305	0.149648	0.00531295	0.0606639	1.38e-10	2.13e-09
rctm0592	reactome	Inositol phosphate metabolism	1.57e-05	0.000750853	0.0619573	0.298634	0.0855765	0.320037	0.000187469	0.00615313	0.14769	0.852266	0.00201446	0.0296555	0.0275965	0.172855	2.42e-10	3.65e-09
rctm0475	reactome	GPCR downstream sigling	6.12e-09	8.48e-07	0.0730656	0.329652	0.0187509	0.0952699	0.0487863	0.192532	0.295865	0.952017	0.00397612	0.0510079	0.0098336	0.080659	2.78e-10	4.14e-09
M14691	kegg	Aminoacyl-tR biosynthesis	0.772309	1	2.9e-05	0.00083116	3.55e-05	0.00119107	0.00408659	0.0785336	0.0124929	0.287818	0.000245088	0.00709964	0.240929	0.715517	3.43e-10	5.05e-09
rctm1019	reactome	Regulation of mR Stability by Proteins that Bind AU-rich Elements	0.000435958	0.0142948	0.000164197	0.00186724	0.000481935	0.00448913	0.0899638	0.284097	0.379206	0.974012	0.0173022	0.120287	0.0159777	0.113491	5.44e-10	7.83e-09
rctm0715	reactome	Mitotic G1-G1/S phases	0.00531371	0.0596476	0.000429942	0.00445661	0.000228845	0.00244913	0.106849	0.309828	0.141864	0.852266	0.0275936	0.171944	0.00666788	0.0665822	5.82e-10	8.19e-09
rctm0120	reactome	Apoptosis	0.000912153	0.0188434	8.41e-05	0.0010669	0.000915312	0.00688131	0.054915	0.20572	0.33788	0.973029	0.0279822	0.17211	0.014748	0.106962	5.79e-10	8.19e-09
M7946	kegg	Notch sigling pathway	0.22413	0.763023	0.00073847	0.00749352	0.124319	0.404742	5.67e-06	0.00026372			0.000104967	0.0044886			1.84e-09	2.56e-08
M4085	kegg	Primary immunodeficiency	3.55e-09	6.32e-07			4.27e-05	0.00122595	0.334932	0.586511							2.36e-09	3.25e-08
rctm0118	reactome	Antigen processing: Ubiquitition & Proteasome degradation	0.00288078	0.0355391	3.57e-05	0.00083116	9.9e-05	0.00154096	0.030646	0.15597	0.358991	0.974012	0.00777452	0.0767199	0.365294	0.811917	2.62e-09	3.52e-08
rctm1133	reactome	Sigling by NOTCH	0.681166	1	0.00643867	0.0522036	0.162163	0.46593	9.44e-06	0.000405614	0.255925	0.91701	0.000221578	0.00663256	4.96e-05	0.00170905	3.35e-09	4.46e-08
rctm0711	reactome	Mitochondrial tR aminoacylation	0.404635	0.885562	3.44e-05	0.00083116	8.4e-05	0.00154096	0.0215044	0.154572			0.000314133	0.0079298	0.229421	0.703787	3.65e-09	4.81e-08
rctm0893	reactome	Pre-NOTCH Expression and Processing	0.410386	0.885562	0.00230569	0.0213719	0.0588907	0.24481	1.98e-06	0.000103172			0.000149066	0.00557755			4.5e-09	5.87e-08
M8232	kegg	Long-term depression	3.79e-08	3.15e-06	0.0201737	0.137925	0.0680537	0.274005	0.073064	0.245936	0.639973	1	0.00899641	0.0827103	0.0066048	0.0665822	9.82e-09	1.26e-07
rctm1189	reactome	Synthesis of D	0.0211443	0.175639	0.000125883	0.00146206	0.000752179	0.00595821	0.108738	0.313108	0.268628	0.91701	0.0323843	0.18523	0.0139129	0.103075	1.21e-08	1.53e-07
rctm1065	reactome	S Phase	0.0263935	0.209467	0.00026615	0.00285077	0.000313606	0.00321926	0.316638	0.563195	0.185823	0.852266	0.0385243	0.205922	0.00488458	0.0600978	1.94e-08	2.4e-07
rctm0244	reactome	Class B/2 (Secretin family receptors)	8.54e-08	6.65e-06	0.206204	0.575418	0.303264	0.655857	0.505986	0.757001	0.0115087	0.2831	0.00662629	0.072566	0.00248089	0.0468879	4.85e-08	5.96e-07
rctm1107	reactome	Sigl Transduction	0.011972	0.109685	0.0151639	0.106701	0.000106655	0.00154096	0.00449754	0.0828332	0.37427	0.974012	0.0336516	0.185476	0.117738	0.533692	5.19e-08	6.26e-07
M14314	kegg	Purine metabolism	0.147629	0.617907	0.00196983	0.0186168	0.000564769	0.00498384	0.181852	0.423045	0.17245	0.852266	0.00615953	0.0691407	0.00853969	0.0744791	7.06e-08	8.35e-07
rctm0687	reactome	Metabolism of mR	0.00269713	0.0346456	0.00380298	0.0336337	0.00147086	0.0100659	0.0424761	0.179035	0.359737	0.974012	0.0416474	0.21871	0.049195	0.289704	7.58e-08	8.89e-07
rctm1154	reactome	Sigling by the B Cell Receptor (BCR)	0.0753161	0.408017	0.000119225	0.00141892	0.000367226	0.0036943	0.107401	0.310799	0.221834	0.884921	0.0714096	0.32224	0.034585	0.21276	9.58e-08	1.1e-06
rctm0232	reactome	Chaperonin-mediated protein folding	0.521139	0.970612	0.431624	0.788796	0.000618997	0.00527721	0.0101873	0.133796	0.00880945	0.229429	0.000290042	0.00766053	0.0158775	0.113491	1.29e-07	1.46e-06
rctm0717	reactome	Mitotic M-M/G1 phases	0.00119119	0.0218269	0.00642255	0.0522036	0.000454783	0.00431615	0.0483128	0.192029	0.350835	0.974012	0.0704182	0.319372	0.160588	0.621603	2.25e-07	2.5e-06
M5109	kegg	Pyrimidine metabolism	0.0649905	0.381972	0.036311	0.211376	0.000473171	0.00444869	0.154303	0.383156	0.32125	0.970679	0.0068211	0.0729208	0.00363926	0.053714	2.76e-07	3.04e-06
rctm0656	reactome	M Phase	0.00845741	0.0829758	0.00394444	0.0342562	0.000188222	0.00217645	0.0621193	0.219654	0.375377	0.974012	0.0696037	0.31728	0.142933	0.586439	4.45e-07	4.82e-06
rctm0476	reactome	GPCR ligand binding	2.07e-07	1.36e-05	0.835656	1	0.032813	0.153871	0.228009	0.477355	0.0314157	0.553471	0.0105354	0.0901032	0.0165622	0.116442	4.74e-07	5.09e-06
rctm0344	reactome	Downstream Sigling Events Of B Cell Receptor (BCR)	0.130539	0.583564	0.000209335	0.00231952	0.000499246	0.00456583	0.0829238	0.270497	0.591867	1	0.0331158	0.185476	0.0234171	0.153661	5.21e-07	5.54e-06
M11190	kegg	Dorso-ventral axis formation	0.152981	0.624965	0.00303664	0.0273581	0.0594418	0.246084	9.17e-06	0.000393377							7.71e-07	8.07e-06
rctm0714	reactome	Mitotic Aphase	0.0315804	0.228774	0.00283022	0.0259841	0.000396455	0.00387218	0.145542	0.373235	0.32667	0.970679	0.0297808	0.177107	0.12024	0.534486	1.06e-06	1.1e-05
rctm0718	reactome	Mitotic Metaphase and Aphase	0.0247952	0.199321	0.00171364	0.016356	0.000624868	0.0052825	0.0882635	0.280665	0.520771	1	0.0340447	0.185476	0.150482	0.596435	1.74e-06	1.78e-05
rctm0941	reactome	R Polymerase I Promoter Clearance	0.0724778	0.402416	0.00961811	0.0730068	8.39e-05	0.00154096	0.0107381	0.137572	0.555076	1	0.00593633	0.0683439	0.498898	0.888219	1.86e-06	1.88e-05
rctm0544	reactome	Host Interactions of HIV factors	0.0126145	0.113896	0.000259155	0.00280702	0.00031991	0.0032508	0.186342	0.430095	0.630586	1	0.186175	0.546697	0.0588712	0.332477	2.24e-06	2.24e-05
rctm0589	reactome	Initial triggering of complement	0.0647469	0.381972					3.78e-07	2.39e-05							2.44e-06	2.42e-05
T2D_positive	GWAS Catalog	Positive control gene set for T2DM	0.21347	0.751366	0.227076	0.596461	0.100511	0.361122	4.88e-10	8.64e-08	0.198301	0.852266	0.133826	0.480585	0.131529	0.559929	2.82e-06	2.75e-05
rctm0138	reactome	Association of TriC/CCT with target proteins during biosynthesis	0.322131	0.83641	0.487875	0.829474	0.000215461	0.00235602	0.00853088	0.124455			0.000166034	0.00596393			3.98e-06	3.85e-05
rctm0522	reactome	HIV Infection	0.0687992	0.387891	0.000952663	0.00937109	0.000106514	0.00154096	0.0921189	0.287993	0.464362	1	0.110164	0.424543	0.191215	0.654778	4.04e-06	3.87e-05
rctm0896	reactome	Pre-NOTCH Transcription and Translation	0.172199	0.656146			0.0231407	0.11339	1.96e-06	0.000102554							6.47e-06	6.15e-05
rctm0944	reactome	R Polymerase I Transcription	0.149647	0.619469	0.0129779	0.094778	7.89e-05	0.00154096	0.0157032	0.152243	0.668562	1	0.00551053	0.0659794	0.410789	0.837378	6.6e-06	6.24e-05
rctm1128	reactome	Sigling by GPCR	0.000476308	0.0146829	0.202878	0.575418	0.00923145	0.0513085	0.0436052	0.181825	0.33761	0.973029	0.0277638	0.171944	0.18275	0.647035	7.66e-06	7.18e-05
rctm0695	reactome	Metabolism of steroid hormones and vitamin D	0.00191115	0.0290521	0.0678535	0.319077			0.00207809	0.0574073							1.42e-05	0.000128327
M963	kegg	R degradation	0.319574	0.83641	0.754081	1	0.000124685	0.001629	0.211596	0.460831	0.0153345	0.328049	0.000635548	0.0122025	0.0841625	0.436	1.59e-05	0.000142789
rctm0683	reactome	Metabolism of amino acids and derivatives	0.188487	0.696953	0.011422	0.0853548	0.00530886	0.031416	0.120986	0.333242	0.131781	0.852266	0.077348	0.338521	0.0619125	0.346811	1.7e-05	0.000151969
rctm1174	reactome	Steroid hormones	0.00253185	0.0335857	0.0580549	0.289974			0.0038511	0.0772801							2.41e-05	0.000212015
rctm1101	reactome	Separation of Sister Chromatids	0.0374937	0.265439	0.00473881	0.0407876	0.000375514	0.00374027	0.158449	0.390164	0.708596	1	0.0341432	0.185476	0.310329	0.777885	3.53e-05	0.000306185
rctm0917	reactome	Protein folding	0.759586	1	0.886984	1	0.00257999	0.016745	0.0351006	0.163327	0.00631095	0.180012	0.000215477	0.00663256	0.0464611	0.278363	4.32e-05	0.000372238
rctm1417	reactome	tR Aminoacylation	0.999998	1	2.41e-05	0.00083116	4.82e-05	0.00129449	0.0407594	0.176752	0.0181176	0.361748	0.000449375	0.00960806	0.599015	0.939638	5.62e-05	0.000480881
rctm0947	reactome	R Polymerase I, R Polymerase III, and Mitochondrial Transcription	0.193557	0.710946	0.0585286	0.290833	0.000114883	0.00154096	0.0396792	0.175382	0.523776	1	0.0114837	0.0954847	0.563676	0.915974	8.8e-05	0.000743067
rctm0894	reactome	Pre-NOTCH Processing in Golgi	0.246802	0.791254					2.58e-06	0.000126634							0.000104784	0.000872744
rctm1097	reactome	Sema4D in semaphorin sigling	7.47e-05	0.00320831			0.102046	0.362749	0.114648	0.320282							0.00014919	0.00122646
M9152	biocarta	CCR3 sigling in Eosinophils	0.000236491	0.0086667			0.300893	0.654884	0.0128189	0.147168							0.000154332	0.00126055
rctm0058	reactome	Activation of GABAB receptors	0.110835	0.531769	0.30183	0.674869	0.00358358	0.022117	0.0028136	0.0690895							0.000159424	0.00129379
rctm0449	reactome	G alpha (s) siglling events	1.47e-07	1.02e-05	0.880983	1	0.500451	0.825334	0.536384	0.782667	0.21128	0.873574	0.0159704	0.113821	0.00348823	0.053714	0.000164844	0.00132925
M13380	kegg	Neuroactive ligand-receptor interaction	2.59e-07	1.54e-05	0.926163	1	0.068779	0.274005	0.29347	0.542293	0.618028	1	0.0142798	0.109601	0.0275077	0.172855	0.000188372	0.00150936
rctm0940	reactome	R Polymerase I Chain Elongation	0.162013	0.634804	0.43479	0.79232	0.000102355	0.00154096	0.0185729	0.153473	0.76971	1	0.003063	0.0416164	0.335091	0.790678	0.000197017	0.00156362
rctm0470	reactome	GABA B receptor activation	0.120467	0.557999	0.251784	0.61942	0.00384528	0.0233033	0.00494579	0.089226							0.000197614	0.00156362
rctm1098	reactome	Sema4D induced cell migration and growth-cone collapse	7.74e-05	0.00321616					0.129422	0.349752							0.000256871	0.0020074
M4013	kegg	Gap junction	0.0970497	0.487176	0.00803198	0.0634658	0.00055072	0.00490287	0.0848835	0.274861	0.404951	0.978087	0.32019	0.7152	0.464549	0.864061	0.000275984	0.00213046
rctm0777	reactome	Neurol System	0.0963257	0.485918	0.34992	0.723956	0.000261093	0.00270783	0.023031	0.154885	0.191232	0.852266	0.206502	0.58498	0.482231	0.876473	0.000390214	0.00295881
M862	biocarta	p38 MAPK Sigling Pathway	0.062178	0.37247	0.0328678	0.198252	0.00260353	0.0167894	0.261995	0.51582			0.27283	0.676801			0.000458346	0.00345396
M2044	kegg	Spliceosome	0.00958729	0.0933263	0.0818676	0.352621	0.00362052	0.0221357	0.0869584	0.278519	0.575026	1	0.456616	0.826585	0.23498	0.703787	0.000727922	0.00535784
M6910	biocarta	Cytokines and Inflammatory Response	0.000832847	0.0185559													0.000832847	0.00609471
rctm0218	reactome	Cell Cycle	0.0348042	0.24923	0.0428795	0.231109	5.06e-05	0.00130646	0.197454	0.442902	0.99712	1	0.0347623	0.186926	0.173974	0.637784	0.000894405	0.00647038
rctm0220	reactome	Cell Cycle, Mitotic	0.0615154	0.370281	0.0186747	0.130453	0.000111016	0.00154096	0.431898	0.686843	0.708408	1	0.264649	0.667568	0.242472	0.71569	0.000890262	0.00647038
rctm0425	reactome	Formation of HIV elongation complex in the absence of HIV Tat	0.484135	0.930693	0.125943	0.458524	0.000575451	0.00503395	0.0283552	0.155669	0.432844	0.997206	0.0511338	0.248206	0.526528	0.902433	0.00113149	0.00804754
rctm0177	reactome	Botulinum neurotoxicity	0.00114507	0.0215223													0.00114507	0.0080708
rctm0349	reactome	Dual incision reaction in TC-NER	0.661318	1	0.192477	0.574452	0.000695596	0.00567314	0.00644699	0.102805			0.311924	0.709892	0.234908	0.703787	0.00134879	0.0092301
rctm1111	reactome	Sigl transduction by L1	0.119479	0.555489	0.019426	0.133762	0.00296028	0.0186128	0.0948096	0.291034			0.727864	0.995949			0.00136458	0.00923827
rctm0919	reactome	Proteolytic cleavage of SRE complex proteins	0.00145554	0.0251889													0.00145554	0.00980164
rctm1252	reactome	Tat-mediated elongation of the HIV-1 transcript	0.664248	1	0.0984653	0.389019	0.000433346	0.00419178	0.0217935	0.154674	0.395683	0.978087	0.0533094	0.254637	0.608242	0.939638	0.00156325	0.0104713
M9387	kegg	Vascular smooth muscle contraction	0.000219862	0.00839693	0.0278068	0.179904	0.162566	0.46593	0.133852	0.35551	0.563376	1	0.515708	0.889166	0.406347	0.834893	0.00213699	0.0138032
M18155	kegg	Insulin sigling pathway	0.282629	0.817065	0.369792	0.738365	0.0013042	0.00898651	0.034001	0.160823	0.114904	0.852266	0.129064	0.473058	0.713122	0.999574	0.00226066	0.0145279
rctm0438	reactome	Formation of transcription-coupled NER (TC-NER) repair complex	0.53994	0.984052	0.242425	0.613381	0.000687555	0.00566951	0.0150136	0.151919			0.370529	0.751681	0.310131	0.777885	0.00277261	0.0173768
M2333	kegg	Pathogenic Escherichia coli infection	0.00231976	0.0318166	0.127133	0.460739	0.000669683	0.00561418	0.159972	0.391367	0.675264	1	0.757257	1	0.389954	0.81665	0.00289594	0.0179719
rctm0471	reactome	GABA receptor activation	0.139803	0.598608	0.260299	0.62732	0.00244825	0.0160976	0.00651843	0.103264	0.63456	1	0.0509667	0.248206	0.861493	1	0.0031602	0.0191426
rctm0952	reactome	R Polymerase II Transcription Elongation	0.688653	1	0.142653	0.496735	0.000516886	0.00468457	0.0218918	0.154698	0.505498	1	0.101207	0.401165	0.466721	0.864061	0.00318384	0.019194
rctm0427	reactome	Formation of R Pol II elongation complex	0.700092	1	0.129802	0.4669	0.000615916	0.00527721	0.0286059	0.155702	0.573023	1	0.0476312	0.240297	0.611508	0.940467	0.00437302	0.02575
rctm0426	reactome	Formation of HIV-1 elongation complex containing HIV-1 Tat	0.533487	0.975271	0.164709	0.520863	0.000536395	0.00481798	0.0222035	0.15475	0.518669	1	0.0682007	0.313799	0.756723	1	0.00446011	0.0261412
rctm1150	reactome	Sigling by Wnt	0.125004	0.57263	0.00913469	0.0698877	0.00443132	0.0266941	1	1	0.00779326	0.212189	0.00887785	0.0827103	0.11969	0.534486	0.00744178	0.0407848
M13266	kegg	Rel cell carcinoma	0.378857	0.863049	0.000822829	0.00826257	0.0770862	0.299416	0.102944	0.302771	0.140164	0.852266	0.897942	1			0.00751979	0.0410347
rctm1293	reactome	Transcription of the HIV genome	0.739522	1	0.196117	0.575418	0.00169245	0.0114269	0.0528954	0.201766	0.367841	0.974012	0.0664985	0.309407	0.648329	0.960386	0.00935648	0.0504196
M5291	biocarta	Role of PI3K subunit p85 in regulation of Actin Organization and Cell Migration	0.0121659	0.110647			0.277696	0.633575	0.109224	0.313486							0.00935909	0.0504196
rctm0677	reactome	Meiotic Sypsis	0.149075	0.619469	0.745755	1	0.0677331	0.274005	0.437851	0.691179			0.000668569	0.0125078			0.0095956	0.0514747
M980	kegg	Tryptophan metabolism	0.1327	0.58362	0.297027	0.672145	0.123782	0.404742	0.0993332	0.296657			0.239523	0.640154	0.179818	0.647035	0.00985012	0.0526171
M18009	kegg	Circadian rhythm - mammal	0.00992124	0.0958284													0.00992124	0.0527743
rctm0346	reactome	Downstream sigl transduction	0.576575	1	0.142734	0.496735	0.146889	0.444919	0.0253966	0.15525	0.217725	0.884921	0.196003	0.562387	0.269483	0.742696	0.0102712	0.0544072
M10082	biocarta	TNFR2 Sigling Pathway	0.00790479	0.0781696					0.200884	0.44628							0.010743	0.0559697
M9670	biocarta	TNF/Stress Related Sigling	0.0112098	0.105267	0.303831	0.674869	0.14021	0.435343	0.251113	0.497896							0.0114985	0.0596605
M18719	biocarta	Role of ERBB2 in Sigl Transduction and Oncology	0.135212	0.58702			0.263571	0.616784	0.0138835	0.151359							0.0115467	0.0596657
rctm0949	reactome	R Polymerase II Pre-transcription Events	0.752666	1	0.210266	0.575418	0.00123663	0.00888608	0.0566349	0.20821	0.502378	1	0.0727087	0.324838	0.588768	0.934702	0.0121588	0.0625732
M19888	kegg	Acute myeloid leukemia	0.320868	0.83641	0.0863105	0.361817	0.232072	0.580756	0.0554488	0.206087			0.198681	0.568203			0.0126494	0.0642468
M10183	biocarta	Acetylation and Deacetylation of RelA in The Nucleus	0.0741362	0.403379			0.0427596	0.194643									0.0126065	0.0642468
M8535	kegg	Glycosphingolipid biosynthesis - ganglio series	0.0287305	0.220977			0.102965	0.363722									0.0126195	0.0642468
rctm0115	reactome	Antigen Activates B Cell Receptor Leading to Generation of Second Messengers	0.130205	0.583564	0.0429135	0.231109	0.185004	0.497825	0.232204	0.482005							0.012687	0.0642468
rctm1009	reactome	Regulation of actin dymics for phagocytic cup formation	0.158655	0.634524	0.191746	0.574048	0.188364	0.502637	0.195408	0.441051	0.0708231	0.842727	0.671287	0.967933	0.107015	0.491556	0.0130973	0.0660605
rctm0017	reactome	APC-Cdc20 mediated degradation of Nek2A	0.264068	0.804745	0.300447	0.674869	0.00356081	0.0221122									0.013211	0.0663695
M19943	biocarta	Ceramide Sigling Pathway	0.269892	0.804745	0.243384	0.614195	0.12392	0.404742	0.0244242	0.155104							0.0133095	0.0666
LDLC_Control	GWAS Catalog	Positive control gene set for LDLC	0.0469114	0.310362	0.239672	0.610856	0.0326716	0.153871	0.416262	0.665417	0.59183	1	0.196021	0.562387	0.220321	0.693154	0.0137511	0.0685389
HDLC_Control	GWAS Catalog	Positive control gene set for HDLC	0.244213	0.790363	0.0270453	0.17616	0.317834	0.668432	0.0836043	0.271714	0.373142	0.974012	0.311973	0.709892	0.298029	0.769072	0.0139417	0.0692166
M9726	kegg	Pancreatic cancer	0.101234	0.502145	0.0976816	0.38751	0.0941028	0.34053	0.110717	0.315174	0.466065	1	0.613946	0.940825	0.195488	0.66025	0.014717	0.0727464
M13191	kegg	Prostate cancer	0.412287	0.885755	0.245367	0.616121	0.071854	0.282364	0.0284739	0.155685	0.267079	0.91701	0.656991	0.967176	0.10461	0.483734	0.0148824	0.0730277
M17906	kegg	Vibrio cholerae infection	0.333072	0.839791	0.592053	0.900686	0.346155	0.695073	0.00972987	0.132511	0.670141	1	0.0314851	0.183595	0.086088	0.439368	0.0153795	0.0745992
M2587	biocarta	Stress Induction of HSP Regulation	0.0451411	0.303752			0.086298	0.321317									0.0153012	0.0745992
rctm1038	reactome	Reproduction	0.170775	0.654727					0.01761	0.15308							0.0153255	0.0745992
M882	biocarta	CXCR4 Sigling Pathway	0.184964	0.687955	0.376147	0.741525			0.00584008	0.0974921							0.0155512	0.0751442
M7253	kegg	Focal adhesion	0.00370327	0.0435309	0.0595595	0.292935	0.493151	0.822737	0.0616702	0.218942	0.511079	1	0.324376	0.719233	0.706503	0.997524	0.0159171	0.0763297
rctm0622	reactome	Intrinsic Pathway for Apoptosis	0.373646	0.863049	0.159777	0.516863	0.0689098	0.274005	0.177492	0.417295	0.557362	1	0.0907919	0.380007	0.224638	0.703524	0.0159823	0.0763533
rctm0862	reactome	Phospholipase C-mediated cascade	0.152463	0.624965	0.0405793	0.224819	0.130435	0.41789	0.367055	0.620415			0.363854	0.750492	0.2621	0.736007	0.0165592	0.0788119
M10547	biocarta	Role of MAL in Rho-Mediated Activation of SRF	0.0170061	0.14715													0.0170061	0.0806358
M16024	kegg	Alzheimer's disease	0.136387	0.588022	0.148131	0.501568	0.11646	0.389212	0.0448177	0.185135	0.341961	0.974012	0.237975	0.637916	0.708549	0.998002	0.0171121	0.0808354
M19818	kegg	Non-small cell lung cancer	0.464065	0.92516	0.358045	0.729715	0.0647143	0.265725	0.0180976	0.153281			0.255071	0.65677			0.0173237	0.0815311
M12294	kegg	Viral myocarditis	0.242286	0.788235	0.118568	0.446482	0.0831491	0.313288	0.36389	0.616266			0.169335	0.52617	0.280003	0.759537	0.0177013	0.0826931
rctm0419	reactome	Fertilization	0.195026	0.712618					0.0171803	0.152898							0.0176944	0.0826931
rctm0846	reactome	Packaging Of Telomere Ends	0.0177771	0.151714													0.0177771	0.0827418
rctm0019	reactome	APC/C:Cdc20 mediated degradation of Cyclin B	0.31602	0.83641			0.00687235	0.0395062									0.0187252	0.0868353
M12868	kegg	Pathways in cancer	0.68994	1	0.073093	0.329652	0.116841	0.389212	0.406339	0.659624	0.0537375	0.766399	0.153488	0.504879	0.316474	0.781543	0.0189192	0.0873836
M1389	biocarta	Sprouty regulation of tyrosine kise sigls	0.220096	0.755481					0.0152711	0.152041							0.0189814	0.0873836
M16848	kegg	Epithelial cell sigling in Helicobacter pylori infection	0.0200161	0.167383	0.201443	0.575418	0.252875	0.605484	0.0145375	0.151688	0.981051	1	0.155452	0.509473	0.210385	0.682982	0.0191629	0.087582
M6355	biocarta	Erk and PI-3 Kise Are Necessary for Collagen Binding in Corneal Epithelia	0.107894	0.525143	0.352453	0.727102	0.334407	0.683768	0.0179338	0.153214							0.0191628	0.087582
M19358	biocarta	Sigling of Hepatocyte Growth Factor Receptor	0.229069	0.770183	0.199583	0.575418	0.248305	0.600468	0.0316215	0.156128							0.0196434	0.0894553
M16120	biocarta	How does salmonella hijack a cell	0.0198898	0.167383													0.0198898	0.0902525
M19877	kegg	Endometrial cancer	0.415097	0.885785	0.518909	0.846854	0.0520337	0.228585	0.0167933	0.152731			0.262493	0.665872			0.0208633	0.0943319
rctm0457	reactome	G0 and Early G1	0.281879	0.817065			0.053178	0.232596	0.269648	0.522399			0.10402	0.407902			0.0210537	0.0948541
M19096	kegg	Bladder cancer	0.266241	0.804745	0.317864	0.693261	0.154156	0.456119	0.0227639	0.154842			0.34073	0.739225			0.0214601	0.096342
M19784	biocarta	T Cell Receptor Sigling Pathway	0.17869	0.67469	0.421549	0.78695	0.310243	0.658449	0.00582623	0.0973448			0.351294	0.7451			0.0216701	0.0969411
rctm0311	reactome	Death Receptor Siglling	0.027852	0.216897			0.178957	0.484746									0.0225878	0.100691
rctm1118	reactome	Sigling by FGFR	0.499595	0.944977	0.151545	0.502722	0.232704	0.580894	0.0233554	0.154937	0.381677	0.974012	0.213577	0.591453	0.326309	0.788865	0.0226787	0.100741
rctm0477	reactome	GPVI-mediated activation cascade	0.0434076	0.297175	0.0563162	0.283048	0.279134	0.633881	0.0933487	0.289124			0.792986	1			0.0248617	0.110052
rctm0390	reactome	Extrinsic Pathway for Apoptosis	0.0156638	0.136483			0.267791	0.625052									0.0249758	0.110172
rctm0066	reactome	Activation of NMDA receptor upon glutamate binding and postsyptic events	0.297754	0.824449	0.08402	0.358831	0.162151	0.46593	0.16297	0.393628							0.0262696	0.114965
rctm0819	reactome	Oxygen-dependent Proline Hydroxylation of Hypoxia-inducible Factor Alpha	0.305081	0.83641	0.00610829	0.050762	0.390901	0.735269									0.0286506	0.124218
M7739	biocarta	Links between Pyk2 and Map Kises	0.294077	0.823838	0.340898	0.712853	0.400616	0.747718	0.0037371	0.0766483			0.357484	0.745408			0.0288669	0.124585
rctm0442	reactome	Frs2-mediated activation	0.204341	0.736803	0.0629053	0.300202	0.176658	0.480489									0.0289321	0.124585
rctm1143	reactome	Sigling by PDGF	0.591789	1	0.167089	0.524671	0.123457	0.404742	0.0213684	0.154524	0.259612	0.91701	0.44265	0.819314	0.381121	0.811917	0.0291622	0.124758
rctm0850	reactome	Pausing and recovery of Tat-mediated HIV elongation	0.484704	0.930693	0.0627975	0.300202	0.358516	0.704428					0.0318839	0.184277			0.0291694	0.124758
rctm0492	reactome	Gastrin-CREB siglling pathway via PKC and MAPK	0.0869949	0.453538	0.0697176	0.324675	0.0986415	0.355675	0.324613	0.575067	0.362859	0.974012	0.574901	0.925199	0.436898	0.849222	0.0319471	0.135267
rctm0770	reactome	Negative regulation of FGFR sigling	0.487755	0.930693	0.0236678	0.15735	0.138412	0.43109	0.129187	0.349302			0.548673	0.908911			0.0330474	0.138997
rctm0372	reactome	Elongation arrest and recovery	0.476049	0.929043	0.104118	0.408009	0.306197	0.656885					0.0333844	0.185476			0.0336853	0.141211
rctm0945	reactome	R Polymerase I Transcription Initiation	0.529643	0.975271			0.000242147	0.00253749	0.0483866	0.192107	0.73083	1	0.443887	0.819314	0.551888	0.915973	0.0339798	0.141975
rctm0057	reactome	Activation of G protein gated Potassium channels	0.0343527	0.247419													0.0343527	0.143061
M287	biocarta	Erk1/Erk2 Mapk Sigling pathway	0.156076	0.629356	0.528859	0.855402	0.221034	0.565802	0.0293661	0.155803							0.0360405	0.149109
rctm0417	reactome	Fc epsilon receptor (FCERI) sigling	0.487376	0.930693	0.218731	0.580757	0.338938	0.690055	0.0384347	0.171822	0.270724	0.91701	0.299009	0.708452	0.284543	0.763439	0.0378333	0.156016
rctm1294	reactome	Transcription-coupled NER (TC-NER)	0.82203	1	0.372147	0.738365	0.00575613	0.0336667	0.0342904	0.161238	0.546916	1	0.313172	0.709892	0.293087	0.767821	0.0389534	0.159742
M11520	biocarta	TPO Sigling Pathway	0.188502	0.696953	0.492115	0.831379	0.23894	0.592413	0.0279274	0.15561							0.0389891	0.159742
rctm0149	reactome	BMAL1:CLOCK/NPAS2 Activates Circadian Expression	0.021919	0.179678			0.61077	0.902253	0.0947611	0.29098							0.039307	0.160072
M5539	kegg	Axon guidance	0.000555192	0.015722	0.0892197	0.365991	0.239085	0.592413	0.0251581	0.155215	0.459467	1	0.577536	0.925833	0.994347	1	0.0395389	0.160437
rctm0495	reactome	Generic Transcription Pathway	0.971902	1	0.0280994	0.180586	0.50302	0.828212	0.00449707	0.0828273	0.852011	1	0.228388	0.619615	0.0110852	0.0888107	0.0413433	0.167222
rctm1251	reactome	Tat-mediated HIV elongation arrest and recovery	0.650249	1	0.055631	0.282254	0.29127	0.642582					0.0444814	0.228253			0.0419436	0.16911
rctm1312	reactome	Transmission across Chemical Sypses	0.778567	1	0.369591	0.738365	0.000130181	0.00164737	0.0576015	0.209577	0.349091	0.974012	0.208537	0.587198	0.926501	1	0.0430253	0.172748
M2288	biocarta	NFAT and Hypertrophy of the heart (Transcription in the broken heart)	0.425544	0.892608	0.402343	0.772627	0.390613	0.735269	0.0169808	0.152812			0.157954	0.510225			0.0431188	0.172748
M2890	kegg	Calcium sigling pathway	0.165419	0.646121	0.0324808	0.198252	0.0865577	0.321317	0.590395	0.821904	0.252118	0.91701	0.596398	0.93115	0.437828	0.849222	0.0433646	0.173185
M7747	biocarta	IL 2 sigling pathway	0.368377	0.86116					0.018628	0.153495							0.0435808	0.173501
rctm0347	reactome	Downstream sigling of activated FGFR	0.56661	1	0.216026	0.576867	0.14594	0.44413	0.0632884	0.222896	0.380642	0.974012	0.214056	0.591453	0.417967	0.844514	0.0443801	0.175579
rctm0788	reactome	Nonsense Mediated Decay Enhanced by the Exon Junction Complex	0.217719	0.755481	0.538717	0.865539	0.871306	1	0.028058	0.155628	0.305834	0.953626	0.0969142	0.395105	0.109523	0.499746	0.0446158	0.175718
M9546	biocarta	Chaperones modulate interferon Sigling Pathway	0.0446929	0.302648													0.0446929	0.175718
rctm0360	reactome	ERK/MAPK targets	0.35353	0.855128	0.206088	0.575418	0.143935	0.441461	0.128716	0.348412							0.0449824	0.176309
rctm0428	reactome	Formation of a pool of free 40S subunits	0.619641	1	0.617183	0.918442	0.839463	1	0.0120381	0.143807	0.119217	0.852266	0.042368	0.2212	0.180361	0.647035	0.045281	0.176387
M16817	kegg	Oocyte meiosis	0.393152	0.880695	0.199777	0.575418	0.0107155	0.0582689	0.547276	0.79374	0.554515	1	0.19192	0.556109	0.326064	0.788865	0.0452143	0.176387
M3812	kegg	Amyotrophic lateral sclerosis (ALS)	0.228736	0.770183	0.184415	0.559044	0.0817478	0.311494	0.268031	0.521892	0.39909	0.978087	0.54615	0.908911	0.255354	0.73343	0.0462398	0.178615
M19118	biocarta	Keratinocyte Differentiation	0.208441	0.739936	0.61483	0.918442	0.302562	0.655857	0.029619	0.155836			0.0873017	0.373319	0.562515	0.915974	0.0461441	0.178615
M9904	kegg	T cell receptor sigling pathway	0.0299951	0.222463	0.397182	0.768842	0.167144	0.471	0.00938737	0.131721	0.362331	0.974012	0.444327	0.819314	0.939823	1	0.0483051	0.184756
rctm0526	reactome	HIV elongation arrest and recovery	0.567899	1	0.119312	0.447534	0.261477	0.616784					0.046561	0.236225			0.0481881	0.184756
rctm0882	reactome	Post NMDA receptor activation events	0.542582	0.984052	0.0841242	0.358831	0.141153	0.43551	0.165651	0.395261							0.04858	0.185248
M19540	kegg	Oxidative phosphorylation	0.275235	0.810741	0.249988	0.61792	0.504086	0.828612	0.00624764	0.102276	0.886113	1	0.179501	0.540911	0.186783	0.648199	0.0496783	0.188302
rctm1116	reactome	Sigling by ERBB2	0.745824	1	0.162474	0.520349	0.194537	0.512314	0.0584365	0.210415	0.385816	0.974012	0.153352	0.504879	0.38298	0.811917	0.0495935	0.188302
M3578	kegg	Progesterone-mediated oocyte maturation	0.302824	0.833102	0.273163	0.642265	0.0296181	0.142142	0.25751	0.508123	0.551686	1	0.101408	0.401165	0.684662	0.984827	0.0512581	0.19371
rctm0395	reactome	FCGR activation	0.14957	0.619469					0.102491	0.302079							0.0515061	0.194068
rctm0849	reactome	Pausing and recovery of HIV elongation	0.785342	1	0.093412	0.375446	0.246212	0.598573					0.0213079	0.141737			0.052424	0.196357
rctm0790	reactome	Nonsense-Mediated Decay	0.290312	0.823838	0.413496	0.783124	0.950689	1	0.0240728	0.155049	0.198528	0.852266	0.112655	0.425059	0.131162	0.559929	0.053033	0.198052
rctm0598	reactome	Integration of energy metabolism	0.102961	0.505077	0.116066	0.440501	0.129429	0.415992	0.622401	0.843611	0.228417	0.888453	0.156618	0.509602	0.790399	1	0.0552805	0.202855
rctm0354	reactome	EGFR downregulation	0.129895	0.583564	0.120898	0.451728	0.144698	0.442451					0.564	0.91421			0.055037	0.202855
M523	kegg	Thyroid cancer	0.671144	1	0.207724	0.575418	0.0328849	0.153871	0.163519	0.393871							0.0552803	0.202855
rctm0913	reactome	Prolonged ERK activation events	0.292569	0.823838	0.0872951	0.363401	0.194537	0.512314									0.0552159	0.202855
rctm0802	reactome	Nucleotide Excision Repair	0.680404	1	0.819006	1	0.00592347	0.0344451	0.0259703	0.155334	0.426743	0.997206	0.304198	0.708452	0.333467	0.789549	0.0558946	0.204516
rctm0435	reactome	Formation of the HIV-1 Early Elongation Complex	0.808677	1	0.820855	1	0.000798929	0.00618248	0.0264368	0.155402	0.469075	1	0.1325	0.479778	0.617441	0.942789	0.0564596	0.205988
rctm0796	reactome	Nuclear Events (kise and transcription factor activation)	0.307231	0.83641	0.211087	0.575418	0.288707	0.638329	0.097365	0.294002							0.0570394	0.207505
rctm0198	reactome	CREB phosphorylation through the activation of Ras	0.474669	0.929043	0.124279	0.457198	0.190418	0.504834	0.148566	0.374689							0.0584199	0.211313
M3342	biocarta	Integrin Sigling Pathway	0.35417	0.855128	0.449541	0.802705	0.318269	0.668432	0.0133297	0.15107			0.382058	0.763047			0.0592883	0.213843
rctm0525	reactome	HIV Transcription Initiation	0.576841	1	0.765064	1	0.00119753	0.00866698	0.0574974	0.209471			0.583968	0.929792	0.381275	0.811917	0.0610971	0.219119
M835	kegg	Dilated cardiomyopathy	0.674755	1	0.153494	0.502722	0.250298	0.602392	0.133141	0.355167	0.234165	0.904934	0.416843	0.791923	0.228449	0.703787	0.0637208	0.227241
M5489	biocarta	IL 6 sigling pathway	0.0899782	0.463276	0.597131	0.903473	0.54344	0.851684	0.020527	0.154221							0.0649595	0.231008
M3952	biocarta	Cells and Molecules involved in local acute inflammatory response	0.0655307	0.383339													0.0655307	0.232386
M3228	kegg	Small cell lung cancer	0.364295	0.86116	0.357277	0.729692	0.0324217	0.15385	0.373476	0.630063	0.493474	1	0.45031	0.822723	0.174025	0.637784	0.0671635	0.23685
M15285	biocarta	NF-kB Sigling Pathway	0.0676138	0.386453													0.0676138	0.237775
M18615	kegg	Allograft rejection	0.0684914	0.387891													0.0684914	0.238871
rctm1070	reactome	SEMA3A-Plexin repulsion sigling by inhibiting Integrin adhesion	0.0681873	0.387891													0.0681873	0.238871
rctm1002	reactome	Regulation of KIT sigling	0.158886	0.634524					0.134748	0.356899							0.068476	0.238871
M13036	kegg	Prion diseases	0.32268	0.83641	0.246065	0.616121	0.216735	0.558389	0.151836	0.380234							0.0695032	0.241734
rctm0296	reactome	DAP12 sigling	0.627002	1	0.131777	0.472243	0.345192	0.694526	0.0649145	0.226407	0.335501	0.973029	0.254315	0.65677	0.460616	0.862403	0.0706483	0.244374
rctm0967	reactome	Rap1 siglling	0.234336	0.774489					0.0875991	0.279558							0.0706434	0.244374
M6370	kegg	p53 sigling pathway	0.745581	1	0.281124	0.656183	0.0808315	0.310368	0.110413	0.314631			0.452503	0.822723	0.176831	0.644638	0.0714025	0.24564
rctm1115	reactome	Sigling by EGFR in Cancer	0.523728	0.972527	0.139329	0.490195	0.147352	0.444919	0.0803483	0.267022	0.567899	1	0.284075	0.691326	0.502308	0.888761	0.0718554	0.246204
rctm1003	reactome	Regulation of Lipid Metabolism by Peroxisome proliferator-activated receptor alpha (PPARalpha)	0.0384331	0.270552	0.423489	0.78695	0.606653	0.898811	0.0287855	0.155726	0.179636	0.852266	0.633298	0.951006	0.61839	0.942789	0.0720108	0.246204
rctm0453	reactome	G protein gated Potassium channels	0.0721498	0.402416													0.0721498	0.246204
rctm1234	reactome	TRAF6 mediated IRF7 activation	0.3977	0.882335	0.208974	0.575418	0.0737105	0.288532									0.0730059	0.248456
rctm1296	reactome	Transcriptiol Regulation of White Adipocyte Differentiation	0.261587	0.804745	0.366821	0.738365	0.230435	0.57942	0.351071	0.603788	0.308854	0.953626	0.251607	0.653016	0.285911	0.763439	0.0737317	0.248683
M4844	kegg	Chemokine sigling pathway	0.000655793	0.0172055	0.336874	0.712164	0.310029	0.658449	0.0479819	0.191628	0.675328	1	0.68728	0.972254	0.846928	1	0.0739288	0.248683
rctm0079	reactome	Activation of the pre-replicative complex	0.0113296	0.105267			0.819571	1	0.162943	0.393612	0.368241	0.974012	0.288424	0.693896			0.0735264	0.248683
M15798	kegg	Melanoma	0.13776	0.591894	0.474477	0.819222	0.251847	0.604674	0.0294147	0.15581			0.683931	0.972011			0.0740548	0.248683
M6427	biocarta	T Helper Cell Surface Molecules	0.0733798	0.402781													0.0733798	0.248683
rctm0939	reactome	R Pol II CTD phosphorylation and interaction with CE	0.972197	1	0.700735	0.98714	0.000738837	0.00594616	0.012533	0.145964			0.407692	0.782281			0.0754191	0.252594
M5785	kegg	Taste transduction	0.00239237	0.032401					0.518475	0.769014					0.624344	0.942789	0.0779358	0.259595
M10792	kegg	MAPK sigling pathway	0.183157	0.683276	0.0377117	0.213233	0.00125401	0.00889056	0.451022	0.697438	0.912185	1	0.354672	0.745408	0.86302	1	0.0781245	0.259595
M4864	kegg	Basal transcription factors	0.374157	0.863049	0.948655	1	0.000193823	0.00219086	0.0916467	0.287348			0.652315	0.9646			0.0777288	0.259595
rctm0852	reactome	Peptide chain elongation	0.698998	1	0.712919	0.99602	0.672857	0.951337	0.0257633	0.155304	0.122704	0.852266	0.103476	0.40755	0.184062	0.647035	0.0787771	0.261078
rctm0463	reactome	G2/M Checkpoints	0.0729903	0.402416	0.829007	1	0.655674	0.936943	0.0426359	0.179433	0.120157	0.852266	0.597964	0.93115	0.166842	0.628166	0.080045	0.263245
rctm0183	reactome	CD28 co-stimulation	0.300964	0.831488	0.163636	0.520863	0.229925	0.57942	0.292552	0.542173							0.0817879	0.268247
M766	kegg	Glycine, serine and threonine metabolism	0.133562	0.583924	0.586275	0.895673	0.458056	0.805243	0.233131	0.483034			0.432422	0.814652	0.0652125	0.36235	0.0820484	0.268406
rctm0240	reactome	Circadian Clock	0.0509344	0.323424	0.506357	0.838006	0.583568	0.881485	0.0732089	0.246128			0.403661	0.77787			0.0824721	0.269097
rctm1194	reactome	Synthesis of IP3 and IP4 in the cytosol	0.207458	0.738549	0.0789052	0.345748			0.434918	0.687777							0.0836703	0.271607
M7761	kegg	Melanogenesis	0.545081	0.984306	0.94532	1	0.511538	0.831353	0.107389	0.310778	0.0165214	0.341253	0.0339362	0.185476	0.428068	0.849222	0.0846779	0.273475
rctm1100	reactome	Semaphorin interactions	0.000462789	0.0146829	0.0492846	0.252714	0.408433	0.753915	0.194564	0.441013			0.394185	0.772877	0.99845	1	0.0845977	0.273475
rctm1119	reactome	Sigling by FGFR in disease	0.674532	1	0.208062	0.575418	0.15253	0.45398	0.195581	0.441136	0.319047	0.970097	0.283081	0.691326	0.370579	0.811917	0.0857232	0.276146
M2529	biocarta	PDGF Sigling Pathway	0.23548	0.776213	0.505353	0.838006	0.324266	0.674747	0.0394182	0.175104			0.45103	0.822723			0.0867177	0.278641
M17902	biocarta	Caspase Cascade in Apoptosis	0.294889	0.823838	0.614279	0.918442	0.211415	0.548154	0.213104	0.461781			0.116883	0.437338			0.0872305	0.279579
rctm1157	reactome	Siglling to ERKs	0.334883	0.839791	0.0668851	0.316065	0.273631	0.631359	0.21988	0.468371			0.616663	0.942094			0.0895949	0.286432
rctm0385	reactome	Eukaryotic Translation Termition	0.745177	1	0.569074	0.882674	0.867947	1	0.0294387	0.155813	0.137537	0.852266	0.0752423	0.331629	0.144876	0.590648	0.0912588	0.290285
rctm0636	reactome	L1CAM interactions	0.729934	1	0.174753	0.545184	0.00984152	0.0541015	0.159645	0.391115	0.696125	1	0.305635	0.708452	0.546837	0.915973	0.0911604	0.290285
rctm1227	reactome	TAK1 activates NFkB by phosphorylation and activation of IKKs complex	0.238671	0.780535					0.121512	0.333593							0.0920927	0.292204
rctm1298	reactome	Transcriptiol activity of SMAD2/SMAD3:SMAD4 heterotrimer	0.409619	0.885562	0.372804	0.738365	0.115174	0.388809	0.183856	0.425469			0.380364	0.763047			0.0929627	0.294227
rctm0044	reactome	Activation of ATR in response to replication stress	0.0453434	0.303752	0.655368	0.952835	0.985414	1	0.0338745	0.160672	0.115745	0.852266	0.342345	0.740786	0.170119	0.631119	0.0933329	0.294662
rctm0250	reactome	Clathrin derived vesicle budding	0.308653	0.83641	0.0297805	0.187739	0.730578	0.995883	0.68855	0.898805	0.254628	0.91701	0.258502	0.659773	0.183275	0.647035	0.0936748	0.295006
rctm1114	reactome	Sigling by EGFR	0.479081	0.929043	0.0887891	0.365781	0.403621	0.748476	0.0735952	0.246432	0.671175	1	0.32176	0.7152	0.366259	0.811917	0.095759	0.300323
M9664	biocarta	Sigling Pathway from G-Protein Families	0.699165	1	0.658286	0.952835	0.409805	0.755062	0.0114628	0.140759			0.0890587	0.375468			0.0958375	0.300323
M1909	biocarta	EGF Sigling Pathway	0.161811	0.634804	0.491124	0.831379	0.411617	0.755633	0.0313756	0.156081			0.577149	0.925833			0.0974046	0.30373
M6778	biocarta	IL-10 Anti-inflammatory Sigling Pathway	0.0473264	0.310362					0.438922	0.691353							0.0984375	0.306196
rctm0211	reactome	Cap-dependent Translation Initiation	0.822679	1	0.456076	0.80394	0.856668	1	0.0185858	0.153478	0.185917	0.852266	0.0753367	0.331629	0.190999	0.654778	0.0988862	0.306838
rctm0578	reactome	Inhibition of voltage gated Ca2+ channels via Gbeta/gamma subunits	0.0992338	0.494581													0.0992338	0.307164
rctm0295	reactome	DAP12 interactions	0.628732	1	0.231035	0.605212	0.198271	0.519429	0.0642563	0.225407	0.388629	0.974012	0.385495	0.765872	0.483435	0.876473	0.100027	0.308864
rctm0446	reactome	G alpha (12/13) siglling events	0.000222391	0.00839693	0.14381	0.498678	0.522956	0.840471	0.314677	0.560836	0.943747	1	0.496173	0.873654	0.514829	0.893494	0.100325	0.309029
rctm0308	reactome	DSCAM interactions							0.101389	0.300765							0.101389	0.31155
rctm1389	reactome	mR Capping	0.676181	1	0.929491	1	0.00126377	0.00889056	0.0169096	0.152782			0.652344	0.9646			0.103505	0.317283
rctm0648	reactome	Lipoprotein metabolism	0.180236	0.676426	0.535806	0.862298	0.371374	0.712982	0.286432	0.536722			0.136422	0.48068			0.104179	0.318576
rctm0383	reactome	Eukaryotic Translation Elongation	0.841785	1	0.550635	0.878828	0.777301	1	0.0171862	0.152901	0.281646	0.93419	0.065624	0.306929	0.157919	0.618217	0.105202	0.32093
rctm0872	reactome	Platelet activation, sigling and aggregation	0.152933	0.624965	0.146153	0.501358	0.535306	0.848059	0.152344	0.380431	0.211174	0.873574	0.760537	1	0.440018	0.849222	0.108938	0.331529
M6856	kegg	Hematopoietic cell lineage	0.376675	0.863049	0.340792	0.712853	0.141562	0.43551	0.357528	0.608969	0.299302	0.952017	0.134863	0.480585	0.706519	0.997524	0.109667	0.332945
rctm0619	reactome	Interleukin-6 sigling	0.110258	0.531769													0.110258	0.333938
M15913	kegg	RIG-I-like receptor sigling pathway	0.238659	0.780535	0.339747	0.712853	0.132658	0.422322	0.0798624	0.266409	0.865877	1	0.511695	0.887069	0.248095	0.72431	0.114129	0.344336
rctm1375	reactome	ZBP1(DAI) mediated induction of type I IFNs	0.284938	0.819938			0.352726	0.702659	0.249312	0.495622			0.216829	0.59545			0.114507	0.344336
rctm1282	reactome	Toll Like Receptor 7/8 (TLR7/8) Cascade	0.406282	0.885562	0.237735	0.610827	0.170757	0.471826	0.160759	0.391489	0.899946	1	0.205826	0.584911	0.233259	0.703787	0.116082	0.348246
M7963	kegg	Cell cycle	0.367001	0.86116	0.810762	1	0.110801	0.379137	0.239322	0.485536	0.618651	1	0.183124	0.546697	0.131652	0.559929	0.119899	0.355156
rctm1360	reactome	Visual phototransduction	0.437289	0.900598	0.0297967	0.187739	0.164963	0.466921	0.530578	0.778299	0.488193	1	0.5983	0.93115	0.349012	0.80332	0.120069	0.355156
rctm0433	reactome	Formation of the Early Elongation Complex	0.996985	1	0.811217	1	0.000699273	0.00567314	0.0186008	0.153484	0.377262	0.974012	0.149443	0.495201	0.453466	0.860123	0.119269	0.355156
rctm1145	reactome	Sigling by Robo receptor	0.112357	0.533382	0.182195	0.55675	0.360666	0.704524	0.187954	0.431645			0.769279	1			0.12005	0.355156
rctm0342	reactome	Downregulation of SMAD2/3:SMAD4 transcriptiol activity	0.457077	0.922507	0.176791	0.549762	0.156885	0.458123									0.119117	0.355156
M4319	biocarta	IL12 and Stat4 Dependent Sigling Pathway in Th1 Development	0.324226	0.83641					0.11264	0.319147							0.119036	0.355156
M6220	biocarta	Agrin in Postsyptic Differentiation	0.33016	0.837345	0.134487	0.48017	0.347353	0.695256	0.0199791	0.154017			0.91456	1			0.120464	0.355494
rctm0516	reactome	Golgi Associated Vesicle Biogenesis	0.317477	0.83641	0.0139323	0.100229	0.51924	0.837109	0.772479	0.966252	0.358731	0.974012	0.382812	0.763047	0.296603	0.768269	0.122736	0.361358
rctm0938	reactome	RIP-mediated NFkB activation via ZBP1	0.123683	0.569266													0.123683	0.363302
rctm1110	reactome	Sigl regulatory protein (SIRP) family interactions	6.83e-05	0.00304049	0.985662	1											0.125088	0.366577
rctm0343	reactome	Downregulation of TGF-beta receptor sigling	0.334138	0.839791	0.147183	0.501358	0.306242	0.656885									0.126052	0.3677
M16355	biocarta	Ras-Independent pathway in NK cell-mediated cytotoxicity	0.463227	0.924969	0.209655	0.575418	0.527941	0.841693	0.0720475	0.244023							0.126049	0.3677
M2821	biocarta	NFkB activation by Nontypeable Hemophilus influenzae	0.274072	0.809227			0.284648	0.6359	0.212638	0.461562							0.12806	0.372698
M3618	biocarta	TNFR1 Sigling Pathway	0.161625	0.634804	0.634242	0.933449	0.296823	0.651974	0.0809412	0.267429			0.521873	0.897781			0.129671	0.375661
M111	biocarta	Roles of fl-arrestin-dependent Recruitment of Src Kises in GPCR Sigling	0.131626	0.58362													0.131626	0.380453
M8492	kegg	Apoptosis	0.0973571	0.487176	0.959516	1	0.208701	0.542514	0.305941	0.550835	0.447833	1	0.0972363	0.395105	0.259897	0.734157	0.133054	0.383706
M17807	kegg	Basal cell carcinoma	0.183043	0.683276	0.796467	1	0.491673	0.822737	0.553372	0.797422			0.00585584	0.0682928			0.133487	0.384078
rctm1144	reactome	Sigling by Rho GTPases	0.0672536	0.386166	0.238248	0.610827	0.300778	0.654884	0.301179	0.5467	0.835763	1	0.529619	0.900753	0.234842	0.703787	0.134611	0.386433
rctm0363	reactome	ERKs are ictivated	0.136042	0.588022													0.136042	0.389658
rctm0994	reactome	Regulation of IF sigling	0.218911	0.755481					0.222657	0.473147							0.138226	0.395019
rctm1153	reactome	Sigling by constitutively active EGFR	0.215044	0.752656	0.233925	0.605737											0.142021	0.404953
rctm0635	reactome	L13a-mediated translatiol silencing of Ceruloplasmin expression	0.748044	1	0.585137	0.895352	0.902124	1	0.0313595	0.156078	0.155739	0.852266	0.0962216	0.395105	0.203255	0.670032	0.142426	0.405193
rctm0759	reactome	NRAGE sigls death through JNK	0.159904	0.634524	0.424618	0.78695	0.515338	0.834713	0.208397	0.45713			0.335927	0.736927			0.143369	0.406963
M3873	biocarta	Apoptotic Sigling in Response to D Damage	0.316871	0.83641	0.782616	1	0.154741	0.456508	0.330332	0.583062			0.111378	0.424543			0.144601	0.409542
rctm0844	reactome	PPARA Activates Gene Expression	0.051053	0.323424	0.643824	0.9418	0.471263	0.816401	0.0252414	0.155227	0.131149	0.852266	0.664819	0.967597	0.887298	1	0.146948	0.415037
rctm0005	reactome	A tetrasaccharide linker sequence is required for GAG synthesis											0.147197	0.489567			0.147197	0.415037
rctm0332	reactome	Diseases associated with visual transduction	0.36106	0.858701	0.0320262	0.197905	0.176721	0.480489	0.509728	0.759864	0.5425	1	0.506611	0.879954	0.586601	0.934702	0.147657	0.415407
M8728	kegg	Hypertrophic cardiomyopathy (HCM)	0.356682	0.856666	0.268046	0.638219	0.792762	1	0.147522	0.373804	0.219037	0.884921	0.400844	0.775772	0.308891	0.777885	0.149946	0.419055
rctm0412	reactome	Fanconi Anemia pathway							0.0952808	0.291447			0.436779	0.814652			0.149618	0.419055
rctm0106	reactome	Amino acid and oligopeptide SLC transporters	0.378883	0.863049	0.164796	0.520863	0.5759	0.875456	0.249548	0.495864	0.300386	0.952017					0.152769	0.426004
M13968	biocarta	HIV-I Nef: negative effector of Fas and TNF	0.0527233	0.331784	0.520938	0.846854	0.332159	0.68323	0.341643	0.593345	0.667542	1	0.301382	0.708452	0.416618	0.844264	0.153182	0.426217
M14631	kegg	Colorectal cancer	0.378873	0.863049	0.555585	0.87947	0.263635	0.616784	0.0467604	0.189838	0.548002	1	0.5555	0.908911	0.316376	0.781543	0.154138	0.427936
rctm0948	reactome	R Polymerase II HIV Promoter Escape	0.908428	1	0.905728	1	0.00130034	0.00898651	0.0350532	0.163248			0.471438	0.840056	0.408401	0.834981	0.155672	0.430308
rctm0757	reactome	NOTCH2 Activation and Transmission of Sigl to the Nucleus	0.250182	0.793772			0.224182	0.570955									0.155621	0.430308
M13494	biocarta	Bioactive Peptide Induced Sigling Pathway	0.269357	0.804745	0.712698	0.99602	0.658694	0.938592	0.0307731	0.155986			0.23796	0.637916			0.159638	0.436505
rctm1023	reactome	Regulation of sigling by CBL	0.158654	0.634524													0.158654	0.436505
rctm1236	reactome	TRAF6 mediated NF-kB activation	0.159516	0.634524													0.159516	0.436505
rctm0394	reactome	FCERI mediated NF-kB activation	0.160458	0.634702					0.337857	0.590247							0.159224	0.436505
rctm1130	reactome	Sigling by Insulin receptor	0.297542	0.824449	0.656654	0.952835	0.546728	0.851684	0.019039	0.153657	0.908289	1	0.143091	0.487114	0.21114	0.682982	0.160702	0.436795
M7272	kegg	Parkinson's disease	0.606118	1	0.190639	0.572511	0.186934	0.500148	0.107045	0.310177	0.508017	1	0.535246	0.905351	0.501799	0.888761	0.160569	0.436795
rctm1391	reactome	mR Decay by 5' to 3' Exoribonuclease	0.47213	0.929043			0.101994	0.362749	0.353188	0.605354							0.160779	0.436795
M9043	biocarta	Growth Hormone Sigling Pathway	0.142158	0.602477	0.813354	1	0.712064	0.983978	0.00960172	0.132189							0.163237	0.442522
rctm0993	reactome	Regulation of Hypoxia-inducible Factor (HIF) by Oxygen	0.919291	1	0.00749823	0.059738	0.253388	0.605484									0.163742	0.442943
rctm1327	reactome	Transport of inorganic cations/anions and amino acids/oligopeptides	0.624548	1	0.138643	0.489567	0.481213	0.817543	0.285899	0.536381	0.525645	1	0.0990691	0.397161	0.507704	0.888761	0.164299	0.443503
M12617	kegg	Type I diabetes mellitus	0.0102962	0.0986853					0.829896	1							0.167821	0.452047
rctm0875	reactome	Platelet homeostasis	0.407076	0.885562	0.164065	0.520863	0.153886	0.456119	0.578429	0.812492	0.295487	0.952017	0.557744	0.908911	0.457461	0.860123	0.169092	0.452234
rctm0145	reactome	Axon guidance	0.0291418	0.221941	0.141775	0.496735	0.0539203	0.233809	0.133417	0.3553	0.884793	1	0.435482	0.814652	0.982979	1	0.169677	0.452234
rctm1091	reactome	Scavenging by Class A Receptors	0.169522	0.653946													0.169522	0.452234
rctm0494	reactome	Generation of second messenger molecules	0.562905	1					0.065401	0.226723							0.169426	0.452234
rctm0950	reactome	R Polymerase II Promoter Escape	0.982389	1	0.741552	1	0.000916596	0.00688131	0.0423914	0.178823			0.610079	0.940825	0.302598	0.772186	0.171466	0.455085
rctm0299	reactome	DEx/H-box helicases activate type I IFN and inflammatory cytokines production	0.17131	0.65476													0.17131	0.455085
M16763	kegg	Neurotrophin sigling pathway	0.177407	0.673932	0.153889	0.502722	0.716177	0.986952	0.0997932	0.297028	0.644416	1	0.333106	0.733161	0.595686	0.939194	0.17475	0.46283
rctm1050	reactome	Retinoid metabolism and transport	0.257012	0.79812	0.0934721	0.375446			0.790157	0.976922			0.245185	0.644189			0.176832	0.467368
rctm0953	reactome	R Polymerase II Transcription Initiation	0.735711	1	0.96214	1	0.00217867	0.0144194	0.0293032	0.155795			0.667824	0.967933	0.363205	0.811917	0.178957	0.47004
M8066	biocarta	IL22 Soluble Receptor Sigling Pathway	0.178679	0.67469													0.178679	0.47004
M189	kegg	Ribosome	0.930052	1	0.516784	0.846854	0.915829	1	0.0314176	0.156089	0.136101	0.852266	0.0981462	0.395226	0.141591	0.586439	0.179395	0.470215
rctm1233	reactome	TRAF6 Mediated Induction of proinflammatory cytokines	0.371038	0.863049	0.334211	0.709646	0.429081	0.777758	0.140126	0.365704	0.599125	1	0.403009	0.77787	0.351278	0.80332	0.182949	0.477623
M14899	biocarta	Angiotensin II mediated activation of JNK Pathway via Pyk2 dependent sigling	0.442713	0.905805	0.336582	0.712164	0.825679	1	0.019683	0.153905			0.369729	0.751681			0.182976	0.477623
rctm0519	reactome	Growth hormone receptor sigling	0.634246	1					0.0565772	0.208108							0.190092	0.495179
rctm1237	reactome	TRAF6 mediated induction of NFkB and MAP kises upon TLR7/8 or 9 activation	0.456148	0.922507	0.348941	0.723956	0.378745	0.720261	0.148081	0.373911	0.653603	1	0.310567	0.709892	0.36532	0.811917	0.192827	0.501272
rctm0946	reactome	R Polymerase I Transcription Termition	0.657427	1					0.0458496	0.188517			0.456563	0.826585	0.367886	0.811917	0.193848	0.502656
rctm1368	reactome	Voltage gated Potassium channels	0.359778	0.858701					0.157348	0.388535			0.452589	0.822723			0.195846	0.505614
M8809	biocarta	Phosphoinositides and their downstream targets.	0.25092	0.793772	0.0479138	0.250725	0.6798	0.956474	0.562999	0.804025							0.196095	0.505614
M18937	kegg	Nucleotide excision repair	0.955059	1	0.501928	0.838006	0.00186999	0.0125414	0.0415415	0.178265	0.780868	1	0.357796	0.745408	0.634056	0.948556	0.205181	0.525828
M7897	biocarta	Inhibition of Cellular Proliferation by Gleevec	0.410705	0.885562	0.914351	1	0.292243	0.643318	0.0124456	0.14559							0.205024	0.525828
rctm1288	reactome	Trafficking of AMPA receptors	0.857185	1			0.00104938	0.00776236	0.723002	0.926281							0.206756	0.528794
rctm0214	reactome	Caspase-mediated cleavage of cytoskeletal proteins	0.211291	0.745851													0.211291	0.539303
rctm0733	reactome	MyD88 dependent cascade initiated on endosome	0.415167	0.885785	0.373778	0.738365	0.241618	0.594297	0.165924	0.395476	0.919524	1	0.315121	0.709892	0.204655	0.670032	0.212332	0.540869
rctm0228	reactome	Cellular responses to stress	0.908071	1	0.00385933	0.0338217	0.482862	0.817543									0.213113	0.541768
rctm1158	reactome	Siglling to RAS	0.32953	0.837345	0.569155	0.882674	0.366068	0.706842	0.165851	0.395407							0.214769	0.543867
rctm1291	reactome	Transcription	0.428393	0.893104	0.161453	0.518802	0.000770462	0.00602401	0.0466784	0.189717	1	1	0.00528106	0.0640864	0.78663	1	0.216821	0.546803
M3042	kegg	Glycosaminoglycan biosynthesis - keratan sulfate							0.219131	0.468083							0.219131	0.551531
M2404	biocarta	Mechanism of Gene Regulation by Peroxisome Proliferators via PPARa(alpha)	0.14442	0.60999	0.726556	1	0.495391	0.823233	0.396373	0.653719			0.165082	0.520152			0.222704	0.559412
rctm1058	reactome	Rho GTPase cycle	0.115229	0.541383	0.23979	0.610856	0.357217	0.704428	0.647187	0.864779	0.637688	1	0.708566	0.9865	0.161664	0.62227	0.227063	0.567522
rctm0275	reactome	Costimulation by the CD28 family	0.321638	0.83641	0.153395	0.502722	0.36595	0.706842	0.179238	0.419206	0.850515	1	0.450461	0.822723			0.227278	0.567522
rctm0571	reactome	Ictivation, recovery and regulation of the phototransduction cascade	0.768411	1	0.0491045	0.252714			0.29581	0.543078			0.720821	0.99265	0.214004	0.6854	0.228418	0.569245
rctm0448	reactome	G alpha (q) siglling events	0.0581674	0.359284	0.0609094	0.295639	0.222751	0.568749	0.988009	1	0.642973	1	0.31542	0.709892	0.413123	0.839652	0.229783	0.571524
M1462	biocarta	CTL mediated immune response against target cells	0.232175	0.773363													0.232175	0.576341
M14339	biocarta	Oxidative Stress Induced Gene Expression Via Nrf2	0.366372	0.86116					0.250251	0.496582							0.236428	0.584605
rctm1358	reactome	Viral mR Translation	0.74748	1	0.852471	1	0.869977	1	0.0223407	0.154773	0.173622	0.852266	0.231616	0.62648	0.147888	0.595874	0.237889	0.587072
M15926	biocarta	Trefoil Factors Initiate Mucosal Healing	0.668524	1	0.366906	0.738365	0.0923282	0.33653									0.23867	0.587853
rctm0750	reactome	NGF siglling via TRKA from the plasma membrane	0.948917	1	0.146482	0.501358	0.14613	0.44413	0.239628	0.485834	0.383694	0.974012	0.371655	0.751681	0.484668	0.876473	0.243434	0.598423
rctm0523	reactome	HIV Life Cycle	0.703925	1	0.212883	0.575418	0.00922042	0.0513085	0.22595	0.475487	0.826403	1	0.687784	0.972254	0.548111	0.915973	0.245865	0.603227
M15997	biocarta	Intrinsic Prothrombin Activation Pathway	0.248657	0.793772													0.248657	0.608898
rctm0605	reactome	Interaction between L1 and Ankyrins							0.250148	0.496477							0.250148	0.611367
M1979	kegg	GnRH sigling pathway	0.0729608	0.402416	0.0354797	0.209831	0.164121	0.466921	0.181355	0.423001	0.724165	1	0.884483	1	0.94633	1	0.254835	0.62162
M6682	biocarta	CDK Regulation of D Replication	0.256569	0.79812													0.256569	0.624648
M12985	biocarta	TACI and BCMA stimulation of B cell immune responses.	0.257499	0.79812													0.257499	0.625709
M2642	kegg	TGF-beta sigling pathway	0.00272656	0.0346663	0.475047	0.819222	0.171189	0.471826	0.339327	0.591647	0.660296	1	0.949762	1	0.667292	0.976145	0.258173	0.626143
rctm1096	reactome	Sema3A PAK dependent Axon repulsion	0.259452	0.802178													0.259452	0.628043
M9070	biocarta	Transcription factor CREB and its extracellular sigls	0.459026	0.922507	0.617288	0.918442	0.46856	0.816143	0.0810914	0.267505							0.260894	0.630329
M8731	biocarta	Aspirin Blocks Sigling Pathway Involved in Platelet Activation	0.52871	0.975271			0.560389	0.862004	0.0267968	0.155453			0.670054	0.967933			0.263357	0.63391
rctm0084	reactome	Acyl chain remodelling of PC	0.263378	0.804745													0.263378	0.63391
rctm0107	reactome	Amino acid synthesis and interconversion (transamition)	0.467445	0.927586					0.211266	0.460666							0.266022	0.639058
rctm0085	reactome	Acyl chain remodelling of PE	0.267152	0.804745													0.267152	0.640557
rctm0096	reactome	Advanced glycosylation endproduct receptor sigling	0.26997	0.804745													0.26997	0.646092
M14971	biocarta	Induction of apoptosis through DR3 and DR4/5 Death Receptors	0.0706098	0.396305	0.962005	1	0.240701	0.593494	0.570115	0.809014			0.340801	0.739225	0.196647	0.660926	0.27175	0.649123
M8601	biocarta	Rac 1 cell motility sigling pathway	0.601472	1			0.547888	0.851684	0.0817583	0.267954							0.278768	0.664634
M16991	biocarta	Skeletal muscle hypertrophy is regulated via AKT/mTOR pathway	0.281683	0.817065													0.281683	0.670322
rctm1108	reactome	Sigl amplification	0.34998	0.854645	0.422736	0.78695			0.340747	0.592954							0.283668	0.673457
rctm0024	reactome	ARMS-mediated activation	0.284065	0.819316													0.284065	0.673457
rctm1268	reactome	The phototransduction cascade	0.340462	0.845519	0.0738943	0.331322			0.265914	0.520132			0.93081	1	0.396341	0.825209	0.285822	0.675096
M18933	biocarta	TGF beta sigling pathway	0.689959	1					0.0974139	0.294057							0.285637	0.675096
rctm0409	reactome	FRS2-mediated cascade	0.724483	1	0.425164	0.78695	0.495904	0.823233	0.0222065	0.15475			0.643592	0.96164			0.288861	0.681002
M7825	biocarta	Y branching of actin filaments	0.294703	0.823838					0.405106	0.659496							0.290667	0.683986
M16697	biocarta	CD40L Sigling Pathway	0.292148	0.823838													0.292148	0.684308
rctm0961	reactome	R Polymerase III Transcription Initiation From Type 1 Promoter	0.292425	0.823838													0.292425	0.684308
rctm0102	reactome	Amine compound SLC transporters							0.29855	0.545634							0.29855	0.696067
M10579	biocarta	Phospholipids as siglling intermediaries	0.219439	0.755481	0.420697	0.78695	0.803132	1	0.0675712	0.230629			0.672155	0.967933			0.300467	0.699249
rctm0384	reactome	Eukaryotic Translation Initiation	0.992625	1	0.574631	0.886311	0.878352	1	0.0245605	0.155124	0.197646	0.852266	0.0431129	0.223789	0.263984	0.736377	0.30217	0.701923
M6231	biocarta	NO2-dependent IL 12 Pathway in NK cells	0.302885	0.833102													0.302885	0.702295
rctm0732	reactome	MyD88 cascade initiated on plasma membrane	0.280158	0.817065	0.426149	0.78695	0.35668	0.704428	0.272771	0.523482	0.74885	1	0.39114	0.768586	0.50657	0.888761	0.307675	0.710796
M13519	kegg	Graft-versus-host disease	0.307337	0.83641													0.307337	0.710796
M1835	kegg	Glioma	0.330637	0.837345	0.41502	0.784469	0.667024	0.945108	0.0815116	0.267643			0.595315	0.93115	0.561017	0.915973	0.309035	0.712638
M6907	biocarta	Nuclear receptors coordite the activities of chromatin remodeling complexes and coactivators to facilitate initiation of transcription in carcinoma cells	0.309899	0.83641													0.309899	0.713331
M1908	biocarta	Fc Epsilon Receptor I Sigling in Mast Cells	0.439652	0.9034	0.808087	1	0.566029	0.866238	0.0250639	0.1552			0.491569	0.867247			0.312218	0.717366
rctm0012	reactome	ADP siglling through P2Y purinoceptor 12	0.296964	0.824449					0.443839	0.693233							0.316728	0.725095
M8516	biocarta	Multi-step Regulation of Transcription by Pitx2	0.321892	0.83641													0.321892	0.734261
rctm0478	reactome	GRB2 events in EGFR sigling	0.321373	0.83641													0.321373	0.734261
rctm1074	reactome	SHC-related events	0.326353	0.837345													0.326353	0.743099
rctm0640	reactome	Late Phase of HIV Life Cycle	0.747881	1	0.210237	0.575418	0.0171878	0.087771	0.265771	0.519973	0.814217	1	0.463242	0.830936	0.816679	1	0.328482	0.745266
M9177	biocarta	Dendritic cells in regulating TH1 and TH2 Development	0.328242	0.837345													0.328242	0.745266
rctm1147	reactome	Sigling by TGF-beta Receptor Complex	0.485416	0.930693	0.505901	0.838006	0.128663	0.414854	0.492186	0.743748	0.659704	1	0.381094	0.763047	0.486123	0.876803	0.338815	0.763237
rctm1271	reactome	The role of Nef in HIV-1 replication and disease pathogenesis	0.257148	0.79812	0.600628	0.906112	0.592015	0.886711	0.272745	0.523471			0.435477	0.814652			0.338504	0.763237
rctm0736	reactome	Myogenesis	0.105446	0.515237	0.21305	0.575418			0.691021	0.89965			0.770874	1			0.343377	0.772142
rctm0735	reactome	MyD88:Mal cascade initiated on plasma membrane	0.376436	0.863049	0.733215	1	0.500139	0.825334	0.210412	0.460407	0.49821	1	0.499305	0.874462	0.294543	0.768269	0.346666	0.776777
rctm0951	reactome	R Polymerase II Transcription	0.898683	1	0.516674	0.846854	0.00278652	0.0176304	0.144336	0.371992	0.944011	1	0.189916	0.553717	0.776744	1	0.346481	0.776777
M10401	biocarta	Telomeres, Telomerase, Cellular Aging, and Immortality	0.243991	0.790363			0.649856	0.933936					0.35867	0.745408			0.349314	0.781327
rctm0532	reactome	Heparan sulfate/heparin (HS-GAG) metabolism	0.314362	0.83641	0.567699	0.882674	0.977948	1	0.142356	0.368295	0.195349	0.852266	0.475259	0.840123	0.235958	0.703787	0.3514	0.783226
rctm0291	reactome	Cytosolic sensors of pathogen-associated D	0.793664	1	0.21929	0.580757	0.190693	0.504834	0.394666	0.65212	0.81221	1	0.417127	0.791923	0.299601	0.769372	0.360247	0.799594
rctm1155	reactome	Siglling by NGF	0.462	0.924969	0.2136	0.575418	0.284284	0.6359	0.445671	0.693974	0.6177	1	0.681795	0.972011	0.45582	0.860123	0.361901	0.799594
M8353	biocarta	Human Cytomegalovirus and Map Kise Pathways	0.357654	0.856994	0.444543	0.799746											0.360725	0.799594
rctm0324	reactome	Destabilization of mR by Butyrate Response Factor 1 (BRF1)	0.0255539	0.204104	0.595355	0.903473	0.816475	1	0.56127	0.803211							0.372018	0.819108
rctm1258	reactome	Termition of O-glycan biosynthesis	0.372028	0.863049													0.372028	0.819108
rctm0201	reactome	CTLA4 inhibitory sigling	0.692396	1	0.349208	0.723956			0.250725	0.49727							0.37388	0.821756
rctm0647	reactome	Lipid digestion, mobilization, and transport	0.255643	0.79812	0.727703	1	0.477958	0.817543	0.578753	0.812781			0.210346	0.587198			0.374957	0.822697
rctm0588	reactome	Inhibition of the proteolytic activity of APC/C required for the onset of aphase by mitotic spindle checkpoint components	0.377428	0.863049													0.377428	0.826684
M19166	kegg	Glycosaminoglycan biosynthesis - chondroitin sulfate	0.350501	0.854645	0.757046	1	0.418113	0.764537	0.240177	0.486369							0.382166	0.834211
rctm1178	reactome	Striated Muscle Contraction	0.477617	0.929043					0.356517	0.608671							0.382182	0.834211
rctm0073	reactome	Activation of Rac	0.383324	0.869986													0.383324	0.835265
rctm0659	reactome	MAPK targets/ Nuclear events mediated by MAP kises	0.600917	1	0.581515	0.892174	0.384823	0.730437	0.142048	0.367821			0.596371	0.93115			0.384184	0.8357
M9503	biocarta	FAS sigling pathway ( CD95 )	0.14149	0.601696	0.527376	0.854438	0.849042	1	0.250756	0.49732			0.46451	0.830936	0.50875	0.888761	0.385667	0.837485
rctm0447	reactome	G alpha (i) siglling events	0.211304	0.745851	0.409545	0.7787	0.0140426	0.0731964	0.0665715	0.228985	0.313538	0.963123	0.171308	0.530465	1	1	0.390407	0.84344
M9011	kegg	Vasopressin-regulated water reabsorption	0.606163	1	0.731483	1	0.00161401	0.0109709	0.689464	0.899107			0.82668	1			0.390262	0.84344
rctm0504	reactome	Glutamate Binding, Activation of AMPA Receptors and Syptic Plasticity	0.99276	1			0.000772463	0.00602401	0.602053	0.831586							0.394766	0.851404
M7860	biocarta	Nerve growth factor pathway (NGF)	0.395818	0.880695													0.395818	0.85222
rctm1272	reactome	Thrombin siglling through proteise activated receptors (PARs)	0.350058	0.854645	0.393545	0.764873	0.649099	0.933936	0.404264	0.659443							0.398456	0.854473
rctm0108	reactome	Amino acid transport across the plasma membrane	0.326097	0.837345			0.764566	1	0.237877	0.484639							0.399111	0.854473
M14863	biocarta	p53 Sigling Pathway	0.39813	0.882335													0.39813	0.854473
rctm1374	reactome	YAP1- and WWTR1 (TAZ)-stimulated gene expression	0.593133	1					0.275757	0.52503							0.399564	0.854473
rctm0325	reactome	Destabilization of mR by KSRP	0.282389	0.817065	0.639682	0.940021	0.418748	0.764537									0.403475	0.859931
M5436	kegg	B cell receptor sigling pathway	0.700627	1	0.277763	0.649913	0.364453	0.706842	0.0216295	0.154616	0.546575	1	0.833961	1	0.761988	1	0.405688	0.861746
rctm1086	reactome	SOS-mediated siglling	0.543361	0.984052			0.900424	1	0.0358112	0.163922							0.406745	0.862546
M4791	biocarta	Regulation of eIF4e and p70 S6 Kise	0.256751	0.79812	0.93209	1	0.800892	1	0.134105	0.355783			0.140982	0.486929			0.411504	0.866829
rctm0658	reactome	MAP kise activation in TLR cascade	0.689964	1	0.481102	0.828182	0.481661	0.817543	0.267183	0.521391			0.389247	0.768122			0.411486	0.866829
M9494	biocarta	BCR Sigling Pathway	0.743729	1	0.23427	0.605737	0.628462	0.921621	0.00873486	0.125921			0.94671	1			0.410644	0.866829
rctm1132	reactome	Sigling by NODAL	0.410066	0.885562													0.410066	0.866829
M5467	biocarta	Adhesion and Diapedesis of Granulocytes	0.41277	0.885755													0.41277	0.868052
rctm1076	reactome	SHC1 events in EGFR sigling	0.413879	0.885785													0.413879	0.86894
rctm0575	reactome	Influenza Life Cycle	0.922231	1	0.67496	0.963943	0.601022	0.891781	0.0613161	0.218562	0.347392	0.974012	0.327488	0.724346	0.396436	0.825209	0.422722	0.880114
M3126	kegg	Leishmania infection	0.224777	0.763139	0.488822	0.82962	0.118442	0.393053	0.190502	0.43403	0.780512	1	0.588589	0.93115	0.907581	1	0.422212	0.880114
rctm0743	reactome	NCAM sigling for neurite out-growth	0.859424	1	0.771105	1	0.53525	0.848059	0.0406003	0.176644	0.502485	1	0.259354	0.659773			0.423252	0.880114
M1001	biocarta	Rho cell motility sigling pathway	0.680462	1			0.469973	0.816401	0.414683	0.665054			0.288563	0.693896			0.424763	0.880114
rctm0772	reactome	Negative regulators of RIG-I/MDA5 sigling	0.516571	0.966437	0.748019	1	0.282177	0.634277	0.295402	0.542697							0.419912	0.880114
M4835	biocarta	B Cell Survival Pathway	0.421469	0.892262													0.421469	0.880114
rctm0273	reactome	Conversion from APC/C:Cdc20 to APC/C:Cdh1 in late aphase	0.424618	0.892608													0.424618	0.880114
rctm0817	reactome	Other semaphorin interactions	0.424287	0.892608													0.424287	0.880114
M765	biocarta	Insulin Sigling Pathway	0.274034	0.809227	0.764219	1	0.927197	1	0.0261186	0.155356							0.427269	0.883067
rctm1281	reactome	Toll Like Receptor 5 (TLR5) Cascade	0.528011	0.975271	0.656822	0.952835	0.386653	0.732529	0.146209	0.37355	0.707513	1	0.656819	0.967176	0.290236	0.766417	0.429565	0.885614
rctm1278	reactome	Toll Like Receptor 2 (TLR2) Cascade	0.457843	0.922507	0.673984	0.963943	0.476465	0.817543	0.238707	0.484935	0.54657	1	0.55804	0.908911	0.380651	0.811917	0.430215	0.885614
rctm0450	reactome	G alpha (z) siglling events	0.714047	1	0.520377	0.846854	0.516095	0.834713	0.454148	0.700221			0.137927	0.483823	0.559316	0.915973	0.435313	0.891019
rctm0996	reactome	Regulation of Insulin Secretion	0.11139	0.531769	0.198907	0.575418	0.151959	0.453623	0.954539	1	0.394855	0.978087	0.58045	0.925833	0.850195	1	0.435656	0.891019
rctm1085	reactome	SMAD2/SMAD3:SMAD4 heterotrimer regulates transcription	0.487484	0.930693	0.569526	0.882674	0.333465	0.68323									0.434293	0.891019
M8560	biocarta	Cell Cycle: G2/M Checkpoint	0.861071	1			0.272169	0.62943	0.226485	0.475832							0.437699	0.893753
rctm1095	reactome	Scavenging of Heme from Plasma							0.441808	0.692479							0.441808	0.899243
rctm0063	reactome	Activation of Matrix Metalloproteises	0.484439	0.930693			0.156877	0.458123	0.788077	0.975714							0.443386	0.901006
M5940	biocarta	Endocytotic role of NDK, Phosphins and Dymin	0.695104	1	0.460914	0.80886	0.262415	0.616784									0.448623	0.90873
M12467	kegg	ErbB sigling pathway	0.908533	1	0.492445	0.831379	0.866107	1	0.0321656	0.157096	0.413834	0.983677	0.336897	0.736927	0.404335	0.834093	0.453416	0.91115
rctm1277	reactome	Toll Like Receptor 10 (TLR10) Cascade	0.755475	1	0.533631	0.860235	0.323281	0.674747	0.160265	0.391413	0.813322	1	0.387735	0.768122	0.403938	0.834093	0.452782	0.91115
M15898	kegg	Fructose and mannose metabolism	0.0306127	0.223061	0.205089	0.575418	0.988635	1	0.803526	0.99068			0.240803	0.641665			0.452489	0.91115
rctm0756	reactome	NOTCH1 Intracellular Domain Regulates Transcription	0.940156	1	0.195909	0.575418	0.23435	0.583554	0.348359	0.601105			0.556648	0.908911			0.45157	0.91115
M1467	biocarta	The Co-Stimulatory Sigl During T-cell Activation	0.631673	1					0.305776	0.550768							0.451719	0.91115
rctm0268	reactome	Constitutive PI3K/AKT Sigling in Cancer	0.839749	1	0.718441	0.999551	0.642049	0.926688	0.168288	0.398839			0.280729	0.69091	0.257175	0.734157	0.458038	0.917694
M4377	kegg	Galactose metabolism	0.709859	1	0.299452	0.674466	0.813401	1	0.466068	0.711579			0.142875	0.487114			0.458122	0.917694
M12836	biocarta	EPO Sigling Pathway	0.459019	0.922507													0.459019	0.918039
rctm0744	reactome	NCAM1 interactions	0.617404	1	0.71843	0.999551	0.17925	0.484746	0.440235	0.691695							0.461811	0.920923
rctm0366	reactome	Eicosanoid ligand-binding receptors	0.462644	0.924969													0.462644	0.920923
M19613	biocarta	Multiple antiapoptotic pathways from IGF-1R sigling lead to BAD phosphorylation	0.413021	0.885755	0.917923	1	0.688327	0.96577	0.0329715	0.15924							0.464891	0.923943
rctm0868	reactome	Phosphorylation of the APC/C	0.46567	0.926877													0.46567	0.924041
rctm0612	reactome	Interferon alpha/beta sigling	0.216899	0.755481	0.435725	0.792526	0.433096	0.778052	0.356726	0.608797	0.817253	1	0.661773	0.967372	0.48122	0.876473	0.469106	0.929403
rctm0798	reactome	Nuclear Receptor transcription pathway	0.864529	1	0.245856	0.616121	0.270026	0.627133	0.527056	0.776529							0.473778	0.935729
rctm1075	reactome	SHC-related events triggered by IGF1R	0.285634	0.820047	0.684151	0.971283											0.475516	0.936242
rctm1379	reactome	activated TAK1 mediates p38 MAPK activation	0.475426	0.929043													0.475426	0.936242
M6382	kegg	Regulation of autophagy	0.147782	0.617907					0.832123	1							0.476485	0.936694
rctm0221	reactome	Cell death siglling via NRAGE, NRIF and DE	0.317934	0.83641	0.518397	0.846854	0.450256	0.79669	0.295683	0.54296	0.770067	1	0.693445	0.97299	0.382643	0.811917	0.478439	0.938412
M3985	kegg	Citrate cycle (TCA cycle)	0.870216	1	0.42434	0.78695	0.508452	0.830389					0.145375	0.487114			0.480324	0.938412
rctm1238	reactome	TRAF6 mediated induction of TAK1 complex	0.669161	1			0.304113	0.655857									0.47885	0.938412
M4891	biocarta	Regulation of transcriptiol activity by PML	0.0919657	0.467711			0.89688	1									0.481733	0.939714
M13404	biocarta	Control of Gene Expression by Vitamin D Receptor	0.488507	0.930703													0.488507	0.951462
M11673	kegg	Biosynthesis of unsaturated fatty acids	0.929826	1	0.252783	0.620039	0.42284	0.769217	0.611169	0.838069			0.557838	0.908911	0.150624	0.596435	0.501335	0.957139
rctm0740	reactome	N-glycan trimming in the ER and Calnexin/Calreticulin cycle	0.787816	1											0.212148	0.683036	0.499964	0.957139
rctm0832	reactome	PI3K/AKT activation	0.916316	1	0.915323	1	0.329429	0.681904	0.251164	0.497979	0.375795	0.974012	0.179192	0.540911	0.33276	0.789549	0.496287	0.957139
rctm1146	reactome	Sigling by SCF-KIT	0.89648	1	0.836315	1	0.648225	0.933936	0.0301812	0.155909	0.474304	1	0.308407	0.709892	0.426177	0.849222	0.498889	0.957139
rctm0415	reactome	Fatty acid, triacylglycerol, and ketone body metabolism	0.265445	0.804745	0.739788	1	0.797039	1	0.11307	0.319341	0.30731	0.953626	0.359423	0.745408	0.885121	1	0.496119	0.957139
rctm0824	reactome	PERK regulated gene expression	0.154617	0.626821	0.571377	0.884121	0.828566	1	0.444513	0.693483			0.503518	0.876277			0.496582	0.957139
M3430	biocarta	Effects of calcineurin in Keratinocyte Differentiation	0.846328	1	0.59236	0.900686			0.102681	0.302305							0.497238	0.957139
rctm0480	reactome	GRB2:SOS provides linkage to MAPK sigling for Intergrins	0.493276	0.936925													0.493276	0.957139
rctm1198	reactome	Synthesis of Leukotrienes (LT) and Eoxins (EX)	0.497212	0.942962													0.497212	0.957139
rctm0235	reactome	Cholesterol biosynthesis	0.499791	0.944977													0.499791	0.957139
rctm0569	reactome	Ictivation of APC/C via direct inhibition of the APC/C complex	0.502223	0.945271													0.502223	0.957139
Insulin_positive	GWAS Catalog	Positive control gene set for Insulin	0.773048	1					0.228545	0.477923							0.501488	0.957139
rctm0738	reactome	N-glycan antene elongation in the medial/trans-Golgi	0.758865	1					0.237877	0.484639							0.49704	0.957139
M8719	biocarta	mCalpain and friends in Cell motility	0.999461	1	0.458055	0.805776	0.347628	0.695256	0.0355284	0.16362			0.18239	0.546697			0.510819	0.971017
rctm0509	reactome	Glycogen breakdown (glycogenolysis)	0.515916	0.966437													0.515916	0.97729
rctm0521	reactome	HDL-mediated lipid transport	0.516435	0.966437													0.516435	0.97729
rctm1018	reactome	Regulation of inte immune responses to cytosolic D	0.739212	1			0.281827	0.634277									0.517905	0.978609
rctm0011	reactome	ADP siglling through P2Y purinoceptor 1	0.575711	1	0.21547	0.576867			0.759303	0.959221							0.524725	0.988544
rctm0458	reactome	G1 Phase	0.877433	1	0.405339	0.773931	0.135382	0.425606	0.525101	0.774941			0.60301	0.936856			0.52594	0.989362
M6327	biocarta	Activation of Csk by cAMP-dependent Protein Kise Inhibits Sigling through the T Cell Receptor	0.276283	0.811908			0.756786	1									0.528772	0.993212
rctm1283	reactome	Toll Like Receptor 9 (TLR9) Cascade	0.533074	0.975271	0.170616	0.534006	0.165232	0.466921	0.538601	0.784387	0.997295	1	0.448501	0.822723	0.244356	0.716432	0.532345	0.998443
rctm0958	reactome	R Polymerase III Chain Elongation	0.533816	0.975271													0.533816	0.99972
M17758	kegg	Alanine, aspartate and glutamate metabolism	0.758559	1	1	1	1	1	0.203869	0.450551			0.040284	0.212794	0.0554629	0.318219	1	1
rctm0437	reactome	Formation of the terry complex, and subsequently, the 43S complex	0.0268002	0.210659	0.410923	0.779784	1	1	0.00133039	0.0392023	0.117726	0.852266	0.0287643	0.17453	0.0816084	0.429223	1	1
rctm1059	reactome	Ribosomal scanning and start codon recognition	0.0581916	0.359284	0.483217	0.828788	1	1	0.00385146	0.077282	0.102547	0.852266	0.0320125	0.184277	0.0854765	0.439368	1	1
rctm0937	reactome	RIG-I/MDA5 mediated induction of IFN-alpha/beta pathways	0.317444	0.83641	0.506533	0.838006	0.103741	0.364907	0.182332	0.423049	1	1	0.3381	0.736927	0.119035	0.534486	1	1
rctm0003	reactome	3' -UTR-mediated translatiol regulation	0.933306	1	0.768587	1	1	1	0.0226622	0.154825	0.239755	0.914734	0.0853815	0.368618	0.141782	0.586439	1	1
rctm0576	reactome	Influenza Viral R Transcription and Replication	0.750807	1	0.623907	0.922502	1	1	0.0102057	0.133847	0.22161	0.884921	0.26734	0.672467	0.14199	0.586439	0.883246	1
rctm0789	reactome	Nonsense Mediated Decay Independent of the Exon Junction Complex	0.739814	1	0.996467	1	0.999962	1	0.0200772	0.154054	0.198684	0.852266	0.126507	0.465585	0.162667	0.622654	0.80429	1
M648	biocarta	Cell Cycle: G1/S Check Point	0.998684	1			0.167926	0.471826	0.894034	1			0.74232	1	0.180306	0.647035	0.912296	1
rctm1087	reactome	SRP-dependent cotranslatiol protein targeting to membrane	0.999992	1	0.872464	1	1	1	0.0512733	0.19803	0.137684	0.852266	0.144589	0.487114	0.192966	0.654943	0.999427	1
rctm1286	reactome	Toll-Like Receptors Cascades	0.902517	1	0.73227	1	0.459453	0.805243	0.549483	0.795421	1	1	0.787073	1	0.205191	0.670032	1	1
rctm0482	reactome	GTP hydrolysis and joining of the 60S ribosomal subunit	0.781044	1	0.910099	1	1	1	0.0255395	0.155271	0.19225	0.852266	0.0684907	0.313799	0.218815	0.691918	1	1
rctm0259	reactome	Collagen formation	0.610322	1	0.905103	1	0.356888	0.704428	0.851972	1	1	1	0.876612	1	0.24983	0.726299	1	1
rctm0933	reactome	Pyruvate metabolism and Citric Acid (TCA) cycle	0.996097	1	0.313608	0.688652	0.395413	0.739379	0.398894	0.656653	0.488051	1	0.416307	0.791923	0.259458	0.734157	0.614043	1
rctm1418	reactome	trans-Golgi Network Vesicle Budding	0.334024	0.839791	0.0369778	0.213233	0.816012	1	1	1	0.227905	0.888453	0.592385	0.93115	0.273074	0.743668	1	1
rctm1280	reactome	Toll Like Receptor 4 (TLR4) Cascade	0.689845	1	0.878425	1	0.403999	0.748476	0.386253	0.643027	1	1	0.823061	1	0.272002	0.743668	1	1
M8104	kegg	Amino sugar and nucleotide sugar metabolism	0.718583	1	1	1	0.830618	1	1	1	0.0880824	0.852266	0.195618	0.562387	0.28549	0.763439	1	1
M10462	kegg	Adipocytokine sigling pathway	0.400413	0.884564	0.966164	1	1	1	0.51731	0.768576	0.378791	0.974012	0.503213	0.876277	0.285962	0.763439	1	1
M9131	kegg	Glycerophospholipid metabolism	0.984884	1	0.556411	0.87947	1	1	0.912202	1	0.964106	1	0.0463627	0.236225	0.291439	0.766417	1	1
rctm0827	reactome	PI-3K cascade	0.999107	1	0.666074	0.956923	0.49295	0.822737	0.27193	0.523129	0.602823	1	0.366889	0.750492	0.290388	0.766417	0.807284	1
M16743	kegg	Tyrosine metabolism	0.349041	0.854645	1	1	0.91714	1	0.609049	0.836773			0.434822	0.814652	0.300379	0.769372	0.990469	1
rctm1302	reactome	Translation	0.999822	1	1	1	1	1	0.0529812	0.201966	0.278264	0.931175	0.140236	0.486929	0.304678	0.774625	1	1
rctm0825	reactome	PI Metabolism	0.567705	1	0.11302	0.430639	0.0362824	0.168203	1	1			0.395571	0.773906	0.310477	0.777885	1	1
rctm1279	reactome	Toll Like Receptor 3 (TLR3) Cascade	0.34248	0.846688	0.703007	0.987899	0.666881	0.945108	0.153731	0.382812	1	1	0.354416	0.745408	0.313746	0.780402	1	1
rctm0833	reactome	PIP3 activates AKT sigling	0.974258	1	0.936651	1	0.495654	0.823233	0.28506	0.536156	0.634868	1	0.366634	0.750492	0.320234	0.785644	0.821091	1
rctm0803	reactome	Nucleotide-binding domain, leucine rich repeat containing receptor (NLR) sigling pathways	0.422499	0.892262	0.954425	1	0.533938	0.848059	0.593095	0.824365	0.677592	1	0.497995	0.874462	0.321832	0.786319	0.752801	1
rctm0467	reactome	GAB1 siglosome	0.999992	1	0.869967	1	0.526823	0.841273	0.271644	0.523022	0.625178	1	0.244788	0.644189	0.326286	0.788865	0.938255	1
rctm0942	reactome	R Polymerase I Promoter Escape	0.996772	1					0.0463927	0.189303	0.496473	1	0.499553	0.874462	0.332888	0.789549	0.60593	1
rctm0662	reactome	MHC class II antigen presentation	0.971017	1	0.917225	1	0.889923	1	1	1	0.848595	1	0.962644	1	0.341058	0.79647	1	1
rctm0830	reactome	PI3K events in ERBB4 sigling	0.99887	1	0.609147	0.914669	0.465665	0.814711	0.276618	0.525618	0.562577	1	0.220275	0.601427	0.347486	0.80332	0.733061	1
rctm0124	reactome	Apoptotic execution phase	0.358743	0.857954	0.848881	1	1	1	0.552003	0.796446			0.30228	0.708452	0.351826	0.80332	1	1
rctm0574	reactome	Influenza Infection	0.712683	1	0.734144	1	0.999766	1	0.0288408	0.155734	0.515974	1	0.312278	0.709892	0.352108	0.80332	0.770364	1
TG_Control	GWAS Catalog	Positive control gene set for TG	0.761851	1	1	1	1	1	0.572815	0.809817			0.305629	0.708452	0.356466	0.805263	1	1
M2551	kegg	Arginine and proline metabolism	0.64277	1	0.678383	0.964545	1	1	0.585539	0.81772	0.0840134	0.852266	0.043397	0.223969	0.378972	0.811917	0.887772	1
rctm0831	reactome	PI3K/AKT Sigling in Cancer	0.999932	1	0.911683	1	0.595964	0.890594	0.309014	0.553541	0.510451	1	0.258707	0.659773	0.37664	0.811917	0.933522	1
rctm0496	reactome	Global Genomic NER (GG-NER)	0.999463	1	1	1	0.00208796	0.0139105	0.0356696	0.163717	0.432156	0.997206	0.355767	0.745408	0.367661	0.811917	0.914417	1
rctm1045	reactome	Respiratory electron transport	0.956417	1	0.50393	0.838006	1	1	0.176143	0.415227	0.332163	0.973029	0.529393	0.900753	0.377346	0.811917	0.980633	1
M14091	kegg	Olfactory transduction	0.951404	1	0.783951	1	0.505325	0.829294	1	1	0.914158	1	0.895842	1	0.376476	0.811917	1	1
rctm1285	reactome	Toll Like Receptor TLR6:TLR2 Cascade	0.367743	0.86116	0.944484	1	0.630731	0.921684	0.280847	0.530527	0.796701	1	0.915299	1	0.373982	0.811917	0.86281	1
rctm0673	reactome	MPS VII - Sly syndrome	0.755084	1	0.998437	1	0.834856	1	0.763867	0.963278	0.474116	1	0.9048	1	0.368055	0.811917	0.990876	1
rctm0734	reactome	MyD88-independent cascade	0.487559	0.930693	0.880352	1	0.509406	0.83057	0.200738	0.446133	1	1	0.452145	0.822723	0.385689	0.81252	0.993485	1
rctm0829	reactome	PI3K events in ERBB2 sigling	0.999993	1	1	1	0.526841	0.841273	0.199439	0.445211	0.595576	1	0.271829	0.676801	0.407147	0.834893	0.99871	1
rctm1117	reactome	Sigling by ERBB4	0.930043	1	0.999997	1	0.508469	0.830389	0.138412	0.36317	0.534383	1	0.172425	0.532088	0.426184	0.849222	0.929357	1
rctm1397	reactome	mR Splicing - Major Pathway	0.650826	1	0.963282	1	0.609569	0.901803	0.618242	0.841365	0.619103	1	0.279277	0.690882	0.43343	0.849222	0.808408	1
rctm1240	reactome	TRIF-mediated TLR3/TLR4 sigling	0.584006	1	0.582134	0.892174	0.377805	0.720261	0.165758	0.395331	1	1	0.348839	0.7451	0.439573	0.849222	1	1
rctm0716	reactome	Mitotic G2-G2/M phases	0.999818	1	0.470273	0.818117	0.020759	0.103168	1	1	1	1	0.704185	0.984977	0.429603	0.849222	1	1
rctm1170	reactome	Sphingolipid metabolism	0.999931	1	0.936203	1	0.630528	0.921684	0.944591	1	0.40246	0.978087	1	1	0.437271	0.849222	1	1
rctm1409	reactome	p75 NTR receptor-mediated siglling	0.317876	0.83641	0.359047	0.730213	0.738883	1	0.383562	0.639752	0.987762	1	0.910896	1	0.43521	0.849222	0.866912	1
rctm0665	reactome	MPS IIIA - Sanfilippo syndrome A	0.751865	1	0.694848	0.980723	1	1	0.999999	1	0.546196	1	0.92713	1	0.438655	0.849222	1	1
rctm1396	reactome	mR Splicing	0.595494	1	0.999279	1	0.90668	1	0.634712	0.853598	0.72066	1	0.437263	0.814652	0.444347	0.855182	0.978991	1
M15569	kegg	NOD-like receptor sigling pathway	0.417848	0.889981	0.83329	1	0.654103	0.936943	0.332044	0.584359	0.633858	1	0.548756	0.908911	0.446557	0.857041	0.654577	1
rctm1284	reactome	Toll Like Receptor TLR1:TLR2 Cascade	0.365874	0.86116	0.642735	0.9418	0.966712	1	0.299691	0.546097	0.764692	1	0.24901	0.650033	0.457686	0.860123	0.684368	1
rctm1266	reactome	The citric acid (TCA) cycle and respiratory electron transport	0.994469	1	0.295121	0.669403	0.69201	0.968236	0.188966	0.432761	0.432253	0.997206	0.900838	1	0.45815	0.860123	0.840145	1
rctm0807	reactome	Olfactory Sigling Pathway	0.968417	1	0.904266	1			1	1			0.925019	1	0.454632	0.860123	1	1
M19895	kegg	Nicotite and nicotimide metabolism	0.99999	1	0.581244	0.892174	0.5397	0.851684	0.431895	0.686842			0.347682	0.7451	0.470154	0.864061	0.94593	1
M3261	kegg	Toll-like receptor sigling pathway	0.3141	0.83641	0.791214	1	0.286874	0.637076	0.288071	0.538383	0.941586	1	0.523992	0.899098	0.468711	0.864061	0.612274	1
rctm0794	reactome	Nuclear Envelope Breakdown	0.055134	0.345211	0.289748	0.668244	0.452197	0.79669	0.487157	0.737409	0.175211	0.852266	1	1	0.473704	0.865735	1	1
rctm0540	reactome	Homologous Recombition Repair	0.583684	1	1	1	0.16964	0.471826	0.530975	0.778561					0.473045	0.865735	0.995475	1
rctm1062	reactome	Role of LAT2/NTAL/LAB on calcium mobilization	1	1	0.994383	1	0.773264	1	0.410629	0.661726	0.658832	1	0.399768	0.775772	0.487902	0.877714	0.999785	1
rctm0954	reactome	R Polymerase II Transcription Initiation And Promoter Clearance	0.825873	1	1	1	0.000866406	0.0066283	0.04444	0.184437			0.460196	0.828751	0.492358	0.881128	1	1
rctm0123	reactome	Apoptotic cleavage of cellular proteins	0.374605	0.863049	0.887199	1	1	1	0.609548	0.837144			0.390048	0.768122	0.498224	0.888219	1	1
rctm0501	reactome	Glucose metabolism	0.579482	1	1	1	0.616817	0.90719	0.971767	1	0.330694	0.973029	0.032747	0.185476	0.509522	0.888761	1	1
M11816	kegg	Fc epsilon RI sigling pathway	0.294489	0.823838	0.469548	0.818117	0.820148	1	0.0420038	0.178482	1	1	0.629778	0.948894	0.512452	0.891615	1	1
M14171	kegg	Starch and sucrose metabolism	0.983234	1	1	1	1	1	0.808689	0.991652	0.407743	0.978958	0.353119	0.745408	0.518864	0.897121	1	1
rctm0243	reactome	Class A/1 (Rhodopsin-like receptors)	0.26588	0.804745	0.999934	1	0.599692	0.891123	0.772244	0.966115	0.32329	0.970679	0.773549	1	0.519523	0.897121	0.956849	1
rctm0352	reactome	ECM proteoglycans	0.849804	1	0.187853	0.565907	0.348554	0.695725	0.956947	1	0.977936	1	0.289767	0.693896	0.523803	0.9	0.871211	1
rctm0863	reactome	Phospholipid metabolism	0.997962	1	0.151309	0.502722	0.249693	0.602377	1	1	0.62157	1	0.144928	0.487114	0.535427	0.909049	1	1
rctm0466	reactome	G2/M Transition	1	1	0.664817	0.956923	0.0201545	0.101377	1	1	1	1	0.553059	0.908911	0.53662	0.909049	1	1
rctm0721	reactome	Mitotic Prophase	0.0893201	0.461796	0.835	1	0.316978	0.668432	0.18982	0.433593	0.401492	0.978087	1	1	0.535326	0.909049	1	1
rctm0859	reactome	Phase II conjugation	1	1	0.949604	1	0.997565	1	0.991779	1	0.835082	1	0.787954	1	0.531848	0.909049	1	1
M9703	biocarta	Role of BRCA1, BRCA2 and ATR in Cancer Susceptibility	0.574814	1	1	1	1	1	0.262861	0.516376			0.892103	1	0.536985	0.909049	1	1
rctm1372	reactome	WNT ligand biogenesis and trafficking	0.625368	1	1	1	0.923568	1	1	1	0.0118155	0.2831	0.0523113	0.251206	0.556736	0.915973	1	1
rctm0039	reactome	Activated TLR4 siglling	0.729964	1	0.797962	1	0.341884	0.691759	0.191135	0.434352	1	1	0.366728	0.750492	0.545615	0.915973	1	1
rctm0303	reactome	D Repair	0.998604	1	0.719523	0.999551	0.00363061	0.0221357	0.0270567	0.15549	0.868371	1	0.863687	1	0.54367	0.915973	0.686559	1
rctm0664	reactome	MPS II - Hunter syndrome	0.595702	1	0.825158	1	0.926199	1	0.567112	0.808591	0.541492	1	0.999997	1	0.557704	0.915973	0.997897	1
M16853	kegg	D replication	0.989371	1	0.931282	1	1	1	0.615335	0.839957	0.665219	1	0.824693	1	0.56	0.915973	1	1
rctm0667	reactome	MPS IIIC - Sanfilippo syndrome C	0.769429	1	0.752581	1	0.802254	1	0.617238	0.840824	0.704307	1	1	1	0.55565	0.915973	0.999856	1
M16376	kegg	Arrhythmogenic right ventricular cardiomyopathy (ARVC)	1	1	0.282401	0.657572	0.483473	0.817543	0.388772	0.646005	0.182564	0.852266	0.865818	1	0.568006	0.920837	0.9575	1
rctm0805	reactome	O-linked glycosylation of mucins	0.979158	1	0.84186	1	0.999018	1	0.727591	0.930812	1	1	0.616872	0.942094	0.574702	0.928093	1	1
rctm0666	reactome	MPS IIIB - Sanfilippo syndrome B	0.924075	1	0.956455	1	0.997052	1	0.863599	1	0.377972	0.974012	0.879463	1	0.577166	0.928093	0.998828	1
rctm0672	reactome	MPS VI - Maroteaux-Lamy syndrome	0.685101	1	0.840752	1	0.823518	1	0.557896	0.801919	0.656819	1	0.956809	1	0.577869	0.928093	0.967141	1
rctm0541	reactome	Homologous recombition repair of replication-independent double-strand breaks	0.701336	1	1	1	0.133619	0.423387	0.45488	0.700992					0.575312	0.928093	1	1
rctm1000	reactome	Regulation of Insulin Secretion by Glucagon-like Peptide-1	0.0822571	0.438001	0.240794	0.610856	0.107993	0.374625	0.999893	1	0.26813	0.91701	0.684088	0.972011	0.586621	0.934702	0.567635	1
rctm0728	reactome	Mucopolysaccharidoses	0.929826	1	0.787558	1	0.98765	1	0.523105	0.773286	0.564577	1	0.945996	1	0.588522	0.934702	0.99349	1
rctm0670	reactome	MPS IV - Morquio syndrome B	0.778339	1	0.983864	1	0.822625	1	0.895361	1	0.499453	1	0.978305	1	0.583975	0.934702	0.997166	1
rctm0319	reactome	Deposition of New CENPA-containing Nucleosomes at the Centromere	0.323655	0.83641	0.99796	1	0.113048	0.385483	0.931189	1			0.019721	0.13216	0.594978	0.939194	0.638684	1
rctm0237	reactome	Chondroitin sulfate/dermatan sulfate metabolism	0.632856	1	0.686664	0.971283	0.701427	0.972346	0.276464	0.52544	0.806729	1	0.464375	0.830936	0.59353	0.939194	0.748745	1
rctm0126	reactome	Aquaporin-mediated transport	0.652278	1	0.922891	1	0.411336	0.755633	1	1			0.263386	0.666255	0.605379	0.939638	1	1
rctm0317	reactome	Degradation of the extracellular matrix	0.636544	1	0.903253	1	0.44806	0.796374	0.662103	0.874529	0.553359	1	0.399882	0.775772	0.607025	0.939638	0.785139	1
rctm0130	reactome	Asparagine N-linked glycosylation	0.916381	1	1	1	1	1	1	1	0.116318	0.852266	0.571733	0.921752	0.601758	0.939638	1	1
rctm0602	reactome	Integrin cell surface interactions	0.704502	1	0.426945	0.78695	0.845985	1	0.114339	0.320025	0.435555	0.999607	0.650989	0.9646	0.601633	0.939638	0.597347	1
rctm0720	reactome	Mitotic Prometaphase	0.222326	0.758952	0.388621	0.758363	0.24638	0.598573	0.573027	0.809911	0.979344	1	0.863732	1	0.608197	0.939638	0.759344	1
rctm1370	reactome	Vpr-mediated nuclear import of PICs	0.570994	1	0.258795	0.625375	0.393325	0.738218	0.999964	1			1	1	0.605467	0.939638	1	1
rctm1395	reactome	mR Processing	0.627248	1	0.736353	1	0.0112551	0.0608741	0.106804	0.309748	0.877658	1	0.947016	1	0.610168	0.940467	0.573623	1
rctm0924	reactome	Purine metabolism	0.99839	1	0.0793912	0.346304	0.246926	0.598573	0.594107	0.824419	0.447198	1	0.809198	1	0.625702	0.942789	0.792152	1
rctm0671	reactome	MPS IX - towicz syndrome	0.955256	1	0.794565	1	0.983183	1	0.548933	0.795197	0.667738	1	1	1	0.623038	0.942789	1	1
rctm1008	reactome	Regulation of Water Balance by Rel Aquaporins	0.479555	0.929043	0.461487	0.80886	0.549271	0.851684	0.806945	0.991027			0.222538	0.605572	0.629654	0.945167	0.566439	1
M11675	kegg	Homologous recombition	0.70683	1	1	1	0.999915	1	0.884794	1	1	1	0.717206	0.992375	0.638943	0.952882	1	1
rctm0339	reactome	Double-Strand Break Repair	0.39569	0.880695	1	1	0.10122	0.362376	0.289656	0.539116			0.626378	0.946949	0.64955	0.960386	1	1
rctm0975	reactome	Recruitment of mitotic centrosome proteins and complexes	0.872056	1	0.540682	0.86725	0.0310374	0.147979	1	1	0.99979	1	0.663587	0.967372	0.649426	0.960386	1	1
rctm0181	reactome	Budding and maturation of HIV virion	0.999018	1	0.326322	0.699678	0.937549	1	0.30665	0.550972	0.796726	1	0.794562	1	0.647534	0.960386	0.984478	1
rctm0686	reactome	Metabolism of lipids and lipoproteins	0.663501	1	0.0408871	0.22523	0.155918	0.458123	1	1	0.809286	1	0.731671	0.997027	0.658017	0.970822	1	1
rctm0709	reactome	Mitochondrial Protein Import	0.395776	0.880695	0.0854544	0.361817	0.157608	0.458123	0.528247	0.776988	0.983275	1	0.763299	1	0.662811	0.974718	0.603849	1
M13486	kegg	Huntington's disease	0.904117	1	0.224402	0.592667	0.524668	0.840471	0.234786	0.484137	0.60739	1	0.843461	1	0.663487	0.974718	0.726063	1
M6391	kegg	Peroxisome	0.469588	0.92874	0.46768	0.816746	0.977616	1	0.652178	0.868555	0.720214	1	0.714441	0.990075	0.664946	0.974783	0.925421	1
rctm1046	reactome	Respiratory electron transport, ATP synthesis by chemiosmotic coupling, and heat production by uncoupling proteins.	1	1	0.20332	0.575418	0.675387	0.951595	0.148808	0.375103	0.468515	1	0.686105	0.972254	0.678185	0.983855	0.983589	1
M5410	kegg	Arachidonic acid metabolism	0.856351	1	0.0481162	0.250725	0.11369	0.385483	0.954637	1	0.999996	1	0.845397	1	0.677865	0.983855	0.986361	1
rctm0119	reactome	Antiviral mechanism by IFN-stimulated genes	0.830415	1	0.463062	0.810148	0.324138	0.674747	0.645641	0.863539	0.515484	1	1	1	0.678988	0.983855	1	1
rctm0388	reactome	Extracellular matrix organization	0.975429	1	0.31663	0.692134	0.329135	0.681904	0.945786	1	0.962455	1	0.993662	1	0.680376	0.983855	0.997404	1
rctm0669	reactome	MPS IV - Morquio syndrome A	0.926254	1	0.97864	1	0.90089	1	0.772355	0.96618	0.522596	1	0.823021	1	0.682638	0.98397	0.995771	1
rctm0663	reactome	MPS I - Hurler syndrome	0.877337	1	0.853253	1	0.912352	1	0.70762	0.91186	0.387414	0.974012	1	1	0.695456	0.994312	1	1
rctm0955	reactome	R Polymerase II Transcription Pre-Initiation And Promoter Opening	0.994489	1	0.855766	1	0.00125509	0.00889056	0.0404162	0.17641			0.865591	1	0.69812	0.995868	0.574526	1
rctm0801	reactome	Nucleosome assembly	0.269476	0.804745	0.999843	1	0.0901667	0.332158	0.786136	0.974676			0.0151422	0.111823	0.706028	0.997524	0.630704	1
M11844	kegg	Cytosolic D-sensing pathway	0.838625	1	0.892077	1	0.27774	0.633575	0.825206	1	0.688518	1	0.351806	0.7451	0.703465	0.997524	0.888055	1
rctm0888	reactome	Post-translatiol modification: synthesis of GPI-anchored proteins	0.997175	1	0.187369	0.565907	1	1	1	1			0.710612	0.987817	0.713864	0.999574	1	1
rctm0797	reactome	Nuclear Pore Complex (NPC) Disassembly	0.0504185	0.323424	0.404527	0.773931	0.547305	0.851684	0.933342	1			1	1	0.716445	0.999574	1	1
rctm0513	reactome	Glycosaminoglycan metabolism	0.785883	1	0.766881	1	0.632902	0.921684	0.693337	0.900065	0.576446	1	0.983762	1	0.716676	0.999574	0.976808	1
M14933	kegg	Steroid hormone biosynthesis	0.0409842	0.285287	0.021764	0.146717			0.0335126	0.160327	1	1	0.000321409	0.0079298	1	1	1	1
rctm0287	reactome	Cytochrome P450 - arranged by substrate type	0.996611	1					0.0206016	0.154248			0.000638659	0.0122025	1	1	1	1
rctm0858	reactome	Phase 1 - Functiolization of compounds	0.926933	1	0.213692	0.575418	0.164444	0.466921	0.0500991	0.1951	0.662201	1	0.00138942	0.0218895	1	1	1	1
rctm0171	reactome	Biological oxidations	1	1	0.526348	0.854208	0.75276	1	0.213721	0.461931	1	1	0.00802216	0.0783033	0.984054	1	1	1
rctm0238	reactome	Chromosome Maintence	0.572749	1	1	1	0.46719	0.815959	0.851518	1	1	1	0.0154267	0.111823	0.905585	1	1	1
rctm0675	reactome	Meiosis	0.398679	0.882335	0.927698	1	0.185948	0.498836	1	1	0.931783	1	0.0179318	0.121595	0.905419	1	1	1
rctm0676	reactome	Meiotic Recombition	0.221833	0.758952	0.969801	1	0.091506	0.334745	0.945519	1	0.977496	1	0.0276119	0.171944	0.99985	1	0.972719	1
M15247	kegg	Ubiquitin mediated proteolysis	0.643476	1	0.104902	0.409415	0.055029	0.236578	0.140287	0.365909	0.999833	1	0.0608897	0.289307	1	1	0.949971	1
rctm0508	reactome	Glycerophospholipid biosynthesis	0.95491	1	0.368137	0.738365	1	1	0.806635	0.990996	0.687378	1	0.0724356	0.324838	0.965215	1	1	1
rctm0693	reactome	Metabolism of proteins	0.999864	1	0.983554	1	0.9309	1	0.506916	0.757731	0.226733	0.888453	0.123543	0.458437	1	1	1	1
rctm0780	reactome	Neurotransmitter Receptor Binding And Downstream Transmission In The Postsyptic Cell	0.691282	1	0.24039	0.610856	0.000154116	0.00189074	0.0511153	0.197726	0.468367	1	0.321176	0.7152	1	1	1	1
rctm0697	reactome	Metabolism of water-soluble vitamins and cofactors	0.983836	1	1	1	1	1	0.623201	0.844339	0.611454	1	0.400083	0.775772	0.740963	1	1	1
M17411	kegg	Jak-STAT sigling pathway	0.735537	1	0.969628	1	0.990292	1	0.914056	1	0.937463	1	0.474285	0.840056	0.959944	1	0.999817	1
rctm0258	reactome	Collagen biosynthesis and modifying enzymes	0.689192	1	0.775194	1	0.175505	0.479778	0.381251	0.637099	1	1	0.50216	0.876277	0.881775	1	0.98949	1
rctm1309	reactome	Translocation of GLUT4 to the Plasma Membrane	0.0171436	0.147317	0.137337	0.488535	0.576095	0.875456	0.712326	0.916115			0.553022	0.908911	1	1	1	1
rctm0696	reactome	Metabolism of vitamins and cofactors	0.797157	1	1	1	0.76764	1	0.773342	0.966756	0.628593	1	0.545141	0.908911	0.7421	1	1	1
rctm0652	reactome	Loss of proteins required for interphase microtubule organizationÌâåÊfrom the centrosome	0.999946	1	0.431977	0.788796	0.0123177	0.0655639	1	1	0.894555	1	0.566767	0.917039	0.783926	1	1	1
rctm0562	reactome	IRS-mediated siglling	0.718284	1	0.911212	1	0.981939	1	0.298806	0.545796	0.782041	1	0.590051	0.93115	0.939514	1	0.988906	1
rctm0684	reactome	Metabolism of carbohydrates	0.911205	1	0.915901	1	0.885732	1	0.945058	1	0.516029	1	0.58589	0.93115	0.763003	1	0.993007	1
rctm0855	reactome	Peptide ligand-binding receptors	0.27274	0.80913	1	1	0.765648	1	1	1	0.558056	1	0.610274	0.940825	0.736062	1	1	1
rctm0781	reactome	Neurotransmitter Release Cycle	0.533244	0.975271	0.822966	1			0.463588	0.709407			0.623083	0.946064	0.769895	1	0.810946	1
rctm0597	reactome	Insulin receptor siglling cascade	0.94829	1	0.877083	1	1	1	0.30947	0.553958	0.774125	1	0.6352	0.95227	0.921447	1	0.999959	1
M4086	kegg	Propanoate metabolism	0.658163	1	0.297832	0.672389	0.573091	0.87353	0.239801	0.486002			0.652487	0.9646	1	1	1	1
M321	kegg	Chronic myeloid leukemia	0.544947	0.984306	0.447536	0.802705	0.827055	1	0.179199	0.41915	0.367337	0.974012	0.653092	0.9646	0.932035	1	0.721147	1
rctm1131	reactome	Sigling by Interleukins	0.631169	1	0.664026	0.956923	0.909822	1	0.290398	0.53931	0.557194	1	0.673673	0.967933	0.912883	1	0.906969	1
rctm0563	reactome	IRS-related events	0.883571	1	0.939709	1	0.957813	1	0.380374	0.636864	0.651737	1	0.678086	0.971166	1	1	1	1
rctm1148	reactome	Sigling by Type 1 Insulin-like Growth Factor 1 Receptor (IGF1R)	0.787131	1	1	1	0.991832	1	0.218559	0.467765	0.89817	1	0.682464	0.972011	0.826542	1	0.999934	1
rctm0651	reactome	Loss of Nlp from mitotic centrosomes	0.941981	1	0.543603	0.870487	0.0242135	0.117675	1	1	1	1	0.689912	0.972254	0.754091	1	1	1
M11521	kegg	Glycolysis / Gluconeogenesis	0.606328	1	0.76628	1	0.282461	0.634277	0.918389	1	0.866221	1	0.691838	0.972254	0.825836	1	0.950424	1
M7098	kegg	ECM-receptor interaction	0.928202	1	0.495205	0.833365	0.254575	0.606878	0.628225	0.849161	0.467569	1	0.704656	0.984977	0.781451	1	0.812896	1
rctm0223	reactome	Cell surface interactions at the vascular wall	0.799961	1	0.166771	0.524671	0.884093	1	0.332629	0.584788	0.811501	1	0.705649	0.984977	0.72659	1	0.843026	1
rctm0553	reactome	IGF1R sigling cascade	0.732772	1	0.928534	1	1	1	0.289258	0.538967	0.628239	1	0.71186	0.988022	0.843658	1	1	1
rctm0678	reactome	Membrane Trafficking	0.0610558	0.369299	0.0311294	0.194862	0.848134	1	0.947074	1	0.690715	1	0.720823	0.99265	0.999991	1	0.959572	1
rctm1048	reactome	Response to elevated platelet cytosolic Ca2+	0.97695	1	0.832771	1	1	1	0.831979	1	0.761641	1	0.721827	0.99265	0.878107	1	1	1
M638	kegg	Adherens junction	0.108875	0.527852	0.0229602	0.153706	0.00566278	0.0333144	0.0935826	0.289378	0.954996	1	1	1	1	1	1	1
rctm0229	reactome	Centrosome maturation	0.960792	1	0.371279	0.738365	0.0264239	0.1278	1	1	1	1	0.984165	1	0.871405	1	1	1
M13863	biocarta	MAPKise Sigling Pathway	0.575685	1	0.225406	0.593691	0.0365796	0.168803	0.134651	0.35673	0.965058	1	0.904491	1	1	1	1	1
rctm0786	reactome	Non-integrin membrane-ECM interactions	0.899127	1	0.0239272	0.157985	0.0462421	0.205839	0.66049	0.873611	0.773453	1	1	1	1	1	1	1
rctm0327	reactome	Developmental Biology	0.0284926	0.220508	0.158442	0.51427	0.0473405	0.2098	0.188	0.431692	0.562467	1	0.859198	1	1	1	1	1
M1519	kegg	Endocytosis	0.364993	0.86116	0.272105	0.641446	0.0574972	0.241581	0.77228	0.966136	0.255572	0.91701	0.928746	1	0.974032	1	0.643299	1
M7561	kegg	mTOR sigling pathway	0.467806	0.927586	0.268131	0.638219	0.110792	0.379137	0.205705	0.452529			1	1	0.979217	1	1	1
rctm0128	reactome	Arachidonic acid metabolism	1	1	0.0144803	0.103274	0.113806	0.385483	0.969284	1	0.841911	1	0.921336	1	0.996402	1	0.999789	1
M13088	kegg	PPAR sigling pathway	0.541129	0.984052	0.484912	0.828788	0.147717	0.444919	0.693212	0.900004			0.887182	1	1	1	0.999067	1
M11355	kegg	Tight junction	0.40835	0.885562	0.106129	0.412535	0.149536	0.449053	0.682539	0.895081	0.495979	1	0.877782	1	1	1	1	1
rctm0310	reactome	Deadenylation-dependent mR decay	0.245117	0.791232	0.61872	0.918442	0.16911	0.471826	0.867296	1	0.80091	1	1	1	0.889976	1	1	1
rctm0608	reactome	Interactions of Vpr with host cellular proteins	0.637016	1	0.338618	0.712853	0.256325	0.609605	0.980609	1			1	1	0.906564	1	1	1
rctm1332	reactome	Transport of the SLBP independent Mature mR	0.771104	1	0.508755	0.838359	0.262506	0.616784	0.746356	0.949322			1	1	0.950796	1	1	1
rctm1321	reactome	Transport of Ribonucleoproteins into the Host Nucleus	0.746324	1	0.325141	0.699678	0.278724	0.633881	0.731322	0.934232			1	1	0.999178	1	1	1
M16121	kegg	Fc gamma R-mediated phagocytosis	0.129665	0.583564	0.268948	0.638586	0.282378	0.634277	0.344037	0.596331	0.880104	1	1	1	0.867704	1	0.991586	1
rctm0533	reactome	Hexose transport	0.870436	1	0.399704	0.77063	0.28508	0.6359	0.902391	1	0.892826	1	1	1	0.909029	1	1	1
rctm0611	reactome	Interferon Sigling	0.704496	1	0.499692	0.838006	0.286173	0.636924	0.835292	1	0.9557	1	1	1	0.770974	1	1	1
rctm0625	reactome	Ion transport by P-type ATPases	0.941306	1	0.204314	0.575418	0.299442	0.654884	0.224568	0.475046			0.854199	1	0.742623	1	0.682492	1
rctm0624	reactome	Ion channel transport	0.51835	0.968313	0.647216	0.943898	0.32463	0.674747	0.234397	0.484073	0.539447	1	1	1	0.955301	1	1	1
rctm1331	reactome	Transport of the SLBP Dependant Mature mR	0.728777	1	0.382792	0.750023	0.331773	0.68323	0.462999	0.708936			1	1	0.997894	1	1	1
rctm1053	reactome	Rev-mediated nuclear export of HIV R	0.731122	1	0.382614	0.750023	0.343129	0.691759	0.713361	0.916962			1	1	0.81828	1	1	1
rctm1317	reactome	Transport of Mature Transcript to Cytoplasm	0.964637	1	0.432038	0.788796	0.355442	0.704428	0.797297	0.984373	0.973629	1	1	1	0.993224	1	1	1
rctm1398	reactome	mR Splicing - Minor Pathway	0.679264	1	0.728601	1	0.355161	0.704428	0.872217	1			0.83657	1	0.919519	1	0.957614	1
rctm0565	reactome	ISG15 antiviral mechanism	0.879613	1	0.710092	0.994954	0.360339	0.704524	0.411067	0.662081	0.722313	1	1	1	0.822367	1	1	1
M1840	kegg	Glutathione metabolism	0.99976	1	0.45475	0.80394	0.361951	0.705663	0.415009	0.665321	1	1	1	1	0.844453	1	1	1
rctm1320	reactome	Transport of Mature mRs Derived from Intronless Transcripts	0.652187	1	0.471454	0.818117	0.364333	0.706842	0.600412	0.830617	0.999828	1	1	1	0.892988	1	1	1
rctm0992	reactome	Regulation of Glucokise by Glucokise Regulatory Protein	0.641768	1	0.499868	0.838006	0.373923	0.715146	0.930803	1			1	1	0.897712	1	1	1
rctm1318	reactome	Transport of Mature mR Derived from an Intronless Transcript	0.909497	1	0.353989	0.727603	0.427358	0.776033	0.930253	1	1	1	1	1	0.948291	1	1	1
rctm0799	reactome	Nuclear import of Rev protein	0.428632	0.893104	0.531	0.857427	0.430518	0.778052	0.901716	1			1	1	0.822092	1	1	1
rctm0606	reactome	Interactions of Rev with host cellular proteins	0.473314	0.929043	0.552869	0.87947	0.442697	0.789634	0.738538	0.942089			1	1	0.998943	1	1	1
rctm0386	reactome	Export of Viral Ribonucleoproteins from Nucleus	0.477493	0.929043	0.294413	0.669403	0.447404	0.796374	0.654151	0.869578			1	1	0.931411	1	1	1
M16794	kegg	Metabolism of xenobiotics by cytochrome P450	0.999992	1	0.623933	0.922502	0.473312	0.816401	1	1	1	1	1	1	1	1	1	1
rctm1319	reactome	Transport of Mature mR derived from an Intron-Containing Transcript	0.726201	1	0.807037	1	0.485243	0.81768	0.978716	1	0.995506	1	1	1	0.931523	1	1	1
rctm0745	reactome	NEP/NS2 Interacts with the Cellular Export Machinery	0.743341	1	0.352991	0.727102	0.489451	0.820646	0.819477	1			1	1	0.888018	1	1	1
M9809	kegg	Cytokine-cytokine receptor interaction	0.154944	0.626821	0.993285	1	0.523708	0.840471	0.758287	0.958404	0.846605	1	0.816942	1	0.968083	1	0.988284	1
rctm0289	reactome	Cytokine Sigling in Immune system	0.564224	1	0.797291	1	0.542728	0.851684	0.578041	0.812147	0.635027	1	0.962716	1	0.948946	1	0.972116	1
M9488	kegg	Retinol metabolism	0.825316	1			0.540545	0.851684	0.696223	0.902436			1	1	1	1	1	1
rctm0689	reactome	Metabolism of non-coding R	0.974029	1	0.667101	0.956972	0.561694	0.862694	1	1	0.984758	1	1	1	1	1	1	1
rctm1177	reactome	Stimuli-sensing channels	0.288565	0.823838	0.607104	0.913024	0.578831	0.876964	0.0984763	0.295247	0.512759	1	0.883263	1	1	1	1	1
M699	kegg	Fatty acid metabolism	0.409322	0.885562	0.756065	1	0.631654	0.921684	1	1			0.968954	1	1	1	1	1
rctm0502	reactome	Glucose transport	0.695368	1	0.302131	0.674869	0.655288	0.936943	0.759202	0.959131	0.784235	1	1	1	0.840954	1	1	1
rctm0680	reactome	Metabolism	0.898708	1	1	1	0.662623	0.942639	0.407321	0.659752	0.636772	1	0.999786	1	0.906025	1	1	1
rctm1415	reactome	snRNP Assembly	0.776225	1	0.759592	1	0.710205	0.982759	1	1	0.943996	1	1	1	1	1	1	1
rctm0690	reactome	Metabolism of nucleotides	0.999999	1	0.825484	1	0.734271	0.998212	0.701115	0.906119	0.924074	1	0.938678	1	0.880713	1	0.999982	1
M13265	kegg	Glycosylphosphatidylinositol(GPI)-anchor biosynthesis	0.97696	1	0.147134	0.501358	0.795189	1	0.921189	1			0.811503	1	0.841843	1	0.980747	1
M2164	kegg	Leukocyte transendothelial migration	0.00148187	0.0252933	0.213272	0.575418	0.846144	1	0.361082	0.61384	0.990297	1	1	1	0.999193	1	1	1
M18306	kegg	Regulation of actin cytoskeleton	0.00124364	0.0221368	0.277051	0.649823	0.871489	1	0.0985386	0.295334	0.699117	1	0.994187	1	0.999983	1	0.901983	1
rctm1326	reactome	Transport of glucose and other sugars, bile salts and organic acids, metal ions and amine compounds	0.822287	1	0.319966	0.694701	1	1	0.992948	1	0.881948	1	0.945098	1	0.997453	1	1	1
rctm1081	reactome	SLC-mediated transmembrane transport	0.960345	1	0.425614	0.78695	0.905384	1	1	1	0.911911	1	0.989341	1	0.880454	1	1	1
rctm0506	reactome	Glutathione conjugation	0.991106	1	0.444672	0.799746	0.890868	1	0.363909	0.616287	0.991215	1	0.931319	1	0.73271	1	0.997952	1
M11266	kegg	Lysosome	0.781678	1	0.495351	0.833365	0.967146	1	0.962931	1	0.997864	1	1	1	0.73174	1	1	1
rctm0411	reactome	Factors involved in megakaryocyte development and platelet production	0.340333	0.845519	0.507672	0.838006	0.778807	1	0.0957086	0.291746	0.878503	1	0.865478	1	0.999914	1	0.973043	1
M16476	kegg	Cell adhesion molecules (CAMs)	0.418884	0.890664	0.519366	0.846854	0.978087	1	0.631998	0.852956	0.593409	1	0.951733	1	0.997839	1	0.995685	1
rctm1044	reactome	Resolution of Sister Chromatid Cohesion	0.542056	0.984052	0.573704	0.8863	1	1	0.635067	0.853682	0.964916	1	0.789756	1	0.816519	1	1	1
rctm0225	reactome	Cell-cell junction organization	0.937694	1	0.589408	0.899034	0.950266	1	1	1	0.327341	0.970679	1	1	1	1	1	1
M11835	kegg	Valine, leucine and isoleucine degradation	0.897613	1	0.625984	0.924117	0.955289	1	0.378168	0.635552	0.732374	1	1	1	1	1	1	1
rctm0531	reactome	Hemostasis	0.642654	1	0.646562	0.943898	0.899257	1	0.30584	0.55081	0.732096	1	0.870271	1	0.856404	1	0.948841	1
rctm0222	reactome	Cell junction organization	0.999794	1	0.677387	0.964545	0.955217	1	1	1	0.680774	1	1	1	1	1	1	1
rctm0224	reactome	Cell-Cell communication	0.00321732	0.0385459	0.966646	1	1	1	0.161695	0.392688	0.688382	1	1	1	1	1	1	1
rctm0987	reactome	Regulation of Cholesterol Biosynthesis by SREBP (SREBF)	0.256426	0.79812	0.92566	1	1	1	0.782828	0.972382			0.951101	1	0.818726	1	0.999999	1
rctm0173	reactome	Biosynthesis of the N-glycan precursor (dolichol lipid-linked oligosaccharide, LLO) and transfer to a scent protein	0.366118	0.86116	1	1	1	1	1	1			0.899178	1	1	1	1	1
rctm0059	reactome	Activation of Gene Expression by SREBP (SREBF)	0.404081	0.885562	0.966733	1	1	1	0.669456	0.881966			0.844216	1	0.908606	1	1	1
rctm0889	reactome	Post-translatiol protein modification	1	1	1	1	1	1	1	1	0.28964	0.946325	1	1	1	1	1	1
rctm0564	reactome	IRS-related events triggered by IGF1R	0.754645	1	0.823924	1	1	1	0.407355	0.659756	0.637347	1	0.797678	1	1	1	1	1
rctm0668	reactome	MPS IIID - Sanfilippo syndrome D	0.854242	1	0.848049	1	0.912584	1	0.483555	0.733213	0.666178	1	1	1	0.743833	1	1	1
rctm0514	reactome	Glycosphingolipid metabolism	0.858052	1	1	1	1	1	0.505714	0.756769	1	1	1	1	1	1	1	1
M9257	kegg	Drug metabolism - cytochrome P450	1	1	0.99852	1	0.950939	1	0.878822	1	1	1	1	1	1	1	1	1
rctm0828	reactome	PI3K Cascade	0.999982	1	1	1	0.999996	1	1	1	0.733123	1	0.860185	1	0.921068	1	1	1
rctm0854	reactome	Peptide hormone metabolism	0.57597	1	0.792396	1	1	1	1	1	0.840331	1	0.962182	1	1	1	1	1
rctm0903	reactome	Processing of Capped Intron-Containing Pre-mR	0.73738	1	0.892482	1	0.741404	1	0.937719	1	1	1	1	1	0.93812	1	1	1
rctm1346	reactome	Unfolded Protein Response	0.999373	1	1	1	1	1	0.954956	1	1	1	0.920133	1	0.867396	1	1	1
M11079	kegg	N-Glycan biosynthesis	0.674667	1	0.824343	1	0.746638	1	0.858579	1			1	1	0.824037	1	1	1
M3494	biocarta	Thrombin sigling and protease-activated receptors	0.727664	1	1	1	1	1	0.959607	1			0.877169	1	0.98151	1	1	1
M5500	kegg	Base excision repair	0.998596	1	0.970422	1	1	1	1	1			0.773049	1	0.962736	1	1	1
rctm0053	reactome	Activation of Chaperone Genes by XBP1(S)	0.999781	1	1	1	1	1	0.994569	1			1	1	1	1	1	1
rctm0055	reactome	Activation of Chaperones by IRE1alpha	0.996925	1	1	1	1	1	1	1			1	1	0.991034	1	1	1
rctm1220	reactome	Synthesis of glycosylphosphatidylinositol (GPI)	0.991488	1	0.0925253	0.375446							0.73806	1	0.854044	1	0.9156	1
M17726	kegg	Drug metabolism - other enzymes	0.959361	1	1	1			0.430793	0.685666			1	1	1	1	1	1
rctm1256	reactome	Telomere Maintence	0.16839	0.652249	1	1	0.0606849	0.250201	0.560477	0.802841	0.99917	1	0.000852941	0.0144517			0.901148	1
M1053	kegg	Hedgehog sigling pathway	0.999999	1			0.474558	0.816401	0.96104	1			0.010037	0.0880602			0.979285	1
M4383	biocarta	Actions of Nitric Oxide in the Heart	0.876266	1			0.925689	1	0.450308	0.696872			0.0388147	0.206246			0.638976	1
rctm1209	reactome	Synthesis of PIPs at the plasma membrane	0.318934	0.83641	0.199317	0.575418	0.00727652	0.0415919	1	1			0.0486085	0.243212			1	1
M15902	kegg	Glycerolipid metabolism	0.608321	1	0.618963	0.918442	0.90692	1	0.972458	1			0.073247	0.325623			0.854989	1
rctm1335	reactome	Triglyceride Biosynthesis	0.999704	1	0.833444	1	1	1	0.569265	0.808894			0.0807813	0.350443			0.999988	1
M1940	biocarta	Regulation And Function Of ChREBP in Liver	0.999906	1	0.999983	1	0.961026	1	0.234887	0.484153			0.107886	0.421223			0.999706	1
rctm1200	reactome	Synthesis of PA	0.914894	1	0.319202	0.694607	0.999762	1	0.833823	1			0.114332	0.429583			0.968603	1
rctm0168	reactome	Binding and Uptake of Ligands by Scavenger Receptors	0.133024	0.58362	0.999709	1	0.307971	0.658269	0.972434	1			0.132306	0.479778			0.880074	1
M10911	kegg	Cysteine and methionine metabolism	0.949381	1	1	1	0.498181	0.825248	0.683492	0.896064			0.136496	0.48068			1	1
M13883	biocarta	How Progesterone Initiates Oocyte Membrane	0.888972	1	1	1	0.542796	0.851684	0.0859162	0.276191			0.140575	0.486929			1	1
rctm0800	reactome	Nuclear sigling by ERBB4	0.990031	1			0.673969	0.951337	0.470149	0.716572			0.162603	0.518467			0.805066	1
M3624	kegg	Glycosaminoglycan degradation	0.890065	1			0.738069	1					0.1747	0.534794			0.70405	1
rctm0601	reactome	Integrin alphaIIb beta3 sigling	0.46046	0.923887	0.751528	1	1	1	0.128394	0.347815			0.185996	0.546697			0.993719	1
rctm1213	reactome	Synthesis of bile acids and bile salts	0.9852	1					1	1			0.186291	0.546697			1	1
rctm0348	reactome	Dual incision reaction in GG-NER	0.723372	1	1	1	0.000943391	0.00703001					0.191975	0.556109			1	1
rctm1399	reactome	mTOR siglling	0.601976	1	0.910576	1	0.741518	1	0.999976	1			0.201972	0.57578			0.992856	1
rctm0654	reactome	Lysosome Vesicle Biogenesis	0.758569	1			0.599027	0.891123	0.536455	0.782723			0.220344	0.601427			0.55429	1
rctm0166	reactome	Bile acid and bile salt metabolism	0.993082	1			0.301403	0.654884	1	1			0.245337	0.644189			1	1
rctm0838	reactome	PKB-mediated events	0.807732	1	0.999672	1	0.641922	0.926688	0.93491	1			0.25036	0.651662			0.992875	1
M4361	kegg	Proximal tubule bicarbote reclamation	0.908283	1					0.911801	1			0.268922	0.674557			0.883539	1
rctm0871	reactome	Platelet Aggregation (Plug Formation)	0.456986	0.922507	0.962078	1	1	1	0.154796	0.383304			0.270889	0.676801			0.996087	1
rctm0432	reactome	Formation of incision complex in GG-NER	0.953675	1	1	1	0.00129453	0.00898651					0.281114	0.69091			1	1
rctm0033	reactome	Abortive elongation of HIV-1 transcript in the absence of Tat	0.886574	1			0.838333	1					0.281596	0.69091			0.824892	1
rctm0060	reactome	Activation of Genes by ATF4	0.272001	0.808862	0.979873	1	0.780518	1	0.380181	0.636779			0.29901	0.708452			0.732324	1
M8615	biocarta	IL-2 Receptor Beta Chain in T cell Activation	0.0268818	0.210659	0.30994	0.683005	1	1	0.00164548	0.0469227			0.328888	0.725655			1	1
rctm0293	reactome	Cytosolic tR aminoacylation	1	1	0.0765534	0.338521	0.0505298	0.222952	0.271245	0.522897			0.351736	0.7451			0.808799	1
rctm0573	reactome	Inflammasomes	0.315402	0.83641			1	1					0.365131	0.750492			1	1
rctm1183	reactome	Synthesis and interconversion of nucleotide di- and triphosphates	0.957913	1	0.602522	0.907549			0.535866	0.782272			0.37163	0.751681			0.809123	1
rctm1201	reactome	Synthesis of PC	0.666383	1					0.70558	0.910558			0.416644	0.791923			0.669587	1
rctm1129	reactome	Sigling by Hippo	0.784508	1					0.999999	1			0.413701	0.791923			0.998877	1
rctm0769	reactome	Nef-mediates down modulation of cell surface receptors by recruiting them to clathrin adapters	0.929557	1			0.776384	1	0.576694	0.811525			0.422214	0.799891			0.867548	1
M2130	kegg	Ether lipid metabolism	0.940816	1	0.267817	0.638219	0.720676	0.990305	0.284122	0.535531			0.426729	0.806742			0.635002	1
rctm0528	reactome	HS-GAG degradation	0.640518	1									0.433315	0.814652			0.553969	1
M984	biocarta	Toll-Like Receptor Pathway	0.624036	1	0.643015	0.9418	0.683916	0.960921	0.660475	0.873609			0.444245	0.819314			0.739461	1
rctm0616	reactome	Interleukin-1 sigling	1	1	1	1	0.917912	1	1	1	1	1	0.457475	0.826585			1	1
rctm0284	reactome	Cyclin D associated events in G1	0.97553	1	0.219247	0.580757	0.230947	0.57942	0.440404	0.691779			0.474201	0.840056			0.543442	1
M19708	kegg	Type II diabetes mellitus	0.468259	0.927586	0.952889	1	1	1	0.0553008	0.205915			0.472885	0.840056			1	1
rctm0007	reactome	ABC-family proteins mediated transport	0.681047	1			0.418283	0.764537	0.767299	0.964334			0.515435	0.889166			0.697252	1
rctm0724	reactome	Molecules associated with elastic fibres	0.674755	1					0.584406	0.81751			0.515875	0.889166			0.658233	1
M17377	kegg	Glycosphingolipid biosynthesis - lacto and neolacto series	0.773657	1					0.272332	0.523298			0.531991	0.903077			0.551781	1
rctm0959	reactome	R Polymerase III Transcription	0.647048	1	0.565563	0.882674	0.59111	0.886711	0.548069	0.794597			0.53589	0.905351			0.670008	1
rctm0393	reactome	FCERI mediated MAPK activation	0.392805	0.880695	0.558211	0.87947	1	1	0.0243899	0.155098			0.537381	0.905381			1	1
M12524	kegg	Histidine metabolism	0.375876	0.863049	0.35478	0.727676	0.558903	0.861036	0.848193	1			0.550302	0.908911			0.608278	1
rctm0153	reactome	Basigin interactions	0.665129	1	0.193355	0.575292	0.73049	0.995883	0.462843	0.708848			0.547795	0.908911			0.535994	1
rctm0350	reactome	E2F mediated regulation of D replication	0.665396	1					0.610775	0.837891			0.543002	0.908911			0.68134	1
rctm0387	reactome	Extension of Telomeres	1	1	0.972294	1			0.960461	1			0.562382	0.913235			0.999996	1
rctm0255	reactome	Cobalamin (Cbl, vitamin B12) transport and metabolism	0.816974	1									0.570944	0.921752			0.778032	1
rctm0753	reactome	NOD1/2 Sigling Pathway	0.682311	1	0.907196	1	0.535103	0.848059	0.917252	1			0.579693	0.925833			0.939857	1
rctm1137	reactome	Sigling by NOTCH1 PEST Domain Mutants in Cancer	0.832048	1	0.295091	0.669403	0.510479	0.830974	0.876522	1	0.400439	0.978087	0.598036	0.93115			0.743688	1
rctm0270	reactome	Constitutive Sigling by NOTCH1 HD+PEST Domain Mutants	0.766664	1	0.150258	0.502722	0.621209	0.912315	0.587726	0.81948			0.595052	0.93115			0.582105	1
rctm0929	reactome	Pyrimidine metabolism	0.76904	1	1	1	0.955477	1	0.926957	1			0.604641	0.937767			1	1
rctm0884	reactome	Post-Elongation Processing of Intronless pre-mR	0.836497	1	1	1	0.331389	0.68323					0.612585	0.940825			0.99968	1
rctm0307	reactome	D strand elongation	0.999987	1	1	1	0.953564	1	0.621873	0.843325	0.88239	1	0.613733	0.940825			1	1
rctm0345	reactome	Downstream TCR sigling	0.323065	0.83641	0.925511	1	0.591742	0.886711	0.217862	0.466858			0.62052	0.944516			0.630236	1
rctm1180	reactome	Sulfur amino acid metabolism	0.836707	1	0.819517	1	0.34288	0.691759	0.235814	0.484304			0.624166	0.946064			0.686485	1
rctm0374	reactome	Endosomal Sorting Complex Required For Transport (ESCRT)	0.961389	1	0.315126	0.690412	0.957145	1	0.224643	0.475095	0.410214	0.978958	0.632524	0.951006			0.83225	1
rctm0885	reactome	Post-Elongation Processing of the Transcript	0.740904	1	0.996117	1	0.391023	0.735269					0.662963	0.967372			0.957831	1
rctm1388	reactome	mR 3'-end processing	0.670769	1			0.597868	0.891044					0.662467	0.967372			0.739019	1
rctm0957	reactome	R Polymerase III Abortive And Retractive Initiation	0.619514	1	0.447989	0.802705	0.910353	1	0.671384	0.883189			0.66126	0.967372			0.856017	1
M17673	kegg	Cardiac muscle contraction	0.999923	1	0.507443	0.838006	0.838325	1	0.0608824	0.217895	0.270969	0.91701	0.660394	0.967372			0.893271	1
rctm0252	reactome	Cleavage of Growing Transcript in the Termition Region	0.900863	1	0.984467	1	0.435829	0.78015					0.672696	0.967933			0.968858	1
rctm0631	reactome	Keratan sulfate/keratin metabolism	0.824757	1			0.831973	1	0.353396	0.605535			0.672332	0.967933			0.837176	1
rctm0617	reactome	Interleukin-2 sigling	0.319242	0.83641	0.968949	1	0.695121	0.970339	0.120812	0.333042			0.681451	0.972011			0.705326	1
rctm0856	reactome	Peroxisomal lipid metabolism	0.563386	1	0.207255	0.575418	0.451278	0.79669	1	1			0.718386	0.992478			1	1
rctm1135	reactome	Sigling by NOTCH1 HD Domain Mutants in Cancer	0.918591	1	0.178305	0.550916	0.320632	0.671992	0.844167	1	0.61494	1	0.729231	0.995949			0.78371	1
rctm0271	reactome	Constitutive Sigling by NOTCH1 PEST Domain Mutants	0.999744	1	0.0819368	0.352621	0.332929	0.68323	0.460044	0.707268			0.727034	0.995949			0.832257	1
rctm1138	reactome	Sigling by NOTCH1 in Cancer	0.974959	1	0.27143	0.641446	0.33511	0.683816	0.864866	1	0.516767	1	0.729771	0.995949			0.863183	1
M13720	kegg	Lysine degradation	0.341329	0.845519	0.0863255	0.361817	0.276447	0.633575	0.348962	0.601639	0.788134	1	1	1			0.981241	1
rctm0613	reactome	Interferon gamma sigling	0.433817	0.899489	0.289757	0.668244	0.275707	0.633575	0.751857	0.953575	0.608346	1	0.976514	1			0.74653	1
M3397	kegg	Butanoate metabolism	0.881076	1	0.815033	1	0.304459	0.655857	0.334599	0.58618			1	1			0.999958	1
rctm0956	reactome	R Polymerase II Transcription Termition	0.792155	1	0.923226	1	0.360145	0.704524					0.786059	1			0.909534	1
rctm0904	reactome	Processing of Capped Intronless Pre-mR	0.972729	1	0.950841	1	0.403948	0.748476					0.860444	1			0.986356	1
rctm0391	reactome	FBXW7 Mutants and NOTCH1 in Cancer	0.88821	1	0.329612	0.702087	0.474027	0.816401	0.917764	1	0.632715	1	0.9966	1			0.982184	1
rctm1139	reactome	Sigling by NOTCH1 t(7;9)(NOTCH1:M1580_K2555) Translocation Mutant	0.838146	1	0.249802	0.61792	0.483232	0.817543	0.860119	1	0.611672	1	0.735893	1			0.822432	1
rctm0133	reactome	Assembly of collagen fibrils and other multimeric structures	0.9795	1	0.47383	0.819222	0.486981	0.818591	1	1	1	1	0.984483	1			1	1
rctm1136	reactome	Sigling by NOTCH1 HD+PEST Domain Mutants in Cancer	0.887434	1	0.233184	0.605737	0.515385	0.834713	0.824162	1	0.650463	1	0.840007	1			0.87649	1
M16473	kegg	Aldosterone-regulated sodium reabsorption	0.989102	1	0.966432	1	0.517264	0.835261	0.170678	0.403421			0.75581	1			0.959796	1
rctm1134	reactome	Sigling by NOTCH1	0.868581	1	0.258843	0.625375	0.539186	0.851684	0.86098	1	0.601371	1	0.893022	1			0.901171	1
M2668	kegg	beta-Alanine metabolism	0.384042	0.870029	0.984865	1	0.562844	0.863142	0.166751	0.396258			1	1			0.998399	1
M15955	kegg	Sphingolipid metabolism	0.999999	1	0.774877	1	0.577592	0.876406	0.959775	1	0.266063	0.91701	1	1			1	1
rctm0618	reactome	Interleukin-3, 5 and GM-CSF sigling	0.242291	0.788235	0.426018	0.78695	0.639818	0.926125	0.686938	0.898304			0.754057	1			0.613842	1
M7399	kegg	Porphyrin and chlorophyll metabolism	0.999578	1	1	1	0.663408	0.942639	0.99998	1			1	1			1	1
rctm1228	reactome	TCR sigling	0.345733	0.853036	0.915685	1	0.728156	0.995656	0.392446	0.649847			0.82234	1			0.841594	1
rctm0845	reactome	PTM: gamma carboxylation, hypusine formation and arylsulfatase activation	0.955596	1	0.323326	0.698848	0.906583	1	0.237397	0.484561			0.8351	1			0.896622	1
rctm0731	reactome	Muscle contraction	0.501865	0.945271	0.368433	0.738365	0.931266	1	0.552592	0.796686			0.748701	1			0.809215	1
rctm0960	reactome	R Polymerase III Transcription Initiation	0.666453	1	0.548904	0.877518	0.833748	1	0.480496	0.729826			0.874597	1			0.879485	1
M7151	kegg	Selenoamino acid metabolism	0.959	1	0.597942	0.903473	0.999995	1	0.823572	1			1	1			1	1
rctm0368	reactome	Elastic fibre formation	0.999999	1	1	1	0.921261	1	0.392605	0.650012			0.998636	1			1	1
M6981	kegg	Protein export	0.960108	1	0.811973	1	0.999976	1	0.595017	0.824922			0.999167	1			0.999997	1
rctm1334	reactome	Transport to the Golgi and subsequent modification	0.587164	1	0.998418	1	0.987243	1	0.749553	0.952018			0.908782	1			0.999541	1
M13515	kegg	Mismatch repair	0.685668	1	0.867763	1	0.972855	1	0.997784	1			0.875647	1			0.999617	1
rctm0874	reactome	Platelet degranulation	0.997011	1	0.86689	1	0.926527	1	1	1			0.799131	1			1	1
rctm1120	reactome	Sigling by FGFR mutants	0.688441	1	0.999191	1	0.902331	1	1	1			0.817969	1			1	1
rctm0594	reactome	Insulin Processing	0.999732	1	0.999939	1	1	1					1	1			1	1
M12039	kegg	One carbon pool by folate	0.00774147	0.0771669			0.855201	1	0.871114	1			0.80494	1			0.623466	1
rctm0963	reactome	R Polymerase III Transcription Initiation From Type 3 Promoter	0.588033	1			0.861297	1	0.43309	0.687346			0.833478	1			0.854075	1
rctm0883	reactome	Post-Elongation Processing of Intron-Containing pre-mR	0.802378	1			0.794614	1					0.748626	1			0.911916	1
rctm0188	reactome	CDO in myogenesis	0.10196	0.502145	0.137866	0.488612			0.657854	0.873187			1	1			0.99455	1
rctm0424	reactome	Formation of Fibrin Clot (Clotting Cascade)	0.718277	1	0.665754	0.956923			0.999989	1			1	1			1	1
rctm0629	reactome	Keratan sulfate biosynthesis	0.790959	1					0.329799	0.582481			0.96162	1			0.891585	1
rctm0527	reactome	HS-GAG biosynthesis	0.722489	1					0.877129	1			0.999707	1			0.998631	1
rctm0785	reactome	Nitric oxide stimulates guanylate cyclase	0.736955	1					0.835649	1			1	1			1	1
rctm1169	reactome	Sphingolipid de novo biosynthesis	1	1					0.916251	1			0.945317	1			1	1
BMI_positive	GWAS Catalog	Positive control gene set for BMI	0.683388	1									0.796221	1			0.82201	1
rctm0150	reactome	Base Excision Repair	0.997713	1									0.775703	1			0.994471	1
rctm1041	reactome	Resolution of Abasic Sites (AP sites)	0.995736	1									1	1			1	1
M2482	biocarta	ADP-Ribosylation Factor											0.999998	1			0.999998	1
rctm0111	reactome	Amyloids	0.196169	0.71334	0.99906	1	0.0582433	0.243124	0.401994	0.659299							0.586176	1
rctm0511	reactome	Glycolysis	0.262314	0.804745	0.837113	1	0.12532	0.405375	0.886958	1							0.580852	1
M16811	biocarta	Role of Erk5 in Neurol Survival	0.48018	0.929043	0.996304	1	0.240437	0.593494									0.866681	1
rctm0242	reactome	Citric acid cycle (TCA cycle)	0.979826	1	0.204922	0.575418	0.242447	0.594881									0.619657	1
rctm1229	reactome	TGF-beta receptor sigling activates SMADs	0.35214	0.855128	0.152758	0.502722	0.270552	0.627133	0.999994	1							0.883009	1
M14449	biocarta	METS affect on Macrophage Differentiation	0.843379	1	0.727485	1	0.30885	0.658269	0.300285	0.546323							0.616189	1
M12095	biocarta	Sigl transduction through IL1R	0.228373	0.770183	0.917726	1	0.311885	0.66054	0.521086	0.771592							0.541433	1
rctm0554	reactome	IKK complex recruitment mediated by RIP1	0.524809	0.973084	0.701442	0.98714	0.33954	0.690055									0.540712	1
rctm0979	reactome	Recycling pathway of L1	0.984642	1			0.37106	0.712982	0.617341	0.84088							0.890626	1
M5290	biocarta	Role of MEF2D in T-cell Apoptosis	0.839879	1			0.373648	0.715146									0.682607	1
M17844	kegg	Other glycan degradation	0.894191	1	0.0922487	0.375446	0.378419	0.720261	0.903478	1							0.676179	1
rctm0061	reactome	Activation of IRF3/IRF7 mediated by TBK1/IKK epsilon	0.794612	1	0.326613	0.699678	0.438471	0.783484									0.55017	1
rctm0297	reactome	DARPP-32 events	0.943229	1	0.562709	0.882674	0.451668	0.79669	0.11483	0.320543							0.582704	1
rctm0233	reactome	Chemokine receptors bind chemokines	0.196369	0.71334			0.450932	0.79669	0.934135	1							0.620052	1
rctm1140	reactome	Sigling by NOTCH2	0.83163	1	0.0484528	0.251121	0.472254	0.816401	0.914799	1							0.618272	1
M85	biocarta	Regulation of BAD phosphorylation	0.296966	0.824449	0.894674	1	0.483198	0.817543									0.651944	1
rctm1333	reactome	Transport of vitamins, nucleosides, and related molecules	0.924303	1	0.90912	1	0.48435	0.817543	0.869505	1							0.973035	1
rctm0205	reactome	CaM pathway	0.867131	1			0.498758	0.825248	0.405264	0.659506							0.692285	1
M1547	biocarta	Control of skeletal myogenesis by HDAC and calcium/calmodulin-dependent kise (CaMK)	0.753029	1	0.422661	0.78695	0.507062	0.830389									0.615056	1
rctm0497	reactome	Glucagon sigling in metabolic regulation	0.741352	1	0.72535	1	0.52392	0.840471	0.769306	0.964955							0.846478	1
rctm0692	reactome	Metabolism of porphyrins	0.982324	1			0.544012	0.851684									0.941343	1
rctm0500	reactome	Gluconeogenesis	0.353961	0.855128	1	1	0.555132	0.857853	0.146828	0.37367							1	1
rctm0038	reactome	Activated NOTCH1 Transmits Sigl to the Nucleus	0.522737	0.972134	0.123525	0.456239	0.557106	0.859583	1	1							1	1
rctm0227	reactome	Cellular response to hypoxia	0.999987	1	0.00338762	0.0302377	0.587	0.88534									0.83905	1
rctm0208	reactome	Calmodulin induced events	0.845671	1			0.589724	0.886711	0.583528	0.817037							0.799688	1
M7528	kegg	Pantothete and CoA biosynthesis	0.704137	1			0.613489	0.904941									0.720119	1
rctm0376	reactome	Energy dependent regulation of mTOR by LKB1-AMPK			0.969152	1	0.633781	0.921684									0.940969	1
M615	kegg	Intestil immune network for IgA production	0.374224	0.863049			0.695442	0.970339	0.610482	0.837758							0.607213	1
rctm0701	reactome	MicroR (miR) Biogenesis	0.849472	1	0.619282	0.918442	0.701713	0.972346									0.859477	1
rctm0203	reactome	Ca-dependent events	0.939359	1			0.699606	0.972346	0.507097	0.757868							0.886272	1
M5202	biocarta	Hypoxia and p53 in the Cardiovascular system	0.622494	1			0.701708	0.972346									0.724054	1
rctm0315	reactome	Degradation of collagen	0.87112	1	0.934786	1	0.716178	0.986952	0.635434	0.85405	1	1					0.999999	1
M1386	kegg	Pentose phosphate pathway	0.688384	1			0.719461	0.990119	1	1							1	1
rctm0326	reactome	Destabilization of mR by Tristetraprolin (TTP)	0.321182	0.83641	0.74482	1	0.728432	0.995656									0.678322	1
rctm0162	reactome	Beta-catenin phosphorylation cascade	0.891492	1	0.454723	0.80394	0.736295	0.999613									0.844216	1
M11106	biocarta	Ictivation of Gsk3 by AKT causes accumulation of b-catenin in Alveolar Macrophages	0.605158	1	0.367339	0.738365	0.847482	1	0.496366	0.748784							0.681607	1
M17941	biocarta	Neuropeptides VIP and PACAP inhibit the apoptosis of activated T cells	0.739365	1	0.558336	0.87947	0.873296	1									0.867452	1
rctm0046	reactome	Activation of BH3-only proteins	0.782855	1	0.56885	0.882674	0.895782	1									0.899338	1
rctm1026	reactome	Regulatory R pathways	0.665351	1	0.61361	0.918442	0.767968	1									0.798427	1
M12975	biocarta	VEGF, Hypoxia, and Angiogenesis	0.916566	1	0.668897	0.958124	0.871357	1									0.955843	1
M2623	biocarta	IGF-1 Sigling Pathway	0.458923	0.922507	0.719594	0.999551	0.999999	1									0.998986	1
M2499	biocarta	CARM1 and Regulation of the Estrogen Receptor	0.834696	1	0.853348	1	0.821677	1	0.57089	0.809123							0.940868	1
M17400	biocarta	ALK in cardiac myocytes	0.829649	1	0.937206	1	0.843574	1	0.7833	0.972689							0.983765	1
M16563	biocarta	mTOR Sigling Pathway	0.620271	1	0.844999	1	0.819957	1	0.958775	1							0.976518	1
M7014	biocarta	PKC-catalyzed phosphorylation of inhibitory phosphoprotein of myosin phosphatase	0.752231	1	0.98432	1	1	1	0.881741	1							1	1
M15181	biocarta	Regulation of PGC-1a	0.985986	1	0.914336	1	1	1									1	1
M7330	kegg	Glycosaminoglycan biosynthesis - heparan sulfate	0.30883	0.83641			1	1	0.205493	0.452237							1	1
M16966	biocarta	Stathmin and breast cancer resistance to antimicrotubule agents	0.492492	0.936863			1	1									0.99976	1
rctm0178	reactome	Branched-chain amino acid catabolism	0.724803	1			0.767918	1	0.219112	0.468076							0.625456	1
rctm0274	reactome	Cooperation of Prefoldin and TriC/CCT in actin and tubulin folding	0.996627	1			1	1	0.376303	0.633622							1	1
M16517	biocarta	WNT Sigling Pathway	0.555344	1			0.974859	1	0.646501	0.864263							0.923292	1
M11420	biocarta	CTCF: First Multivalent Nuclear Factor	0.563178	1			0.996415	1									0.977983	1
rctm0439	reactome	Formation of tubulin folding intermediates by CCT/TriC	1	1			1	1									1	1
rctm0479	reactome	GRB2 events in ERBB2 sigling	0.997191	1			0.937876	1									0.998837	1
rctm0897	reactome	Prefoldin mediated transfer of substrate to CCT/TriC	0.999999	1			1	1									1	1
rctm1077	reactome	SHC1 events in ERBB2 sigling	0.898739	1			0.935669	1									0.975895	1
rctm1078	reactome	SHC1 events in ERBB4 sigling	0.85835	1			0.851939	1									0.932863	1
rctm1089	reactome	STING mediated induction of host immune responses	0.90047	1			0.950701	1									0.981053	1
rctm0907	reactome	Processing of Intronless Pre-mRs					0.966482	1									0.966482	1
rctm0498	reactome	Glucagon-type ligand receptors	0.436607	0.900598	0.309218	0.683005			0.889799	1							0.628479	1
rctm1273	reactome	Thromboxane siglling through TP receptor	0.633074	1	0.399399	0.77063			0.998958	1							0.966087	1
rctm1182	reactome	Syndecan interactions	0.679345	1	0.400634	0.770881			0.817604	0.99967							0.741146	1
rctm0455	reactome	G-protein beta:gamma siglling	0.36744	0.86116	0.40932	0.7787			0.915835	1							0.679912	1
rctm0451	reactome	G beta:gamma siglling through PI3Kgamma	0.50459	0.948293	0.443709	0.799746			0.995677	1							0.925188	1
rctm0062	reactome	Activation of Kaite Receptors upon glutamate binding	0.862219	1	0.505605	0.838006			0.87493	1							0.90347	1
rctm0454	reactome	G-protein activation	0.800273	1	0.687153	0.971283			0.939152	1							0.95171	1
rctm1123	reactome	Sigling by FGFR1 mutants	0.410799	0.885562	0.992915	1			1	1							1	1
rctm1253	reactome	Telomere C-strand (Lagging Strand) Synthesis	0.942011	1	1	1			0.90421	1							1	1
M11650	biocarta	Nitric Oxide Sigling Pathway	0.98894	1	0.999918	1											0.999991	1
rctm0876	reactome	Platelet sensitization by LDL	0.999874	1	0.994602	1											0.999994	1
rctm0309	reactome	Deadenylation of mR	0.073963	0.403379					1	1							1	1
rctm0452	reactome	G beta:gamma siglling through PLC beta	0.389987	0.878704					0.908084	1							0.771031	1
rctm0614	reactome	Interleukin receptor SHC sigling	0.393258	0.880695					0.862323	1							0.718979	1
rctm1162	reactome	Smooth Muscle Contraction	0.434013	0.899489					0.82902	1							0.71037	1
rctm0899	reactome	Presyptic function of Kaite receptors	0.476108	0.929043					0.947602	1							0.865329	1
rctm0915	reactome	Prostacyclin siglling through prostacyclin receptor	0.520364	0.970612					0.87693	1							0.804055	1
rctm0103	reactome	Amine ligand-binding receptors	0.533721	0.975271					0.77819	0.969604							0.726263	1
rctm0962	reactome	R Polymerase III Transcription Initiation From Type 2 Promoter	0.543069	0.984052													0.543069	1
rctm0414	reactome	Fatty Acyl-CoA Biosynthesis	0.825207	1					0.310709	0.554882							0.622564	1
M15513	biocarta	D4-GDI Sigling Pathway	0.731579	1					0.321443	0.570594							0.543337	1
M2349	biocarta	Pertussis toxin-insensitive CCR5 Sigling in Macrophage	0.815543	1					0.403519	0.659396							0.678186	1
rctm0633	reactome	Kinesins	0.991339	1					0.477104	0.725921							0.949723	1
M10628	biocarta	ATM Sigling Pathway	0.888921	1					0.572274	0.80958							0.839414	1
M19580	kegg	Pentose and glucurote interconversions	0.912847	1					0.64053	0.859223							0.887831	1
M6929	kegg	O-Glycan biosynthesis	0.999989	1					0.652487	0.868749							0.999466	1
M4047	biocarta	Selective expression of chemokine receptors during T-cell polarization	0.655734	1					0.778931	0.970044							0.795857	1
rctm0582	reactome	Inhibition of Insulin Secretion by Adreline/Noradreline	0.556371	1					0.809512	0.992382							0.764159	1
M13103	kegg	Autoimmune thyroid disease	0.934505	1					1	1							1	1
rctm0292	reactome	Cytosolic sulfotion of small molecules	0.865401	1					0.993782	1							0.994594	1
rctm0639	reactome	Lagging Strand Synthesis	0.976336	1					0.988812	1							0.998725	1
rctm0688	reactome	Metabolism of nitric oxide	0.635915	1					0.956713	1							0.927521	1
rctm1216	reactome	Synthesis of bile acids and bile salts via 7alpha-hydroxycholesterol	0.999999	1					1	1							1	1
rctm1276	reactome	Tight junction interactions	0.729666	1					0.97341	1							0.964052	1
rctm1384	reactome	cGMP effects	0.696749	1					0.909718	1							0.905078	1
rctm1387	reactome	eNOS activation and regulation	0.802549	1					0.890324	1							0.92923	1
M10066	biocarta	Corticosteroids and cardioprotection	0.823351	1													0.823351	1
M11792	biocarta	Sonic Hedgehog (Shh) Pathway	0.647864	1													0.647864	1
M12851	biocarta	Cell to Cell Adhesion Sigling	0.980244	1													0.980244	1
M13143	biocarta	uCalpain and friends in Cell spread	0.960623	1													0.960623	1
M1394	biocarta	GATA3 participate in activating the Th2 cytokine genes expression	0.826226	1													0.826226	1
M15258	biocarta	AKT Sigling Pathway	0.579345	1													0.579345	1
M16173	biocarta	Presenilin action in Notch and Wnt sigling	0.696347	1													0.696347	1
M16884	biocarta	Role of nicotinic acetylcholine receptors in the regulation of apoptosis	0.825836	1													0.825836	1
M16973	biocarta	CBL mediated ligand-induced downregulation of EGF receptors	0.861323	1													0.861323	1
M17770	biocarta	Cyclins and Cell Cycle Regulation	0.95664	1													0.95664	1
M18215	biocarta	Role of Tob in T-cell activation	0.608609	1													0.608609	1
M194	biocarta	Proteasome Complex	0.77897	1													0.77897	1
M2064	biocarta	The 4-1BB-dependent immune response	0.75422	1													0.75422	1
M5244	kegg	Glyoxylate and dicarboxylate metabolism	0.599043	1													0.599043	1
M6705	biocarta	Th1/Th2 Differentiation	0.659498	1													0.659498	1
M7552	biocarta	Role of EGF Receptor Transactivation by GPCRs in Cardiac Hypertrophy	0.750507	1													0.750507	1
rctm0013	reactome	AKT phosphorylates targets in the cytosol	0.824725	1													0.824725	1
rctm0045	reactome	Activation of BAD and translocation to mitochondria	0.96014	1													0.96014	1
rctm0093	reactome	Adherens junctions interactions	0.874642	1													0.874642	1
rctm0184	reactome	CD28 dependent PI3K/Akt sigling	0.974969	1													0.974969	1
rctm0199	reactome	CRMPs in Sema3A sigling	0.985156	1													0.985156	1
rctm0209	reactome	Calnexin/calreticulin cycle	0.97877	1													0.97877	1
rctm0488	reactome	Gap junction trafficking	0.807731	1													0.807731	1
rctm0489	reactome	Gap junction trafficking and regulation	0.690193	1													0.690193	1
rctm0490	reactome	Gap-filling D repair synthesis and ligation in GG-NER	0.942072	1													0.942072	1
rctm0491	reactome	Gap-filling D repair synthesis and ligation in TC-NER	0.998142	1													0.998142	1
rctm0698	reactome	Metal ion SLC transporters	0.99049	1													0.99049	1
rctm0707	reactome	Mitochondrial Fatty Acid Beta-Oxidation	0.805182	1													0.805182	1
rctm0722	reactome	Mitotic Spindle Checkpoint	0.893754	1													0.893754	1
rctm0737	reactome	N-Glycan antene elongation	0.831659	1													0.831659	1
rctm0773	reactome	Nephrin interactions	0.636121	1													0.636121	1
rctm0964	reactome	R Polymerase III Transcription Termition	0.739187	1													0.739187	1
rctm0995	reactome	Regulation of IFNG sigling	0.647029	1													0.647029	1
rctm1011	reactome	Regulation of beta-cell development	0.67676	1													0.67676	1
rctm1031	reactome	Removal of D patch containing abasic residue	0.999969	1													0.999969	1
rctm1039	reactome	Resolution of AP sites via the multiple-nucleotide patch replacement pathway	0.944405	1													0.944405	1
rctm1072	reactome	SHC-mediated cascade	0.580142	1													0.580142	1
rctm1073	reactome	SHC-mediated siglling	0.670799	1													0.670799	1
rctm1112	reactome	Sigling by Activin	0.612162	1													0.612162	1
rctm1113	reactome	Sigling by BMP	0.988717	1													0.988717	1
rctm1122	reactome	Sigling by FGFR1 fusion mutants	0.623326	1													0.623326	1
rctm1171	reactome	Spry regulation of FGF sigling	0.640705	1													0.640705	1
rctm1275	reactome	Tie2 Sigling	0.569446	1													0.569446	1
rctm1289	reactome	Trafficking of GluR2-containing AMPA receptors	0.677786	1													0.677786	1
rctm0277	reactome	Creation of C4 and C2 activators							0.617895	0.841178							0.617895	1
rctm1206	reactome	Synthesis of PIPs at the Golgi membrane							0.964909	1							0.964909	1
rctm1214	reactome	Synthesis of bile acids and bile salts via 24-hydroxycholesterol							0.96277	1							0.96277	1
