## Supplemental Table 3A for "Multitissue Multiomics Integration Reveals Tissue-Specific Pathways, Gene Networks, and Drug Candidates for Type 1 Diabetes"

### Sheet: Blood
Supplement Table 3A: Tissue-specific Meta MSEA results for co-expression modules for Cohort 1 (Blood)
MODULE	P	FREQ	NGENES	NMARKER	DENSITY	FDR
GTEX_V7_Pancreas_WGCNA_25	6.74e-81	0	82	3019	0.869778	4.85e-79
GTEX_Whole_Blood_WGCNA_9	3.53e-68	0	116	2959	0.943559	1.9e-66
GTEX_V7_Adipose_Subcutaneous_WGCNA_27	3.37e-66	0	95	4330	0.864271	1.45e-64
GTEX_V7_Adipose_Subcutaneous_WGCNA_4	2.13e-37	0	170	4098	0.998538	7.69e-36
GTEX_Whole_Blood_WGCNA_45	6.86e-36	0	21	1322	0.901774	2.12e-34
GTEX_V7_Pancreas_WGCNA_19	1.18e-34	0	57	2560	0.99961	3.19e-33
GTEX_Whole_Blood_WGCNA_10	1.62e-09	1.85e-05	238	3881	0.992837	3.89e-08
GTEX_V7_Adipose_Subcutaneous_WGCNA_24	1.91e-09	2.47e-05	124	1528	0.987718	4.13e-08
GTEX_Whole_Blood_WGCNA_2	1.86e-07	3.71e-05	306	4666	0.964648	3.64e-06
GTEX_Whole_Blood_WGCNA_47	7.77e-05	0.000129836	18	611	1	0.00139849
GTEX_Whole_Blood_WGCNA_16	0.000113752	0.000166931	48	523	0.99241	0.00189003
GTEX_V7_Adipose_Subcutaneous_WGCNA_30	0.000250487	0.000296767	52	491	0.989919	0.00386466
GTEX_Whole_Blood_WGCNA_1	0.000819939	0.000871753	339	4202	0.964868	0.0118071
GTEX_Whole_Blood_WGCNA_23	0.000899813	0.00095831	62	488	0.981891	0.0121475
GTEX_V7_Adipose_Subcutaneous_WGCNA_61	0.00163162	0.00165077	38	581	0.994863	0.0207311
GTEX_V7_Adipose_Subcutaneous_WGCNA_33	0.00254584	0.00248542	41	750	1	0.0290634
GTEX_V7_Pancreas_WGCNA_18	0.00256174	0.00249161	91	1047	0.993359	0.0291796
GTEX_V7_Adipose_Subcutaneous_WGCNA_2	0.00292951	0.0028502	280	3025	0.976121	0.0316387
GTEX_Whole_Blood_WGCNA_7	0.00616448	0.00609609	268	3201	0.990715	0.0634061
GTEX_V7_Adipose_Subcutaneous_WGCNA_29	0.0143543	0.0141274	60	614	1	0.135731
GTEX_V7_Adipose_Visceral_Omentum_WGCNA_43	0.0145021	0.0142819	39	597	1	0.136709
GTEX_V7_Adipose_Visceral_Omentum_WGCNA_59	0.0169577	0.0167055	30	370	0.956072	0.15262
GTEX_V7_Adipose_Visceral_Omentum_WGCNA_48	0.0207472	0.0205202	33	682	1	0.179255
GTEX_V7_Adipose_Subcutaneous_WGCNA_77	0.023474	0.023222	25	229	0.991342	0.190655
GTEX_V7_Adipose_Subcutaneous_WGCNA_37	0.0239487	0.0237043	77	641	1	0.192351
GTEX_V7_Adipose_Subcutaneous_WGCNA_92	0.0263013	0.0261155	23	290	1	0.19955
GTEX_V7_Pancreas_WGCNA_11	0.0269106	0.026709	261	4063	0.979508	0.201714
GTEX_V7_Pancreas_WGCNA_28	0.0320039	0.0317726	50	508	0.965779	0.221354
GTEX_V7_Adipose_Subcutaneous_WGCNA_52	0.0327151	0.0325393	29	373	0.997326	0.223937
GTEX_V7_Adipose_Subcutaneous_WGCNA_89	0.0331121	0.0329411	26	528	1	0.225516
GTEX_V7_Adipose_Subcutaneous_WGCNA_23	0.0363221	0.0363231	102	958	0.997917	0.237745
GTEX_V7_Adipose_Visceral_Omentum_WGCNA_57	0.0414579	0.041467	30	341	1	0.258596
GTEX_Whole_Blood_WGCNA_5	0.0421017	0.0421595	230	4035	0.979369	0.261165
GTEX_Whole_Blood_WGCNA_13	0.0510091	0.0512294	75	1286	0.984686	0.295165
GTEX_V7_Adipose_Visceral_Omentum_WGCNA_69	0.0516671	0.0519404	14	85	0.965909	0.297483
GTEX_V7_Adipose_Subcutaneous_WGCNA_71	0.0523357	0.0525958	29	248	1	0.29941
GTEX_V7_Adipose_Visceral_Omentum_WGCNA_41	0.0558159	0.0560272	41	457	1	0.309134
GTEX_Whole_Blood_WGCNA_52	0.061329	0.0615977	24	292	0.979866	0.331176
GTEX_V7_Adipose_Subcutaneous_WGCNA_53	0.0652875	0.0655979	36	302	0.980519	0.33802
GTEX_V7_Adipose_Visceral_Omentum_WGCNA_60	0.0668898	0.067193	26	187	1	0.341275
GTEX_V7_Pancreas_WGCNA_40	0.0677394	0.0679968	255	2888	0.989719	0.344569
GTEX_V7_Adipose_Subcutaneous_WGCNA_91	0.0773943	0.0776602	26	256	1	0.379935
GTEX_V7_Pancreas_WGCNA_34	0.0799098	0.0801828	43	451	1	0.383567
GTEX_V7_Adipose_Subcutaneous_WGCNA_25	0.0862302	0.0865076	77	600	0.985222	0.404907
GTEX_Whole_Blood_WGCNA_40	0.0976687	0.0977786	39	253	1	0.44886
GTEX_V7_Adipose_Subcutaneous_WGCNA_44	0.100023	0.100147	65	651	0.955947	0.450105
GTEX_Whole_Blood_WGCNA_30	0.103779	0.103924	58	620	0.979463	0.457476
GTEX_V7_Pancreas_WGCNA_7	0.110201	0.110317	254	2460	0.990737	0.463958
GTEX_V7_Adipose_Subcutaneous_WGCNA_69	0.111765	0.111912	35	567	0.984375	0.465495
GTEX_V7_Adipose_Subcutaneous_WGCNA_50	0.113567	0.113711	68	895	0.996659	0.466266
GTEX_V7_Adipose_Subcutaneous_WGCNA_26	0.114388	0.114558	41	338	1	0.466326
GTEX_V7_Adipose_Subcutaneous_WGCNA_8	0.117488	0.117687	161	1771	0.981163	0.46655
GTEX_V7_Adipose_Subcutaneous_WGCNA_82	0.118809	0.11896	20	120	1	0.468688
GTEX_V7_Adipose_Visceral_Omentum_WGCNA_32	0.131596	0.131672	39	324	0.97006	0.507586
GTEX_Whole_Blood_WGCNA_24	0.150307	0.150486	37	430	1	0.569585
GTEX_V7_Adipose_Subcutaneous_WGCNA_51	0.154469	0.154653	43	270	1	0.575265
GTEX_V7_Adipose_Visceral_Omentum_WGCNA_5	0.1593	0.159679	252	2860	0.989619	0.578694
GTEX_V7_Adipose_Visceral_Omentum_WGCNA_45	0.162096	0.162393	34	199	1	0.580857
GTEX_V7_Pancreas_WGCNA_16	0.163914	0.164236	102	934	0.997863	0.583251
GTEX_V7_Adipose_Subcutaneous_WGCNA_67	0.174863	0.175117	30	312	0.948328	0.597323
GTEX_Whole_Blood_WGCNA_36	0.176787	0.177065	49	447	0.986755	0.599689
GTEX_V7_Adipose_Subcutaneous_WGCNA_98	0.177556	0.177757	17	136	1	0.600554
GTEX_V7_Adipose_Subcutaneous_WGCNA_81	0.186513	0.186673	21	206	0.967136	0.610451
GTEX_V7_Pancreas_WGCNA_23	0.190862	0.191056	48	428	0.990741	0.61515
GTEX_V7_Adipose_Subcutaneous_WGCNA_85	0.193186	0.193455	24	311	1	0.617201
GTEX_V7_Adipose_Visceral_Omentum_WGCNA_9	0.196166	0.196472	117	1065	0.989777	0.617394
GTEX_V7_Adipose_Visceral_Omentum_WGCNA_23	0.197152	0.19735	48	416	0.936937	0.617458
GTEX_V7_Adipose_Visceral_Omentum_WGCNA_54	0.200165	0.200392	38	579	0.998276	0.617652
GTEX_Whole_Blood_WGCNA_20	0.212216	0.212609	55	472	1	0.645616
GTEX_V7_Adipose_Visceral_Omentum_WGCNA_33	0.220268	0.220702	60	1056	0.97597	0.660805
GTEX_V7_Adipose_Visceral_Omentum_WGCNA_56	0.232371	0.23316	22	113	1	0.681731
GTEX_V7_Pancreas_WGCNA_27	0.234043	0.234879	52	726	0.995885	0.683263
GTEX_V7_Adipose_Subcutaneous_WGCNA_34	0.237399	0.2381	52	815	0.995116	0.683708
GTEX_V7_Adipose_Subcutaneous_WGCNA_73	0.244399	0.245154	27	297	1	0.694606
GTEX_V7_Adipose_Visceral_Omentum_WGCNA_20	0.259006	0.259665	93	1094	0.994545	0.722891
GTEX_V7_Adipose_Subcutaneous_WGCNA_39	0.262109	0.262837	62	632	0.996845	0.728661
GTEX_V7_Adipose_Subcutaneous_WGCNA_84	0.274828	0.275542	23	166	1	0.751429
GTEX_Whole_Blood_WGCNA_49	0.288902	0.289657	17	191	1	0.772416
GTEX_V7_Adipose_Subcutaneous_WGCNA_55	0.295026	0.295877	35	248	0.96875	0.780406
GTEX_Whole_Blood_WGCNA_37	0.295613	0.29647	44	518	1	0.780949
GTEX_V7_Adipose_Visceral_Omentum_WGCNA_65	0.306294	0.307346	12	102	1	0.790752
GTEX_V7_Adipose_Subcutaneous_WGCNA_74	0.307777	0.308842	28	290	1	0.792981
GTEX_V7_Adipose_Subcutaneous_WGCNA_1	0.330486	0.331044	483	6194	0.983487	0.839824
GTEX_V7_Adipose_Subcutaneous_WGCNA_101	0.338347	0.338871	11	35	1	0.84365
GTEX_V7_Adipose_Subcutaneous_WGCNA_18	0.34721	0.347799	93	1419	1	0.847923
GTEX_V7_Adipose_Visceral_Omentum_WGCNA_55	0.348471	0.349054	24	153	1	0.848671
GTEX_V7_Adipose_Subcutaneous_WGCNA_36	0.353399	0.354037	66	522	1	0.853365
GTEX_V7_Adipose_Subcutaneous_WGCNA_40	0.353492	0.35413	35	246	1	0.853453
GTEX_V7_Pancreas_WGCNA_29	0.363569	0.363966	27	134	1	0.862978
GTEX_Whole_Blood_WGCNA_48	0.368694	0.369314	24	189	0.994737	0.863554
GTEX_V7_Adipose_Visceral_Omentum_WGCNA_7	0.372507	0.373123	133	1363	0.998535	0.863982
GTEX_V7_Adipose_Subcutaneous_WGCNA_102	0.380503	0.381216	17	150	1	0.864874
GTEX_V7_Adipose_Visceral_Omentum_WGCNA_53	0.384604	0.385167	30	253	0.965649	0.867138
GTEX_V7_Pancreas_WGCNA_5	0.391579	0.392066	382	3398	0.953423	0.87662
GTEX_V7_Adipose_Subcutaneous_WGCNA_97	0.391933	0.392413	20	122	1	0.8771
GTEX_V7_Adipose_Visceral_Omentum_WGCNA_63	0.392531	0.393099	199	2625	0.997719	0.87791
GTEX_V7_Adipose_Visceral_Omentum_WGCNA_62	0.418165	0.418553	14	106	1	0.912361
GTEX_V7_Adipose_Visceral_Omentum_WGCNA_34	0.430213	0.430597	28	132	1	0.92926
GTEX_V7_Adipose_Subcutaneous_WGCNA_80	0.439364	0.439796	27	143	0.986207	0.929574
GTEX_V7_Pancreas_WGCNA_42	0.442506	0.443011	32	588	1	0.929682
GTEX_V7_Pancreas_WGCNA_17	0.445439	0.445886	81	883	0.992135	0.929782
GTEX_V7_Adipose_Subcutaneous_WGCNA_10	0.448028	0.448465	177	1766	0.99774	0.931668
GTEX_Whole_Blood_WGCNA_33	0.451978	0.45244	54	495	1	0.934563
GTEX_V7_Adipose_Visceral_Omentum_WGCNA_58	0.468527	0.469022	23	144	0.993103	0.946661
GTEX_V7_Adipose_Subcutaneous_WGCNA_21	0.471487	0.471934	86	1389	0.990728	0.94883
GTEX_V7_Adipose_Subcutaneous_WGCNA_106	0.474404	0.474778	12	74	1	0.95302
GTEX_V7_Pancreas_WGCNA_12	0.780349	0.779014	158	2159	0.992644	1
GTEX_V7_Pancreas_WGCNA_15	0.781031	0.779681	59	915	0.997819	1
GTEX_V7_Pancreas_WGCNA_21	0.696631	0.69574	87	993	0.992008	1
GTEX_V7_Pancreas_WGCNA_22	0.999998	0.999815	153	2166	0.997697	1
GTEX_V7_Pancreas_WGCNA_33	0.931953	0.931193	65	559	0.985891	1
GTEX_V7_Pancreas_WGCNA_35	0.78649	0.784986	38	537	0.996289	1
GTEX_V7_Pancreas_WGCNA_39	0.784805	0.783323	34	335	1	1
GTEX_V7_Pancreas_WGCNA_41	0.70024	0.699208	23	136	1	1
GTEX_V7_Pancreas_WGCNA_43	1	0.999895	23	344	0.997101	1
GTEX_V7_Pancreas_WGCNA_48	0.997705	0.997391	27	648	1	1
GTEX_V7_Pancreas_WGCNA_49	0.719691	0.718659	13	62	1	1
GTEX_V7_Pancreas_WGCNA_50	0.961032	0.960487	13	158	0.993711	1
GTEX_V7_Adipose_Subcutaneous_WGCNA_3	1	0.999845	303	3979	0.995995	1
GTEX_V7_Adipose_Subcutaneous_WGCNA_5	0.999881	0.999598	185	3287	0.994253	1
GTEX_V7_Adipose_Subcutaneous_WGCNA_6	0.871266	0.870053	307	4137	0.975938	1
GTEX_V7_Adipose_Subcutaneous_WGCNA_7	1	0.999845	148	1716	0.978335	1
GTEX_V7_Adipose_Subcutaneous_WGCNA_9	1	0.999895	249	3062	0.993511	1
GTEX_V7_Adipose_Subcutaneous_WGCNA_11	0.906207	0.90535	106	1001	0.992071	1
GTEX_V7_Adipose_Subcutaneous_WGCNA_12	0.831705	0.830441	155	1287	0.987721	1
GTEX_V7_Adipose_Subcutaneous_WGCNA_13	0.998954	0.998671	183	2257	1	1
GTEX_V7_Adipose_Subcutaneous_WGCNA_14	0.895898	0.89513	121	1255	0.993666	1
GTEX_V7_Adipose_Subcutaneous_WGCNA_15	0.800088	0.798674	130	1199	0.98602	1
GTEX_V7_Adipose_Subcutaneous_WGCNA_16	1	0.999845	79	1264	0.996845	1
GTEX_V7_Adipose_Subcutaneous_WGCNA_17	1	0.999839	135	2372	0.994132	1
GTEX_V7_Adipose_Subcutaneous_WGCNA_20	0.552248	0.551659	72	733	0.968296	1
GTEX_V7_Adipose_Subcutaneous_WGCNA_22	0.999993	0.999808	115	1425	0.988897	1
GTEX_V7_Adipose_Subcutaneous_WGCNA_31	0.638127	0.637573	49	447	0.995546	1
GTEX_V7_Adipose_Subcutaneous_WGCNA_32	0.52563	0.52542	73	587	1	1
GTEX_V7_Adipose_Subcutaneous_WGCNA_35	0.702904	0.701873	70	877	1	1
GTEX_V7_Adipose_Subcutaneous_WGCNA_38	0.912736	0.912052	59	756	0.99343	1
GTEX_V7_Adipose_Subcutaneous_WGCNA_41	0.706858	0.705879	54	342	0.997085	1
GTEX_V7_Adipose_Subcutaneous_WGCNA_42	0.742922	0.741819	55	569	0.989565	1
GTEX_V7_Adipose_Subcutaneous_WGCNA_45	0.556389	0.555832	44	417	1	1
GTEX_V7_Adipose_Subcutaneous_WGCNA_46	0.622074	0.621653	53	739	1	1
GTEX_V7_Adipose_Subcutaneous_WGCNA_47	0.959545	0.959015	17	132	1	1
GTEX_V7_Adipose_Subcutaneous_WGCNA_48	0.934679	0.934031	14	88	1	1
GTEX_V7_Adipose_Subcutaneous_WGCNA_49	0.62133	0.620917	44	360	0.99723	1
GTEX_V7_Adipose_Subcutaneous_WGCNA_54	0.719736	0.718702	28	310	1	1
GTEX_V7_Adipose_Subcutaneous_WGCNA_57	0.647227	0.646625	35	439	1	1
GTEX_V7_Adipose_Subcutaneous_WGCNA_60	0.516582	0.516319	40	514	1	1
GTEX_V7_Adipose_Subcutaneous_WGCNA_62	0.58628	0.585657	30	392	1	1
GTEX_V7_Adipose_Subcutaneous_WGCNA_63	1	0.999839	37	500	1	1
GTEX_V7_Adipose_Subcutaneous_WGCNA_64	0.902156	0.901306	16	129	1	1
GTEX_V7_Adipose_Subcutaneous_WGCNA_65	0.906813	0.905974	35	555	1	1
GTEX_V7_Adipose_Subcutaneous_WGCNA_66	0.647486	0.646897	32	347	1	1
GTEX_V7_Adipose_Subcutaneous_WGCNA_68	0.767244	0.765993	27	227	1	1
GTEX_V7_Adipose_Subcutaneous_WGCNA_70	0.629112	0.628788	24	153	1	1
GTEX_V7_Adipose_Subcutaneous_WGCNA_72	0.979832	0.979325	31	554	1	1
GTEX_V7_Adipose_Subcutaneous_WGCNA_75	0.552605	0.552018	28	313	1	1
GTEX_V7_Adipose_Subcutaneous_WGCNA_76	0.731556	0.730505	28	215	1	1
GTEX_V7_Adipose_Subcutaneous_WGCNA_78	0.739599	0.738462	30	488	1	1
GTEX_V7_Adipose_Subcutaneous_WGCNA_86	0.999987	0.999765	27	284	1	1
GTEX_V7_Adipose_Subcutaneous_WGCNA_87	0.507174	0.507175	25	323	1	1
GTEX_V7_Adipose_Subcutaneous_WGCNA_88	0.861443	0.860136	26	229	1	1
GTEX_V7_Adipose_Subcutaneous_WGCNA_90	0.718859	0.717867	21	205	1	1
GTEX_V7_Adipose_Subcutaneous_WGCNA_93	0.998242	0.997941	23	278	0.996416	1
GTEX_V7_Adipose_Subcutaneous_WGCNA_94	0.70138	0.700315	16	146	1	1
GTEX_V7_Adipose_Subcutaneous_WGCNA_95	0.949024	0.94848	24	255	1	1
GTEX_V7_Adipose_Subcutaneous_WGCNA_99	0.999998	0.999815	14	117	1	1
GTEX_V7_Adipose_Subcutaneous_WGCNA_100	0.613294	0.61309	18	165	1	1
GTEX_V7_Adipose_Subcutaneous_WGCNA_103	0.909318	0.908608	16	314	1	1
GTEX_V7_Adipose_Subcutaneous_WGCNA_104	0.869454	0.868198	13	168	1	1
GTEX_V7_Adipose_Subcutaneous_WGCNA_105	0.665162	0.664326	10	160	0.993789	1
GTEX_V7_Adipose_Subcutaneous_WGCNA_107	0.640475	0.639935	14	112	1	1
GTEX_V7_Adipose_Subcutaneous_WGCNA_110	0.960254	0.959671	14	49	1	1
GTEX_V7_Adipose_Visceral_Omentum_WGCNA_1	0.928612	0.927861	153	1847	0.99088	1
GTEX_V7_Adipose_Visceral_Omentum_WGCNA_6	0.702585	0.701557	147	1398	0.99431	1
GTEX_V7_Adipose_Visceral_Omentum_WGCNA_10	1	0.999833	87	1241	0.999195	1
GTEX_V7_Adipose_Visceral_Omentum_WGCNA_11	0.956817	0.956307	169	2000	0.996016	1
GTEX_V7_Adipose_Visceral_Omentum_WGCNA_14	0.988838	0.988395	82	723	0.995868	1
GTEX_V7_Adipose_Visceral_Omentum_WGCNA_17	1	0.999845	105	1049	0.998097	1
GTEX_V7_Adipose_Visceral_Omentum_WGCNA_18	1	0.999839	97	1727	1	1
GTEX_V7_Adipose_Visceral_Omentum_WGCNA_19	1	0.999839	133	1770	0.997183	1
GTEX_V7_Adipose_Visceral_Omentum_WGCNA_21	0.684694	0.683727	63	504	0.996047	1
GTEX_V7_Adipose_Visceral_Omentum_WGCNA_24	0.603763	0.603309	92	836	0.995238	1
GTEX_V7_Adipose_Visceral_Omentum_WGCNA_25	0.99998	0.99974	41	559	0.970486	1
GTEX_V7_Adipose_Visceral_Omentum_WGCNA_26	0.816268	0.81504	47	533	1	1
GTEX_V7_Adipose_Visceral_Omentum_WGCNA_28	0.997599	0.997267	103	1259	0.999206	1
GTEX_V7_Adipose_Visceral_Omentum_WGCNA_29	0.690201	0.689167	55	451	0.991209	1
GTEX_V7_Adipose_Visceral_Omentum_WGCNA_31	0.920619	0.919916	71	908	0.970085	1
GTEX_V7_Adipose_Visceral_Omentum_WGCNA_35	0.876394	0.875259	44	348	0.994286	1
GTEX_V7_Adipose_Visceral_Omentum_WGCNA_38	0.70759	0.706621	135	1656	0.994595	1
GTEX_V7_Adipose_Visceral_Omentum_WGCNA_39	0.514865	0.514631	42	312	0.962963	1
GTEX_V7_Adipose_Visceral_Omentum_WGCNA_40	0.663482	0.662662	19	120	1	1
GTEX_V7_Adipose_Visceral_Omentum_WGCNA_49	0.996064	0.995703	99	1011	1	1
GTEX_V7_Adipose_Visceral_Omentum_WGCNA_51	0.832165	0.830911	37	245	1	1
GTEX_V7_Adipose_Visceral_Omentum_WGCNA_52	0.998616	0.998312	36	485	1	1
GTEX_V7_Adipose_Visceral_Omentum_WGCNA_61	0.992331	0.991975	22	401	0.995037	1
GTEX_V7_Adipose_Visceral_Omentum_WGCNA_70	0.912388	0.911699	16	142	0.965986	1
GTEX_Whole_Blood_WGCNA_4	0.939803	0.939212	147	1190	0.990841	1
GTEX_Whole_Blood_WGCNA_6	0.880226	0.879142	209	3281	0.998478	1
GTEX_Whole_Blood_WGCNA_11	0.953018	0.952462	175	2400	0.998752	1
GTEX_Whole_Blood_WGCNA_12	0.777455	0.776139	112	1301	0.970896	1
GTEX_Whole_Blood_WGCNA_15	0.779542	0.778222	139	1727	0.989118	1
GTEX_Whole_Blood_WGCNA_17	0.927381	0.926606	88	1316	0.997726	1
GTEX_Whole_Blood_WGCNA_18	0.999998	0.999808	69	1202	1	1
GTEX_Whole_Blood_WGCNA_26	0.999996	0.999808	52	528	0.996226	1
GTEX_Whole_Blood_WGCNA_27	0.548059	0.547517	55	715	0.982143	1
GTEX_Whole_Blood_WGCNA_28	0.816115	0.814867	57	393	0.96798	1
GTEX_Whole_Blood_WGCNA_31	0.614196	0.613949	36	267	1	1
GTEX_Whole_Blood_WGCNA_32	0.967678	0.967059	42	428	0.983908	1
GTEX_Whole_Blood_WGCNA_38	0.583248	0.582677	43	482	0.977688	1
GTEX_Whole_Blood_WGCNA_39	0.90738	0.906611	38	365	0.981183	1
GTEX_Whole_Blood_WGCNA_41	0.616221	0.615928	45	391	0.997449	1
GTEX_Whole_Blood_WGCNA_43	0.980125	0.979616	28	294	0.99661	1
GTEX_Whole_Blood_WGCNA_44	0.893086	0.892236	31	181	1	1
GTEX_Whole_Blood_WGCNA_46	0.819578	0.818459	23	203	1	1
GTEX_Whole_Blood_WGCNA_51	0.672824	0.671967	11	91	0.892157	1

### Sheet: Macrophage
Supplement Table 3A: Tissue-specific Meta MSEA results for co-expression modules for Cohort 1 (Macrophage)
MODULE	P	FREQ	NGENES	NMARKER	DENSITY	FDR
GTEX_V7_Pancreas_WGCNA_6	1.33e-12	0.000103286	318	10077	0.994277	8.13e-11
GTEX_Whole_Blood_WGCNA_1	1.63e-12	0.000103286	195	7449	0.988587	1.69e-10
GTEX_V7_Adipose_Subcutaneous_WGCNA_27	9.72e-11	0.000121249	53	3318	0.980207	3.89e-09
GTEX_V7_Pancreas_WGCNA_25	2.94e-10	0.00012574	50	2716	0.934618	9.8e-09
GTEX_V7_Adipose_Subcutaneous_WGCNA_31	1.35e-08	0.000148193	27	2449	1	3.87e-07
GTEX_V7_Adipose_Visceral_Omentum_WGCNA_54	3.15e-08	0.000152684	23	1648	0.965436	7.07e-07
GTEX_Whole_Blood_WGCNA_23	3.32e-08	0.000152684	34	2264	0.995602	7.28e-07
GTEX_Whole_Blood_WGCNA_2	3.67e-08	0.000157175	183	7431	0.989876	9.13e-07
GTEX_V7_Adipose_Subcutaneous_WGCNA_6	3.06e-07	0.000170647	208	7166	0.941779	5.56e-06
GTEX_V7_Pancreas_WGCNA_5	1.79e-06	0.000179628	227	7184	0.975689	2.99e-05
GTEX_V7_Adipose_Subcutaneous_WGCNA_30	2.18e-05	0.000215554	22	1034	1	0.00032295
GTEX_Whole_Blood_WGCNA_9	2.28e-05	0.000215554	88	3306	0.997586	0.000332491
GTEX_V7_Adipose_Subcutaneous_WGCNA_11	3.21e-05	0.000215554	59	1869	1	0.000428547
GTEX_V7_Adipose_Visceral_Omentum_WGCNA_57	6.84e-05	0.000224535	18	782	1	0.000854664
GTEX_V7_Pancreas_WGCNA_28	0.000181884	0.000323331	23	1014	0.998031	0.00213981
GTEX_Whole_Blood_WGCNA_10	0.00022912	0.000372729	167	6905	0.997977	0.00254578
GTEX_V7_Adipose_Visceral_Omentum_WGCNA_10	0.000336626	0.000458052	101	3261	0.991788	0.00354343
GTEX_Whole_Blood_WGCNA_16	0.00058096	0.000642171	40	1454	1	0.0058096
GTEX_Whole_Blood_WGCNA_20	0.000984629	0.00101041	34	1791	1	0.00937742
GTEX_V7_Adipose_Subcutaneous_WGCNA_42	0.00133685	0.00134272	27	1314	1	0.0121532
GTEX_V7_Adipose_Subcutaneous_WGCNA_18	0.00158851	0.00158073	45	1397	1	0.0138131
GTEX_V7_Adipose_Visceral_Omentum_WGCNA_20	0.00173035	0.00168851	59	1739	0.998851	0.0144196
GTEX_V7_Adipose_Subcutaneous_WGCNA_24	0.0018228	0.00177832	73	3018	0.999669	0.0145824
GTEX_V7_Adipose_Visceral_Omentum_WGCNA_59	0.00279131	0.00265401	13	308	1	0.0200534
GTEX_V7_Adipose_Subcutaneous_WGCNA_5	0.00279569	0.0026585	97	3682	0.999186	0.0200739
GTEX_V7_Adipose_Visceral_Omentum_WGCNA_69	0.00281321	0.00266299	10	425	1	0.0201648
GTEX_V7_Adipose_Subcutaneous_WGCNA_4	0.00322035	0.00304021	103	5053	0.998617	0.0222093
GTEX_V7_Pancreas_WGCNA_18	0.00378404	0.00360604	60	2161	0.999537	0.025227
GTEX_V7_Adipose_Subcutaneous_WGCNA_8	0.00505008	0.00483649	129	3869	0.998709	0.0325811
GTEX_Whole_Blood_WGCNA_30	0.0116457	0.0113435	26	760	1	0.0727858
GTEX_V7_Adipose_Visceral_Omentum_WGCNA_33	0.0124387	0.0121114	41	1782	0.964808	0.0753858
GTEX_V7_Adipose_Subcutaneous_WGCNA_29	0.0134897	0.0132117	37	728	1	0.0761014
GTEX_V7_Pancreas_WGCNA_16	0.0140202	0.0137685	78	1905	1	0.0764445
GTEX_V7_Adipose_Visceral_Omentum_WGCNA_23	0.0140681	0.0138179	16	507	1	0.0764749
GTEX_V7_Adipose_Subcutaneous_WGCNA_69	0.0141647	0.0139032	19	858	1	0.0765361
GTEX_V7_Pancreas_WGCNA_35	0.0146175	0.0143927	22	635	1	0.0776372
GTEX_Whole_Blood_WGCNA_49	0.0149299	0.0146981	17	558	1	0.0784405
GTEX_Whole_Blood_WGCNA_6	0.0164137	0.0162339	147	6182	0.998546	0.0820683
GTEX_Whole_Blood_WGCNA_33	0.0217378	0.0216811	34	1020	1	0.106038
GTEX_V7_Adipose_Subcutaneous_WGCNA_21	0.0235181	0.0234415	44	1542	0.991003	0.111991
GTEX_Whole_Blood_WGCNA_43	0.031721	0.0318122	13	201	1	0.147539
GTEX_V7_Adipose_Subcutaneous_WGCNA_25	0.0403212	0.0404478	38	878	1	0.183278
GTEX_V7_Adipose_Visceral_Omentum_WGCNA_41	0.0435823	0.0438338	25	712	1	0.193699
GTEX_V7_Adipose_Visceral_Omentum_WGCNA_11	0.0482346	0.0484368	60	1646	1	0.201699
GTEX_V7_Adipose_Subcutaneous_WGCNA_65	0.0483472	0.0485535	27	1124	1	0.201885
GTEX_V7_Adipose_Visceral_Omentum_WGCNA_63	0.0491732	0.0493888	155	6949	0.999137	0.203003
GTEX_V7_Adipose_Subcutaneous_WGCNA_12	0.0496648	0.0498738	109	2802	0.999643	0.203443
GTEX_V7_Adipose_Subcutaneous_WGCNA_55	0.051198	0.0514545	19	303	1	0.204792
GTEX_V7_Adipose_Visceral_Omentum_WGCNA_56	0.0550966	0.0553749	14	237	1	0.216065
GTEX_Whole_Blood_WGCNA_12	0.0589034	0.059201	65	1822	0.998904	0.222411
GTEX_V7_Adipose_Subcutaneous_WGCNA_26	0.0589488	0.0592504	28	599	1	0.222521
GTEX_Whole_Blood_WGCNA_40	0.0656828	0.0660943	18	336	1	0.24327
GTEX_V7_Adipose_Visceral_Omentum_WGCNA_51	0.0731667	0.073441	21	574	1	0.263321
GTEX_V7_Adipose_Subcutaneous_WGCNA_2	0.0740444	0.0743886	178	6169	0.984834	0.26563
GTEX_V7_Adipose_Subcutaneous_WGCNA_17	0.0804886	0.0809765	69	2305	1	0.282416
GTEX_V7_Adipose_Visceral_Omentum_WGCNA_5	0.0824416	0.0829973	167	5647	0.987929	0.284281
GTEX_V7_Pancreas_WGCNA_4	0.0884661	0.0889744	376	10437	0.97224	0.299885
GTEX_V7_Adipose_Visceral_Omentum_WGCNA_34	0.0942938	0.0949381	16	239	1	0.314313
GTEX_V7_Adipose_Visceral_Omentum_WGCNA_7	0.108226	0.108976	82	2579	1	0.354839
GTEX_V7_Adipose_Visceral_Omentum_WGCNA_6	0.135638	0.136625	76	2488	0.996795	0.437541
GTEX_V7_Adipose_Subcutaneous_WGCNA_88	0.164128	0.16498	15	369	1	0.521042
GTEX_V7_Adipose_Subcutaneous_WGCNA_50	0.204873	0.205701	51	2324	1	0.640228
GTEX_V7_Adipose_Visceral_Omentum_WGCNA_53	0.215583	0.2166	27	510	0.990291	0.655634
GTEX_V7_Adipose_Visceral_Omentum_WGCNA_32	0.216596	0.21762	28	898	0.998888	0.656729
GTEX_V7_Adipose_Subcutaneous_WGCNA_34	0.221129	0.222223	38	965	1	0.660088
GTEX_V7_Adipose_Subcutaneous_WGCNA_35	0.227462	0.228703	53	1327	1	0.669005
GTEX_V7_Adipose_Visceral_Omentum_WGCNA_40	0.234618	0.235717	19	1137	1	0.673536
GTEX_V7_Adipose_Subcutaneous_WGCNA_98	0.235875	0.236957	10	318	1	0.674743
GTEX_Whole_Blood_WGCNA_48	0.252252	0.253465	16	266	1	0.695526
GTEX_V7_Adipose_Visceral_Omentum_WGCNA_60	0.259837	0.260879	18	814	1	0.703707
GTEX_V7_Adipose_Visceral_Omentum_WGCNA_43	0.259966	0.261004	25	444	1	0.703781
GTEX_Whole_Blood_WGCNA_4	0.259979	0.261009	111	2690	1	0.703788
GTEX_V7_Adipose_Subcutaneous_WGCNA_23	0.26814	0.269079	62	1898	0.996325	0.708445
GTEX_Whole_Blood_WGCNA_36	0.269338	0.270255	32	775	1	0.709884
GTEX_V7_Adipose_Subcutaneous_WGCNA_39	0.282448	0.283471	35	798	1	0.73363
GTEX_V7_Adipose_Subcutaneous_WGCNA_15	0.288285	0.289193	66	1965	0.996956	0.739192
GTEX_V7_Adipose_Visceral_Omentum_WGCNA_13	0.297063	0.297941	107	4880	0.998363	0.74763
GTEX_V7_Adipose_Subcutaneous_WGCNA_71	0.29952	0.300455	11	340	1	0.74979
GTEX_V7_Pancreas_WGCNA_19	0.306823	0.307636	27	813	1	0.755625
GTEX_V7_Adipose_Subcutaneous_WGCNA_85	0.310385	0.311256	15	426	1	0.760454
GTEX_V7_Pancreas_WGCNA_29	0.334222	0.334904	11	154	1	0.805354
GTEX_V7_Adipose_Subcutaneous_WGCNA_81	0.340892	0.341568	17	611	1	0.811648
GTEX_Whole_Blood_WGCNA_37	0.365847	0.36624	35	931	1	0.841049
GTEX_Whole_Blood_WGCNA_32	0.373396	0.373816	27	246	1	0.849805
GTEX_V7_Adipose_Subcutaneous_WGCNA_52	0.374886	0.375217	29	551	1	0.850415
GTEX_V7_Adipose_Subcutaneous_WGCNA_68	0.375488	0.37585	17	249	1	0.850603
GTEX_V7_Adipose_Subcutaneous_WGCNA_53	0.378251	0.378567	21	777	1	0.851466
GTEX_V7_Adipose_Visceral_Omentum_WGCNA_38	0.387001	0.387238	75	2423	1	0.854187
GTEX_V7_Adipose_Subcutaneous_WGCNA_22	0.388781	0.389079	83	2434	0.995908	0.855589
GTEX_V7_Adipose_Subcutaneous_WGCNA_86	0.405033	0.404855	17	251	1	0.876031
GTEX_V7_Adipose_Subcutaneous_WGCNA_3	0.408306	0.408152	198	7508	0.999867	0.880394
GTEX_V7_Adipose_Subcutaneous_WGCNA_45	0.424521	0.42417	30	748	1	0.903237
GTEX_V7_Pancreas_WGCNA_12	0.439344	0.439021	96	2912	0.999657	0.924936
GTEX_V7_Adipose_Subcutaneous_WGCNA_63	0.451137	0.450692	24	599	1	0.936208
GTEX_V7_Adipose_Subcutaneous_WGCNA_93	0.45494	0.454496	21	782	1	0.938429
GTEX_V7_Adipose_Subcutaneous_WGCNA_95	0.460405	0.459947	19	706	1	0.939602
GTEX_V7_Adipose_Subcutaneous_WGCNA_44	0.471133	0.47055	24	469	1	0.951785
GTEX_V7_Adipose_Subcutaneous_WGCNA_77	0.481558	0.480959	24	557	1	0.9568
GTEX_V7_Adipose_Visceral_Omentum_WGCNA_28	0.487825	0.487264	60	1632	1	0.959492
GTEX_V7_Adipose_Visceral_Omentum_WGCNA_26	0.489096	0.488571	27	759	1	0.959859
GTEX_V7_Adipose_Subcutaneous_WGCNA_89	0.501115	0.500597	22	405	1	0.963323
GTEX_V7_Pancreas_WGCNA_41	0.503927	0.503341	15	167	0.965318	0.964134
GTEX_V7_Adipose_Subcutaneous_WGCNA_61	0.509748	0.509188	19	445	1	0.96874
GTEX_V7_Pancreas_WGCNA_7	0.511391	0.510805	153	4063	0.998771	0.970715
GTEX_V7_Adipose_Subcutaneous_WGCNA_57	0.533721	0.533065	26	812	1	0.997609
GTEX_V7_Adipose_Subcutaneous_WGCNA_40	0.543636	0.54303	21	618	1	0.998849
GTEX_V7_Adipose_Subcutaneous_WGCNA_84	0.544399	0.543829	21	990	1	0.998918
GTEX_V7_Pancreas_WGCNA_11	1	0.999838	192	6954	0.999569	1
GTEX_V7_Pancreas_WGCNA_15	0.614272	0.613422	31	938	1	1
GTEX_V7_Pancreas_WGCNA_17	0.717128	0.716093	45	997	1	1
GTEX_V7_Pancreas_WGCNA_21	0.844134	0.843032	54	1459	0.999315	1
GTEX_V7_Pancreas_WGCNA_22	0.89142	0.890395	100	3627	1	1
GTEX_V7_Pancreas_WGCNA_23	0.813615	0.812526	25	412	1	1
GTEX_V7_Pancreas_WGCNA_27	0.585277	0.584645	34	1066	0.997194	1
GTEX_V7_Pancreas_WGCNA_33	0.899834	0.898699	50	1060	1	1
GTEX_V7_Pancreas_WGCNA_34	0.940424	0.939699	30	1152	1	1
GTEX_V7_Pancreas_WGCNA_39	0.810618	0.809491	25	1153	1	1
GTEX_V7_Pancreas_WGCNA_40	0.806851	0.805687	163	5041	0.999603	1
GTEX_V7_Pancreas_WGCNA_42	0.76105	0.760106	27	839	1	1
GTEX_V7_Pancreas_WGCNA_43	0.999974	0.999668	14	502	1	1
GTEX_V7_Pancreas_WGCNA_48	0.859352	0.858403	21	818	1	1
GTEX_V7_Pancreas_WGCNA_49	0.99906	0.998801	13	153	1	1
GTEX_V7_Adipose_Subcutaneous_WGCNA_1	1	0.999834	325	10583	0.990639	1
GTEX_V7_Adipose_Subcutaneous_WGCNA_7	0.912868	0.911834	93	2443	1	1
GTEX_V7_Adipose_Subcutaneous_WGCNA_9	0.799066	0.797945	145	4778	0.998955	1
GTEX_V7_Adipose_Subcutaneous_WGCNA_10	0.915281	0.914205	121	3252	0.999693	1
GTEX_V7_Adipose_Subcutaneous_WGCNA_13	0.786969	0.785865	110	3622	1	1
GTEX_V7_Adipose_Subcutaneous_WGCNA_14	0.846132	0.844963	68	2006	0.997018	1
GTEX_V7_Adipose_Subcutaneous_WGCNA_16	1	0.999964	44	1628	1	1
GTEX_V7_Adipose_Subcutaneous_WGCNA_20	0.713131	0.712096	42	1268	1	1
GTEX_V7_Adipose_Subcutaneous_WGCNA_32	1	0.999874	43	1985	1	1
GTEX_V7_Adipose_Subcutaneous_WGCNA_33	0.962257	0.961681	30	1127	1	1
GTEX_V7_Adipose_Subcutaneous_WGCNA_36	0.777791	0.77674	41	1836	1	1
GTEX_V7_Adipose_Subcutaneous_WGCNA_37	0.664718	0.663605	57	1403	1	1
GTEX_V7_Adipose_Subcutaneous_WGCNA_38	1	0.99996	48	1336	0.994788	1
GTEX_V7_Adipose_Subcutaneous_WGCNA_41	0.88182	0.88087	44	1494	1	1
GTEX_V7_Adipose_Subcutaneous_WGCNA_46	0.917447	0.916437	37	1236	1	1
GTEX_V7_Adipose_Subcutaneous_WGCNA_49	1	0.999973	28	866	0.998847	1
GTEX_V7_Adipose_Subcutaneous_WGCNA_51	0.581348	0.580729	23	490	1	1
GTEX_V7_Adipose_Subcutaneous_WGCNA_54	0.999438	0.999169	13	420	1	1
GTEX_V7_Adipose_Subcutaneous_WGCNA_60	1	0.999897	29	1585	1	1
GTEX_V7_Adipose_Subcutaneous_WGCNA_62	0.842088	0.840975	23	328	0.99696	1
GTEX_V7_Adipose_Subcutaneous_WGCNA_66	0.861039	0.860029	26	1113	0.982348	1
GTEX_V7_Adipose_Subcutaneous_WGCNA_67	0.876235	0.87532	13	283	0.996479	1
GTEX_V7_Adipose_Subcutaneous_WGCNA_70	0.819998	0.818935	15	236	1	1
GTEX_V7_Adipose_Subcutaneous_WGCNA_72	0.800105	0.799	26	651	1	1
GTEX_V7_Adipose_Subcutaneous_WGCNA_73	0.790127	0.788982	20	844	1	1
GTEX_V7_Adipose_Subcutaneous_WGCNA_74	0.82354	0.822514	21	431	1	1
GTEX_V7_Adipose_Subcutaneous_WGCNA_75	0.728723	0.727787	13	505	1	1
GTEX_V7_Adipose_Subcutaneous_WGCNA_76	1	0.999892	17	403	1	1
GTEX_V7_Adipose_Subcutaneous_WGCNA_78	1	0.999996	20	689	1	1
GTEX_V7_Adipose_Subcutaneous_WGCNA_80	0.743241	0.742305	15	265	1	1
GTEX_V7_Adipose_Subcutaneous_WGCNA_82	0.983929	0.983577	12	437	1	1
GTEX_V7_Adipose_Subcutaneous_WGCNA_87	0.999998	0.999717	20	636	1	1
GTEX_V7_Adipose_Subcutaneous_WGCNA_91	0.762429	0.761458	21	734	1	1
GTEX_V7_Adipose_Subcutaneous_WGCNA_100	0.600696	0.599941	11	650	1	1
GTEX_V7_Adipose_Subcutaneous_WGCNA_103	1	0.999838	12	189	1	1
GTEX_V7_Adipose_Subcutaneous_WGCNA_104	0.999213	0.998976	11	274	1	1
GTEX_V7_Adipose_Visceral_Omentum_WGCNA_9	0.962072	0.961519	91	3289	1	1
GTEX_V7_Adipose_Visceral_Omentum_WGCNA_14	0.592803	0.592104	53	1478	1	1
GTEX_V7_Adipose_Visceral_Omentum_WGCNA_17	0.973836	0.973482	63	1271	1	1
GTEX_V7_Adipose_Visceral_Omentum_WGCNA_18	0.681591	0.680441	74	2486	1	1
GTEX_V7_Adipose_Visceral_Omentum_WGCNA_19	0.99759	0.997355	84	2243	1	1
GTEX_V7_Adipose_Visceral_Omentum_WGCNA_21	1	0.999996	54	1940	1	1
GTEX_V7_Adipose_Visceral_Omentum_WGCNA_24	0.97697	0.976563	78	2903	0.987415	1
GTEX_V7_Adipose_Visceral_Omentum_WGCNA_25	0.846514	0.845344	22	621	1	1
GTEX_V7_Adipose_Visceral_Omentum_WGCNA_29	0.958671	0.958088	43	1281	1	1
GTEX_V7_Adipose_Visceral_Omentum_WGCNA_31	1	0.999919	45	1106	1	1
GTEX_V7_Adipose_Visceral_Omentum_WGCNA_35	0.668949	0.667719	30	607	1	1
GTEX_V7_Adipose_Visceral_Omentum_WGCNA_39	0.990713	0.990394	33	992	1	1
GTEX_V7_Adipose_Visceral_Omentum_WGCNA_45	0.606236	0.605482	23	546	1	1
GTEX_V7_Adipose_Visceral_Omentum_WGCNA_48	0.999998	0.999717	21	657	1	1
GTEX_V7_Adipose_Visceral_Omentum_WGCNA_49	0.832835	0.831765	60	1723	1	1
GTEX_V7_Adipose_Visceral_Omentum_WGCNA_52	1	0.999834	20	511	1	1
GTEX_V7_Adipose_Visceral_Omentum_WGCNA_55	0.833087	0.832012	21	536	1	1
GTEX_V7_Adipose_Visceral_Omentum_WGCNA_58	0.620341	0.619493	11	314	1	1
GTEX_V7_Adipose_Visceral_Omentum_WGCNA_61	1	0.999838	19	541	0.998155	1
GTEX_V7_Adipose_Visceral_Omentum_WGCNA_62	1	0.999834	10	399	1	1
GTEX_V7_Adipose_Visceral_Omentum_WGCNA_65	0.999986	0.999677	10	294	1	1
GTEX_Whole_Blood_WGCNA_5	1	0.999807	141	4510	0.999114	1
GTEX_Whole_Blood_WGCNA_7	0.734167	0.733207	169	5140	1	1
GTEX_Whole_Blood_WGCNA_11	0.598434	0.597704	125	5106	0.999804	1
GTEX_Whole_Blood_WGCNA_13	0.591797	0.591099	52	1662	1	1
GTEX_Whole_Blood_WGCNA_15	0.890059	0.889048	104	3596	1	1
GTEX_Whole_Blood_WGCNA_17	0.804326	0.803132	68	2553	0.919337	1
GTEX_Whole_Blood_WGCNA_18	1	0.999762	37	1097	1	1
GTEX_Whole_Blood_WGCNA_24	0.928831	0.928036	37	1220	1	1
GTEX_Whole_Blood_WGCNA_26	0.602122	0.601351	43	1002	1	1
GTEX_Whole_Blood_WGCNA_27	0.999996	0.999699	37	884	1	1
GTEX_Whole_Blood_WGCNA_28	0.564187	0.563526	37	1109	1	1
GTEX_Whole_Blood_WGCNA_31	0.799496	0.798426	30	604	1	1
GTEX_Whole_Blood_WGCNA_38	0.728025	0.727095	31	571	1	1
GTEX_Whole_Blood_WGCNA_39	0.581325	0.580707	26	588	1	1
GTEX_Whole_Blood_WGCNA_41	0.810131	0.809006	18	449	1	1
GTEX_Whole_Blood_WGCNA_44	0.873211	0.87241	15	168	1	1
GTEX_Whole_Blood_WGCNA_46	0.968479	0.968044	19	144	1	1
GTEX_Whole_Blood_WGCNA_47	0.965709	0.965215	17	480	1	1
GTEX_Whole_Blood_WGCNA_52	1	0.999789	16	346	1	1

### Sheet: Monocyte
Supplement Table 3A: Tissue-specific Meta MSEA results for co-expression modules for Cohort 1 (Monocyte)
MODULE	P	FREQ	NGENES	NMARKER	DENSITY	FDR
GTEX_V7_Adipose_Subcutaneous_WGCNA_27	3.9e-14	0.000157489	70	5963	0.880538	2.68e-12
GTEX_V7_Pancreas_WGCNA_25	7.87e-12	0.000169013	67	5443	0.871019	4.05e-10
GTEX_Whole_Blood_WGCNA_1	1.67e-08	0.000207425	228	11043	0.94031	6.89e-07
GTEX_V7_Pancreas_WGCNA_5	2.31e-08	0.000207425	248	12226	0.952997	7.92e-07
GTEX_Whole_Blood_WGCNA_23	1.07e-07	0.000215107	47	2997	0.995681	3.15e-06
GTEX_Whole_Blood_WGCNA_2	2.45e-07	0.000215107	213	11498	0.969968	6.31e-06
GTEX_Whole_Blood_WGCNA_16	4.07e-07	0.000215107	44	3067	0.990633	8.32e-06
GTEX_V7_Pancreas_WGCNA_6	4.42e-07	0.000215107	373	14422	0.984907	8.91e-06
GTEX_Whole_Blood_WGCNA_9	4.59e-07	0.000215107	100	6204	0.972566	9.68e-06
GTEX_V7_Adipose_Visceral_Omentum_WGCNA_54	2.94e-06	0.000218949	31	2244	1	5.05e-05
GTEX_V7_Adipose_Visceral_Omentum_WGCNA_55	8.31e-06	0.00022279	24	2019	1	0.000123419
GTEX_V7_Adipose_Visceral_Omentum_WGCNA_10	9.1e-06	0.00022279	114	4967	0.977179	0.000129756
GTEX_V7_Adipose_Subcutaneous_WGCNA_18	9.35e-06	0.00022279	51	2662	0.992173	0.000131508
GTEX_V7_Adipose_Subcutaneous_WGCNA_46	1.11e-05	0.00022279	48	2982	1	0.00014228
GTEX_V7_Adipose_Subcutaneous_WGCNA_6	1.32e-05	0.00022279	244	11167	0.985874	0.000160316
GTEX_V7_Pancreas_WGCNA_28	3.18e-05	0.000226631	31	1980	0.998487	0.000364483
GTEX_V7_Adipose_Subcutaneous_WGCNA_71	5.21e-05	0.000234313	18	1462	1	0.000564923
GTEX_Whole_Blood_WGCNA_45	5.94e-05	0.000234313	13	993	1	0.000612047
GTEX_Whole_Blood_WGCNA_10	6.67e-05	0.000234313	184	9399	0.993762	0.000654263
GTEX_V7_Adipose_Subcutaneous_WGCNA_42	0.0001303	0.000265043	31	1959	1	0.00122008
GTEX_V7_Adipose_Visceral_Omentum_WGCNA_57	0.000188802	0.000326502	22	1186	0.999158	0.00169101
GTEX_V7_Adipose_Subcutaneous_WGCNA_11	0.000328286	0.000426374	64	3302	0.998186	0.00281779
GTEX_V7_Pancreas_WGCNA_16	0.000778737	0.000806653	86	4506	0.991419	0.00641679
GTEX_Whole_Blood_WGCNA_36	0.00107008	0.00106401	31	1211	1	0.0084783
GTEX_Whole_Blood_WGCNA_40	0.00112889	0.00112163	29	1518	1	0.00861298
GTEX_V7_Adipose_Subcutaneous_WGCNA_21	0.00378393	0.00357616	58	2233	1	0.0278389
GTEX_V7_Adipose_Subcutaneous_WGCNA_36	0.00438413	0.00416387	43	2716	1	0.030567
GTEX_V7_Adipose_Subcutaneous_WGCNA_30	0.00448136	0.00425221	29	1126	1	0.0310733
GTEX_V7_Adipose_Visceral_Omentum_WGCNA_59	0.00563942	0.00534696	13	467	1	0.0374748
GTEX_V7_Pancreas_WGCNA_4	0.00651645	0.00621507	432	15857	0.95749	0.0419497
GTEX_V7_Adipose_Subcutaneous_WGCNA_2	0.00680497	0.00649932	195	9354	0.991205	0.0424795
GTEX_V7_Adipose_Visceral_Omentum_WGCNA_49	0.0120942	0.0117695	61	3430	1	0.0732763
GTEX_Whole_Blood_WGCNA_6	0.0126565	0.0123303	170	8154	0.989803	0.0744923
GTEX_V7_Pancreas_WGCNA_18	0.0140185	0.0136209	69	3363	0.998219	0.0802171
GTEX_V7_Adipose_Subcutaneous_WGCNA_4	0.0155	0.0151267	119	6946	0.999137	0.0862973
GTEX_Whole_Blood_WGCNA_49	0.0196341	0.0192636	11	348	1	0.104851
GTEX_V7_Adipose_Subcutaneous_WGCNA_12	0.0199842	0.0196439	118	4488	0.99358	0.106256
GTEX_V7_Pancreas_WGCNA_27	0.022406	0.0220792	37	1467	1	0.115391
GTEX_V7_Adipose_Subcutaneous_WGCNA_23	0.0269263	0.0266656	65	3654	0.997271	0.135288
GTEX_V7_Adipose_Subcutaneous_WGCNA_8	0.0282885	0.028083	131	6185	0.984089	0.138748
GTEX_Whole_Blood_WGCNA_39	0.0316413	0.0314172	29	1064	1	0.151584
GTEX_V7_Adipose_Subcutaneous_WGCNA_92	0.0342941	0.0340792	14	702	1	0.160559
GTEX_V7_Pancreas_WGCNA_35	0.0363147	0.0361227	25	769	1	0.166241
GTEX_V7_Adipose_Visceral_Omentum_WGCNA_56	0.044279	0.0440586	18	587	1	0.198293
GTEX_V7_Adipose_Subcutaneous_WGCNA_5	0.0480606	0.0479805	114	6644	0.987221	0.210648
GTEX_Whole_Blood_WGCNA_30	0.0513261	0.0514145	34	1388	0.997843	0.220275
GTEX_Whole_Blood_WGCNA_20	0.0567647	0.0569958	48	2384	1	0.238643
GTEX_V7_Adipose_Visceral_Omentum_WGCNA_63	0.0655035	0.0657614	162	9681	0.993025	0.269875
GTEX_V7_Adipose_Visceral_Omentum_WGCNA_41	0.0673927	0.0677435	25	629	1	0.270811
GTEX_V7_Adipose_Visceral_Omentum_WGCNA_38	0.0684236	0.0687652	84	3999	0.99925	0.27114
GTEX_V7_Adipose_Subcutaneous_WGCNA_31	0.0711125	0.0714464	34	1129	1	0.271535
GTEX_V7_Adipose_Subcutaneous_WGCNA_65	0.0711803	0.0715232	24	1146	1	0.271602
GTEX_V7_Adipose_Subcutaneous_WGCNA_26	0.0737744	0.074166	23	874	1	0.276319
GTEX_V7_Adipose_Subcutaneous_WGCNA_29	0.0815283	0.081979	41	917	1	0.299908
GTEX_V7_Adipose_Visceral_Omentum_WGCNA_23	0.0931774	0.0936985	25	505	0.990196	0.336746
GTEX_Whole_Blood_WGCNA_48	0.0971177	0.0976281	16	465	1	0.344935
GTEX_V7_Adipose_Subcutaneous_WGCNA_45	0.0993949	0.0999405	29	1187	1	0.34704
GTEX_V7_Adipose_Visceral_Omentum_WGCNA_7	0.112423	0.113162	82	3235	1	0.385986
GTEX_V7_Adipose_Subcutaneous_WGCNA_70	0.127251	0.128081	14	517	1	0.429731
GTEX_V7_Pancreas_WGCNA_12	0.131558	0.132479	106	4928	0.988962	0.437112
GTEX_V7_Adipose_Subcutaneous_WGCNA_14	0.143519	0.14451	72	2668	1	0.469286
GTEX_V7_Adipose_Visceral_Omentum_WGCNA_33	0.147402	0.148436	56	2553	0.981168	0.474449
GTEX_V7_Adipose_Subcutaneous_WGCNA_69	0.169116	0.170254	24	1072	1	0.528156
GTEX_V7_Adipose_Subcutaneous_WGCNA_57	0.169275	0.170434	33	1110	0.994624	0.528434
GTEX_Whole_Blood_WGCNA_28	0.173362	0.174498	34	1376	0.992785	0.533022
GTEX_Whole_Blood_WGCNA_11	0.181355	0.182576	148	6678	0.99985	0.549399
GTEX_Whole_Blood_WGCNA_32	0.186831	0.188115	38	857	1	0.557785
GTEX_V7_Adipose_Visceral_Omentum_WGCNA_20	0.205026	0.206323	68	2496	1	0.596566
GTEX_V7_Adipose_Subcutaneous_WGCNA_74	0.205938	0.20726	23	618	1	0.597984
GTEX_V7_Adipose_Visceral_Omentum_WGCNA_40	0.213229	0.214577	21	902	1	0.605446
GTEX_V7_Adipose_Subcutaneous_WGCNA_91	0.21484	0.216252	17	827	1	0.606584
GTEX_V7_Adipose_Subcutaneous_WGCNA_99	0.218413	0.219878	12	239	1	0.608014
GTEX_V7_Pancreas_WGCNA_7	0.235052	0.236645	180	6310	0.985476	0.645609
GTEX_V7_Pancreas_WGCNA_23	0.248238	0.249601	21	754	1	0.672856
GTEX_V7_Adipose_Subcutaneous_WGCNA_40	0.258767	0.259911	22	666	1	0.686315
GTEX_V7_Adipose_Subcutaneous_WGCNA_82	0.265269	0.266414	16	495	1	0.692168
GTEX_V7_Adipose_Subcutaneous_WGCNA_20	0.26529	0.266434	50	2310	0.986758	0.692172
GTEX_V7_Adipose_Visceral_Omentum_WGCNA_65	0.269073	0.270163	10	317	1	0.692862
GTEX_V7_Adipose_Subcutaneous_WGCNA_24	0.294734	0.295803	86	4285	0.998369	0.749571
GTEX_V7_Adipose_Subcutaneous_WGCNA_52	0.301402	0.302491	28	809	0.998765	0.757181
GTEX_V7_Adipose_Visceral_Omentum_WGCNA_32	0.30885	0.309832	30	1042	0.993327	0.766543
GTEX_Whole_Blood_WGCNA_33	0.316272	0.317268	38	1373	1	0.767025
GTEX_V7_Adipose_Subcutaneous_WGCNA_44	0.316494	0.317472	27	705	1	0.767211
GTEX_V7_Adipose_Subcutaneous_WGCNA_50	0.332632	0.333647	52	2618	0.999237	0.793032
GTEX_V7_Adipose_Subcutaneous_WGCNA_41	0.336069	0.337062	48	2222	1	0.797535
GTEX_V7_Adipose_Subcutaneous_WGCNA_39	0.344348	0.345244	36	1220	1	0.806088
GTEX_V7_Adipose_Subcutaneous_WGCNA_53	0.348594	0.349511	25	1171	0.999147	0.806858
GTEX_V7_Adipose_Visceral_Omentum_WGCNA_48	0.370321	0.371164	28	842	1	0.847624
GTEX_V7_Adipose_Subcutaneous_WGCNA_22	0.37799	0.378808	92	3095	0.991987	0.848813
GTEX_V7_Adipose_Subcutaneous_WGCNA_85	0.37912	0.37996	14	511	1	0.849758
GTEX_V7_Adipose_Visceral_Omentum_WGCNA_45	0.393283	0.393977	23	663	1	0.871143
GTEX_V7_Pancreas_WGCNA_33	0.399328	0.4	59	2013	1	0.873546
GTEX_V7_Adipose_Visceral_Omentum_WGCNA_39	0.403203	0.403872	32	863	1	0.875055
GTEX_V7_Adipose_Subcutaneous_WGCNA_35	0.411168	0.411727	58	2890	1	0.878091
GTEX_Whole_Blood_WGCNA_18	0.413696	0.414236	51	2788	1	0.878843
GTEX_V7_Adipose_Subcutaneous_WGCNA_10	0.423231	0.423804	144	5471	0.995089	0.880892
GTEX_V7_Adipose_Visceral_Omentum_WGCNA_35	0.429123	0.429608	37	783	0.997452	0.882747
GTEX_V7_Adipose_Subcutaneous_WGCNA_34	0.429296	0.429765	39	1547	0.998709	0.882955
GTEX_V7_Adipose_Visceral_Omentum_WGCNA_43	0.432449	0.432881	29	1385	1	0.88674
GTEX_V7_Adipose_Visceral_Omentum_WGCNA_14	0.452706	0.453116	64	2169	0.998619	0.910945
GTEX_V7_Adipose_Subcutaneous_WGCNA_17	0.456644	0.457046	77	3138	1	0.914368
GTEX_V7_Pancreas_WGCNA_42	0.466025	0.466122	24	1168	1	0.919498
GTEX_Whole_Blood_WGCNA_15	0.469105	0.469157	104	4478	0.999331	0.920731
GTEX_V7_Pancreas_WGCNA_34	0.479488	0.479194	38	1737	1	0.923368
GTEX_V7_Pancreas_WGCNA_39	0.484412	0.484142	27	1221	1	0.925122
GTEX_V7_Adipose_Subcutaneous_WGCNA_54	0.484538	0.484249	11	417	1	0.925193
GTEX_V7_Pancreas_WGCNA_11	0.4917	0.491305	215	11127	0.993216	0.929268
GTEX_V7_Adipose_Subcutaneous_WGCNA_100	0.503737	0.503363	12	806	1	0.940921
GTEX_Whole_Blood_WGCNA_37	0.508153	0.507715	37	1993	1	0.943695
GTEX_V7_Adipose_Visceral_Omentum_WGCNA_60	0.513991	0.513477	16	974	1	0.945377
GTEX_Whole_Blood_WGCNA_43	0.531279	0.530716	22	450	1	0.968527
GTEX_V7_Pancreas_WGCNA_21	0.54055	0.539981	59	2399	0.99461	0.976783
GTEX_Whole_Blood_WGCNA_7	0.54587	0.545274	176	6066	0.998847	0.977819
GTEX_V7_Adipose_Subcutaneous_WGCNA_93	0.555513	0.554943	18	878	1	0.978939
GTEX_V7_Adipose_Subcutaneous_WGCNA_94	0.556016	0.555461	10	159	1	0.978989
GTEX_V7_Adipose_Visceral_Omentum_WGCNA_24	0.562924	0.562379	79	4428	0.991047	0.979548
GTEX_V7_Adipose_Subcutaneous_WGCNA_25	0.572384	0.571736	47	1748	0.996579	0.980316
GTEX_Whole_Blood_WGCNA_24	0.573216	0.572562	38	1724	1	0.980383
GTEX_V7_Adipose_Subcutaneous_WGCNA_61	0.579937	0.579234	23	878	1	0.980931
GTEX_V7_Adipose_Subcutaneous_WGCNA_37	0.586621	0.585891	57	2454	1	0.981478
GTEX_V7_Adipose_Visceral_Omentum_WGCNA_26	0.591256	0.590439	31	1048	1	0.982206
GTEX_V7_Adipose_Subcutaneous_WGCNA_51	0.595398	0.594446	22	660	1	0.983606
GTEX_V7_Adipose_Subcutaneous_WGCNA_89	0.599151	0.59811	20	561	1	0.984878
GTEX_V7_Adipose_Subcutaneous_WGCNA_15	0.608008	0.606968	79	2951	0.99595	0.987893
GTEX_V7_Adipose_Subcutaneous_WGCNA_81	0.609166	0.608174	12	546	1	0.988289
GTEX_V7_Adipose_Visceral_Omentum_WGCNA_5	0.610017	0.609054	178	7648	0.989264	0.98858
GTEX_V7_Adipose_Visceral_Omentum_WGCNA_9	0.626999	0.62602	110	4672	0.999786	0.994424
GTEX_V7_Adipose_Visceral_Omentum_WGCNA_19	0.633843	0.632785	90	3916	0.995678	0.996802
GTEX_Whole_Blood_WGCNA_4	0.638034	0.636926	134	4048	0.996308	0.998016
GTEX_V7_Adipose_Subcutaneous_WGCNA_97	0.641484	0.640502	10	509	1	0.998432
GTEX_Whole_Blood_WGCNA_26	0.644265	0.643267	50	1344	0.99115	0.998769
GTEX_V7_Pancreas_WGCNA_15	0.89221	0.891413	36	1455	0.999313	1
GTEX_V7_Pancreas_WGCNA_17	0.964086	0.963731	60	1616	1	1
GTEX_V7_Pancreas_WGCNA_19	0.677651	0.676336	26	1086	1	1
GTEX_V7_Pancreas_WGCNA_22	1	0.999958	119	4961	0.997186	1
GTEX_V7_Pancreas_WGCNA_40	1	0.999988	186	7998	1	1
GTEX_V7_Pancreas_WGCNA_41	0.656167	0.655171	10	199	1	1
GTEX_V7_Pancreas_WGCNA_43	0.851411	0.850197	15	927	0.965625	1
GTEX_V7_Pancreas_WGCNA_48	0.929782	0.929203	23	1678	1	1
GTEX_V7_Pancreas_WGCNA_49	1	0.99975	10	519	1	1
GTEX_V7_Adipose_Subcutaneous_WGCNA_1	1	0.999869	368	15813	0.994653	1
GTEX_V7_Adipose_Subcutaneous_WGCNA_3	0.806234	0.805009	220	9175	0.998694	1
GTEX_V7_Adipose_Subcutaneous_WGCNA_7	1	0.999958	96	3466	0.988873	1
GTEX_V7_Adipose_Subcutaneous_WGCNA_9	0.96854	0.968179	184	7153	0.996656	1
GTEX_V7_Adipose_Subcutaneous_WGCNA_13	1	0.999919	123	5902	1	1
GTEX_V7_Adipose_Subcutaneous_WGCNA_16	0.699863	0.698684	54	2149	0.99907	1
GTEX_V7_Adipose_Subcutaneous_WGCNA_32	0.82375	0.822675	51	2066	1	1
GTEX_V7_Adipose_Subcutaneous_WGCNA_33	0.991878	0.991484	31	1126	1	1
GTEX_V7_Adipose_Subcutaneous_WGCNA_38	0.734391	0.732756	57	2012	0.999503	1
GTEX_V7_Adipose_Subcutaneous_WGCNA_47	0.999897	0.999543	11	98	1	1
GTEX_V7_Adipose_Subcutaneous_WGCNA_49	1	1	23	929	0.995713	1
GTEX_V7_Adipose_Subcutaneous_WGCNA_55	0.779474	0.77827	20	290	1	1
GTEX_V7_Adipose_Subcutaneous_WGCNA_60	1	0.999981	31	1978	0.978723	1
GTEX_V7_Adipose_Subcutaneous_WGCNA_62	1	0.999985	21	792	1	1
GTEX_V7_Adipose_Subcutaneous_WGCNA_63	1	0.999988	28	967	1	1
GTEX_V7_Adipose_Subcutaneous_WGCNA_66	0.889302	0.888436	25	1160	0.994854	1
GTEX_V7_Adipose_Subcutaneous_WGCNA_67	0.711072	0.709951	25	598	0.967638	1
GTEX_V7_Adipose_Subcutaneous_WGCNA_68	1	0.999981	17	437	1	1
GTEX_V7_Adipose_Subcutaneous_WGCNA_72	0.969841	0.969466	26	873	1	1
GTEX_V7_Adipose_Subcutaneous_WGCNA_73	0.825965	0.824883	21	895	1	1
GTEX_V7_Adipose_Subcutaneous_WGCNA_75	0.774868	0.773515	14	836	1	1
GTEX_V7_Adipose_Subcutaneous_WGCNA_76	0.999997	0.999635	22	714	1	1
GTEX_V7_Adipose_Subcutaneous_WGCNA_77	0.683393	0.68216	21	783	1	1
GTEX_V7_Adipose_Subcutaneous_WGCNA_78	0.696372	0.6952	28	983	1	1
GTEX_V7_Adipose_Subcutaneous_WGCNA_80	0.841681	0.840494	16	318	1	1
GTEX_V7_Adipose_Subcutaneous_WGCNA_84	0.723789	0.722312	20	1151	1	1
GTEX_V7_Adipose_Subcutaneous_WGCNA_86	0.783831	0.782599	22	556	1	1
GTEX_V7_Adipose_Subcutaneous_WGCNA_87	0.776513	0.775205	21	1198	1	1
GTEX_V7_Adipose_Subcutaneous_WGCNA_88	0.702376	0.70112	17	268	1	1
GTEX_V7_Adipose_Subcutaneous_WGCNA_90	1	0.999981	10	279	1	1
GTEX_V7_Adipose_Subcutaneous_WGCNA_95	0.901747	0.900985	24	1331	1	1
GTEX_V7_Adipose_Subcutaneous_WGCNA_103	0.902052	0.90127	12	295	1	1
GTEX_V7_Adipose_Subcutaneous_WGCNA_108	1	0.999985	11	325	1	1
GTEX_V7_Adipose_Visceral_Omentum_WGCNA_6	0.817342	0.816206	79	2891	1	1
GTEX_V7_Adipose_Visceral_Omentum_WGCNA_11	0.861741	0.860664	65	2005	1	1
GTEX_V7_Adipose_Visceral_Omentum_WGCNA_13	0.731514	0.729921	132	6526	0.999694	1
GTEX_V7_Adipose_Visceral_Omentum_WGCNA_17	1	1	74	1944	0.98881	1
GTEX_V7_Adipose_Visceral_Omentum_WGCNA_18	1	0.999985	76	4085	0.987669	1
GTEX_V7_Adipose_Visceral_Omentum_WGCNA_21	1	0.999977	63	2485	1	1
GTEX_V7_Adipose_Visceral_Omentum_WGCNA_25	1	0.999969	32	1165	0.971643	1
GTEX_V7_Adipose_Visceral_Omentum_WGCNA_28	0.835727	0.834552	83	2584	1	1
GTEX_V7_Adipose_Visceral_Omentum_WGCNA_29	0.81262	0.811554	46	1474	1	1
GTEX_V7_Adipose_Visceral_Omentum_WGCNA_31	0.915698	0.914975	54	1544	1	1
GTEX_V7_Adipose_Visceral_Omentum_WGCNA_34	0.905699	0.904969	25	440	1	1
GTEX_V7_Adipose_Visceral_Omentum_WGCNA_51	0.692168	0.690925	24	961	0.982618	1
GTEX_V7_Adipose_Visceral_Omentum_WGCNA_52	0.722115	0.720595	31	1105	1	1
GTEX_V7_Adipose_Visceral_Omentum_WGCNA_53	0.887308	0.886419	25	808	1	1
GTEX_V7_Adipose_Visceral_Omentum_WGCNA_58	1	0.999877	11	452	1	1
GTEX_V7_Adipose_Visceral_Omentum_WGCNA_61	0.85498	0.853788	21	929	0.977895	1
GTEX_V7_Adipose_Visceral_Omentum_WGCNA_62	0.999923	0.99957	10	232	1	1
GTEX_V7_Adipose_Visceral_Omentum_WGCNA_67	0.654375	0.65337	13	690	1	1
GTEX_V7_Adipose_Visceral_Omentum_WGCNA_70	0.717221	0.71597	12	80	0.987654	1
GTEX_Whole_Blood_WGCNA_5	0.998336	0.998049	169	8510	0.993695	1
GTEX_Whole_Blood_WGCNA_12	0.995666	0.995337	81	3444	0.984844	1
GTEX_Whole_Blood_WGCNA_13	0.986203	0.985791	66	2753	1	1
GTEX_Whole_Blood_WGCNA_17	0.996849	0.99657	79	4181	0.995239	1
GTEX_Whole_Blood_WGCNA_27	0.989329	0.98898	46	1905	0.999475	1
GTEX_Whole_Blood_WGCNA_31	0.970227	0.969839	31	783	1	1
GTEX_Whole_Blood_WGCNA_38	0.697323	0.696115	38	917	1	1
GTEX_Whole_Blood_WGCNA_41	1	0.9999	23	692	1	1
GTEX_Whole_Blood_WGCNA_44	0.793817	0.792755	16	165	1	1
GTEX_Whole_Blood_WGCNA_46	0.93545	0.934849	19	289	1	1
GTEX_Whole_Blood_WGCNA_47	0.796316	0.795218	19	866	1	1
GTEX_Whole_Blood_WGCNA_52	1	0.99967	19	209	0.995238	1

### Sheet: Lymphocyte
Supplement Table 3A: Tissue-specific Meta MSEA results for co-expression modules for Cohort 1 (Lymphocyte)
MODULE	P	FREQ	NGENES	NMARKER	DENSITY	FDR
GTEX_Whole_Blood_WGCNA_1	1.8612e-11	0.000114215	252	8232	0.975702	5.4347e-09
GTEX_Whole_Blood_WGCNA_9	1.0507e-06	0.000190358	92	2998	0.993702	8.36736e-05
GTEX_Whole_Blood_WGCNA_2	1.16911e-06	0.000190358	284	10219	0.977334	8.53448e-05
GTEX_Whole_Blood_WGCNA_45	3.33609e-06	0.000205255	22	1056	0.992481	0.000166804
GTEX_Whole_Blood_WGCNA_11	0.00406189	0.0035092	153	5638	0.999114	0.0501157
GTEX_Whole_Blood_WGCNA_50	0.0101741	0.00932256	11	538	1	0.0978236
GTEX_Whole_Blood_WGCNA_20	0.0102076	0.00935732	47	1534	0.999349	0.0978827
GTEX_Whole_Blood_WGCNA_46	0.0220213	0.0213002	26	924	1	0.160601
GTEX_Whole_Blood_WGCNA_47	0.0284529	0.027875	21	750	1	0.181932
GTEX_Whole_Blood_WGCNA_40	0.0304645	0.0299126	30	968	1	0.183402
GTEX_Whole_Blood_WGCNA_18	0.035823	0.0354049	58	2227	0.911584	0.196515
GTEX_Whole_Blood_WGCNA_16	0.0662413	0.0667675	48	1396	1	0.263761
GTEX_Whole_Blood_WGCNA_48	0.107875	0.109343	14	110	1	0.331213
GTEX_Whole_Blood_WGCNA_24	0.121145	0.122837	43	1636	1	0.352567
GTEX_Whole_Blood_WGCNA_23	0.156965	0.159119	39	1046	1	0.402051
GTEX_Whole_Blood_WGCNA_37	0.223801	0.226138	35	768	1	0.4719
GTEX_Whole_Blood_WGCNA_5	0.287799	0.289949	183	5439	0.993606	0.539046
GTEX_Whole_Blood_WGCNA_10	0.303833	0.305926	220	7071	0.988536	0.565179
GTEX_Whole_Blood_WGCNA_13	0.312922	0.315034	71	2852	1	0.576279
GTEX_Whole_Blood_WGCNA_6	0.314895	0.317012	168	5608	1	0.5774
GTEX_Whole_Blood_WGCNA_32	0.375658	0.376974	44	557	1	0.624615
GTEX_Whole_Blood_WGCNA_51	0.420493	0.421341	10	130	1	0.662504
GTEX_Whole_Blood_WGCNA_52	0.464784	0.465211	10	105	1	0.713157
GTEX_Whole_Blood_WGCNA_38	0.480498	0.480597	31	522	1	0.725745
GTEX_Whole_Blood_WGCNA_15	0.686876	0.684847	110	3471	0.973087	0.912699
GTEX_Whole_Blood_WGCNA_30	0.693414	0.691362	50	1070	1	0.918958
GTEX_Whole_Blood_WGCNA_49	0.742518	0.740188	10	173	1	0.960776
GTEX_Whole_Blood_WGCNA_4	0.760848	0.758484	112	2494	0.99323	0.977277
GTEX_Whole_Blood_WGCNA_33	0.779659	0.777295	27	903	1	0.984475
GTEX_Whole_Blood_WGCNA_17	0.796126	0.793598	72	3043	0.981613	0.989848
GTEX_Whole_Blood_WGCNA_36	0.796454	0.793935	41	1556	0.998076	0.989953
GTEX_Whole_Blood_WGCNA_12	0.989264	0.989083	89	1997	0.977963	1
GTEX_Whole_Blood_WGCNA_26	0.993439	0.993314	45	1177	1	1
GTEX_Whole_Blood_WGCNA_27	0.993075	0.992925	52	940	1	1
GTEX_Whole_Blood_WGCNA_28	0.996763	0.996625	43	1421	0.991626	1
GTEX_Whole_Blood_WGCNA_31	0.907578	0.905631	36	926	1	1
GTEX_Whole_Blood_WGCNA_39	0.999897	0.999505	25	740	0.981432	1
GTEX_Whole_Blood_WGCNA_41	0.863924	0.861592	36	801	0.98767	1
GTEX_Whole_Blood_WGCNA_42	0.999993	0.999619	14	143	0.986207	1
GTEX_Whole_Blood_WGCNA_43	0.942496	0.941244	18	320	1	1
GTEX_Whole_Blood_WGCNA_44	1	0.999947	24	225	1	1
GTEX_Whole_Blood_WGCNA_7	0.940832	0.939554	221	5200	0.999808	1

### Sheet: Pancreas
Supplement Table 3A: Tissue-specific Meta MSEA results for co-expression modules for Cohort 1 (Pancreas)
MODULE	P	FREQ	NGENES	NMARKER	DENSITY	FDR
GTEX_V7_Adipose_Subcutaneous_WGCNA_27	1.33e-09	0.000330174	44	3890	0.889957	7.56e-08
GTEX_V7_Pancreas_WGCNA_6	2e-09	0.000337199	204	7660	0.982051	8.56e-08
GTEX_Whole_Blood_WGCNA_9	3.93e-09	0.000344224	46	3163	0.939412	1.34e-07
GTEX_V7_Pancreas_WGCNA_25	2.59e-07	0.000400424	15	1900	0.958628	7.37e-06
GTEX_Whole_Blood_WGCNA_2	6.44e-06	0.000442574	130	6523	0.994208	0.000157324
GTEX_V7_Adipose_Subcutaneous_WGCNA_30	8.16e-06	0.000442574	22	1458	1	0.000174496
GTEX_Whole_Blood_WGCNA_1	1.25e-05	0.000442574	111	5044	0.925335	0.000238099
GTEX_V7_Adipose_Subcutaneous_WGCNA_8	6.95e-05	0.000463649	72	3024	0.991801	0.00118804
GTEX_V7_Pancreas_WGCNA_19	9.12e-05	0.000463649	33	1984	1	0.001417
GTEX_V7_Adipose_Subcutaneous_WGCNA_25	0.000139309	0.000484724	38	1732	1	0.00198515
GTEX_V7_Adipose_Subcutaneous_WGCNA_18	0.000612618	0.000765724	51	3125	1	0.00805828
GTEX_V7_Pancreas_WGCNA_5	0.000829488	0.000892173	220	7616	0.982076	0.0101316
GTEX_V7_Adipose_Subcutaneous_WGCNA_11	0.00185278	0.00183352	52	1739	1	0.0211217
GTEX_V7_Adipose_Visceral_Omentum_WGCNA_7	0.00237887	0.00229015	41	1426	1	0.0244875
GTEX_V7_Adipose_Subcutaneous_WGCNA_4	0.0024561	0.0023604	98	5684	0.997543	0.025015
GTEX_V7_Adipose_Subcutaneous_WGCNA_71	0.0031433	0.0029505	13	530	1	0.0298614
GTEX_V7_Adipose_Subcutaneous_WGCNA_24	0.00576842	0.00535304	50	1869	0.997864	0.0519157
GTEX_V7_Adipose_Visceral_Omentum_WGCNA_10	0.0151133	0.0146401	75	3161	0.972017	0.129218
GTEX_V7_Adipose_Subcutaneous_WGCNA_38	0.0215339	0.0211874	25	992	1	0.175347
GTEX_V7_Adipose_Subcutaneous_WGCNA_42	0.0354566	0.0353216	28	1030	1	0.275594
GTEX_Whole_Blood_WGCNA_20	0.0401299	0.040204	22	1038	1	0.298357
GTEX_Whole_Blood_WGCNA_40	0.054504	0.0549214	10	588	1	0.376496
GTEX_V7_Adipose_Subcutaneous_WGCNA_3	0.0553348	0.0557152	104	3966	0.998992	0.381046
GTEX_V7_Adipose_Subcutaneous_WGCNA_75	0.071511	0.0723925	19	1061	1	0.470322
GTEX_V7_Adipose_Visceral_Omentum_WGCNA_23	0.0743333	0.0753289	19	433	1	0.470777
GTEX_V7_Pancreas_WGCNA_1	0.0776384	0.0786307	436	18466	0.979265	0.474149
GTEX_V7_Adipose_Subcutaneous_WGCNA_74	0.0925272	0.0935728	13	739	1	0.545591
GTEX_V7_Adipose_Visceral_Omentum_WGCNA_53	0.110106	0.11148	12	490	1	0.627605
GTEX_Whole_Blood_WGCNA_16	0.124696	0.126373	20	920	1	0.6758
GTEX_V7_Adipose_Subcutaneous_WGCNA_37	0.127202	0.128958	20	791	1	0.682867
GTEX_V7_Adipose_Subcutaneous_WGCNA_82	0.135809	0.137451	12	352	1	0.703738
GTEX_V7_Adipose_Subcutaneous_WGCNA_14	0.140199	0.141764	56	1478	1	0.705117
GTEX_V7_Adipose_Visceral_Omentum_WGCNA_55	0.171061	0.172653	12	818	1	0.814746
GTEX_Whole_Blood_WGCNA_12	0.171776	0.173356	31	757	1	0.816042
GTEX_V7_Adipose_Subcutaneous_WGCNA_10	0.184487	0.186078	66	1962	1	0.819767
GTEX_V7_Adipose_Subcutaneous_WGCNA_88	0.184656	0.186232	14	204	1	0.819816
GTEX_V7_Adipose_Subcutaneous_WGCNA_53	0.187023	0.188635	21	717	1	0.824288
GTEX_V7_Adipose_Visceral_Omentum_WGCNA_14	0.201287	0.202994	38	1404	1	0.860502
GTEX_V7_Adipose_Subcutaneous_WGCNA_73	0.212275	0.214101	10	660	1	0.885341
GTEX_V7_Pancreas_WGCNA_34	0.239883	0.241589	16	434	1	0.939674
GTEX_V7_Adipose_Subcutaneous_WGCNA_39	0.244149	0.245818	31	1030	1	0.947753
GTEX_V7_Adipose_Subcutaneous_WGCNA_22	0.24607	0.247729	30	454	1	0.949729
GTEX_V7_Pancreas_WGCNA_28	0.249813	0.251516	14	225	1	0.951208
GTEX_V7_Adipose_Visceral_Omentum_WGCNA_38	0.263376	0.26499	70	2056	0.993237	0.956472
GTEX_V7_Adipose_Subcutaneous_WGCNA_90	0.268633	0.270167	12	287	1	0.958475
GTEX_V7_Adipose_Subcutaneous_WGCNA_52	0.276482	0.277894	21	556	1	0.96143
GTEX_V7_Adipose_Visceral_Omentum_WGCNA_54	0.29174	0.292963	10	301	1	0.967058
GTEX_Whole_Blood_WGCNA_5	0.30035	0.301435	80	2902	1	0.970106
GTEX_V7_Adipose_Subcutaneous_WGCNA_23	0.306246	0.307245	37	970	1	0.972148
GTEX_V7_Adipose_Visceral_Omentum_WGCNA_26	0.30922	0.310252	16	364	1	0.973172
GTEX_V7_Adipose_Visceral_Omentum_WGCNA_40	0.310007	0.311116	15	724	1	0.973442
GTEX_V7_Adipose_Visceral_Omentum_WGCNA_24	0.310395	0.311467	46	2186	1	0.973575
GTEX_V7_Adipose_Subcutaneous_WGCNA_40	0.311368	0.312464	21	697	1	0.973908
GTEX_V7_Pancreas_WGCNA_16	0.326104	0.327154	48	1357	1	0.978905
GTEX_V7_Adipose_Subcutaneous_WGCNA_100	0.326313	0.32735	13	666	1	0.979
GTEX_V7_Pancreas_WGCNA_4	0.385909	0.386564	279	8985	0.992927	1
GTEX_V7_Pancreas_WGCNA_7	0.514617	0.514517	107	3861	0.999482	1
GTEX_V7_Pancreas_WGCNA_11	0.410851	0.411397	112	4228	0.998819	1
GTEX_V7_Pancreas_WGCNA_12	1	0.999993	102	4853	1	1
GTEX_V7_Pancreas_WGCNA_15	1	1	34	1538	1	1
GTEX_V7_Pancreas_WGCNA_17	0.927676	0.926364	40	1077	1	1
GTEX_V7_Pancreas_WGCNA_18	0.523716	0.523558	44	1739	0.990319	1
GTEX_V7_Pancreas_WGCNA_21	0.998207	0.997808	27	508	1	1
GTEX_V7_Pancreas_WGCNA_22	0.586859	0.586053	47	1041	1	1
GTEX_V7_Pancreas_WGCNA_23	0.941272	0.940224	23	742	1	1
GTEX_V7_Pancreas_WGCNA_27	0.871831	0.870157	17	798	1	1
GTEX_V7_Pancreas_WGCNA_33	0.797337	0.795201	22	345	1	1
GTEX_V7_Pancreas_WGCNA_35	0.438037	0.43831	14	280	1	1
GTEX_V7_Pancreas_WGCNA_39	0.8235	0.821537	16	351	1	1
GTEX_V7_Pancreas_WGCNA_40	0.983134	0.982501	118	4242	0.998118	1
GTEX_V7_Pancreas_WGCNA_42	1	0.999951	17	642	1	1
GTEX_V7_Pancreas_WGCNA_43	0.831674	0.829658	12	272	1	1
GTEX_V7_Pancreas_WGCNA_48	0.591485	0.590626	10	488	1	1
GTEX_V7_Adipose_Subcutaneous_WGCNA_1	1	1	200	7752	0.996145	1
GTEX_V7_Adipose_Subcutaneous_WGCNA_2	0.443575	0.44393	142	5725	0.996345	1
GTEX_V7_Adipose_Subcutaneous_WGCNA_5	0.709744	0.707543	121	7260	1	1
GTEX_V7_Adipose_Subcutaneous_WGCNA_6	1	0.999993	83	2175	0.994513	1
GTEX_V7_Adipose_Subcutaneous_WGCNA_7	0.758228	0.756099	69	1414	1	1
GTEX_V7_Adipose_Subcutaneous_WGCNA_9	1	0.99986	96	2770	1	1
GTEX_V7_Adipose_Subcutaneous_WGCNA_12	0.882032	0.880371	52	1776	1	1
GTEX_V7_Adipose_Subcutaneous_WGCNA_13	0.995151	0.994773	67	1650	1	1
GTEX_V7_Adipose_Subcutaneous_WGCNA_15	1	0.999993	60	1748	1	1
GTEX_V7_Adipose_Subcutaneous_WGCNA_16	0.794956	0.792791	30	734	1	1
GTEX_V7_Adipose_Subcutaneous_WGCNA_17	0.763399	0.761186	55	2492	1	1
GTEX_V7_Adipose_Subcutaneous_WGCNA_20	0.454135	0.45458	54	1389	0.981625	1
GTEX_V7_Adipose_Subcutaneous_WGCNA_21	0.833661	0.831653	41	1334	1	1
GTEX_V7_Adipose_Subcutaneous_WGCNA_26	0.637677	0.636611	30	1378	1	1
GTEX_V7_Adipose_Subcutaneous_WGCNA_29	0.575876	0.575227	12	133	1	1
GTEX_V7_Adipose_Subcutaneous_WGCNA_31	1	0.999944	34	1174	1	1
GTEX_V7_Adipose_Subcutaneous_WGCNA_32	0.950413	0.949329	30	1067	1	1
GTEX_V7_Adipose_Subcutaneous_WGCNA_33	0.990836	0.990572	31	1893	0.982866	1
GTEX_V7_Adipose_Subcutaneous_WGCNA_34	0.80175	0.799697	24	762	1	1
GTEX_V7_Adipose_Subcutaneous_WGCNA_35	0.535952	0.535564	20	348	1	1
GTEX_V7_Adipose_Subcutaneous_WGCNA_36	0.852965	0.851119	33	1413	1	1
GTEX_V7_Adipose_Subcutaneous_WGCNA_41	0.683198	0.681066	33	745	1	1
GTEX_V7_Adipose_Subcutaneous_WGCNA_44	0.582479	0.581753	18	665	1	1
GTEX_V7_Adipose_Subcutaneous_WGCNA_45	0.530875	0.530548	18	240	1	1
GTEX_V7_Adipose_Subcutaneous_WGCNA_46	0.522237	0.522167	21	1067	1	1
GTEX_V7_Adipose_Subcutaneous_WGCNA_47	0.706658	0.704297	11	438	1	1
GTEX_V7_Adipose_Subcutaneous_WGCNA_49	1	0.999459	23	723	1	1
GTEX_V7_Adipose_Subcutaneous_WGCNA_50	0.957683	0.956824	29	668	1	1
GTEX_V7_Adipose_Subcutaneous_WGCNA_54	0.940313	0.93929	14	278	1	1
GTEX_V7_Adipose_Subcutaneous_WGCNA_57	0.96964	0.968865	14	733	1	1
GTEX_V7_Adipose_Subcutaneous_WGCNA_60	0.987077	0.986638	14	224	1	1
GTEX_V7_Adipose_Subcutaneous_WGCNA_63	0.854147	0.852215	18	1042	1	1
GTEX_V7_Adipose_Subcutaneous_WGCNA_64	0.44132	0.441605	11	324	1	1
GTEX_V7_Adipose_Subcutaneous_WGCNA_65	0.476601	0.476617	14	880	1	1
GTEX_V7_Adipose_Subcutaneous_WGCNA_66	0.816577	0.814554	21	838	1	1
GTEX_V7_Adipose_Subcutaneous_WGCNA_69	0.508321	0.508342	15	847	0.973563	1
GTEX_V7_Adipose_Subcutaneous_WGCNA_70	0.959473	0.958595	10	222	1	1
GTEX_V7_Adipose_Subcutaneous_WGCNA_72	0.74144	0.739127	11	463	1	1
GTEX_V7_Adipose_Subcutaneous_WGCNA_76	0.953358	0.952307	11	172	1	1
GTEX_V7_Adipose_Subcutaneous_WGCNA_78	1	0.999972	20	511	1	1
GTEX_V7_Adipose_Subcutaneous_WGCNA_81	0.36538	0.366248	11	210	1	1
GTEX_V7_Adipose_Subcutaneous_WGCNA_84	0.997191	0.996804	13	309	1	1
GTEX_V7_Adipose_Subcutaneous_WGCNA_85	0.588206	0.587444	12	470	1	1
GTEX_V7_Adipose_Subcutaneous_WGCNA_87	1	0.999993	10	276	1	1
GTEX_V7_Adipose_Subcutaneous_WGCNA_92	1	0.999824	13	386	1	1
GTEX_V7_Adipose_Subcutaneous_WGCNA_93	0.38911	0.389732	12	557	1	1
GTEX_V7_Adipose_Subcutaneous_WGCNA_95	0.743594	0.741333	13	436	1	1
GTEX_V7_Adipose_Visceral_Omentum_WGCNA_3	1	0.999382	371	12277	0.98785	1
GTEX_V7_Adipose_Visceral_Omentum_WGCNA_5	0.781308	0.779282	120	4259	0.99208	1
GTEX_V7_Adipose_Visceral_Omentum_WGCNA_6	0.479216	0.479329	78	2562	1	1
GTEX_V7_Adipose_Visceral_Omentum_WGCNA_9	0.559039	0.558508	45	1127	1	1
GTEX_V7_Adipose_Visceral_Omentum_WGCNA_11	1	0.999586	33	1004	1	1
GTEX_V7_Adipose_Visceral_Omentum_WGCNA_13	0.935819	0.934724	76	2648	0.999622	1
GTEX_V7_Adipose_Visceral_Omentum_WGCNA_17	0.645989	0.644711	30	791	1	1
GTEX_V7_Adipose_Visceral_Omentum_WGCNA_18	0.708223	0.705976	33	965	1	1
GTEX_V7_Adipose_Visceral_Omentum_WGCNA_19	1	0.999951	38	929	1	1
GTEX_V7_Adipose_Visceral_Omentum_WGCNA_20	0.671593	0.669882	19	725	1	1
GTEX_V7_Adipose_Visceral_Omentum_WGCNA_21	0.716091	0.713914	26	585	1	1
GTEX_V7_Adipose_Visceral_Omentum_WGCNA_25	0.974638	0.973895	21	420	1	1
GTEX_V7_Adipose_Visceral_Omentum_WGCNA_28	0.712983	0.710767	31	464	1	1
GTEX_V7_Adipose_Visceral_Omentum_WGCNA_29	1	0.999979	22	545	1	1
GTEX_V7_Adipose_Visceral_Omentum_WGCNA_32	0.995771	0.995441	21	937	1	1
GTEX_V7_Adipose_Visceral_Omentum_WGCNA_33	0.899646	0.898004	14	442	1	1
GTEX_V7_Adipose_Visceral_Omentum_WGCNA_35	0.650301	0.648919	20	907	1	1
GTEX_V7_Adipose_Visceral_Omentum_WGCNA_39	1	0.999972	20	627	1	1
GTEX_V7_Adipose_Visceral_Omentum_WGCNA_43	0.382245	0.382904	22	817	1	1
GTEX_V7_Adipose_Visceral_Omentum_WGCNA_45	0.870007	0.868296	17	533	1	1
GTEX_V7_Adipose_Visceral_Omentum_WGCNA_48	1	0.999382	14	192	1	1
GTEX_V7_Adipose_Visceral_Omentum_WGCNA_49	0.731846	0.729587	49	1841	1	1
GTEX_V7_Adipose_Visceral_Omentum_WGCNA_51	1	0.999824	20	535	1	1
GTEX_V7_Adipose_Visceral_Omentum_WGCNA_52	0.755915	0.753718	19	1384	1	1
GTEX_V7_Adipose_Visceral_Omentum_WGCNA_63	0.452834	0.453329	71	2626	1	1
GTEX_Whole_Blood_WGCNA_4	0.878925	0.87728	68	2219	1	1
GTEX_Whole_Blood_WGCNA_6	0.816014	0.814027	71	3411	1	1
GTEX_Whole_Blood_WGCNA_7	0.790675	0.788485	73	2447	1	1
GTEX_Whole_Blood_WGCNA_10	1	0.999993	85	3668	0.998911	1
GTEX_Whole_Blood_WGCNA_11	0.411863	0.412381	69	2034	1	1
GTEX_Whole_Blood_WGCNA_13	1	0.999796	26	850	1	1
GTEX_Whole_Blood_WGCNA_15	0.79564	0.79355	48	1894	1	1
GTEX_Whole_Blood_WGCNA_17	0.399078	0.399623	41	2163	0.997234	1
GTEX_Whole_Blood_WGCNA_18	1	0.99986	19	847	1	1
GTEX_Whole_Blood_WGCNA_23	0.641755	0.640679	21	778	1	1
GTEX_Whole_Blood_WGCNA_24	0.448301	0.448777	22	724	1	1
GTEX_Whole_Blood_WGCNA_26	0.651905	0.650366	30	918	1	1
GTEX_Whole_Blood_WGCNA_27	0.998156	0.997745	18	635	1	1
GTEX_Whole_Blood_WGCNA_28	0.363524	0.3644	24	536	1	1
GTEX_Whole_Blood_WGCNA_30	0.882685	0.881053	23	591	1	1
GTEX_Whole_Blood_WGCNA_31	0.872104	0.870459	12	434	1	1
GTEX_Whole_Blood_WGCNA_32	0.421019	0.421555	13	217	1	1
GTEX_Whole_Blood_WGCNA_33	0.482147	0.48235	16	328	1	1
GTEX_Whole_Blood_WGCNA_36	0.559696	0.559147	23	663	0.989552	1
GTEX_Whole_Blood_WGCNA_37	0.945002	0.943912	20	854	1	1
GTEX_Whole_Blood_WGCNA_39	0.443595	0.443944	11	265	1	1
GTEX_Whole_Blood_WGCNA_41	0.904228	0.902655	11	461	1	1
GTEX_Whole_Blood_WGCNA_44	1	0.999628	11	177	1	1
GTEX_Whole_Blood_WGCNA_47	0.710921	0.708695	10	366	1	1

### Sheet: Subcutaneous Adipose
Supplement Table 3A: Tissue-specific Meta MSEA results for co-expression modules for Cohort 1 (Subcutaneous Adipose)
MODULE	P	FREQ	NGENES	NMARKER	DENSITY	FDR
GTEX_V7_Adipose_Subcutaneous_WGCNA_27	1.97e-12	0.000129843	69	7106	0.829268	1.38e-10
GTEX_V7_Pancreas_WGCNA_25	8.26e-10	0.000154974	42	4241	0.818726	4.32e-08
GTEX_Whole_Blood_WGCNA_9	1.12e-09	0.000154974	73	6537	0.903774	4.68e-08
GTEX_V7_Pancreas_WGCNA_6	2.42e-08	0.000171728	315	13412	0.939281	8.43e-07
GTEX_V7_Pancreas_WGCNA_5	8.96e-07	0.000175916	318	14885	0.955637	2.68e-05
GTEX_Whole_Blood_WGCNA_2	1.27e-06	0.000180105	215	12537	0.961205	3.32e-05
GTEX_V7_Adipose_Subcutaneous_WGCNA_8	5.29e-06	0.000184293	123	6339	0.988769	0.000122922
GTEX_Whole_Blood_WGCNA_1	1.81e-05	0.000188482	192	9519	0.958803	0.000377538
GTEX_Whole_Blood_WGCNA_45	2.23e-05	0.000188482	12	1069	1	0.000424124
GTEX_V7_Adipose_Subcutaneous_WGCNA_18	5.85e-05	0.000205236	79	5441	1	0.00101948
GTEX_V7_Adipose_Subcutaneous_WGCNA_30	6.66e-05	0.000205236	48	2304	1	0.00107093
GTEX_V7_Adipose_Visceral_Omentum_WGCNA_23	8.02e-05	0.000209424	34	1879	0.989989	0.00119687
GTEX_Whole_Blood_WGCNA_16	9.23e-05	0.000213613	39	2845	1	0.00128619
GTEX_V7_Adipose_Subcutaneous_WGCNA_23	0.000116058	0.000217801	57	2125	1	0.00142863
GTEX_V7_Adipose_Subcutaneous_WGCNA_71	0.000116246	0.000217801	18	1360	1	0.0014301
GTEX_V7_Adipose_Visceral_Omentum_WGCNA_6	0.000147744	0.000234555	123	4754	0.93934	0.00171547
GTEX_V7_Adipose_Subcutaneous_WGCNA_11	0.000370449	0.00038534	93	3888	1	0.00407494
GTEX_V7_Adipose_Visceral_Omentum_WGCNA_57	0.000426859	0.00041466	15	644	1	0.00446068
GTEX_V7_Adipose_Visceral_Omentum_WGCNA_10	0.000568203	0.000527749	129	7402	0.973307	0.00565497
GTEX_V7_Pancreas_WGCNA_11	0.000619757	0.000565445	167	8777	0.995463	0.00583208
GTEX_V7_Pancreas_WGCNA_19	0.000646587	0.000594764	51	2795	1	0.0059669
GTEX_V7_Adipose_Subcutaneous_WGCNA_42	0.000776992	0.000699476	38	2625	0.995072	0.00676631
GTEX_V7_Adipose_Subcutaneous_WGCNA_4	0.00110423	0.000984293	160	11284	0.995676	0.00923135
GTEX_V7_Adipose_Subcutaneous_WGCNA_64	0.00126	0.00111414	18	1013	1	0.0101285
GTEX_V7_Adipose_Subcutaneous_WGCNA_17	0.00132343	0.0011644	108	4696	0.997028	0.0102443
GTEX_Whole_Blood_WGCNA_23	0.00174985	0.00153298	38	1580	1	0.012806
GTEX_V7_Adipose_Visceral_Omentum_WGCNA_7	0.00179241	0.00157068	92	3603	1	0.0130209
GTEX_Whole_Blood_WGCNA_10	0.00211469	0.00190576	172	9548	0.999372	0.0144533
GTEX_V7_Pancreas_WGCNA_18	0.00215646	0.00193927	72	3718	0.998389	0.0146507
GTEX_V7_Pancreas_WGCNA_4	0.00251519	0.00228272	434	17935	0.981825	0.0164273
GTEX_V7_Adipose_Subcutaneous_WGCNA_24	0.00330889	0.00298639	88	3254	0.989358	0.0209563
GTEX_V7_Adipose_Subcutaneous_WGCNA_25	0.00423779	0.00387016	68	2877	0.997919	0.02605
GTEX_V7_Adipose_Subcutaneous_WGCNA_48	0.00528677	0.0049089	14	1060	1	0.0315696
GTEX_V7_Adipose_Subcutaneous_WGCNA_73	0.00707988	0.00674764	21	1552	1	0.0395636
GTEX_V7_Adipose_Subcutaneous_WGCNA_39	0.00708427	0.00675183	38	1704	0.992429	0.0395808
GTEX_V7_Adipose_Subcutaneous_WGCNA_75	0.00722982	0.00689843	24	2155	1	0.0404434
GTEX_V7_Adipose_Visceral_Omentum_WGCNA_40	0.0136305	0.0132607	24	1418	1	0.0730458
GTEX_V7_Adipose_Subcutaneous_WGCNA_97	0.0234148	0.0231749	13	432	1	0.122343
GTEX_V7_Adipose_Subcutaneous_WGCNA_2	0.0382084	0.0381361	218	10710	0.976922	0.19477
GTEX_V7_Adipose_Subcutaneous_WGCNA_92	0.039265	0.0391791	19	1537	1	0.19539
GTEX_V7_Adipose_Subcutaneous_WGCNA_103	0.0594751	0.0599497	12	687	1	0.286069
GTEX_V7_Adipose_Subcutaneous_WGCNA_78	0.060725	0.0612482	33	2223	1	0.289566
GTEX_V7_Adipose_Visceral_Omentum_WGCNA_45	0.0642394	0.0649089	23	1059	1	0.295691
GTEX_V7_Adipose_Visceral_Omentum_WGCNA_53	0.0652732	0.0659267	24	1165	1	0.2985
GTEX_Whole_Blood_WGCNA_11	0.0742919	0.0751037	119	6155	1	0.330362
GTEX_V7_Adipose_Visceral_Omentum_WGCNA_43	0.0787967	0.0795644	29	1072	1	0.343094
GTEX_V7_Adipose_Subcutaneous_WGCNA_45	0.0835051	0.084356	32	1352	1	0.356175
GTEX_V7_Adipose_Subcutaneous_WGCNA_41	0.0884251	0.089399	41	1564	1	0.369617
GTEX_Whole_Blood_WGCNA_40	0.105043	0.106304	17	698	1	0.430469
GTEX_V7_Adipose_Visceral_Omentum_WGCNA_63	0.116197	0.117529	142	7823	1	0.467023
GTEX_V7_Adipose_Subcutaneous_WGCNA_74	0.128634	0.129876	21	975	1	0.500073
GTEX_V7_Pancreas_WGCNA_28	0.129488	0.130681	24	622	1	0.501997
GTEX_V7_Adipose_Subcutaneous_WGCNA_40	0.134765	0.135925	32	1808	1	0.512107
GTEX_V7_Adipose_Visceral_Omentum_WGCNA_34	0.137391	0.138534	16	291	1	0.512761
GTEX_V7_Adipose_Subcutaneous_WGCNA_38	0.140688	0.141805	48	2258	1	0.514703
GTEX_V7_Adipose_Subcutaneous_WGCNA_50	0.143025	0.14413	46	2621	1	0.5167
GTEX_Whole_Blood_WGCNA_7	0.149757	0.150898	145	5917	1	0.524131
GTEX_V7_Adipose_Visceral_Omentum_WGCNA_49	0.152245	0.153386	78	4094	1	0.527368
GTEX_V7_Adipose_Subcutaneous_WGCNA_89	0.153645	0.154752	18	796	1	0.530943
GTEX_V7_Pancreas_WGCNA_16	0.168101	0.169227	61	2612	0.995427	0.566665
GTEX_V7_Adipose_Subcutaneous_WGCNA_93	0.173606	0.174651	21	1048	0.985889	0.575933
GTEX_Whole_Blood_WGCNA_43	0.198316	0.199242	13	450	1	0.647627
GTEX_V7_Adipose_Subcutaneous_WGCNA_84	0.207133	0.207975	21	1099	1	0.666012
GTEX_Whole_Blood_WGCNA_31	0.210694	0.211472	25	1152	1	0.667197
GTEX_V7_Adipose_Subcutaneous_WGCNA_10	0.236185	0.237139	122	4710	0.999788	0.736755
GTEX_Whole_Blood_WGCNA_20	0.241372	0.242392	35	1878	1	0.741864
GTEX_V7_Adipose_Visceral_Omentum_WGCNA_59	0.252449	0.253432	10	415	1	0.755389
GTEX_V7_Adipose_Subcutaneous_WGCNA_5	0.255037	0.25595	202	14391	0.993785	0.758502
GTEX_V7_Adipose_Subcutaneous_WGCNA_55	0.257679	0.25853	19	977	1	0.763591
GTEX_V7_Pancreas_WGCNA_50	0.273179	0.273943	14	306	1	0.792978
GTEX_V7_Adipose_Subcutaneous_WGCNA_66	0.281252	0.281969	30	1683	0.998221	0.797353
GTEX_V7_Adipose_Subcutaneous_WGCNA_70	0.286334	0.287045	14	432	1	0.801532
GTEX_V7_Adipose_Visceral_Omentum_WGCNA_28	0.286814	0.28751	54	1523	1	0.80224
GTEX_V7_Adipose_Subcutaneous_WGCNA_82	0.300777	0.301717	12	183	1	0.822623
GTEX_V7_Adipose_Visceral_Omentum_WGCNA_52	0.303901	0.304859	27	1728	1	0.826901
GTEX_Whole_Blood_WGCNA_33	0.318194	0.319112	29	1043	1	0.845232
GTEX_V7_Adipose_Visceral_Omentum_WGCNA_51	0.324643	0.32534	27	743	1	0.854757
GTEX_V7_Adipose_Visceral_Omentum_WGCNA_9	0.3258	0.326501	74	2631	0.997346	0.857108
GTEX_V7_Adipose_Visceral_Omentum_WGCNA_13	0.371563	0.371966	128	6887	0.991078	0.947647
GTEX_V7_Adipose_Subcutaneous_WGCNA_53	0.371951	0.372335	32	1033	1	0.948096
GTEX_V7_Pancreas_WGCNA_27	0.380848	0.381089	47	2915	1	0.951472
GTEX_Whole_Blood_WGCNA_47	0.382538	0.382806	22	1460	1	0.952607
GTEX_V7_Adipose_Subcutaneous_WGCNA_88	0.390561	0.390844	15	520	1	0.960321
GTEX_Whole_Blood_WGCNA_37	0.412002	0.412038	29	950	1	0.985468
GTEX_V7_Adipose_Subcutaneous_WGCNA_34	0.414512	0.414459	43	1488	0.996651	0.988124
GTEX_Whole_Blood_WGCNA_17	0.415997	0.415962	63	2981	0.99433	0.988696
GTEX_V7_Pancreas_WGCNA_7	0.646976	0.646304	171	6321	0.997948	1
GTEX_V7_Pancreas_WGCNA_12	0.486442	0.486174	152	8926	0.98239	1
GTEX_V7_Pancreas_WGCNA_15	1	0.999816	55	3666	0.979428	1
GTEX_V7_Pancreas_WGCNA_17	1	0.999908	64	2314	1	1
GTEX_V7_Pancreas_WGCNA_21	0.875744	0.874563	60	1514	0.991487	1
GTEX_V7_Pancreas_WGCNA_22	1	0.999891	97	2969	0.999663	1
GTEX_V7_Pancreas_WGCNA_23	0.998752	0.998488	36	1377	0.993506	1
GTEX_V7_Pancreas_WGCNA_29	0.950667	0.949914	23	545	1	1
GTEX_V7_Pancreas_WGCNA_33	0.805236	0.804138	37	1423	1	1
GTEX_V7_Pancreas_WGCNA_34	0.496902	0.496624	28	745	1	1
GTEX_V7_Pancreas_WGCNA_35	0.892522	0.891451	23	841	1	1
GTEX_V7_Pancreas_WGCNA_39	0.753094	0.752264	26	831	1	1
GTEX_V7_Pancreas_WGCNA_40	1	0.999966	171	8360	0.990404	1
GTEX_V7_Pancreas_WGCNA_41	0.939245	0.938421	21	362	1	1
GTEX_V7_Pancreas_WGCNA_42	0.883579	0.882475	24	1238	1	1
GTEX_V7_Pancreas_WGCNA_43	0.62635	0.625772	21	970	0.982776	1
GTEX_V7_Pancreas_WGCNA_48	0.992642	0.992348	17	1145	1	1
GTEX_V7_Pancreas_WGCNA_49	0.803943	0.802785	10	193	1	1
GTEX_V7_Adipose_Subcutaneous_WGCNA_1	0.606649	0.60622	368	18254	0.988948	1
GTEX_V7_Adipose_Subcutaneous_WGCNA_3	0.493761	0.493499	205	9049	0.989827	1
GTEX_V7_Adipose_Subcutaneous_WGCNA_6	0.584574	0.584109	182	5671	0.981651	1
GTEX_V7_Adipose_Subcutaneous_WGCNA_7	0.902285	0.901223	126	2845	0.999649	1
GTEX_V7_Adipose_Subcutaneous_WGCNA_9	0.838603	0.83747	164	5175	1	1
GTEX_V7_Adipose_Subcutaneous_WGCNA_12	0.657162	0.656641	108	4290	1	1
GTEX_V7_Adipose_Subcutaneous_WGCNA_13	1	1	132	5341	1	1
GTEX_V7_Adipose_Subcutaneous_WGCNA_14	0.954161	0.953416	95	2666	0.984127	1
GTEX_V7_Adipose_Subcutaneous_WGCNA_15	0.783611	0.782454	108	4552	0.985708	1
GTEX_V7_Adipose_Subcutaneous_WGCNA_16	0.992432	0.992142	61	2669	0.991088	1
GTEX_V7_Adipose_Subcutaneous_WGCNA_20	0.675484	0.674903	77	3548	0.991061	1
GTEX_V7_Adipose_Subcutaneous_WGCNA_21	0.560822	0.560306	67	3200	0.937317	1
GTEX_V7_Adipose_Subcutaneous_WGCNA_22	0.594443	0.594052	58	1382	1	1
GTEX_V7_Adipose_Subcutaneous_WGCNA_26	0.759462	0.758421	50	2950	1	1
GTEX_V7_Adipose_Subcutaneous_WGCNA_29	0.487073	0.486819	16	222	1	1
GTEX_V7_Adipose_Subcutaneous_WGCNA_31	0.625871	0.625282	47	2263	0.999558	1
GTEX_V7_Adipose_Subcutaneous_WGCNA_32	0.790169	0.789076	48	1691	1	1
GTEX_V7_Adipose_Subcutaneous_WGCNA_33	1	0.999987	48	2993	0.997334	1
GTEX_V7_Adipose_Subcutaneous_WGCNA_35	0.543294	0.542815	37	699	1	1
GTEX_V7_Adipose_Subcutaneous_WGCNA_36	1	0.999912	49	2251	1	1
GTEX_V7_Adipose_Subcutaneous_WGCNA_37	0.634006	0.633332	40	1893	1	1
GTEX_V7_Adipose_Subcutaneous_WGCNA_44	0.784952	0.783765	29	1003	1	1
GTEX_V7_Adipose_Subcutaneous_WGCNA_46	0.872679	0.871506	36	1683	1	1
GTEX_V7_Adipose_Subcutaneous_WGCNA_47	0.771996	0.770957	17	638	1	1
GTEX_V7_Adipose_Subcutaneous_WGCNA_49	0.996758	0.996507	40	2362	0.990772	1
GTEX_V7_Adipose_Subcutaneous_WGCNA_51	0.901854	0.900787	24	1021	1	1
GTEX_V7_Adipose_Subcutaneous_WGCNA_52	0.883083	0.881998	29	840	0.997625	1
GTEX_V7_Adipose_Subcutaneous_WGCNA_54	1	0.999966	27	709	0.973901	1
GTEX_V7_Adipose_Subcutaneous_WGCNA_57	0.990128	0.989755	28	1195	0.97392	1
GTEX_V7_Adipose_Subcutaneous_WGCNA_60	0.973773	0.973303	29	981	1	1
GTEX_V7_Adipose_Subcutaneous_WGCNA_61	0.561201	0.560691	21	1220	1	1
GTEX_V7_Adipose_Subcutaneous_WGCNA_62	0.464186	0.463912	16	564	0.99823	1
GTEX_V7_Adipose_Subcutaneous_WGCNA_63	0.835589	0.834442	31	1836	1	1
GTEX_V7_Adipose_Subcutaneous_WGCNA_65	0.669184	0.668519	23	1067	1	1
GTEX_V7_Adipose_Subcutaneous_WGCNA_67	0.629472	0.628871	21	308	0.968553	1
GTEX_V7_Adipose_Subcutaneous_WGCNA_68	0.596697	0.596255	22	525	1	1
GTEX_V7_Adipose_Subcutaneous_WGCNA_69	0.58705	0.586626	19	1546	0.977862	1
GTEX_V7_Adipose_Subcutaneous_WGCNA_72	0.581752	0.581445	15	495	1	1
GTEX_V7_Adipose_Subcutaneous_WGCNA_76	1	0.999895	17	558	1	1
GTEX_V7_Adipose_Subcutaneous_WGCNA_77	0.836063	0.834911	16	418	1	1
GTEX_V7_Adipose_Subcutaneous_WGCNA_80	0.830482	0.829453	25	1166	1	1
GTEX_V7_Adipose_Subcutaneous_WGCNA_81	0.593894	0.59347	12	399	1	1
GTEX_V7_Adipose_Subcutaneous_WGCNA_85	0.50971	0.509441	20	953	1	1
GTEX_V7_Adipose_Subcutaneous_WGCNA_86	0.866347	0.865206	17	602	1	1
GTEX_V7_Adipose_Subcutaneous_WGCNA_87	0.979982	0.979527	17	861	1	1
GTEX_V7_Adipose_Subcutaneous_WGCNA_90	0.999971	0.99964	12	285	1	1
GTEX_V7_Adipose_Subcutaneous_WGCNA_91	0.473128	0.472674	17	762	1	1
GTEX_V7_Adipose_Subcutaneous_WGCNA_95	0.738835	0.737872	19	826	1	1
GTEX_V7_Adipose_Subcutaneous_WGCNA_98	1	0.999987	10	307	1	1
GTEX_V7_Adipose_Subcutaneous_WGCNA_99	0.926037	0.925181	13	351	1	1
GTEX_V7_Adipose_Subcutaneous_WGCNA_100	0.663055	0.662408	19	883	1	1
GTEX_V7_Adipose_Subcutaneous_WGCNA_102	0.982533	0.982161	11	295	1	1
GTEX_V7_Adipose_Subcutaneous_WGCNA_104	0.989349	0.98903	11	567	1	1
GTEX_V7_Adipose_Subcutaneous_WGCNA_108	0.595085	0.594706	13	527	0.929453	1
GTEX_V7_Adipose_Visceral_Omentum_WGCNA_5	0.469388	0.468997	179	7230	0.995182	1
GTEX_V7_Adipose_Visceral_Omentum_WGCNA_11	1	0.999979	67	3035	0.999341	1
GTEX_V7_Adipose_Visceral_Omentum_WGCNA_14	0.536725	0.536398	74	3537	0.9969	1
GTEX_V7_Adipose_Visceral_Omentum_WGCNA_17	0.962234	0.961663	58	2024	0.967495	1
GTEX_V7_Adipose_Visceral_Omentum_WGCNA_18	1	0.999987	62	1944	1	1
GTEX_V7_Adipose_Visceral_Omentum_WGCNA_19	1	1	64	2325	1	1
GTEX_V7_Adipose_Visceral_Omentum_WGCNA_20	0.907063	0.905931	49	1800	1	1
GTEX_V7_Adipose_Visceral_Omentum_WGCNA_21	0.816767	0.815728	45	1343	1	1
GTEX_V7_Adipose_Visceral_Omentum_WGCNA_24	0.636648	0.635996	68	3022	0.998348	1
GTEX_V7_Adipose_Visceral_Omentum_WGCNA_25	1	0.999891	31	652	1	1
GTEX_V7_Adipose_Visceral_Omentum_WGCNA_26	0.445541	0.445479	34	1178	1	1
GTEX_V7_Adipose_Visceral_Omentum_WGCNA_29	0.48733	0.487074	38	1365	1	1
GTEX_V7_Adipose_Visceral_Omentum_WGCNA_31	0.72848	0.72743	23	488	0.997955	1
GTEX_V7_Adipose_Visceral_Omentum_WGCNA_32	0.60374	0.603305	40	2378	1	1
GTEX_V7_Adipose_Visceral_Omentum_WGCNA_33	0.527875	0.527631	33	999	0.990089	1
GTEX_V7_Adipose_Visceral_Omentum_WGCNA_35	0.959553	0.958961	34	1601	1	1
GTEX_V7_Adipose_Visceral_Omentum_WGCNA_38	0.601456	0.60106	136	4434	1	1
GTEX_V7_Adipose_Visceral_Omentum_WGCNA_39	0.864551	0.86343	29	940	1	1
GTEX_V7_Adipose_Visceral_Omentum_WGCNA_41	0.612065	0.611548	13	181	1	1
GTEX_V7_Adipose_Visceral_Omentum_WGCNA_48	0.536292	0.53595	22	926	1	1
GTEX_V7_Adipose_Visceral_Omentum_WGCNA_54	0.670709	0.670044	17	521	1	1
GTEX_V7_Adipose_Visceral_Omentum_WGCNA_55	1	1	16	730	1	1
GTEX_V7_Adipose_Visceral_Omentum_WGCNA_56	1	0.999686	11	222	1	1
GTEX_V7_Adipose_Visceral_Omentum_WGCNA_58	0.99412	0.993851	13	169	1	1
GTEX_V7_Adipose_Visceral_Omentum_WGCNA_60	0.880684	0.879606	17	650	1	1
GTEX_V7_Adipose_Visceral_Omentum_WGCNA_61	0.867895	0.866731	16	392	0.98	1
GTEX_V7_Adipose_Visceral_Omentum_WGCNA_62	0.921327	0.92049	13	395	1	1
GTEX_Whole_Blood_WGCNA_4	0.792481	0.791284	113	4304	0.992849	1
GTEX_Whole_Blood_WGCNA_5	0.578499	0.578228	125	5887	0.993084	1
GTEX_Whole_Blood_WGCNA_6	1	0.999887	123	6140	0.999349	1
GTEX_Whole_Blood_WGCNA_12	0.531009	0.53063	47	1648	1	1
GTEX_Whole_Blood_WGCNA_13	0.616523	0.615841	38	2169	1	1
GTEX_Whole_Blood_WGCNA_15	0.643698	0.643112	89	5584	0.99572	1
GTEX_Whole_Blood_WGCNA_18	0.687548	0.686957	27	1895	1	1
GTEX_Whole_Blood_WGCNA_24	0.485932	0.485629	33	2564	1	1
GTEX_Whole_Blood_WGCNA_26	0.62138	0.620766	39	1159	0.997418	1
GTEX_Whole_Blood_WGCNA_27	0.911908	0.910836	39	1636	1	1
GTEX_Whole_Blood_WGCNA_28	0.747569	0.746672	33	1268	0.986003	1
GTEX_Whole_Blood_WGCNA_30	0.996689	0.996431	28	698	1	1
GTEX_Whole_Blood_WGCNA_32	0.946202	0.94552	28	733	1	1
GTEX_Whole_Blood_WGCNA_36	1	0.999916	32	1321	1	1
GTEX_Whole_Blood_WGCNA_38	0.521537	0.521269	23	773	0.998708	1
GTEX_Whole_Blood_WGCNA_39	0.454689	0.454593	23	668	0.991098	1
GTEX_Whole_Blood_WGCNA_41	0.884978	0.883849	22	469	1	1
GTEX_Whole_Blood_WGCNA_44	0.96222	0.961646	16	342	1	1
GTEX_Whole_Blood_WGCNA_46	0.549755	0.549277	10	226	1	1
GTEX_Whole_Blood_WGCNA_48	0.707786	0.70702	14	394	0.982544	1
GTEX_Whole_Blood_WGCNA_51	0.700828	0.699983	11	252	1	1
GTEX_Whole_Blood_WGCNA_52	0.736805	0.735816	14	305	1	1

### Sheet: Visceral Omentum Adipose
Supplement Table 3A: Tissue-specific Meta MSEA results for co-expression modules for Cohort 1 (Visceral Omentum Adipose)
MODULE	P	FREQ	NGENES	NMARKER	DENSITY	FDR
GTEX_V7_Adipose_Subcutaneous_WGCNA_27	7.12e-09	0.000207597	36	4500	0.903978	4.41e-07
GTEX_V7_Pancreas_WGCNA_6	3.91e-07	0.000221437	218	10162	0.964503	1.82e-05
GTEX_Whole_Blood_WGCNA_1	8.82e-07	0.000235277	131	8493	0.956311	3.28e-05
GTEX_Whole_Blood_WGCNA_9	2.86e-06	0.00023989	66	4459	0.925296	8.87e-05
GTEX_V7_Pancreas_WGCNA_25	4.46e-06	0.000249117	24	2515	0.874783	0.000118581
GTEX_V7_Adipose_Subcutaneous_WGCNA_30	1.07e-05	0.000249117	30	2419	1	0.000248325
GTEX_V7_Adipose_Visceral_Omentum_WGCNA_23	1.87e-05	0.000249117	16	1560	1	0.000386825
GTEX_V7_Adipose_Subcutaneous_WGCNA_8	3.16e-05	0.000249117	79	4220	0.995048	0.000586852
GTEX_V7_Adipose_Visceral_Omentum_WGCNA_6	6.46e-05	0.000262956	77	2469	0.857589	0.00105963
GTEX_V7_Adipose_Subcutaneous_WGCNA_23	7.01e-05	0.000262956	39	1986	1	0.00111436
GTEX_V7_Pancreas_WGCNA_19	8.89e-05	0.000262956	38	2205	1	0.00127248
GTEX_V7_Pancreas_WGCNA_5	0.000123898	0.000272183	245	11121	0.97008	0.00164607
GTEX_V7_Adipose_Subcutaneous_WGCNA_18	0.000160156	0.000276796	60	4430	1	0.00190583
GTEX_V7_Pancreas_WGCNA_11	0.000165342	0.000281409	118	6157	1	0.00193542
GTEX_V7_Adipose_Subcutaneous_WGCNA_31	0.000198589	0.000295249	41	3034	1	0.00208966
GTEX_V7_Pancreas_WGCNA_18	0.000203158	0.000295249	53	2999	0.998668	0.00212163
GTEX_V7_Adipose_Subcutaneous_WGCNA_4	0.000286479	0.000327542	127	8723	0.999084	0.00280448
GTEX_Whole_Blood_WGCNA_2	0.000423183	0.000410581	157	7515	0.977879	0.00393561
GTEX_V7_Adipose_Subcutaneous_WGCNA_17	0.000633004	0.000567432	70	3513	1	0.00560661
GTEX_V7_Adipose_Subcutaneous_WGCNA_25	0.000695957	0.000627405	51	2266	0.999559	0.005884
GTEX_V7_Adipose_Subcutaneous_WGCNA_11	0.00262793	0.00234354	69	2207	0.999095	0.0212519
GTEX_Whole_Blood_WGCNA_40	0.00798646	0.0074043	10	416	1	0.061895
GTEX_V7_Adipose_Subcutaneous_WGCNA_48	0.0100682	0.00942491	11	1003	1	0.0749074
GTEX_V7_Adipose_Visceral_Omentum_WGCNA_7	0.013994	0.0132447	51	2085	1	0.100111
GTEX_V7_Pancreas_WGCNA_28	0.0274641	0.0267708	23	636	0.99843	0.189197
GTEX_Whole_Blood_WGCNA_10	0.0307632	0.0301939	121	5835	0.990999	0.204356
GTEX_V7_Adipose_Subcutaneous_WGCNA_41	0.0502624	0.0501047	38	1065	1	0.322373
GTEX_V7_Adipose_Subcutaneous_WGCNA_71	0.0535663	0.053477	10	555	1	0.332111
GTEX_V7_Pancreas_WGCNA_27	0.059871	0.0598756	29	1387	1	0.35208
GTEX_Whole_Blood_WGCNA_20	0.0626393	0.0626805	29	1359	1	0.360089
GTEX_V7_Adipose_Visceral_Omentum_WGCNA_43	0.0636084	0.0636677	19	559	1	0.362535
GTEX_V7_Adipose_Subcutaneous_WGCNA_100	0.0684103	0.0685163	16	795	1	0.374244
GTEX_Whole_Blood_WGCNA_11	0.0749063	0.0749979	72	4342	1	0.379467
GTEX_Whole_Blood_WGCNA_16	0.0752221	0.0753209	35	1666	1	0.379716
GTEX_V7_Adipose_Visceral_Omentum_WGCNA_10	0.0755339	0.0756392	90	4646	0.972373	0.380708
GTEX_V7_Adipose_Subcutaneous_WGCNA_45	0.0815974	0.0819086	20	878	1	0.399398
GTEX_V7_Adipose_Visceral_Omentum_WGCNA_45	0.0971708	0.0977321	18	762	1	0.4465
GTEX_V7_Adipose_Subcutaneous_WGCNA_24	0.101175	0.101815	61	1818	0.99453	0.45746
GTEX_V7_Adipose_Subcutaneous_WGCNA_73	0.102379	0.103042	19	1212	1	0.459391
GTEX_V7_Adipose_Subcutaneous_WGCNA_88	0.103222	0.103863	10	321	1	0.460732
GTEX_V7_Adipose_Subcutaneous_WGCNA_38	0.108369	0.109132	34	1263	1	0.468758
GTEX_V7_Adipose_Subcutaneous_WGCNA_74	0.113508	0.114289	14	512	1	0.479831
GTEX_V7_Adipose_Subcutaneous_WGCNA_78	0.11635	0.117196	24	1439	1	0.480915
GTEX_V7_Pancreas_WGCNA_39	0.123141	0.124143	18	475	1	0.49792
GTEX_V7_Adipose_Visceral_Omentum_WGCNA_55	0.129045	0.130306	11	662	1	0.51069
GTEX_V7_Adipose_Subcutaneous_WGCNA_40	0.141967	0.143496	26	1052	1	0.550121
GTEX_V7_Adipose_Subcutaneous_WGCNA_39	0.149518	0.150955	29	688	0.985673	0.567559
GTEX_V7_Pancreas_WGCNA_16	0.153003	0.154503	41	1653	1	0.56917
GTEX_V7_Adipose_Subcutaneous_WGCNA_51	0.196364	0.197988	15	423	1	0.702738
GTEX_V7_Adipose_Subcutaneous_WGCNA_53	0.196531	0.198149	16	643	1	0.703209
GTEX_V7_Pancreas_WGCNA_1	0.213156	0.21478	484	21827	0.989079	0.748059
GTEX_V7_Adipose_Subcutaneous_WGCNA_62	0.229196	0.231019	13	373	1	0.757963
GTEX_V7_Adipose_Visceral_Omentum_WGCNA_49	0.236262	0.238003	58	2228	1	0.762202
GTEX_V7_Adipose_Visceral_Omentum_WGCNA_24	0.236629	0.238377	54	2457	0.989927	0.76242
GTEX_V7_Adipose_Visceral_Omentum_WGCNA_13	0.239869	0.241597	101	5173	0.999614	0.764379
GTEX_Whole_Blood_WGCNA_24	0.243838	0.245689	23	1889	1	0.767151
GTEX_V7_Adipose_Subcutaneous_WGCNA_5	0.244474	0.246372	152	10587	0.995393	0.767594
GTEX_V7_Adipose_Subcutaneous_WGCNA_3	0.246491	0.248355	127	4835	0.997318	0.76899
GTEX_V7_Adipose_Subcutaneous_WGCNA_46	0.257699	0.259501	27	1172	1	0.776647
GTEX_Whole_Blood_WGCNA_17	0.259032	0.260871	42	2278	0.974754	0.777182
GTEX_V7_Adipose_Subcutaneous_WGCNA_10	0.263429	0.265309	73	2130	1	0.777743
GTEX_V7_Adipose_Visceral_Omentum_WGCNA_48	0.275502	0.27746	14	570	1	0.800678
GTEX_V7_Adipose_Subcutaneous_WGCNA_86	0.301764	0.303673	12	293	1	0.84815
GTEX_Whole_Blood_WGCNA_33	0.30719	0.308978	17	182	1	0.858196
GTEX_V7_Pancreas_WGCNA_43	0.307981	0.309809	16	465	0.913556	0.859827
GTEX_V7_Adipose_Subcutaneous_WGCNA_50	0.332609	0.334254	39	1619	1	0.909783
GTEX_V7_Adipose_Visceral_Omentum_WGCNA_31	0.340098	0.341673	22	364	0.991826	0.916787
GTEX_V7_Adipose_Subcutaneous_WGCNA_65	0.372557	0.373887	15	824	1	0.969789
GTEX_V7_Adipose_Subcutaneous_WGCNA_70	0.376885	0.378168	11	241	1	0.976737
GTEX_V7_Adipose_Visceral_Omentum_WGCNA_26	0.381699	0.382948	21	458	1	0.980723
GTEX_V7_Pancreas_WGCNA_42	0.38463	0.385909	24	1214	1	0.981469
GTEX_V7_Adipose_Subcutaneous_WGCNA_20	0.404711	0.405774	59	2237	1	0.986539
GTEX_V7_Adipose_Subcutaneous_WGCNA_2	0.408632	0.409709	146	6544	0.976862	0.987521
GTEX_V7_Adipose_Visceral_Omentum_WGCNA_40	0.414848	0.415979	18	763	1	0.989073
GTEX_Whole_Blood_WGCNA_37	0.428001	0.4292	23	997	1	0.992341
GTEX_V7_Adipose_Visceral_Omentum_WGCNA_61	0.439969	0.441107	10	269	0.964158	0.993575
GTEX_V7_Adipose_Visceral_Omentum_WGCNA_28	0.440647	0.441799	29	667	1	0.993582
GTEX_V7_Adipose_Subcutaneous_WGCNA_63	0.441271	0.442445	21	1432	1	0.993589
GTEX_Whole_Blood_WGCNA_15	0.441427	0.442597	65	3752	0.999734	0.993591
GTEX_V7_Adipose_Visceral_Omentum_WGCNA_39	0.445608	0.446804	18	530	1	0.993638
GTEX_Whole_Blood_WGCNA_7	0.446081	0.447293	96	3116	1	0.993643
GTEX_V7_Adipose_Subcutaneous_WGCNA_93	0.448675	0.449937	16	788	1	0.993672
GTEX_Whole_Blood_WGCNA_39	0.454125	0.455219	14	353	1	0.993732
GTEX_V7_Pancreas_WGCNA_4	0.625414	0.62514	312	11119	0.993211	1
GTEX_V7_Pancreas_WGCNA_7	0.705484	0.704622	112	3942	0.99095	1
GTEX_V7_Pancreas_WGCNA_12	1	0.999982	115	6036	0.997851	1
GTEX_V7_Pancreas_WGCNA_15	1	0.999917	46	2663	1	1
GTEX_V7_Pancreas_WGCNA_17	0.694683	0.693896	42	1527	1	1
GTEX_V7_Pancreas_WGCNA_21	1	0.999995	34	765	0.987097	1
GTEX_V7_Pancreas_WGCNA_22	0.888471	0.88703	62	1361	1	1
GTEX_V7_Pancreas_WGCNA_23	0.492735	0.493357	26	817	1	1
GTEX_V7_Pancreas_WGCNA_29	0.510937	0.511201	16	306	1	1
GTEX_V7_Pancreas_WGCNA_33	0.848172	0.84659	23	785	1	1
GTEX_V7_Pancreas_WGCNA_34	0.497498	0.498053	15	795	1	1
GTEX_V7_Pancreas_WGCNA_35	0.895291	0.893936	13	260	1	1
GTEX_V7_Pancreas_WGCNA_40	0.945605	0.944558	120	5372	0.989865	1
GTEX_V7_Pancreas_WGCNA_41	0.999234	0.998833	13	223	1	1
GTEX_V7_Pancreas_WGCNA_48	0.791716	0.790272	14	535	1	1
GTEX_V7_Adipose_Subcutaneous_WGCNA_1	1	1	266	12483	0.99158	1
GTEX_V7_Adipose_Subcutaneous_WGCNA_6	0.989175	0.988854	120	3554	0.980955	1
GTEX_V7_Adipose_Subcutaneous_WGCNA_7	0.90547	0.904173	69	1429	1	1
GTEX_V7_Adipose_Subcutaneous_WGCNA_9	0.887263	0.885748	107	3231	1	1
GTEX_V7_Adipose_Subcutaneous_WGCNA_12	0.999613	0.999253	78	2610	0.969539	1
GTEX_V7_Adipose_Subcutaneous_WGCNA_13	1	1	91	2899	1	1
GTEX_V7_Adipose_Subcutaneous_WGCNA_14	0.904369	0.903075	59	1363	0.994891	1
GTEX_V7_Adipose_Subcutaneous_WGCNA_15	0.543027	0.542705	77	2337	0.976598	1
GTEX_V7_Adipose_Subcutaneous_WGCNA_16	0.988994	0.988642	38	1489	1	1
GTEX_V7_Adipose_Subcutaneous_WGCNA_21	0.666331	0.66593	44	2190	1	1
GTEX_V7_Adipose_Subcutaneous_WGCNA_22	0.844593	0.843098	45	935	1	1
GTEX_V7_Adipose_Subcutaneous_WGCNA_26	0.846072	0.844574	38	1846	1	1
GTEX_V7_Adipose_Subcutaneous_WGCNA_32	0.800477	0.799134	27	1244	1	1
GTEX_V7_Adipose_Subcutaneous_WGCNA_33	1	1	37	1783	0.999439	1
GTEX_V7_Adipose_Subcutaneous_WGCNA_34	0.50149	0.501979	31	1000	1	1
GTEX_V7_Adipose_Subcutaneous_WGCNA_35	0.709504	0.708584	24	437	1	1
GTEX_V7_Adipose_Subcutaneous_WGCNA_36	0.887636	0.88614	41	2057	1	1
GTEX_V7_Adipose_Subcutaneous_WGCNA_37	0.565017	0.56465	32	1337	1	1
GTEX_V7_Adipose_Subcutaneous_WGCNA_42	0.784496	0.78313	30	740	0.982736	1
GTEX_V7_Adipose_Subcutaneous_WGCNA_44	1	0.999751	19	703	1	1
GTEX_V7_Adipose_Subcutaneous_WGCNA_49	0.891499	0.89008	27	872	0.980877	1
GTEX_V7_Adipose_Subcutaneous_WGCNA_52	1	0.999714	21	735	0.997286	1
GTEX_V7_Adipose_Subcutaneous_WGCNA_54	0.873287	0.871603	18	289	1	1
GTEX_V7_Adipose_Subcutaneous_WGCNA_55	1	0.999982	12	586	1	1
GTEX_V7_Adipose_Subcutaneous_WGCNA_57	0.552529	0.552273	16	745	1	1
GTEX_V7_Adipose_Subcutaneous_WGCNA_60	1	0.999995	27	971	1	1
GTEX_V7_Adipose_Subcutaneous_WGCNA_64	0.794059	0.792661	12	423	1	1
GTEX_V7_Adipose_Subcutaneous_WGCNA_66	0.63474	0.63432	24	1196	1	1
GTEX_V7_Adipose_Subcutaneous_WGCNA_67	0.66106	0.660583	14	221	0.991031	1
GTEX_V7_Adipose_Subcutaneous_WGCNA_68	1	0.999797	14	358	1	1
GTEX_V7_Adipose_Subcutaneous_WGCNA_69	0.61443	0.614031	19	1255	0.990529	1
GTEX_V7_Adipose_Subcutaneous_WGCNA_72	0.681298	0.680743	13	287	1	1
GTEX_V7_Adipose_Subcutaneous_WGCNA_75	0.596404	0.595901	21	1249	1	1
GTEX_V7_Adipose_Subcutaneous_WGCNA_76	0.976568	0.976006	13	376	1	1
GTEX_V7_Adipose_Subcutaneous_WGCNA_77	0.739951	0.738811	11	220	1	1
GTEX_V7_Adipose_Subcutaneous_WGCNA_80	0.836525	0.835034	16	1118	1	1
GTEX_V7_Adipose_Subcutaneous_WGCNA_84	0.729336	0.72832	16	662	1	1
GTEX_V7_Adipose_Subcutaneous_WGCNA_85	0.513757	0.513992	18	431	1	1
GTEX_V7_Adipose_Subcutaneous_WGCNA_87	0.850986	0.8494	12	620	1	1
GTEX_V7_Adipose_Subcutaneous_WGCNA_90	0.604226	0.603739	11	280	1	1
GTEX_V7_Adipose_Subcutaneous_WGCNA_91	0.999937	0.999525	12	498	1	1
GTEX_V7_Adipose_Subcutaneous_WGCNA_92	0.516136	0.516377	17	1028	1	1
GTEX_V7_Adipose_Subcutaneous_WGCNA_95	0.786884	0.785543	18	428	1	1
GTEX_V7_Adipose_Subcutaneous_WGCNA_99	0.945725	0.944668	11	241	1	1
GTEX_V7_Adipose_Subcutaneous_WGCNA_104	0.77159	0.770213	11	350	1	1
GTEX_V7_Adipose_Visceral_Omentum_WGCNA_3	1	1	457	18157	0.989321	1
GTEX_V7_Adipose_Visceral_Omentum_WGCNA_5	0.631916	0.631432	126	5288	0.997548	1
GTEX_V7_Adipose_Visceral_Omentum_WGCNA_9	0.776018	0.774702	44	1047	0.993359	1
GTEX_V7_Adipose_Visceral_Omentum_WGCNA_11	0.504821	0.505176	45	1749	1	1
GTEX_V7_Adipose_Visceral_Omentum_WGCNA_14	0.538937	0.538715	63	1921	0.99948	1
GTEX_V7_Adipose_Visceral_Omentum_WGCNA_17	0.745926	0.744702	34	1111	1	1
GTEX_V7_Adipose_Visceral_Omentum_WGCNA_18	0.951052	0.950107	41	1309	1	1
GTEX_V7_Adipose_Visceral_Omentum_WGCNA_19	1	0.999972	36	1129	1	1
GTEX_V7_Adipose_Visceral_Omentum_WGCNA_20	0.955854	0.955067	32	1186	1	1
GTEX_V7_Adipose_Visceral_Omentum_WGCNA_21	0.536311	0.536025	35	854	1	1
GTEX_V7_Adipose_Visceral_Omentum_WGCNA_25	0.532337	0.532182	14	341	1	1
GTEX_V7_Adipose_Visceral_Omentum_WGCNA_29	0.734029	0.732979	29	884	1	1
GTEX_V7_Adipose_Visceral_Omentum_WGCNA_32	0.833736	0.832266	31	1432	1	1
GTEX_V7_Adipose_Visceral_Omentum_WGCNA_33	0.656382	0.655915	23	537	1	1
GTEX_V7_Adipose_Visceral_Omentum_WGCNA_35	0.784727	0.783365	24	718	1	1
GTEX_V7_Adipose_Visceral_Omentum_WGCNA_38	0.855125	0.853469	96	2472	0.994368	1
GTEX_V7_Adipose_Visceral_Omentum_WGCNA_51	0.973991	0.973446	21	360	1	1
GTEX_V7_Adipose_Visceral_Omentum_WGCNA_52	0.742531	0.741311	21	1379	1	1
GTEX_V7_Adipose_Visceral_Omentum_WGCNA_53	0.809189	0.807867	18	758	1	1
GTEX_V7_Adipose_Visceral_Omentum_WGCNA_54	0.603233	0.602728	15	504	1	1
GTEX_V7_Adipose_Visceral_Omentum_WGCNA_58	0.78001	0.778711	10	123	1	1
GTEX_V7_Adipose_Visceral_Omentum_WGCNA_60	1	0.999843	13	429	1	1
GTEX_V7_Adipose_Visceral_Omentum_WGCNA_63	0.500664	0.501195	114	6009	1	1
GTEX_Whole_Blood_WGCNA_4	0.690277	0.689578	84	2695	0.974331	1
GTEX_Whole_Blood_WGCNA_5	0.890873	0.889406	98	3286	1	1
GTEX_Whole_Blood_WGCNA_6	0.566631	0.566228	101	4531	1	1
GTEX_Whole_Blood_WGCNA_12	0.653791	0.653331	41	964	0.998964	1
GTEX_Whole_Blood_WGCNA_13	0.593004	0.592524	29	1668	1	1
GTEX_Whole_Blood_WGCNA_18	0.891156	0.889706	23	1383	1	1
GTEX_Whole_Blood_WGCNA_23	0.580332	0.579906	31	703	1	1
GTEX_Whole_Blood_WGCNA_26	0.49727	0.497841	28	853	0.997661	1
GTEX_Whole_Blood_WGCNA_27	0.788236	0.786885	26	723	1	1
GTEX_Whole_Blood_WGCNA_28	0.475016	0.475776	23	677	0.998525	1
GTEX_Whole_Blood_WGCNA_30	0.935506	0.934413	17	362	1	1
GTEX_Whole_Blood_WGCNA_31	0.560718	0.560466	17	534	1	1
GTEX_Whole_Blood_WGCNA_32	0.605894	0.605459	16	484	1	1
GTEX_Whole_Blood_WGCNA_36	1	0.999972	23	976	1	1
GTEX_Whole_Blood_WGCNA_38	0.676331	0.675881	17	515	1	1
GTEX_Whole_Blood_WGCNA_41	0.876585	0.87499	17	364	1	1
GTEX_Whole_Blood_WGCNA_47	1	0.999995	15	780	1	1
GTEX_Whole_Blood_WGCNA_48	0.527637	0.527647	11	250	1	1

### Sheet: All Tissue
Supplement Table 3A: Tissue-specific Meta MSEA results for co-expression modules for Cohort 1 (Summary)
MODULE	SOURCE	DESCR	P.blood	FDR.blood	P.macrophage	FDR.macrophage	P.monocyte	FDR.monocyte	P.lymphocyte	FDR.lymphocyte	P.pancreas	FDR.pancreas	P.sub.adipose	FDR.sub.adipose	P.vis.adipose	FDR.vis.adipose	METAP	FDR
GTEX_V7_Adipose_Subcutaneous_WGCNA_27	GTEX_V7	Allograft rejection; antigen processing and presentation; inteferon alpha, beta and gamma signaling	3.37e-66	1.38e-63	9.72e-11	2.61e-08	3.9e-14	3.97e-11			1.33e-09	5.95e-07	1.97e-12	1.77e-09	7.12e-09	4.88e-06	2.81e-91	3.55e-88
GTEX_V7_Pancreas_WGCNA_25	GTEX_V7	Antigen processing and presentation; systemic lupus erythematosus; leishmaia infection	6.74e-81	8.26e-78	2.94e-10	5.71e-08	7.87e-12	2.67e-09			2.59e-07	3.07e-05	8.26e-10	3.35e-07	4.46e-06	0.00043671	7.46e-84	4.71e-81
GTEX_Whole_Blood_WGCNA_9	GTEX_V7	Antigen processing and presentation; pd1 signaling; translocation of ZAP-70 to Immunological synapse	3.53e-68	2.16e-65	2.28e-05	0.000929868	4.59e-07	3.59e-05	1.05e-06	8.37e-05	3.93e-09	7.77e-07	1.12e-09	3.35e-07	2.86e-06	0.000391952	3.75e-72	1.18e-69
GTEX_Whole_Blood_WGCNA_1	GTEX_V7	IGF1 pathway; cytokine signaling in immune system; IL6 pathway	0.000819939	0.0132161	1.63e-12	7.9e-10	1.67e-08	3.43e-06	1.86e-11	5.43e-09	1.25e-05	0.000676701	1.81e-05	0.00108143	8.82e-07	0.000201476	4.48e-41	1.13e-38
GTEX_V7_Pancreas_WGCNA_6	GTEX_V7	Inteferon signaling; cell cell communication; cytokine signaling in immune system			1.33e-12	7.9e-10	4.42e-07	3.59e-05			2e-09	5.95e-07	2.42e-08	4.34e-06	3.91e-07	0.000133904	9.61e-37	1.73e-34
GTEX_Whole_Blood_WGCNA_45	GTEX_V7	TCR signaling; PD1 signaling; translocation of zap 70 to immunological synapse	6.86e-36	1.05e-33			5.94e-05	0.00131907	3.34e-06	0.000166804			2.23e-05	0.00125284			7.65e-36	1.21e-33
GTEX_Whole_Blood_WGCNA_2	GTEX_V7	Metabolism of fatty acids, lipids and lipoproteins; amino acid degradation	1.86e-07	9.47e-06	3.67e-08	3.24e-06	2.45e-07	2.78e-05	1.17e-06	8.53e-05	6.44e-06	0.000478182	1.27e-06	0.000142485	0.000423183	0.00762844	3.13e-35	4.38e-33
GTEX_V7_Adipose_Subcutaneous_WGCNA_4	GTEX_V7	HIV Nef pathway; generic transcription pathway; mitotic cell cycle	2.13e-37	5.23e-35	0.00322035	0.0247916	0.0155	0.0824264			0.0024561	0.0486307	0.00110423	0.0141657	0.000286479	0.00530374	2.09e-28	2.4e-26
GTEX_V7_Pancreas_WGCNA_19	GTEX_V7	Ion transport by P-type ATPases	1.18e-34	1.61e-32	0.306823	0.595237	0.677651	0.972572			9.12e-05	0.0028497	0.000646587	0.00907242	8.89e-05	0.00217578	3.32e-21	2.2e-19
GTEX_V7_Adipose_Subcutaneous_WGCNA_30	GTEX_V7	Calcium signaling pathway; circadian rhythm mammal; purine metabolism	0.000250487	0.00545844	2.18e-05	0.000929868	0.00448136	0.0265494			8.16e-06	0.000538794	6.66e-05	0.00230071	1.07e-05	0.000914531	1.62e-20	9.7e-19
GTEX_V7_Pancreas_WGCNA_5	GTEX_V7	Base excision repair; rhoa reg repair	0.391579	0.805444	1.79e-06	9.66e-05	2.31e-08	3.92e-06			0.000829488	0.0197086	8.96e-07	0.000114996	0.000123898	0.002829	1.55e-19	8.87e-18
GTEX_V7_Adipose_Subcutaneous_WGCNA_18	GTEX_V7	Peptidyl-Proline Modification; Cellular Response to Calcuim Ion (trend only*)	0.34721	0.76553	0.00158851	0.0142671	9.35e-06	0.00034029			0.000612618	0.0151623	5.85e-05	0.00228417	0.000160156	0.00342834	3.91e-14	1.54e-12
GTEX_Whole_Blood_WGCNA_16	GTEX_V7	Translation; ribosome; 43S PIC	0.000113752	0.00404271	0.00058096	0.00619265	4.07e-07	3.59e-05	0.0662413	0.263761	0.124696	0.651254	9.23e-05	0.00260446	0.0752221	0.333811	4.82e-14	1.79e-12
GTEX_V7_Adipose_Subcutaneous_WGCNA_8	GTEX_V7	Metabolism of lipids, lipoproteins, amino acids and derivatives; amino acid degradation	0.117488	0.528495	0.00505008	0.0365565	0.0282885	0.135333			6.95e-05	0.00242757	5.29e-06	0.000432127	3.16e-05	0.00135078	1.43e-13	4.76e-12
GTEX_V7_Adipose_Subcutaneous_WGCNA_24	GTEX_V7	DNA replication; lipid metabolism; synthesis of PA	1.91e-09	1.12e-07	0.0018228	0.0155097	0.294734	0.685695			0.00576842	0.0926065	0.00330889	0.0366838	0.101175	0.385027	4.81e-11	8.29e-10
GTEX_Whole_Blood_WGCNA_23	GTEX_V7	Rac1 pathway; signal regulatory protein sirp family interactions; smad2/3 pathway	0.000899813	0.0139528	3.32e-08	3.22e-06	1.07e-07	1.36e-05	0.156965	0.402051	0.641755	1	0.00174985	0.0209515	0.580332	0.891317	5.52e-11	8.71e-10
GTEX_V7_Adipose_Visceral_Omentum_WGCNA_57	GTEX_V7	Primary Immunodeficiency; IL-7 pathway	0.0414579	0.295836	6.84e-05	0.00105273	0.000188802	0.0018499					0.000426859	0.00661867			2.5e-10	3.47e-09
GTEX_V7_Adipose_Subcutaneous_WGCNA_11	GTEX_V7	Extracellular matrix organization; basal cell carcinoma; collagen formation	0.906207	1	3.21e-05	0.00105273	0.000328286	0.00285056			0.00185278	0.0393053	0.000370449	0.00604843	0.00262793	0.0428602	3.08e-10	4.13e-09
GTEX_V7_Adipose_Subcutaneous_WGCNA_71	GTEX_V7	Chemotaxis; Lysosome	0.0523357	0.352129	0.29952	0.590186	5.21e-05	0.00123476			0.0031433	0.0583476	0.000116246	0.00276261	0.0535663	0.284441	4.81e-09	5.78e-08
GTEX_V7_Pancreas_WGCNA_18	GTEX_V7	PIP3 activates AKT Signaling	0.00256174	0.0352599	0.00378404	0.0282348	0.0140185	0.0755813			0.523716	1	0.00215646	0.0248269	0.000203158	0.00386565	5.5e-09	6.55e-08
GTEX_V7_Adipose_Visceral_Omentum_WGCNA_23	GTEX_V7	NOTCH pathway	0.197152	0.62	0.0140681	0.0832075	0.0931774	0.349073			0.0743333	0.50175	8.02e-05	0.00248259	1.87e-05	0.00107513	1.09e-08	1.26e-07
GTEX_V7_Pancreas_WGCNA_28	GTEX_V7	FoxO pathway; jak stat signaling pathway; IL1/2 pathway	0.0320039	0.256241	0.000181884	0.00217811	3.18e-05	0.000877112			0.249813	0.745673	0.129488	0.440455	0.0274641	0.204488	4.07e-08	4.58e-07
GTEX_V7_Adipose_Visceral_Omentum_WGCNA_10	GTEX_V7	MAPK pathway; MYC pathway; basal cell carcinoma	0.928612	1	0.000336626	0.00384149	9.1e-06	0.00034029			0.0151133	0.190394	0.000568203	0.0085041	0.0755339	0.333811	4.67e-08	5.17e-07
GTEX_V7_Adipose_Subcutaneous_WGCNA_25	GTEX_V7	HIV Nef pathway; generic transcription pathway; mitotic cell cycle	0.0862302	0.46589	0.0403212	0.17778	0.572384	0.915528			0.000139309	0.00413747	0.00423779	0.0458499	0.000695957	0.0119183	2.11e-07	2.23e-06
GTEX_V7_Adipose_Subcutaneous_WGCNA_23	GTEX_V7	Taurine and hypotaurine metabolism	0.0363221	0.274658	0.26814	0.558243	0.0269263	0.130037			0.306246	0.818374	0.000116058	0.00276261	7.01e-05	0.00192205	2.37e-07	2.49e-06
GTEX_Whole_Blood_WGCNA_40	GTEX_V7	DNA synthesis; cell cycle, mitotic	0.0976687	0.491871	0.0656828	0.245993	0.00112889	0.0076689	0.0304645	0.183402	0.054504	0.405788	0.105043	0.39801	0.00798646	0.121572	4.5e-07	4.61e-06
GTEX_Whole_Blood_WGCNA_20	GTEX_V7	Regulation of ornithine decarboxylase (ODC); CDK-mediated phosphorylation and removal of Cdc6; proteasome	0.212216	0.640167	0.000984629	0.00984629	0.0567647	0.238038	0.0102076	0.0978827	0.0401299	0.331214	0.241372	0.641278	0.0626393	0.306485	4.25e-06	3.83e-05
GTEX_V7_Adipose_Visceral_Omentum_WGCNA_7	GTEX_V7		0.372507	0.786761	0.108226	0.348768	0.112423	0.393247			0.00237887	0.0486307	0.00179241	0.0211788	0.013994	0.160302	6.17e-06	5.48e-05
GTEX_V7_Adipose_Visceral_Omentum_WGCNA_54	GTEX_V7	Fcgamma receptor (FCGR) dependent phagocytosis; Chemokine signaling pathway; IL8-CXCR pathway	0.200165	0.624036	3.15e-08	3.22e-06	2.94e-06	0.000131633			0.29174	0.812986	0.670709	0.976787	0.603233	0.894018	7.18e-06	6.29e-05
GTEX_V7_Adipose_Subcutaneous_WGCNA_42	GTEX_V7	NOTCH; Transcription; Regulatory RNA pathway	0.742922	1	0.00133685	0.0124687	0.0001303	0.00147529			0.0354566	0.313839	0.000776992	0.0107344	0.784496	0.975836	1.6e-05	0.000130978
GTEX_V7_Adipose_Visceral_Omentum_WGCNA_59	GTEX_V7	T Cell Activation; Antigen Receptor-Mediated Signaling Pathway	0.0169577	0.17311	0.00279131	0.0218306	0.00563942	0.0328375					0.252449	0.657276			2.6e-05	0.000201032
GTEX_V7_Adipose_Subcutaneous_WGCNA_2	GTEX_V7	Metabolism of fatty acids, lipids and lipoproteins; amino acid degradation	0.00292951	0.0398739	0.0740444	0.267996	0.00680497	0.0383108			0.443575	0.947824	0.0382084	0.2228	0.408632	0.806976	0.00016012	0.00099464
GTEX_V7_Pancreas_WGCNA_16	GTEX_V7	Pathogenic Escherichia coli infection; mRNA splicing; sucrose metabolism	0.163914	0.580358	0.0140202	0.0832075	0.000778737	0.00570887			0.326104	0.839091	0.168101	0.518787	0.153003	0.482981	0.000170238	0.00105231
GTEX_V7_Adipose_Visceral_Omentum_WGCNA_69	GTEX_V7	Spliceosome	0.0516671	0.350208	0.00281321	0.0218306											0.000936582	0.00494155
GTEX_V7_Pancreas_WGCNA_4	GTEX_V7	mTOR pathway; CD40 pathway; base excision repair			0.0884661	0.303223	0.00651645	0.0368904			0.385909	0.891945	0.00251519	0.0285904	0.625414	0.905675	0.00156131	0.00803597
GTEX_V7_Adipose_Visceral_Omentum_WGCNA_6	GTEX_V7	Complement Pathway	0.702585	0.993145	0.135638	0.403585	0.817342	1			0.479216	0.971433	0.000147744	0.00301532	6.46e-05	0.00184445	0.00172799	0.00875101
GTEX_V7_Adipose_Visceral_Omentum_WGCNA_41	GTEX_V7		0.0558159	0.36177	0.0435823	0.187888	0.0673927	0.272512					0.612065	0.961942			0.0120316	0.0528635
GTEX_Whole_Blood_WGCNA_49	GTEX_V7		0.288902	0.722313	0.0149299	0.0846902	0.0196341	0.099538	0.742518	0.960776							0.0192548	0.0814775
GTEX_V7_Adipose_Subcutaneous_WGCNA_48	GTEX_V7		0.934679	1									0.00528677	0.0552037	0.0100682	0.137934	0.0258919	0.104983
GTEX_V7_Adipose_Visceral_Omentum_WGCNA_63	GTEX_V7		0.392531	0.805444	0.0491732	0.20211	0.0655035	0.265977			0.452834	0.953203	0.116197	0.412573	0.500664	0.867484	0.0263181	0.105773
GTEX_Whole_Blood_WGCNA_11	GTEX_V7		0.953018	1	0.598434	0.834024	0.181355	0.540353	0.00406189	0.0501157	0.411863	0.928791	0.0742919	0.331554	0.0749063	0.333811	0.0365887	0.140238
GTEX_V7_Adipose_Subcutaneous_WGCNA_53	GTEX_V7		0.0652875	0.395927	0.378251	0.661087	0.348594	0.755781			0.187023	0.673283	0.371951	0.808747	0.196531	0.572868	0.0402669	0.149343
GTEX_V7_Adipose_Subcutaneous_WGCNA_74	GTEX_V7		0.307777	0.745112	0.82354	0.98796	0.205938	0.574935			0.0925272	0.555163	0.128634	0.439215	0.113508	0.407085	0.0487055	0.175982
GTEX_V7_Adipose_Subcutaneous_WGCNA_45	GTEX_V7		0.556389	0.934964	0.424521	0.694411	0.0993949	0.360439			0.530875	1	0.0835051	0.34398	0.0815974	0.347169	0.0498618	0.179133
GTEX_V7_Adipose_Visceral_Omentum_WGCNA_40	GTEX_V7		0.663482	0.981422	0.234618	0.532973	0.213229	0.588749			0.310007	0.818374	0.0136305	0.102859	0.414848	0.814242	0.0505653	0.180631
GTEX_V7_Pancreas_WGCNA_1	GTEX_V7										0.0776384	0.512413			0.213156	0.607675	0.0585093	0.200705
GTEX_V7_Adipose_Subcutaneous_WGCNA_69	GTEX_V7		0.111765	0.522563	0.0141647	0.0832715	0.169116	0.5149			0.508321	0.99651	0.58705	0.95343	0.61443	0.899267	0.0586768	0.200705
GTEX_V7_Adipose_Subcutaneous_WGCNA_40	GTEX_V7		0.353492	0.765829	0.543636	0.800662	0.258767	0.64313			0.311368	0.818374	0.134765	0.453254	0.141967	0.462051	0.0718731	0.234798
GTEX_V7_Adipose_Subcutaneous_WGCNA_73	GTEX_V7		0.244399	0.671183	0.790127	0.973886	0.825965	1			0.212275	0.705984	0.00707988	0.0705204	0.102379	0.387458	0.0784838	0.249325
GTEX_V7_Pancreas_WGCNA_27	GTEX_V7		0.234043	0.66213	0.585277	0.823975	0.022406	0.111374			0.871831	1	0.380848	0.819855	0.059871	0.299355	0.0929212	0.286488
GTEX_V7_Adipose_Subcutaneous_WGCNA_89	GTEX_V7		0.0331121	0.259687	0.501115	0.757137	0.599151	0.927864					0.153645	0.494529			0.0964683	0.293832
GTEX_V7_Adipose_Subcutaneous_WGCNA_21	GTEX_V7		0.471487	0.866449	0.0235181	0.112933	0.00378393	0.0236554			0.833661	1	0.560822	0.939788	0.666331	0.922095	0.0973372	0.295053
GTEX_V7_Adipose_Subcutaneous_WGCNA_61	GTEX_V7		0.00163162	0.0240811	0.509748	0.767789	0.579937	0.918013					0.561201	0.939788			0.100132	0.302072
GTEX_Whole_Blood_WGCNA_48	GTEX_V7		0.368694	0.784115	0.252252	0.54978	0.0971177	0.359865	0.107875	0.331213			0.707786	0.999359	0.527637	0.873022	0.116411	0.33865
GTEX_V7_Adipose_Subcutaneous_WGCNA_97	GTEX_V7		0.391933	0.805444			0.641484	0.943249					0.0234148	0.152366			0.136367	0.383329
GTEX_V7_Adipose_Visceral_Omentum_WGCNA_45	GTEX_V7		0.162096	0.580358	0.606236	0.838872	0.393283	0.79515			0.870007	1	0.0642394	0.311822	0.0971708	0.382253	0.137073	0.384109
GTEX_Whole_Blood_WGCNA_33	GTEX_V7		0.451978	0.849613	0.0217378	0.109821	0.316272	0.716683	0.779659	0.984475	0.482147	0.971433	0.318194	0.742178	0.30719	0.703352	0.139162	0.388238
GTEX_V7_Pancreas_WGCNA_11	GTEX_V7		0.0269106	0.233798	1	1	0.4917	0.856757			0.410851	0.928791	0.000619757	0.00883399	0.000165342	0.00343209	0.153248	0.415581
GTEX_V7_Adipose_Visceral_Omentum_WGCNA_33	GTEX_V7		0.220268	0.65019	0.0124387	0.0754093	0.147402	0.461667			0.899646	1	0.527875	0.925104	0.656382	0.918799	0.17281	0.452104
GTEX_V7_Adipose_Subcutaneous_WGCNA_50	GTEX_V7		0.113567	0.524981	0.204873	0.509556	0.332632	0.741689			0.957683	1	0.143025	0.468746	0.332609	0.732595	0.180243	0.466707
GTEX_V7_Adipose_Subcutaneous_WGCNA_75	GTEX_V7		0.552605	0.934964	0.728723	0.934503	0.774868	1			0.071511	0.488247	0.00722982	0.0705693	0.596404	0.894018	0.187832	0.481886
GTEX_V7_Adipose_Subcutaneous_WGCNA_26	GTEX_V7		0.114388	0.526787	0.0589488	0.226009	0.0737744	0.289139			0.637677	1	0.759462	1	0.846072	1	0.191281	0.488269
GTEX_V7_Adipose_Subcutaneous_WGCNA_17	GTEX_V7		1	1	0.0804886	0.282876	0.456644	0.842972			0.763399	1	0.00132343	0.01606	0.000633004	0.0111181	0.206564	0.520954
GTEX_V7_Adipose_Subcutaneous_WGCNA_46	GTEX_V7		0.622074	0.969517	0.917447	1	1.11e-05	0.000388304			0.522237	1	0.872679	1	0.257699	0.666129	0.207221	0.521569
GTEX_V7_Adipose_Subcutaneous_WGCNA_37	GTEX_V7		0.0239487	0.215714	0.664718	0.886455	0.586621	0.923905			0.127202	0.651363	0.634006	0.966616	0.565017	0.887699	0.210912	0.528691
GTEX_V7_Adipose_Subcutaneous_WGCNA_88	GTEX_V7		0.861443	1	0.164128	0.459177	0.702376	0.987635			0.184656	0.670724	0.390561	0.827179	0.103222	0.388499	0.231392	0.563293
GTEX_V7_Adipose_Subcutaneous_WGCNA_65	GTEX_V7		0.906813	1	0.0483472	0.199743	0.0711803	0.282229			0.476601	0.971433	0.669184	0.976787	0.372557	0.78028	0.237116	0.572802
GTEX_V7_Adipose_Visceral_Omentum_WGCNA_53	GTEX_V7		0.384604	0.800705	0.215583	0.521485	0.887308	1			0.110106	0.628875	0.0652732	0.313451	0.809189	0.985817	0.239848	0.574997
GTEX_V7_Adipose_Subcutaneous_WGCNA_5	GTEX_V7		0.999881	1	0.00279569	0.0218306	0.0480606	0.208399			0.709744	1	0.255037	0.661916	0.244474	0.646583	0.262502	0.608616
GTEX_V7_Adipose_Visceral_Omentum_WGCNA_34	GTEX_V7		0.430213	0.833739	0.0942938	0.316488	0.905699	1					0.137391	0.460361			0.263042	0.608616
GTEX_V7_Adipose_Subcutaneous_WGCNA_82	GTEX_V7		0.118809	0.528495	0.983929	1	0.265269	0.650958			0.135809	0.659093	0.300777	0.716286			0.282452	0.644073
GTEX_V7_Adipose_Subcutaneous_WGCNA_85	GTEX_V7		0.193186	0.614682	0.310385	0.600779	0.37912	0.792417			0.588206	1	0.50971	0.911792	0.513757	0.869439	0.285615	0.648938
GTEX_Whole_Blood_WGCNA_24	GTEX_V7		0.150307	0.578618	0.928831	1	0.573216	0.915528	0.121145	0.352567	0.448301	0.951039	0.485932	0.902315	0.243838	0.646583	0.296789	0.662391
GTEX_V7_Adipose_Subcutaneous_WGCNA_64	GTEX_V7		0.902156	1							0.44132	0.947824	0.00126	0.0154998	0.794059	0.978292	0.299092	0.665176
GTEX_V7_Adipose_Subcutaneous_WGCNA_81	GTEX_V7		0.186513	0.609276	0.340892	0.622722	0.609166	0.933345			0.36538	0.877384	0.593894	0.95343			0.306618	0.674774
GTEX_V7_Adipose_Subcutaneous_WGCNA_41	GTEX_V7		0.706858	0.994907	0.88182	1	0.336069	0.747716			0.683198	1	0.0884251	0.355176	0.0502624	0.277845	0.310512	0.679235
GTEX_V7_Adipose_Subcutaneous_WGCNA_10	GTEX_V7		0.448028	0.847391	0.915281	1	0.423231	0.81991			0.184487	0.670724	0.236185	0.636297	0.263429	0.670728	0.312088	0.679235
GTEX_V7_Adipose_Visceral_Omentum_WGCNA_5	GTEX_V7		0.1593	0.580358	0.0824416	0.288694	0.610017	0.933345			0.781308	1	0.469388	0.893413	0.631916	0.905675	0.331109	0.704095
GTEX_V7_Adipose_Subcutaneous_WGCNA_34	GTEX_V7		0.237399	0.665477	0.221129	0.521841	0.429296	0.826765			0.80175	1	0.414512	0.850945	0.50149	0.867484	0.337721	0.713934
GTEX_V7_Adipose_Subcutaneous_WGCNA_101	GTEX_V7		0.338347	0.761255													0.338347	0.713934
GTEX_V7_Adipose_Subcutaneous_WGCNA_100	GTEX_V7		0.613294	0.969025	0.600696	0.834466	0.503737	0.871491			0.326313	0.839091	0.663055	0.974821	0.0684103	0.323737	0.346865	0.720618
GTEX_V7_Pancreas_WGCNA_7	GTEX_V7		0.110201	0.518518	0.511391	0.768538	0.235052	0.614148			0.514617	0.998393	0.646976	0.971546	0.705484	0.93844	0.346782	0.720618
GTEX_V7_Adipose_Visceral_Omentum_WGCNA_20	GTEX_V7		0.259006	0.688248	0.00173035	0.0150412	0.205026	0.573959			0.671593	1	0.907063	1	0.955854	1	0.353295	0.729524
GTEX_V7_Pancreas_WGCNA_35	GTEX_V7		0.78649	1	0.0146175	0.0843984	0.0363147	0.166688			0.438037	0.94616	0.892522	1	0.895291	1	0.365537	0.745861
GTEX_V7_Pancreas_WGCNA_34	GTEX_V7		0.0799098	0.442939	0.940424	1	0.479488	0.852702			0.239883	0.737734	0.496902	0.903012	0.497498	0.867484	0.40017	0.793419
GTEX_V7_Adipose_Visceral_Omentum_WGCNA_38	GTEX_V7		0.70759	0.994907	0.387001	0.66441	0.0684236	0.275587			0.263376	0.778334	0.601456	0.953494	0.855125	1	0.411868	0.809639
GTEX_Whole_Blood_WGCNA_7	GTEX_V7		0.00616448	0.0755149	0.734167	0.937029	0.54587	0.899416	0.940832	1	0.790675	1	0.149757	0.485495	0.446081	0.831282	0.415542	0.812314
GTEX_Whole_Blood_WGCNA_37	GTEX_V7		0.295613	0.728623	0.365847	0.653539	0.508153	0.877641	0.223801	0.4719	0.945002	1	0.412002	0.850945	0.428001	0.828193	0.436256	0.834777
GTEX_V7_Adipose_Subcutaneous_WGCNA_107	GTEX_V7		0.474404	0.866449													0.474404	0.879132
GTEX_V7_Adipose_Subcutaneous_WGCNA_51	GTEX_V7		0.154469	0.580358	0.581348	0.820826	0.595398	0.926275					0.901854	1	0.196364	0.572868	0.476258	0.880588
GTEX_V7_Adipose_Subcutaneous_WGCNA_77	GTEX_V7		0.023474	0.213004	0.481558	0.746185	0.683393	0.978058					0.836063	1	0.739951	0.951975	0.511737	0.924499
GTEX_V7_Adipose_Visceral_Omentum_WGCNA_26	GTEX_V7		0.816268	1	0.489096	0.74984	0.591256	0.924064			0.30922	0.818374	0.445541	0.873572	0.381699	0.78914	0.527447	0.940336
GTEX_V7_Adipose_Subcutaneous_WGCNA_20	GTEX_V7		0.552248	0.934964	0.713131	0.927261	0.26529	0.650958			0.454135	0.953203	0.675484	0.976787	0.404711	0.806976	0.526933	0.940336
GTEX_V7_Adipose_Visceral_Omentum_WGCNA_49	GTEX_V7		0.996064	1	0.832835	0.994671	0.0120942	0.0662577			0.731846	1	0.152245	0.491784	0.236262	0.636936	0.539343	0.952537
GTEX_V7_Adipose_Subcutaneous_WGCNA_35	GTEX_V7		0.702904	0.993145	0.227462	0.52778	0.411168	0.811977			0.535952	1	0.543294	0.929292	0.709504	0.93844	0.550663	0.971169
GTEX_V7_Adipose_Subcutaneous_WGCNA_31	GTEX_V7		0.638127	0.970115	1.35e-08	1.88e-06	0.0711125	0.282229			1	1	0.625871	0.965184	0.000198589	0.00386565	1	1
GTEX_Whole_Blood_WGCNA_10	GTEX_V7		1.62e-09	9.92e-08	0.00022912	0.00271033	6.67e-05	0.00131907	0.303833	0.565179	1	1	0.00211469	0.0246622	0.0307632	0.210728	1	1
GTEX_V7_Adipose_Subcutaneous_WGCNA_38	GTEX_V7		0.912736	1	1	1	0.734391	1			0.0215339	0.236873	0.140688	0.46619	0.108369	0.398454	1	1
GTEX_V7_Adipose_Subcutaneous_WGCNA_78	GTEX_V7		0.739599	1	1	1	0.696372	0.986391			1	1	0.060725	0.298779	0.11635	0.415104	1	1
GTEX_V7_Pancreas_WGCNA_39	GTEX_V7		0.784805	1	0.810618	0.981991	0.484412	0.855709			0.8235	1	0.753094	1	0.123141	0.429592	0.80247	1
GTEX_V7_Adipose_Visceral_Omentum_WGCNA_55	GTEX_V7		0.348471	0.76553	0.833087	0.994671	8.31e-06	0.000325796			0.171061	0.670724	1	1	0.129045	0.44128	1	1
GTEX_V7_Adipose_Subcutaneous_WGCNA_62	GTEX_V7		0.58628	0.949838	0.842088	1	1	1					0.464186	0.893413	0.229196	0.630519	1	1
GTEX_V7_Adipose_Visceral_Omentum_WGCNA_24	GTEX_V7		0.603763	0.961238	0.97697	1	0.562924	0.906192			0.310395	0.818374	0.636648	0.967361	0.236629	0.636936	0.737085	1
GTEX_V7_Adipose_Visceral_Omentum_WGCNA_13	GTEX_V7		0.956817	1	0.297063	0.590186	0.731514	1			0.935819	1	0.371563	0.808747	0.239869	0.641836	0.824611	1
GTEX_V7_Adipose_Subcutaneous_WGCNA_3	GTEX_V7		1	1	0.408306	0.681459	0.806234	1			0.0553348	0.405788	0.493761	0.903012	0.246491	0.649408	0.944363	1
GTEX_Whole_Blood_WGCNA_17	GTEX_V7		0.927381	1	0.804326	0.981991	0.996849	1	0.796126	0.989848	0.399078	0.908246	0.415997	0.850945	0.259032	0.667057	0.963972	1
GTEX_V7_Adipose_Visceral_Omentum_WGCNA_48	GTEX_V7		0.0207472	0.197532	0.999998	1	0.370321	0.784527			1	1	0.536292	0.925104	0.275502	0.678597	0.997266	1
GTEX_V7_Pancreas_WGCNA_43	GTEX_V7		1	1	0.999974	1	0.851411	1			0.831674	1	0.62635	0.965184	0.307981	0.703352	1	1
GTEX_V7_Adipose_Subcutaneous_WGCNA_86	GTEX_V7		0.999987	1	0.405033	0.681332	0.783831	1					0.866347	1	0.301764	0.703352	0.991499	1
GTEX_V7_Adipose_Visceral_Omentum_WGCNA_31	GTEX_V7		0.920619	1	1	1	0.915698	1					0.72848	1	0.340098	0.736065	1	1
GTEX_V7_Adipose_Subcutaneous_WGCNA_70	GTEX_V7		0.629112	0.970115	0.819998	0.986592	0.127251	0.427948			0.959473	1	0.286334	0.699888	0.376885	0.784701	0.654276	1
GTEX_V7_Pancreas_WGCNA_42	GTEX_V7		0.442506	0.845036	0.76105	0.958725	0.466025	0.843097			1	1	0.883579	1	0.38463	0.78914	1	1
GTEX_V7_Adipose_Subcutaneous_WGCNA_93	GTEX_V7		0.998242	1	0.45494	0.727005	0.555513	0.903637			0.38911	0.892789	0.173606	0.52907	0.448675	0.831282	0.742433	1
GTEX_V7_Adipose_Visceral_Omentum_WGCNA_28	GTEX_V7		0.997599	1	0.487825	0.74984	0.835727	1			0.712983	1	0.286814	0.699888	0.440647	0.831282	0.930093	1
GTEX_Whole_Blood_WGCNA_39	GTEX_V7		0.90738	1	0.581325	0.820826	0.0316413	0.148583	0.999897	1	0.443595	0.947824	0.454689	0.885706	0.454125	0.831282	0.872575	1
GTEX_Whole_Blood_WGCNA_15	GTEX_V7		0.779542	1	0.890059	1	0.469105	0.843097	0.686876	0.912699	0.79564	1	0.643698	0.970681	0.441427	0.831282	0.904146	1
GTEX_V7_Adipose_Visceral_Omentum_WGCNA_39	GTEX_V7		0.514865	0.904019	0.990713	1	0.403203	0.804039			1	1	0.864551	1	0.445608	0.831282	1	1
GTEX_V7_Adipose_Subcutaneous_WGCNA_63	GTEX_V7		1	1	0.451137	0.72331	1	1			0.854147	1	0.835589	1	0.441271	0.831282	1	1
GTEX_V7_Adipose_Visceral_Omentum_WGCNA_61	GTEX_V7		0.992331	1	1	1	0.85498	1					0.867895	1	0.439969	0.831282	0.999999	1
GTEX_Whole_Blood_WGCNA_28	GTEX_V7		0.816115	1	0.564187	0.813167	0.173362	0.522649	0.996763	1	0.363524	0.877384	0.747569	1	0.475016	0.854032	0.879276	1
GTEX_Whole_Blood_WGCNA_26	GTEX_V7		0.999996	1	0.602122	0.834466	0.644265	0.945974	0.993439	1	0.651905	1	0.62138	0.965184	0.49727	0.867484	0.999136	1
GTEX_V7_Pancreas_WGCNA_23	GTEX_V7		0.190862	0.613261	0.813615	0.981991	0.248238	0.62924			0.941272	1	0.998752	1	0.492735	0.867484	0.944673	1
GTEX_V7_Adipose_Visceral_Omentum_WGCNA_11	GTEX_V7		1	1	0.0482346	0.199743	0.861741	1			1	1	1	1	0.504821	0.86885	1	1
GTEX_V7_Adipose_Subcutaneous_WGCNA_92	GTEX_V7		0.0263013	0.232509			0.0342941	0.158844			1	1	0.039265	0.227484	0.516136	0.869439	1	1
GTEX_V7_Pancreas_WGCNA_29	GTEX_V7		0.363569	0.777264	0.334222	0.618128							0.950667	1	0.510937	0.869439	0.673925	1
GTEX_V7_Adipose_Visceral_Omentum_WGCNA_14	GTEX_V7		0.988838	1	0.592803	0.829136	0.452706	0.841802			0.201287	0.688497	0.536725	0.925104	0.538937	0.875683	0.762981	1
GTEX_V7_Adipose_Visceral_Omentum_WGCNA_21	GTEX_V7		0.684694	0.986766	1	1	1	1			0.716091	1	0.816767	1	0.536311	0.875683	1	1
GTEX_V7_Adipose_Visceral_Omentum_WGCNA_25	GTEX_V7		0.99998	1	0.846514	1	1	1			0.974638	1	1	1	0.532337	0.875683	1	1
GTEX_V7_Adipose_Subcutaneous_WGCNA_15	GTEX_V7		0.800088	1	0.288285	0.581364	0.608008	0.933345			1	1	0.783611	1	0.543027	0.87716	1	1
GTEX_V7_Adipose_Subcutaneous_WGCNA_57	GTEX_V7		0.647227	0.970115	0.533721	0.791222	0.169275	0.5149			0.96964	1	0.990128	1	0.552529	0.882243	0.941721	1
GTEX_Whole_Blood_WGCNA_31	GTEX_V7		0.614196	0.969025	0.799496	0.981166	0.970227	1	0.907578	1	0.872104	1	0.210694	0.600644	0.560718	0.887048	0.965911	1
GTEX_Whole_Blood_WGCNA_6	GTEX_V7		0.880226	1	0.0164137	0.0899506	0.0126565	0.0689675	0.314895	0.5774	0.816014	1	1	1	0.566631	0.888004	1	1
GTEX_Whole_Blood_WGCNA_13	GTEX_V7		0.0510091	0.350208	0.591797	0.829136	0.986203	1	0.312922	0.576279	1	1	0.616523	0.964526	0.593004	0.894018	1	1
GTEX_V7_Adipose_Subcutaneous_WGCNA_90	GTEX_V7		0.718859	1			1	1			0.268633	0.786071	0.999971	1	0.604226	0.894018	1	1
GTEX_Whole_Blood_WGCNA_32	GTEX_V7		0.967678	1	0.373396	0.658516	0.186831	0.546474	0.375658	0.624615	0.421019	0.933154	0.946202	1	0.605894	0.894018	0.774784	1
GTEX_V7_Adipose_Subcutaneous_WGCNA_66	GTEX_V7		0.647486	0.970115	0.861039	1	0.889302	1			0.816577	1	0.281252	0.695769	0.63474	0.905827	0.914546	1
GTEX_Whole_Blood_WGCNA_12	GTEX_V7		0.777455	1	0.0589034	0.226009	0.995666	1	0.989264	1	0.171776	0.670724	0.531009	0.925104	0.653791	0.918799	0.916156	1
GTEX_V7_Adipose_Subcutaneous_WGCNA_67	GTEX_V7		0.174863	0.590102	0.876235	1	0.711072	0.992579					0.629472	0.965184	0.66106	0.920378	0.75218	1
GTEX_Whole_Blood_WGCNA_38	GTEX_V7		0.583248	0.947585	0.728025	0.934503	0.697323	0.986391	0.480498	0.725745			0.521537	0.924603	0.676331	0.930715	0.768329	1
GTEX_V7_Adipose_Subcutaneous_WGCNA_72	GTEX_V7		0.979832	1	0.800105	0.981166	0.969841	1			0.74144	1	0.581752	0.95343	0.681298	0.932828	0.993591	1
GTEX_Whole_Blood_WGCNA_4	GTEX_V7		0.939803	1	0.259979	0.554758	0.638034	0.9397	0.760848	0.977277	0.878925	1	0.792481	1	0.690277	0.936316	0.95383	1
GTEX_V7_Pancreas_WGCNA_17	GTEX_V7		0.445439	0.845036	0.717128	0.928781	0.964086	1			0.927676	1	1	1	0.694683	0.93844	1	1
GTEX_V7_Adipose_Subcutaneous_WGCNA_84	GTEX_V7		0.274828	0.710262	0.544399	0.800662	0.723789	0.998025			0.997191	1	0.207133	0.595679	0.729336	0.949801	0.862245	1
GTEX_V7_Adipose_Visceral_Omentum_WGCNA_52	GTEX_V7		0.998616	1	1	1	0.722115	0.998025			0.755915	1	0.303901	0.716286	0.742531	0.951975	0.999993	1
GTEX_V7_Adipose_Visceral_Omentum_WGCNA_29	GTEX_V7		0.690201	0.990287	0.958671	1	0.81262	1			1	1	0.48733	0.902315	0.734029	0.951975	1	1
GTEX_V7_Adipose_Visceral_Omentum_WGCNA_17	GTEX_V7		1	1	0.973836	1	1	1			0.645989	1	0.962234	1	0.745926	0.953283	1	1
GTEX_V7_Adipose_Subcutaneous_WGCNA_104	GTEX_V7		0.869454	1	0.999213	1							0.989349	1	0.77159	0.969797	0.999877	1
GTEX_V7_Adipose_Visceral_Omentum_WGCNA_9	GTEX_V7		0.196166	0.62	0.962072	1	0.626999	0.934897			0.559039	1	0.3258	0.752105	0.776018	0.973575	0.756113	1
GTEX_V7_Adipose_Visceral_Omentum_WGCNA_58	GTEX_V7		0.468527	0.866313	0.620341	0.854731	1	1					0.99412	1	0.78001	0.975013	1	1
GTEX_V7_Adipose_Visceral_Omentum_WGCNA_35	GTEX_V7		0.876394	1	0.668949	0.886882	0.429123	0.826765			0.650301	1	0.959553	1	0.784727	0.975836	0.961632	1
GTEX_V7_Adipose_Subcutaneous_WGCNA_95	GTEX_V7		0.949024	1	0.460405	0.727959	0.901747	1			0.743594	1	0.738835	1	0.786884	0.975836	0.977655	1
GTEX_Whole_Blood_WGCNA_27	GTEX_V7		0.548059	0.932461	0.999996	1	0.989329	1	0.993075	1	0.998156	1	0.911908	1	0.788236	0.975836	1	1
GTEX_V7_Pancreas_WGCNA_48	GTEX_V7		0.997705	1	0.859352	1	0.929782	1			0.591485	1	0.992642	1	0.791716	0.977163	0.999853	1
GTEX_V7_Adipose_Subcutaneous_WGCNA_32	GTEX_V7		0.52563	0.914626	1	1	0.82375	1			0.950413	1	0.790169	1	0.800477	0.980906	0.999999	1
GTEX_V7_Adipose_Subcutaneous_WGCNA_55	GTEX_V7		0.295026	0.728623	0.051198	0.207578	0.779474	1					0.257679	0.662245	1	1	1	1
GTEX_V7_Adipose_Visceral_Omentum_WGCNA_51	GTEX_V7		0.832165	1	0.0731667	0.265812	0.692168	0.982339			1	1	0.324643	0.751364	0.973991	1	1	1
GTEX_Whole_Blood_WGCNA_47	GTEX_V7		7.77e-05	0.0031975	0.965709	1	0.796316	1	0.0284529	0.181932	0.710921	1	0.382538	0.819855	1	1	1	1
GTEX_V7_Adipose_Subcutaneous_WGCNA_91	GTEX_V7		0.0773943	0.434899	0.762429	0.959217	0.21484	0.590085					0.473128	0.89446	0.999937	1	0.844912	1
GTEX_V7_Pancreas_WGCNA_12	GTEX_V7		0.780349	1	0.439344	0.707914	0.131558	0.436578			1	1	0.486442	0.902315	1	1	1	1
GTEX_V7_Adipose_Subcutaneous_WGCNA_22	GTEX_V7		0.999993	1	0.388781	0.664729	0.37799	0.792417			0.24607	0.742855	0.594443	0.95343	0.844593	1	0.961165	1
GTEX_Whole_Blood_WGCNA_5	GTEX_V7		0.0421017	0.298061	1	1	0.998336	1	0.287799	0.539046	0.30035	0.812986	0.578499	0.95343	0.890873	1	0.997411	1
GTEX_V7_Adipose_Subcutaneous_WGCNA_6	GTEX_V7		0.871266	1	3.06e-07	1.98e-05	1.32e-05	0.000449378			1	1	0.584574	0.95343	0.989175	1	1	1
GTEX_V7_Adipose_Subcutaneous_WGCNA_68	GTEX_V7		0.767244	1	0.375488	0.658516	1	1					0.596697	0.95343	1	1	1	1
GTEX_V7_Adipose_Visceral_Omentum_WGCNA_32	GTEX_V7		0.131596	0.556472	0.216596	0.521841	0.30885	0.710424			0.995771	1	0.60374	0.953494	0.833736	1	0.724909	1
GTEX_V7_Adipose_Subcutaneous_WGCNA_1	GTEX_V7		0.330486	0.755774	1	1	1	1			1	1	0.606649	0.955738	1	1	1	1
GTEX_V7_Adipose_Subcutaneous_WGCNA_12	GTEX_V7		0.831705	1	0.0496648	0.20327	0.0199842	0.100811			0.882032	1	0.657162	0.974819	0.999613	1	0.816576	1
GTEX_Whole_Blood_WGCNA_18	GTEX_V7		0.999998	1	1	1	0.413696	0.813131	0.035823	0.196515	1	1	0.687548	0.987187	0.891156	1	1	1
GTEX_V7_Adipose_Subcutaneous_WGCNA_14	GTEX_V7		0.895898	1	0.846132	1	0.143519	0.454181			0.140199	0.659093	0.954161	1	0.904369	1	0.899192	1
GTEX_V7_Adipose_Subcutaneous_WGCNA_52	GTEX_V7		0.0327151	0.258555	0.374886	0.658516	0.301402	0.696437			0.276482	0.800901	0.883083	1	1	1	0.963282	1
GTEX_Whole_Blood_WGCNA_36	GTEX_V7		0.176787	0.594548	0.269338	0.558243	0.00107008	0.00736762	0.796454	0.989953	0.559696	1	1	1	1	1	1	1
GTEX_V7_Adipose_Subcutaneous_WGCNA_36	GTEX_V7		0.353399	0.765829	0.777791	0.966014	0.00438413	0.0261253			0.852965	1	1	1	0.887636	1	1	1
GTEX_Whole_Blood_WGCNA_30	GTEX_V7		0.103779	0.50524	0.0116457	0.0724125	0.0513261	0.219753	0.693414	0.918958	0.882685	1	0.996689	1	0.935506	1	0.613962	1
GTEX_V7_Adipose_Subcutaneous_WGCNA_44	GTEX_V7		0.100023	0.495892	0.471133	0.734726	0.316494	0.716683			0.582479	1	0.784952	1	1	1	0.996716	1
GTEX_V7_Pancreas_WGCNA_33	GTEX_V7		0.931953	1	0.899834	1	0.399328	0.800675			0.797337	1	0.805236	1	0.848172	1	0.983746	1
GTEX_V7_Adipose_Subcutaneous_WGCNA_54	GTEX_V7		0.719736	1	0.999438	1	0.484538	0.855709			0.940313	1	1	1	0.873287	1	1	1
GTEX_V7_Pancreas_WGCNA_21	GTEX_V7		0.696631	0.993145	0.844134	1	0.54055	0.894781			0.998207	1	0.875744	1	1	1	1	1
GTEX_V7_Adipose_Visceral_Omentum_WGCNA_19	GTEX_V7		1	1	0.99759	1	0.633843	0.937738			1	1	1	1	1	1	1	1
GTEX_V7_Adipose_Subcutaneous_WGCNA_16	GTEX_V7		1	1	1	1	0.699863	0.986391			0.794956	1	0.992432	1	0.988994	1	1	1
GTEX_V7_Pancreas_WGCNA_15	GTEX_V7		0.781031	1	0.614272	0.847573	0.89221	1			1	1	1	1	1	1	1	1
GTEX_V7_Adipose_Visceral_Omentum_WGCNA_18	GTEX_V7		1	1	0.681591	0.893437	1	1			0.708223	1	1	1	0.951052	1	1	1
GTEX_V7_Adipose_Subcutaneous_WGCNA_13	GTEX_V7		0.998954	1	0.786969	0.973886	1	1			0.995151	1	1	1	1	1	1	1
GTEX_V7_Adipose_Subcutaneous_WGCNA_9	GTEX_V7		1	1	0.799066	0.981166	0.96854	1			1	1	0.838603	1	0.887263	1	1	1
GTEX_V7_Pancreas_WGCNA_40	GTEX_V7		0.0677394	0.403038	0.806851	0.981991	1	1			0.983134	1	1	1	0.945605	1	1	1
GTEX_Whole_Blood_WGCNA_41	GTEX_V7		0.616221	0.969025	0.810131	0.981991	1	1	0.863924	1	0.904228	1	0.884978	1	0.876585	1	1	1
GTEX_V7_Adipose_Subcutaneous_WGCNA_33	GTEX_V7		0.00254584	0.0352599	0.962257	1	0.991878	1			0.990836	1	1	1	1	1	1	1
GTEX_V7_Adipose_Subcutaneous_WGCNA_49	GTEX_V7		0.62133	0.969517	1	1	1	1			1	1	0.996758	1	0.891499	1	1	1
GTEX_V7_Adipose_Subcutaneous_WGCNA_60	GTEX_V7		0.516582	0.904019	1	1	1	1			0.987077	1	0.973773	1	1	1	1	1
GTEX_V7_Adipose_Subcutaneous_WGCNA_7	GTEX_V7		1	1	0.912868	1	1	1			0.758228	1	0.902285	1	0.90547	1	1	1
GTEX_V7_Adipose_Subcutaneous_WGCNA_76	GTEX_V7		0.731556	1	1	1	0.999997	1			0.953358	1	1	1	0.976568	1	1	1
GTEX_V7_Adipose_Subcutaneous_WGCNA_87	GTEX_V7		0.507174	0.897815	0.999998	1	0.776513	1			1	1	0.979982	1	0.850986	1	1	1
GTEX_V7_Pancreas_WGCNA_22	GTEX_V7		0.999998	1	0.89142	1	1	1			0.586859	1	1	1	0.888471	1	1	1
GTEX_V7_Adipose_Subcutaneous_WGCNA_99	GTEX_V7		0.999998	1			0.218413	0.594471					0.926037	1	0.945725	1	0.999716	1
GTEX_V7_Adipose_Visceral_Omentum_WGCNA_60	GTEX_V7		0.0668898	0.401667	0.259837	0.554758	0.513991	0.880264					0.880684	1	1	1	1	1
GTEX_V7_Pancreas_WGCNA_41	GTEX_V7		0.70024	0.993145	0.503927	0.760202	0.656167	0.957929					0.939245	1	0.999234	1	0.994274	1
GTEX_V7_Adipose_Subcutaneous_WGCNA_80	GTEX_V7		0.439364	0.843607	0.743241	0.94488	0.841681	1					0.830482	1	0.836525	1	0.937946	1
GTEX_V7_Adipose_Visceral_Omentum_WGCNA_3	GTEX_V7										1	1			1	1	1	1
GTEX_V7_Adipose_Subcutaneous_WGCNA_103	GTEX_V7		0.909318	1	1	1	0.902052	1					0.0594751	0.296546			0.999907	1
GTEX_Whole_Blood_WGCNA_43	GTEX_V7		0.980125	1	0.031721	0.145826	0.531279	0.891884	0.942496	1			0.198316	0.583896			0.673796	1
GTEX_V7_Pancreas_WGCNA_50	GTEX_V7		0.961032	1									0.273179	0.679542			0.793873	1
GTEX_Whole_Blood_WGCNA_46	GTEX_V7		0.819578	1	0.968479	1	0.93545	1	0.0220213	0.160601			0.549755	0.936441			0.858603	1
GTEX_V7_Adipose_Subcutaneous_WGCNA_108	GTEX_V7		0.640475	0.970115			1	1					0.595085	0.95343			1	1
GTEX_Whole_Blood_WGCNA_51	GTEX_V7		0.672824	0.981817					0.420493	0.662504			0.700828	0.997375			0.67249	1
GTEX_Whole_Blood_WGCNA_44	GTEX_V7		0.893086	1	0.873211	1	0.793817	1	1	1	1	1	0.96222	1			1	1
GTEX_V7_Adipose_Subcutaneous_WGCNA_47	GTEX_V7		0.959545	1			0.999897	1			0.706658	1	0.771996	1			0.999628	1
GTEX_V7_Adipose_Visceral_Omentum_WGCNA_56	GTEX_V7		0.232371	0.661304	0.0550966	0.216371	0.044279	0.19578					1	1			0.771459	1
GTEX_V7_Adipose_Visceral_Omentum_WGCNA_62	GTEX_V7		0.418165	0.833739	1	1	0.999923	1					0.921327	1			1	1
GTEX_V7_Pancreas_WGCNA_49	GTEX_V7		0.719691	1	0.99906	1	1	1					0.803943	1			1	1
GTEX_Whole_Blood_WGCNA_52	GTEX_V7		0.061329	0.377744	1	1	1	1	0.464784	0.713157			0.736805	1			0.999989	1
GTEX_V7_Adipose_Subcutaneous_WGCNA_98	GTEX_V7		0.177556	0.594548	0.235875	0.534504							1	1			1	1
GTEX_V7_Adipose_Subcutaneous_WGCNA_102	GTEX_V7		0.380503	0.796779									0.982533	1			0.899074	1
GTEX_V7_Adipose_Visceral_Omentum_WGCNA_65	GTEX_V7		0.306294	0.742991	0.999986	1	0.269073	0.65354									0.961731	1
GTEX_V7_Adipose_Subcutaneous_WGCNA_94	GTEX_V7		0.70138	0.993145			0.556016	0.903637									0.681976	1
GTEX_V7_Adipose_Visceral_Omentum_WGCNA_67	GTEX_V7						0.654375	0.956683									0.654375	1
GTEX_V7_Adipose_Visceral_Omentum_WGCNA_70	GTEX_V7		0.912388	1			0.717221	0.997065									0.913853	1
GTEX_V7_Adipose_Subcutaneous_WGCNA_106	GTEX_V7		0.665162	0.981422													0.665162	1
GTEX_V7_Adipose_Subcutaneous_WGCNA_110	GTEX_V7		0.960254	1													0.960254	1
GTEX_Whole_Blood_WGCNA_42	GTEX_V7								0.999993	1							0.999993	1
