## Supplemental Table 3B for "Multitissue Multiomics Integration Reveals Tissue-Specific Pathways, Gene Networks, and Drug Candidates for Type 1 Diabetes"

### Sheet: Blood
Supplement Table 3B: Tissue-specific Meta MSEA results for co-expression modules for Cohort 2 (Blood)
MODULE	P	FREQ	NGENES	NMARKER	DENSITY	FDR
GTEX_V7_Adipose_Subcutaneous_WGCNA_27	2.05846e-84	0	94	4440	0.855986	1.47523e-82
GTEX_Whole_Blood_WGCNA_9	5.71839e-47	0	116	2944	0.944801	3.07364e-45
GTEX_V7_Pancreas_WGCNA_25	5.78707e-40	0	82	2911	0.867402	2.48844e-38
GTEX_Whole_Blood_WGCNA_45	8.80125e-21	2.16983e-05	21	1329	0.909029	3.15378e-19
GTEX_V7_Pancreas_WGCNA_19	1.14992e-07	6.5095e-05	54	2704	0.99963	3.53191e-06
GTEX_Whole_Blood_WGCNA_2	2.18441e-07	7.59441e-05	319	4365	0.960607	5.87059e-06
GTEX_V7_Adipose_Subcutaneous_WGCNA_24	2.97753e-07	7.59441e-05	122	1455	0.98711	7.113e-06
GTEX_V7_Adipose_Subcutaneous_WGCNA_4	4.47641e-07	8.13687e-05	164	4249	0.998825	9.62429e-06
GTEX_Whole_Blood_WGCNA_10	4.96393e-06	9.22179e-05	227	3783	0.995526	9.70222e-05
GTEX_V7_Adipose_Subcutaneous_WGCNA_34	1.92869e-05	0.000119341	61	922	0.994606	0.000345556
GTEX_V7_Pancreas_WGCNA_48	9.46676e-05	0.000157313	26	563	1	0.00156566
GTEX_Whole_Blood_WGCNA_47	0.000255906	0.000233257	23	602	1	0.00392999
GTEX_V7_Adipose_Subcutaneous_WGCNA_72	0.000483146	0.000401419	30	596	1	0.0069251
GTEX_V7_Pancreas_WGCNA_16	0.000536088	0.000455665	103	1270	0.999213	0.00720368
GTEX_V7_Adipose_Subcutaneous_WGCNA_50	0.000596902	0.000504486	77	981	0.997965	0.00754906
GTEX_V7_Adipose_Visceral_Omentum_WGCNA_28	0.000844315	0.000699771	101	1212	0.999176	0.0100849
GTEX_V7_Adipose_Subcutaneous_WGCNA_21	0.000937633	0.000786564	81	1305	0.993151	0.0106101
GTEX_Whole_Blood_WGCNA_23	0.00107456	0.000922179	62	476	0.987552	0.0115515
GTEX_Whole_Blood_WGCNA_1	0.00123808	0.00107407	333	4003	0.97539	0.0126756
GTEX_V7_Adipose_Subcutaneous_WGCNA_25	0.00265366	0.00240309	80	625	0.988924	0.0259335
GTEX_V7_Adipose_Subcutaneous_WGCNA_17	0.00303824	0.00279366	145	1904	0.993737	0.028401
GTEX_Whole_Blood_WGCNA_6	0.00585531	0.00558189	192	3189	0.994697	0.0524539
GTEX_V7_Adipose_Subcutaneous_WGCNA_33	0.00616224	0.00590737	48	791	1	0.0529953
GTEX_V7_Adipose_Subcutaneous_WGCNA_30	0.0114053	0.0112343	57	500	0.996016	0.0943129
GTEX_V7_Adipose_Visceral_Omentum_WGCNA_32	0.0138827	0.0137513	50	363	0.978437	0.110547
GTEX_V7_Adipose_Subcutaneous_WGCNA_18	0.0155269	0.0154167	92	1416	0.999294	0.119224
GTEX_V7_Adipose_Subcutaneous_WGCNA_74	0.0213746	0.0211721	29	303	1	0.158467
GTEX_V7_Adipose_Subcutaneous_WGCNA_20	0.0303033	0.0302963	82	972	0.985801	0.217173
GTEX_V7_Pancreas_WGCNA_5	0.0353319	0.0353683	382	3350	0.959885	0.245044
GTEX_V7_Adipose_Visceral_Omentum_WGCNA_57	0.0394551	0.0395994	30	405	1	0.265089
GTEX_Whole_Blood_WGCNA_27	0.0431905	0.0434292	53	584	1	0.281393
GTEX_V7_Adipose_Visceral_Omentum_WGCNA_69	0.0462763	0.0464507	17	84	0.976744	0.288743
GTEX_Whole_Blood_WGCNA_5	0.0471723	0.0473024	236	4245	0.981957	0.290374
GTEX_V7_Adipose_Subcutaneous_WGCNA_23	0.0490286	0.0491793	102	944	0.998942	0.29281
GTEX_V7_Adipose_Visceral_Omentum_WGCNA_23	0.0504071	0.0505788	48	411	0.971631	0.292906
GTEX_Whole_Blood_WGCNA_50	0.0605758	0.0609615	11	211	1	0.342731
GTEX_V7_Pancreas_WGCNA_28	0.0645436	0.0651655	50	479	0.971602	0.347861
GTEX_Whole_Blood_WGCNA_20	0.0647416	0.0653608	61	788	1	0.348012
GTEX_Whole_Blood_WGCNA_39	0.0664506	0.0670099	39	441	0.986577	0.34846
GTEX_V7_Pancreas_WGCNA_15	0.0762469	0.076926	61	972	0.997947	0.390311
GTEX_V7_Adipose_Subcutaneous_WGCNA_29	0.0786901	0.0794322	58	576	1	0.393451
GTEX_V7_Adipose_Subcutaneous_WGCNA_52	0.0840299	0.0847537	31	337	0.997041	0.410601
GTEX_V7_Adipose_Subcutaneous_WGCNA_54	0.0890402	0.0898365	25	282	1	0.425414
GTEX_V7_Adipose_Visceral_Omentum_WGCNA_56	0.0913437	0.0921528	20	101	1	0.426932
GTEX_V7_Adipose_Subcutaneous_WGCNA_51	0.095287	0.0961236	40	295	1	0.435887
GTEX_V7_Pancreas_WGCNA_40	0.101654	0.102487	241	3053	0.990269	0.455326
GTEX_V7_Adipose_Subcutaneous_WGCNA_75	0.115576	0.116292	25	371	1	0.500198
GTEX_Whole_Blood_WGCNA_16	0.116741	0.117469	46	703	0.997163	0.502693
GTEX_V7_Adipose_Subcutaneous_WGCNA_87	0.123813	0.124538	27	402	1	0.511085
GTEX_V7_Adipose_Visceral_Omentum_WGCNA_25	0.130232	0.13096	44	501	0.967181	0.518895
GTEX_V7_Adipose_Subcutaneous_WGCNA_73	0.13067	0.1314	26	411	1	0.519824
GTEX_V7_Pancreas_WGCNA_22	0.131714	0.132392	155	2009	0.997022	0.522033
GTEX_V7_Adipose_Subcutaneous_WGCNA_84	0.132481	0.133152	23	182	1	0.523648
GTEX_V7_Adipose_Subcutaneous_WGCNA_71	0.140905	0.141554	25	202	1	0.540973
GTEX_V7_Adipose_Subcutaneous_WGCNA_93	0.166445	0.167457	24	232	0.995708	0.621678
GTEX_V7_Adipose_Subcutaneous_WGCNA_92	0.168559	0.169551	23	343	1	0.627457
GTEX_Whole_Blood_WGCNA_4	0.179416	0.180357	159	1237	0.990392	0.653806
GTEX_V7_Adipose_Visceral_Omentum_WGCNA_54	0.193998	0.195025	39	664	0.998496	0.69516
GTEX_Whole_Blood_WGCNA_40	0.205042	0.20595	38	190	0.984456	0.695377
GTEX_Whole_Blood_WGCNA_31	0.205529	0.206438	40	327	1	0.695386
GTEX_V7_Adipose_Subcutaneous_WGCNA_70	0.205784	0.206715	24	141	1	0.695391
GTEX_V7_Pancreas_WGCNA_42	0.207001	0.207897	31	359	1	0.695478
GTEX_Whole_Blood_WGCNA_49	0.214907	0.215806	20	106	1	0.696053
GTEX_V7_Adipose_Subcutaneous_WGCNA_6	0.217835	0.218676	310	4166	0.975187	0.696263
GTEX_V7_Adipose_Subcutaneous_WGCNA_38	0.219719	0.220629	64	819	0.992727	0.696397
GTEX_V7_Adipose_Visceral_Omentum_WGCNA_20	0.229324	0.230035	96	1302	0.989362	0.697717
GTEX_V7_Adipose_Subcutaneous_WGCNA_45	0.232286	0.232986	46	422	1	0.698618
GTEX_V7_Adipose_Subcutaneous_WGCNA_89	0.23266	0.233371	25	562	1	0.698731
GTEX_V7_Adipose_Subcutaneous_WGCNA_41	0.233217	0.233908	52	382	1	0.6989
GTEX_V7_Adipose_Visceral_Omentum_WGCNA_43	0.233374	0.234076	37	456	1	0.698947
GTEX_V7_Adipose_Subcutaneous_WGCNA_49	0.237765	0.238443	44	352	1	0.700268
GTEX_Whole_Blood_WGCNA_43	0.246854	0.247545	29	160	0.987654	0.700749
GTEX_V7_Adipose_Visceral_Omentum_WGCNA_40	0.247029	0.247708	20	115	1	0.700758
GTEX_V7_Adipose_Visceral_Omentum_WGCNA_58	0.249836	0.250534	24	188	0.994709	0.70141
GTEX_V7_Adipose_Visceral_Omentum_WGCNA_53	0.251	0.251717	31	253	0.973077	0.701977
GTEX_V7_Adipose_Subcutaneous_WGCNA_66	0.255452	0.255953	36	333	0.970845	0.70413
GTEX_V7_Adipose_Visceral_Omentum_WGCNA_59	0.266195	0.266618	30	328	0.990937	0.719559
GTEX_V7_Adipose_Subcutaneous_WGCNA_13	0.268298	0.268804	189	1935	1	0.722726
GTEX_V7_Adipose_Subcutaneous_WGCNA_44	0.278114	0.278786	65	664	0.977909	0.738204
GTEX_V7_Adipose_Visceral_Omentum_WGCNA_11	0.286869	0.287584	85	1390	0.999281	0.752157
GTEX_V7_Adipose_Subcutaneous_WGCNA_8	0.294844	0.295651	155	1663	0.982861	0.763753
GTEX_Whole_Blood_WGCNA_38	0.313046	0.313698	41	452	0.984749	0.795626
GTEX_V7_Adipose_Visceral_Omentum_WGCNA_60	0.315329	0.315955	24	160	1	0.797659
GTEX_V7_Adipose_Visceral_Omentum_WGCNA_7	0.329162	0.329842	138	1372	0.998544	0.798417
GTEX_V7_Adipose_Subcutaneous_WGCNA_82	0.330184	0.330845	17	212	1	0.798473
GTEX_Whole_Blood_WGCNA_41	0.334973	0.335619	47	439	0.990971	0.798732
GTEX_Whole_Blood_WGCNA_46	0.337533	0.338201	24	259	1	0.79887
GTEX_V7_Adipose_Subcutaneous_WGCNA_91	0.338832	0.339563	22	179	1	0.798939
GTEX_V7_Adipose_Subcutaneous_WGCNA_37	0.340782	0.341515	69	721	1	0.799044
GTEX_V7_Adipose_Subcutaneous_WGCNA_63	0.346906	0.347656	37	522	1	0.799441
GTEX_V7_Adipose_Subcutaneous_WGCNA_2	0.349299	0.350103	286	2917	0.97007	0.799608
GTEX_V7_Adipose_Visceral_Omentum_WGCNA_33	0.351459	0.352234	63	900	0.984683	0.799758
GTEX_V7_Adipose_Subcutaneous_WGCNA_35	0.354817	0.355646	71	1005	0.996036	0.799991
GTEX_V7_Adipose_Visceral_Omentum_WGCNA_51	0.35683	0.357692	35	198	0.994975	0.800131
GTEX_V7_Adipose_Subcutaneous_WGCNA_48	0.361123	0.361792	14	92	1	0.800427
GTEX_V7_Adipose_Subcutaneous_WGCNA_55	0.382383	0.382677	34	218	0.986425	0.827075
GTEX_Whole_Blood_WGCNA_44	0.385825	0.386062	33	211	1	0.830158
GTEX_V7_Adipose_Subcutaneous_WGCNA_102	0.386054	0.38629	14	141	1	0.830189
GTEX_V7_Adipose_Visceral_Omentum_WGCNA_31	0.395	0.395414	72	918	0.973489	0.831373
GTEX_V7_Adipose_Subcutaneous_WGCNA_107	0.401107	0.401441	11	81	1	0.832178
GTEX_V7_Adipose_Visceral_Omentum_WGCNA_61	0.404742	0.405113	22	286	0.993056	0.832655
GTEX_V7_Adipose_Subcutaneous_WGCNA_36	0.407227	0.407489	69	520	1	0.832981
GTEX_V7_Pancreas_WGCNA_21	0.419701	0.419971	89	1301	0.993888	0.834608
GTEX_V7_Adipose_Subcutaneous_WGCNA_98	0.422174	0.422504	14	122	1	0.83493
GTEX_V7_Adipose_Subcutaneous_WGCNA_104	0.425686	0.426003	15	167	1	0.835109
GTEX_V7_Pancreas_WGCNA_35	0.426245	0.426562	41	473	0.995789	0.835135
GTEX_V7_Adipose_Subcutaneous_WGCNA_40	0.427523	0.427815	40	243	1	0.835192
GTEX_V7_Adipose_Subcutaneous_WGCNA_95	0.432425	0.432659	28	211	1	0.835411
GTEX_V7_Adipose_Subcutaneous_WGCNA_80	0.434894	0.435057	28	111	0.982301	0.835521
GTEX_V7_Adipose_Visceral_Omentum_WGCNA_62	0.435306	0.435464	16	104	1	0.83554
GTEX_V7_Pancreas_WGCNA_27	0.440099	0.440113	53	759	0.996063	0.835753
GTEX_V7_Adipose_Subcutaneous_WGCNA_108	0.442725	0.442754	15	138	1	0.83587
GTEX_V7_Pancreas_WGCNA_39	0.44935	0.449172	31	336	1	0.836165
GTEX_V7_Adipose_Visceral_Omentum_WGCNA_41	0.452443	0.452258	39	426	1	0.836302
GTEX_V7_Adipose_Subcutaneous_WGCNA_62	0.455315	0.454998	29	401	1	0.837247
GTEX_V7_Adipose_Visceral_Omentum_WGCNA_14	0.459032	0.458746	78	746	0.98939	0.839782
GTEX_V7_Pancreas_WGCNA_50	0.475245	0.474976	13	183	0.994565	0.850809
GTEX_V7_Adipose_Visceral_Omentum_WGCNA_70	0.476936	0.476729	17	202	0.901786	0.851957
GTEX_Whole_Blood_WGCNA_30	0.479597	0.479365	60	661	0.977811	0.853112
GTEX_V7_Adipose_Visceral_Omentum_WGCNA_39	0.485411	0.485332	39	292	0.976589	0.855437
GTEX_V7_Pancreas_WGCNA_49	0.501829	0.501579	16	47	1	0.87718
GTEX_V7_Adipose_Visceral_Omentum_WGCNA_18	0.525688	0.525387	91	1606	0.999378	0.911475
GTEX_V7_Adipose_Subcutaneous_WGCNA_100	0.532888	0.532368	21	196	1	0.916568
GTEX_Whole_Blood_WGCNA_52	0.57189	0.570997	27	285	0.907643	0.9663
GTEX_V7_Adipose_Visceral_Omentum_WGCNA_21	0.577026	0.576096	62	521	0.996176	0.972159
GTEX_Whole_Blood_WGCNA_7	0.578209	0.577257	278	3269	0.990906	0.973012
GTEX_V7_Adipose_Subcutaneous_WGCNA_85	0.588098	0.587227	25	260	0.996169	0.980163
GTEX_V7_Adipose_Visceral_Omentum_WGCNA_24	0.59941	0.598641	98	861	0.996528	0.991332
GTEX_V7_Adipose_Visceral_Omentum_WGCNA_55	0.607189	0.606148	23	220	1	0.996531
GTEX_V7_Pancreas_WGCNA_7	0.993785	0.993501	248	2480	0.994785	1
GTEX_V7_Pancreas_WGCNA_11	1	0.99987	261	3580	0.994997	1
GTEX_V7_Pancreas_WGCNA_12	0.939793	0.93912	164	2375	0.994973	1
GTEX_V7_Pancreas_WGCNA_17	0.973871	0.973495	81	1086	0.992687	1
GTEX_V7_Pancreas_WGCNA_18	0.999999	0.999843	88	1037	0.990449	1
GTEX_V7_Pancreas_WGCNA_23	0.72141	0.720249	51	389	0.98731	1
GTEX_V7_Pancreas_WGCNA_29	0.631095	0.630022	29	121	1	1
GTEX_V7_Pancreas_WGCNA_33	0.998054	0.99776	65	523	0.986792	1
GTEX_V7_Pancreas_WGCNA_34	0.803706	0.802274	39	254	1	1
GTEX_V7_Pancreas_WGCNA_41	0.69716	0.696006	27	161	0.98773	1
GTEX_V7_Pancreas_WGCNA_43	0.881616	0.880675	22	249	0.992032	1
GTEX_V7_Adipose_Subcutaneous_WGCNA_1	0.898957	0.898175	487	6372	0.984397	1
GTEX_V7_Adipose_Subcutaneous_WGCNA_3	0.978203	0.977797	294	3659	0.99646	1
GTEX_V7_Adipose_Subcutaneous_WGCNA_5	0.907932	0.907213	183	3514	0.997445	1
GTEX_V7_Adipose_Subcutaneous_WGCNA_7	0.94985	0.94922	156	1578	0.980733	1
GTEX_V7_Adipose_Subcutaneous_WGCNA_9	0.999983	0.999778	247	3003	0.994042	1
GTEX_V7_Adipose_Subcutaneous_WGCNA_10	0.875817	0.874746	183	1361	0.99707	1
GTEX_V7_Adipose_Subcutaneous_WGCNA_11	0.993534	0.993263	107	1073	0.995362	1
GTEX_V7_Adipose_Subcutaneous_WGCNA_12	0.871405	0.870347	158	1306	0.981217	1
GTEX_V7_Adipose_Subcutaneous_WGCNA_14	0.998194	0.997895	116	1177	0.992411	1
GTEX_V7_Adipose_Subcutaneous_WGCNA_15	0.835684	0.834198	129	1125	0.985977	1
GTEX_V7_Adipose_Subcutaneous_WGCNA_16	1	0.999902	74	1294	0.997687	1
GTEX_V7_Adipose_Subcutaneous_WGCNA_22	0.708545	0.707403	116	1402	0.98802	1
GTEX_V7_Adipose_Subcutaneous_WGCNA_26	0.769008	0.767719	48	345	1	1
GTEX_V7_Adipose_Subcutaneous_WGCNA_31	0.967911	0.967528	56	494	0.98998	1
GTEX_V7_Adipose_Subcutaneous_WGCNA_32	0.808998	0.807465	66	437	1	1
GTEX_V7_Adipose_Subcutaneous_WGCNA_39	0.792781	0.791268	59	573	1	1
GTEX_V7_Adipose_Subcutaneous_WGCNA_42	0.720139	0.718909	49	578	0.993127	1
GTEX_V7_Adipose_Subcutaneous_WGCNA_46	1	0.99987	55	990	1	1
GTEX_V7_Adipose_Subcutaneous_WGCNA_47	0.771119	0.769911	14	56	1	1
GTEX_V7_Adipose_Subcutaneous_WGCNA_53	0.853454	0.852262	41	264	0.988764	1
GTEX_V7_Adipose_Subcutaneous_WGCNA_57	0.939656	0.938995	42	417	1	1
GTEX_V7_Adipose_Subcutaneous_WGCNA_60	0.999831	0.999582	37	440	0.997732	1
GTEX_V7_Adipose_Subcutaneous_WGCNA_61	1	0.999913	36	441	0.993243	1
GTEX_V7_Adipose_Subcutaneous_WGCNA_64	0.980687	0.980314	15	139	1	1
GTEX_V7_Adipose_Subcutaneous_WGCNA_65	0.999987	0.999783	31	420	1	1
GTEX_V7_Adipose_Subcutaneous_WGCNA_67	0.731457	0.730263	30	304	0.94704	1
GTEX_V7_Adipose_Subcutaneous_WGCNA_68	0.69512	0.693967	27	270	1	1
GTEX_V7_Adipose_Subcutaneous_WGCNA_69	0.985468	0.985272	33	525	0.984991	1
GTEX_V7_Adipose_Subcutaneous_WGCNA_76	0.918102	0.917286	24	226	1	1
GTEX_V7_Adipose_Subcutaneous_WGCNA_77	0.650484	0.649062	27	222	0.991071	1
GTEX_V7_Adipose_Subcutaneous_WGCNA_78	1	0.999919	30	640	1	1
GTEX_V7_Adipose_Subcutaneous_WGCNA_81	0.999571	0.999279	23	153	1	1
GTEX_V7_Adipose_Subcutaneous_WGCNA_86	0.918454	0.917649	28	189	1	1
GTEX_V7_Adipose_Subcutaneous_WGCNA_88	0.927532	0.926719	24	295	1	1
GTEX_V7_Adipose_Subcutaneous_WGCNA_90	0.895518	0.894758	21	149	1	1
GTEX_V7_Adipose_Subcutaneous_WGCNA_94	0.749731	0.748538	17	145	1	1
GTEX_V7_Adipose_Subcutaneous_WGCNA_97	0.659056	0.657882	21	121	1	1
GTEX_V7_Adipose_Subcutaneous_WGCNA_99	0.667049	0.665721	16	101	1	1
GTEX_V7_Adipose_Subcutaneous_WGCNA_103	0.744486	0.7432	17	322	1	1
GTEX_V7_Adipose_Subcutaneous_WGCNA_110	0.649764	0.648346	16	62	1	1
GTEX_V7_Adipose_Visceral_Omentum_WGCNA_5	0.935931	0.93523	251	2738	0.988448	1
GTEX_V7_Adipose_Visceral_Omentum_WGCNA_6	1	0.999946	149	1566	0.996183	1
GTEX_V7_Adipose_Visceral_Omentum_WGCNA_9	0.909672	0.908943	123	875	0.977654	1
GTEX_V7_Adipose_Visceral_Omentum_WGCNA_10	0.877327	0.876271	173	1362	0.982684	1
GTEX_V7_Adipose_Visceral_Omentum_WGCNA_13	0.999982	0.999778	159	2008	0.998012	1
GTEX_V7_Adipose_Visceral_Omentum_WGCNA_17	0.849852	0.848453	109	1206	0.999171	1
GTEX_V7_Adipose_Visceral_Omentum_WGCNA_19	1	0.999875	134	1573	0.996831	1
GTEX_V7_Adipose_Visceral_Omentum_WGCNA_26	0.992675	0.992411	48	498	1	1
GTEX_V7_Adipose_Visceral_Omentum_WGCNA_29	0.728615	0.727529	57	418	0.983529	1
GTEX_V7_Adipose_Visceral_Omentum_WGCNA_34	0.780532	0.779209	28	148	0.96732	1
GTEX_V7_Adipose_Visceral_Omentum_WGCNA_35	0.619412	0.618429	45	408	0.997555	1
GTEX_V7_Adipose_Visceral_Omentum_WGCNA_38	0.9794	0.978991	144	1529	0.993502	1
GTEX_V7_Adipose_Visceral_Omentum_WGCNA_45	0.761647	0.760315	39	166	1	1
GTEX_V7_Adipose_Visceral_Omentum_WGCNA_48	1	0.999902	35	857	1	1
GTEX_V7_Adipose_Visceral_Omentum_WGCNA_49	0.999041	0.998747	96	763	1	1
GTEX_V7_Adipose_Visceral_Omentum_WGCNA_52	0.70376	0.702608	35	344	1	1
GTEX_V7_Adipose_Visceral_Omentum_WGCNA_63	0.888789	0.887803	188	2244	0.998221	1
GTEX_V7_Adipose_Visceral_Omentum_WGCNA_65	0.678265	0.677107	11	125	1	1
GTEX_Whole_Blood_WGCNA_11	0.956204	0.955513	173	2466	0.99919	1
GTEX_Whole_Blood_WGCNA_12	0.970537	0.970181	116	1336	0.974471	1
GTEX_Whole_Blood_WGCNA_13	1	0.99994	74	1472	0.9833	1
GTEX_Whole_Blood_WGCNA_15	1	0.999913	136	1507	0.9921	1
GTEX_Whole_Blood_WGCNA_17	1	0.999902	88	1686	0.998815	1
GTEX_Whole_Blood_WGCNA_18	0.719496	0.718318	74	1168	1	1
GTEX_Whole_Blood_WGCNA_24	0.799862	0.798374	37	342	1	1
GTEX_Whole_Blood_WGCNA_26	0.957371	0.956663	55	540	1	1
GTEX_Whole_Blood_WGCNA_28	0.783889	0.782534	54	337	0.976812	1
GTEX_Whole_Blood_WGCNA_32	0.999988	0.999783	40	662	0.991018	1
GTEX_Whole_Blood_WGCNA_33	0.647172	0.645764	54	434	0.990868	1
GTEX_Whole_Blood_WGCNA_36	0.633174	0.631942	51	502	0.986248	1
GTEX_Whole_Blood_WGCNA_37	0.999935	0.999707	42	590	1	1
GTEX_Whole_Blood_WGCNA_48	0.805408	0.803901	22	203	1	1
GTEX_Whole_Blood_WGCNA_51	0.970633	0.97029	10	81	0.952941	1

### Sheet: Macrophage
Supplement Table 3B: Tissue-specific Meta MSEA results for co-expression modules for Cohort 2 (Macrophage)
MODULE	P	FREQ	NGENES	NMARKER	DENSITY	FDR
GTEX_Whole_Blood_WGCNA_2	4.77889e-15	4.41248e-05	199	7772	0.989308	3.23372e-13
GTEX_V7_Adipose_Subcutaneous_WGCNA_27	4.95173e-13	5.61588e-05	53	3580	0.972034	2.513e-11
GTEX_V7_Pancreas_WGCNA_25	3.4965e-11	6.81928e-05	50	2711	0.930975	1.41958e-09
GTEX_V7_Pancreas_WGCNA_6	1.23816e-09	8.02269e-05	312	10003	0.993445	4.18912e-08
GTEX_Whole_Blood_WGCNA_1	2.71632e-09	0.000100284	192	7567	0.985671	7.87732e-08
GTEX_Whole_Blood_WGCNA_23	6.95657e-09	0.000104295	33	2030	0.995586	1.76523e-07
GTEX_V7_Adipose_Visceral_Omentum_WGCNA_54	1.30063e-08	0.000104295	24	1748	0.967349	2.93365e-07
GTEX_V7_Pancreas_WGCNA_5	1.06276e-07	0.000116329	226	7360	0.97303	2.1574e-06
GTEX_V7_Adipose_Subcutaneous_WGCNA_6	4.87942e-06	0.000144408	208	6798	0.933791	9.00475e-05
GTEX_V7_Adipose_Subcutaneous_WGCNA_11	7.86659e-06	0.000144408	61	1829	1	0.000133076
GTEX_V7_Adipose_Subcutaneous_WGCNA_42	1.11131e-05	0.000144408	25	1626	1	0.000173536
GTEX_V7_Pancreas_WGCNA_28	2.15051e-05	0.00014842	23	987	0.998988	0.000311825
GTEX_V7_Adipose_Subcutaneous_WGCNA_4	2.597e-05	0.000152431	96	4925	0.998581	0.000351461
GTEX_V7_Adipose_Subcutaneous_WGCNA_31	3.57167e-05	0.000156442	29	2121	1	0.000453156
GTEX_V7_Adipose_Visceral_Omentum_WGCNA_57	4.32078e-05	0.000156442	16	790	1	0.000515952
GTEX_Whole_Blood_WGCNA_10	5.58325e-05	0.000156442	159	6602	0.99698	0.000629667
GTEX_Whole_Blood_WGCNA_9	6.40455e-05	0.000164465	84	3281	0.999391	0.000684275
GTEX_Whole_Blood_WGCNA_45	9.22649e-05	0.00018051	10	454	1	0.000936489
GTEX_V7_Adipose_Visceral_Omentum_WGCNA_23	0.000123888	0.000184522	17	611	1	0.00119758
GTEX_V7_Adipose_Subcutaneous_WGCNA_30	0.000287093	0.000300851	26	961	1	0.00264908
GTEX_Whole_Blood_WGCNA_16	0.000641673	0.000629781	36	1654	1	0.00566346
GTEX_Whole_Blood_WGCNA_20	0.000894885	0.000862439	38	1814	1	0.00756923
GTEX_V7_Pancreas_WGCNA_16	0.00131741	0.00124352	80	2060	1	0.0106974
GTEX_V7_Adipose_Visceral_Omentum_WGCNA_10	0.00227964	0.002122	105	3955	0.993719	0.0177987
GTEX_V7_Adipose_Subcutaneous_WGCNA_24	0.00289953	0.00265952	69	2526	0.999209	0.0218001
GTEX_V7_Pancreas_WGCNA_4	0.00500858	0.00468926	361	9476	0.972197	0.0363122
GTEX_V7_Adipose_Visceral_Omentum_WGCNA_59	0.0055403	0.00522678	13	212	1	0.0387821
GTEX_Whole_Blood_WGCNA_43	0.00600564	0.00567204	17	282	1	0.0406382
GTEX_V7_Adipose_Subcutaneous_WGCNA_2	0.00644422	0.00608922	175	6024	0.990952	0.0417251
GTEX_V7_Adipose_Subcutaneous_WGCNA_69	0.00660803	0.00622159	23	766	1	0.0423336
GTEX_V7_Adipose_Visceral_Omentum_WGCNA_32	0.00813766	0.00783014	25	1065	0.999062	0.0492947
GTEX_V7_Adipose_Visceral_Omentum_WGCNA_63	0.00831873	0.00802269	149	5915	0.998987	0.0502208
GTEX_V7_Pancreas_WGCNA_7	0.0116218	0.0114203	158	4504	0.999556	0.0674065
GTEX_V7_Adipose_Subcutaneous_WGCNA_21	0.0189863	0.0188052	45	1264	0.98982	0.107062
GTEX_Whole_Blood_WGCNA_27	0.0266079	0.0264187	32	1131	1	0.145984
GTEX_V7_Adipose_Subcutaneous_WGCNA_33	0.032905	0.0328088	30	1254	1	0.166022
GTEX_V7_Adipose_Visceral_Omentum_WGCNA_6	0.034766	0.0346861	77	2421	0.997117	0.171333
GTEX_V7_Adipose_Subcutaneous_WGCNA_18	0.0349653	0.0348907	41	1276	1	0.171888
GTEX_V7_Adipose_Subcutaneous_WGCNA_17	0.0362336	0.0361181	74	2051	1	0.175314
GTEX_V7_Adipose_Subcutaneous_WGCNA_87	0.0372486	0.0371691	18	577	1	0.177876
GTEX_V7_Adipose_Subcutaneous_WGCNA_5	0.0377246	0.0376304	98	3600	1	0.179058
GTEX_Whole_Blood_WGCNA_49	0.0378245	0.0377307	13	650	1	0.179305
GTEX_V7_Adipose_Visceral_Omentum_WGCNA_14	0.0418651	0.0417701	53	1375	0.999273	0.188858
GTEX_V7_Adipose_Subcutaneous_WGCNA_104	0.0456265	0.0455007	12	322	1	0.201352
GTEX_Whole_Blood_WGCNA_30	0.0563747	0.0563955	28	898	1	0.243491
GTEX_V7_Adipose_Subcutaneous_WGCNA_70	0.0592876	0.0593599	13	384	1	0.250737
GTEX_V7_Adipose_Visceral_Omentum_WGCNA_28	0.0608838	0.0609403	62	1834	1	0.252233
GTEX_V7_Adipose_Visceral_Omentum_WGCNA_25	0.0691471	0.0691475	21	751	0.942284	0.271244
GTEX_V7_Adipose_Subcutaneous_WGCNA_89	0.0706726	0.0706598	19	439	1	0.27456
GTEX_V7_Adipose_Subcutaneous_WGCNA_23	0.0719223	0.0719475	59	2006	0.998507	0.277235
GTEX_Whole_Blood_WGCNA_39	0.0731799	0.0732752	24	780	1	0.279306
GTEX_V7_Adipose_Subcutaneous_WGCNA_55	0.0751789	0.0752648	19	322	1	0.281569
GTEX_V7_Adipose_Visceral_Omentum_WGCNA_41	0.0754846	0.0755858	24	589	1	0.28191
GTEX_Whole_Blood_WGCNA_12	0.0787616	0.0789713	68	1991	0.998996	0.285511
GTEX_V7_Adipose_Subcutaneous_WGCNA_54	0.0809972	0.0812217	13	341	1	0.288464
GTEX_V7_Adipose_Subcutaneous_WGCNA_88	0.0858087	0.0861236	16	448	1	0.300331
GTEX_Whole_Blood_WGCNA_46	0.0874574	0.0878244	16	210	1	0.300913
GTEX_V7_Adipose_Subcutaneous_WGCNA_35	0.0933161	0.0938133	53	1383	1	0.315719
GTEX_V7_Adipose_Subcutaneous_WGCNA_41	0.0951206	0.0956304	45	1500	0.999334	0.316549
GTEX_Whole_Blood_WGCNA_37	0.103626	0.10413	34	810	1	0.339293
GTEX_V7_Pancreas_WGCNA_12	0.107101	0.107685	95	3114	0.981715	0.339781
GTEX_V7_Adipose_Subcutaneous_WGCNA_91	0.107124	0.107701	22	542	1	0.339801
GTEX_Whole_Blood_WGCNA_40	0.110591	0.111174	22	431	1	0.345385
GTEX_V7_Adipose_Visceral_Omentum_WGCNA_60	0.122382	0.123124	17	695	1	0.369931
GTEX_V7_Adipose_Subcutaneous_WGCNA_66	0.124733	0.125503	27	1281	0.951002	0.374626
GTEX_V7_Adipose_Subcutaneous_WGCNA_20	0.126047	0.126851	38	1075	1	0.377669
GTEX_V7_Adipose_Subcutaneous_WGCNA_34	0.127644	0.128435	37	1189	0.99916	0.381633
GTEX_V7_Adipose_Visceral_Omentum_WGCNA_62	0.148285	0.149386	10	355	1	0.430027
GTEX_V7_Adipose_Visceral_Omentum_WGCNA_53	0.153895	0.15497	25	508	0.990253	0.435012
GTEX_V7_Adipose_Subcutaneous_WGCNA_81	0.154363	0.155456	15	683	1	0.435698
GTEX_V7_Pancreas_WGCNA_48	0.177518	0.178862	19	611	1	0.481089
GTEX_V7_Adipose_Subcutaneous_WGCNA_82	0.18156	0.183026	13	480	1	0.488498
GTEX_V7_Adipose_Subcutaneous_WGCNA_39	0.182223	0.183691	34	820	1	0.489595
GTEX_V7_Adipose_Subcutaneous_WGCNA_12	0.182503	0.183968	102	3006	0.998339	0.490058
GTEX_V7_Adipose_Subcutaneous_WGCNA_97	0.194901	0.196415	11	280	1	0.510123
GTEX_V7_Adipose_Subcutaneous_WGCNA_29	0.196491	0.198008	38	882	1	0.51311
GTEX_Whole_Blood_WGCNA_26	0.214411	0.216063	42	1049	1	0.550956
GTEX_Whole_Blood_WGCNA_15	0.231743	0.233464	95	2991	1	0.580362
GTEX_V7_Adipose_Subcutaneous_WGCNA_85	0.234377	0.236152	13	420	1	0.584239
GTEX_Whole_Blood_WGCNA_36	0.235956	0.237672	29	542	1	0.584697
GTEX_V7_Adipose_Visceral_Omentum_WGCNA_20	0.247575	0.249217	63	1838	1	0.588013
GTEX_V7_Adipose_Subcutaneous_WGCNA_100	0.248341	0.250007	13	753	1	0.588229
GTEX_V7_Adipose_Subcutaneous_WGCNA_36	0.24928	0.250861	41	1886	1	0.588493
GTEX_V7_Adipose_Subcutaneous_WGCNA_71	0.25188	0.253521	11	484	1	0.589221
GTEX_V7_Adipose_Subcutaneous_WGCNA_8	0.2573	0.25882	125	3696	0.99973	0.590156
GTEX_V7_Adipose_Subcutaneous_WGCNA_15	0.257719	0.259273	70	2198	0.998637	0.590218
GTEX_Whole_Blood_WGCNA_48	0.258455	0.260023	16	362	1	0.590326
GTEX_V7_Adipose_Visceral_Omentum_WGCNA_49	0.261947	0.263601	56	1976	1	0.590835
GTEX_V7_Pancreas_WGCNA_49	0.266441	0.268058	10	201	1	0.594369
GTEX_V7_Pancreas_WGCNA_41	0.272149	0.273738	14	143	0.993056	0.600502
GTEX_V7_Adipose_Subcutaneous_WGCNA_38	0.283265	0.284858	49	1729	1	0.606283
GTEX_V7_Adipose_Visceral_Omentum_WGCNA_40	0.288996	0.290622	21	940	1	0.609221
GTEX_V7_Adipose_Visceral_Omentum_WGCNA_52	0.291623	0.293201	19	591	1	0.610367
GTEX_V7_Pancreas_WGCNA_29	0.292941	0.294529	14	142	1	0.610683
GTEX_V7_Adipose_Visceral_Omentum_WGCNA_51	0.294132	0.295688	21	410	0.990338	0.610968
GTEX_V7_Adipose_Subcutaneous_WGCNA_44	0.294577	0.296129	27	358	1	0.611075
GTEX_Whole_Blood_WGCNA_18	0.302446	0.303827	43	895	1	0.612943
GTEX_V7_Adipose_Visceral_Omentum_WGCNA_21	0.303641	0.305095	56	1972	1	0.613225
GTEX_V7_Adipose_Subcutaneous_WGCNA_22	0.305113	0.306535	80	2567	1	0.614164
GTEX_Whole_Blood_WGCNA_44	0.310328	0.311746	16	168	1	0.617614
GTEX_Whole_Blood_WGCNA_32	0.321095	0.322516	28	146	1	0.627176
GTEX_V7_Adipose_Visceral_Omentum_WGCNA_35	0.325806	0.327165	34	666	1	0.631317
GTEX_V7_Adipose_Subcutaneous_WGCNA_72	0.328787	0.330098	25	793	1	0.633965
GTEX_Whole_Blood_WGCNA_31	0.329923	0.331161	25	741	1	0.634975
GTEX_V7_Adipose_Visceral_Omentum_WGCNA_61	0.338852	0.340058	16	473	1	0.642869
GTEX_V7_Adipose_Subcutaneous_WGCNA_1	0.345184	0.346436	326	11622	0.993758	0.648817
GTEX_V7_Pancreas_WGCNA_22	0.349962	0.351322	95	3751	1	0.651764
GTEX_V7_Adipose_Subcutaneous_WGCNA_52	0.35692	0.358273	27	558	1	0.658679
GTEX_V7_Adipose_Visceral_Omentum_WGCNA_9	0.368058	0.369401	90	3337	0.9997	0.668549
GTEX_V7_Adipose_Subcutaneous_WGCNA_53	0.37082	0.372128	24	761	1	0.670965
GTEX_V7_Adipose_Subcutaneous_WGCNA_9	0.373485	0.374788	151	4787	0.999582	0.672092
GTEX_V7_Pancreas_WGCNA_35	0.378655	0.379758	24	423	1	0.674271
GTEX_Whole_Blood_WGCNA_6	0.386377	0.387367	150	6084	0.99705	0.68204
GTEX_Whole_Blood_WGCNA_38	0.39138	0.392297	29	649	1	0.684916
GTEX_V7_Adipose_Subcutaneous_WGCNA_25	0.394794	0.395679	34	891	1	0.684985
GTEX_V7_Adipose_Subcutaneous_WGCNA_77	0.405431	0.406161	23	747	1	0.697479
GTEX_V7_Adipose_Subcutaneous_WGCNA_49	0.423474	0.424043	27	703	1	0.722397
GTEX_V7_Adipose_Subcutaneous_WGCNA_67	0.428766	0.429306	16	371	0.976316	0.722646
GTEX_V7_Adipose_Subcutaneous_WGCNA_95	0.437038	0.437453	17	736	1	0.723035
GTEX_V7_Adipose_Subcutaneous_WGCNA_68	0.441109	0.441553	17	313	1	0.723226
GTEX_V7_Adipose_Subcutaneous_WGCNA_10	0.442176	0.442564	128	2992	0.999332	0.723276
GTEX_V7_Pancreas_WGCNA_23	0.449648	0.449932	25	405	1	0.725974
GTEX_V7_Adipose_Visceral_Omentum_WGCNA_48	0.452478	0.452676	21	672	1	0.728089
GTEX_V7_Adipose_Visceral_Omentum_WGCNA_56	0.453383	0.453559	15	234	1	0.728766
GTEX_V7_Pancreas_WGCNA_17	0.456068	0.456266	46	811	1	0.730772
GTEX_Whole_Blood_WGCNA_41	0.456177	0.456387	18	340	1	0.730853
GTEX_V7_Adipose_Subcutaneous_WGCNA_60	0.47186	0.471814	30	1169	1	0.742539
GTEX_V7_Adipose_Visceral_Omentum_WGCNA_7	0.485297	0.484959	79	2285	1	0.748076
GTEX_Whole_Blood_WGCNA_33	0.485981	0.485609	32	1044	1	0.748373
GTEX_Whole_Blood_WGCNA_28	0.486612	0.486243	36	1055	1	0.749179
GTEX_V7_Adipose_Visceral_Omentum_WGCNA_17	0.512508	0.511727	63	1593	1	0.782248
GTEX_V7_Adipose_Visceral_Omentum_WGCNA_58	0.555687	0.554745	13	325	1	0.822842
GTEX_V7_Adipose_Subcutaneous_WGCNA_3	0.557249	0.556253	193	7357	0.999864	0.82432
GTEX_V7_Adipose_Subcutaneous_WGCNA_63	0.557812	0.556807	24	549	1	0.824852
GTEX_V7_Adipose_Subcutaneous_WGCNA_103	0.565799	0.564833	10	159	1	0.831051
GTEX_V7_Adipose_Visceral_Omentum_WGCNA_11	0.567144	0.566193	67	1924	1	0.83186
GTEX_V7_Adipose_Subcutaneous_WGCNA_80	0.567423	0.566466	14	190	1	0.832028
GTEX_V7_Adipose_Subcutaneous_WGCNA_45	0.578363	0.577168	29	806	1	0.838627
GTEX_V7_Adipose_Subcutaneous_WGCNA_75	0.597214	0.595837	12	498	1	0.859819
GTEX_V7_Adipose_Subcutaneous_WGCNA_86	0.630109	0.628542	16	268	1	0.900789
GTEX_V7_Adipose_Subcutaneous_WGCNA_98	0.658095	0.656464	12	343	1	0.931396
GTEX_V7_Adipose_Subcutaneous_WGCNA_50	0.662388	0.660857	52	2289	1	0.935507
GTEX_V7_Adipose_Subcutaneous_WGCNA_92	0.67626	0.67468	10	518	1	0.946765
GTEX_V7_Pancreas_WGCNA_33	0.686	0.684395	53	1017	1	0.953823
GTEX_V7_Adipose_Visceral_Omentum_WGCNA_38	0.705386	0.703842	79	2416	1	0.974105
GTEX_V7_Adipose_Subcutaneous_WGCNA_26	0.72084	0.719106	26	775	1	0.98872
GTEX_Whole_Blood_WGCNA_52	0.727781	0.725993	16	386	1	0.99154
GTEX_V7_Adipose_Subcutaneous_WGCNA_84	0.738721	0.736952	17	854	1	0.994296
GTEX_Whole_Blood_WGCNA_7	0.741215	0.739431	160	4769	1	0.994932
GTEX_V7_Adipose_Visceral_Omentum_WGCNA_13	0.750657	0.748886	113	4649	1	0.997551
GTEX_V7_Adipose_Subcutaneous_WGCNA_62	0.750675	0.748902	22	384	1	0.997556
GTEX_V7_Pancreas_WGCNA_11	0.981793	0.981656	200	6666	0.998203	1
GTEX_V7_Pancreas_WGCNA_15	0.932898	0.932497	32	1017	1	1
GTEX_V7_Pancreas_WGCNA_18	1	0.999852	55	2253	0.997786	1
GTEX_V7_Pancreas_WGCNA_19	0.999871	0.999687	30	1112	1	1
GTEX_V7_Pancreas_WGCNA_21	0.99997	0.999751	55	1579	1	1
GTEX_V7_Pancreas_WGCNA_27	0.995751	0.995608	36	1005	0.996036	1
GTEX_V7_Pancreas_WGCNA_34	0.938321	0.937961	35	889	1	1
GTEX_V7_Pancreas_WGCNA_39	0.77877	0.777033	25	1213	1	1
GTEX_V7_Pancreas_WGCNA_40	0.914939	0.914085	169	4590	0.999564	1
GTEX_V7_Pancreas_WGCNA_42	1	0.999968	27	583	1	1
GTEX_V7_Pancreas_WGCNA_43	0.998609	0.998504	16	548	1	1
GTEX_V7_Adipose_Subcutaneous_WGCNA_7	0.999967	0.999751	88	2418	0.981331	1
GTEX_V7_Adipose_Subcutaneous_WGCNA_13	0.99974	0.999603	113	3403	1	1
GTEX_V7_Adipose_Subcutaneous_WGCNA_14	0.891486	0.89035	69	1767	0.999434	1
GTEX_V7_Adipose_Subcutaneous_WGCNA_16	0.993037	0.99288	51	1947	1	1
GTEX_V7_Adipose_Subcutaneous_WGCNA_32	1	0.999868	46	1553	1	1
GTEX_V7_Adipose_Subcutaneous_WGCNA_37	1	0.99996	55	1620	1	1
GTEX_V7_Adipose_Subcutaneous_WGCNA_40	0.940714	0.940347	21	501	1	1
GTEX_V7_Adipose_Subcutaneous_WGCNA_46	0.964133	0.963822	40	1332	1	1
GTEX_V7_Adipose_Subcutaneous_WGCNA_51	0.958808	0.958511	22	527	1	1
GTEX_V7_Adipose_Subcutaneous_WGCNA_57	0.912744	0.911943	28	831	1	1
GTEX_V7_Adipose_Subcutaneous_WGCNA_61	0.998415	0.998319	19	404	1	1
GTEX_V7_Adipose_Subcutaneous_WGCNA_65	0.999997	0.999791	24	923	1	1
GTEX_V7_Adipose_Subcutaneous_WGCNA_73	0.949965	0.949569	19	718	1	1
GTEX_V7_Adipose_Subcutaneous_WGCNA_74	0.932742	0.932333	18	494	1	1
GTEX_V7_Adipose_Subcutaneous_WGCNA_76	0.959026	0.958723	20	390	1	1
GTEX_V7_Adipose_Subcutaneous_WGCNA_78	1	0.999904	22	711	1	1
GTEX_V7_Adipose_Subcutaneous_WGCNA_93	0.982337	0.982206	21	661	1	1
GTEX_V7_Adipose_Subcutaneous_WGCNA_99	0.789262	0.787567	10	174	1	1
GTEX_V7_Adipose_Visceral_Omentum_WGCNA_5	0.827817	0.826341	158	5146	0.99267	1
GTEX_V7_Adipose_Visceral_Omentum_WGCNA_18	0.97961	0.979478	71	2392	1	1
GTEX_V7_Adipose_Visceral_Omentum_WGCNA_19	0.999441	0.999326	84	2173	1	1
GTEX_V7_Adipose_Visceral_Omentum_WGCNA_24	1	0.999996	80	3134	0.984915	1
GTEX_V7_Adipose_Visceral_Omentum_WGCNA_26	0.833635	0.832101	27	595	1	1
GTEX_V7_Adipose_Visceral_Omentum_WGCNA_29	1	0.999996	43	1073	1	1
GTEX_V7_Adipose_Visceral_Omentum_WGCNA_31	1	0.999928	48	1149	1	1
GTEX_V7_Adipose_Visceral_Omentum_WGCNA_33	0.771324	0.76962	45	1547	0.962065	1
GTEX_V7_Adipose_Visceral_Omentum_WGCNA_34	0.926944	0.92648	20	430	1	1
GTEX_V7_Adipose_Visceral_Omentum_WGCNA_39	1	0.999984	37	1229	1	1
GTEX_V7_Adipose_Visceral_Omentum_WGCNA_43	0.764028	0.762348	23	526	1	1
GTEX_V7_Adipose_Visceral_Omentum_WGCNA_45	0.999992	0.999763	25	699	1	1
GTEX_V7_Adipose_Visceral_Omentum_WGCNA_55	1	0.999952	19	623	1	1
GTEX_Whole_Blood_WGCNA_4	0.843296	0.841809	110	2754	1	1
GTEX_Whole_Blood_WGCNA_5	1	0.999876	158	4135	0.999517	1
GTEX_Whole_Blood_WGCNA_11	0.85295	0.851452	121	4623	0.999784	1
GTEX_Whole_Blood_WGCNA_13	0.847066	0.845575	54	1954	1	1
GTEX_Whole_Blood_WGCNA_17	1	0.999996	69	2356	0.9866	1
GTEX_Whole_Blood_WGCNA_24	1	0.999992	34	1128	1	1
GTEX_Whole_Blood_WGCNA_47	1	0.999872	16	572	1	1
GTEX_Whole_Blood_WGCNA_51	0.75889	0.757205	10	234	1	1

### Sheet: Monocyte
Supplement Table 3B: Tissue-specific Meta MSEA results for co-expression modules for Cohort 2 (Monocyte)
MODULE	P	FREQ	NGENES	NMARKER	DENSITY	FDR
GTEX_V7_Adipose_Subcutaneous_WGCNA_27	1.00005e-10	0.000205827	67	6051	0.882842	6.90035e-09
GTEX_V7_Pancreas_WGCNA_25	4.68737e-10	0.000209786	68	5424	0.872447	2.42571e-08
GTEX_V7_Pancreas_WGCNA_5	2.99011e-08	0.000217702	245	11690	0.94948	1.2379e-06
GTEX_Whole_Blood_WGCNA_2	1.47592e-07	0.000233535	220	11381	0.96172	5.09191e-06
GTEX_Whole_Blood_WGCNA_1	1.9667e-07	0.000233535	228	10886	0.935464	5.8158e-06
GTEX_V7_Pancreas_WGCNA_6	7.05499e-07	0.000245409	361	14121	0.987137	1.82548e-05
GTEX_Whole_Blood_WGCNA_23	1.86385e-06	0.000249368	46	2928	0.999317	4.28685e-05
GTEX_Whole_Blood_WGCNA_16	4.83115e-06	0.000261242	45	3406	1	0.000100005
GTEX_V7_Adipose_Visceral_Omentum_WGCNA_54	7.26284e-06	0.000261242	28	2423	1	0.000136673
GTEX_Whole_Blood_WGCNA_9	9.06741e-06	0.000261242	98	5854	0.975504	0.000156413
GTEX_V7_Pancreas_WGCNA_16	2.7173e-05	0.000281033	91	5391	0.987905	0.000432677
GTEX_V7_Pancreas_WGCNA_28	3.77118e-05	0.000292908	32	2070	0.998071	0.000544289
GTEX_V7_Adipose_Subcutaneous_WGCNA_6	4.0255e-05	0.000292908	242	10362	0.978748	0.000573102
GTEX_Whole_Blood_WGCNA_45	6.36828e-05	0.000316657	12	894	1	0.000823896
GTEX_V7_Adipose_Subcutaneous_WGCNA_42	7.21791e-05	0.000316657	32	2107	1	0.000878886
GTEX_V7_Adipose_Visceral_Omentum_WGCNA_10	0.000127838	0.000328532	117	5366	0.982424	0.00142187
GTEX_V7_Adipose_Subcutaneous_WGCNA_18	0.000131899	0.000328532	48	2831	0.992637	0.00145305
GTEX_V7_Adipose_Subcutaneous_WGCNA_11	0.000159155	0.000348323	67	3121	0.997762	0.00164725
GTEX_V7_Adipose_Subcutaneous_WGCNA_71	0.000203893	0.000368114	18	1547	1	0.0020098
GTEX_Whole_Blood_WGCNA_40	0.000383424	0.000514568	28	1288	1	0.00360767
GTEX_V7_Adipose_Visceral_Omentum_WGCNA_57	0.000604054	0.000684772	23	1222	0.999182	0.00543649
GTEX_V7_Adipose_Subcutaneous_WGCNA_4	0.000751474	0.000807476	109	6033	0.999006	0.00648146
GTEX_V7_Adipose_Visceral_Omentum_WGCNA_49	0.00116003	0.00121913	66	3280	1	0.00960503
GTEX_V7_Adipose_Subcutaneous_WGCNA_23	0.00254347	0.00258867	68	3802	0.993987	0.0202499
GTEX_V7_Adipose_Subcutaneous_WGCNA_2	0.00268275	0.0027193	189	9163	0.988564	0.0205677
GTEX_Whole_Blood_WGCNA_10	0.0033517	0.00334469	187	8646	0.997577	0.0247787
GTEX_V7_Pancreas_WGCNA_4	0.00490132	0.00490027	446	14771	0.972993	0.0349853
GTEX_V7_Adipose_Visceral_Omentum_WGCNA_55	0.00516882	0.00516547	24	1981	1	0.0356648
GTEX_Whole_Blood_WGCNA_36	0.00653185	0.00656668	30	1175	1	0.0436159
GTEX_V7_Adipose_Subcutaneous_WGCNA_21	0.00736508	0.00741374	56	1988	1	0.0476428
GTEX_V7_Adipose_Subcutaneous_WGCNA_36	0.00771722	0.00776998	43	2805	1	0.048408
GTEX_V7_Adipose_Visceral_Omentum_WGCNA_38	0.0100697	0.0101449	86	3881	0.995639	0.0613067
GTEX_Whole_Blood_WGCNA_20	0.0116391	0.0117559	45	2673	1	0.0688369
GTEX_V7_Adipose_Visceral_Omentum_WGCNA_63	0.011989	0.0121201	163	8440	0.993877	0.0689368
GTEX_V7_Adipose_Subcutaneous_WGCNA_24	0.0128007	0.0129632	82	3608	0.993392	0.0716145
GTEX_V7_Adipose_Subcutaneous_WGCNA_12	0.0137188	0.0139092	117	4236	1	0.0747315
GTEX_V7_Adipose_Visceral_Omentum_WGCNA_23	0.0148905	0.0150768	26	505	0.994094	0.0790341
GTEX_V7_Adipose_Subcutaneous_WGCNA_34	0.0155893	0.0157972	39	1739	1	0.0806745
GTEX_V7_Adipose_Subcutaneous_WGCNA_46	0.0170176	0.0172143	45	3050	1	0.085918
GTEX_V7_Adipose_Visceral_Omentum_WGCNA_59	0.0204675	0.0207292	13	519	1	0.0995798
GTEX_V7_Adipose_Subcutaneous_WGCNA_70	0.0208182	0.0210656	15	604	1	0.100863
GTEX_V7_Adipose_Subcutaneous_WGCNA_8	0.023219	0.0234445	126	5733	0.979498	0.109235
GTEX_Whole_Blood_WGCNA_43	0.0296718	0.029845	19	395	1	0.13649
GTEX_V7_Pancreas_WGCNA_12	0.03347	0.0335617	110	5020	0.989358	0.150615
GTEX_V7_Pancreas_WGCNA_7	0.0408665	0.0411021	177	6053	0.992946	0.179987
GTEX_V7_Adipose_Subcutaneous_WGCNA_17	0.0459842	0.0462478	83	2619	1	0.198307
GTEX_V7_Adipose_Visceral_Omentum_WGCNA_56	0.0560194	0.0561711	18	506	1	0.227042
GTEX_V7_Adipose_Subcutaneous_WGCNA_33	0.05688	0.057026	28	1161	1	0.229311
GTEX_V7_Adipose_Subcutaneous_WGCNA_69	0.057173	0.0573189	22	779	1	0.230302
GTEX_V7_Adipose_Subcutaneous_WGCNA_95	0.0576337	0.0577741	26	1257	1	0.231916
GTEX_V7_Adipose_Subcutaneous_WGCNA_41	0.0682671	0.0684217	47	2202	1	0.266628
GTEX_V7_Adipose_Visceral_Omentum_WGCNA_41	0.0756061	0.0757919	28	730	1	0.289823
GTEX_V7_Adipose_Subcutaneous_WGCNA_20	0.079621	0.0797699	48	2302	0.968448	0.299664
GTEX_Whole_Blood_WGCNA_6	0.0931618	0.0932635	168	8099	0.989493	0.344366
GTEX_Whole_Blood_WGCNA_49	0.103042	0.103151	12	323	1	0.368757
GTEX_V7_Adipose_Subcutaneous_WGCNA_74	0.106198	0.106282	22	654	1	0.374824
GTEX_V7_Adipose_Visceral_Omentum_WGCNA_6	0.106607	0.10671	82	3238	1	0.375174
GTEX_V7_Adipose_Subcutaneous_WGCNA_30	0.109444	0.109559	29	1114	1	0.377581
GTEX_V7_Adipose_Subcutaneous_WGCNA_22	0.11593	0.115932	86	3220	0.999379	0.387378
GTEX_V7_Adipose_Subcutaneous_WGCNA_82	0.116053	0.116055	18	572	1	0.387531
GTEX_V7_Adipose_Visceral_Omentum_WGCNA_51	0.118776	0.118762	25	836	0.968714	0.390263
GTEX_Whole_Blood_WGCNA_30	0.122539	0.122562	35	1323	0.998491	0.396335
GTEX_V7_Adipose_Subcutaneous_WGCNA_87	0.124854	0.12485	21	1217	1	0.397612
GTEX_V7_Adipose_Visceral_Omentum_WGCNA_20	0.132436	0.132485	68	2533	1	0.412176
GTEX_Whole_Blood_WGCNA_32	0.133834	0.133847	34	647	1	0.414296
GTEX_Whole_Blood_WGCNA_46	0.137454	0.137493	19	376	1	0.418427
GTEX_V7_Adipose_Visceral_Omentum_WGCNA_32	0.141129	0.141166	27	1015	0.998033	0.423387
GTEX_V7_Adipose_Subcutaneous_WGCNA_29	0.150328	0.150282	39	1002	1	0.444542
GTEX_V7_Adipose_Subcutaneous_WGCNA_92	0.157373	0.15728	14	739	1	0.448963
GTEX_Whole_Blood_WGCNA_31	0.15828	0.158218	30	920	1	0.449829
GTEX_V7_Adipose_Subcutaneous_WGCNA_54	0.158476	0.158404	11	373	1	0.450202
GTEX_Whole_Blood_WGCNA_39	0.168769	0.168759	32	1253	1	0.469387
GTEX_V7_Adipose_Subcutaneous_WGCNA_52	0.170707	0.170742	26	696	1	0.471199
GTEX_V7_Adipose_Subcutaneous_WGCNA_49	0.173411	0.173429	23	794	0.997487	0.471334
GTEX_V7_Adipose_Subcutaneous_WGCNA_38	0.175345	0.175321	54	2255	0.989469	0.473203
GTEX_V7_Adipose_Subcutaneous_WGCNA_81	0.185076	0.184956	13	575	0.996534	0.491163
GTEX_V7_Adipose_Subcutaneous_WGCNA_10	0.189794	0.189717	150	5268	0.988924	0.497309
GTEX_V7_Adipose_Visceral_Omentum_WGCNA_14	0.200665	0.200519	59	1840	0.999457	0.519221
GTEX_V7_Adipose_Subcutaneous_WGCNA_5	0.204033	0.203939	113	6952	0.999712	0.521418
GTEX_V7_Adipose_Visceral_Omentum_WGCNA_67	0.214798	0.214717	11	858	1	0.53943
GTEX_V7_Adipose_Visceral_Omentum_WGCNA_28	0.217028	0.216871	78	2376	1	0.541769
GTEX_Whole_Blood_WGCNA_37	0.22048	0.220267	37	1777	1	0.543327
GTEX_V7_Pancreas_WGCNA_49	0.228171	0.228013	12	556	1	0.548352
GTEX_Whole_Blood_WGCNA_38	0.230858	0.230736	37	1177	1	0.550878
GTEX_V7_Adipose_Visceral_Omentum_WGCNA_40	0.230962	0.230843	20	949	1	0.55104
GTEX_V7_Adipose_Subcutaneous_WGCNA_67	0.244159	0.244032	23	652	1	0.57132
GTEX_V7_Adipose_Subcutaneous_WGCNA_108	0.246352	0.246162	10	357	1	0.574714
GTEX_V7_Adipose_Subcutaneous_WGCNA_89	0.260488	0.260463	20	739	1	0.596746
GTEX_V7_Adipose_Visceral_Omentum_WGCNA_48	0.263276	0.263225	34	912	1	0.600353
GTEX_V7_Adipose_Subcutaneous_WGCNA_31	0.26991	0.26997	32	1143	1	0.607298
GTEX_V7_Adipose_Subcutaneous_WGCNA_85	0.276952	0.276854	15	506	1	0.616441
GTEX_Whole_Blood_WGCNA_33	0.281012	0.280824	39	1345	1	0.618825
GTEX_Whole_Blood_WGCNA_28	0.287834	0.287592	35	1136	0.998243	0.627175
GTEX_V7_Adipose_Subcutaneous_WGCNA_45	0.300565	0.300536	30	1161	1	0.648092
GTEX_V7_Adipose_Visceral_Omentum_WGCNA_52	0.308655	0.308804	26	833	1	0.658675
GTEX_V7_Adipose_Visceral_Omentum_WGCNA_60	0.341382	0.341566	17	828	1	0.721083
GTEX_V7_Adipose_Subcutaneous_WGCNA_15	0.358227	0.358527	87	2738	0.997813	0.749021
GTEX_V7_Adipose_Visceral_Omentum_WGCNA_25	0.36531	0.365684	31	967	0.967968	0.753442
GTEX_V7_Pancreas_WGCNA_48	0.368035	0.368423	23	1602	1	0.756454
GTEX_V7_Adipose_Subcutaneous_WGCNA_100	0.389007	0.389176	12	932	1	0.789455
GTEX_Whole_Blood_WGCNA_27	0.401467	0.401704	46	2241	1	0.806831
GTEX_V7_Adipose_Visceral_Omentum_WGCNA_70	0.420626	0.420857	10	129	0.992308	0.824838
GTEX_V7_Adipose_Visceral_Omentum_WGCNA_45	0.43159	0.431877	27	593	1	0.835522
GTEX_V7_Adipose_Subcutaneous_WGCNA_75	0.431638	0.431917	16	718	1	0.835585
GTEX_V7_Adipose_Visceral_Omentum_WGCNA_62	0.433111	0.43329	10	177	1	0.837529
GTEX_Whole_Blood_WGCNA_4	0.435111	0.435317	142	4273	0.995805	0.840166
GTEX_Whole_Blood_WGCNA_12	0.45874	0.458813	84	3606	0.988487	0.871185
GTEX_V7_Adipose_Subcutaneous_WGCNA_86	0.468917	0.468906	23	486	1	0.882417
GTEX_Whole_Blood_WGCNA_44	0.474746	0.474851	17	162	1	0.885337
GTEX_V7_Adipose_Visceral_Omentum_WGCNA_31	0.479167	0.479182	53	1722	0.998261	0.885603
GTEX_V7_Adipose_Subcutaneous_WGCNA_62	0.483812	0.483801	25	930	1	0.886276
GTEX_V7_Adipose_Subcutaneous_WGCNA_57	0.546632	0.546376	38	1165	1	0.981841
GTEX_V7_Adipose_Subcutaneous_WGCNA_76	0.549446	0.54925	23	818	1	0.986147
GTEX_V7_Pancreas_WGCNA_18	0.55277	0.552547	68	3393	1	0.988927
GTEX_V7_Pancreas_WGCNA_11	0.904262	0.903875	218	10508	0.993852	1
GTEX_V7_Pancreas_WGCNA_15	0.891023	0.890611	34	1308	0.999236	1
GTEX_V7_Pancreas_WGCNA_17	0.769111	0.768769	58	1365	1	1
GTEX_V7_Pancreas_WGCNA_19	1	0.999984	27	1516	1	1
GTEX_V7_Pancreas_WGCNA_21	1	0.999858	62	2403	0.999584	1
GTEX_V7_Pancreas_WGCNA_22	0.996657	0.996042	120	4974	0.997793	1
GTEX_V7_Pancreas_WGCNA_23	1	0.999715	22	770	1	1
GTEX_V7_Pancreas_WGCNA_27	1	0.999656	43	1570	1	1
GTEX_V7_Pancreas_WGCNA_33	0.836715	0.836565	61	2026	1	1
GTEX_V7_Pancreas_WGCNA_34	0.847257	0.847146	42	1399	1	1
GTEX_V7_Pancreas_WGCNA_35	0.90996	0.909634	23	816	1	1
GTEX_V7_Pancreas_WGCNA_39	1	0.99998	25	1340	1	1
GTEX_V7_Pancreas_WGCNA_40	0.939722	0.939324	190	7608	1	1
GTEX_V7_Pancreas_WGCNA_41	0.962318	0.961633	10	160	1	1
GTEX_V7_Pancreas_WGCNA_42	1	0.999996	24	1074	1	1
GTEX_V7_Pancreas_WGCNA_43	0.983001	0.982204	16	883	0.992135	1
GTEX_V7_Adipose_Subcutaneous_WGCNA_1	0.934003	0.933494	368	15056	0.992878	1
GTEX_V7_Adipose_Subcutaneous_WGCNA_3	0.999998	0.999628	232	9669	0.998348	1
GTEX_V7_Adipose_Subcutaneous_WGCNA_7	0.950835	0.950273	97	3125	0.987674	1
GTEX_V7_Adipose_Subcutaneous_WGCNA_9	0.942254	0.941881	186	6947	0.996414	1
GTEX_V7_Adipose_Subcutaneous_WGCNA_13	1	1	128	5552	1	1
GTEX_V7_Adipose_Subcutaneous_WGCNA_14	1	0.999925	72	2767	1	1
GTEX_V7_Adipose_Subcutaneous_WGCNA_16	0.996457	0.995848	58	2182	0.99817	1
GTEX_V7_Adipose_Subcutaneous_WGCNA_25	0.72697	0.726772	47	1735	1	1
GTEX_V7_Adipose_Subcutaneous_WGCNA_26	0.570453	0.570367	25	833	1	1
GTEX_V7_Adipose_Subcutaneous_WGCNA_32	0.989663	0.988945	48	1836	1	1
GTEX_V7_Adipose_Subcutaneous_WGCNA_35	0.849724	0.84956	62	3180	1	1
GTEX_V7_Adipose_Subcutaneous_WGCNA_37	1	0.999739	58	2374	1	1
GTEX_V7_Adipose_Subcutaneous_WGCNA_39	0.889741	0.88932	37	1077	1	1
GTEX_V7_Adipose_Subcutaneous_WGCNA_40	0.998417	0.997914	21	457	1	1
GTEX_V7_Adipose_Subcutaneous_WGCNA_44	0.812334	0.812012	28	740	1	1
GTEX_V7_Adipose_Subcutaneous_WGCNA_47	0.63455	0.634304	10	185	1	1
GTEX_V7_Adipose_Subcutaneous_WGCNA_50	0.764595	0.764403	52	2750	0.999273	1
GTEX_V7_Adipose_Subcutaneous_WGCNA_51	1	0.999834	25	506	1	1
GTEX_V7_Adipose_Subcutaneous_WGCNA_53	1	0.999988	27	1037	0.999037	1
GTEX_V7_Adipose_Subcutaneous_WGCNA_55	0.59668	0.596586	21	305	1	1
GTEX_V7_Adipose_Subcutaneous_WGCNA_60	0.782308	0.781787	31	1890	0.976744	1
GTEX_V7_Adipose_Subcutaneous_WGCNA_61	0.828132	0.82794	25	723	1	1
GTEX_V7_Adipose_Subcutaneous_WGCNA_63	1	0.99998	28	803	1	1
GTEX_V7_Adipose_Subcutaneous_WGCNA_65	0.85213	0.851971	23	707	1	1
GTEX_V7_Adipose_Subcutaneous_WGCNA_66	0.654257	0.654048	25	1180	0.985798	1
GTEX_V7_Adipose_Subcutaneous_WGCNA_68	0.999987	0.9996	16	472	1	1
GTEX_V7_Adipose_Subcutaneous_WGCNA_72	0.995748	0.995104	25	1161	1	1
GTEX_V7_Adipose_Subcutaneous_WGCNA_73	0.999987	0.9996	19	1058	1	1
GTEX_V7_Adipose_Subcutaneous_WGCNA_77	0.862663	0.862412	22	714	1	1
GTEX_V7_Adipose_Subcutaneous_WGCNA_78	1	0.999933	25	890	1	1
GTEX_V7_Adipose_Subcutaneous_WGCNA_80	0.674257	0.674104	13	285	1	1
GTEX_V7_Adipose_Subcutaneous_WGCNA_84	0.998302	0.997783	22	920	1	1
GTEX_V7_Adipose_Subcutaneous_WGCNA_88	0.699009	0.698906	14	330	1	1
GTEX_V7_Adipose_Subcutaneous_WGCNA_90	0.999995	0.999616	11	293	1	1
GTEX_V7_Adipose_Subcutaneous_WGCNA_91	0.958236	0.957619	18	743	1	1
GTEX_V7_Adipose_Subcutaneous_WGCNA_93	0.998718	0.998262	18	880	1	1
GTEX_V7_Adipose_Subcutaneous_WGCNA_94	0.769171	0.76882	10	122	1	1
GTEX_V7_Adipose_Subcutaneous_WGCNA_97	0.614563	0.614347	11	537	1	1
GTEX_V7_Adipose_Subcutaneous_WGCNA_98	0.581822	0.581787	11	390	1	1
GTEX_V7_Adipose_Subcutaneous_WGCNA_99	0.657441	0.657222	10	288	1	1
GTEX_V7_Adipose_Subcutaneous_WGCNA_103	0.895153	0.894814	12	356	1	1
GTEX_V7_Adipose_Visceral_Omentum_WGCNA_5	0.896317	0.89597	177	7230	0.989733	1
GTEX_V7_Adipose_Visceral_Omentum_WGCNA_7	0.936368	0.935889	84	3346	1	1
GTEX_V7_Adipose_Visceral_Omentum_WGCNA_9	0.991012	0.990235	112	4672	0.994254	1
GTEX_V7_Adipose_Visceral_Omentum_WGCNA_11	0.781062	0.780517	67	2420	1	1
GTEX_V7_Adipose_Visceral_Omentum_WGCNA_13	1	0.999964	127	6178	0.999838	1
GTEX_V7_Adipose_Visceral_Omentum_WGCNA_17	0.721564	0.721373	68	2448	0.991093	1
GTEX_V7_Adipose_Visceral_Omentum_WGCNA_18	1	0.999984	76	3764	0.998938	1
GTEX_V7_Adipose_Visceral_Omentum_WGCNA_19	0.592316	0.592252	92	3703	0.997307	1
GTEX_V7_Adipose_Visceral_Omentum_WGCNA_21	0.893658	0.89329	61	2579	1	1
GTEX_V7_Adipose_Visceral_Omentum_WGCNA_24	0.761107	0.760943	80	4455	0.991542	1
GTEX_V7_Adipose_Visceral_Omentum_WGCNA_26	1	0.999763	31	802	1	1
GTEX_V7_Adipose_Visceral_Omentum_WGCNA_29	1	0.999996	47	1500	1	1
GTEX_V7_Adipose_Visceral_Omentum_WGCNA_33	0.989305	0.988585	56	2126	0.972108	1
GTEX_V7_Adipose_Visceral_Omentum_WGCNA_34	0.770764	0.770419	23	495	1	1
GTEX_V7_Adipose_Visceral_Omentum_WGCNA_35	0.636299	0.636062	41	742	0.997312	1
GTEX_V7_Adipose_Visceral_Omentum_WGCNA_39	0.801404	0.801064	29	979	1	1
GTEX_V7_Adipose_Visceral_Omentum_WGCNA_43	0.773182	0.772731	32	1379	1	1
GTEX_V7_Adipose_Visceral_Omentum_WGCNA_53	0.913123	0.912749	28	1086	0.982805	1
GTEX_V7_Adipose_Visceral_Omentum_WGCNA_58	1	0.999953	11	451	1	1
GTEX_V7_Adipose_Visceral_Omentum_WGCNA_61	0.971577	0.970852	21	698	0.984485	1
GTEX_V7_Adipose_Visceral_Omentum_WGCNA_65	0.566585	0.566433	10	362	1	1
GTEX_Whole_Blood_WGCNA_5	0.937476	0.937037	170	7496	0.994164	1
GTEX_Whole_Blood_WGCNA_7	1	0.999996	180	6043	0.999504	1
GTEX_Whole_Blood_WGCNA_11	1	0.999881	143	5560	0.99964	1
GTEX_Whole_Blood_WGCNA_13	1	0.999988	63	2815	1	1
GTEX_Whole_Blood_WGCNA_15	0.888068	0.887682	103	3903	0.997444	1
GTEX_Whole_Blood_WGCNA_17	0.985187	0.984424	76	4079	0.998531	1
GTEX_Whole_Blood_WGCNA_18	1	0.999656	53	2330	1	1
GTEX_Whole_Blood_WGCNA_24	0.886465	0.886126	39	1609	1	1
GTEX_Whole_Blood_WGCNA_26	0.689706	0.689597	50	1291	0.99079	1
GTEX_Whole_Blood_WGCNA_41	0.847608	0.847466	22	785	1	1
GTEX_Whole_Blood_WGCNA_47	1	0.999786	19	840	1	1
GTEX_Whole_Blood_WGCNA_48	0.634917	0.634696	13	450	1	1
GTEX_Whole_Blood_WGCNA_52	0.732362	0.732159	16	239	0.995833	1

### Sheet: Lymphocyte
Supplement Table 3B: Tissue-specific Meta MSEA results for co-expression modules for Cohort 2 (Lymphocyte)
MODULE	P	FREQ	NGENES	NMARKER	DENSITY	FDR
GTEX_Whole_Blood_WGCNA_9	8.04881e-11	0.000254527	91	3867	0.995623	1.77879e-08
GTEX_Whole_Blood_WGCNA_45	6.52279e-10	0.000261869	19	1789	0.996102	9.61025e-08
GTEX_Whole_Blood_WGCNA_1	5.97127e-08	0.000313264	264	7892	0.9736	6.92375e-06
GTEX_Whole_Blood_WGCNA_2	6.30571e-08	0.000313264	277	10214	0.969991	7.18496e-06
GTEX_Whole_Blood_WGCNA_39	0.000181282	0.000450317	29	1211	0.981361	0.00584589
GTEX_Whole_Blood_WGCNA_5	0.0103013	0.00941505	183	6289	0.994938	0.134431
GTEX_Whole_Blood_WGCNA_47	0.0114062	0.0104919	22	711	1	0.140748
GTEX_Whole_Blood_WGCNA_40	0.0116264	0.0107244	27	917	1	0.140791
GTEX_Whole_Blood_WGCNA_23	0.0175014	0.0167082	47	998	1	0.153034
GTEX_Whole_Blood_WGCNA_31	0.0538777	0.054158	35	916	1	0.203831
GTEX_Whole_Blood_WGCNA_33	0.093546	0.0949263	28	841	1	0.289329
GTEX_Whole_Blood_WGCNA_20	0.110348	0.112205	46	1892	0.995266	0.314569
GTEX_Whole_Blood_WGCNA_10	0.138282	0.140484	221	8715	0.98164	0.362964
GTEX_Whole_Blood_WGCNA_24	0.14889	0.151321	40	1441	1	0.375242
GTEX_Whole_Blood_WGCNA_38	0.197893	0.200697	32	418	1	0.443414
GTEX_Whole_Blood_WGCNA_27	0.202195	0.205088	49	1253	1	0.44797
GTEX_Whole_Blood_WGCNA_46	0.22528	0.22822	29	746	1	0.475291
GTEX_Whole_Blood_WGCNA_6	0.276979	0.279911	171	5659	1	0.526038
GTEX_Whole_Blood_WGCNA_32	0.280798	0.283673	35	512	1	0.530461
GTEX_Whole_Blood_WGCNA_30	0.399785	0.401477	48	1041	1	0.656895
GTEX_Whole_Blood_WGCNA_4	0.408321	0.409857	107	2331	0.981474	0.659882
GTEX_Whole_Blood_WGCNA_52	0.415473	0.416803	13	126	0.947368	0.665379
GTEX_Whole_Blood_WGCNA_42	0.446545	0.447025	13	154	0.987179	0.69452
GTEX_Whole_Blood_WGCNA_43	0.450377	0.450809	16	194	1	0.696914
GTEX_Whole_Blood_WGCNA_17	0.505018	0.504377	76	2932	0.984223	0.756174
GTEX_Whole_Blood_WGCNA_49	0.506717	0.506058	10	80	1	0.75758
GTEX_Whole_Blood_WGCNA_18	0.512373	0.511626	58	2000	0.888099	0.762521
GTEX_Whole_Blood_WGCNA_41	0.559779	0.558332	36	882	1	0.802592
GTEX_Whole_Blood_WGCNA_36	0.662228	0.659139	41	1314	1	0.874656
GTEX_Whole_Blood_WGCNA_26	0.697801	0.69432	46	1024	1	0.903157
GTEX_Whole_Blood_WGCNA_37	0.71645	0.712732	40	748	0.994681	0.919219
GTEX_Whole_Blood_WGCNA_48	0.740082	0.736288	16	145	0.986395	0.942698
GTEX_Whole_Blood_WGCNA_51	0.80881	0.804893	12	61	1	0.991758
GTEX_Whole_Blood_WGCNA_11	0.994658	0.994506	143	5728	0.986566	1
GTEX_Whole_Blood_WGCNA_12	1	1	88	2665	0.971564	1
GTEX_Whole_Blood_WGCNA_13	1	0.99998	70	3002	1	1
GTEX_Whole_Blood_WGCNA_15	1	0.999995	111	3176	0.985417	1
GTEX_Whole_Blood_WGCNA_16	1	0.999902	52	1363	0.998535	1
GTEX_Whole_Blood_WGCNA_28	1	0.999993	38	1705	1	1
GTEX_Whole_Blood_WGCNA_44	0.993468	0.993302	25	255	1	1
GTEX_Whole_Blood_WGCNA_7	1	0.9999	223	4955	0.998388	1

### Sheet: Pancreas
Supplement Table 3B: Tissue-specific Meta MSEA results for co-expression modules for Cohort 2 (Pancreas)
MODULE	P	FREQ	NGENES	NMARKER	DENSITY	FDR
GTEX_V7_Adipose_Subcutaneous_WGCNA_27	5.5882e-09	0.000456087	44	4555	0.785345	3.16665e-07
GTEX_Whole_Blood_WGCNA_9	1.63549e-07	0.000478156	50	3387	0.884334	6.95083e-06
GTEX_V7_Pancreas_WGCNA_6	2.81085e-07	0.000492868	211	8613	0.982995	9.55687e-06
GTEX_V7_Pancreas_WGCNA_25	4.78181e-07	0.000500224	15	2184	0.869081	1.35484e-05
GTEX_V7_Adipose_Subcutaneous_WGCNA_30	4.14513e-06	0.000537006	18	2024	1	0.000100667
GTEX_Whole_Blood_WGCNA_1	5.76281e-06	0.000537006	108	4513	0.916531	0.00012246
GTEX_V7_Adipose_Subcutaneous_WGCNA_8	8.98614e-06	0.000537006	72	3293	0.992166	0.000169738
GTEX_Whole_Blood_WGCNA_2	3.23661e-05	0.000559074	129	6335	0.990928	0.000550223
GTEX_V7_Adipose_Subcutaneous_WGCNA_25	0.000188942	0.000588499	39	1721	1	0.00292001
GTEX_V7_Pancreas_WGCNA_5	0.000212255	0.000595855	214	7140	0.988509	0.00300694
GTEX_V7_Adipose_Subcutaneous_WGCNA_18	0.000996416	0.00113286	48	3150	1	0.0130301
GTEX_V7_Adipose_Subcutaneous_WGCNA_24	0.00236333	0.00232457	54	1680	0.992321	0.0286976
GTEX_V7_Adipose_Subcutaneous_WGCNA_11	0.00259912	0.00257468	47	1639	1	0.0294567
GTEX_V7_Adipose_Subcutaneous_WGCNA_71	0.00460617	0.00436961	14	469	1	0.0474536
GTEX_V7_Adipose_Visceral_Omentum_WGCNA_7	0.00481854	0.00458294	42	1764	1	0.0498783
GTEX_V7_Adipose_Subcutaneous_WGCNA_20	0.0149213	0.014661	54	1836	0.986566	0.140923
GTEX_V7_Pancreas_WGCNA_19	0.0212255	0.0210094	35	1978	1	0.189912
GTEX_V7_Adipose_Subcutaneous_WGCNA_75	0.0226786	0.0223924	17	1372	1	0.192768
GTEX_Whole_Blood_WGCNA_40	0.0329142	0.0329854	13	562	1	0.266448
GTEX_V7_Adipose_Visceral_Omentum_WGCNA_10	0.0362231	0.0364575	68	2397	0.977569	0.279906
GTEX_Whole_Blood_WGCNA_39	0.0422282	0.0427177	14	306	1	0.312121
GTEX_V7_Adipose_Visceral_Omentum_WGCNA_38	0.048526	0.0492353	77	2001	0.991576	0.336981
GTEX_V7_Adipose_Subcutaneous_WGCNA_54	0.04994	0.0506477	12	446	1	0.342249
GTEX_V7_Adipose_Subcutaneous_WGCNA_51	0.0552304	0.0559295	14	451	1	0.361122
GTEX_V7_Adipose_Subcutaneous_WGCNA_42	0.0586596	0.0594016	25	1050	1	0.369338
GTEX_V7_Pancreas_WGCNA_16	0.0612964	0.0621014	50	1249	1	0.372157
GTEX_V7_Pancreas_WGCNA_39	0.0695072	0.0704213	11	468	1	0.402666
GTEX_V7_Adipose_Visceral_Omentum_WGCNA_53	0.0717514	0.0727532	15	463	1	0.411477
GTEX_V7_Adipose_Visceral_Omentum_WGCNA_40	0.0891644	0.0900625	15	781	1	0.480321
GTEX_V7_Pancreas_WGCNA_28	0.0910591	0.0919971	12	198	1	0.485343
GTEX_V7_Adipose_Subcutaneous_WGCNA_85	0.0956815	0.0966757	11	344	1	0.492905
GTEX_V7_Adipose_Visceral_Omentum_WGCNA_23	0.104767	0.105981	19	357	1	0.523835
GTEX_Whole_Blood_WGCNA_33	0.115453	0.116714	16	253	1	0.560771
GTEX_V7_Adipose_Subcutaneous_WGCNA_34	0.122269	0.123438	27	897	1	0.57738
GTEX_V7_Adipose_Subcutaneous_WGCNA_52	0.134837	0.136083	19	644	1	0.586278
GTEX_V7_Adipose_Visceral_Omentum_WGCNA_28	0.136466	0.13779	25	383	1	0.587389
GTEX_V7_Adipose_Subcutaneous_WGCNA_100	0.140397	0.141696	15	817	1	0.590038
GTEX_V7_Pancreas_WGCNA_4	0.140513	0.141806	273	8070	0.993353	0.590138
GTEX_V7_Adipose_Visceral_Omentum_WGCNA_32	0.144464	0.14572	24	881	0.998866	0.593498
GTEX_V7_Adipose_Visceral_Omentum_WGCNA_14	0.145768	0.147081	42	1525	1	0.594594
GTEX_V7_Adipose_Subcutaneous_WGCNA_23	0.161677	0.162911	35	1176	1	0.607461
GTEX_V7_Adipose_Subcutaneous_WGCNA_70	0.165787	0.166987	11	283	1	0.610649
GTEX_V7_Pancreas_WGCNA_42	0.167747	0.168855	18	426	1	0.612151
GTEX_V7_Adipose_Subcutaneous_WGCNA_39	0.169536	0.170672	27	873	1	0.613512
GTEX_V7_Adipose_Subcutaneous_WGCNA_14	0.172258	0.173468	57	1805	1	0.615566
GTEX_V7_Adipose_Subcutaneous_WGCNA_36	0.177552	0.178676	38	1761	1	0.619999
GTEX_V7_Adipose_Subcutaneous_WGCNA_4	0.183434	0.184715	95	5048	0.994484	0.626161
GTEX_Whole_Blood_WGCNA_36	0.186252	0.187481	22	688	0.974504	0.629069
GTEX_V7_Adipose_Subcutaneous_WGCNA_72	0.1884	0.189614	11	577	1	0.631267
GTEX_V7_Adipose_Subcutaneous_WGCNA_64	0.189147	0.190343	11	343	1	0.632028
GTEX_V7_Adipose_Visceral_Omentum_WGCNA_25	0.200617	0.201848	13	361	1	0.643488
GTEX_V7_Adipose_Subcutaneous_WGCNA_22	0.211466	0.212809	34	643	1	0.665727
GTEX_Whole_Blood_WGCNA_31	0.216844	0.218135	12	464	1	0.670246
GTEX_V7_Adipose_Visceral_Omentum_WGCNA_33	0.223077	0.22438	12	402	1	0.677198
GTEX_V7_Adipose_Visceral_Omentum_WGCNA_51	0.239359	0.240674	17	469	1	0.713878
GTEX_V7_Adipose_Visceral_Omentum_WGCNA_24	0.245666	0.247052	45	2271	1	0.715059
GTEX_Whole_Blood_WGCNA_47	0.249254	0.250487	10	430	1	0.715837
GTEX_V7_Pancreas_WGCNA_1	0.252603	0.253754	432	19043	0.98251	0.720722
GTEX_V7_Adipose_Subcutaneous_WGCNA_90	0.264995	0.266119	15	266	1	0.738512
GTEX_V7_Adipose_Subcutaneous_WGCNA_17	0.270375	0.271379	54	1983	1	0.74135
GTEX_V7_Adipose_Visceral_Omentum_WGCNA_11	0.277331	0.278382	35	1361	1	0.748355
GTEX_V7_Pancreas_WGCNA_18	0.282284	0.283495	44	2110	0.999053	0.748549
GTEX_V7_Adipose_Visceral_Omentum_WGCNA_54	0.289315	0.290513	10	318	1	0.750949
GTEX_V7_Adipose_Visceral_Omentum_WGCNA_35	0.290691	0.291822	20	745	1	0.752541
GTEX_Whole_Blood_WGCNA_23	0.306604	0.307763	17	722	1	0.770705
GTEX_V7_Adipose_Visceral_Omentum_WGCNA_43	0.30877	0.309808	22	829	1	0.773811
GTEX_Whole_Blood_WGCNA_24	0.326284	0.326992	23	595	1	0.803888
GTEX_V7_Adipose_Subcutaneous_WGCNA_35	0.334038	0.334775	20	393	1	0.811235
GTEX_V7_Adipose_Visceral_Omentum_WGCNA_39	0.354444	0.355152	21	468	1	0.848669
GTEX_Whole_Blood_WGCNA_4	0.359985	0.360772	68	1981	1	0.849964
GTEX_V7_Adipose_Subcutaneous_WGCNA_44	0.387078	0.38777	18	490	1	0.889966
GTEX_V7_Adipose_Subcutaneous_WGCNA_46	0.387545	0.38827	20	1329	1	0.890423
GTEX_V7_Adipose_Subcutaneous_WGCNA_12	0.394313	0.395008	55	1853	0.996237	0.893776
GTEX_V7_Adipose_Subcutaneous_WGCNA_41	0.404018	0.404476	32	1219	1	0.900596
GTEX_Whole_Blood_WGCNA_20	0.408651	0.409169	22	942	1	0.904401
GTEX_V7_Adipose_Subcutaneous_WGCNA_74	0.426077	0.426404	14	730	1	0.920726
GTEX_V7_Pancreas_WGCNA_11	0.428362	0.428582	103	4064	0.99779	0.922441
GTEX_V7_Adipose_Subcutaneous_WGCNA_88	0.449814	0.449628	10	374	1	0.934588
GTEX_Whole_Blood_WGCNA_37	0.463484	0.463156	21	967	1	0.942283
GTEX_V7_Adipose_Subcutaneous_WGCNA_15	0.469403	0.468938	62	1820	1	0.945607
GTEX_V7_Pancreas_WGCNA_21	0.472885	0.472307	30	523	1	0.949408
GTEX_Whole_Blood_WGCNA_28	0.475714	0.474963	24	362	1	0.952546
GTEX_V7_Adipose_Subcutaneous_WGCNA_73	0.476988	0.476221	13	729	1	0.953959
GTEX_V7_Adipose_Subcutaneous_WGCNA_10	0.478398	0.477722	63	1730	1	0.955523
GTEX_V7_Pancreas_WGCNA_12	0.502871	0.502166	101	4742	0.999789	0.982621
GTEX_V7_Pancreas_WGCNA_7	0.713793	0.712562	104	3208	0.998755	1
GTEX_V7_Pancreas_WGCNA_15	1	0.999492	33	1221	1	1
GTEX_V7_Pancreas_WGCNA_17	0.959403	0.958731	41	1137	1	1
GTEX_V7_Pancreas_WGCNA_22	0.652621	0.651866	46	1048	1	1
GTEX_V7_Pancreas_WGCNA_23	0.678044	0.677164	25	581	1	1
GTEX_V7_Pancreas_WGCNA_27	1	0.999985	22	1213	1	1
GTEX_V7_Pancreas_WGCNA_33	0.750446	0.749417	22	480	1	1
GTEX_V7_Pancreas_WGCNA_34	0.887287	0.886074	20	380	1	1
GTEX_V7_Pancreas_WGCNA_35	0.977218	0.976431	11	161	1	1
GTEX_V7_Pancreas_WGCNA_40	0.734046	0.732939	112	3977	1	1
GTEX_V7_Pancreas_WGCNA_43	0.555906	0.554903	13	168	0.994083	1
GTEX_V7_Pancreas_WGCNA_48	0.774866	0.774075	10	439	1	1
GTEX_V7_Adipose_Subcutaneous_WGCNA_1	1	1	203	7642	0.992339	1
GTEX_V7_Adipose_Subcutaneous_WGCNA_2	0.728093	0.726907	135	4779	0.998955	1
GTEX_V7_Adipose_Subcutaneous_WGCNA_3	1	1	105	3538	0.99382	1
GTEX_V7_Adipose_Subcutaneous_WGCNA_5	0.881033	0.879777	127	7358	1	1
GTEX_V7_Adipose_Subcutaneous_WGCNA_6	0.819778	0.81875	80	2262	0.995599	1
GTEX_V7_Adipose_Subcutaneous_WGCNA_7	0.643819	0.643068	61	1334	1	1
GTEX_V7_Adipose_Subcutaneous_WGCNA_9	1	0.999985	95	2909	1	1
GTEX_V7_Adipose_Subcutaneous_WGCNA_13	1	0.999978	70	2437	1	1
GTEX_V7_Adipose_Subcutaneous_WGCNA_16	1	0.999971	31	739	1	1
GTEX_V7_Adipose_Subcutaneous_WGCNA_21	0.597155	0.595988	40	1325	1	1
GTEX_V7_Adipose_Subcutaneous_WGCNA_26	0.984877	0.983963	26	1601	1	1
GTEX_V7_Adipose_Subcutaneous_WGCNA_29	0.7398	0.738787	11	297	1	1
GTEX_V7_Adipose_Subcutaneous_WGCNA_31	1	0.999926	37	1229	0.988737	1
GTEX_V7_Adipose_Subcutaneous_WGCNA_32	0.790511	0.789442	30	1307	1	1
GTEX_V7_Adipose_Subcutaneous_WGCNA_33	1	1	31	1579	0.998735	1
GTEX_V7_Adipose_Subcutaneous_WGCNA_37	0.817967	0.816947	22	656	1	1
GTEX_V7_Adipose_Subcutaneous_WGCNA_38	0.786692	0.785757	23	1010	1	1
GTEX_V7_Adipose_Subcutaneous_WGCNA_40	0.814079	0.812997	22	716	1	1
GTEX_V7_Adipose_Subcutaneous_WGCNA_45	0.924326	0.923127	15	222	1	1
GTEX_V7_Adipose_Subcutaneous_WGCNA_47	0.655019	0.654235	10	296	1	1
GTEX_V7_Adipose_Subcutaneous_WGCNA_49	1	0.999963	20	704	1	1
GTEX_V7_Adipose_Subcutaneous_WGCNA_50	0.973622	0.972767	24	710	1	1
GTEX_V7_Adipose_Subcutaneous_WGCNA_53	0.962905	0.96227	23	665	1	1
GTEX_V7_Adipose_Subcutaneous_WGCNA_57	1	0.999728	16	352	1	1
GTEX_V7_Adipose_Subcutaneous_WGCNA_60	0.734842	0.733741	14	174	1	1
GTEX_V7_Adipose_Subcutaneous_WGCNA_63	0.533599	0.532467	16	792	1	1
GTEX_V7_Adipose_Subcutaneous_WGCNA_65	0.536898	0.535755	11	321	1	1
GTEX_V7_Adipose_Subcutaneous_WGCNA_66	0.755144	0.754169	21	902	0.998893	1
GTEX_V7_Adipose_Subcutaneous_WGCNA_69	0.748025	0.746989	14	630	0.976744	1
GTEX_V7_Adipose_Subcutaneous_WGCNA_76	1	0.99936	10	167	1	1
GTEX_V7_Adipose_Subcutaneous_WGCNA_78	1	0.999257	18	517	1	1
GTEX_V7_Adipose_Subcutaneous_WGCNA_80	0.601363	0.600313	11	521	1	1
GTEX_V7_Adipose_Subcutaneous_WGCNA_82	1	0.999353	11	193	1	1
GTEX_V7_Adipose_Subcutaneous_WGCNA_84	0.624606	0.623728	13	238	1	1
GTEX_V7_Adipose_Subcutaneous_WGCNA_92	1	0.999941	11	476	1	1
GTEX_V7_Adipose_Subcutaneous_WGCNA_93	0.586128	0.585204	13	567	0.945	1
GTEX_V7_Adipose_Subcutaneous_WGCNA_95	0.978027	0.977203	11	342	1	1
GTEX_V7_Adipose_Visceral_Omentum_WGCNA_3	1	1	372	13131	0.99515	1
GTEX_V7_Adipose_Visceral_Omentum_WGCNA_5	0.933274	0.932249	117	4195	1	1
GTEX_V7_Adipose_Visceral_Omentum_WGCNA_6	0.565013	0.563974	82	2452	0.998778	1
GTEX_V7_Adipose_Visceral_Omentum_WGCNA_9	1	0.999956	45	1506	1	1
GTEX_V7_Adipose_Visceral_Omentum_WGCNA_13	1	0.999978	71	2499	0.9996	1
GTEX_V7_Adipose_Visceral_Omentum_WGCNA_17	0.894245	0.892923	32	533	1	1
GTEX_V7_Adipose_Visceral_Omentum_WGCNA_18	0.52057	0.519763	35	885	1	1
GTEX_V7_Adipose_Visceral_Omentum_WGCNA_19	0.559755	0.558758	31	847	1	1
GTEX_V7_Adipose_Visceral_Omentum_WGCNA_20	1	0.999801	19	765	1	1
GTEX_V7_Adipose_Visceral_Omentum_WGCNA_21	0.823007	0.821832	28	914	1	1
GTEX_V7_Adipose_Visceral_Omentum_WGCNA_26	0.896833	0.895519	19	260	1	1
GTEX_V7_Adipose_Visceral_Omentum_WGCNA_29	1	0.999963	17	742	1	1
GTEX_V7_Adipose_Visceral_Omentum_WGCNA_45	1	0.999816	19	494	1	1
GTEX_V7_Adipose_Visceral_Omentum_WGCNA_49	0.595591	0.594517	46	1601	1	1
GTEX_V7_Adipose_Visceral_Omentum_WGCNA_52	0.999572	0.998823	20	788	1	1
GTEX_V7_Adipose_Visceral_Omentum_WGCNA_55	0.894213	0.8929	12	519	1	1
GTEX_V7_Adipose_Visceral_Omentum_WGCNA_63	1	0.999956	77	2276	0.994321	1
GTEX_Whole_Blood_WGCNA_5	1	0.999713	80	2605	1	1
GTEX_Whole_Blood_WGCNA_6	0.618742	0.61788	64	3437	1	1
GTEX_Whole_Blood_WGCNA_7	0.907633	0.906348	74	2461	1	1
GTEX_Whole_Blood_WGCNA_10	0.768391	0.76755	82	3897	0.999743	1
GTEX_Whole_Blood_WGCNA_11	0.993203	0.992416	72	2340	0.996593	1
GTEX_Whole_Blood_WGCNA_12	0.89175	0.890451	28	618	1	1
GTEX_Whole_Blood_WGCNA_13	0.946762	0.945623	26	733	1	1
GTEX_Whole_Blood_WGCNA_15	1	1	44	1925	0.993292	1
GTEX_Whole_Blood_WGCNA_16	0.581785	0.580863	19	763	1	1
GTEX_Whole_Blood_WGCNA_17	1	0.999985	43	1846	0.997838	1
GTEX_Whole_Blood_WGCNA_18	0.918117	0.916911	20	556	1	1
GTEX_Whole_Blood_WGCNA_26	0.795446	0.794172	30	910	1	1
GTEX_Whole_Blood_WGCNA_27	0.88683	0.885596	15	675	1	1
GTEX_Whole_Blood_WGCNA_30	0.613579	0.612775	21	804	1	1
GTEX_Whole_Blood_WGCNA_32	0.790602	0.789538	11	192	1	1
GTEX_Whole_Blood_WGCNA_41	0.78877	0.787817	10	359	1	1
GTEX_Whole_Blood_WGCNA_44	1	0.999904	12	203	1	1

### Sheet: Subcutaneous Adipose
Supplement Table 3B: Tissue-specific Meta MSEA results for co-expression modules for Cohort 2 (Subcutaneous Adipose)
MODULE	P	FREQ	NGENES	NMARKER	DENSITY	FDR
GTEX_V7_Adipose_Subcutaneous_WGCNA_27	6.64237e-14	0.00015812	66	7425	0.83184	4.58323e-12
GTEX_V7_Pancreas_WGCNA_25	8.91033e-12	0.000185791	41	4340	0.821347	4.6111e-10
GTEX_Whole_Blood_WGCNA_9	4.43072e-10	0.000229273	69	6792	0.906325	1.83432e-08
GTEX_V7_Pancreas_WGCNA_5	6.50989e-09	0.000241132	326	15760	0.96209	2.24591e-07
GTEX_V7_Pancreas_WGCNA_6	1.19916e-08	0.000241132	324	12981	0.936986	3.54608e-07
GTEX_Whole_Blood_WGCNA_2	1.17604e-07	0.000272756	217	12045	0.961216	2.76528e-06
GTEX_Whole_Blood_WGCNA_1	1.20885e-07	0.000272756	189	8989	0.952426	2.8935e-06
GTEX_V7_Adipose_Subcutaneous_WGCNA_8	1.02071e-06	0.000284615	120	6064	0.988911	2.11287e-05
GTEX_Whole_Blood_WGCNA_45	6.60235e-06	0.00030438	13	1029	1	0.000124244
GTEX_V7_Adipose_Subcutaneous_WGCNA_30	2.43023e-05	0.000320192	46	2264	1	0.000419215
GTEX_V7_Adipose_Subcutaneous_WGCNA_18	2.80519e-05	0.000320192	78	5405	0.998891	0.000446673
GTEX_V7_Adipose_Subcutaneous_WGCNA_42	0.000131688	0.00034391	40	2666	0.995147	0.0019471
GTEX_V7_Pancreas_WGCNA_4	0.000180189	0.000363675	437	16822	0.979333	0.00248661
GTEX_V7_Adipose_Visceral_Omentum_WGCNA_10	0.000202084	0.000371581	129	6263	0.961763	0.00261447
GTEX_V7_Adipose_Subcutaneous_WGCNA_24	0.000214818	0.00038344	87	3215	0.99259	0.00261573
GTEX_V7_Adipose_Subcutaneous_WGCNA_64	0.000273027	0.00042297	16	879	1	0.00313981
GTEX_V7_Adipose_Subcutaneous_WGCNA_11	0.000328607	0.000478312	97	3747	1	0.00336917
GTEX_V7_Adipose_Subcutaneous_WGCNA_71	0.00033556	0.000486218	17	1393	1	0.00339527
GTEX_V7_Adipose_Subcutaneous_WGCNA_25	0.0003447	0.000490171	64	2849	0.997898	0.00348283
GTEX_V7_Adipose_Visceral_Omentum_WGCNA_6	0.000526817	0.000640385	128	4889	0.941097	0.00495687
GTEX_V7_Adipose_Visceral_Omentum_WGCNA_7	0.000756958	0.000814316	89	3820	1	0.00654716
GTEX_V7_Adipose_Visceral_Omentum_WGCNA_23	0.000815513	0.000857799	30	1793	0.992802	0.00693087
GTEX_Whole_Blood_WGCNA_23	0.000818051	0.000861752	36	1597	1	0.00695149
GTEX_V7_Adipose_Subcutaneous_WGCNA_23	0.00119114	0.00119776	58	2312	1	0.00948332
GTEX_Whole_Blood_WGCNA_10	0.0012886	0.00127286	171	9110	0.994107	0.00987923
GTEX_V7_Adipose_Visceral_Omentum_WGCNA_57	0.00449552	0.00428504	13	620	1	0.0332347
GTEX_V7_Pancreas_WGCNA_16	0.00496278	0.00470801	59	2401	1	0.035424
GTEX_Whole_Blood_WGCNA_16	0.0057055	0.00539583	41	2677	1	0.039368
GTEX_V7_Adipose_Subcutaneous_WGCNA_17	0.00615522	0.00584252	100	4267	0.998362	0.041101
GTEX_V7_Pancreas_WGCNA_12	0.0124836	0.0121278	157	8338	0.990144	0.080753
GTEX_V7_Pancreas_WGCNA_11	0.0153991	0.0150372	161	8346	0.999641	0.0939223
GTEX_V7_Adipose_Subcutaneous_WGCNA_39	0.0154411	0.0150767	36	1552	0.990428	0.0940761
GTEX_V7_Adipose_Visceral_Omentum_WGCNA_32	0.0164247	0.0160373	40	2685	1	0.0971405
GTEX_V7_Adipose_Subcutaneous_WGCNA_20	0.0174135	0.017073	79	3929	0.993426	0.0990921
GTEX_V7_Adipose_Subcutaneous_WGCNA_73	0.0177735	0.0174327	22	1591	1	0.100497
GTEX_V7_Adipose_Subcutaneous_WGCNA_21	0.025608	0.0252912	66	3895	0.954657	0.139496
GTEX_V7_Adipose_Visceral_Omentum_WGCNA_31	0.0338093	0.0337269	27	642	1	0.176475
GTEX_V7_Adipose_Visceral_Omentum_WGCNA_53	0.0342862	0.0342092	23	1381	1	0.178728
GTEX_V7_Pancreas_WGCNA_28	0.0487507	0.0490092	21	545	0.996344	0.246132
GTEX_V7_Adipose_Visceral_Omentum_WGCNA_51	0.0502222	0.0505074	27	881	1	0.247524
GTEX_V7_Adipose_Subcutaneous_WGCNA_4	0.0619516	0.0624612	151	9390	0.995864	0.298232
GTEX_V7_Adipose_Visceral_Omentum_WGCNA_60	0.0776563	0.0785341	17	595	1	0.365338
GTEX_Whole_Blood_WGCNA_39	0.0858673	0.0868354	22	651	0.990868	0.39499
GTEX_V7_Adipose_Subcutaneous_WGCNA_63	0.0885064	0.0895115	33	1960	1	0.398279
GTEX_Whole_Blood_WGCNA_31	0.09587	0.0969076	27	1169	1	0.41148
GTEX_V7_Adipose_Visceral_Omentum_WGCNA_49	0.0967387	0.0978365	74	3680	1	0.412987
GTEX_V7_Adipose_Subcutaneous_WGCNA_12	0.0977832	0.0989355	108	4206	0.993387	0.413403
GTEX_V7_Adipose_Visceral_Omentum_WGCNA_14	0.100029	0.101216	75	3078	0.999026	0.414119
GTEX_Whole_Blood_WGCNA_40	0.108632	0.110016	20	736	1	0.42709
GTEX_Whole_Blood_WGCNA_20	0.109886	0.111253	38	2231	1	0.428919
GTEX_V7_Pancreas_WGCNA_48	0.110883	0.112265	20	1068	1	0.430543
GTEX_V7_Adipose_Subcutaneous_WGCNA_2	0.112072	0.113455	226	10316	0.985103	0.432664
GTEX_V7_Adipose_Subcutaneous_WGCNA_35	0.117461	0.118827	36	892	1	0.442082
GTEX_V7_Adipose_Subcutaneous_WGCNA_34	0.126483	0.127832	48	1788	0.998883	0.467534
GTEX_Whole_Blood_WGCNA_36	0.131166	0.132548	32	1368	1	0.470717
GTEX_V7_Adipose_Subcutaneous_WGCNA_75	0.134615	0.136042	24	1636	1	0.47301
GTEX_V7_Adipose_Visceral_Omentum_WGCNA_28	0.135863	0.137264	54	1559	1	0.47383
GTEX_V7_Adipose_Subcutaneous_WGCNA_74	0.139269	0.140738	21	902	1	0.47613
GTEX_V7_Adipose_Subcutaneous_WGCNA_52	0.143686	0.145209	28	1012	0.998028	0.480217
GTEX_V7_Adipose_Subcutaneous_WGCNA_60	0.143778	0.145308	30	1077	1	0.480301
GTEX_V7_Adipose_Subcutaneous_WGCNA_89	0.144824	0.146367	18	743	1	0.481256
GTEX_V7_Adipose_Subcutaneous_WGCNA_82	0.156626	0.158282	14	260	1	0.491727
GTEX_V7_Pancreas_WGCNA_22	0.159485	0.161159	90	3494	1	0.494185
GTEX_V7_Adipose_Subcutaneous_WGCNA_90	0.161817	0.163555	11	226	1	0.496168
GTEX_V7_Adipose_Visceral_Omentum_WGCNA_63	0.163185	0.164899	146	7011	0.996164	0.497028
GTEX_V7_Adipose_Subcutaneous_WGCNA_72	0.164128	0.1658	17	545	1	0.497131
GTEX_V7_Adipose_Subcutaneous_WGCNA_70	0.166368	0.168042	11	712	1	0.497374
GTEX_V7_Pancreas_WGCNA_18	0.168062	0.169718	68	4267	0.999297	0.497557
GTEX_V7_Adipose_Visceral_Omentum_WGCNA_59	0.174944	0.176738	11	429	1	0.498287
GTEX_Whole_Blood_WGCNA_24	0.175088	0.176873	30	2188	1	0.498302
GTEX_V7_Adipose_Subcutaneous_WGCNA_87	0.178164	0.179928	17	615	1	0.498814
GTEX_Whole_Blood_WGCNA_43	0.178193	0.179964	10	607	1	0.498821
GTEX_V7_Adipose_Subcutaneous_WGCNA_41	0.184752	0.186597	43	1987	0.999497	0.500285
GTEX_V7_Adipose_Subcutaneous_WGCNA_92	0.186007	0.187826	18	1722	1	0.501116
GTEX_V7_Adipose_Subcutaneous_WGCNA_44	0.186169	0.187969	30	1008	1	0.501399
GTEX_V7_Adipose_Subcutaneous_WGCNA_95	0.208711	0.21041	19	1076	1	0.53923
GTEX_V7_Adipose_Visceral_Omentum_WGCNA_33	0.209871	0.211536	32	1015	0.985437	0.541108
GTEX_V7_Adipose_Subcutaneous_WGCNA_67	0.210554	0.212197	21	376	0.947103	0.542212
GTEX_V7_Adipose_Subcutaneous_WGCNA_103	0.213046	0.214624	13	365	0.973333	0.546735
GTEX_V7_Adipose_Visceral_Omentum_WGCNA_61	0.215399	0.216928	14	372	1	0.551274
GTEX_V7_Adipose_Subcutaneous_WGCNA_100	0.237936	0.239373	18	1013	1	0.593407
GTEX_V7_Adipose_Subcutaneous_WGCNA_62	0.241749	0.243172	16	256	1	0.595738
GTEX_V7_Adipose_Visceral_Omentum_WGCNA_17	0.244893	0.246469	56	1750	0.976562	0.596386
GTEX_Whole_Blood_WGCNA_47	0.248739	0.250236	18	920	1	0.598708
GTEX_V7_Adipose_Subcutaneous_WGCNA_88	0.259323	0.260617	11	604	1	0.617009
GTEX_V7_Adipose_Subcutaneous_WGCNA_80	0.272324	0.273709	26	1242	1	0.64058
GTEX_Whole_Blood_WGCNA_4	0.283791	0.285098	114	4153	0.998077	0.645626
GTEX_V7_Adipose_Visceral_Omentum_WGCNA_21	0.287615	0.288877	46	1654	1	0.647287
GTEX_V7_Adipose_Visceral_Omentum_WGCNA_43	0.289461	0.290659	31	1269	1	0.648085
GTEX_V7_Adipose_Subcutaneous_WGCNA_66	0.28963	0.290829	27	1654	0.998189	0.648158
GTEX_V7_Pancreas_WGCNA_42	0.292459	0.293656	25	1092	1	0.649376
GTEX_V7_Adipose_Visceral_Omentum_WGCNA_11	0.297853	0.299103	67	3224	0.99938	0.651408
GTEX_V7_Adipose_Subcutaneous_WGCNA_10	0.300396	0.301629	120	4025	0.999752	0.652113
GTEX_V7_Adipose_Subcutaneous_WGCNA_51	0.305067	0.306321	24	879	1	0.653402
GTEX_V7_Adipose_Subcutaneous_WGCNA_46	0.306102	0.307298	38	2430	1	0.653686
GTEX_V7_Adipose_Subcutaneous_WGCNA_54	0.308152	0.309373	26	499	1	0.654248
GTEX_V7_Adipose_Subcutaneous_WGCNA_29	0.315416	0.316512	18	349	1	0.656225
GTEX_V7_Pancreas_WGCNA_21	0.317129	0.318188	57	1704	0.991274	0.656781
GTEX_V7_Adipose_Visceral_Omentum_WGCNA_40	0.32121	0.322224	26	1099	1	0.658321
GTEX_V7_Adipose_Visceral_Omentum_WGCNA_41	0.337357	0.338238	12	138	1	0.67544
GTEX_V7_Pancreas_WGCNA_29	0.345892	0.346646	17	663	1	0.68422
GTEX_V7_Adipose_Subcutaneous_WGCNA_6	0.346985	0.347701	178	5745	0.972081	0.684786
GTEX_V7_Adipose_Visceral_Omentum_WGCNA_39	0.347651	0.348361	29	1081	1	0.68513
GTEX_V7_Adipose_Subcutaneous_WGCNA_15	0.350303	0.351002	106	4303	0.977066	0.6865
GTEX_V7_Pancreas_WGCNA_34	0.356505	0.35722	28	963	1	0.689688
GTEX_V7_Adipose_Visceral_Omentum_WGCNA_55	0.36359	0.364161	15	657	1	0.69688
GTEX_V7_Adipose_Visceral_Omentum_WGCNA_19	0.371564	0.371854	63	2065	1	0.701334
GTEX_Whole_Blood_WGCNA_33	0.372885	0.373174	26	731	1	0.702122
GTEX_V7_Adipose_Subcutaneous_WGCNA_14	0.381932	0.382084	97	2986	0.986455	0.70787
GTEX_V7_Adipose_Subcutaneous_WGCNA_57	0.383223	0.383325	28	938	0.997872	0.708652
GTEX_Whole_Blood_WGCNA_37	0.388518	0.388551	28	1023	1	0.711709
GTEX_Whole_Blood_WGCNA_27	0.399181	0.399126	42	1694	1	0.724829
GTEX_V7_Adipose_Subcutaneous_WGCNA_91	0.405308	0.40517	18	714	1	0.729554
GTEX_V7_Adipose_Visceral_Omentum_WGCNA_62	0.441616	0.441442	13	271	1	0.788056
GTEX_Whole_Blood_WGCNA_32	0.46052	0.460326	23	539	1	0.814765
GTEX_V7_Pancreas_WGCNA_7	0.472549	0.472414	174	5826	0.98729	0.828962
GTEX_Whole_Blood_WGCNA_38	0.525523	0.524605	24	534	1	0.901946
GTEX_Whole_Blood_WGCNA_41	0.525642	0.524716	21	571	1	0.902111
GTEX_V7_Adipose_Visceral_Omentum_WGCNA_54	0.527894	0.526898	17	752	1	0.904162
GTEX_V7_Adipose_Subcutaneous_WGCNA_99	0.536355	0.535385	12	510	1	0.910045
GTEX_V7_Adipose_Visceral_Omentum_WGCNA_35	0.542576	0.541414	35	1467	1	0.913116
GTEX_V7_Pancreas_WGCNA_23	0.550732	0.549612	39	1207	0.987725	0.917764
GTEX_V7_Adipose_Visceral_Omentum_WGCNA_38	0.554929	0.553589	147	4919	0.997364	0.921516
GTEX_V7_Adipose_Subcutaneous_WGCNA_68	0.578437	0.577002	19	519	1	0.95029
GTEX_V7_Adipose_Subcutaneous_WGCNA_81	0.587911	0.586355	14	325	1	0.958248
GTEX_V7_Pancreas_WGCNA_40	0.594258	0.592613	165	7937	0.992621	0.961026
GTEX_V7_Adipose_Subcutaneous_WGCNA_33	0.609303	0.607725	53	2798	0.998929	0.973428
GTEX_V7_Adipose_Subcutaneous_WGCNA_55	0.612046	0.610476	23	896	1	0.974846
GTEX_V7_Pancreas_WGCNA_19	0.620561	0.618971	50	3534	1	0.976597
GTEX_V7_Pancreas_WGCNA_50	0.624739	0.62309	11	118	1	0.977569
GTEX_V7_Adipose_Subcutaneous_WGCNA_86	0.627989	0.626419	18	662	1	0.979405
GTEX_V7_Adipose_Subcutaneous_WGCNA_77	0.637517	0.636036	15	343	1	0.984821
GTEX_Whole_Blood_WGCNA_11	0.647982	0.646286	121	5793	1	0.987791
GTEX_V7_Adipose_Subcutaneous_WGCNA_65	0.649087	0.647393	22	954	1	0.988243
GTEX_V7_Pancreas_WGCNA_15	1	0.999933	51	2810	0.977731	1
GTEX_V7_Pancreas_WGCNA_17	1	0.999953	58	2721	1	1
GTEX_V7_Pancreas_WGCNA_27	1	0.999992	49	3279	1	1
GTEX_V7_Pancreas_WGCNA_33	0.909761	0.908745	36	1286	1	1
GTEX_V7_Pancreas_WGCNA_35	0.87219	0.871049	23	625	1	1
GTEX_V7_Pancreas_WGCNA_39	0.883548	0.882422	23	1133	1	1
GTEX_V7_Pancreas_WGCNA_41	0.73764	0.736264	18	336	1	1
GTEX_V7_Pancreas_WGCNA_43	0.947877	0.947196	23	591	0.973641	1
GTEX_V7_Adipose_Subcutaneous_WGCNA_1	1	1	378	18469	0.984331	1
GTEX_V7_Adipose_Subcutaneous_WGCNA_3	1	0.999984	200	7848	0.980755	1
GTEX_V7_Adipose_Subcutaneous_WGCNA_5	0.68942	0.688018	192	14177	0.991745	1
GTEX_V7_Adipose_Subcutaneous_WGCNA_7	0.987576	0.987453	117	2973	0.999328	1
GTEX_V7_Adipose_Subcutaneous_WGCNA_9	0.988047	0.987924	172	5762	0.998614	1
GTEX_V7_Adipose_Subcutaneous_WGCNA_13	1	0.999874	126	5395	0.998519	1
GTEX_V7_Adipose_Subcutaneous_WGCNA_16	0.944175	0.943437	59	3027	0.986958	1
GTEX_V7_Adipose_Subcutaneous_WGCNA_22	0.780406	0.778969	60	1647	1	1
GTEX_V7_Adipose_Subcutaneous_WGCNA_26	0.979132	0.978911	48	2789	1	1
GTEX_V7_Adipose_Subcutaneous_WGCNA_31	1	0.999964	51	2442	0.981511	1
GTEX_V7_Adipose_Subcutaneous_WGCNA_32	1	0.999988	48	1551	1	1
GTEX_V7_Adipose_Subcutaneous_WGCNA_36	0.670918	0.669344	50	2053	1	1
GTEX_V7_Adipose_Subcutaneous_WGCNA_37	0.933961	0.933115	37	1721	1	1
GTEX_V7_Adipose_Subcutaneous_WGCNA_38	0.879421	0.878272	50	2442	1	1
GTEX_V7_Adipose_Subcutaneous_WGCNA_40	1	0.999814	35	1507	1	1
GTEX_V7_Adipose_Subcutaneous_WGCNA_45	0.998166	0.997952	31	930	1	1
GTEX_V7_Adipose_Subcutaneous_WGCNA_47	1	0.999676	16	361	1	1
GTEX_V7_Adipose_Subcutaneous_WGCNA_48	0.946433	0.94569	14	730	1	1
GTEX_V7_Adipose_Subcutaneous_WGCNA_49	1	1	38	2264	0.991243	1
GTEX_V7_Adipose_Subcutaneous_WGCNA_50	0.866817	0.865677	52	2295	1	1
GTEX_V7_Adipose_Subcutaneous_WGCNA_53	0.883707	0.882565	32	1094	1	1
GTEX_V7_Adipose_Subcutaneous_WGCNA_61	0.884233	0.883086	17	863	1	1
GTEX_V7_Adipose_Subcutaneous_WGCNA_69	1	1	18	1157	0.993986	1
GTEX_V7_Adipose_Subcutaneous_WGCNA_76	0.949113	0.948425	18	498	1	1
GTEX_V7_Adipose_Subcutaneous_WGCNA_78	1	0.999992	33	1845	0.997837	1
GTEX_V7_Adipose_Subcutaneous_WGCNA_84	0.997902	0.997719	22	903	1	1
GTEX_V7_Adipose_Subcutaneous_WGCNA_85	0.706375	0.704735	19	853	1	1
GTEX_V7_Adipose_Subcutaneous_WGCNA_93	0.885703	0.884612	18	780	0.981132	1
GTEX_V7_Adipose_Subcutaneous_WGCNA_94	1	0.999976	11	454	1	1
GTEX_V7_Adipose_Subcutaneous_WGCNA_97	1	0.999826	13	375	1	1
GTEX_V7_Adipose_Subcutaneous_WGCNA_102	0.921272	0.920221	12	349	1	1
GTEX_V7_Adipose_Subcutaneous_WGCNA_104	0.802468	0.801184	13	345	1	1
GTEX_V7_Adipose_Subcutaneous_WGCNA_108	0.824135	0.822708	13	438	0.977679	1
GTEX_V7_Adipose_Visceral_Omentum_WGCNA_5	0.751843	0.750618	182	7136	0.99249	1
GTEX_V7_Adipose_Visceral_Omentum_WGCNA_9	0.762427	0.761196	72	2303	1	1
GTEX_V7_Adipose_Visceral_Omentum_WGCNA_13	1	0.999834	131	6834	0.987144	1
GTEX_V7_Adipose_Visceral_Omentum_WGCNA_18	0.797319	0.796101	62	2124	1	1
GTEX_V7_Adipose_Visceral_Omentum_WGCNA_20	0.874621	0.873496	47	1774	1	1
GTEX_V7_Adipose_Visceral_Omentum_WGCNA_24	0.729302	0.72788	71	2878	0.997574	1
GTEX_V7_Adipose_Visceral_Omentum_WGCNA_25	0.840819	0.839406	29	543	1	1
GTEX_V7_Adipose_Visceral_Omentum_WGCNA_26	1	0.999957	27	831	1	1
GTEX_V7_Adipose_Visceral_Omentum_WGCNA_29	1	0.999818	36	1278	1	1
GTEX_V7_Adipose_Visceral_Omentum_WGCNA_34	0.999999	0.999589	16	260	1	1
GTEX_V7_Adipose_Visceral_Omentum_WGCNA_45	1	0.999834	22	854	1	1
GTEX_V7_Adipose_Visceral_Omentum_WGCNA_48	1	0.999992	19	991	1	1
GTEX_V7_Adipose_Visceral_Omentum_WGCNA_52	0.760839	0.759615	28	1332	1	1
GTEX_V7_Adipose_Visceral_Omentum_WGCNA_56	0.782278	0.780913	10	194	1	1
GTEX_V7_Adipose_Visceral_Omentum_WGCNA_58	1	0.999941	17	229	1	1
GTEX_Whole_Blood_WGCNA_5	0.691631	0.69018	137	6265	1	1
GTEX_Whole_Blood_WGCNA_6	0.97344	0.973151	129	6467	0.999536	1
GTEX_Whole_Blood_WGCNA_7	0.89186	0.890747	144	5709	1	1
GTEX_Whole_Blood_WGCNA_12	0.977395	0.977144	50	1629	1	1
GTEX_Whole_Blood_WGCNA_13	1	0.999949	36	1824	1	1
GTEX_Whole_Blood_WGCNA_15	0.893808	0.892783	91	4087	0.994162	1
GTEX_Whole_Blood_WGCNA_17	1	0.999996	59	3295	0.990382	1
GTEX_Whole_Blood_WGCNA_18	1	0.99998	29	1295	1	1
GTEX_Whole_Blood_WGCNA_26	1	0.999668	41	1145	0.996519	1
GTEX_Whole_Blood_WGCNA_28	0.84015	0.838769	36	1333	0.988872	1
GTEX_Whole_Blood_WGCNA_30	0.862753	0.861582	30	985	1	1
GTEX_Whole_Blood_WGCNA_44	0.675983	0.674364	16	309	1	1
GTEX_Whole_Blood_WGCNA_48	0.890941	0.889882	18	443	1	1
GTEX_Whole_Blood_WGCNA_51	0.938809	0.937958	10	95	1	1
GTEX_Whole_Blood_WGCNA_52	0.778929	0.77749	12	290	1	1

### Sheet: Visceral Omentum Adipose
Supplement Table 3B: Tissue-specific Meta MSEA results for co-expression modules for Cohort 2 (Visceral Omentum Adipose)
MODULE	P	FREQ	NGENES	NMARKER	DENSITY	FDR
GTEX_V7_Adipose_Subcutaneous_WGCNA_27	6.4259e-10	0.000210399	38	4954	0.909993	3.9198e-08
GTEX_V7_Pancreas_WGCNA_6	2.48067e-07	0.000251452	218	10128	0.964571	1.13491e-05
GTEX_V7_Pancreas_WGCNA_25	6.74103e-07	0.000256584	28	2410	0.869722	2.46722e-05
GTEX_Whole_Blood_WGCNA_9	9.15427e-07	0.000256584	62	4640	0.928186	2.79205e-05
GTEX_V7_Adipose_Subcutaneous_WGCNA_30	2.57415e-06	0.000261716	33	2164	1	6.72957e-05
GTEX_Whole_Blood_WGCNA_1	3.53801e-06	0.000261716	150	8225	0.95285	8.09319e-05
GTEX_V7_Pancreas_WGCNA_5	5.66556e-06	0.000261716	250	11543	0.96886	0.0001152
GTEX_V7_Adipose_Subcutaneous_WGCNA_8	1.38003e-05	0.000271979	83	3774	0.992114	0.000252546
GTEX_V7_Adipose_Visceral_Omentum_WGCNA_6	4.13704e-05	0.000297637	72	2408	0.85481	0.000688253
GTEX_Whole_Blood_WGCNA_2	4.68475e-05	0.000302769	156	7765	0.974645	0.000714424
GTEX_V7_Adipose_Subcutaneous_WGCNA_18	5.45446e-05	0.000302769	59	4078	1	0.00076782
GTEX_V7_Adipose_Visceral_Omentum_WGCNA_23	7.9714e-05	0.000302769	19	1433	1	0.00104198
GTEX_V7_Adipose_Subcutaneous_WGCNA_23	0.000103368	0.000302769	43	2120	1	0.00126109
GTEX_V7_Adipose_Subcutaneous_WGCNA_25	0.000137254	0.000307901	49	2253	1	0.00156985
GTEX_V7_Pancreas_WGCNA_11	0.000458227	0.000466983	122	5454	1	0.00493268
GTEX_V7_Adipose_Subcutaneous_WGCNA_17	0.000493741	0.000477246	70	2982	0.999665	0.0050197
GTEX_Whole_Blood_WGCNA_10	0.00177356	0.00159082	111	4982	0.991246	0.0170821
GTEX_V7_Adipose_Subcutaneous_WGCNA_11	0.00357159	0.00334585	76	2514	0.999205	0.031881
GTEX_V7_Adipose_Subcutaneous_WGCNA_20	0.00370439	0.00348954	60	2817	0.998228	0.0327124
GTEX_V7_Pancreas_WGCNA_19	0.00447729	0.00427469	37	2394	1	0.0372429
GTEX_V7_Pancreas_WGCNA_28	0.00632661	0.00613749	17	578	0.998273	0.0503378
GTEX_V7_Adipose_Visceral_Omentum_WGCNA_57	0.00810551	0.00784634	11	308	1	0.0618045
GTEX_V7_Adipose_Subcutaneous_WGCNA_4	0.00844871	0.00814397	127	7776	0.999871	0.0618446
GTEX_V7_Adipose_Visceral_Omentum_WGCNA_7	0.0129165	0.0127625	55	2285	1	0.0909124
GTEX_V7_Adipose_Visceral_Omentum_WGCNA_10	0.0168873	0.0167601	85	3663	0.982038	0.114458
GTEX_V7_Adipose_Visceral_Omentum_WGCNA_53	0.0201996	0.0201572	21	960	1	0.127947
GTEX_V7_Pancreas_WGCNA_4	0.0203082	0.0202753	317	10409	0.990013	0.128347
GTEX_Whole_Blood_WGCNA_40	0.0220015	0.0219892	10	454	1	0.134209
GTEX_V7_Pancreas_WGCNA_16	0.0268498	0.0269311	43	1482	1	0.158501
GTEX_V7_Adipose_Subcutaneous_WGCNA_24	0.0307455	0.0309338	68	1757	0.990976	0.175826
GTEX_V7_Adipose_Subcutaneous_WGCNA_87	0.0358338	0.0360552	16	681	1	0.198715
GTEX_V7_Adipose_Subcutaneous_WGCNA_62	0.0470183	0.0473551	10	322	1	0.253069
GTEX_Whole_Blood_WGCNA_39	0.049999	0.0503982	17	393	1	0.255181
GTEX_Whole_Blood_WGCNA_36	0.0502141	0.050624	24	1212	1	0.255685
GTEX_V7_Adipose_Subcutaneous_WGCNA_51	0.0719119	0.072526	14	287	1	0.330428
GTEX_V7_Adipose_Visceral_Omentum_WGCNA_32	0.0721436	0.0727467	32	1475	1	0.331125
GTEX_V7_Adipose_Subcutaneous_WGCNA_34	0.0732515	0.0738603	37	1194	1	0.334433
GTEX_V7_Adipose_Subcutaneous_WGCNA_100	0.0742093	0.0748455	15	858	1	0.337345
GTEX_V7_Adipose_Subcutaneous_WGCNA_60	0.0749508	0.0755999	25	970	1	0.339581
GTEX_V7_Pancreas_WGCNA_18	0.0837535	0.0843135	50	3134	0.993974	0.364926
GTEX_V7_Adipose_Visceral_Omentum_WGCNA_60	0.0896804	0.0903894	12	391	1	0.370877
GTEX_V7_Adipose_Subcutaneous_WGCNA_71	0.0925742	0.0932426	11	514	1	0.374075
GTEX_V7_Pancreas_WGCNA_1	0.0930646	0.0937045	485	21428	0.982395	0.375217
GTEX_V7_Adipose_Subcutaneous_WGCNA_35	0.09386	0.0945204	25	534	1	0.377059
GTEX_V7_Adipose_Visceral_Omentum_WGCNA_24	0.100909	0.101443	55	1977	0.989489	0.3929
GTEX_V7_Adipose_Subcutaneous_WGCNA_42	0.104403	0.104897	27	862	0.994233	0.398037
GTEX_V7_Adipose_Subcutaneous_WGCNA_44	0.13014	0.130514	24	782	1	0.486032
GTEX_V7_Adipose_Subcutaneous_WGCNA_70	0.142992	0.143282	11	367	1	0.523352
GTEX_V7_Adipose_Subcutaneous_WGCNA_54	0.147847	0.148254	20	363	1	0.527677
GTEX_Whole_Blood_WGCNA_47	0.150239	0.150594	14	728	1	0.529968
GTEX_V7_Adipose_Subcutaneous_WGCNA_31	0.154857	0.155136	44	3311	1	0.534694
GTEX_V7_Adipose_Subcutaneous_WGCNA_41	0.16445	0.164994	38	1295	1	0.544105
GTEX_V7_Adipose_Subcutaneous_WGCNA_39	0.166581	0.16717	28	546	0.98913	0.546146
GTEX_V7_Adipose_Visceral_Omentum_WGCNA_40	0.16851	0.169125	20	790	1	0.54889
GTEX_V7_Adipose_Subcutaneous_WGCNA_64	0.170375	0.171034	12	393	1	0.55227
GTEX_Whole_Blood_WGCNA_38	0.185917	0.186439	19	380	1	0.579578
GTEX_Whole_Blood_WGCNA_37	0.187216	0.187732	27	889	1	0.58127
GTEX_V7_Adipose_Subcutaneous_WGCNA_2	0.191967	0.192551	148	6064	0.984256	0.585499
GTEX_V7_Adipose_Visceral_Omentum_WGCNA_54	0.199253	0.199992	17	583	1	0.589984
GTEX_V7_Pancreas_WGCNA_12	0.203397	0.204118	122	5812	0.992147	0.594037
GTEX_Whole_Blood_WGCNA_41	0.203706	0.204415	16	498	1	0.594595
GTEX_V7_Adipose_Subcutaneous_WGCNA_72	0.214871	0.215654	13	302	1	0.614398
GTEX_V7_Adipose_Visceral_Omentum_WGCNA_17	0.218923	0.219713	38	844	1	0.616353
GTEX_Whole_Blood_WGCNA_23	0.226136	0.22682	30	849	1	0.618313
GTEX_V7_Adipose_Visceral_Omentum_WGCNA_43	0.227008	0.227729	18	616	1	0.618547
GTEX_V7_Adipose_Subcutaneous_WGCNA_10	0.22991	0.230684	76	1908	1	0.618774
GTEX_V7_Pancreas_WGCNA_22	0.233335	0.23401	56	1458	1	0.618845
GTEX_Whole_Blood_WGCNA_4	0.243064	0.243729	93	2686	0.994078	0.63544
GTEX_V7_Pancreas_WGCNA_21	0.251716	0.252396	36	979	0.993909	0.639911
GTEX_V7_Adipose_Subcutaneous_WGCNA_21	0.255476	0.256199	46	2085	1	0.64183
GTEX_V7_Adipose_Subcutaneous_WGCNA_63	0.259992	0.260674	22	1465	1	0.644113
GTEX_V7_Adipose_Visceral_Omentum_WGCNA_31	0.262783	0.26346	23	346	0.994253	0.647566
GTEX_V7_Adipose_Subcutaneous_WGCNA_74	0.266446	0.267207	16	555	1	0.652884
GTEX_V7_Adipose_Visceral_Omentum_WGCNA_49	0.267637	0.26832	53	1810	1	0.654605
GTEX_V7_Adipose_Visceral_Omentum_WGCNA_55	0.286982	0.287451	13	497	1	0.682048
GTEX_V7_Adipose_Visceral_Omentum_WGCNA_39	0.295981	0.296524	20	494	1	0.694417
GTEX_V7_Adipose_Subcutaneous_WGCNA_85	0.313598	0.313797	16	382	1	0.726436
GTEX_V7_Adipose_Visceral_Omentum_WGCNA_63	0.329203	0.329459	116	4689	0.997235	0.732944
GTEX_V7_Adipose_Visceral_Omentum_WGCNA_28	0.332308	0.3326	27	554	1	0.734224
GTEX_V7_Adipose_Subcutaneous_WGCNA_12	0.332561	0.332846	70	2935	0.965461	0.734328
GTEX_Whole_Blood_WGCNA_31	0.337863	0.338229	21	542	1	0.73643
GTEX_Whole_Blood_WGCNA_32	0.34173	0.34216	12	378	1	0.737416
GTEX_V7_Pancreas_WGCNA_42	0.34217	0.342596	21	670	1	0.737528
GTEX_V7_Adipose_Visceral_Omentum_WGCNA_19	0.346025	0.346522	36	1007	1	0.738506
GTEX_V7_Adipose_Subcutaneous_WGCNA_38	0.354572	0.354984	36	1180	1	0.740661
GTEX_V7_Adipose_Subcutaneous_WGCNA_15	0.356267	0.356667	83	2704	0.96675	0.742152
GTEX_V7_Adipose_Visceral_Omentum_WGCNA_14	0.373332	0.374002	67	1929	0.999482	0.767638
GTEX_V7_Adipose_Subcutaneous_WGCNA_75	0.381325	0.381971	20	1687	1	0.768916
GTEX_V7_Adipose_Subcutaneous_WGCNA_73	0.384972	0.385517	19	894	1	0.770123
GTEX_V7_Adipose_Subcutaneous_WGCNA_65	0.386802	0.387319	12	488	1	0.7723
GTEX_V7_Adipose_Subcutaneous_WGCNA_49	0.401037	0.401544	27	797	1	0.789138
GTEX_V7_Pancreas_WGCNA_23	0.425415	0.426011	30	828	0.99639	0.828201
GTEX_V7_Adipose_Visceral_Omentum_WGCNA_33	0.43067	0.431138	25	628	1	0.82878
GTEX_V7_Adipose_Subcutaneous_WGCNA_5	0.435315	0.435736	154	10374	0.995299	0.829364
GTEX_Whole_Blood_WGCNA_6	0.439561	0.439949	103	4764	1	0.832139
GTEX_V7_Adipose_Visceral_Omentum_WGCNA_26	0.44888	0.449366	21	404	1	0.838215
GTEX_V7_Adipose_Subcutaneous_WGCNA_36	0.454945	0.455313	42	1856	1	0.840959
GTEX_V7_Pancreas_WGCNA_40	0.464003	0.464335	125	5162	0.991739	0.84303
GTEX_V7_Adipose_Visceral_Omentum_WGCNA_38	0.467025	0.467404	96	2800	0.995379	0.84372
GTEX_V7_Adipose_Subcutaneous_WGCNA_88	0.47028	0.470672	10	426	1	0.847469
GTEX_V7_Adipose_Subcutaneous_WGCNA_66	0.489998	0.490127	23	1133	1	0.870578
GTEX_V7_Adipose_Subcutaneous_WGCNA_6	0.505387	0.505506	122	3376	0.98397	0.882474
GTEX_V7_Adipose_Visceral_Omentum_WGCNA_20	0.506608	0.506774	29	910	1	0.883633
GTEX_Whole_Blood_WGCNA_7	0.52161	0.521964	92	2910	1	0.900515
GTEX_Whole_Blood_WGCNA_27	0.547331	0.547227	31	768	1	0.92372
GTEX_V7_Adipose_Subcutaneous_WGCNA_92	0.550097	0.549859	15	984	1	0.926225
GTEX_V7_Adipose_Visceral_Omentum_WGCNA_51	0.552832	0.552666	21	350	1	0.928781
GTEX_V7_Adipose_Visceral_Omentum_WGCNA_11	0.557792	0.557475	48	2059	1	0.933754
GTEX_V7_Adipose_Subcutaneous_WGCNA_40	0.608022	0.607365	27	980	1	0.984767
GTEX_V7_Adipose_Subcutaneous_WGCNA_52	0.620623	0.620025	18	710	0.997191	0.997296
GTEX_V7_Adipose_Subcutaneous_WGCNA_104	0.621503	0.620938	12	196	1	0.997334
GTEX_V7_Adipose_Subcutaneous_WGCNA_86	0.623564	0.622986	13	380	1	0.997424
GTEX_V7_Pancreas_WGCNA_43	0.626702	0.626162	15	278	0.982332	0.99756
GTEX_V7_Pancreas_WGCNA_7	0.800643	0.799664	114	3364	0.99822	1
GTEX_V7_Pancreas_WGCNA_15	0.975258	0.974608	47	2315	1	1
GTEX_V7_Pancreas_WGCNA_17	1	0.999913	40	1597	1	1
GTEX_V7_Pancreas_WGCNA_27	1	0.999944	28	1588	1	1
GTEX_V7_Pancreas_WGCNA_29	0.732484	0.731567	13	449	1	1
GTEX_V7_Pancreas_WGCNA_33	0.890788	0.889915	24	964	1	1
GTEX_V7_Pancreas_WGCNA_34	0.953994	0.953327	22	1012	1	1
GTEX_V7_Pancreas_WGCNA_35	1	0.9996	10	178	1	1
GTEX_V7_Pancreas_WGCNA_39	0.695586	0.694727	17	533	1	1
GTEX_V7_Pancreas_WGCNA_48	0.946617	0.945758	15	467	1	1
GTEX_V7_Adipose_Subcutaneous_WGCNA_1	1	1	260	12059	0.989172	1
GTEX_V7_Adipose_Subcutaneous_WGCNA_3	1	0.999923	131	4368	0.994989	1
GTEX_V7_Adipose_Subcutaneous_WGCNA_7	1	0.999902	71	1585	1	1
GTEX_V7_Adipose_Subcutaneous_WGCNA_9	1	0.999995	105	3166	1	1
GTEX_V7_Adipose_Subcutaneous_WGCNA_13	0.812176	0.811426	86	3339	1	1
GTEX_V7_Adipose_Subcutaneous_WGCNA_14	0.760736	0.759817	60	1613	1	1
GTEX_V7_Adipose_Subcutaneous_WGCNA_16	0.738909	0.737853	33	1338	1	1
GTEX_V7_Adipose_Subcutaneous_WGCNA_22	0.777777	0.776818	48	818	1	1
GTEX_V7_Adipose_Subcutaneous_WGCNA_26	1	0.999923	37	2066	1	1
GTEX_V7_Adipose_Subcutaneous_WGCNA_32	0.74094	0.739844	26	1178	1	1
GTEX_V7_Adipose_Subcutaneous_WGCNA_33	1	0.999656	43	1765	0.997739	1
GTEX_V7_Adipose_Subcutaneous_WGCNA_37	0.867314	0.866556	34	1301	1	1
GTEX_V7_Adipose_Subcutaneous_WGCNA_45	1	0.999928	20	601	1	1
GTEX_V7_Adipose_Subcutaneous_WGCNA_46	0.770286	0.7693	27	1329	1	1
GTEX_V7_Adipose_Subcutaneous_WGCNA_48	0.975594	0.974927	13	673	1	1
GTEX_V7_Adipose_Subcutaneous_WGCNA_50	0.93748	0.93648	38	1449	1	1
GTEX_V7_Adipose_Subcutaneous_WGCNA_53	0.981788	0.981254	21	735	1	1
GTEX_V7_Adipose_Subcutaneous_WGCNA_55	0.900721	0.899763	11	587	1	1
GTEX_V7_Adipose_Subcutaneous_WGCNA_57	1	1	17	456	1	1
GTEX_V7_Adipose_Subcutaneous_WGCNA_67	0.767767	0.766729	17	215	0.926724	1
GTEX_V7_Adipose_Subcutaneous_WGCNA_68	0.814653	0.813961	14	355	1	1
GTEX_V7_Adipose_Subcutaneous_WGCNA_69	0.921504	0.920464	20	978	0.991886	1
GTEX_V7_Adipose_Subcutaneous_WGCNA_76	1	0.999651	12	272	1	1
GTEX_V7_Adipose_Subcutaneous_WGCNA_78	1	0.999969	23	1294	1	1
GTEX_V7_Adipose_Subcutaneous_WGCNA_80	0.95303	0.952332	14	1431	1	1
GTEX_V7_Adipose_Subcutaneous_WGCNA_84	0.753778	0.752781	12	504	1	1
GTEX_V7_Adipose_Subcutaneous_WGCNA_91	0.870057	0.869306	13	360	1	1
GTEX_V7_Adipose_Subcutaneous_WGCNA_93	0.794246	0.793163	15	612	1	1
GTEX_V7_Adipose_Subcutaneous_WGCNA_95	0.760664	0.75974	16	495	1	1
GTEX_V7_Adipose_Visceral_Omentum_WGCNA_3	1	1	445	18411	0.989201	1
GTEX_V7_Adipose_Visceral_Omentum_WGCNA_5	1	1	127	4649	0.994651	1
GTEX_V7_Adipose_Visceral_Omentum_WGCNA_9	0.981729	0.981187	45	1135	1	1
GTEX_V7_Adipose_Visceral_Omentum_WGCNA_13	1	0.999656	103	5065	0.999605	1
GTEX_V7_Adipose_Visceral_Omentum_WGCNA_18	0.755829	0.754921	39	1377	1	1
GTEX_V7_Adipose_Visceral_Omentum_WGCNA_21	0.681131	0.680389	37	1061	1	1
GTEX_V7_Adipose_Visceral_Omentum_WGCNA_25	0.960772	0.960137	16	365	1	1
GTEX_V7_Adipose_Visceral_Omentum_WGCNA_29	0.740152	0.739064	29	788	1	1
GTEX_V7_Adipose_Visceral_Omentum_WGCNA_35	0.793868	0.792788	24	711	1	1
GTEX_V7_Adipose_Visceral_Omentum_WGCNA_45	1	0.999759	15	737	1	1
GTEX_V7_Adipose_Visceral_Omentum_WGCNA_48	1	0.999656	14	770	1	1
GTEX_V7_Adipose_Visceral_Omentum_WGCNA_52	0.908913	0.907799	22	783	1	1
GTEX_V7_Adipose_Visceral_Omentum_WGCNA_58	0.92276	0.921762	10	100	1	1
GTEX_Whole_Blood_WGCNA_5	0.956424	0.955739	95	3532	1	1
GTEX_Whole_Blood_WGCNA_11	0.709754	0.708988	73	3884	1	1
GTEX_Whole_Blood_WGCNA_12	0.958658	0.957987	39	746	1	1
GTEX_Whole_Blood_WGCNA_13	1	0.99999	29	1363	1	1
GTEX_Whole_Blood_WGCNA_15	0.832677	0.832004	71	2798	0.999643	1
GTEX_Whole_Blood_WGCNA_16	0.934557	0.93356	34	1445	1	1
GTEX_Whole_Blood_WGCNA_17	1	0.999856	43	2178	0.984629	1
GTEX_Whole_Blood_WGCNA_18	1	0.999861	24	947	1	1
GTEX_Whole_Blood_WGCNA_20	0.75874	0.75781	31	1520	1	1
GTEX_Whole_Blood_WGCNA_24	0.80202	0.801101	24	1612	1	1
GTEX_Whole_Blood_WGCNA_26	0.691945	0.69116	28	705	0.997171	1
GTEX_Whole_Blood_WGCNA_28	1	0.999882	23	669	0.998507	1
GTEX_Whole_Blood_WGCNA_30	0.744753	0.743647	21	386	1	1
GTEX_Whole_Blood_WGCNA_33	0.787072	0.786081	16	108	1	1
GTEX_Whole_Blood_WGCNA_44	0.888516	0.887585	11	274	1	1
GTEX_Whole_Blood_WGCNA_48	0.701616	0.700674	10	307	1	1

### Sheet: All Tissue
Supplement Table 3B: Tissue-specific Meta MSEA results for co-expression modules for Cohort 2 (Summary)
MODULE	SOURCE	DESCR	P.blood	FDR.blood	P.macrophage	FDR.macrophage	P.monocyte	FDR.monocyte	P.lymphocyte	FDR.lymphocyte	P.pancreas	FDR.pancreas	P.sub.adipose	FDR.sub.adipose	P.vis.adipose	FDR.vis.adipose	METAP	FDR
GTEX_V7_Adipose_Subcutaneous_WGCNA_27	GTEX_V7	Allograft rejection; antigen processing and presentation; inteferon alpha, beta and gamma signaling	2.06e-84	2.56e-81	4.95e-13	2.39e-10	1e-10	1.01e-07			5.59e-09	3.35e-06	6.64e-14	5.96e-11	6.43e-10	4.43e-07	9.94e-101	1.26e-97
GTEX_V7_Pancreas_WGCNA_25	GTEX_V7	Antigen processing and presentation; systemic lupus erythematosus; leishmaia infection	5.79e-40	1.8e-37	3.5e-11	8.43e-09	4.69e-10	2.36e-07			4.78e-07	6.54e-05	8.91e-12	4e-09	6.74e-07	0.000154819	4.8e-67	2.03e-64
GTEX_Whole_Blood_WGCNA_9	GTEX_V7	Antigen processing and presentation; pd1 signaling; translocation of ZAP-70 to Immunological synapse	5.72e-47	2.38e-44	6.4e-05	0.000892508	9.07e-06	0.000480095	8.05e-11	1.78e-08	1.64e-07	4.9e-05	4.43e-10	1.33e-07	9.15e-07	0.000157682	8.57e-65	2.71e-62
GTEX_Whole_Blood_WGCNA_2	GTEX_V7	Metabolism of fatty acids, lipids and lipoproteins; amino acid degradation	2.18e-07	1.36e-05	4.78e-15	4.61e-12	1.48e-07	2.47e-05	6.31e-08	7.18e-06	3.24e-05	0.00176248	1.18e-07	1.36e-05	4.68e-05	0.00169884	4.31e-43	1.09e-40
GTEX_Whole_Blood_WGCNA_1	GTEX_V7	IGF1 pathway; cytokine signaling in immune system; IL6 pathway	0.00123808	0.0221368	2.72e-09	2.91e-07	1.97e-07	2.83e-05	5.97e-08	6.92e-06	5.76e-06	0.00043149	1.21e-07	1.36e-05	3.54e-06	0.000304711	1.47e-36	2.65e-34
GTEX_Whole_Blood_WGCNA_45	GTEX_V7	TCR signaling; PD1 signaling; translocation of zap 70 to immunological synapse	8.8e-21	2.19e-18	9.23e-05	0.00115511	6.37e-05	0.00152535	6.52e-10	9.61e-08			6.6e-06	0.000423494			1.64e-34	2.59e-32
GTEX_V7_Pancreas_WGCNA_6	GTEX_V7	Inteferon signaling; cell cell communication; cytokine signaling in immune system			1.24e-09	1.49e-07	7.05e-07	7.89e-05			2.81e-07	5.61e-05	1.2e-08	1.79e-06	2.48e-07	8.55e-05	1.82e-32	2.31e-30
GTEX_V7_Pancreas_WGCNA_5	GTEX_V7	Base excision repair; rhoa reg repair	0.0353319	0.251563	1.06e-07	7.88e-06	2.99e-08	7.52e-06			0.000212255	0.00978005	6.51e-09	1.46e-06	5.67e-06	0.00043373	1.19e-26	1.26e-24
GTEX_V7_Adipose_Subcutaneous_WGCNA_30	GTEX_V7	Calcium signaling pathway; circadian rhythm mammal; purine metabolism	0.0114053	0.105267	0.000287093	0.00304129	0.109444	0.377056			4.15e-06	0.000354704	2.43e-05	0.00128374	2.57e-06	0.00025337	1.46e-16	9.74e-15
GTEX_V7_Adipose_Subcutaneous_WGCNA_18	GTEX_V7	Peptidyl-Proline Modification; Cellular Response to Calcuim Ion (trend only*)	0.0155269	0.136243	0.0349653	0.208065	0.000131899	0.00164737			0.000996416	0.0397902	2.81e-05	0.00139948	5.45e-05	0.00178958	1.53e-14	8.78e-13
GTEX_Whole_Blood_WGCNA_23	GTEX_V7	Rac1 pathway; signal regulatory protein sirp family interactions; smad2/3 pathway	0.00107456	0.0205985	6.96e-09	6.1e-07	1.86e-06	0.000156253	0.0175014	0.153034	0.306604	0.953626	0.000818051	0.0141271	0.226136	0.703787	2.83e-14	1.56e-12
GTEX_V7_Adipose_Subcutaneous_WGCNA_24	GTEX_V7	DNA replication; lipid metabolism; synthesis of PA	2.98e-07	1.69e-05	0.00289953	0.0263693	0.0128007	0.0677761			0.00236333	0.0832727	0.000214818	0.00663256	0.0307455	0.190843	5.42e-14	2.64e-12
GTEX_V7_Adipose_Subcutaneous_WGCNA_4	GTEX_V7	HIV Nef pathway; generic transcription pathway; mitotic cell cycle	4.48e-07	2.43e-05	2.6e-05	0.00083116	0.000751474	0.00595821			0.183434	0.852266	0.0619516	0.292803	0.00844871	0.0744791	2.17e-12	4.74e-11
GTEX_V7_Adipose_Subcutaneous_WGCNA_8	GTEX_V7	Metabolism of lipids, lipoproteins, amino acids and derivatives; amino acid degradation	0.294844	0.823838	0.2573	0.625375	0.023219	0.11339			8.99e-06	0.000598078	1.02e-06	9.17e-05	1.38e-05	0.000950841	1.04e-11	1.88e-10
GTEX_V7_Pancreas_WGCNA_16	GTEX_V7	Pathogenic Escherichia coli infection; mRNA splicing; sucrose metabolism	0.000536088	0.0155341	0.00131741	0.0128281	2.72e-05	0.001139			0.0612964	0.798186	0.00496278	0.0618969	0.0268498	0.171292	1.18e-11	2.05e-10
GTEX_Whole_Blood_WGCNA_10	GTEX_V7	mTOR pathway	4.96e-06	0.000257711	5.58e-05	0.000840978	0.0033517	0.0209429	0.138282	0.362964	0.768391	1	0.0012886	0.0206635	0.00177356	0.0370297	3.28e-11	5.39e-10
GTEX_V7_Adipose_Visceral_Omentum_WGCNA_23	GTEX_V7	NOTCH pathway	0.0504071	0.323424	0.000123888	0.00145644	0.0148905	0.0772156			0.104767	0.852266	0.000815513	0.0141271	7.97e-05	0.00237747	8.13e-11	1.27e-09
GTEX_V7_Adipose_Visceral_Omentum_WGCNA_57	GTEX_V7	Primary Immunodeficiency; IL-7 pathway	0.0394551	0.276186	4.32e-05	0.00083116	0.000604054	0.00523861					0.00449552	0.0568588	0.00810551	0.0734828	2.29e-10	3.5e-09
GTEX_V7_Pancreas_WGCNA_28	GTEX_V7	FoxO pathway; jak stat signaling pathway; IL1/2 pathway	0.0645436	0.381972	2.15e-05	0.00083116	3.77e-05	0.00119107			0.0910591	0.852266	0.0487507	0.243212	0.00632661	0.0650602	4e-10	5.83e-09
GTEX_V7_Adipose_Subcutaneous_WGCNA_11	GTEX_V7	Extracellular matrix organization; basal cell carcinoma; collagen formation	0.993534	1	7.87e-06	0.000399126	0.000159155	0.00189174			0.00259912	0.0864928	0.000328607	0.0079298	0.00357159	0.053714	2.49e-09	3.39e-08
GTEX_V7_Adipose_Subcutaneous_WGCNA_42	GTEX_V7	NOTCH; Transcription; Regulatory RNA pathway	0.720139	1	1.11e-05	0.000510145	7.22e-05	0.00154096			0.0586596	0.789467	0.000131688	0.00537526	0.104403	0.483734	6.46e-09	8.35e-08
GTEX_V7_Adipose_Subcutaneous_WGCNA_23	GTEX_V7	Taurine and hypotaurine metabolism	0.0490286	0.319841	0.0719223	0.329652	0.00254347	0.0166151			0.161677	0.852266	0.00119114	0.0194481	0.000103368	0.00284883	1.24e-08	1.56e-07
GTEX_V7_Adipose_Subcutaneous_WGCNA_25	GTEX_V7	HIV Nef pathway; generic transcription pathway; mitotic cell cycle	0.00265366	0.0344423	0.394794	0.765758	0.72697	0.995656			0.000188942	0.00943135	0.0003447	0.00793693	0.000137254	0.00363724	5.11e-08	6.22e-07
GTEX_V7_Pancreas_WGCNA_4	GTEX_V7	mTOR pathway; CD40 pathway; base excision repair			0.00500858	0.0427281	0.00490132	0.0293495			0.140513	0.852266	0.000180189	0.00622344	0.0203082	0.13718	5.79e-08	6.92e-07
GTEX_V7_Adipose_Visceral_Omentum_WGCNA_10	GTEX_V7	MAPK pathway; MYC pathway; basal cell carcinoma	0.877327	1	0.00227963	0.0213356	0.000127838	0.00164737			0.0362231	0.602712	0.000202084	0.00663256	0.0168873	0.117529	8.92e-08	1.04e-06
GTEX_V7_Adipose_Subcutaneous_WGCNA_17	GTEX_V7	ECM Organization	0.00303825	0.0367539	0.0362336	0.211376	0.0459842	0.205601			0.270375	0.91701	0.00615522	0.0691407	0.000493741	0.0113396	1.25e-07	1.43e-06
GTEX_V7_Adipose_Subcutaneous_WGCNA_71	GTEX_V7	Chemotaxis; Lysosome	0.140905	0.601257	0.25188	0.61942	0.000203893	0.00225403			0.00460617	0.144315	0.00033556	0.0079298	0.0925742	0.454763	1.32e-07	1.47e-06
GTEX_V7_Adipose_Visceral_Omentum_WGCNA_54	GTEX_V7	Fcgamma receptor (FCGR) dependent phagocytosis; Chemokine signaling pathway; IL8-CXCR pathway	0.193998	0.710946	1.3e-08	1.04e-06	7.26e-06	0.000405912			0.289315	0.946325	0.527894	0.900753	0.199253	0.666434	3.95e-07	4.31e-06
GTEX_Whole_Blood_WGCNA_40	GTEX_V7	DNA synthesis; cell cycle, mitotic	0.205042	0.736803	0.110591	0.424741	0.000383424	0.00378161	0.0116264	0.140791	0.0329142	0.563303	0.108632	0.422302	0.0220015	0.147175	6.97e-07	7.35e-06
GTEX_Whole_Blood_WGCNA_39	GTEX_V7		0.0664506	0.38612	0.0731799	0.329652	0.168769	0.471826	0.000181282	0.00584589	0.0422282	0.68364	0.0858673	0.368942	0.049999	0.290735	1.94e-06	1.95e-05
GTEX_V7_Adipose_Subcutaneous_WGCNA_34	GTEX_V7		1.93e-05	0.000890053	0.127644	0.460857	0.0155893	0.0804246			0.122269	0.852266	0.126483	0.465585	0.0732515	0.397404	2.57e-06	2.52e-05
GTEX_V7_Adipose_Subcutaneous_WGCNA_21	GTEX_V7		0.000937633	0.0188434	0.0189863	0.131675	0.00736508	0.0418603			0.597155	1	0.025608	0.164624	0.255476	0.73343	2.29e-05	0.000202701
GTEX_V7_Adipose_Subcutaneous_WGCNA_6	GTEX_V7	Positive Regulation Of Cytokine Production; Regulation Of Tumor Necrosis Factor Production	0.217835	0.755481	4.88e-06	0.00026132	4.03e-05	0.00119107			0.819778	1	0.346985	0.7451	0.505387	0.888761	0.00021976	0.00172805
GTEX_Whole_Blood_WGCNA_20	GTEX_V7	Regulation of ornithine decarboxylase (ODC); CDK-mediated phosphorylation and removal of Cdc6; proteasome	0.0647416	0.381972	0.000894885	0.00889349	0.0116391	0.0626145	0.110348	0.314569	0.408651	0.978958	0.109886	0.424543	0.75874	1	0.000390302	0.00295881
GTEX_V7_Adipose_Visceral_Omentum_WGCNA_28	GTEX_V7	Response To Cytokine; Positive Regulation Of Transcription By RNA Polymerase II	0.000844315	0.0185559	0.0608838	0.295639	0.217028	0.558389			0.136466	0.852266	0.135863	0.48068	0.332308	0.789549	0.000472653	0.0035407
GTEX_V7_Adipose_Visceral_Omentum_WGCNA_59	GTEX_V7	T Cell Activation; Antigen Receptor-Mediated Signaling Pathway	0.266195	0.804745	0.0055403	0.0468496	0.0204675	0.10244					0.174944	0.534794			0.00106404	0.00765381
GTEX_V7_Adipose_Subcutaneous_WGCNA_2	GTEX_V7	Metabolism of fatty acids, lipids and lipoproteins; amino acid degradation	0.349299	0.854645	0.00644422	0.0522036	0.00268275	0.0171887			0.728093	1	0.112072	0.424645	0.191967	0.654778	0.00178493	0.0117694
GTEX_V7_Adipose_Visceral_Omentum_WGCNA_7	GTEX_V7		0.329162	0.837345	0.485297	0.828788	0.936368	1			0.00481854	0.144315	0.000756958	0.013595	0.0129165	0.0977965	0.00229389	0.0146086
GTEX_V7_Adipose_Visceral_Omentum_WGCNA_53	GTEX_V7		0.251	0.793772	0.153895	0.502722	0.913123	1			0.0717514	0.842727	0.0342862	0.185476	0.0201996	0.13718	0.010372	0.0547123
GTEX_Whole_Blood_WGCNA_36	GTEX_V7		0.633174	1	0.235956	0.608187	0.00653185	0.0377646	0.662228	0.874656	0.186252	0.852266	0.131166	0.47881	0.0502141	0.290735	0.0105877	0.0555089
GTEX_V7_Adipose_Subcutaneous_WGCNA_41	GTEX_V7		0.233217	0.773363	0.0951206	0.380482	0.0682671	0.274005			0.404018	0.978087	0.184752	0.546697	0.16445	0.626001	0.0106107	0.0555089
GTEX_V7_Adipose_Visceral_Omentum_WGCNA_14	GTEX_V7		0.459032	0.922507	0.0418651	0.229306	0.200665	0.524336			0.145768	0.852266	0.100029	0.399226	0.373332	0.811917	0.0147676	0.0727464
GTEX_V7_Adipose_Visceral_Omentum_WGCNA_60	GTEX_V7		0.315329	0.83641	0.122382	0.455268	0.341382	0.691759					0.0776563	0.338521	0.0896804	0.44995	0.0156217	0.0751979
GTEX_V7_Adipose_Subcutaneous_WGCNA_89	GTEX_V7		0.23266	0.773363	0.0706726	0.327541	0.260488	0.616784					0.144824	0.487114			0.0255389	0.112265
GTEX_V7_Adipose_Visceral_Omentum_WGCNA_40	GTEX_V7		0.247029	0.791254	0.288996	0.668244	0.230962	0.57942			0.0891644	0.852266	0.32121	0.7152	0.16851	0.630999	0.0263349	0.114965
GTEX_Whole_Blood_WGCNA_49	GTEX_V7		0.214907	0.752656	0.0378245	0.213233	0.103042	0.363722	0.506717	0.75758							0.0282737	0.123005
GTEX_V7_Pancreas_WGCNA_12	GTEX_V7		0.939793	1	0.107101	0.413069	0.03347	0.155883			0.502871	1	0.0124836	0.100091	0.203397	0.670032	0.0306045	0.130456
GTEX_V7_Adipose_Subcutaneous_WGCNA_52	GTEX_V7		0.0840299	0.441777	0.35692	0.729692	0.170707	0.471826			0.134837	0.852266	0.143686	0.487114	0.620623	0.942789	0.031411	0.133444
GTEX_V7_Adipose_Subcutaneous_WGCNA_75	GTEX_V7		0.115576	0.541383	0.597214	0.903473	0.431638	0.778052			0.0226786	0.411652	0.134615	0.480585	0.381325	0.811917	0.0321548	0.135693
GTEX_Whole_Blood_WGCNA_46	GTEX_V7		0.337533	0.844509	0.0874574	0.363401	0.137454	0.430775	0.22528	0.475291							0.0350666	0.145555
GTEX_V7_Adipose_Visceral_Omentum_WGCNA_51	GTEX_V7		0.35683	0.856666	0.294132	0.669403	0.118776	0.393053			0.239359	0.914734	0.0502222	0.246445	0.552832	0.915973	0.0393225	0.160072
GTEX_V7_Adipose_Visceral_Omentum_WGCNA_41	GTEX_V7		0.452443	0.922507	0.0754846	0.335332	0.0756061	0.294805					0.337357	0.736927			0.0440712	0.174903
GTEX_V7_Adipose_Visceral_Omentum_WGCNA_69	GTEX_V7		0.0462763	0.308343													0.0462763	0.178615
GTEX_V7_Adipose_Subcutaneous_WGCNA_100	GTEX_V7		0.532888	0.975271	0.248341	0.61792	0.389007	0.735269			0.140397	0.852266	0.237936	0.637916	0.0742093	0.399455	0.0464553	0.178761
GTEX_V7_Adipose_Subcutaneous_WGCNA_12	GTEX_V7		0.871405	1	0.182503	0.55675	0.0137188	0.0722572			0.394313	0.978087	0.0977832	0.395226	0.332561	0.789549	0.0523926	0.196357
GTEX_V7_Adipose_Subcutaneous_WGCNA_64	GTEX_V7		0.980687	1							0.189147	0.852266	0.000273027	0.00742964	0.170375	0.631119	0.0535539	0.19941
GTEX_V7_Adipose_Subcutaneous_WGCNA_36	GTEX_V7		0.407227	0.885562	0.24928	0.61792	0.00771722	0.0436153			0.177552	0.852266	0.670918	0.967933	0.454945	0.860123	0.0543596	0.201816
GTEX_V7_Pancreas_WGCNA_48	GTEX_V7		9.47e-05	0.00380503	0.177518	0.55025	0.368035	0.709277			0.774866	1	0.110883	0.424543	0.946617	1	0.0580635	0.210626
GTEX_Whole_Blood_WGCNA_50	GTEX_V7		0.0605758	0.369299													0.0605758	0.217866
GTEX_V7_Adipose_Subcutaneous_WGCNA_72	GTEX_V7		0.000483146	0.0146829	0.328787	0.702087	0.995748	1			0.1884	0.852266	0.164128	0.518969	0.214871	0.6854	0.0622323	0.22256
GTEX_V7_Adipose_Subcutaneous_WGCNA_74	GTEX_V7		0.0213746	0.176376	0.932742	1	0.106198	0.370956			0.426077	0.997206	0.139269	0.48663	0.266446	0.740248	0.0670205	0.23685
GTEX_V7_Adipose_Subcutaneous_WGCNA_35	GTEX_V7		0.354817	0.855128	0.0933161	0.375446	0.849724	1			0.334038	0.973029	0.117461	0.437678	0.09386	0.455419	0.0712868	0.24564
GTEX_V7_Pancreas_WGCNA_1	GTEX_V7										0.252603	0.91701			0.0930646	0.454763	0.0798564	0.263245
GTEX_V7_Adipose_Subcutaneous_WGCNA_29	GTEX_V7		0.0786901	0.42262	0.196491	0.575418	0.150328	0.45009			0.7398	1	0.315416	0.709892			0.0800549	0.263245
GTEX_Whole_Blood_WGCNA_27	GTEX_V7		0.0431905	0.297175	0.0266079	0.17449	0.401467	0.747917	0.202195	0.44797	0.88683	1	0.399181	0.775772	0.547331	0.915973	0.0833926	0.271401
GTEX_Whole_Blood_WGCNA_38	GTEX_V7		0.313046	0.83641	0.39138	0.762203	0.230858	0.57942	0.197893	0.443414			0.525523	0.899098	0.185917	0.648199	0.0973022	0.30373
GTEX_V7_Adipose_Subcutaneous_WGCNA_39	GTEX_V7		0.792781	1	0.182223	0.55675	0.889741	1			0.169536	0.852266	0.0154411	0.111823	0.166581	0.628166	0.114387	0.344336
GTEX_V7_Adipose_Visceral_Omentum_WGCNA_56	GTEX_V7		0.0913437	0.467343	0.453383	0.80394	0.0560194	0.238794					0.782278	1			0.129361	0.375622
GTEX_V7_Adipose_Subcutaneous_WGCNA_44	GTEX_V7		0.278114	0.813451	0.294577	0.669403	0.812334	1			0.387078	0.974012	0.186169	0.546697	0.13014	0.559929	0.149237	0.418924
GTEX_Whole_Blood_WGCNA_6	GTEX_V7		0.00585531	0.0634411	0.386377	0.755513	0.0931618	0.338342	0.276979	0.526038	0.618742	1	0.97344	1	0.439561	0.849222	0.159287	0.436505
GTEX_V7_Adipose_Subcutaneous_WGCNA_85	GTEX_V7		0.588098	1	0.234377	0.605737	0.276952	0.633575			0.0956815	0.852266	0.706375	0.984977	0.313598	0.780402	0.169385	0.452234
GTEX_V7_Adipose_Visceral_Omentum_WGCNA_49	GTEX_V7		0.999041	1	0.261947	0.629717	0.00116003	0.00851816			0.595591	1	0.0967387	0.395105	0.267637	0.740569	0.178205	0.470016
GTEX_Whole_Blood_WGCNA_33	GTEX_V7		0.647172	1	0.485981	0.828788	0.281012	0.634277	0.093546	0.289329	0.115453	0.852266	0.372885	0.752473	0.787072	1	0.194154	0.502656
GTEX_V7_Adipose_Subcutaneous_WGCNA_62	GTEX_V7		0.455315	0.922507	0.750675	1	0.483812	0.817543					0.241749	0.64228	0.0470183	0.279272	0.203846	0.524529
GTEX_V7_Adipose_Visceral_Omentum_WGCNA_67	GTEX_V7						0.214798	0.555492									0.214798	0.543867
GTEX_V7_Pancreas_WGCNA_49	GTEX_V7		0.501829	0.945271	0.266441	0.638219	0.228171	0.57942									0.215508	0.544577
GTEX_V7_Adipose_Visceral_Omentum_WGCNA_62	GTEX_V7		0.435306	0.899489	0.148285	0.501568	0.433111	0.778052					0.441616	0.819314			0.223324	0.559857
GTEX_Whole_Blood_WGCNA_4	GTEX_V7		0.179416	0.675386	0.843296	1	0.435111	0.78015	0.408321	0.659882	0.359985	0.974012	0.283791	0.691326	0.243064	0.71569	0.232703	0.57652
GTEX_V7_Adipose_Visceral_Omentum_WGCNA_38	GTEX_V7		0.9794	1	0.705386	0.9898	0.0100697	0.055055			0.048526	0.726676	0.554929	0.908911	0.467025	0.864061	0.291299	0.684202
GTEX_V7_Adipose_Subcutaneous_WGCNA_66	GTEX_V7		0.255452	0.79812	0.124733	0.457198	0.654257	0.936943			0.755144	1	0.28963	0.693896	0.489998	0.879188	0.297662	0.695277
GTEX_V7_Adipose_Subcutaneous_WGCNA_10	GTEX_V7		0.875817	1	0.442176	0.799733	0.189794	0.504834			0.478398	1	0.300396	0.708452	0.22991	0.703787	0.314075	0.720325
GTEX_V7_Adipose_Visceral_Omentum_WGCNA_43	GTEX_V7		0.233374	0.773363	0.764028	1	0.773182	1			0.30877	0.953626	0.289461	0.693896	0.227008	0.703787	0.332285	0.752545
GTEX_V7_Adipose_Visceral_Omentum_WGCNA_25	GTEX_V7		0.130232	0.583564	0.0691471	0.323582	0.36531	0.706842			0.200617	0.852266	0.840819	1	0.960772	1	0.336518	0.760771
GTEX_Whole_Blood_WGCNA_30	GTEX_V7		0.479597	0.929043	0.0563747	0.283048	0.122539	0.404176	0.399785	0.656895	0.613579	1	0.862753	1	0.744753	1	0.350777	0.783216
GTEX_V7_Adipose_Subcutaneous_WGCNA_15	GTEX_V7		0.835684	1	0.257719	0.625375	0.358227	0.704428			0.469403	1	0.350303	0.7451	0.356267	0.805263	0.361772	0.799594
GTEX_V7_Adipose_Subcutaneous_WGCNA_104	GTEX_V7		0.425686	0.892608	0.0456265	0.244356							0.802468	1	0.621503	0.942789	0.360117	0.799594
GTEX_V7_Adipose_Subcutaneous_WGCNA_38	GTEX_V7		0.219719	0.755481	0.283265	0.657993	0.175345	0.479778			0.786692	1	0.879421	1	0.354572	0.805263	0.389797	0.84344
GTEX_V7_Adipose_Subcutaneous_WGCNA_107	GTEX_V7		0.401107	0.884564													0.401107	0.856325
GTEX_V7_Adipose_Visceral_Omentum_WGCNA_11	GTEX_V7		0.286869	0.821699	0.567144	0.882674	0.781062	1			0.277331	0.931175	0.297853	0.708452	0.557792	0.915973	0.40425	0.860136
GTEX_V7_Adipose_Visceral_Omentum_WGCNA_70	GTEX_V7		0.476936	0.929043			0.420626	0.766575									0.427583	0.883067
GTEX_V7_Adipose_Subcutaneous_WGCNA_22	GTEX_V7		0.708545	1	0.305113	0.676158	0.11593	0.389166			0.211466	0.873574	0.780406	1	0.777777	1	0.432047	0.887941
GTEX_V7_Adipose_Subcutaneous_WGCNA_67	GTEX_V7		0.731457	1	0.428766	0.787296	0.244159	0.597625					0.210554	0.587198	0.767767	1	0.441643	0.899243
GTEX_Whole_Blood_WGCNA_42	GTEX_V7								0.446545	0.69452							0.446545	0.90597
GTEX_V7_Adipose_Subcutaneous_WGCNA_88	GTEX_V7		0.927532	1	0.0858087	0.361817	0.699009	0.972346			0.449814	1	0.259323	0.659773	0.47028	0.864061	0.461955	0.920923
GTEX_V7_Pancreas_WGCNA_7	GTEX_V7		0.993785	1	0.0116218	0.0861802	0.0408665	0.187725			0.713793	1	0.472549	0.840056	0.800643	1	0.472196	0.934063
GTEX_V7_Pancreas_WGCNA_22	GTEX_V7		0.131714	0.58362	0.349962	0.723956	0.996657	1			0.652621	1	0.159485	0.513324	0.233335	0.703787	0.479861	0.938412
GTEX_V7_Adipose_Subcutaneous_WGCNA_95	GTEX_V7		0.432425	0.899489	0.437038	0.793417	0.0576337	0.241581			0.978027	1	0.208711	0.587198	0.760664	1	0.501386	0.957139
GTEX_V7_Pancreas_WGCNA_29	GTEX_V7		0.631095	1	0.292941	0.669403							0.345892	0.7451	0.732484	1	0.502763	0.957139
GTEX_V7_Adipose_Subcutaneous_WGCNA_55	GTEX_V7		0.382383	0.869433	0.0751789	0.335332	0.59668	0.890594					0.612046	0.940825	0.900721	1	0.513841	0.975296
GTEX_V7_Adipose_Subcutaneous_WGCNA_108	GTEX_V7		0.442725	0.905805			0.246352	0.598573					0.824135	1			0.523287	0.987305
GTEX_V7_Adipose_Visceral_Omentum_WGCNA_6	GTEX_V7		1	1	0.034766	0.208065	0.106607	0.371095			0.565013	1	0.000526817	0.0110019	4.14e-05	0.00169884	1	1
GTEX_V7_Pancreas_WGCNA_11	GTEX_V7		1	1	0.981793	1	0.904262	1			0.428362	0.997206	0.0153991	0.111823	0.000458227	0.0108868	0.916993	1
GTEX_V7_Pancreas_WGCNA_19	GTEX_V7		1.15e-07	8.43e-06	0.999871	1	1	1			0.0212255	0.397315	0.620561	0.944516	0.00447729	0.0582048	1	1
GTEX_V7_Adipose_Subcutaneous_WGCNA_51	GTEX_V7		0.095287	0.482633	0.958808	1	1	1			0.0552304	0.769372	0.305067	0.708452	0.0719119	0.394499	1	1
GTEX_V7_Adipose_Subcutaneous_WGCNA_60	GTEX_V7		0.999831	1	0.47186	0.818117	0.782308	1			0.734842	1	0.143778	0.487114	0.0749508	0.400319	0.838177	1
GTEX_V7_Pancreas_WGCNA_18	GTEX_V7		0.999999	1	1	1	0.55277	0.855517			0.282284	0.93419	0.168062	0.524028	0.0837535	0.436	0.999689	1
GTEX_V7_Adipose_Visceral_Omentum_WGCNA_24	GTEX_V7		0.59941	1	1	1	0.761107	1			0.245666	0.91701	0.729302	0.995949	0.100909	0.476983	1	1
GTEX_Whole_Blood_WGCNA_47	GTEX_V7		0.000255906	0.00911026	1	1	1	1	0.0114062	0.140748	0.249254	0.91701	0.248739	0.650033	0.150239	0.596435	0.990721	1
GTEX_V7_Adipose_Subcutaneous_WGCNA_31	GTEX_V7		0.967911	1	3.57e-05	0.00083116	0.26991	0.627133			1	1	1	1	0.154857	0.609693	1	1
GTEX_Whole_Blood_WGCNA_37	GTEX_V7		0.999935	1	0.103626	0.407738	0.22048	0.565802	0.71645	0.919219	0.463484	1	0.388518	0.768122	0.187216	0.648199	0.661685	1
GTEX_Whole_Blood_WGCNA_41	GTEX_V7		0.334973	0.839791	0.456177	0.80394	0.847608	1	0.559779	0.802592	0.78877	1	0.525642	0.899098	0.203706	0.670032	0.601178	1
GTEX_V7_Adipose_Visceral_Omentum_WGCNA_17	GTEX_V7		0.849852	1	0.512508	0.843101	0.721564	0.990305			0.894245	1	0.244893	0.644189	0.218923	0.691918	0.721363	1
GTEX_V7_Pancreas_WGCNA_21	GTEX_V7		0.419701	0.890881	0.99997	1	1	1			0.472885	1	0.317129	0.711954	0.251716	0.728706	1	1
GTEX_V7_Adipose_Subcutaneous_WGCNA_63	GTEX_V7		0.346906	0.854238	0.557812	0.87947	1	1			0.533599	1	0.0885064	0.375468	0.259992	0.734157	1	1
GTEX_V7_Adipose_Visceral_Omentum_WGCNA_31	GTEX_V7		0.395	0.880695	1	1	0.479167	0.817543					0.0338093	0.185476	0.262783	0.736007	1	1
GTEX_V7_Adipose_Visceral_Omentum_WGCNA_55	GTEX_V7		0.607189	1	1	1	0.00516882	0.0307682			0.894213	1	0.36359	0.750492	0.286982	0.763439	1	1
GTEX_V7_Adipose_Visceral_Omentum_WGCNA_39	GTEX_V7		0.485411	0.930693	1	1	0.801404	1			0.354444	0.974012	0.347651	0.7451	0.295981	0.768269	1	1
GTEX_V7_Adipose_Visceral_Omentum_WGCNA_63	GTEX_V7		0.888789	1	0.00831873	0.0646002	0.011989	0.0641539			1	1	0.163185	0.518467	0.329203	0.789549	1	1
GTEX_V7_Pancreas_WGCNA_42	GTEX_V7		0.207001	0.738549	1	1	1	1			0.167747	0.852266	0.292459	0.698479	0.34217	0.79647	1	1
GTEX_Whole_Blood_WGCNA_32	GTEX_V7		0.999988	1	0.321095	0.695586	0.133834	0.423387	0.280798	0.530461	0.790602	1	0.46052	0.828751	0.34173	0.79647	0.814284	1
GTEX_V7_Adipose_Visceral_Omentum_WGCNA_19	GTEX_V7		1	1	0.999441	1	0.592316	0.886711			0.559755	1	0.371564	0.751681	0.346025	0.802731	0.999808	1
GTEX_V7_Adipose_Subcutaneous_WGCNA_73	GTEX_V7		0.13067	0.583564	0.949965	1	0.999987	1			0.476988	1	0.0177735	0.121595	0.384972	0.81252	0.823368	1
GTEX_V7_Adipose_Subcutaneous_WGCNA_65	GTEX_V7		0.999987	1	0.999997	1	0.85213	1			0.536898	1	0.649087	0.9646	0.386802	0.81252	0.999977	1
GTEX_V7_Adipose_Subcutaneous_WGCNA_49	GTEX_V7		0.237765	0.780535	0.423474	0.78695	0.173411	0.476644			1	1	1	1	0.401037	0.832274	1	1
GTEX_V7_Adipose_Visceral_Omentum_WGCNA_33	GTEX_V7		0.351459	0.855128	0.771324	1	0.989305	1			0.223077	0.884921	0.209871	0.587198	0.43067	0.849222	0.64631	1
GTEX_V7_Pancreas_WGCNA_23	GTEX_V7		0.72141	1	0.449648	0.802705	1	1			0.678044	1	0.550732	0.908911	0.425415	0.849222	0.997774	1
GTEX_V7_Adipose_Subcutaneous_WGCNA_5	GTEX_V7		0.907932	1	0.0377246	0.213233	0.204033	0.531754			0.881033	1	0.68942	0.972254	0.435315	0.849222	0.538154	1
GTEX_V7_Adipose_Visceral_Omentum_WGCNA_26	GTEX_V7		0.992675	1	0.833635	1	1	1			0.896833	1	1	1	0.44888	0.859107	1	1
GTEX_V7_Pancreas_WGCNA_40	GTEX_V7		0.101654	0.502145	0.914939	1	0.939722	1			0.734046	1	0.594258	0.93115	0.464003	0.864061	0.838946	1
GTEX_V7_Adipose_Visceral_Omentum_WGCNA_20	GTEX_V7		0.229324	0.770183	0.247575	0.61792	0.132436	0.422322			1	1	0.874621	1	0.506608	0.888761	1	1
GTEX_Whole_Blood_WGCNA_7	GTEX_V7		0.578209	1	0.741215	1	1	1	1	1	0.907633	1	0.89186	1	0.52161	0.898472	1	1
GTEX_V7_Adipose_Subcutaneous_WGCNA_92	GTEX_V7		0.168559	0.652249	0.67626	0.964371	0.157373	0.458123			1	1	0.186007	0.546697	0.550097	0.915973	1	1
GTEX_V7_Adipose_Subcutaneous_WGCNA_40	GTEX_V7		0.427523	0.893104	0.940714	1	0.998417	1			0.814079	1	1	1	0.608022	0.939638	1	1
GTEX_V7_Adipose_Subcutaneous_WGCNA_86	GTEX_V7		0.918454	1	0.630109	0.928784	0.468917	0.816143					0.627989	0.947788	0.623564	0.942789	0.847141	1
GTEX_V7_Pancreas_WGCNA_43	GTEX_V7		0.881617	1	0.998609	1	0.983001	1			0.555906	1	0.947877	1	0.626702	0.942789	0.999689	1
GTEX_V7_Adipose_Visceral_Omentum_WGCNA_21	GTEX_V7		0.577026	1	0.303641	0.674869	0.893658	1			0.823007	1	0.287615	0.693896	0.681131	0.983855	0.764276	1
GTEX_Whole_Blood_WGCNA_26	GTEX_V7		0.957371	1	0.214411	0.575746	0.689706	0.966357	0.697801	0.903157	0.795446	1	1	1	0.691945	0.99323	0.999707	1
GTEX_V7_Pancreas_WGCNA_39	GTEX_V7		0.44935	0.917853	0.77877	1	1	1			0.0695072	0.842727	0.883548	1	0.695586	0.994312	1	1
GTEX_Whole_Blood_WGCNA_48	GTEX_V7		0.805408	1	0.258455	0.625375	0.634917	0.921684	0.740082	0.942698			0.890941	1	0.701616	0.997524	0.88672	1
GTEX_Whole_Blood_WGCNA_11	GTEX_V7		0.956204	1	0.85295	1	1	1	0.994658	1	0.993203	1	0.647982	0.9646	0.709754	0.998002	1	1
GTEX_Whole_Blood_WGCNA_16	GTEX_V7	Translation; ribosome; 43S PIC	0.116741	0.54479	0.000641673	0.00658056	4.83e-06	0.000303759	1	1	0.581785	1	0.0057055	0.067415	0.934557	1	1	1
GTEX_Whole_Blood_WGCNA_24	GTEX_V7		0.799862	1	1	1	0.886465	1	0.14889	0.375242	0.326284	0.970679	0.175088	0.534794	0.80202	1	1	1
GTEX_V7_Adipose_Subcutaneous_WGCNA_80	GTEX_V7		0.434894	0.899489	0.567423	0.882674	0.674257	0.951337			0.601363	1	0.272324	0.676801	0.95303	1	0.766744	1
GTEX_V7_Adipose_Subcutaneous_WGCNA_46	GTEX_V7		1	1	0.964133	1	0.0170176	0.0873453			0.387545	0.974012	0.306102	0.708452	0.770286	1	0.981789	1
GTEX_V7_Pancreas_WGCNA_34	GTEX_V7		0.803706	1	0.938321	1	0.847257	1			0.887287	1	0.356505	0.745408	0.953994	1	0.99243	1
GTEX_V7_Adipose_Subcutaneous_WGCNA_14	GTEX_V7		0.998194	1	0.891486	1	1	1			0.172258	0.852266	0.381932	0.763047	0.760736	1	1	1
GTEX_V7_Adipose_Subcutaneous_WGCNA_57	GTEX_V7		0.939656	1	0.912744	1	0.546632	0.851684			1	1	0.383223	0.763047	1	1	1	1
GTEX_V7_Adipose_Subcutaneous_WGCNA_91	GTEX_V7		0.338832	0.845519	0.107124	0.413069	0.958236	1					0.405308	0.779371	0.870057	1	0.666154	1
GTEX_V7_Adipose_Visceral_Omentum_WGCNA_35	GTEX_V7		0.619412	1	0.325806	0.699678	0.636299	0.922359			0.290691	0.946325	0.542576	0.908911	0.793868	1	0.593029	1
GTEX_V7_Adipose_Subcutaneous_WGCNA_68	GTEX_V7		0.69512	1	0.441109	0.799303	0.999987	1					0.578437	0.925833	0.814653	1	0.994387	1
GTEX_V7_Adipose_Subcutaneous_WGCNA_33	GTEX_V7		0.00616224	0.0661233	0.032905	0.198252	0.05688	0.24144			1	1	0.609303	0.940825	1	1	1	1
GTEX_Whole_Blood_WGCNA_44	GTEX_V7		0.385825	0.871419	0.310328	0.683005	0.474746	0.816401	0.993468	1	1	1	0.675983	0.969701	0.888516	1	1	1
GTEX_Whole_Blood_WGCNA_5	GTEX_V7		0.0471723	0.310362	1	1	0.937476	1	0.0103013	0.134431	1	1	0.691631	0.972254	0.956424	1	1	1
GTEX_V7_Adipose_Subcutaneous_WGCNA_69	GTEX_V7		0.985468	1	0.00660803	0.0530845	0.057173	0.241581			0.748025	1	1	1	0.921504	1	1	1
GTEX_Whole_Blood_WGCNA_28	GTEX_V7		0.783889	1	0.486612	0.828788	0.287834	0.637799	1	1	0.475714	1	0.84015	1	1	1	1	1
GTEX_V7_Adipose_Subcutaneous_WGCNA_45	GTEX_V7		0.232286	0.773363	0.578363	0.890643	0.300565	0.654884			0.924326	1	0.998166	1	1	1	1	1
GTEX_V7_Adipose_Visceral_Omentum_WGCNA_52	GTEX_V7		0.70376	1	0.291623	0.669403	0.308655	0.658269			0.999572	1	0.760839	1	0.908913	1	0.976474	1
GTEX_V7_Adipose_Visceral_Omentum_WGCNA_45	GTEX_V7		0.761647	1	0.999992	1	0.43159	0.778052			1	1	1	1	1	1	1	1
GTEX_Whole_Blood_WGCNA_12	GTEX_V7		0.970537	1	0.0787616	0.345748	0.45874	0.805243	1	1	0.89175	1	0.977395	1	0.958658	1	1	1
GTEX_V7_Adipose_Subcutaneous_WGCNA_76	GTEX_V7		0.918102	1	0.959026	1	0.549446	0.851684			1	1	0.949113	1	1	1	1	1
GTEX_V7_Adipose_Subcutaneous_WGCNA_26	GTEX_V7		0.769008	1	0.72084	0.999841	0.570453	0.870829			0.984877	1	0.979132	1	1	1	1	1
GTEX_Whole_Blood_WGCNA_15	GTEX_V7		1	1	0.231743	0.60542	0.888068	1	1	1	1	1	0.893808	1	0.832677	1	1	1
GTEX_Whole_Blood_WGCNA_18	GTEX_V7		0.719496	1	0.302446	0.674869	1	1	0.512373	0.762521	0.918117	1	1	1	1	1	1	1
GTEX_V7_Adipose_Subcutaneous_WGCNA_1	GTEX_V7		0.898957	1	0.345184	0.720253	0.934003	1			1	1	1	1	1	1	1	1
GTEX_V7_Adipose_Subcutaneous_WGCNA_53	GTEX_V7		0.853454	1	0.37082	0.738365	1	1			0.962905	1	0.883707	1	0.981788	1	1	1
GTEX_V7_Adipose_Subcutaneous_WGCNA_9	GTEX_V7		0.999983	1	0.373485	0.738365	0.942254	1			1	1	0.988047	1	1	1	1	1
GTEX_V7_Adipose_Visceral_Omentum_WGCNA_9	GTEX_V7		0.909672	1	0.368058	0.738365	0.991012	1			1	1	0.762427	1	0.981729	1	1	1
GTEX_V7_Pancreas_WGCNA_35	GTEX_V7		0.426245	0.892608	0.378655	0.744945	0.90996	1			0.977218	1	0.87219	1	1	1	0.999893	1
GTEX_V7_Pancreas_WGCNA_17	GTEX_V7		0.973871	1	0.456068	0.80394	0.769111	1			0.959403	1	1	1	1	1	1	1
GTEX_V7_Adipose_Subcutaneous_WGCNA_3	GTEX_V7		0.978203	1	0.557249	0.87947	0.999998	1			1	1	1	1	1	1	1	1
GTEX_V7_Adipose_Subcutaneous_WGCNA_50	GTEX_V7		0.000596902	0.0165276	0.662388	0.956923	0.764595	1			0.973622	1	0.866817	1	0.93748	1	0.844548	1
GTEX_V7_Pancreas_WGCNA_33	GTEX_V7		0.998054	1	0.686	0.971283	0.836715	1			0.750446	1	0.909761	1	0.890788	1	0.999039	1
GTEX_Whole_Blood_WGCNA_17	GTEX_V7		1	1	1	1	0.985187	1	0.505018	0.756174	1	1	1	1	1	1	1	1
GTEX_Whole_Blood_WGCNA_13	GTEX_V7		1	1	0.847066	1	1	1	1	1	0.946762	1	1	1	1	1	1	1
GTEX_V7_Pancreas_WGCNA_15	GTEX_V7		0.0762469	0.411271	0.932898	1	0.891023	1			1	1	1	1	0.975258	1	1	1
GTEX_V7_Adipose_Subcutaneous_WGCNA_84	GTEX_V7		0.132481	0.58362	0.738721	1	0.998302	1			0.624606	1	0.997902	1	0.753778	1	0.995069	1
GTEX_V7_Adipose_Subcutaneous_WGCNA_93	GTEX_V7		0.166445	0.648096	0.982337	1	0.998718	1			0.586128	1	0.885703	1	0.794246	1	0.995482	1
GTEX_V7_Adipose_Subcutaneous_WGCNA_13	GTEX_V7		0.268298	0.804745	0.99974	1	1	1			1	1	1	1	0.812176	1	1	1
GTEX_V7_Adipose_Subcutaneous_WGCNA_37	GTEX_V7		0.340782	0.845519	1	1	1	1			0.817967	1	0.933961	1	0.867314	1	1	1
GTEX_V7_Pancreas_WGCNA_27	GTEX_V7		0.440099	0.9034	0.995751	1	1	1			1	1	1	1	1	1	1	1
GTEX_V7_Adipose_Visceral_Omentum_WGCNA_18	GTEX_V7		0.525688	0.973265	0.97961	1	1	1			0.52057	1	0.797319	1	0.755829	1	1	1
GTEX_V7_Adipose_Subcutaneous_WGCNA_16	GTEX_V7		1	1	0.993037	1	0.996457	1			1	1	0.944175	1	0.738909	1	1	1
GTEX_V7_Adipose_Subcutaneous_WGCNA_32	GTEX_V7		0.808998	1	1	1	0.989663	1			0.790511	1	1	1	0.74094	1	1	1
GTEX_V7_Adipose_Subcutaneous_WGCNA_7	GTEX_V7		0.94985	1	0.999967	1	0.950835	1			0.643819	1	0.987576	1	1	1	1	1
GTEX_V7_Adipose_Subcutaneous_WGCNA_78	GTEX_V7		1	1	1	1	1	1			1	1	1	1	1	1	1	1
GTEX_V7_Adipose_Visceral_Omentum_WGCNA_13	GTEX_V7		0.999982	1	0.750657	1	1	1			1	1	1	1	1	1	1	1
GTEX_V7_Adipose_Visceral_Omentum_WGCNA_29	GTEX_V7		0.728615	1	1	1	1	1			1	1	1	1	0.740152	1	1	1
GTEX_V7_Adipose_Visceral_Omentum_WGCNA_5	GTEX_V7		0.935931	1	0.827817	1	0.896317	1			0.933274	1	0.751843	1	1	1	1	1
GTEX_V7_Adipose_Visceral_Omentum_WGCNA_48	GTEX_V7		1	1	0.452478	0.80394	0.263276	0.616784					1	1	1	1	1	1
GTEX_V7_Adipose_Visceral_Omentum_WGCNA_58	GTEX_V7		0.249836	0.793772	0.555687	0.87947	1	1					1	1	0.92276	1	1	1
GTEX_V7_Adipose_Subcutaneous_WGCNA_48	GTEX_V7		0.361123	0.858701									0.946433	1	0.975594	1	0.968735	1
GTEX_V7_Adipose_Visceral_Omentum_WGCNA_3	GTEX_V7										1	1			1	1	1	1
GTEX_V7_Adipose_Subcutaneous_WGCNA_82	GTEX_V7		0.330184	0.837345	0.18156	0.55675	0.116053	0.389166			1	1	0.156626	0.509602			0.891408	1
GTEX_V7_Adipose_Subcutaneous_WGCNA_90	GTEX_V7		0.895518	1			0.999995	1			0.264995	0.91701	0.161817	0.518467			0.979102	1
GTEX_V7_Adipose_Subcutaneous_WGCNA_103	GTEX_V7		0.744486	1	0.565799	0.882674	0.895153	1					0.213046	0.591453			0.739147	1
GTEX_V7_Adipose_Visceral_Omentum_WGCNA_61	GTEX_V7		0.404742	0.885562	0.338852	0.712853	0.971577	1					0.215399	0.593337			0.59095	1
GTEX_V7_Adipose_Subcutaneous_WGCNA_99	GTEX_V7		0.667049	1	0.789262	1	0.657441	0.938136					0.536355	0.905351			0.806808	1
GTEX_V7_Adipose_Subcutaneous_WGCNA_81	GTEX_V7		0.999571	1	0.154363	0.502722	0.185076	0.497825					0.587911	0.93115			0.794079	1
GTEX_V7_Pancreas_WGCNA_50	GTEX_V7		0.475245	0.929043									0.624739	0.946064			0.571785	1
GTEX_V7_Adipose_Subcutaneous_WGCNA_77	GTEX_V7		0.650484	1	0.405431	0.773931	0.862663	1					0.637517	0.95415			0.786912	1
GTEX_V7_Adipose_Subcutaneous_WGCNA_47	GTEX_V7		0.771119	1			0.63455	0.921684			0.655019	1	1	1			0.999902	1
GTEX_V7_Adipose_Subcutaneous_WGCNA_97	GTEX_V7		0.659056	1	0.194901	0.575418	0.614563	0.905199					1	1			1	1
GTEX_Whole_Blood_WGCNA_52	GTEX_V7		0.57189	1	0.727781	1	0.732362	0.996964	0.415473	0.665379			0.778929	1			0.809919	1
GTEX_V7_Pancreas_WGCNA_41	GTEX_V7		0.69716	1	0.272149	0.641446	0.962318	1					0.73764	1			0.877407	1
GTEX_V7_Adipose_Subcutaneous_WGCNA_61	GTEX_V7		1	1	0.998415	1	0.828132	1					0.884233	1			1	1
GTEX_V7_Adipose_Visceral_Omentum_WGCNA_34	GTEX_V7		0.780532	1	0.926944	1	0.770764	1					0.999999	1			0.99994	1
GTEX_V7_Adipose_Subcutaneous_WGCNA_94	GTEX_V7		0.749731	1			0.769171	1					1	1			1	1
GTEX_Whole_Blood_WGCNA_51	GTEX_V7		0.970633	1	0.75889	1			0.80881	0.991758			0.938809	1			0.993888	1
GTEX_V7_Adipose_Subcutaneous_WGCNA_102	GTEX_V7		0.386054	0.871419									0.921272	1			0.786644	1
GTEX_V7_Adipose_Visceral_Omentum_WGCNA_65	GTEX_V7		0.678265	1			0.566585	0.866238									0.67215	1
GTEX_V7_Adipose_Subcutaneous_WGCNA_98	GTEX_V7		0.422174	0.892262	0.658095	0.952835	0.581822	0.880171									0.595237	1
GTEX_V7_Adipose_Subcutaneous_WGCNA_110	GTEX_V7		0.649764	1													0.649764	1
