## Supplemental Table 4A for "Multitissue Multiomics Integration Reveals Tissue-Specific Pathways, Gene Networks, and Drug Candidates for Type 1 Diabetes"

### Sheet: Adrenal.Cohort1
Supplement Table 4A: Supplemental tissue-specific MSEA results for canonical pathways for Cohort 1 (Adrenal)
MODULE	P	FREQ	NGENES	NMARKER	DENSITY	FDR	DESCR
T1D_positive	1.97146e-05	0.000667441	15	1275	1	0.00243804	Positive control gene set for T1DM
M19428	8.14703e-05	0.000707487	14	1134	1	0.00533091	Wnt signaling pathway
rctm1372	8.41969e-05	0.000707487	17	1326	1	0.00540081	WNT ligand biogenesis and trafficking
M7761	9.67923e-05	0.000707487	15	1302	1	0.0058146	Melanogenesis
rctm1150	0.000105226	0.000720836	30	1593	1	0.00616605	Signaling by Wnt
CHD_positive	0.000185381	0.000720836	27	1338	0.957082	0.00859705	Positive control gene set for coronary heart disease
rctm0476	0.00023316	0.000720836	42	1919	0.995332	0.00926322	GPCR ligand binding
Height_positive	0.000252897	0.000720836	56	2430	0.974338	0.00973515	Positive control gene set for Height
M12868	0.00042515	0.000774231	42	2094	1	0.0143391	Pathways in cancer
M16894	0.00268573	0.00217586	16	524	1	0.0830338	Complement and coagulation cascades
rctm0989	0.00488777	0.00405804	10	509	1	0.131412	Regulation of Complement cascade
rctm0261	0.00499222	0.00413813	12	512	1	0.133877	Complement cascade
rctm0567	0.00937077	0.00831631	12	375	1	0.23177	Immunoregulatory interactions between a Lymphoid and a non-Lymphoid cell
rctm0574	0.0158597	0.0148572	20	1064	1	0.367748	Influenza Infection
rctm1180	0.0210232	0.0200366	10	456	1	0.4588	Sulfur amino acid metabolism
rctm0575	0.0244001	0.0235473	19	1010	1	0.459713	Influenza Life Cycle
M189	0.0258432	0.0250424	14	751	1	0.460071	Ribosome
rctm0565	0.0267459	0.0259501	12	458	1	0.460287	ISG15 antiviral mechanism
rctm0119	0.0275298	0.0267911	12	458	1	0.460469	Antiviral mechanism by IFN-stimulated genes
rctm0721	0.0321353	0.03161	13	574	1	0.461461	Mitotic Prophase
rctm0794	0.0323338	0.0318369	10	444	1	0.461501	Nuclear Envelope Breakdown
rctm0640	0.032473	0.0319571	23	870	1	0.461529	Late Phase of HIV Life Cycle
rctm1303	0.0351122	0.034747	13	382	1	0.462041	Translation initiation complex formation
rctm1415	0.0377584	0.0375102	11	514	1	0.462524	snRNP Assembly
rctm0852	0.0382594	0.0380174	12	611	1	0.462612	Peptide chain elongation
rctm1059	0.0405572	0.0404202	13	382	1	0.463005	Ribosomal scanning and start codon recognition
rctm0385	0.0419407	0.0419286	12	611	1	0.463233	Eukaryotic Translation Termination
rctm0635	0.0453718	0.0454928	18	634	1	0.465256	L13a-mediated translational silencing of Ceruloplasmin expression
rctm0077	0.0475089	0.0475084	13	382	1	0.467557	Activation of the mRNA upon binding of the cap-binding complex and eIFs, and subsequent binding to 43S
rctm0611	0.0475541	0.0475485	24	708	0.986072	0.467605	Interferon Signaling
rctm1237	0.0486475	0.0487232	10	364	1	0.468749	TRAF6 mediated induction of NFkB and MAP kinases upon TLR7/8 or 9 activation
rctm1277	0.0487739	0.04887	10	364	1	0.46888	Toll Like Receptor 10 (TLR10) Cascade
rctm1283	0.0494714	0.0496843	11	400	1	0.469598	Toll Like Receptor 9 (TLR9) Cascade
rctm0576	0.0530744	0.0532217	12	611	1	0.473183	Influenza Viral RNA Transcription and Replication
rctm0566	0.0537698	0.0540093	67	1754	1	0.473853	Immune System
rctm1395	0.054061	0.0543163	23	862	1	0.474131	mRNA Processing
rctm0384	0.0542482	0.0545299	20	648	1	0.474309	Eukaryotic Translation Initiation
rctm0437	0.0543188	0.05461	11	378	1	0.474376	Formation of the ternary complex, and subsequently, the 43S complex
rctm0732	0.0546641	0.0550238	10	364	1	0.474704	MyD88 cascade initiated on plasma membrane
rctm0790	0.056518	0.056906	15	687	1	0.476433	Nonsense-Mediated Decay
rctm0789	0.0565345	0.0569194	12	611	1	0.476448	Nonsense Mediated Decay Independent of the Exon Junction Complex
rctm1281	0.0567364	0.0571596	10	364	1	0.476634	Toll Like Receptor 5 (TLR5) Cascade
rctm1087	0.0577979	0.0582809	12	611	1	0.477601	SRP-dependent cotranslational protein targeting to membrane
rctm0903	0.0583129	0.0587748	18	725	1	0.478066	Processing of Capped Intron-Containing Pre-mRNA
rctm0482	0.0587226	0.0591753	19	635	1	0.478433	GTP hydrolysis and joining of the 60S ribosomal subunit
rctm1240	0.063259	0.0639008	13	400	1	0.482369	TRIF-mediated TLR3/TLR4 signaling
rctm0411	0.064915	0.065783	10	326	1	0.483751	Factors involved in megakaryocyte development and platelet production
rctm0682	0.0658648	0.0668242	47	1526	1	0.484531	Metabolism of RNA
rctm1358	0.0669317	0.0679188	12	611	1	0.485398	Viral mRNA Translation
rctm0383	0.0700071	0.0710558	12	611	1	0.486067	Eukaryotic Translation Elongation
rctm0289	0.0703037	0.0713227	35	977	0.989868	0.486101	Cytokine Signaling in Immune system
rctm1302	0.0707038	0.0716965	20	648	1	0.486147	Translation
rctm0003	0.0753586	0.0766356	18	634	1	0.486665	3' -UTR-mediated translational regulation
rctm0331	0.0757464	0.0770627	71	1794	1	0.486707	Disease
rctm0717	0.07863	0.0800796	48	1238	1	0.487014	Mitotic M-M/G1 phases
rctm1296	0.07878	0.0802264	10	199	1	0.48703	Transcriptional Regulation of White Adipocyte Differentiation
rctm1279	0.0806151	0.0820952	13	400	1	0.487221	Toll Like Receptor 3 (TLR3) Cascade
M5669	0.0810766	0.0825224	19	734	0.997283	0.487268	Natural killer cell mediated cytotoxicity
rctm0689	0.0823998	0.083884	11	514	1	0.487403	Metabolism of non-coding RNA
rctm1285	0.0846531	0.0861666	13	387	1	0.487715	Toll Like Receptor TLR6:TLR2 Cascade
rctm1284	0.0865609	0.0881556	13	387	1	0.487977	Toll Like Receptor TLR1:TLR2 Cascade
rctm0937	0.0866987	0.0882757	12	426	1	0.487996	RIG-I/MDA5 mediated induction of IFN-alpha/beta pathways
rctm0211	0.0872415	0.088783	20	648	1	0.48807	Cap-dependent Translation Initiation
rctm0039	0.087928	0.0895172	17	425	1	0.488162	Activated TLR4 signalling
rctm0523	0.0880235	0.0896106	24	872	1	0.488175	HIV Life Cycle
rctm0735	0.090271	0.0919333	13	387	1	0.488475	MyD88:Mal cascade initiated on plasma membrane
rctm0788	0.0914314	0.0931481	15	687	1	0.489097	Nonsense Mediated Decay Enhanced by the Exon Junction Complex
rctm0734	0.0921906	0.0938956	13	400	1	0.491801	MyD88-independent cascade
M9488	0.0979362	0.0997958	11	190	1	0.511751	Retinol metabolism
HDLC_Control	0.100691	0.102452	18	219	0.969027	0.513003	Positive control gene set for HDLC
rctm1278	0.10148	0.103266	13	387	1	0.513357	Toll Like Receptor 2 (TLR2) Cascade
rctm0733	0.103431	0.105336	11	400	1	0.516735	MyD88 dependent cascade initiated on endosome
rctm1286	0.103857	0.105723	22	578	1	0.517917	Toll-Like Receptors Cascades
rctm0951	0.111251	0.113171	11	303	1	0.537867	RNA Polymerase II Transcription
rctm1294	0.111776	0.113745	10	140	1	0.538562	Transcription-coupled NER (TC-NER)
rctm1282	0.114835	0.116909	11	400	1	0.538611	Toll Like Receptor 7/8 (TLR7/8) Cascade
rctm0802	0.116797	0.118885	10	140	1	0.538641	Nucleotide Excision Repair
rctm1131	0.117581	0.119672	12	229	1	0.539264	Signaling by Interleukins
rctm1280	0.11871	0.12102	20	456	1	0.542849	Toll Like Receptor 4 (TLR4) Cascade
rctm0496	0.119055	0.121354	10	140	1	0.54394	Global Genomic NER (GG-NER)
rctm0656	0.127548	0.129831	40	1182	1	0.570122	M Phase
rctm0544	0.133531	0.135944	22	888	1	0.589762	Host Interactions of HIV factors
rctm0522	0.137213	0.139642	39	1313	1	0.590392	HIV Infection
rctm1119	0.137705	0.140176	29	749	1	0.590476	Signaling by FGFR in disease
rctm0428	0.13925	0.141778	16	630	1	0.592725	Formation of a pool of free 40S subunits
M17906	0.140093	0.142632	10	809	1	0.595297	Vibrio cholerae infection
rctm0941	0.153479	0.155994	11	359	1	0.634783	RNA Polymerase I Promoter Clearance
rctm1144	0.154262	0.156795	13	280	1	0.636585	Signaling by Rho GTPases
rctm0291	0.16112	0.16363	13	515	1	0.648399	Cytosolic sensors of pathogen-associated DNA
rctm1058	0.161495	0.16403	13	280	1	0.649035	Rho GTPase cycle
M16848	0.162832	0.165298	11	836	1	0.652747	Epithelial cell signaling in Helicobacter pylori infection
rctm0627	0.17399	0.176658	10	848	1	0.686704	Iron uptake and transport
rctm0872	0.176772	0.179421	28	390	1	0.688322	Platelet activation, signaling and aggregation
rctm0417	0.178218	0.180823	23	595	1	0.690778	Fc epsilon receptor (FCERI) signaling
M321	0.193196	0.195694	10	313	1	0.731831	Chronic myeloid leukemia
rctm0493	0.193378	0.195841	71	1884	1	0.732157	Gene Expression
M16817	0.199014	0.20146	20	453	1	0.737322	Oocyte meiosis
rctm0358	0.199556	0.202008	10	282	1	0.737814	ER-Phagosome pathway
M17857	0.200928	0.203396	14	159	1	0.74	SNARE interactions in vesicular transport
M13968	0.208695	0.210925	12	298	1	0.753545	HIV-I Nef: negative effector of Fas and TNF
M10792	0.209365	0.211605	27	446	1	0.75477	MAPK signaling pathway
rctm0809	0.222215	0.224113	12	222	1	0.779178	Opioid Signalling
M16763	0.222636	0.2245	18	245	1	0.779817	Neurotrophin signaling pathway
rctm0944	0.222801	0.224674	11	359	1	0.779841	RNA Polymerase I Transcription
rctm1115	0.225007	0.226796	28	634	1	0.780165	Signaling by EGFR in Cancer
rctm0598	0.227457	0.229293	16	248	1	0.781358	Integration of energy metabolism
rctm0996	0.235122	0.236755	14	241	1	0.793477	Regulation of Insulin Secretion
rctm1062	0.235305	0.236888	13	485	1	0.79363	Role of LAT2/NTAL/LAB on calcium mobilization
rctm0830	0.240583	0.242188	11	357	1	0.794143	PI3K events in ERBB4 signaling
rctm1117	0.247196	0.248635	18	518	1	0.794777	Signaling by ERBB4
rctm0089	0.247957	0.249356	75	2408	1	0.79485	Adaptive Immune System
rctm0933	0.250514	0.251879	12	618	1	0.795092	Pyruvate metabolism and Citric Acid (TCA) cycle
M18937	0.252044	0.253534	11	141	1	0.795237	Nucleotide excision repair
rctm0020	0.256086	0.257752	14	360	1	0.795616	APC/C:Cdc20 mediated degradation of Securin
rctm0684	0.257402	0.259114	43	1118	1	0.795739	Metabolism of carbohydrates
rctm1000	0.260539	0.262197	10	226	1	0.796031	Regulation of Insulin Secretion by Glucagon-like Peptide-1
rctm0305	0.260792	0.262424	17	303	1	0.796054	DNA Replication Pre-Initiation
rctm1130	0.262204	0.263866	16	1027	1	0.796185	Signaling by Insulin receptor
rctm0018	0.269	0.270581	14	360	1	0.796808	APC/C-mediated degradation of cell cycle proteins
M11816	0.269366	0.270954	13	243	1	0.796842	Fc epsilon RI signaling pathway
M3115	0.27941	0.280712	10	200	1	0.797748	Long-term potentiation
rctm0833	0.281233	0.282648	11	357	1	0.797911	PIP3 activates AKT signaling
rctm0675	0.282861	0.28417	13	221	1	0.798056	Meiosis
M1979	0.28444	0.285678	19	204	1	0.798196	GnRH signaling pathway
rctm0829	0.286229	0.28744	11	357	1	0.798355	PI3K events in ERBB2 signaling
rctm0287	0.28865	0.290043	10	334	1	0.798568	Cytochrome P450 - arranged by substrate type
M4844	0.292422	0.293834	19	276	1	0.7989	Chemokine signaling pathway
rctm0467	0.296106	0.297518	11	357	1	0.799221	GAB1 signalosome
M2044	0.297855	0.299307	19	700	1	0.799373	Spliceosome
rctm0217	0.299814	0.301243	14	360	1	0.799543	Cdc20:Phospho-APC/C mediated degradation of Cyclin A
rctm0687	0.300189	0.30159	36	1012	1	0.799576	Metabolism of mRNA
M4013	0.300922	0.302324	10	90	1	0.799639	Gap junction
rctm1177	0.303029	0.30442	13	449	0.997778	0.799821	Stimuli-sensing channels
M6370	0.304119	0.305474	10	249	1	0.799915	p53 signaling pathway
rctm1081	0.305957	0.307316	42	1632	1	0.800072	SLC-mediated transmembrane transport
rctm0858	0.306199	0.307583	13	357	1	0.800093	Phase 1 - Functionalization of compounds
M16121	0.307573	0.308958	20	318	1	0.800211	Fc gamma R-mediated phagocytosis
rctm0123	0.307911	0.309279	10	222	1	0.80024	Apoptotic cleavage of cellular proteins
rctm0531	0.312551	0.314031	59	1091	1	0.80056	Hemostasis
TC_Control	0.313825	0.315379	10	171	1	0.800642	Positive control gene set for TC
rctm0636	0.322353	0.323936	13	207	1	0.801185	L1CAM interactions
rctm0716	0.322669	0.324243	11	578	1	0.801205	Mitotic G2-G2/M phases
rctm1146	0.323468	0.32499	20	581	1	0.801256	Signaling by SCF-KIT
M16743	0.324086	0.325591	12	320	1	0.801295	Tyrosine metabolism
rctm0832	0.324318	0.325818	11	357	1	0.80131	PI3K/AKT activation
rctm0690	0.325629	0.327153	19	662	1	0.801393	Metabolism of nucleotides
rctm1114	0.325877	0.327393	27	619	1	0.801408	Signaling by EGFR
M13863	0.333205	0.334388	12	233	1	0.801868	MAPKinase Signaling Pathway
rctm0562	0.333627	0.334775	10	205	1	0.801895	IRS-mediated signalling
rctm0143	0.336575	0.337552	10	249	1	0.802079	Autodegradation of the E3 ubiquitin ligase COP1
M9052	0.338715	0.339607	14	399	1	0.802212	Phosphatidylinositol signaling system
rctm0990	0.339534	0.340542	12	282	1	0.802262	Regulation of DNA replication
rctm0448	0.339646	0.340648	23	318	1	0.802269	G alpha (q) signalling events
rctm0985	0.345608	0.346642	14	360	1	0.802638	Regulation of APC/C activators between G1/S and early anaphase
rctm0296	0.347664	0.348711	22	507	1	0.802765	DAP12 signaling
rctm0855	0.348614	0.349619	14	156	1	0.802823	Peptide ligand-binding receptors
rctm0415	0.350336	0.351421	27	556	1	0.802929	Fatty acid, triacylglycerol, and ketone body metabolism
rctm1118	0.350733	0.351795	23	580	1	0.802953	Signaling by FGFR
M8728	0.350838	0.351902	12	300	1	0.80296	Hypertrophic cardiomyopathy (HCM)
rctm0450	0.351285	0.352355	11	130	1	0.802987	G alpha (z) signalling events
Obesity_positive	0.352852	0.353904	74	1277	0.999218	0.803083	Positive control gene set for Obesity
rctm0124	0.35708	0.358055	12	253	1	0.803341	Apoptotic execution phase
rctm1069	0.359724	0.360765	10	249	1	0.803502	SCF-beta-TrCP mediated degradation of Emi1
M16794	0.361596	0.362554	15	432	0.990826	0.803616	Metabolism of xenobiotics by cytochrome P450
rctm0218	0.363308	0.364356	78	2346	1	0.803719	Cell Cycle
rctm0564	0.36437	0.365437	10	205	1	0.803784	IRS-related events triggered by IGF1R
rctm1116	0.36457	0.365597	22	564	1	0.803796	Signaling by ERBB2
rctm1154	0.368989	0.369722	31	747	1	0.804062	Signaling by the B Cell Receptor (BCR)
rctm0220	0.372922	0.373633	67	2223	1	0.804299	Cell Cycle, Mitotic
rctm1003	0.37353	0.374261	15	271	1	0.804335	Regulation of Lipid Metabolism by Peroxisome proliferator-activated receptor alpha (PPARalpha)
rctm0875	0.376301	0.377117	12	219	1	0.804501	Platelet homeostasis
rctm1181	0.379451	0.380281	12	282	1	0.80469	Switching of origins to a post-replicative state
T2D_positive	0.382643	0.383565	19	487	1	0.805358	Positive control gene set for T2DM
rctm0947	0.382999	0.383939	15	448	1	0.80544	RNA Polymerase I, RNA Polymerase III, and Mitochondrial Transcription
rctm0064	0.385736	0.386555	13	263	1	0.806073	Activation of NF-kappaB in B Cells
rctm0043	0.388054	0.388891	14	360	1	0.806608	Activation of APC/C and APC/C:Cdc20 mediated degradation of mitotic proteins
rctm1143	0.388259	0.389091	25	588	1	0.806655	Signaling by PDGF
rctm0374	0.398216	0.398676	11	282	1	0.808944	Endosomal Sorting Complex Required For Transport (ESCRT)
rctm0243	0.403944	0.404496	28	345	1	0.810253	Class A/1 (Rhodopsin-like receptors)
rctm1405	0.404716	0.40531	10	249	1	0.810429	p53-Dependent G1 DNA Damage Response
rctm1020	0.410058	0.410636	14	360	1	0.811646	Regulation of mitotic cell cycle
rctm0622	0.411878	0.412398	10	228	1	0.812059	Intrinsic Pathway for Apoptosis
rctm0347	0.414252	0.414588	20	500	1	0.812598	Downstream signaling of activated FGFR
rctm0662	0.414898	0.415215	12	489	1	0.812744	MHC class II antigen presentation
rctm0120	0.418122	0.418098	33	784	1	0.813475	Apoptosis
rctm1155	0.418817	0.418699	45	985	1	0.813632	Signalling by NGF
rctm0137	0.423562	0.423465	12	282	1	0.814704	Assembly of the pre-replicative complex
rctm1266	0.425114	0.425093	25	935	1	0.815054	The citric acid (TCA) cycle and respiratory electron transport
M2642	0.430211	0.430139	12	385	1	0.8166	TGF-beta signaling pathway
rctm0142	0.431896	0.431808	12	356	1	0.817243	Autodegradation of Cdh1 by Cdh1:APC/C
rctm0346	0.433407	0.433263	20	500	1	0.817819	Downstream signal transduction
rctm0827	0.433806	0.43365	11	357	1	0.81797	PI-3K cascade
rctm1291	0.435606	0.435452	23	637	1	0.818656	Transcription
rctm0246	0.437497	0.437387	36	1357	1	0.819375	Class I MHC mediated antigen processing & presentation
rctm0446	0.438883	0.438749	10	169	1	0.819902	G alpha (12/13) signalling events
rctm0021	0.439959	0.43983	14	360	1	0.820311	APC/C:Cdc20 mediated degradation of mitotic proteins
rctm1406	0.440162	0.440044	10	249	1	0.820388	p53-Dependent G1/S DNA damage checkpoint
M2164	0.440274	0.440151	17	103	1	0.820431	Leukocyte transendothelial migration
rctm0466	0.444879	0.444676	11	578	1	0.822179	G2/M Transition
rctm1360	0.446418	0.446251	16	333	1	0.822762	Visual phototransduction
rctm0327	0.447969	0.447853	52	881	1	0.82335	Developmental Biology
rctm1256	0.448487	0.448387	10	107	1	0.823546	Telomere Maintenance
rctm1107	0.456796	0.456436	69	1135	1	0.826689	Signal Transduction
rctm0553	0.462054	0.461762	11	229	1	0.828321	IGF1R signaling cascade
M11266	0.462173	0.461869	41	1064	1	0.828341	Lysosome
rctm0831	0.468294	0.467823	11	357	1	0.828449	PI3K/AKT Signaling in Cancer
rctm0492	0.468359	0.467876	28	384	1	0.82845	Gastrin-CREB signalling pathway via PKC and MAPK
rctm0612	0.470853	0.470279	11	171	1	0.828494	Interferon alpha/beta signaling
rctm0352	0.472979	0.472321	10	193	1	0.828532	ECM proteoglycans
rctm0624	0.473718	0.473029	23	644	0.99845	0.828545	Ion channel transport
rctm0811	0.477504	0.47698	12	282	1	0.828612	Orc1 removal from chromatin
rctm1133	0.480276	0.479596	13	350	1	0.82866	Signaling by NOTCH
rctm0463	0.487202	0.486444	12	153	1	0.829142	G2/M Checkpoints
rctm0304	0.487569	0.486738	21	391	1	0.829172	DNA Replication
rctm1033	0.489236	0.4885	12	282	1	0.829307	Removal of licensing factors from origins
M3578	0.489308	0.488553	15	419	1	0.829313	Progesterone-mediated oocyte maturation
rctm1148	0.489443	0.488714	11	229	1	0.829324	Signaling by Type 1 Insulin-like Growth Factor 1 Receptor (IGF1R)
rctm0563	0.493043	0.492184	10	205	1	0.829615	IRS-related events
rctm0022	0.493636	0.492812	14	360	1	0.829663	APC/C:Cdh1 mediated degradation of Cdc20 and other APC/C:Cdh1 targeted proteins in late mitosis/early G1
rctm0693	0.500667	0.5001	76	2105	1	0.830232	Metabolism of proteins
rctm0750	0.506126	0.50548	31	645	1	0.830674	NGF signalling via TRKA from the plasma membrane
M2890	0.506962	0.506201	25	301	1	0.830741	Calcium signaling pathway
rctm0126	0.512975	0.511954	10	181	1	0.831228	Aquaporin-mediated transport
rctm1346	0.513468	0.512434	13	466	1	0.831268	Unfolded Protein Response
rctm1128	0.517941	0.516733	44	605	1	0.831587	Signaling by GPCR
M19540	0.518149	0.516933	23	1233	1	0.831597	Oxidative phosphorylation
rctm0718	0.518982	0.517761	31	682	1	0.831638	Mitotic Metaphase and Anaphase
rctm1173	0.519428	0.518174	10	249	1	0.83166	Stabilization of p53
rctm0189	0.520828	0.519549	11	278	1	0.83173	CDT1 association with the CDC6:ORC:origin complex
rctm1340	0.52115	0.51987	12	340	1	0.831746	Ubiquitin Mediated Degradation of Phosphorylated Cdc25A
M7963	0.522604	0.521325	15	542	1	0.831818	Cell cycle
M17411	0.525819	0.524355	13	126	1	0.831977	Jak-STAT signaling pathway
rctm0418	0.526703	0.525263	13	146	1	0.832021	Fcgamma receptor (FCGR) dependent phagocytosis
rctm0303	0.533513	0.532044	25	504	1	0.83236	DNA Repair
M835	0.534465	0.533005	16	304	1	0.832407	Dilated cardiomyopathy
rctm0295	0.534522	0.533058	25	581	1	0.83241	DAP12 interactions
M8492	0.536248	0.534727	16	362	1	0.834114	Apoptosis
rctm1189	0.547549	0.546047	20	387	1	0.846419	Synthesis of DNA
rctm0475	0.552314	0.550852	44	551	1	0.850242	GPCR downstream signaling
M18155	0.555689	0.554283	16	331	1	0.851903	Insulin signaling pathway
rctm0657	0.560711	0.559089	17	303	1	0.852606	M/G1 Transition
M19118	0.560745	0.559115	11	175	1	0.852629	Keratinocyte Differentiation
rctm1065	0.571824	0.569781	22	505	1	0.865905	S Phase
M14971	0.57661	0.574573	11	222	1	0.869603	Induction of apoptosis through DR3 and DR4/5 Death Receptors
rctm0307	0.579307	0.577457	10	138	1	0.870133	DNA strand elongation
rctm0891	0.582616	0.5805	13	220	1	0.871574	Potassium Channels
rctm0344	0.587892	0.585639	26	678	1	0.875936	Downstream Signaling Events Of B Cell Receptor (BCR)
rctm1019	0.591907	0.589697	15	335	1	0.87839	Regulation of mRNA Stability by Proteins that Bind AU-rich Elements
rctm0237	0.59486	0.592661	11	263	1	0.879256	Chondroitin sulfate/dermatan sulfate metabolism
rctm1418	0.604068	0.601725	10	312	1	0.88383	trans-Golgi Network Vesicle Budding
rctm0171	0.609212	0.606584	32	865	0.995397	0.886398	Biological oxidations
rctm0597	0.60999	0.607465	11	229	1	0.886788	Insulin receptor signalling cascade
rctm0683	0.611345	0.608746	39	1387	1	0.887428	Metabolism of amino acids and derivatives
rctm0332	0.61327	0.610562	16	333	1	0.888317	Diseases associated with visual transduction
rctm1397	0.614436	0.611736	11	325	1	0.888857	mRNA Splicing - Major Pathway
rctm1408	0.619882	0.616755	12	340	1	0.891381	p53-Independent G1/S DNA damage checkpoint
M5109	0.627058	0.62375	24	980	1	0.898219	Pyrimidine metabolism
M699	0.629897	0.626674	10	115	1	0.898483	Fatty acid metabolism
M18306	0.632161	0.62889	24	373	1	0.898933	Regulation of actin cytoskeleton
M6856	0.635558	0.632307	10	231	1	0.89997	Hematopoietic cell lineage
rctm0117	0.639973	0.636979	13	388	1	0.9014	Antigen processing-Cross presentation
rctm0449	0.641618	0.638554	14	240	1	0.902248	G alpha (s) signalling events
M3228	0.647372	0.644187	14	235	1	0.906321	Small cell lung cancer
rctm0714	0.655984	0.652504	31	682	1	0.914925	Mitotic Anaphase
rctm1396	0.660865	0.657309	11	325	1	0.915874	mRNA Splicing
rctm0844	0.662076	0.65839	15	271	1	0.91611	PPARA Activates Gene Expression
rctm0780	0.665468	0.661874	20	297	1	0.916962	Neurotransmitter Receptor Binding And Downstream Transmission In The Postsynaptic Cell
M9387	0.666963	0.663356	20	299	1	0.917429	Vascular smooth muscle contraction
rctm1355	0.67261	0.669176	10	270	1	0.919201	Vif-mediated degradation of APOBEC3G
M12467	0.676683	0.673087	17	192	1	0.921079	ErbB signaling pathway
M13380	0.677053	0.673448	27	290	1	0.921375	Neuroactive ligand-receptor interaction
rctm0219	0.688184	0.684381	26	513	1	0.930329	Cell Cycle Checkpoints
M9809	0.690204	0.686516	24	335	1	0.931683	Cytokine-cytokine receptor interaction
rctm0495	0.695011	0.691309	107	2899	0.993148	0.934236	Generic Transcription Pathway
M9257	0.698376	0.694566	17	557	0.99287	0.93537	Drug metabolism - cytochrome P450
rctm0224	0.704467	0.700573	23	455	1	0.940133	Cell-Cell communication
rctm1409	0.710219	0.706419	14	340	1	0.942135	p75 NTR receptor-mediated signalling
rctm0986	0.712561	0.708742	12	429	1	0.942956	Regulation of Apoptosis
rctm0222	0.717132	0.713294	15	308	1	0.944296	Cell junction organization
rctm0044	0.717209	0.713334	10	147	1	0.944316	Activation of ATR in response to replication stress
rctm1327	0.72348	0.719755	18	634	1	0.945947	Transport of inorganic cations/anions and amino acids/oligopeptides
M16024	0.726467	0.722692	29	732	1	0.94673	Alzheimer's disease
rctm0786	0.729029	0.725361	11	209	1	0.947705	Non-integrin membrane-ECM interactions
M9904	0.729982	0.726189	14	135	1	0.948118	T cell receptor signaling pathway
rctm0501	0.737497	0.733891	11	282	1	0.9514	Glucose metabolism
M5436	0.738771	0.735119	15	110	1	0.952086	B cell receptor signaling pathway
rctm1147	0.744536	0.741033	10	337	1	0.955788	Signaling by TGF-beta Receptor Complex
rctm0314	0.751098	0.747734	13	267	1	0.956856	Degradation of beta-catenin by the destruction complex
rctm0447	0.753206	0.74983	28	596	0.985124	0.957203	G alpha (i) signalling events
M16476	0.755422	0.752099	16	148	1	0.958257	Cell adhesion molecules (CAMs)
M13191	0.756055	0.752673	10	163	1	0.958658	Prostate cancer
M16376	0.766982	0.763406	12	170	1	0.965679	Arrhythmogenic right ventricular cardiomyopathy (ARVC)
rctm0130	0.768164	0.764514	15	256	1	0.966124	Asparagine N-linked glycosylation
rctm1312	0.771054	0.76733	29	430	1	0.966422	Transmission across Chemical Synapses
rctm1101	0.776608	0.77295	27	636	1	0.970106	Separation of Sister Chromatids
M3261	0.782517	0.778823	13	173	1	0.970465	Toll-like receptor signaling pathway
rctm0728	0.786755	0.783162	22	314	1	0.970726	Mucopolysaccharidoses
rctm0667	0.789762	0.786032	22	314	1	0.970913	MPS IIIC - Sanfilippo syndrome C
rctm0250	0.794019	0.79021	10	312	1	0.971181	Clathrin derived vesicle budding
rctm0697	0.794491	0.790691	18	848	1	0.971211	Metabolism of water-soluble vitamins and cofactors
rctm0859	0.795269	0.791438	19	508	0.992188	0.97128	Phase II conjugation
rctm0223	0.798674	0.794762	13	254	1	0.971822	Cell surface interactions at the vascular wall
rctm0696	0.802396	0.798259	18	848	1	0.97242	Metabolism of vitamins and cofactors
rctm0720	0.8024	0.798259	16	287	1	0.972421	Mitotic Prometaphase
rctm0665	0.8037	0.799608	22	314	1	0.972632	MPS IIIA - Sanfilippo syndrome A
rctm0854	0.808059	0.803986	14	364	1	0.973344	Peptide hormone metabolism
rctm0460	0.812178	0.808151	19	548	1	0.975139	G1/S Transition
M15247	0.815056	0.810914	21	786	1	0.975438	Ubiquitin mediated proteolysis
M11521	0.823012	0.81895	12	314	0.984326	0.981792	Glycolysis / Gluconeogenesis
rctm1044	0.826656	0.822861	14	278	1	0.982978	Resolution of Sister Chromatid Cohesion
rctm0777	0.844361	0.840655	47	685	1	1	Neuronal System
rctm1045	0.848041	0.844486	12	325	1	1	Respiratory electron transport
rctm1407	0.854493	0.851107	12	340	1	1	p53-Independent DNA Damage Response
rctm0459	0.855492	0.852202	12	340	1	1	G1/S DNA Damage Checkpoints
rctm0602	0.863383	0.859891	10	142	1	1	Integrin cell surface interactions
rctm0672	0.863575	0.860078	22	314	1	1	MPS VI - Maroteaux-Lamy syndrome
rctm0513	0.86634	0.862814	22	314	1	1	Glycosaminoglycan metabolism
rctm0671	0.867596	0.864109	22	314	1	1	MPS IX - Natowicz syndrome
rctm1046	0.879208	0.876043	14	342	1	1	Respiratory electron transport, ATP synthesis by chemiosmotic coupling, and heat production by uncoupling proteins.
rctm0310	0.885464	0.882357	10	117	1	1	Deadenylation-dependent mRNA decay
M7098	0.886145	0.882971	16	261	1	1	ECM-receptor interaction
rctm1326	0.892905	0.889579	13	202	1	1	Transport of glucose and other sugars, bile salts and organic acids, metal ions and amine compounds
rctm0673	0.896697	0.893383	22	314	1	1	MPS VII - Sly syndrome
M15913	0.903688	0.900525	10	222	1	1	RIG-I-like receptor signaling pathway
rctm0118	0.905767	0.902714	30	1201	1	1	Antigen processing: Ubiquitination & Proteasome degradation
M7253	0.907927	0.904823	34	512	1	1	Focal adhesion
rctm0388	0.908199	0.905117	36	1192	1	1	Extracellular matrix organization
M1749	0.914758	0.911711	12	209	1	1	VEGF signaling pathway
rctm0798	0.920567	0.917384	10	56	1	1	Nuclear Receptor transcription pathway
rctm0668	0.920753	0.917531	22	314	1	1	MPS IIID - Sanfilippo syndrome D
rctm0128	0.921813	0.918519	13	317	1	1	Arachidonic acid metabolism
rctm0238	0.926398	0.923138	20	412	1	1	Chromosome Maintenance
rctm0663	0.930505	0.927236	22	314	1	1	MPS I - Hurler syndrome
rctm0669	0.943966	0.941065	22	314	1	1	MPS IV - Morquio syndrome A
M5539	0.944069	0.941172	18	336	1	1	Axon guidance
M16853	0.955411	0.952572	11	158	1	1	DNA replication
rctm0145	0.956302	0.953479	34	611	1	1	Axon guidance
M7272	0.959002	0.956122	21	522	1	1	Parkinson's disease
M1519	0.959589	0.956803	37	1068	1	1	Endocytosis
rctm0715	0.96306	0.960474	21	680	1	1	Mitotic G1-G1/S phases
M13088	0.967844	0.965373	16	576	1	1	PPAR signaling pathway
M5785	0.970274	0.967936	10	365	0.975936	1	Taste transduction
rctm0664	0.973131	0.97098	22	314	1	1	MPS II - Hunter syndrome
rctm0508	0.977662	0.975465	19	207	1	1	Glycerophospholipid biosynthesis
M2404	0.9838	0.981712	14	216	1	1	Mechanism of Gene Regulation by Peroxisome Proliferators via PPARa(alpha)
rctm0506	0.9859	0.983701	11	270	0.985401	1	Glutathione conjugation
M19818	0.987614	0.98553	10	190	1	1	Non-small cell lung cancer
M6391	0.990361	0.988587	26	575	1	1	Peroxisome
M5410	0.992971	0.991337	11	299	1	1	Arachidonic acid metabolism
M9131	0.996361	0.994981	15	189	1	1	Glycerophospholipid metabolism
rctm0670	0.999985	0.998572	22	314	1	1	MPS IV - Morquio syndrome B
rctm0259	0.999998	0.998692	15	510	1	1	Collagen formation
M7934	1	0.998919	16	212	0.976959	1	Pyruvate metabolism
M7561	1	0.999079	12	121	1	1	mTOR signaling pathway
rctm1170	1	0.999346	13	190	1	1	Sphingolipid metabolism
M11835	1	0.999867	11	375	1	1	Valine, leucine and isoleucine degradation
M11355	1	0.99964	16	366	1	1	Tight junction
rctm0686	1	0.999987	87	1654	1	1	Metabolism of lipids and lipoproteins
M4086	1	0.999947	11	537	0.990775	1	Propanoate metabolism
rctm0666	1	1	22	314	1	1	MPS IIIB - Sanfilippo syndrome B
rctm0889	1	0.99984	33	761	1	1	Post-translational protein modification
rctm0680	1	1	98	2615	1	1	Metabolism
M14314	1	0.999746	32	872	1	1	Purine metabolism
rctm0863	1	0.999773	25	361	1	1	Phospholipid metabolism
M1840	1	0.99964	15	347	0.988604	1	Glutathione metabolism
M13486	1	0.999773	28	693	1	1	Huntington's disease
rctm0678	1	0.999907	30	930	1	1	Membrane Trafficking
rctm0133	1	0.999666	11	397	1	1	Assembly of collagen fibrils and other multimeric structures
M766	1	0.999907	11	567	1	1	Glycine, serine and threonine metabolism

### Sheet: Liver.Cohort1
Supplement Table 4A: Supplemental tissue-specific MSEA results for canonical pathways for Cohort 1 (Liver)
MODULE	P	FREQ	NGENES	NMARKER	DENSITY	FDR	DESCR
T1D_positive	9.04359e-05	0.00138447	11	1194	0.850427	0.00443136	Positive control gene set for T1DM
CHD_positive	0.0071572	0.00706078	15	589	1	0.263027	Positive control gene set for coronary heart disease
rctm0566	0.0176344	0.0177673	35	1302	1	0.337974	Immune System
M9131	0.0187782	0.0190133	12	398	1	0.343551	Glycerophospholipid metabolism
rctm0598	0.0255736	0.0259357	12	413	1	0.371746	Integration of energy metabolism
Height_positive	0.0341969	0.0354885	35	1497	0.996008	0.399598	Positive control gene set for Height
rctm0211	0.0377793	0.0389958	11	239	1	0.409476	Cap-dependent Translation Initiation
rctm0575	0.0413049	0.0427339	16	610	1	0.415684	Influenza Life Cycle
rctm0508	0.0416117	0.0430108	15	456	1	0.41588	Glycerophospholipid biosynthesis
rctm0003	0.0417799	0.0431031	11	239	1	0.415987	3' -UTR-mediated translational regulation
rctm0863	0.0435567	0.0449952	16	466	1	0.417098	Phospholipid metabolism
rctm0574	0.0441433	0.0455951	17	614	1	0.417457	Influenza Infection
rctm0428	0.0467414	0.0479948	11	239	1	0.419002	Formation of a pool of free 40S subunits
rctm0858	0.0500493	0.051456	12	287	1	0.420872	Phase 1 - Functionalization of compounds
M189	0.0537249	0.0554248	12	240	1	0.422837	Ribosome
rctm0415	0.0549663	0.0569939	20	536	1	0.423477	Fatty acid, triacylglycerol, and ketone body metabolism
rctm0523	0.0564213	0.0584245	15	444	1	0.424212	HIV Life Cycle
rctm0287	0.0564216	0.0584245	10	284	1	0.424212	Cytochrome P450 - arranged by substrate type
rctm0482	0.0610923	0.0629471	11	239	1	0.426476	GTP hydrolysis and joining of the 60S ribosomal subunit
rctm0383	0.0639243	0.0658083	11	239	1	0.427565	Eukaryotic Translation Elongation
rctm0640	0.0670426	0.0693156	14	442	1	0.42849	Late Phase of HIV Life Cycle
rctm0576	0.0725447	0.0748996	12	240	1	0.430256	Influenza Viral RNA Transcription and Replication
rctm0384	0.0747959	0.0770686	11	239	1	0.430949	Eukaryotic Translation Initiation
M16121	0.0790318	0.081222	11	323	1	0.432238	Fc gamma R-mediated phagocytosis
rctm0635	0.0797788	0.082145	11	239	1	0.433196	L13a-mediated translational silencing of Ceruloplasmin expression
rctm0789	0.0831694	0.0855139	11	239	1	0.437458	Nonsense Mediated Decay Independent of the Exon Junction Complex
rctm0385	0.0852644	0.0874521	11	239	1	0.440027	Eukaryotic Translation Termination
rctm0130	0.0912474	0.0935438	12	245	1	0.447112	Asparagine N-linked glycosylation
rctm1372	0.0963866	0.0986663	12	245	1	0.457059	WNT ligand biogenesis and trafficking
rctm0903	0.101509	0.103927	11	464	1	0.466308	Processing of Capped Intron-Containing Pre-mRNA
rctm1131	0.105374	0.107342	10	431	1	0.466955	Signaling by Interleukins
rctm0852	0.113857	0.115464	11	239	1	0.468318	Peptide chain elongation
rctm1302	0.116198	0.117818	14	305	1	0.468681	Translation
rctm0788	0.118924	0.12031	13	295	1	0.469766	Nonsense Mediated Decay Enhanced by the Exon Junction Complex
rctm1395	0.123513	0.124602	14	485	1	0.473613	mRNA Processing
rctm1358	0.124404	0.125386	11	239	1	0.474348	Viral mRNA Translation
rctm0790	0.124416	0.125386	13	295	1	0.474358	Nonsense-Mediated Decay
rctm0089	0.132305	0.133001	41	1869	1	0.480712	Adaptive Immune System
rctm1087	0.134294	0.135078	14	305	1	0.482384	SRP-dependent cotranslational protein targeting to membrane
rctm1119	0.142476	0.142969	12	524	1	0.489537	Signaling by FGFR in disease
rctm0717	0.143301	0.143708	22	1156	1	0.490665	Mitotic M-M/G1 phases
rctm0544	0.151255	0.15183	12	716	1	0.505331	Host Interactions of HIV factors
rctm0684	0.159026	0.159583	19	657	1	0.519484	Metabolism of carbohydrates
M9809	0.17138	0.172089	18	242	1	0.536031	Cytokine-cytokine receptor interaction
rctm0844	0.171385	0.172089	10	119	1	0.536037	PPARA Activates Gene Expression
rctm0289	0.179346	0.180442	21	1005	1	0.541164	Cytokine Signaling in Immune system
rctm0331	0.182245	0.183257	29	789	1	0.54306	Disease
rctm0682	0.184656	0.185518	24	1003	1	0.545459	Metabolism of RNA
rctm0656	0.191603	0.192395	18	1112	1	0.552267	M Phase
rctm1081	0.19693	0.197748	34	1165	1	0.556706	SLC-mediated transmembrane transport
rctm0417	0.22633	0.226868	10	454	1	0.627744	Fc epsilon receptor (FCERI) signaling
M1519	0.233026	0.233559	10	30	1	0.634348	Endocytosis
rctm1003	0.250753	0.250958	10	119	1	0.653325	Regulation of Lipid Metabolism by Peroxisome proliferator-activated receptor alpha (PPARalpha)
rctm1150	0.254846	0.254926	17	562	1	0.657603	Signaling by Wnt
rctm0611	0.256455	0.25668	13	579	1	0.658901	Interferon Signaling
M2044	0.259701	0.259726	15	400	1	0.661078	Spliceosome
rctm0687	0.267374	0.26734	20	638	1	0.66617	Metabolism of mRNA
rctm0493	0.276948	0.276386	42	980	1	0.678522	Gene Expression
M19540	0.294498	0.293599	12	397	1	0.709692	Oxidative phosphorylation
rctm0171	0.301768	0.300568	28	741	0.998652	0.712446	Biological oxidations
rctm0780	0.305646	0.304583	10	88	1	0.714979	Neurotransmitter Receptor Binding And Downstream Transmission In The Postsynaptic Cell
rctm0220	0.323968	0.322996	35	1716	1	0.73177	Cell Cycle, Mitotic
rctm0686	0.324459	0.323457	55	1163	1	0.732214	Metabolism of lipids and lipoproteins
rctm0683	0.329342	0.328718	20	981	1	0.737092	Metabolism of amino acids and derivatives
rctm1130	0.351041	0.349993	10	332	1	0.759324	Signaling by Insulin receptor
M16817	0.358028	0.357238	11	475	1	0.766372	Oocyte meiosis
rctm0218	0.364659	0.363469	42	1820	1	0.77441	Cell Cycle
rctm0219	0.36582	0.364484	14	596	1	0.775906	Cell Cycle Checkpoints
rctm0522	0.389081	0.388204	23	790	1	0.805562	HIV Infection
rctm0714	0.395946	0.394619	14	645	1	0.80839	Mitotic Anaphase
M7963	0.426193	0.425354	10	486	1	0.858225	Cell cycle
rctm0448	0.455869	0.454474	15	177	1	0.905578	G alpha (q) signalling events
rctm0889	0.463331	0.462366	26	635	0.947761	0.908128	Post-translational protein modification
rctm0492	0.488162	0.486548	18	211	1	0.944208	Gastrin-CREB signalling pathway via PKC and MAPK
M15247	0.507427	0.505561	11	504	1	0.95429	Ubiquitin mediated proteolysis
rctm1101	0.512723	0.51073	14	645	1	0.956478	Separation of Sister Chromatids
rctm0693	0.513959	0.511837	54	1282	0.973424	0.956593	Metabolism of proteins
rctm1291	0.520946	0.518067	14	197	1	0.957239	Transcription
T2D_positive	0.529071	0.526466	16	290	1	0.960166	Positive control gene set for T2DM
rctm1312	0.549231	0.545434	14	192	1	0.979636	Transmission across Chemical Synapses
rctm0662	0.554596	0.551387	10	347	1	0.983367	MHC class II antigen presentation
rctm0120	0.564258	0.561816	11	493	1	0.987451	Apoptosis
rctm1065	0.57948	0.576769	11	712	1	1	S Phase
M16024	0.601364	0.597951	13	256	1	1	Alzheimer's disease
rctm0718	0.612617	0.609534	14	645	1	1	Mitotic Metaphase and Anaphase
M5410	0.628453	0.62601	11	253	1	1	Arachidonic acid metabolism
rctm0303	0.653231	0.650238	16	239	1	1	DNA Repair
rctm1327	0.673761	0.669805	11	278	1	1	Transport of inorganic cations/anions and amino acids/oligopeptides
M13486	0.676868	0.673035	11	208	1	1	Huntington's disease
rctm0295	0.702137	0.698002	10	221	1	1	DAP12 interactions
rctm0777	0.719491	0.715538	23	389	1	1	Neuronal System
rctm1326	0.727687	0.72343	17	478	1	1	Transport of glucose and other sugars, bile salts and organic acids, metal ions and amine compounds
rctm0238	0.760819	0.755688	11	441	1	1	Chromosome Maintenance
rctm0327	0.779122	0.774609	28	361	1	1	Developmental Biology
rctm0447	0.785833	0.78107	12	219	1	1	G alpha (i) signalling events
rctm0304	0.787818	0.782823	11	709	1	1	DNA Replication
M12868	0.792075	0.787023	15	345	1	1	Pathways in cancer
M18155	0.794381	0.789238	14	248	1	1	Insulin signaling pathway
rctm0118	0.796325	0.791084	19	998	1	1	Antigen processing: Ubiquitination & Proteasome degradation
rctm0224	0.805737	0.800591	12	82	1	1	Cell-Cell communication
rctm0475	0.805897	0.800729	23	292	1	1	GPCR downstream signaling
rctm0678	0.820014	0.81462	18	277	1	1	Membrane Trafficking
M6391	0.832945	0.827634	11	299	1	1	Peroxisome
M18306	0.847564	0.842217	13	175	1	1	Regulation of actin cytoskeleton
M7272	0.852454	0.846924	12	301	1	1	Parkinson's disease
rctm1143	0.8558	0.849924	10	226	1	1	Signaling by PDGF
rctm1144	0.856289	0.850478	10	112	1	1	Signaling by Rho GTPases
M9387	0.868413	0.862522	11	243	1	1	Vascular smooth muscle contraction
rctm0697	0.872115	0.865938	11	204	1	1	Metabolism of water-soluble vitamins and cofactors
rctm0531	0.879333	0.873598	27	661	1	1	Hemostasis
rctm1189	0.888744	0.882459	10	698	1	1	Synthesis of DNA
rctm1154	0.901679	0.896073	12	438	1	1	Signaling by the B Cell Receptor (BCR)
M11266	0.903408	0.897873	26	788	1	1	Lysosome
M10792	0.906512	0.901057	15	200	1	1	MAPK signaling pathway
rctm1058	0.910535	0.905026	10	112	1	1	Rho GTPase cycle
M7253	0.913118	0.90761	11	152	1	1	Focal adhesion
rctm0495	0.929846	0.925331	62	2034	0.985465	1	Generic Transcription Pathway
M14314	0.930604	0.926254	18	846	1	1	Purine metabolism
rctm0145	0.931177	0.926716	18	217	1	1	Axon guidance
rctm0246	0.93487	0.930407	22	1221	1	1	Class I MHC mediated antigen processing & presentation
rctm0344	0.938581	0.934238	12	438	1	1	Downstream Signaling Events Of B Cell Receptor (BCR)
rctm0750	0.941807	0.937422	14	263	1	1	NGF signalling via TRKA from the plasma membrane
rctm0696	0.953205	0.949098	11	204	1	1	Metabolism of vitamins and cofactors
M2642	0.95927	0.955697	10	163	1	1	TGF-beta signaling pathway
rctm1107	0.959337	0.955697	29	537	1	1	Signal Transduction
rctm0854	0.965224	0.961835	10	185	1	1	Peptide hormone metabolism
rctm0388	0.96838	0.965296	17	503	1	1	Extracellular matrix organization
rctm0243	0.984432	0.981633	20	275	1	1	Class A/1 (Rhodopsin-like receptors)
rctm0476	0.988818	0.985832	25	421	1	1	GPCR ligand binding
rctm1128	0.994432	0.991509	25	302	1	1	Signaling by GPCR
Obesity_positive	0.996344	0.993308	42	674	1	1	Positive control gene set for Obesity
rctm0690	0.999741	0.996493	10	267	1	1	Metabolism of nucleotides
rctm0855	0.999998	0.997185	13	171	1	1	Peptide ligand-binding receptors
M9257	1	0.997323	19	529	0.996234	1	Drug metabolism - cytochrome P450
M16794	1	0.99737	15	501	0.998008	1	Metabolism of xenobiotics by cytochrome P450
rctm1117	1	0.998339	10	200	1	1	Signaling by ERBB4
M13380	1	0.998616	13	219	1	1	Neuroactive ligand-receptor interaction
M5109	1	0.999308	19	814	1	1	Pyrimidine metabolism
rctm0859	1	0.999215	16	454	0.997802	1	Phase II conjugation
M17726	1	1	12	417	1	1	Drug metabolism - other enzymes
rctm0680	1	0.999677	56	1360	1	1	Metabolism
M9488	1	0.999954	12	429	0.997674	1	Retinol metabolism
rctm1155	1	1	18	360	1	1	Signalling by NGF
rctm0636	1	0.998985	10	141	1	1	L1CAM interactions
TC_Control	1	0.999169	11	208	1	1	Positive control gene set for TC

### Sheet: Pituitary.Cohort1
Supplement Table 4A: Supplemental tissue-specific MSEA results for canonical pathways for Cohort 1 (Pituitary)
MODULE	P	FREQ	NGENES	NMARKER	DENSITY	FDR	DESCR
T1D_positive	6.10748e-05	0.000824082	11	1085	1	0.00572068	Positive control gene set for T1DM
Height_positive	0.000179447	0.000882945	52	2628	0.971175	0.00706355	Positive control gene set for Height
rctm0566	0.000180816	0.000882945	45	1894	1	0.00707334	Immune System
M19428	0.000231488	0.000882945	12	1022	1	0.00739433	Wnt signaling pathway
rctm0331	0.000233522	0.000882945	68	2011	1	0.0074058	Disease
rctm1130	0.000269513	0.000894718	20	1014	1	0.007675	Signaling by Insulin receptor
rctm1150	0.000287948	0.000894718	28	1692	1	0.00784591	Signaling by Wnt
rctm1107	0.00030623	0.000894718	51	1694	1	0.00800562	Signal Transduction
rctm1372	0.000310503	0.000894718	17	1395	1	0.00804166	WNT ligand biogenesis and trafficking
rctm0476	0.000320699	0.000894718	34	1861	0.999463	0.00812584	GPCR ligand binding
M19540	0.000424579	0.000918263	24	1460	1	0.00886506	Oxidative phosphorylation
CHD_positive	0.000476227	0.000930035	19	910	1	0.0109172	Positive control gene set for coronary heart disease
M12868	0.000485014	0.000930035	26	1437	1	0.0119638	Pathways in cancer
M5669	0.013227	0.0123495	11	795	1	0.232299	Natural killer cell mediated cytotoxicity
rctm0428	0.0232218	0.0226505	19	627	1	0.383843	Formation of a pool of free 40S subunits
rctm0852	0.029908	0.02982	19	627	1	0.466897	Peptide chain elongation
M189	0.037091	0.0373074	20	674	1	0.485086	Ribosome
rctm0385	0.0373595	0.0375781	19	627	1	0.485708	Eukaryotic Translation Termination
rctm0789	0.0401416	0.0403918	20	660	1	0.491945	Nonsense Mediated Decay Independent of the Exon Junction Complex
rctm0089	0.0422986	0.042605	69	2280	0.996503	0.496542	Adaptive Immune System
rctm1358	0.0494026	0.0497746	19	627	1	0.510456	Viral mRNA Translation
rctm0482	0.0507231	0.0511284	19	627	1	0.512863	GTP hydrolysis and joining of the 60S ribosomal subunit
rctm0576	0.0536283	0.0541186	22	639	1	0.517988	Influenza Viral RNA Transcription and Replication
rctm0211	0.0541881	0.0547426	21	633	1	0.51891	Cap-dependent Translation Initiation
rctm0790	0.0564397	0.0570736	24	703	1	0.522169	Nonsense-Mediated Decay
M10911	0.0592376	0.0601227	10	471	0.995772	0.526079	Cysteine and methionine metabolism
rctm1302	0.0601465	0.0611116	25	732	1	0.527318	Translation
rctm0875	0.0607315	0.0617237	15	333	1	0.528108	Platelet homeostasis
rctm0788	0.0610788	0.0621005	24	703	1	0.528574	Nonsense Mediated Decay Enhanced by the Exon Junction Complex
rctm0687	0.0618253	0.063007	37	1080	1	0.529568	Metabolism of mRNA
rctm0384	0.0633067	0.0644432	21	633	1	0.531515	Eukaryotic Translation Initiation
rctm0383	0.06546	0.0667271	19	627	1	0.534281	Eukaryotic Translation Elongation
rctm0635	0.0660731	0.0673628	19	627	1	0.535056	L13a-mediated translational silencing of Ceruloplasmin expression
rctm0003	0.0664483	0.0677513	19	627	1	0.535528	3' -UTR-mediated translational regulation
rctm1294	0.0712925	0.072684	10	116	1	0.541437	Transcription-coupled NER (TC-NER)
rctm0802	0.0831591	0.0846921	11	122	1	0.59314	Nucleotide Excision Repair
rctm0021	0.0872967	0.0890479	11	466	1	0.608865	APC/C:Cdc20 mediated degradation of mitotic proteins
rctm0217	0.0879443	0.0897543	11	466	1	0.610271	Cdc20:Phospho-APC/C mediated degradation of Cyclin A
rctm0449	0.0886624	0.0904842	12	400	1	0.611821	G alpha (s) signalling events
rctm0332	0.0950331	0.097171	16	518	1	0.625181	Diseases associated with visual transduction
rctm0043	0.0976171	0.0999023	11	466	1	0.629559	Activation of APC/C and APC/C:Cdc20 mediated degradation of mitotic proteins
rctm0990	0.0985348	0.100832	10	321	1	0.630011	Regulation of DNA replication
rctm1360	0.106232	0.10839	15	293	1	0.63369	Visual phototransduction
rctm0020	0.107191	0.109344	11	466	1	0.634134	APC/C:Cdc20 mediated degradation of Securin
rctm0941	0.113745	0.116043	10	241	1	0.637099	RNA Polymerase I Promoter Clearance
rctm0809	0.114216	0.116561	10	343	1	0.637307	Opioid Signalling
rctm1020	0.117076	0.119445	12	467	1	0.638559	Regulation of mitotic cell cycle
rctm1087	0.120604	0.122906	23	726	1	0.640074	SRP-dependent cotranslational protein targeting to membrane
rctm0142	0.121806	0.124071	11	466	1	0.640583	Autodegradation of Cdh1 by Cdh1:APC/C
rctm0657	0.125302	0.127509	14	349	1	0.642048	M/G1 Transition
M18937	0.126853	0.129075	10	122	1	0.643647	Nucleotide excision repair
rctm0944	0.130217	0.132512	10	241	1	0.647069	RNA Polymerase I Transcription
rctm0305	0.130712	0.132972	14	349	1	0.647567	DNA Replication Pre-Initiation
rctm0022	0.131673	0.133949	11	466	1	0.648531	APC/C:Cdh1 mediated degradation of Cdc20 and other APC/C:Cdh1 targeted proteins in late mitosis/early G1
rctm1019	0.134546	0.136951	11	388	1	0.651383	Regulation of mRNA Stability by Proteins that Bind AU-rich Elements
M18155	0.137805	0.140223	18	408	1	0.654568	Insulin signaling pathway
rctm0314	0.138894	0.141224	11	297	1	0.655621	Degradation of beta-catenin by the destruction complex
rctm1240	0.139348	0.141683	10	111	1	0.656059	TRIF-mediated TLR3/TLR4 signaling
rctm0780	0.139375	0.141695	10	265	1	0.656085	Neurotransmitter Receptor Binding And Downstream Transmission In The Postsynaptic Cell
rctm1417	0.149187	0.151761	11	387	1	0.665308	tRNA Aminoacylation
rctm0985	0.150536	0.153044	12	467	1	0.666525	Regulation of APC/C activators between G1/S and early anaphase
rctm0039	0.151805	0.154362	13	121	0.991803	0.666866	Activated TLR4 signalling
rctm0949	0.154419	0.156999	11	151	1	0.667563	RNA Polymerase II Pre-transcription Events
rctm0219	0.159254	0.161638	20	694	1	0.678037	Cell Cycle Checkpoints
M8492	0.162046	0.164499	13	456	1	0.678511	Apoptosis
rctm1279	0.167944	0.170232	10	111	1	0.679496	Toll Like Receptor 3 (TLR3) Cascade
M963	0.169118	0.171374	10	233	1	0.680488	RNA degradation
rctm0475	0.171229	0.173434	35	848	0.995305	0.683125	GPCR downstream signaling
rctm0734	0.171706	0.173893	10	111	1	0.683717	MyD88-independent cascade
rctm0996	0.179124	0.181227	10	378	1	0.692803	Regulation of Insulin Secretion
rctm0844	0.182681	0.184936	11	205	1	0.697076	PPARA Activates Gene Expression
rctm0018	0.185457	0.187749	12	467	1	0.700625	APC/C-mediated degradation of cell cycle proteins
rctm0137	0.186272	0.188574	10	321	1	0.701685	Assembly of the pre-replicative complex
M13968	0.191654	0.193977	11	231	1	0.708614	HIV-I Nef: negative effector of Fas and TNF
rctm0425	0.200264	0.202395	10	147	1	0.721154	Formation of HIV elongation complex in the absence of HIV Tat
rctm0872	0.20219	0.204349	20	477	0.991684	0.723603	Platelet activation, signaling and aggregation
rctm0683	0.203427	0.205632	37	1114	1	0.723718	Metabolism of amino acids and derivatives
rctm0952	0.209265	0.211306	10	147	1	0.724254	RNA Polymerase II Transcription Elongation
rctm0418	0.211367	0.213355	10	308	1	0.724445	Fcgamma receptor (FCGR) dependent phagocytosis
rctm0947	0.217358	0.219194	14	268	1	0.724984	RNA Polymerase I, RNA Polymerase III, and Mitochondrial Transcription
rctm0411	0.219843	0.221678	13	165	1	0.725204	Factors involved in megakaryocyte development and platelet production
M4844	0.220108	0.221925	10	245	1	0.725228	Chemokine signaling pathway
rctm1252	0.220439	0.222208	10	147	1	0.725257	Tat-mediated elongation of the HIV-1 transcript
rctm0693	0.225479	0.227517	71	2334	1	0.7257	Metabolism of proteins
M2890	0.230092	0.231932	16	268	1	0.726467	Calcium signaling pathway
rctm1293	0.232793	0.23471	11	151	1	0.727	Transcription of the HIV genome
rctm0304	0.235216	0.237171	17	562	1	0.727475	DNA Replication
M16817	0.236654	0.238513	16	599	1	0.727755	Oocyte meiosis
rctm0574	0.238463	0.240302	29	1104	1	0.728107	Influenza Infection
rctm1312	0.240017	0.241691	18	343	1	0.728408	Transmission across Chemical Synapses
rctm0448	0.240217	0.241892	21	451	1	0.728446	G alpha (q) signalling events
rctm0682	0.243918	0.2456	46	1672	1	0.729158	Metabolism of RNA
rctm1114	0.248134	0.24972	21	406	1	0.733954	Signaling by EGFR
rctm1189	0.253509	0.254806	15	549	1	0.738992	Synthesis of DNA
rctm0575	0.255401	0.256643	28	1102	1	0.74091	Influenza Life Cycle
rctm1128	0.261591	0.263165	37	884	0.995495	0.747649	Signaling by GPCR
rctm0303	0.263833	0.265425	27	466	1	0.750946	DNA Repair
rctm0427	0.273709	0.275502	10	147	1	0.769121	Formation of RNA Pol II elongation complex
rctm0243	0.28134	0.282966	23	404	1	0.770624	Class A/1 (Rhodopsin-like receptors)
rctm1116	0.282991	0.28472	17	356	1	0.770946	Signaling by ERBB2
rctm0426	0.283956	0.285709	10	147	1	0.771326	Formation of HIV-1 elongation complex containing HIV-1 Tat
rctm0492	0.285363	0.287016	23	513	1	0.772094	Gastrin-CREB signalling pathway via PKC and MAPK
rctm0777	0.292253	0.293668	29	616	1	0.775828	Neuronal System
rctm0951	0.295405	0.296717	17	186	1	0.777523	RNA Polymerase II Transcription
rctm1154	0.298967	0.300284	24	556	1	0.779305	Signaling by the B Cell Receptor (BCR)
rctm0531	0.299041	0.300331	51	1136	0.996491	0.779342	Hemostasis
rctm0117	0.303062	0.304439	10	479	1	0.781288	Antigen processing-Cross presentation
rctm0118	0.308386	0.309737	32	1098	1	0.787785	Antigen processing: Ubiquitination & Proteasome degradation
M11266	0.312888	0.314246	25	584	1	0.792085	Lysosome
rctm1003	0.316902	0.318107	11	205	1	0.795085	Regulation of Lipid Metabolism by Peroxisome proliferator-activated receptor alpha (PPARalpha)
rctm1115	0.321092	0.322169	21	406	1	0.795747	Signaling by EGFR in Cancer
rctm1280	0.327876	0.328926	14	131	0.992424	0.796812	Toll Like Receptor 4 (TLR4) Cascade
rctm0120	0.332021	0.333094	29	904	1	0.797459	Apoptosis
rctm1058	0.340163	0.34117	10	156	1	0.799212	Rho GTPase cycle
rctm1133	0.340263	0.341264	11	88	1	0.799251	Signaling by NOTCH
rctm0678	0.341585	0.342571	21	456	1	0.799769	Membrane Trafficking
rctm0433	0.34166	0.34263	10	147	1	0.799799	Formation of the Early Elongation Complex
rctm0524	0.343812	0.344643	10	147	1	0.80064	HIV Transcription Elongation
rctm0598	0.346187	0.346997	15	424	1	0.801566	Integration of energy metabolism
rctm1065	0.346636	0.34748	16	688	1	0.801741	S Phase
rctm1118	0.351821	0.352436	18	357	1	0.803753	Signaling by FGFR
rctm0124	0.362439	0.363079	12	394	1	0.821333	Apoptotic execution phase
rctm0622	0.367735	0.36827	10	172	1	0.823022	Intrinsic Pathway for Apoptosis
rctm0275	0.373308	0.373733	11	114	1	0.824807	Costimulation by the CD28 family
rctm1291	0.374729	0.375134	27	371	1	0.825311	Transcription
rctm0435	0.375639	0.375923	10	147	1	0.825633	Formation of the HIV-1 Early Elongation Complex
rctm0295	0.380777	0.38115	20	397	1	0.827446	DAP12 interactions
rctm0493	0.385681	0.385906	64	2019	1	0.829814	Gene Expression
rctm0344	0.38632	0.386518	23	496	1	0.830326	Downstream Signaling Events Of B Cell Receptor (BCR)
M7098	0.392292	0.392345	11	201	1	0.835106	ECM-receptor interaction
rctm0327	0.400597	0.400445	39	640	1	0.842116	Developmental Biology
M14091	0.401825	0.401563	12	245	1	0.842813	Olfactory transduction
rctm0130	0.413987	0.413689	16	493	1	0.846393	Asparagine N-linked glycosylation
M16024	0.414388	0.414042	29	1048	1	0.84651	Alzheimer's disease
rctm0417	0.41701	0.416656	19	297	1	0.847591	Fc epsilon receptor (FCERI) signaling
T2D_positive	0.418646	0.418233	14	237	1	0.849372	Positive control gene set for T2DM
M14971	0.419059	0.418587	11	243	1	0.849822	Induction of apoptosis through DR3 and DR4/5 Death Receptors
rctm1326	0.428505	0.427875	14	299	1	0.86007	Transport of glucose and other sugars, bile salts and organic acids, metal ions and amine compounds
rctm0750	0.434284	0.433455	24	420	1	0.865487	NGF signalling via TRKA from the plasma membrane
rctm0675	0.442615	0.441767	11	168	1	0.87174	Meiosis
rctm0664	0.443864	0.443003	17	249	1	0.873039	MPS II - Hunter syndrome
rctm1119	0.454916	0.454069	20	365	1	0.887717	Signaling by FGFR in disease
M15247	0.473998	0.472799	18	657	1	0.918575	Ubiquitin mediated proteolysis
rctm0296	0.484757	0.483595	17	332	1	0.932992	DAP12 signaling
rctm0889	0.499075	0.498005	31	1000	1	0.949842	Post-translational protein modification
rctm1144	0.50081	0.499664	10	156	1	0.95106	Signaling by Rho GTPases
rctm0447	0.512545	0.511202	18	695	0.998563	0.953726	G alpha (i) signalling events
rctm1143	0.519839	0.518524	21	416	1	0.955385	Signaling by PDGF
rctm0855	0.520518	0.519207	10	135	1	0.95551	Peptide ligand-binding receptors
M14314	0.522167	0.52082	26	801	1	0.955716	Purine metabolism
rctm0714	0.522695	0.521338	30	1066	1	0.955782	Mitotic Anaphase
M7253	0.523641	0.522221	22	499	1	0.9559	Focal adhesion
rctm0347	0.52944	0.527989	16	324	1	0.956626	Downstream signaling of activated FGFR
rctm0671	0.533614	0.532333	17	249	1	0.957148	MPS IX - Natowicz syndrome
M7272	0.538186	0.536854	24	811	1	0.958556	Parkinson's disease
M2642	0.538272	0.536948	13	225	1	0.958588	TGF-beta signaling pathway
rctm1101	0.543529	0.542281	29	1055	1	0.960576	Separation of Sister Chromatids
rctm0346	0.54702	0.545872	16	324	1	0.960703	Downstream signal transduction
rctm0544	0.551919	0.550699	17	768	1	0.963288	Host Interactions of HIV factors
M13380	0.559664	0.55861	22	289	1	0.970775	Neuroactive ligand-receptor interaction
M17857	0.580614	0.579459	12	359	1	0.983973	SNARE interactions in vesicular transport
rctm0259	0.583723	0.58252	12	500	1	0.985943	Collagen formation
rctm0237	0.586504	0.58531	13	185	1	0.987707	Chondroitin sulfate/dermatan sulfate metabolism
rctm0513	0.587798	0.586676	17	249	1	0.988529	Glycosaminoglycan metabolism
Obesity_positive	0.590378	0.58936	63	1417	1	0.988909	Positive control gene set for Obesity
rctm0669	0.594037	0.592962	17	249	1	0.989061	MPS IV - Morquio syndrome A
HDLC_Control	0.5947	0.593563	13	173	1	0.989089	Positive control gene set for HDLC
M5539	0.598476	0.597295	11	273	1	0.989246	Axon guidance
rctm0522	0.603626	0.602263	35	965	1	0.991923	HIV Infection
rctm0690	0.614008	0.612528	15	308	1	1	Metabolism of nucleotides
M1519	0.627014	0.625337	20	441	1	1	Endocytosis
rctm0388	0.635749	0.634025	24	988	1	1	Extracellular matrix organization
rctm1146	0.637265	0.635697	19	233	1	1	Signaling by SCF-KIT
M1979	0.637877	0.636286	13	299	1	1	GnRH signaling pathway
TC_Control	0.642166	0.640406	12	183	1	1	Positive control gene set for TC
rctm0133	0.652274	0.650507	11	498	1	1	Assembly of collagen fibrils and other multimeric structures
rctm0670	0.653346	0.651602	17	249	1	1	MPS IV - Morquio syndrome B
rctm0523	0.655176	0.653438	25	692	1	1	HIV Life Cycle
rctm0672	0.659967	0.658159	17	249	1	1	MPS VI - Maroteaux-Lamy syndrome
M9052	0.661073	0.659219	11	505	1	1	Phosphatidylinositol signaling system
rctm0415	0.672839	0.670932	24	502	1	1	Fatty acid, triacylglycerol, and ketone body metabolism
M13486	0.677034	0.675206	29	925	1	1	Huntington's disease
rctm0718	0.686515	0.684706	30	1066	1	1	Mitotic Metaphase and Anaphase
rctm0728	0.691727	0.689898	17	249	1	1	Mucopolysaccharidoses
rctm1117	0.69399	0.692052	18	233	1	1	Signaling by ERBB4
M3261	0.694107	0.69217	11	277	0.996403	1	Toll-like receptor signaling pathway
rctm0717	0.697686	0.695619	45	1592	1	1	Mitotic M-M/G1 phases
M9904	0.698983	0.696903	10	184	1	1	T cell receptor signaling pathway
rctm1155	0.708197	0.706038	32	539	1	1	Signalling by NGF
rctm0246	0.726183	0.724168	37	1354	0.994126	1	Class I MHC mediated antigen processing & presentation
M5109	0.72682	0.724745	21	669	1	1	Pyrimidine metabolism
rctm0667	0.733229	0.730878	17	249	1	1	MPS IIIC - Sanfilippo syndrome C
rctm0665	0.738033	0.735646	17	249	1	1	MPS IIIA - Sanfilippo syndrome A
rctm0171	0.744317	0.742051	24	500	0.990099	1	Biological oxidations
rctm0832	0.749199	0.746524	12	136	1	1	PI3K/AKT activation
rctm0828	0.749618	0.746948	12	258	1	1	PI3K Cascade
rctm0833	0.751679	0.749032	12	136	1	1	PIP3 activates AKT signaling
rctm0624	0.752266	0.749691	18	539	1	1	Ion channel transport
rctm0696	0.753601	0.75108	20	554	1	1	Metabolism of vitamins and cofactors
rctm0933	0.75445	0.751869	12	231	1	1	Pyruvate metabolism and Citric Acid (TCA) cycle
rctm0666	0.75978	0.757355	17	249	1	1	MPS IIIB - Sanfilippo syndrome B
rctm0224	0.767999	0.765666	14	422	1	1	Cell-Cell communication
rctm0715	0.768563	0.766279	21	778	1	1	Mitotic G1-G1/S phases
rctm1177	0.793626	0.791048	10	437	1	1	Stimuli-sensing channels
rctm0829	0.795675	0.792908	12	136	1	1	PI3K events in ERBB2 signaling
rctm0830	0.798241	0.795533	12	136	1	1	PI3K events in ERBB4 signaling
M11675	0.808274	0.805552	10	129	1	1	Homologous recombination
rctm1266	0.824706	0.821751	27	752	1	1	The citric acid (TCA) cycle and respiratory electron transport
rctm1046	0.827617	0.824718	16	545	1	1	Respiratory electron transport, ATP synthesis by chemiosmotic coupling, and heat production by uncoupling proteins.
rctm0656	0.829572	0.826707	38	1526	1	1	M Phase
rctm0460	0.833295	0.830463	17	648	1	1	G1/S Transition
rctm0716	0.838377	0.835643	12	543	1	1	Mitotic G2-G2/M phases
rctm0663	0.842651	0.83994	17	249	1	1	MPS I - Hurler syndrome
rctm1327	0.843611	0.840846	12	346	1	1	Transport of inorganic cations/anions and amino acids/oligopeptides
rctm0859	0.84656	0.843778	17	252	0.980545	1	Phase II conjugation
rctm0831	0.852037	0.84937	12	136	1	1	PI3K/AKT Signaling in Cancer
M2044	0.855119	0.852348	17	358	1	1	Spliceosome
rctm0721	0.855275	0.852489	10	567	1	1	Mitotic Prophase
M7934	0.856721	0.853831	11	290	0.993151	1	Pyruvate metabolism
rctm0564	0.857149	0.854255	14	320	1	1	IRS-related events triggered by IGF1R
rctm0668	0.857415	0.854444	17	249	1	1	MPS IIID - Sanfilippo syndrome D
M7963	0.861008	0.858105	13	659	1	1	Cell cycle
rctm1286	0.866525	0.863508	21	447	0.997768	1	Toll-Like Receptors Cascades
M9131	0.876082	0.873162	11	240	1	1	Glycerophospholipid metabolism
M6391	0.879177	0.876411	13	235	1	1	Peroxisome
rctm0662	0.890972	0.88816	11	270	1	1	MHC class II antigen presentation
rctm0640	0.891885	0.889126	24	688	1	1	Late Phase of HIV Life Cycle
rctm0495	0.894625	0.891904	84	3457	0.948683	1	Generic Transcription Pathway
rctm0508	0.89524	0.892469	14	259	1	1	Glycerophospholipid biosynthesis
rctm1081	0.899246	0.896554	36	1257	1	1	SLC-mediated transmembrane transport
M9809	0.911847	0.909363	21	272	1	1	Cytokine-cytokine receptor interaction
rctm0238	0.913083	0.910681	13	547	1	1	Chromosome Maintenance
rctm1398	0.913119	0.910717	10	157	1	1	mRNA Splicing - Minor Pathway
rctm0697	0.920432	0.918004	20	554	1	1	Metabolism of water-soluble vitamins and cofactors
M17411	0.921667	0.91911	13	202	1	1	Jak-STAT signaling pathway
rctm0467	0.923305	0.920829	13	140	1	1	GAB1 signalosome
rctm0611	0.931848	0.929435	17	582	1	1	Interferon Signaling
M16763	0.935366	0.933132	13	252	1	1	Neurotrophin signaling pathway
M16794	0.940805	0.9387	11	236	1	1	Metabolism of xenobiotics by cytochrome P450
rctm0562	0.947047	0.944716	14	320	1	1	IRS-mediated signalling
rctm1396	0.948208	0.945858	18	297	1	1	mRNA Splicing
rctm1045	0.949001	0.94667	15	472	1	1	Respiratory electron transport
rctm1395	0.953392	0.95112	28	856	1	1	mRNA Processing
rctm0680	0.953832	0.951509	81	1846	1	1	Metabolism
M4086	0.954017	0.951697	11	275	0.99278	1	Propanoate metabolism
rctm0689	0.954755	0.952474	10	625	1	1	Metabolism of non-coding RNA
M11835	0.958073	0.955876	10	160	1	1	Valine, leucine and isoleucine degradation
rctm0145	0.960101	0.957948	23	414	1	1	Axon guidance
rctm0218	0.967136	0.96533	70	2695	1	1	Cell Cycle
rctm0220	0.967275	0.965436	64	2635	1	1	Cell Cycle, Mitotic
rctm0827	0.988773	0.987191	12	136	1	1	PI-3K cascade
rctm0466	0.9936	0.992136	11	542	1	1	G2/M Transition
M18306	0.999364	0.998046	20	469	1	1	Regulation of actin cytoskeleton
rctm0506	0.999814	0.998364	12	168	1	1	Glutathione conjugation
M2164	0.999837	0.998411	11	211	1	1	Leukocyte transendothelial migration
rctm1148	0.999871	0.998434	15	328	1	1	Signaling by Type 1 Insulin-like Growth Factor 1 Receptor (IGF1R)
rctm0673	1	0.998917	17	249	1	1	MPS VII - Sly syndrome
rctm0597	1	0.999094	15	328	1	1	Insulin receptor signalling cascade
rctm1062	1	0.999117	12	136	1	1	Role of LAT2/NTAL/LAB on calcium mobilization
rctm0863	1	0.999223	20	498	1	1	Phospholipid metabolism
M11355	1	0.99927	12	353	1	1	Tight junction
M9257	1	0.999294	12	345	1	1	Drug metabolism - cytochrome P450
M766	1	0.999341	12	359	1	1	Glycine, serine and threonine metabolism
rctm1397	1	0.999447	18	297	1	1	mRNA Splicing - Major Pathway
rctm1317	1	0.999765	11	516	1	1	Transport of Mature Transcript to Cytoplasm
rctm0289	1	1	24	807	1	1	Cytokine Signaling in Immune system
rctm0563	1	0.99947	14	320	1	1	IRS-related events
rctm0684	1	0.999953	35	957	1	1	Metabolism of carbohydrates
rctm0686	1	0.999988	70	1343	1	1	Metabolism of lipids and lipoproteins
rctm1044	1	0.999988	18	589	1	1	Resolution of Sister Chromatid Cohesion
rctm1415	1	0.999859	10	625	1	1	snRNP Assembly
rctm0903	1	0.999929	24	760	1	1	Processing of Capped Intron-Containing Pre-mRNA
rctm0854	1	0.999788	10	246	1	1	Peptide hormone metabolism
M10792	1	0.999765	25	392	1	1	MAPK signaling pathway
M13863	1	0.999988	15	405	1	1	MAPKinase Signaling Pathway
M1840	1	0.999953	14	267	1	1	Glutathione metabolism
rctm0553	1	0.999776	15	328	1	1	IGF1R signaling cascade
rctm0720	1	0.99947	20	686	1	1	Mitotic Prometaphase
rctm1319	1	0.999953	10	511	1	1	Transport of Mature mRNA derived from an Intron-Containing Transcript

### Sheet: Spleen.Cohort1
Supplement Table 4A: Supplemental tissue-specific MSEA results for canonical pathways for Cohort 1 (Spleen)
MODULE	P	FREQ	NGENES	NMARKER	DENSITY	FDR	DESCR
T1D_positive	9.06724e-05	0.00137636	10	1411	0.946345	0.00314331	Positive control gene set for T1DM
CHD_positive	0.00488481	0.00398671	10	821	0.993947	0.127005	Positive control gene set for coronary heart disease
Height_positive	0.0272851	0.0255339	24	1236	0.978622	0.32922	Positive control gene set for Height
rctm0575	0.0299797	0.0282867	16	736	1	0.34181	Influenza Life Cycle
rctm0574	0.0312139	0.0295206	16	736	1	0.347264	Influenza Infection
rctm1358	0.0367337	0.0358329	12	353	1	0.369677	Viral mRNA Translation
rctm0428	0.0446717	0.0437114	12	353	1	0.397505	Formation of a pool of free 40S subunits
rctm0384	0.0496118	0.0488372	13	358	1	0.412861	Eukaryotic Translation Initiation
rctm0576	0.0562569	0.0560513	12	353	1	0.416153	Influenza Viral RNA Transcription and Replication
rctm1302	0.0592167	0.0589938	14	359	1	0.416418	Translation
rctm0790	0.0593	0.0590413	15	378	1	0.416426	Nonsense-Mediated Decay
rctm0383	0.0641762	0.0644044	12	353	1	0.41684	Eukaryotic Translation Elongation
rctm0788	0.0675993	0.067869	15	378	1	0.417116	Nonsense Mediated Decay Enhanced by the Exon Junction Complex
rctm0003	0.0679775	0.0682962	12	353	1	0.417146	3' -UTR-mediated translational regulation
M189	0.0701387	0.0705268	13	398	1	0.417315	Ribosome
rctm0635	0.0719322	0.0724727	12	353	1	0.417451	L13a-mediated translational silencing of Ceruloplasmin expression
rctm0789	0.0782244	0.0795918	12	353	1	0.417911	Nonsense Mediated Decay Independent of the Exon Junction Complex
rctm0852	0.08112	0.0827243	12	353	1	0.418113	Peptide chain elongation
rctm0683	0.0874594	0.0894637	12	449	1	0.418537	Metabolism of amino acids and derivatives
rctm0211	0.0933627	0.0953963	13	358	1	0.422216	Cap-dependent Translation Initiation
rctm0482	0.09855	0.100664	12	353	1	0.429781	GTP hydrolysis and joining of the 60S ribosomal subunit
rctm0682	0.100228	0.102515	22	899	1	0.432166	Metabolism of RNA
rctm1087	0.100666	0.102895	13	354	1	0.432783	SRP-dependent cotranslational protein targeting to membrane
rctm0385	0.112048	0.11457	12	353	1	0.448193	Eukaryotic Translation Termination
rctm0687	0.122482	0.125724	17	425	1	0.471784	Metabolism of mRNA
rctm0693	0.130498	0.133935	37	1055	0.999053	0.477667	Metabolism of proteins
rctm0522	0.133493	0.137114	10	474	1	0.483371	HIV Infection
rctm0566	0.166668	0.172235	25	596	0.991681	0.577783	Immune System
rctm1150	0.178272	0.184338	14	180	1	0.598073	Signaling by Wnt
rctm0611	0.195341	0.201092	10	645	1	0.634859	Interferon Signaling
rctm0331	0.207689	0.213621	28	529	1	0.654535	Disease
rctm1395	0.223328	0.229283	11	535	1	0.683122	mRNA Processing
rctm0493	0.235499	0.240864	32	908	1	0.699768	Gene Expression
rctm1372	0.243354	0.248125	12	167	1	0.703022	WNT ligand biogenesis and trafficking
rctm0717	0.254302	0.258804	18	1095	1	0.714795	Mitotic M-M/G1 phases
rctm0656	0.269753	0.273612	16	1063	1	0.732979	M Phase
rctm0903	0.276277	0.279402	10	522	1	0.741838	Processing of Capped Intron-Containing Pre-mRNA
rctm0089	0.298162	0.300807	37	1245	0.996	0.775222	Adaptive Immune System
rctm0130	0.333613	0.33626	10	142	1	0.846237	Asparagine N-linked glycosylation
rctm0327	0.343792	0.346464	12	289	1	0.851294	Developmental Biology
rctm1081	0.396216	0.398481	25	815	1	0.95829	SLC-mediated transmembrane transport
M18306	0.425102	0.427195	12	311	1	0.976642	Regulation of actin cytoskeleton
rctm1114	0.434834	0.437257	12	278	1	0.982763	Signaling by EGFR
rctm0303	0.439092	0.441481	12	144	1	0.985433	DNA Repair
rctm0289	0.452341	0.453536	14	821	1	0.991252	Cytokine Signaling in Immune system
rctm0295	0.464706	0.465543	12	307	1	0.993179	DAP12 interactions
rctm0684	0.466645	0.467537	14	904	1	0.99348	Metabolism of carbohydrates
rctm1119	0.508664	0.509207	10	276	1	1	Signaling by FGFR in disease
rctm0120	0.508811	0.50935	11	261	1	1	Apoptosis
rctm0718	0.513895	0.514191	11	493	1	1	Mitotic Metaphase and Anaphase
rctm0889	0.535125	0.534599	17	386	0.997416	1	Post-translational protein modification
Obesity_positive	0.541098	0.540389	21	402	1	1	Positive control gene set for Obesity
M19540	0.593191	0.59122	15	300	1	1	Oxidative phosphorylation
rctm1266	0.609212	0.607214	16	310	1	1	The citric acid (TCA) cycle and respiratory electron transport
rctm1101	0.619436	0.616801	11	493	1	1	Separation of Sister Chromatids
rctm1116	0.620155	0.617371	10	276	1	1	Signaling by ERBB2
M13486	0.65135	0.648078	12	208	1	1	Huntington's disease
rctm1115	0.673169	0.669008	12	278	1	1	Signaling by EGFR in Cancer
rctm0415	0.680702	0.676792	12	296	1	1	Fatty acid, triacylglycerol, and ketone body metabolism
rctm0531	0.680751	0.676839	22	472	1	1	Hemostasis
M16817	0.684415	0.680351	10	415	1	1	Oocyte meiosis
rctm1326	0.70287	0.698576	10	191	1	1	Transport of glucose and other sugars, bile salts and organic acids, metal ions and amine compounds
rctm0220	0.704456	0.70019	32	1872	1	1	Cell Cycle, Mitotic
rctm1118	0.70803	0.703512	10	276	1	1	Signaling by FGFR
rctm1143	0.749387	0.744566	12	315	1	1	Signaling by PDGF
M1519	0.753146	0.747935	10	122	1	1	Endocytosis
M15247	0.754014	0.74879	12	638	1	1	Ubiquitin mediated proteolysis
rctm1291	0.757127	0.752159	10	192	1	1	Transcription
M11266	0.765031	0.760323	19	658	0.992459	1	Lysosome
rctm0716	0.783864	0.778785	10	440	1	1	Mitotic G2-G2/M phases
rctm1154	0.788102	0.782819	11	202	1	1	Signaling by the B Cell Receptor (BCR)
rctm0466	0.798713	0.793213	10	440	1	1	G2/M Transition
rctm0714	0.801368	0.795966	11	493	1	1	Mitotic Anaphase
M12868	0.812819	0.807451	12	201	1	1	Pathways in cancer
rctm1155	0.821306	0.815852	18	416	1	1	Signalling by NGF
rctm0218	0.823571	0.81813	34	1875	1	1	Cell Cycle
rctm1107	0.827299	0.821879	20	417	1	1	Signal Transduction
rctm0750	0.849417	0.843949	12	297	1	1	NGF signalling via TRKA from the plasma membrane
M16024	0.852374	0.847081	17	237	1	1	Alzheimer's disease
rctm1130	0.856846	0.85159	11	271	1	1	Signaling by Insulin receptor
rctm1046	0.861557	0.856051	10	212	1	1	Respiratory electron transport, ATP synthesis by chemiosmotic coupling, and heat production by uncoupling proteins.
M7272	0.882929	0.877124	12	295	1	1	Parkinson's disease
rctm0118	0.886709	0.8813	18	786	1	1	Antigen processing: Ubiquitination & Proteasome degradation
rctm0492	0.913574	0.908543	11	226	1	1	Gastrin-CREB signalling pathway via PKC and MAPK
rctm1117	0.915386	0.910299	11	194	1	1	Signaling by ERBB4
rctm0388	0.9182	0.913147	11	640	0.992248	1	Extracellular matrix organization
rctm0476	0.929594	0.925249	15	473	0.995789	1	GPCR ligand binding
M5109	0.949148	0.945088	13	542	1	1	Pyrimidine metabolism
M14314	0.958284	0.954817	14	515	1	1	Purine metabolism
rctm1286	0.968205	0.965306	10	247	0.980159	1	Toll-Like Receptors Cascades
rctm0680	0.971404	0.968723	28	637	1	1	Metabolism
rctm0447	0.998773	0.996346	10	318	0.99375	1	G alpha (i) signalling events
rctm0171	0.999411	0.99682	11	273	0.978495	1	Biological oxidations
M10792	0.999988	0.997579	12	298	1	1	MAPK signaling pathway
M6391	1	0.998576	10	230	1	1	Peroxisome
rctm0344	1	0.999146	10	198	1	1	Downstream Signaling Events Of B Cell Receptor (BCR)
rctm0686	1	0.999953	34	763	1	1	Metabolism of lipids and lipoproteins
rctm0495	1	0.999953	58	1898	0.993197	1	Generic Transcription Pathway
rctm0863	1	0.99943	12	254	1	1	Phospholipid metabolism
rctm1128	1	0.999953	13	342	1	1	Signaling by GPCR
rctm0246	1	0.999905	23	958	1	1	Class I MHC mediated antigen processing & presentation
rctm0475	1	1	14	351	1	1	GPCR downstream signaling
