## Supplemental Table 4B for "Multitissue Multiomics Integration Reveals Tissue-Specific Pathways, Gene Networks, and Drug Candidates for Type 1 Diabetes"

### Sheet: Adrenal.Cohort2
Supplement Table 4B: Supplemental tissue-specific MSEA results for canonical pathways for Cohort 2 (Adrenal)
MODULE	P	FREQ	NGENES	NMARKER	DENSITY	FDR	DESCR
T1D_positive	2.63173e-05	0.0011394	14	1373	1	0.00286859	Positive control gene set for T1DM
CHD_positive	0.000229032	0.00120155	24	1475	0.960912	0.0187233	Positive control gene set for coronary heart disease
Height_positive	0.000644642	0.00136728	53	2155	0.972912	0.0421596	Positive control gene set for Height
M16894	0.00221116	0.00219594	15	564	1	0.120508	Complement and coagulation cascades
rctm0261	0.00262906	0.00244453	11	517	1	0.122815	Complement cascade
rctm1284	0.00552316	0.00505479	10	325	1	0.225759	Toll Like Receptor TLR1:TLR2 Cascade
rctm0937	0.00960868	0.00897019	12	507	1	0.26736	RIG-I/MDA5 mediated induction of IFN-alpha/beta pathways
rctm1280	0.0103201	0.00957096	16	418	1	0.272933	Toll Like Receptor 4 (TLR4) Cascade
rctm1279	0.0105324	0.00979884	10	365	1	0.274531	Toll Like Receptor 3 (TLR3) Cascade
M7761	0.0109821	0.0101925	12	1206	1	0.277039	Melanogenesis
rctm1278	0.0113596	0.0106275	10	325	1	0.278467	Toll Like Receptor 2 (TLR2) Cascade
rctm0734	0.0118224	0.0110418	10	365	1	0.280164	MyD88-independent cascade
rctm1285	0.0130451	0.0123262	10	325	1	0.284383	Toll Like Receptor TLR6:TLR2 Cascade
rctm1286	0.0139418	0.0133621	18	636	1	0.284661	Toll-Like Receptors Cascades
rctm1150	0.0148055	0.0142321	27	1501	1	0.286973	Signaling by Wnt
M5669	0.0173268	0.016801	16	505	1	0.298584	Natural killer cell mediated cytotoxicity
rctm0566	0.017955	0.0175261	55	1897	1	0.301251	Immune System
rctm1240	0.0194262	0.018914	10	365	1	0.304252	TRIF-mediated TLR3/TLR4 signaling
rctm0089	0.0194991	0.0189555	64	2122	1	0.304302	Adaptive Immune System
rctm0291	0.0205186	0.0198877	12	594	1	0.304981	Cytosolic sensors of pathogen-associated DNA
rctm0735	0.0220301	0.0213586	10	325	1	0.31321	MyD88:Mal cascade initiated on plasma membrane
rctm0039	0.0245257	0.0238445	13	374	1	0.334163	Activated TLR4 signalling
rctm1372	0.0258255	0.0251497	17	1363	1	0.337797	WNT ligand biogenesis and trafficking
rctm0476	0.0352826	0.0352178	37	1704	0.997074	0.443747	GPCR ligand binding
M19428	0.0394716	0.0394025	14	1153	1	0.478045	Wnt signaling pathway
rctm1407	0.0557268	0.0564107	10	244	1	0.61197	p53-Independent DNA Damage Response
M12868	0.0577023	0.0585652	36	1509	1	0.626027	Pathways in cancer
rctm0418	0.0586328	0.059456	10	162	1	0.629967	Fcgamma receptor (FCGR) dependent phagocytosis
rctm0437	0.0594573	0.0603675	12	421	1	0.632936	Formation of the ternary complex, and subsequently, the 43S complex
rctm1059	0.0632291	0.0643658	14	430	1	0.646122	Ribosomal scanning and start codon recognition
rctm1303	0.0715529	0.0727766	14	430	1	0.64627	Translation initiation complex formation
rctm0043	0.0745714	0.0759669	11	231	1	0.646321	Activation of APC/C and APC/C:Cdc20 mediated degradation of mitotic proteins
rctm0018	0.079808	0.081291	11	231	1	0.646405	APC/C-mediated degradation of cell cycle proteins
rctm1408	0.0833898	0.0849371	10	244	1	0.64646	p53-Independent G1/S DNA damage checkpoint
rctm0459	0.0852529	0.0869052	10	244	1	0.646487	G1/S DNA Damage Checkpoints
rctm0463	0.0884891	0.0900955	11	171	1	0.646535	G2/M Checkpoints
rctm1065	0.105507	0.107145	22	330	1	0.646765	S Phase
rctm0077	0.106189	0.107849	14	430	1	0.646774	Activation of the mRNA upon binding of the cap-binding complex and eIFs, and subsequent binding to 43S
rctm0022	0.112165	0.114064	11	231	1	0.646848	APC/C:Cdh1 mediated degradation of Cdc20 and other APC/C:Cdh1 targeted proteins in late mitosis/early G1
rctm0331	0.113766	0.115742	70	1909	1	0.646867	Disease
rctm1340	0.114496	0.116509	10	244	1	0.646876	Ubiquitin Mediated Degradation of Phosphorylated Cdc25A
rctm0189	0.120065	0.121916	10	164	1	0.646942	CDT1 association with the CDC6:ORC:origin complex
rctm1033	0.122498	0.124278	11	168	1	0.64697	Removal of licensing factors from origins
rctm0985	0.123073	0.124754	11	231	1	0.646976	Regulation of APC/C activators between G1/S and early anaphase
rctm0990	0.123241	0.12492	11	168	1	0.646978	Regulation of DNA replication
rctm1418	0.12637	0.128048	12	405	1	0.647013	trans-Golgi Network Vesicle Budding
rctm0064	0.12868	0.13043	12	151	1	0.647039	Activation of NF-kappaB in B Cells
rctm0219	0.129383	0.131114	22	402	1	0.647047	Cell Cycle Checkpoints
rctm0250	0.129617	0.131363	12	405	1	0.647049	Clathrin derived vesicle budding
M17857	0.132472	0.134242	14	212	1	0.64708	SNARE interactions in vesicular transport
rctm0246	0.137228	0.13882	34	1261	1	0.647131	Class I MHC mediated antigen processing & presentation
rctm1358	0.137359	0.138965	14	563	1	0.647133	Viral mRNA Translation
rctm0428	0.137451	0.139069	17	570	1	0.647134	Formation of a pool of free 40S subunits
TC_Control	0.141035	0.142653	10	201	1	0.647171	Positive control gene set for TC
rctm0811	0.141866	0.143544	11	168	1	0.64718	Orc1 removal from chromatin
rctm0314	0.143403	0.145201	10	138	1	0.647196	Degradation of beta-catenin by the destruction complex
rctm0482	0.143977	0.145781	20	580	1	0.647201	GTP hydrolysis and joining of the 60S ribosomal subunit
rctm0657	0.144199	0.14603	16	183	1	0.647204	M/G1 Transition
rctm1189	0.14446	0.14632	18	201	1	0.647206	Synthesis of DNA
rctm0305	0.153903	0.156284	16	183	1	0.647301	DNA Replication Pre-Initiation
rctm0449	0.154924	0.157341	10	252	1	0.647311	G alpha (s) signalling events
rctm1181	0.155004	0.157403	11	168	1	0.647311	Switching of origins to a post-replicative state
rctm0020	0.159661	0.161981	11	231	1	0.647356	APC/C:Cdc20 mediated degradation of Securin
rctm0117	0.161135	0.163494	12	282	1	0.64737	Antigen processing-Cross presentation
M9387	0.163643	0.16598	13	354	1	0.647394	Vascular smooth muscle contraction
rctm0211	0.163764	0.166062	21	650	1	0.647395	Cap-dependent Translation Initiation
rctm0137	0.163949	0.16627	11	168	1	0.647397	Assembly of the pre-replicative complex
M9052	0.165046	0.167326	10	377	1	0.647407	Phosphatidylinositol signaling system
rctm1116	0.166016	0.168383	15	438	1	0.647416	Signaling by ERBB2
rctm1019	0.166589	0.168963	12	214	1	0.647421	Regulation of mRNA Stability by Proteins that Bind AU-rich Elements
M14314	0.166752	0.16917	28	1010	1	0.647423	Purine metabolism
M13968	0.169514	0.171987	14	191	1	0.647448	HIV-I Nef: negative effector of Fas and TNF
rctm0044	0.169976	0.172464	10	167	1	0.647453	Activation of ATR in response to replication stress
rctm1020	0.172284	0.174867	11	231	1	0.647474	Regulation of mitotic cell cycle
rctm0802	0.175947	0.17843	10	184	1	0.647507	Nucleotide Excision Repair
rctm1128	0.177107	0.17957	35	701	1	0.647517	Signaling by GPCR
rctm0217	0.182375	0.185039	11	231	1	0.647564	Cdc20:Phospho-APC/C mediated degradation of Cyclin A
rctm0715	0.18704	0.189617	21	492	1	0.647575	Mitotic G1-G1/S phases
rctm0021	0.187319	0.189907	11	231	1	0.647575	APC/C:Cdc20 mediated degradation of mitotic proteins
rctm0384	0.188238	0.190881	21	650	1	0.647575	Eukaryotic Translation Initiation
rctm1107	0.191466	0.193947	60	1329	1	0.647577	Signal Transduction
rctm0347	0.193117	0.195542	13	415	1	0.647577	Downstream signaling of activated FGFR
M7272	0.194876	0.197303	18	330	1	0.647578	Parkinson's disease
rctm0852	0.197611	0.199872	14	563	1	0.647579	Peptide chain elongation
rctm0687	0.199436	0.201508	34	848	1	0.64758	Metabolism of mRNA
rctm0142	0.200556	0.20271	10	227	1	0.64758	Autodegradation of Cdh1 by Cdh1:APC/C
rctm0223	0.203044	0.205071	11	345	1	0.647581	Cell surface interactions at the vascular wall
rctm0562	0.204823	0.206936	10	124	1	0.647582	IRS-mediated signalling
rctm0789	0.205116	0.207081	14	563	1	0.647582	Nonsense Mediated Decay Independent of the Exon Junction Complex
rctm0553	0.205877	0.20793	11	136	1	0.647582	IGF1R signaling cascade
M4844	0.206364	0.208324	15	236	1	0.647582	Chemokine signaling pathway
rctm0986	0.206809	0.208717	10	187	1	0.647582	Regulation of Apoptosis
M10792	0.208324	0.210333	25	339	1	0.647583	MAPK signaling pathway
rctm0003	0.20843	0.210395	19	579	1	0.647583	3' -UTR-mediated translational regulation
M6391	0.211365	0.213171	21	495	1	0.647584	Peroxisome
rctm1119	0.211469	0.213254	21	498	1	0.647584	Signaling by FGFR in disease
rctm0344	0.211985	0.213814	23	491	1	0.647584	Downstream Signaling Events Of B Cell Receptor (BCR)
M18937	0.212343	0.214145	12	195	1	0.647584	Nucleotide excision repair
rctm0385	0.212395	0.214187	14	563	1	0.647584	Eukaryotic Translation Termination
rctm0683	0.213484	0.215367	34	1266	1	0.647585	Metabolism of amino acids and derivatives
rctm0496	0.217489	0.2192	10	184	1	0.647586	Global Genomic NER (GG-NER)
rctm1117	0.218015	0.219676	18	429	1	0.647586	Signaling by ERBB4
rctm0374	0.218607	0.220215	10	214	1	0.647587	Endosomal Sorting Complex Required For Transport (ESCRT)
rctm1143	0.218682	0.220298	16	457	1	0.647587	Signaling by PDGF
rctm0598	0.221594	0.223343	11	332	1	0.647588	Integration of energy metabolism
rctm0875	0.223038	0.224835	11	175	1	0.647588	Platelet homeostasis
rctm1133	0.224772	0.226782	16	296	1	0.647589	Signaling by NOTCH
rctm1154	0.22616	0.228046	26	548	1	0.647589	Signaling by the B Cell Receptor (BCR)
rctm0460	0.236607	0.238321	18	370	1	0.647593	G1/S Transition
rctm0996	0.236943	0.238611	11	332	1	0.647593	Regulation of Insulin Secretion
rctm0624	0.24197	0.243687	23	826	0.993983	0.647595	Ion channel transport
rctm0576	0.243047	0.244785	15	564	1	0.647595	Influenza Viral RNA Transcription and Replication
rctm1114	0.244139	0.245675	21	494	1	0.647595	Signaling by EGFR
rctm1115	0.244347	0.245883	22	509	1	0.647596	Signaling by EGFR in Cancer
rctm1136	0.249372	0.250792	10	205	1	0.647597	Signaling by NOTCH1 HD+PEST Domain Mutants in Cancer
rctm0635	0.250055	0.251372	19	579	1	0.647597	L13a-mediated translational silencing of Ceruloplasmin expression
rctm1087	0.25192	0.253154	15	564	1	0.647598	SRP-dependent cotranslational protein targeting to membrane
rctm1118	0.252604	0.253858	15	427	1	0.647598	Signaling by FGFR
rctm1294	0.254681	0.255971	10	184	1	0.647599	Transcription-coupled NER (TC-NER)
rctm1417	0.254912	0.256262	11	637	1	0.647599	tRNA Aminoacylation
rctm0296	0.255066	0.256407	16	449	1	0.647599	DAP12 signaling
rctm0304	0.255956	0.257256	19	205	1	0.647599	DNA Replication
rctm1327	0.256395	0.257712	20	493	1	0.6476	Transport of inorganic cations/anions and amino acids/oligopeptides
rctm0475	0.257811	0.259162	34	628	1	0.6476	GPCR downstream signaling
rctm0627	0.258495	0.259845	10	352	1	0.6476	Iron uptake and transport
rctm1296	0.260323	0.261482	11	276	1	0.647601	Transcriptional Regulation of White Adipocyte Differentiation
rctm0346	0.260634	0.261793	13	415	1	0.647601	Downstream signal transduction
rctm1045	0.263061	0.264092	11	244	1	0.647602	Respiratory electron transport
M13863	0.26351	0.264527	12	252	1	0.647602	MAPKinase Signaling Pathway
rctm1148	0.26382	0.264797	11	136	1	0.647602	Signaling by Type 1 Insulin-like Growth Factor 1 Receptor (IGF1R)
rctm1144	0.268105	0.269106	14	198	1	0.647603	Signaling by Rho GTPases
rctm0295	0.268411	0.269292	19	578	1	0.647603	DAP12 interactions
rctm1302	0.268961	0.269831	22	651	1	0.647604	Translation
rctm0790	0.272427	0.273643	18	605	1	0.647605	Nonsense-Mediated Decay
M189	0.272684	0.273933	16	603	1	0.647605	Ribosome
rctm0662	0.273288	0.274575	12	419	1	0.647605	MHC class II antigen presentation
M5109	0.277265	0.27876	25	972	1	0.647606	Pyrimidine metabolism
M2044	0.278892	0.28021	17	467	1	0.647607	Spliceosome
rctm1139	0.284569	0.285969	10	205	1	0.647608	Signaling by NOTCH1 t(7;9)(NOTCH1:M1580_K2555) Translocation Mutant
rctm0447	0.285688	0.287129	21	431	0.988532	0.647669	G alpha (i) signalling events
rctm1137	0.287169	0.288538	10	205	1	0.648622	Signaling by NOTCH1 PEST Domain Mutants in Cancer
M14691	0.287948	0.289304	10	633	1	0.649122	Aminoacyl-tRNA biosynthesis
rctm1293	0.288104	0.289449	10	218	1	0.649223	Transcription of the HIV genome
rctm0714	0.289734	0.291003	25	455	1	0.650267	Mitotic Anaphase
rctm0788	0.291127	0.292515	18	605	1	0.651157	Nonsense Mediated Decay Enhanced by the Exon Junction Complex
M11266	0.298907	0.300118	42	962	1	0.656094	Lysosome
rctm0575	0.302255	0.303536	23	668	1	0.657952	Influenza Life Cycle
M3578	0.302322	0.303557	11	485	1	0.657955	Progesterone-mediated oocyte maturation
rctm1058	0.303814	0.304986	14	198	1	0.658033	Rho GTPase cycle
rctm0563	0.306878	0.308073	10	124	1	0.658191	IRS-related events
rctm0391	0.311561	0.312693	10	205	1	0.658432	FBXW7 Mutants and NOTCH1 in Cancer
rctm1177	0.315902	0.316836	13	495	0.99	0.658789	Stimuli-sensing channels
M16853	0.3167	0.317665	11	72	1	0.659806	DNA replication
rctm0951	0.317613	0.318576	14	330	1	0.660968	RNA Polymerase II Transcription
rctm1046	0.317851	0.318804	12	258	1	0.661271	Respiratory electron transport, ATP synthesis by chemiosmotic coupling, and heat production by uncoupling proteins.
HDLC_Control	0.319664	0.320524	15	227	0.986957	0.663572	Positive control gene set for HDLC
rctm0544	0.32026	0.321124	25	593	1	0.664329	Host Interactions of HIV factors
M16763	0.339081	0.340225	16	208	1	0.687904	Neurotrophin signaling pathway
rctm1134	0.341656	0.342794	10	205	1	0.690435	Signaling by NOTCH1
rctm0564	0.341898	0.343022	10	124	1	0.69053	IRS-related events triggered by IGF1R
rctm0622	0.344776	0.34586	12	190	1	0.691667	Intrinsic Pathway for Apoptosis
M1979	0.347601	0.34876	16	284	1	0.692091	GnRH signaling pathway
rctm0682	0.349284	0.350417	48	1057	1	0.692463	Metabolism of RNA
rctm0872	0.351915	0.352966	20	353	1	0.69323	Platelet activation, signaling and aggregation
M7963	0.35424	0.35541	16	527	1	0.693632	Cell cycle
M7098	0.357433	0.3586	13	259	1	0.695719	ECM-receptor interaction
M8492	0.367483	0.368627	15	234	1	0.703828	Apoptosis
rctm0597	0.36803	0.369186	11	136	1	0.704268	Insulin receptor signalling cascade
rctm0531	0.370761	0.371983	48	1038	1	0.706458	Hemostasis
rctm0855	0.374581	0.375878	12	141	1	0.707631	Peptide ligand-binding receptors
rctm1170	0.375697	0.377017	10	134	1	0.707652	Sphingolipid metabolism
rctm0492	0.376514	0.377887	23	293	1	0.707667	Gastrin-CREB signalling pathway via PKC and MAPK
rctm1135	0.378742	0.380166	10	205	1	0.707707	Signaling by NOTCH1 HD Domain Mutants in Cancer
rctm0891	0.38902	0.390731	12	190	1	0.712263	Potassium Channels
rctm1130	0.389497	0.391084	17	450	1	0.712473	Signaling by Insulin receptor
rctm1155	0.391191	0.392782	36	775	1	0.713046	Signalling by NGF
rctm1101	0.391564	0.393093	23	416	1	0.713062	Separation of Sister Chromatids
rctm1360	0.392492	0.394025	16	297	1	0.713102	Visual phototransduction
rctm0130	0.395524	0.397216	15	292	1	0.713233	Asparagine N-linked glycosylation
M16024	0.398608	0.400199	27	571	1	0.714456	Alzheimer's disease
rctm1138	0.399203	0.400779	10	205	1	0.715261	Signaling by NOTCH1 in Cancer
rctm0933	0.412724	0.414431	11	516	1	0.733481	Pyruvate metabolism and Citric Acid (TCA) cycle
rctm0120	0.421876	0.423215	34	437	1	0.740354	Apoptosis
M19540	0.422344	0.423671	20	590	1	0.740705	Oxidative phosphorylation
rctm0777	0.423712	0.424934	41	650	1	0.742003	Neuronal System
rctm0944	0.436758	0.438089	11	373	1	0.755066	RNA Polymerase I Transcription
rctm0417	0.439105	0.440326	17	395	1	0.756856	Fc epsilon receptor (FCERI) signaling
T2D_positive	0.439757	0.440927	18	499	1	0.756869	Positive control gene set for T2DM
rctm0863	0.442256	0.443351	24	453	1	0.756919	Phospholipid metabolism
M766	0.446564	0.447639	11	462	1	0.757056	Glycine, serine and threonine metabolism
rctm0565	0.446779	0.447847	13	136	1	0.757069	ISG15 antiviral mechanism
M16817	0.452617	0.453523	15	531	1	0.7574	Oocyte meiosis
rctm0522	0.455813	0.456402	45	1019	1	0.757582	HIV Infection
M8728	0.456204	0.456734	11	238	1	0.757604	Hypertrophic cardiomyopathy (HCM)
M2642	0.457706	0.458246	14	433	1	0.758114	TGF-beta signaling pathway
rctm0949	0.459047	0.459572	10	218	1	0.759093	RNA Polymerase II Pre-transcription Events
rctm0794	0.46108	0.461519	10	143	1	0.760578	Nuclear Envelope Breakdown
rctm0118	0.468493	0.468501	29	886	1	0.765986	Antigen processing: Ubiquitination & Proteasome degradation
rctm0448	0.480096	0.47977	20	284	1	0.781051	G alpha (q) signalling events
M16848	0.486933	0.486441	13	426	1	0.785767	Epithelial cell signaling in Helicobacter pylori infection
rctm0508	0.488037	0.48756	20	175	1	0.786469	Glycerophospholipid biosynthesis
rctm0750	0.493027	0.492407	22	520	1	0.789371	NGF signalling via TRKA from the plasma membrane
M17906	0.495275	0.494686	10	352	1	0.790536	Vibrio cholerae infection
rctm0780	0.504583	0.504091	19	340	1	0.794773	Neurotransmitter Receptor Binding And Downstream Transmission In The Postsynaptic Cell
rctm1266	0.505843	0.505397	22	772	1	0.795347	The citric acid (TCA) cycle and respiratory electron transport
rctm0718	0.506432	0.505977	25	455	1	0.795574	Mitotic Metaphase and Anaphase
rctm0721	0.508485	0.507924	12	179	1	0.79562	Mitotic Prophase
M3228	0.510985	0.510348	11	103	1	0.795677	Small cell lung cancer
rctm0332	0.513937	0.513455	16	297	1	0.796481	Diseases associated with visual transduction
rctm0940	0.5167	0.515921	10	366	1	0.796575	RNA Polymerase I Chain Elongation
M15247	0.521553	0.52054	21	595	1	0.796741	Ubiquitin mediated proteolysis
rctm0678	0.523699	0.522633	32	886	1	0.796815	Membrane Trafficking
rctm0941	0.524818	0.523606	11	373	1	0.797278	RNA Polymerase I Promoter Clearance
rctm0383	0.528626	0.527087	14	563	1	0.799462	Eukaryotic Translation Elongation
M1519	0.528781	0.527252	33	622	1	0.799551	Endocytosis
rctm0303	0.535671	0.533902	24	369	1	0.803507	DNA Repair
rctm0947	0.551264	0.548839	15	500	1	0.815283	RNA Polymerase I, RNA Polymerase III, and Mitochondrial Transcription
rctm1396	0.552659	0.550227	12	357	1	0.816339	mRNA Splicing
M835	0.553055	0.550558	12	298	1	0.816633	Dilated cardiomyopathy
rctm1146	0.554294	0.551926	13	340	1	0.817544	Signaling by SCF-KIT
rctm0574	0.56556	0.562574	24	716	1	0.825841	Influenza Infection
rctm0717	0.565766	0.562802	43	651	1	0.825971	Mitotic M-M/G1 phases
rctm1346	0.574888	0.571565	11	526	1	0.830762	Unfolded Protein Response
rctm0123	0.577576	0.574134	11	142	1	0.832178	Apoptotic cleavage of cellular proteins
rctm0656	0.580353	0.577034	35	604	1	0.833643	M Phase
rctm0523	0.581605	0.578443	29	538	1	0.834244	HIV Life Cycle
rctm1312	0.585717	0.582524	26	451	1	0.835894	Transmission across Chemical Synapses
rctm1395	0.586644	0.583456	27	673	1	0.836267	mRNA Processing
rctm0119	0.593737	0.59052	13	136	1	0.839125	Antiviral mechanism by IFN-stimulated genes
M7934	0.595611	0.592426	11	115	1	0.839759	Pyruvate metabolism
M14971	0.599026	0.595761	10	147	1	0.840694	Induction of apoptosis through DR3 and DR4/5 Death Receptors
M11835	0.601797	0.598455	10	569	1	0.840973	Valine, leucine and isoleucine degradation
rctm0124	0.608841	0.60554	13	152	1	0.843907	Apoptotic execution phase
rctm1397	0.609097	0.60583	12	357	1	0.84405	mRNA Splicing - Major Pathway
rctm0675	0.614492	0.610802	10	162	1	0.847843	Meiosis
M9809	0.625221	0.621243	21	270	1	0.859022	Cytokine-cytokine receptor interaction
M2890	0.629339	0.625448	22	392	1	0.859895	Calcium signaling pathway
M17411	0.631266	0.627354	12	123	1	0.860136	Jak-STAT signaling pathway
M7253	0.633999	0.630275	27	451	1	0.860239	Focal adhesion
Obesity_positive	0.646668	0.64285	65	1435	0.998608	0.873804	Positive control gene set for Obesity
rctm0415	0.659952	0.655901	27	854	1	0.888083	Fatty acid, triacylglycerol, and ketone body metabolism
M5436	0.668829	0.664809	11	77	1	0.89369	B cell receptor signaling pathway
M16376	0.66982	0.665866	10	152	1	0.894565	Arrhythmogenic right ventricular cardiomyopathy (ARVC)
rctm0684	0.693211	0.68884	45	881	1	0.921464	Metabolism of carbohydrates
M16121	0.700355	0.695946	11	178	1	0.925122	Fc gamma R-mediated phagocytosis
rctm0243	0.70193	0.69752	26	365	1	0.926399	Class A/1 (Rhodopsin-like receptors)
rctm0903	0.727054	0.722504	21	463	1	0.954806	Processing of Capped Intron-Containing Pre-mRNA
M5410	0.732558	0.72789	10	307	1	0.958186	Arachidonic acid metabolism
rctm0693	0.742159	0.737151	74	2006	1	0.966877	Metabolism of proteins
rctm0495	0.746069	0.741045	114	3570	0.98646	0.968114	Generic Transcription Pathway
rctm0640	0.758771	0.753475	28	526	1	0.980704	Late Phase of HIV Life Cycle
rctm1147	0.764136	0.758468	11	373	1	0.98375	Signaling by TGF-beta Receptor Complex
rctm0689	0.776666	0.770732	14	209	1	0.99596	Metabolism of non-coding RNA
rctm0636	0.786426	0.780489	14	185	1	1	L1CAM interactions
rctm0493	0.789856	0.783928	77	2508	1	1	Gene Expression
rctm0532	0.794948	0.788983	10	127	1	1	Heparan sulfate/heparin (HS-GAG) metabolism
rctm0673	0.799693	0.793893	24	400	1	1	MPS VII - Sly syndrome
rctm0670	0.811896	0.805888	24	400	1	1	MPS IV - Morquio syndrome B
M18155	0.819976	0.813926	14	223	1	1	Insulin signaling pathway
M2164	0.83256	0.826666	14	157	1	1	Leukocyte transendothelial migration
rctm0664	0.844486	0.838102	24	400	1	1	MPS II - Hunter syndrome
rctm0506	0.846389	0.840028	11	280	0.972222	1	Glutathione conjugation
rctm0289	0.84953	0.843301	31	525	0.998099	1	Cytokine Signaling in Immune system
M13486	0.851292	0.845332	28	668	1	1	Huntington's disease
rctm1415	0.851394	0.845435	14	209	1	1	snRNP Assembly
rctm0697	0.8536	0.847548	18	550	1	1	Metabolism of water-soluble vitamins and cofactors
rctm0145	0.860721	0.854177	34	436	1	1	Axon guidance
rctm0854	0.865323	0.858735	11	294	1	1	Peptide hormone metabolism
rctm0859	0.86558	0.858984	22	568	0.986111	1	Phase II conjugation
rctm0686	0.870843	0.864266	76	1993	1	1	Metabolism of lipids and lipoproteins
rctm0844	0.875897	0.869383	16	609	1	1	PPARA Activates Gene Expression
M9131	0.877008	0.870461	14	149	1	1	Glycerophospholipid metabolism
M16476	0.88534	0.879037	16	184	1	1	Cell adhesion molecules (CAMs)
rctm0171	0.888617	0.88231	29	857	0.990751	1	Biological oxidations
rctm1291	0.891764	0.885563	25	666	1	1	Transcription
rctm0671	0.893992	0.887821	24	400	1	1	MPS IX - Natowicz syndrome
rctm0680	0.896748	0.8907	86	2908	0.999313	1	Metabolism
rctm0327	0.907424	0.90168	54	860	1	1	Developmental Biology
rctm0668	0.907479	0.901722	24	400	1	1	MPS IIID - Sanfilippo syndrome D
rctm0238	0.909483	0.903752	18	243	1	1	Chromosome Maintenance
rctm0611	0.912781	0.907046	23	447	0.997768	1	Interferon Signaling
M12467	0.914914	0.909117	12	231	1	1	ErbB signaling pathway
M13380	0.919626	0.914068	26	350	1	1	Neuroactive ligand-receptor interaction
rctm0665	0.934763	0.92973	24	400	1	1	MPS IIIA - Sanfilippo syndrome A
rctm0669	0.941319	0.936815	24	400	1	1	MPS IV - Morquio syndrome A
rctm0720	0.943895	0.939653	14	200	1	1	Mitotic Prometaphase
rctm1326	0.944382	0.940213	15	225	1	1	Transport of glucose and other sugars, bile salts and organic acids, metal ions and amine compounds
M3261	0.947305	0.943361	11	198	1	1	Toll-like receptor signaling pathway
rctm0663	0.949133	0.945184	24	400	1	1	MPS I - Hurler syndrome
rctm0237	0.951669	0.947815	11	260	1	1	Chondroitin sulfate/dermatan sulfate metabolism
rctm1003	0.952672	0.948893	16	609	1	1	Regulation of Lipid Metabolism by Peroxisome proliferator-activated receptor alpha (PPARalpha)
rctm0672	0.957953	0.954569	24	400	1	1	MPS VI - Maroteaux-Lamy syndrome
rctm0716	0.962563	0.959437	17	567	1	1	Mitotic G2-G2/M phases
rctm0513	0.965118	0.96211	24	400	1	1	Glycosaminoglycan metabolism
rctm0652	0.974286	0.971577	10	357	1	1	Loss of proteins required for interphase microtubule organization√Ç¬†from the centrosome
rctm0889	0.985327	0.983178	37	808	1	1	Post-translational protein modification
M18306	0.988196	0.986141	19	386	1	1	Regulation of actin cytoskeleton
rctm0218	0.99256	0.990553	78	1542	1	1	Cell Cycle
rctm0128	0.995051	0.992894	12	386	1	1	Arachidonic acid metabolism
M1840	0.996318	0.994054	16	397	0.980247	1	Glutathione metabolism
rctm0728	0.997744	0.995401	24	400	1	1	Mucopolysaccharidoses
rctm1409	0.999407	0.996706	14	255	1	1	p75 NTR receptor-mediated signalling
M5539	0.999947	0.997307	16	191	1	1	Axon guidance
rctm0696	0.99998	0.997493	18	550	1	1	Metabolism of vitamins and cofactors
rctm1081	1	0.997928	48	997	1	1	SLC-mediated transmembrane transport
rctm0222	1	0.998053	14	292	1	1	Cell junction organization
rctm0224	1	0.998612	22	560	1	1	Cell-Cell communication
rctm0667	1	0.998985	24	400	1	1	MPS IIIC - Sanfilippo syndrome C
M16794	1	0.999669	14	335	0.976676	1	Metabolism of xenobiotics by cytochrome P450
rctm1317	1	0.999461	11	168	1	1	Transport of Mature Transcript to Cytoplasm
rctm0220	1	0.99971	68	1467	1	1	Cell Cycle, Mitotic
M13088	1	0.999379	11	880	1	1	PPAR signaling pathway
M11355	1	1	21	350	1	1	Tight junction
M9257	1	1	14	501	0.984283	1	Drug metabolism - cytochrome P450
rctm1044	1	0.999254	12	185	1	1	Resolution of Sister Chromatid Cohesion
rctm0666	1	0.999213	24	400	1	1	MPS IIIB - Sanfilippo syndrome B
rctm0259	1	0.999917	13	509	1	1	Collagen formation
rctm1318	1	0.999399	11	168	1	1	Transport of Mature mRNA Derived from an Intronless Transcript
rctm0466	1	0.999399	17	567	1	1	G2/M Transition
rctm0229	1	1	13	364	1	1	Centrosome maturation
rctm0690	1	0.999876	18	414	1	1	Metabolism of nucleotides
rctm0388	1	1	32	1253	1	1	Extracellular matrix organization
rctm0975	1	0.999254	13	364	1	1	Recruitment of mitotic centrosome proteins and complexes
rctm1320	1	0.999068	11	168	1	1	Transport of Mature mRNAs Derived from Intronless Transcripts
rctm0651	1	0.99971	10	357	1	1	Loss of Nlp from mitotic centrosomes

### Sheet: Liver.Cohort2
Supplement Table 4B: Supplemental tissue-specific MSEA results for canonical pathways for Cohort 2 (Liver)
MODULE	P	FREQ	NGENES	NMARKER	DENSITY	FDR	DESCR
T1D_positive	0.000376607	0.00222614	11	707	1	0.0163196	Positive control gene set for T1DM
CHD_positive	0.00141301	0.00231015	14	515	1	0.0459227	Positive control gene set for coronary heart disease
rctm0508	0.0292117	0.0287718	14	466	1	0.49829	Glycerophospholipid biosynthesis
rctm0566	0.0293783	0.0290239	37	1223	1	0.499323	Immune System
rctm0863	0.0419865	0.0428007	15	551	1	0.566307	Phospholipid metabolism
rctm0598	0.0446528	0.0456989	11	375	1	0.584419	Integration of energy metabolism
rctm0415	0.0490913	0.0504032	15	477	1	0.615599	Fatty acid, triacylglycerol, and ketone body metabolism
M9131	0.05004	0.0515793	12	439	1	0.621969	Glycerophospholipid metabolism
rctm0089	0.0502592	0.0518733	39	1694	1	0.623427	Adaptive Immune System
Height_positive	0.0525306	0.0544355	37	1328	0.991785	0.638245	Positive control gene set for Height
M9809	0.0806257	0.0844254	16	273	1	0.789473	Cytokine-cytokine receptor interaction
TC_Control	0.0864168	0.0903478	12	182	1	0.81545	Positive control gene set for TC
rctm0858	0.101066	0.104671	11	288	1	0.875904	Phase 1 - Functionalization of compounds
rctm0683	0.143298	0.146337	20	828	1	1	Metabolism of amino acids and derivatives
M14933	0.156958	0.159946	10	509	1	1	Steroid hormone biosynthesis
M14314	0.172666	0.175697	19	956	1	1	Purine metabolism
rctm0686	0.173954	0.176831	50	1119	1	1	Metabolism of lipids and lipoproteins
M5109	0.195056	0.198043	16	949	1	1	Pyrimidine metabolism
rctm0120	0.206308	0.209005	11	274	1	1	Apoptosis
rctm0697	0.244918	0.24727	10	163	1	1	Metabolism of water-soluble vitamins and cofactors
rctm0678	0.290425	0.291289	13	290	1	1	Membrane Trafficking
rctm0777	0.292644	0.293599	25	396	1	1	Neuronal System
rctm0696	0.302126	0.302923	10	163	1	1	Metabolism of vitamins and cofactors
M12868	0.312503	0.31313	10	230	1	1	Pathways in cancer
M9387	0.328756	0.329301	12	307	1	1	Vascular smooth muscle contraction
rctm1107	0.331539	0.332031	30	667	1	1	Signal Transduction
rctm1087	0.353689	0.353411	11	334	1	1	SRP-dependent cotranslational protein targeting to membrane
rctm0219	0.356181	0.355679	11	471	1	1	Cell Cycle Checkpoints
rctm0544	0.363093	0.362735	14	435	1	1	Host Interactions of HIV factors
rctm1302	0.366725	0.366515	11	334	1	1	Translation
rctm0576	0.369706	0.369414	11	357	1	1	Influenza Viral RNA Transcription and Replication
rctm0790	0.380595	0.38046	10	309	1	1	Nonsense-Mediated Decay
rctm1154	0.424258	0.423765	11	284	1	1	Signaling by the B Cell Receptor (BCR)
M6391	0.426842	0.426285	10	256	1	1	Peroxisome
LDLC_Control	0.449723	0.448841	11	124	1	1	Positive control gene set for LDLC
T2D_positive	0.486744	0.485929	14	361	1	1	Positive control gene set for T2DM
rctm0171	0.506079	0.504872	27	960	0.972644	1	Biological oxidations
rctm0718	0.520082	0.518817	14	560	1	1	Mitotic Metaphase and Anaphase
M5410	0.522304	0.520917	10	174	1	1	Arachidonic acid metabolism
rctm0295	0.528592	0.52705	10	166	1	1	DAP12 interactions
M1979	0.531509	0.52978	10	149	1	1	GnRH signaling pathway
rctm1058	0.53282	0.530998	11	200	1	1	Rho GTPase cycle
Obesity_positive	0.53541	0.533644	39	813	1	1	Positive control gene set for Obesity
rctm0788	0.537221	0.535492	10	309	1	1	Nonsense Mediated Decay Enhanced by the Exon Junction Complex
rctm1101	0.542487	0.540323	14	560	1	1	Separation of Sister Chromatids
rctm0680	0.544332	0.542129	51	1182	1	1	Metabolism
rctm0717	0.550257	0.548471	23	677	1	1	Mitotic M-M/G1 phases
rctm0493	0.553212	0.551369	37	1236	1	1	Gene Expression
rctm0714	0.558782	0.556284	14	560	1	1	Mitotic Anaphase
rctm1150	0.559696	0.557208	16	350	1	1	Signaling by Wnt
M16024	0.578555	0.576277	14	268	1	1	Alzheimer's disease
rctm0656	0.589174	0.586484	19	636	1	1	M Phase
rctm0246	0.593258	0.590516	21	1197	1	1	Class I MHC mediated antigen processing & presentation
rctm1372	0.597783	0.595388	12	157	1	1	WNT ligand biogenesis and trafficking
rctm0682	0.610247	0.608409	22	666	1	1	Metabolism of RNA
rctm0687	0.61342	0.611265	17	547	1	1	Metabolism of mRNA
rctm0872	0.618843	0.616515	12	71	1	1	Platelet activation, signaling and aggregation
rctm1266	0.636643	0.634661	12	262	1	1	The citric acid (TCA) cycle and respiratory electron transport
M2044	0.661578	0.658938	10	126	1	1	Spliceosome
rctm0522	0.67286	0.670321	24	643	1	1	HIV Infection
rctm0344	0.690705	0.687374	11	284	1	1	Downstream Signaling Events Of B Cell Receptor (BCR)
M7272	0.691327	0.687962	14	319	1	1	Parkinson's disease
M13380	0.692129	0.68876	12	363	1	1	Neuroactive ligand-receptor interaction
rctm0118	0.709052	0.704973	18	767	1	1	Antigen processing: Ubiquitination & Proteasome degradation
rctm0476	0.717214	0.712912	24	502	1	1	GPCR ligand binding
rctm0130	0.742956	0.738407	12	157	1	1	Asparagine N-linked glycosylation
rctm0331	0.785592	0.78062	28	775	1	1	Disease
rctm1144	0.78712	0.78209	11	200	1	1	Signaling by Rho GTPases
rctm0575	0.789702	0.784778	17	487	1	1	Influenza Life Cycle
rctm0523	0.79027	0.78524	16	338	1	1	HIV Life Cycle
M7253	0.807224	0.802461	11	175	1	1	Focal adhesion
rctm0889	0.816964	0.812206	27	532	0.996255	1	Post-translational protein modification
rctm1128	0.819076	0.814348	23	378	1	1	Signaling by GPCR
rctm0693	0.82991	0.825059	50	1164	0.998285	1	Metabolism of proteins
M19540	0.830002	0.825143	12	278	1	1	Oxidative phosphorylation
M15247	0.830231	0.825269	11	566	1	1	Ubiquitin mediated proteolysis
rctm0243	0.837583	0.832871	20	380	1	1	Class A/1 (Rhodopsin-like receptors)
M1840	0.838644	0.834047	12	228	0.894118	1	Glutathione metabolism
rctm1312	0.842218	0.837576	14	243	1	1	Transmission across Chemical Synapses
rctm0947	0.842694	0.838038	11	250	1	1	RNA Polymerase I, RNA Polymerase III, and Mitochondrial Transcription
rctm0475	0.844517	0.839718	22	333	1	1	GPCR downstream signaling
rctm1395	0.847069	0.842322	17	455	1	1	mRNA Processing
rctm0327	0.854628	0.84963	29	418	1	1	Developmental Biology
M17726	0.856715	0.851941	10	521	1	1	Drug metabolism - other enzymes
rctm0220	0.865074	0.860383	38	983	1	1	Cell Cycle, Mitotic
rctm0495	0.871169	0.866305	60	2226	0.973753	1	Generic Transcription Pathway
M9488	0.871379	0.866473	12	584	1	1	Retinol metabolism
rctm0448	0.882903	0.87836	17	149	1	1	G alpha (q) signalling events
rctm0690	0.884985	0.880628	10	247	1	1	Metabolism of nucleotides
rctm0388	0.891122	0.886551	16	515	1	1	Extracellular matrix organization
rctm0224	0.891284	0.886719	10	236	1	1	Cell-Cell communication
rctm1081	0.892507	0.887811	32	721	1	1	SLC-mediated transmembrane transport
rctm0574	0.898117	0.893439	18	488	1	1	Influenza Infection
M13486	0.900047	0.895539	14	318	1	1	Huntington's disease
M16763	0.903151	0.898564	11	137	1	1	Neurotrophin signaling pathway
rctm0447	0.90362	0.898942	10	294	1	1	G alpha (i) signalling events
rctm0303	0.929828	0.925529	16	300	1	1	DNA Repair
M9257	0.934042	0.929645	21	714	0.963563	1	Drug metabolism - cytochrome P450
rctm0640	0.940475	0.935946	15	336	1	1	Late Phase of HIV Life Cycle
M16794	0.950974	0.946825	17	666	0.961039	1	Metabolism of xenobiotics by cytochrome P450
rctm0859	0.951702	0.947497	16	672	0.961373	1	Phase II conjugation
rctm0903	0.962185	0.958459	13	369	1	1	Processing of Capped Intron-Containing Pre-mRNA
M16476	0.96611	0.96266	10	173	0.97191	1	Cell adhesion molecules (CAMs)
rctm0218	0.966771	0.963416	44	1171	1	1	Cell Cycle
M18155	0.967719	0.964256	12	162	1	1	Insulin signaling pathway
rctm1291	0.973338	0.969842	15	349	1	1	Transcription
rctm0611	0.980213	0.976983	16	226	1	1	Interferon Signaling
rctm0855	0.99238	0.989247	13	188	1	1	Peptide ligand-binding receptors
rctm0684	0.997817	0.994078	20	508	1	1	Metabolism of carbohydrates
rctm0750	0.999999	0.996892	14	214	1	1	NGF signalling via TRKA from the plasma membrane
rctm0492	1	0.997102	20	219	1	1	Gastrin-CREB signalling pathway via PKC and MAPK
M16817	1	0.99727	12	549	1	1	Oocyte meiosis
rctm0716	1	0.99748	10	166	1	1	Mitotic G2-G2/M phases
rctm1131	1	0.998152	10	301	1	1	Signaling by Interleukins
rctm1117	1	0.998194	10	193	1	1	Signaling by ERBB4
rctm1155	1	0.99832	19	351	1	1	Signalling by NGF
rctm1326	1	0.998656	16	327	1	1	Transport of glucose and other sugars, bile salts and organic acids, metal ions and amine compounds
rctm0531	1	0.999874	31	403	1	1	Hemostasis
M11266	1	1	22	799	1	1	Lysosome
rctm0289	1	0.999916	24	524	1	1	Cytokine Signaling in Immune system
rctm0145	1	0.999748	18	245	1	1	Axon guidance
rctm1119	1	0.998824	11	236	1	1	Signaling by FGFR in disease
rctm0417	1	0.999076	11	314	1	1	Fc epsilon receptor (FCERI) signaling
rctm0466	1	0.999748	10	166	1	1	G2/M Transition
M10792	1	0.999832	17	398	1	1	MAPK signaling pathway
rctm1170	1	0.999412	10	346	1	1	Sphingolipid metabolism
M7963	1	0.999496	10	514	1	1	Cell cycle
rctm0238	1	0.999832	11	236	1	1	Chromosome Maintenance

### Sheet: Pituitary.Cohort2
Supplement Table 4B: Supplemental tissue-specific MSEA results for canonical pathways for Cohort 2 (Pituitary)
MODULE	P	FREQ	NGENES	NMARKER	DENSITY	FDR	DESCR
T1D_positive	3.82648e-05	0.000762764	10	1003	1	0.00354587	Positive control gene set for T1DM
rctm0566	0.000107232	0.000812509	48	2232	1	0.00611667	Immune System
rctm0331	0.000153774	0.000812509	69	2208	1	0.00719738	Disease
rctm1130	0.000157351	0.000812509	18	953	1	0.00732125	Signaling by Insulin receptor
Height_positive	0.000174167	0.000812509	60	2484	0.969555	0.00787039	Positive control gene set for Height
CHD_positive	0.00032687	0.000878837	19	891	1	0.0113587	Positive control gene set for coronary heart disease
M19540	0.000394347	0.000912	23	1549	1	0.0121809	Oxidative phosphorylation
rctm1107	0.000484435	0.000961746	52	1845	1	0.0134673	Signal Transduction
M19428	0.00307255	0.00266967	14	1187	1	0.0776516	Wnt signaling pathway
M12868	0.0116789	0.0107119	27	1438	1	0.255656	Pathways in cancer
M17857	0.0120651	0.0110601	12	552	1	0.261684	SNARE interactions in vesicular transport
rctm0476	0.0175973	0.0166316	33	2044	1	0.349432	GPCR ligand binding
rctm0089	0.0215377	0.0206112	65	2211	0.995946	0.399166	Adaptive Immune System
TC_Control	0.02947	0.0289684	12	247	1	0.512041	Positive control gene set for TC
rctm1372	0.0380637	0.0379392	20	1525	1	0.622454	WNT ligand biogenesis and trafficking
rctm1150	0.042141	0.0420847	30	1615	1	0.650845	Signaling by Wnt
rctm0777	0.0998004	0.102011	29	584	1	0.735227	Neuronal System
rctm0447	0.103707	0.105842	15	472	1	0.739408	G alpha (i) signalling events
rctm0314	0.105351	0.1074	10	90	1	0.741133	Degradation of beta-catenin by the destruction complex
rctm1303	0.114873	0.117018	10	433	1	0.750762	Translation initiation complex formation
rctm0217	0.117656	0.119837	10	262	1	0.753467	Cdc20:Phospho-APC/C mediated degradation of Cyclin A
rctm1059	0.118284	0.120434	10	433	1	0.754072	Ribosomal scanning and start codon recognition
rctm0077	0.121697	0.123866	10	433	1	0.757317	Activation of the mRNA upon binding of the cap-binding complex and eIFs, and subsequent binding to 43S
M766	0.125303	0.127531	10	250	1	0.760677	Glycine, serine and threonine metabolism
rctm0020	0.12537	0.127614	10	262	1	0.760739	APC/C:Cdc20 mediated degradation of Securin
M7253	0.129464	0.131726	21	446	1	0.764471	Focal adhesion
rctm0952	0.146242	0.14849	11	220	1	0.778971	RNA Polymerase II Transcription Elongation
rctm0657	0.149545	0.151823	10	116	1	0.781692	M/G1 Transition
M18155	0.151938	0.154393	17	287	1	0.783637	Insulin signaling pathway
M5109	0.153154	0.155604	17	817	1	0.784618	Pyrimidine metabolism
rctm0332	0.155159	0.157511	15	457	1	0.786224	Diseases associated with visual transduction
rctm0120	0.15633	0.158771	27	550	1	0.787156	Apoptosis
rctm0683	0.156767	0.159103	33	939	1	0.787502	Metabolism of amino acids and derivatives
rctm0802	0.163403	0.165818	11	180	1	0.792688	Nucleotide Excision Repair
M4086	0.165355	0.168007	10	258	0.992308	0.794188	Propanoate metabolism
rctm0985	0.175894	0.178553	11	263	1	0.802092	Regulation of APC/C activators between G1/S and early anaphase
rctm0022	0.17611	0.178802	10	262	1	0.802251	APC/C:Cdh1 mediated degradation of Cdc20 and other APC/C:Cdh1 targeted proteins in late mitosis/early G1
rctm0437	0.177863	0.180593	10	433	1	0.803535	Formation of the ternary complex, and subsequently, the 43S complex
rctm0426	0.179839	0.1825	10	217	1	0.804973	Formation of HIV-1 elongation complex containing HIV-1 Tat
rctm0435	0.180576	0.183329	10	217	1	0.805506	Formation of the HIV-1 Early Elongation Complex
rctm0305	0.185073	0.187756	10	116	1	0.808734	DNA Replication Pre-Initiation
rctm0043	0.187054	0.189812	10	262	1	0.810141	Activation of APC/C and APC/C:Cdc20 mediated degradation of mitotic proteins
rctm0635	0.189205	0.191984	18	543	1	0.811657	L13a-mediated translational silencing of Ceruloplasmin expression
rctm0809	0.189394	0.1921	10	202	1	0.81179	Opioid Signalling
rctm1252	0.189471	0.192167	10	217	1	0.811844	Tat-mediated elongation of the HIV-1 transcript
rctm1294	0.18963	0.192316	11	180	1	0.811956	Transcription-coupled NER (TC-NER)
rctm1020	0.194189	0.197257	11	263	1	0.815132	Regulation of mitotic cell cycle
rctm0433	0.20493	0.207986	10	217	1	0.822439	Formation of the Early Elongation Complex
rctm0944	0.206214	0.209412	10	304	1	0.823297	RNA Polymerase I Transcription
rctm0425	0.206442	0.209644	11	220	1	0.823449	Formation of HIV elongation complex in the absence of HIV Tat
rctm0018	0.209438	0.212629	11	263	1	0.825438	APC/C-mediated degradation of cell cycle proteins
rctm0852	0.210228	0.213375	18	543	1	0.82596	Peptide chain elongation
rctm0941	0.211213	0.214386	10	304	1	0.826609	RNA Polymerase I Promoter Clearance
rctm0427	0.21345	0.216459	11	220	1	0.828075	Formation of RNA Pol II elongation complex
rctm0142	0.214651	0.217603	10	262	1	0.828859	Autodegradation of Cdh1 by Cdh1:APC/C
rctm0384	0.218213	0.221202	20	554	1	0.831169	Eukaryotic Translation Initiation
rctm0219	0.218449	0.221434	18	565	1	0.831321	Cell Cycle Checkpoints
rctm1358	0.22092	0.223971	18	543	1	0.83291	Viral mRNA Translation
rctm0211	0.223154	0.226209	20	554	1	0.834337	Cap-dependent Translation Initiation
rctm1143	0.223953	0.227105	17	312	1	0.834846	Signaling by PDGF
rctm0385	0.230658	0.234036	18	543	1	0.839073	Eukaryotic Translation Termination
M189	0.230745	0.234152	19	577	1	0.839128	Ribosome
rctm0875	0.23149	0.234964	13	322	1	0.839593	Platelet homeostasis
M18937	0.231494	0.234964	10	178	1	0.839596	Nucleotide excision repair
rctm1128	0.236908	0.240519	36	959	0.987642	0.842953	Signaling by GPCR
M2890	0.237083	0.240702	18	321	1	0.843061	Calcium signaling pathway
rctm1417	0.237605	0.241232	11	704	1	0.843382	tRNA Aminoacylation
rctm0460	0.238488	0.242161	16	470	1	0.843924	G1/S Transition
rctm0949	0.241287	0.244864	12	221	1	0.845637	RNA Polymerase II Pre-transcription Events
rctm0303	0.244001	0.247533	23	397	1	0.847288	DNA Repair
rctm0482	0.244616	0.248114	18	543	1	0.84766	GTP hydrolysis and joining of the 60S ribosomal subunit
rctm0788	0.255816	0.259224	22	621	1	0.854362	Nonsense Mediated Decay Enhanced by the Exon Junction Complex
rctm0428	0.256779	0.260152	18	543	1	0.85493	Formation of a pool of free 40S subunits
rctm0021	0.257406	0.260932	10	262	1	0.8553	APC/C:Cdc20 mediated degradation of mitotic proteins
M14314	0.258267	0.261727	26	965	1	0.855807	Purine metabolism
M2642	0.270808	0.274015	13	257	1	0.863096	TGF-beta signaling pathway
rctm1293	0.275581	0.278575	12	221	1	0.865826	Transcription of the HIV genome
rctm0448	0.277721	0.280697	20	533	1	0.867042	G alpha (q) signalling events
rctm0522	0.279586	0.282737	36	778	1	0.868098	HIV Infection
rctm0383	0.280116	0.2833	18	543	1	0.868398	Eukaryotic Translation Elongation
M9387	0.280715	0.283831	10	263	1	0.868736	Vascular smooth muscle contraction
rctm0544	0.282671	0.285821	17	475	1	0.869838	Host Interactions of HIV factors
rctm0721	0.283508	0.286617	12	375	1	0.870308	Mitotic Prophase
rctm1327	0.290949	0.294443	10	346	1	0.874462	Transport of inorganic cations/anions and amino acids/oligopeptides
rctm0388	0.301177	0.304442	24	820	1	0.880091	Extracellular matrix organization
rctm0523	0.304948	0.30824	27	646	1	0.882144	HIV Life Cycle
rctm0495	0.306186	0.30945	93	3482	0.935519	0.882815	Generic Transcription Pathway
rctm0475	0.309869	0.312916	33	937	0.987355	0.884806	GPCR downstream signaling
rctm0574	0.318314	0.321223	29	919	1	0.889334	Influenza Infection
rctm0697	0.326042	0.3289	14	379	1	0.893432	Metabolism of water-soluble vitamins and cofactors
rctm0576	0.332312	0.335102	21	576	1	0.895711	Influenza Viral RNA Transcription and Replication
rctm0844	0.332601	0.335434	13	256	1	0.895724	PPARA Activates Gene Expression
rctm1312	0.332818	0.335682	18	306	1	0.895734	Transmission across Chemical Synapses
rctm0003	0.335316	0.338153	18	543	1	0.895845	3' -UTR-mediated translational regulation
rctm0223	0.339925	0.342614	11	308	1	0.89605	Cell surface interactions at the vascular wall
M9052	0.344843	0.347588	11	418	1	0.896268	Phosphatidylinositol signaling system
rctm0524	0.347233	0.349943	10	217	1	0.896373	HIV Transcription Elongation
M963	0.34852	0.351253	10	311	1	0.896429	RNA degradation
M13088	0.349181	0.351916	11	62	1	0.896458	PPAR signaling pathway
rctm1114	0.355024	0.357753	19	271	1	0.896714	Signaling by EGFR
rctm1119	0.363011	0.365828	18	263	1	0.897061	Signaling by FGFR in disease
rctm0789	0.363644	0.366442	19	578	1	0.897089	Nonsense Mediated Decay Independent of the Exon Junction Complex
rctm0790	0.364321	0.367171	22	621	1	0.897118	Nonsense-Mediated Decay
rctm0872	0.373413	0.375777	19	558	0.978947	0.89751	Platelet activation, signaling and aggregation
rctm0951	0.374176	0.376523	17	259	1	0.897543	RNA Polymerase II Transcription
rctm1189	0.37518	0.377651	13	143	1	0.897586	Synthesis of DNA
rctm1065	0.377227	0.379691	16	358	1	0.897673	S Phase
rctm0715	0.379398	0.381879	19	606	1	0.897766	Mitotic G1-G1/S phases
rctm0304	0.381241	0.383869	14	156	1	0.897845	DNA Replication
rctm0598	0.38821	0.390701	15	400	1	0.898141	Integration of energy metabolism
rctm1280	0.389408	0.391878	11	99	0.99	0.898192	Toll Like Receptor 4 (TLR4) Cascade
rctm0640	0.392118	0.394465	25	643	1	0.898306	Late Phase of HIV Life Cycle
rctm1395	0.400524	0.402789	27	832	1	0.898661	mRNA Processing
rctm0947	0.404441	0.406752	13	382	1	0.898825	RNA Polymerase I, RNA Polymerase III, and Mitochondrial Transcription
rctm0295	0.405871	0.408278	19	376	1	0.898885	DAP12 interactions
rctm0891	0.407228	0.409554	10	218	1	0.898942	Potassium Channels
rctm0346	0.418043	0.419636	15	255	1	0.899393	Downstream signal transduction
rctm0243	0.422048	0.423533	23	870	1	0.89956	Class A/1 (Rhodopsin-like receptors)
rctm1318	0.423472	0.424992	10	399	1	0.899619	Transport of Mature mRNA Derived from an Intronless Transcript
M9131	0.425825	0.42733	11	166	1	0.899717	Glycerophospholipid metabolism
rctm0296	0.429934	0.431243	16	276	1	0.899887	DAP12 signaling
rctm0531	0.431761	0.432951	52	1209	0.990172	0.899962	Hemostasis
rctm0417	0.432218	0.433366	18	297	1	0.899981	Fc epsilon receptor (FCERI) signaling
M7963	0.435947	0.437031	15	804	1	0.900135	Cell cycle
rctm1302	0.43663	0.43776	23	725	1	0.900163	Translation
rctm1003	0.439341	0.44043	13	256	1	0.900275	Regulation of Lipid Metabolism by Peroxisome proliferator-activated receptor alpha (PPARalpha)
rctm1415	0.445375	0.446532	13	412	1	0.900523	snRNP Assembly
M3812	0.445661	0.446814	10	151	1	0.900535	Amyotrophic lateral sclerosis (ALS)
rctm0492	0.44655	0.447643	22	569	1	0.900572	Gastrin-CREB signalling pathway via PKC and MAPK
M14971	0.449656	0.450677	10	136	1	0.900699	Induction of apoptosis through DR3 and DR4/5 Death Receptors
rctm0039	0.450996	0.451954	10	87	0.988636	0.900754	Activated TLR4 signalling
rctm0996	0.453985	0.454989	10	379	1	0.900877	Regulation of Insulin Secretion
M8492	0.460597	0.461422	14	256	1	0.901148	Apoptosis
M7934	0.460701	0.461505	10	356	0.994413	0.901152	Pyruvate metabolism
rctm0682	0.466572	0.467309	47	1260	1	0.901392	Metabolism of RNA
rctm0553	0.468517	0.469249	13	237	1	0.901472	IGF1R signaling cascade
M1979	0.47075	0.471322	11	256	1	0.901563	GnRH signaling pathway
rctm1087	0.471004	0.471537	21	714	1	0.901573	SRP-dependent cotranslational protein targeting to membrane
rctm0344	0.474602	0.475003	20	265	1	0.90172	Downstream Signaling Events Of B Cell Receptor (BCR)
rctm0717	0.480615	0.480674	40	995	1	0.901965	Mitotic M-M/G1 phases
rctm0716	0.48564	0.485615	14	579	1	0.90217	Mitotic G2-G2/M phases
rctm0696	0.486364	0.486212	14	379	1	0.9022	Metabolism of vitamins and cofactors
rctm1116	0.490293	0.489893	15	255	1	0.90236	Signaling by ERBB2
rctm0933	0.491345	0.491004	11	608	1	0.902403	Pyruvate metabolism and Citric Acid (TCA) cycle
rctm1154	0.49448	0.494138	21	336	1	0.90253	Signaling by the B Cell Receptor (BCR)
rctm0903	0.502455	0.501915	22	690	1	0.902855	Processing of Capped Intron-Containing Pre-mRNA
rctm1317	0.509532	0.508614	12	413	1	0.903144	Transport of Mature Transcript to Cytoplasm
rctm0246	0.512872	0.511848	36	1467	0.993902	0.90328	Class I MHC mediated antigen processing & presentation
rctm0575	0.516779	0.515678	29	919	1	0.903439	Influenza Life Cycle
rctm0611	0.516978	0.515861	15	381	1	0.903447	Interferon Signaling
rctm0750	0.521772	0.52057	25	437	1	0.903642	NGF signalling via TRKA from the plasma membrane
rctm0533	0.52335	0.522112	10	454	1	0.903707	Hexose transport
rctm0229	0.52444	0.523074	10	285	1	0.903751	Centrosome maturation
rctm0493	0.525582	0.524135	64	1940	1	0.903798	Gene Expression
rctm1101	0.526069	0.524665	24	575	1	0.903818	Separation of Sister Chromatids
rctm0714	0.52786	0.526274	25	586	1	0.903891	Mitotic Anaphase
rctm0833	0.531833	0.530104	11	142	1	0.904053	PIP3 activates AKT signaling
rctm1320	0.532504	0.530801	10	399	1	0.904081	Transport of Mature mRNAs Derived from Intronless Transcripts
rctm0975	0.534715	0.532907	10	285	1	0.904171	Recruitment of mitotic centrosome proteins and complexes
rctm1360	0.535959	0.534134	14	279	1	0.904222	Visual phototransduction
rctm1045	0.539651	0.537566	12	616	1	0.904373	Respiratory electron transport
rctm1291	0.543068	0.541098	26	510	1	0.904513	Transcription
rctm1148	0.551794	0.549472	13	237	1	0.904871	Signaling by Type 1 Insulin-like Growth Factor 1 Receptor (IGF1R)
rctm1046	0.553517	0.55123	13	683	1	0.904942	Respiratory electron transport, ATP synthesis by chemiosmotic coupling, and heat production by uncoupling proteins.
rctm0466	0.555433	0.553087	14	579	1	0.90502	G2/M Transition
rctm0508	0.556579	0.554131	14	198	1	0.905067	Glycerophospholipid biosynthesis
M18306	0.558698	0.556154	19	395	1	0.905155	Regulation of actin cytoskeleton
rctm0562	0.562825	0.560101	12	230	1	0.905325	IRS-mediated signalling
M2044	0.566382	0.563815	15	328	1	0.905472	Spliceosome
rctm1146	0.566739	0.564147	16	224	1	0.905486	Signaling by SCF-KIT
rctm0171	0.567029	0.564462	28	523	0.988658	0.905498	Biological oxidations
rctm0830	0.567785	0.565258	11	142	1	0.90553	PI3K events in ERBB4 signaling
rctm0238	0.568624	0.56612	10	269	1	0.905564	Chromosome Maintenance
rctm1118	0.569744	0.567214	16	259	1	0.905611	Signaling by FGFR
rctm0858	0.57023	0.567646	10	269	1	0.905631	Phase 1 - Functionalization of compounds
rctm0218	0.582257	0.579369	69	1961	1	0.90613	Cell Cycle
rctm1286	0.583459	0.580629	16	500	0.998004	0.906536	Toll-Like Receptors Cascades
HDLC_Control	0.608463	0.605071	12	116	1	0.922526	Positive control gene set for HDLC
rctm0828	0.616341	0.612814	10	194	1	0.92762	PI3K Cascade
rctm0449	0.617888	0.614423	11	672	1	0.928624	G alpha (s) signalling events
rctm0622	0.620386	0.61686	10	114	1	0.930248	Intrinsic Pathway for Apoptosis
M11675	0.621643	0.61827	11	151	1	0.931066	Homologous recombination
rctm0415	0.622776	0.619348	25	447	1	0.931804	Fatty acid, triacylglycerol, and ketone body metabolism
rctm0829	0.627558	0.62404	11	142	1	0.934085	PI3K events in ERBB2 signaling
rctm0831	0.634418	0.631021	11	142	1	0.935766	PI3K/AKT Signaling in Cancer
rctm1319	0.635658	0.632199	11	392	1	0.936071	Transport of Mature mRNA derived from an Intron-Containing Transcript
rctm1115	0.636905	0.633475	19	271	1	0.936378	Signaling by EGFR in Cancer
rctm0563	0.63806	0.634686	12	230	1	0.936663	IRS-related events
rctm0668	0.644656	0.64112	17	309	1	0.938295	MPS IIID - Sanfilippo syndrome D
rctm0656	0.652166	0.6483	35	942	1	0.944283	M Phase
M14091	0.657174	0.65276	12	293	1	0.946603	Olfactory transduction
rctm0863	0.661587	0.657221	18	435	1	0.948047	Phospholipid metabolism
M16817	0.671117	0.666788	17	652	1	0.956772	Oocyte meiosis
M1749	0.677079	0.672575	10	143	1	0.957394	VEGF signaling pathway
rctm0347	0.681941	0.677185	15	255	1	0.957905	Downstream signaling of activated FGFR
Obesity_positive	0.685094	0.680435	64	1610	1	0.95849	Positive control gene set for Obesity
rctm0411	0.689036	0.684149	12	143	1	0.960615	Factors involved in megakaryocyte development and platelet production
rctm0564	0.689336	0.684514	12	230	1	0.960777	IRS-related events triggered by IGF1R
rctm0327	0.703247	0.69831	40	560	1	0.968375	Developmental Biology
rctm0689	0.708029	0.703053	13	412	1	0.971024	Metabolism of non-coding RNA
rctm0687	0.70923	0.70433	35	883	1	0.971272	Metabolism of mRNA
rctm0859	0.712661	0.708011	18	254	0.976923	0.971632	Phase II conjugation
rctm0832	0.716814	0.71209	11	142	1	0.972069	PI3K/AKT activation
M13968	0.72152	0.716666	14	159	1	0.973702	HIV-I Nef: negative effector of Fas and TNF
rctm1155	0.732139	0.726665	31	534	1	0.981511	Signalling by NGF
M6391	0.735229	0.729799	13	225	1	0.982856	Peroxisome
M13380	0.739297	0.733911	24	714	1	0.983371	Neuroactive ligand-receptor interaction
rctm1117	0.759856	0.754622	16	181	1	0.998765	Signaling by ERBB4
rctm0289	0.76161	0.756363	23	504	1	0.999895	Cytokine Signaling in Immune system
M15247	0.762508	0.757192	19	656	1	0.999902	Ubiquitin mediated proteolysis
rctm0237	0.774411	0.769446	12	253	1	1	Chondroitin sulfate/dermatan sulfate metabolism
rctm1397	0.778617	0.77389	14	347	1	1	mRNA Splicing - Major Pathway
rctm1170	0.78296	0.778152	10	98	1	1	Sphingolipid metabolism
M7272	0.783164	0.778401	22	865	1	1	Parkinson's disease
rctm1396	0.789328	0.784387	14	347	1	1	mRNA Splicing
M9809	0.793226	0.78825	18	351	1	1	Cytokine-cytokine receptor interaction
rctm1266	0.795456	0.790422	23	1009	1	1	The citric acid (TCA) cycle and respiratory electron transport
rctm0220	0.796574	0.791566	64	1837	1	1	Cell Cycle, Mitotic
rctm0690	0.800608	0.795729	14	248	1	1	Metabolism of nucleotides
rctm0684	0.810561	0.805545	39	923	1	1	Metabolism of carbohydrates
M10792	0.810741	0.805744	28	338	1	1	MAPK signaling pathway
rctm0124	0.811809	0.806921	12	188	1	1	Apoptotic execution phase
rctm0827	0.814021	0.809226	11	142	1	1	PI-3K cascade
rctm1062	0.816342	0.811498	11	142	1	1	Role of LAT2/NTAL/LAB on calcium mobilization
rctm1058	0.822587	0.81765	12	144	1	1	Rho GTPase cycle
rctm0145	0.84386	0.838825	26	327	1	1	Axon guidance
rctm0118	0.848163	0.84297	30	1003	1	1	Antigen processing: Ubiquitination & Proteasome degradation
rctm0670	0.852153	0.847215	17	309	1	1	MPS IV - Morquio syndrome B
rctm0664	0.857795	0.85282	17	309	1	1	MPS II - Hunter syndrome
rctm0720	0.864068	0.859121	16	391	1	1	Mitotic Prometaphase
rctm0513	0.873574	0.868921	17	309	1	1	Glycosaminoglycan metabolism
M11266	0.880305	0.875935	22	544	1	1	Lysosome
T2D_positive	0.881971	0.877411	13	225	1	1	Positive control gene set for T2DM
rctm0597	0.891119	0.886945	13	237	1	1	Insulin receptor signalling cascade
rctm0259	0.892395	0.888205	12	332	1	1	Collagen formation
rctm0130	0.902379	0.898702	18	623	1	1	Asparagine N-linked glycosylation
M2164	0.90495	0.901255	12	234	1	1	Leukocyte transendothelial migration
rctm0133	0.905813	0.902134	10	329	1	1	Assembly of collagen fibrils and other multimeric structures
M16024	0.906845	0.903046	26	1053	1	1	Alzheimer's disease
rctm0671	0.914347	0.910558	17	309	1	1	MPS IX - Natowicz syndrome
rctm0889	0.921771	0.918235	37	1006	1	1	Post-translational protein modification
rctm0728	0.928285	0.9251	17	309	1	1	Mucopolysaccharidoses
rctm0467	0.929197	0.925962	12	143	1	1	GAB1 signalosome
rctm0666	0.93085	0.927604	17	309	1	1	MPS IIIB - Sanfilippo syndrome B
M5539	0.933997	0.930671	13	173	1	1	Axon guidance
rctm1177	0.940131	0.937022	11	432	1	1	Stimuli-sensing channels
rctm0673	0.943418	0.940438	17	309	1	1	MPS VII - Sly syndrome
M11079	0.949127	0.946325	10	456	1	1	N-Glycan biosynthesis
M13486	0.951762	0.949044	30	975	1	1	Huntington's disease
rctm1044	0.95524	0.952593	14	313	1	1	Resolution of Sister Chromatid Cohesion
rctm0506	0.955461	0.952792	14	183	0.994565	1	Glutathione conjugation
rctm0667	0.955511	0.952858	17	309	1	1	MPS IIIC - Sanfilippo syndrome C
rctm0855	0.961229	0.958927	11	471	1	1	Peptide ligand-binding receptors
rctm0680	0.965581	0.963603	89	1885	1	1	Metabolism
rctm1144	0.974884	0.973187	12	144	1	1	Signaling by Rho GTPases
rctm0663	0.975282	0.973602	17	309	1	1	MPS I - Hurler syndrome
rctm0665	0.997249	0.99602	17	309	1	1	MPS IIIA - Sanfilippo syndrome A
M1840	0.999754	0.998242	16	270	0.99631	1	Glutathione metabolism
rctm0672	0.999931	0.998441	17	309	1	1	MPS VI - Maroteaux-Lamy syndrome
M11355	1	0.998972	12	442	1	1	Tight junction
M16794	1	0.998989	14	270	0.99631	1	Metabolism of xenobiotics by cytochrome P450
rctm0693	1	0.998989	79	2388	1	1	Metabolism of proteins
M16763	1	0.999005	11	258	1	1	Neurotrophin signaling pathway
rctm1326	1	0.999171	12	363	1	1	Transport of glucose and other sugars, bile salts and organic acids, metal ions and amine compounds
rctm0854	1	0.999187	10	302	1	1	Peptide hormone metabolism
M13863	1	0.999204	13	305	1	1	MAPKinase Signaling Pathway
rctm1081	1	0.999337	34	1148	1	1	SLC-mediated transmembrane transport
rctm0662	1	0.999353	11	303	1	1	MHC class II antigen presentation
M9257	1	1	15	353	0.997175	1	Drug metabolism - cytochrome P450
rctm0686	1	0.999851	75	1430	1	1	Metabolism of lipids and lipoproteins
rctm0624	1	0.999851	19	551	1	1	Ion channel transport
M1519	1	0.999801	22	418	1	1	Endocytosis
rctm0669	1	0.999983	17	309	1	1	MPS IV - Morquio syndrome A
rctm0224	1	0.999983	13	566	1	1	Cell-Cell communication
rctm0678	1	0.999751	23	419	1	1	Membrane Trafficking
rctm0718	1	0.999884	25	586	1	1	Mitotic Metaphase and Anaphase

### Sheet: Spleen.Cohort2
Supplement Table 4B: Supplemental tissue-specific MSEA results for canonical pathways for Cohort 2 (Spleen)
MODULE	P	FREQ	NGENES	NMARKER	DENSITY	FDR	DESCR
CHD_positive	0.000877805	0.00180909	10	812	0.995098	0.0318936	Positive control gene set for coronary heart disease
Height_positive	0.00426272	0.00361818	25	1168	0.977406	0.116159	Positive control gene set for Height
rctm0089	0.0686093	0.0705544	31	1261	0.989796	0.632912	Adaptive Immune System
rctm0872	0.112989	0.118016	10	155	1	0.7573	Platelet activation, signaling and aggregation
rctm0384	0.160937	0.167181	13	362	1	0.856727	Eukaryotic Translation Initiation
M14314	0.16478	0.170852	14	620	1	0.863778	Purine metabolism
rctm0003	0.18603	0.192615	12	355	1	0.90098	3' -UTR-mediated translational regulation
rctm0566	0.19255	0.199319	23	648	0.992343	0.911856	Immune System
M189	0.198586	0.205438	13	386	1	0.921725	Ribosome
rctm1358	0.199358	0.206236	12	355	1	0.922975	Viral mRNA Translation
rctm0789	0.20066	0.20746	12	355	1	0.925075	Nonsense Mediated Decay Independent of the Exon Junction Complex
rctm0296	0.201122	0.207779	10	89	1	0.925818	DAP12 signaling
rctm1087	0.202579	0.209322	13	357	1	0.928155	SRP-dependent cotranslational protein targeting to membrane
rctm1118	0.213433	0.220177	10	92	1	0.94526	Signaling by FGFR
rctm0428	0.218184	0.224965	12	355	1	0.952587	Formation of a pool of free 40S subunits
M5109	0.218816	0.225497	12	644	1	0.953556	Pyrimidine metabolism
rctm0852	0.228009	0.234437	12	355	1	0.956806	Peptide chain elongation
rctm0576	0.237471	0.243854	12	355	1	0.95771	Influenza Viral RNA Transcription and Replication
rctm0383	0.242991	0.24992	12	355	1	0.958228	Eukaryotic Translation Elongation
rctm0211	0.24513	0.252102	13	362	1	0.958427	Cap-dependent Translation Initiation
rctm0790	0.245295	0.252208	15	388	1	0.958443	Nonsense-Mediated Decay
M1519	0.246725	0.253698	10	57	1	0.958575	Endocytosis
rctm0788	0.250784	0.257582	15	388	1	0.958949	Nonsense Mediated Decay Enhanced by the Exon Junction Complex
rctm0385	0.253024	0.259817	12	355	1	0.959154	Eukaryotic Translation Termination
rctm0295	0.265407	0.271682	13	103	1	0.960271	DAP12 interactions
rctm1143	0.266852	0.273119	11	94	1	0.960399	Signaling by PDGF
rctm1302	0.278081	0.284825	14	364	1	0.961387	Translation
rctm0492	0.282914	0.289454	10	204	1	0.961806	Gastrin-CREB signalling pathway via PKC and MAPK
rctm0331	0.289788	0.296318	35	664	1	0.962396	Disease
rctm0482	0.2922	0.29834	12	355	1	0.962601	GTP hydrolysis and joining of the 60S ribosomal subunit
rctm0687	0.292532	0.298659	19	453	1	0.962629	Metabolism of mRNA
rctm0575	0.298224	0.30398	18	429	1	0.963111	Influenza Life Cycle
rctm1130	0.318255	0.323401	10	188	1	0.964773	Signaling by Insulin receptor
rctm0682	0.318646	0.323614	26	537	1	0.964818	Metabolism of RNA
rctm0574	0.339442	0.34362	18	429	1	0.9679	Influenza Infection
rctm0246	0.346799	0.35091	19	1113	0.992864	0.968972	Class I MHC mediated antigen processing & presentation
M13486	0.379388	0.383633	11	198	1	0.973628	Huntington's disease
rctm0475	0.382711	0.387038	16	505	1	0.974095	GPCR downstream signaling
rctm0635	0.393199	0.396456	12	355	1	0.975562	L13a-mediated translational silencing of Ceruloplasmin expression
M10792	0.400804	0.403161	13	184	1	0.976619	MAPK signaling pathway
rctm0750	0.412398	0.414388	11	126	1	0.97822	NGF signalling via TRKA from the plasma membrane
rctm1150	0.414983	0.416729	14	238	1	0.978576	Signaling by Wnt
rctm1114	0.417156	0.418857	12	132	1	0.978874	Signaling by EGFR
rctm0476	0.431779	0.43317	13	422	1	0.980875	GPCR ligand binding
rctm0941	0.432136	0.433596	10	246	1	0.980923	RNA Polymerase I Promoter Clearance
rctm1128	0.459948	0.460732	15	490	1	0.984694	Signaling by GPCR
rctm1115	0.463536	0.463978	12	132	1	0.985178	Signaling by EGFR in Cancer
rctm1107	0.464976	0.464989	24	632	1	0.985373	Signal Transduction
rctm0859	0.470028	0.469831	11	147	0.948387	0.986053	Phase II conjugation
rctm0145	0.476826	0.476535	10	82	1	0.986969	Axon guidance
rctm0130	0.485436	0.484623	11	174	1	0.987605	Asparagine N-linked glycosylation
rctm0656	0.511932	0.510429	19	624	1	0.989531	M Phase
rctm0327	0.517542	0.515271	15	216	1	0.98994	Developmental Biology
rctm0415	0.520173	0.517718	13	252	1	0.990131	Fatty acid, triacylglycerol, and ketone body metabolism
rctm0683	0.526548	0.523731	12	348	1	0.990595	Metabolism of amino acids and derivatives
rctm0717	0.548068	0.543631	21	648	1	0.992167	Mitotic M-M/G1 phases
rctm1119	0.554974	0.549803	11	95	1	0.992673	Signaling by FGFR in disease
rctm1046	0.566896	0.561137	10	238	1	0.993551	Respiratory electron transport, ATP synthesis by chemiosmotic coupling, and heat production by uncoupling proteins.
rctm0544	0.578701	0.57247	12	152	1	0.994423	Host Interactions of HIV factors
M12868	0.586014	0.579281	13	108	1	0.994967	Pathways in cancer
M16024	0.586674	0.579919	17	309	1	0.995016	Alzheimer's disease
rctm0944	0.587718	0.580824	10	246	1	0.995094	RNA Polymerase I Transcription
rctm0118	0.588571	0.581622	14	769	1	0.995157	Antigen processing: Ubiquitination & Proteasome degradation
rctm1372	0.652038	0.642492	13	201	1	1	WNT ligand biogenesis and trafficking
rctm0863	0.65752	0.64792	13	303	1	1	Phospholipid metabolism
rctm0693	0.662343	0.652602	42	977	0.998978	1	Metabolism of proteins
rctm1291	0.670413	0.660956	13	319	1	1	Transcription
rctm0686	0.67912	0.669203	37	788	0.993695	1	Metabolism of lipids and lipoproteins
rctm0522	0.679292	0.669309	18	230	1	1	HIV Infection
rctm0171	0.682078	0.672289	13	329	0.976261	1	Biological oxidations
M18306	0.693723	0.684101	11	265	1	1	Regulation of actin cytoskeleton
M7272	0.698127	0.688571	10	232	1	1	Parkinson's disease
rctm1266	0.698314	0.688784	14	272	1	1	The citric acid (TCA) cycle and respiratory electron transport
rctm0640	0.707988	0.698414	12	152	1	1	Late Phase of HIV Life Cycle
rctm0718	0.712776	0.703576	12	418	1	1	Mitotic Metaphase and Anaphase
rctm0303	0.73436	0.724806	12	151	1	1	DNA Repair
rctm0531	0.736121	0.726455	25	362	1	1	Hemostasis
rctm1326	0.739581	0.73018	10	172	1	1	Transport of glucose and other sugars, bile salts and organic acids, metal ions and amine compounds
M19540	0.764652	0.755773	13	297	1	1	Oxidative phosphorylation
rctm0523	0.769299	0.760828	13	153	1	1	HIV Life Cycle
rctm0508	0.803436	0.795946	10	81	1	1	Glycerophospholipid biosynthesis
rctm1155	0.825389	0.817335	16	231	1	1	Signalling by NGF
M11266	0.827398	0.819464	20	525	0.990566	1	Lysosome
rctm0714	0.836876	0.828349	12	418	1	1	Mitotic Anaphase
rctm1101	0.846231	0.837767	11	417	1	1	Separation of Sister Chromatids
Obesity_positive	0.852788	0.844631	23	489	1	1	Positive control gene set for Obesity
rctm0495	0.890749	0.884378	55	1278	0.977812	1	Generic Transcription Pathway
rctm0903	0.891627	0.885176	12	244	1	1	Processing of Capped Intron-Containing Pre-mRNA
rctm0124	0.893372	0.887198	10	235	1	1	Apoptotic execution phase
rctm0678	0.895337	0.889539	10	94	1	1	Membrane Trafficking
rctm0947	0.900584	0.895179	11	292	1	1	RNA Polymerase I, RNA Polymerase III, and Mitochondrial Transcription
rctm0388	0.907898	0.902788	10	430	0.988506	1	Extracellular matrix organization
rctm0611	0.917499	0.912738	11	250	0.972763	1	Interferon Signaling
rctm1081	0.939868	0.936788	23	357	1	1	SLC-mediated transmembrane transport
rctm0493	0.974945	0.973875	34	1056	1	1	Gene Expression
rctm1395	0.994706	0.993509	15	306	1	1	mRNA Processing
rctm0680	0.99865	0.996435	32	772	1	1	Metabolism
rctm0289	1	0.998829	14	297	0.976974	1	Cytokine Signaling in Immune system
rctm0220	1	0.998936	34	1287	1	1	Cell Cycle, Mitotic
rctm0218	1	0.999947	35	1288	1	1	Cell Cycle
rctm0684	1	1	20	548	1	1	Metabolism of carbohydrates
rctm0466	1	0.999521	11	514	1	1	G2/M Transition
rctm0716	1	1	11	514	1	1	Mitotic G2-G2/M phases
rctm0889	1	0.999521	19	367	0.997283	1	Post-translational protein modification
M18155	1	0.999787	10	481	1	1	Insulin signaling pathway
rctm0120	1	0.999787	15	282	1	1	Apoptosis
rctm0224	1	0.999415	10	256	1	1	Cell-Cell communication
