## Supplemental Table 7A for "Multitissue Multiomics Integration Reveals Tissue-Specific Pathways, Gene Networks, and Drug Candidates for Type 1 Diabetes"

### Sheet: Islet
Supplement Table 7A: Non-MHC tissue-specific MSEA results for canonical pathways and co-expression modules for Cohort 1 (Islet)
MODULE	P	FREQ	NGENES	NMARKER	DENSITY	FDR	PATHWAY DESCRIPTION
T1D_positive	1.83748e-07	0.000373776	55	3712	1	8.8995e-05	Positive control gene set for T1DM
GTEX_Whole_Blood_WGCNA_2	5.55036e-05	0.000565298	447	19125	1	0.0201617	Metabolism of fatty acids, lipids and lipoproteins; amino acid degradation
GTEX_V7_Adipose_Subcutaneous_WGCNA_27	7.1061e-05	0.000580743	115	6836	1	0.0206503	Allograft rejection; antigen processing and presentation; inteferon alpha, beta and gamma signaling
GTEX_V7_Adipose_Subcutaneous_WGCNA_20	9.53154e-05	0.000605456	161	8988	1	0.0218737	Cell Chemotaxis; DNA-methyltransferase Activity (trend only*)
rctm0120	0.000106507	0.000614723	144	7403	1	0.0229877	Apoptosis
GTEX_V7_Adipose_Subcutaneous_WGCNA_25	0.000165931	0.000661059	134	5504	1	0.0301372	HIV Nef pathway; generic transcription pathway; mitotic cell cycle
M9809	0.000263463	0.000741375	152	7959	1	0.0425347	Cytokine-cytokine receptor interaction
M4047	0.000292965	0.000753731	15	1245	1	0.0425679	Selective expression of chemokine receptors during T-cell polarization
rctm0233	0.000352683	0.000793889	27	1750	1	0.0465862	Chemokine receptors bind chemokines
rctm0364	0.000465841	0.000889649	13	796	1	0.0564056	Early Phase of HIV Life Cycle
rctm0189	0.000687794	0.00106882	55	2698	1	0.0578217	CDT1 association with the CDC6:ORC:origin complex
rctm1407	0.000710966	0.00108426	49	2568	1	0.057944	p53-Independent DNA Damage Response
rctm1068	0.000754851	0.00112442	55	2720	1	0.0581661	SCF(Skp2)-mediated degradation of p27/p21
rctm0522	0.00079278	0.00116149	203	9780	1	0.0583486	HIV Infection
rctm0323	0.000795633	0.00116149	50	2696	1	0.058362	Destabilization of mRNA by AUF1 (hnRNP D0)
GTEX_V7_Pancreas_WGCNA_16	0.000906061	0.00128505	170	7647	1	0.0588494	Pathogenic Escherichia coli infection; mRNA splicing; sucrose metabolism
rctm1406	0.000934154	0.00131903	54	2944	1	0.0589647	p53-Dependent G1/S DNA damage checkpoint
rctm1189	0.000968389	0.00135919	92	4207	1	0.0591009	Synthesis of DNA
rctm0121	0.00100559	0.00139934	10	575	1	0.059244	Apoptosis induced DNA fragmentation
rctm0305	0.0010652	0.00145804	77	3644	1	0.0594635	DNA Replication Pre-Initiation
rctm1340	0.00106576	0.00145804	49	2568	1	0.0594655	Ubiquitin Mediated Degradation of Phosphorylated Cdc25A
rctm0056	0.00115247	0.00152291	10	575	1	0.0596189	Activation of DNA fragmentation factor
rctm0811	0.00117286	0.00154762	67	2972	1	0.0596403	Orc1 removal from chromatin
rctm0117	0.00122339	0.00160322	63	3652	1	0.0596918	Antigen processing-Cross presentation
rctm1181	0.00123931	0.00161558	67	2972	1	0.0597076	Switching of origins to a post-replicative state
rctm1408	0.00124091	0.00161867	49	2568	1	0.0597092	p53-Independent G1/S DNA damage checkpoint
GTEX_V7_Pancreas_WGCNA_25	0.00125852	0.00162485	87	3724	1	0.0597264	Antigen processing and presentation; systemic lupus erythematosus; leishmaia infection
rctm0304	0.00130092	0.001665	99	4613	1	0.0597671	DNA Replication
rctm0358	0.00130422	0.00166809	52	2520	1	0.0597702	ER-Phagosome pathway
rctm0124	0.00140856	0.00175768	45	2421	1	0.0598652	Apoptotic execution phase
rctm0279	0.00142442	0.0017793	44	2262	1	0.0598791	Cross-presentation of soluble exogenous antigens (endosomes)
GTEX_V7_Adipose_Visceral_Omentum_WGCNA_54	0.00144876	0.0018071	35	1860	1	0.0599001	Fcgamma receptor (FCGR) dependent phagocytosis; Chemokine signaling pathway; IL8-CXCR pathway
rctm1405	0.00147106	0.00183181	54	2944	1	0.0599191	p53-Dependent G1 DNA Damage Response
rctm1010	0.00147546	0.00183799	46	2368	1	0.0599228	Regulation of activated PAK-2p34 by proteasome mediated degradation
rctm0657	0.00155102	0.00190904	77	3644	1	0.059985	M/G1 Transition
rctm0142	0.00156896	0.0019214	59	2835	1	0.0600099	Autodegradation of Cdh1 by Cdh1:APC/C
rctm0447	0.00161302	0.00195846	125	6967	1	0.0600953	G alpha (i) signalling events
rctm0986	0.00167983	0.00202333	56	2864	1	0.0610198	Regulation of Apoptosis
M10680	0.00172996	0.00206967	41	2057	1	0.061308	Proteasome
GTEX_Whole_Blood_WGCNA_40	0.00184168	0.00218705	58	2530	1	0.0623741	DNA synthesis; cell cycle, mitotic
rctm0990	0.00194288	0.00229826	72	3195	1	0.0634357	Regulation of DNA replication
M4319	0.00194321	0.00229826	15	1147	1	0.0634407	IL12 and Stat4 Dependent Signaling Pathway in Th1 Development
rctm1371	0.0019538	0.00230444	48	2438	1	0.0636005	Vpu mediated degradation of CD4
rctm0187	0.00211603	0.0024558	47	2359	1	0.0659559	CDK-mediated phosphorylation and removal of Cdc6
rctm1019	0.00213854	0.00247125	82	3893	1	0.0662687	Regulation of mRNA Stability by Proteins that Bind AU-rich Elements
rctm0143	0.00229355	0.00262879	48	2730	1	0.0683382	Autodegradation of the E3 ubiquitin ligase COP1
rctm0020	0.00230766	0.00265041	61	2975	1	0.0685503	APC/C:Cdc20 mediated degradation of Securin
rctm1355	0.00246315	0.00280796	50	2543	1	0.0711315	Vif-mediated degradation of APOBEC3G
GTEX_V7_Adipose_Visceral_Omentum_WGCNA_57	0.00250979	0.0028512	35	1879	1	0.071637	Primary Immunodeficiency; IL-7 pathway
rctm1069	0.00266601	0.00298094	51	2566	1	0.0724943	SCF-beta-TrCP mediated degradation of Emi1
rctm0314	0.00281807	0.00311686	64	3153	1	0.0732862	Degradation of beta-catenin by the destruction complex
M2349	0.00286496	0.00316011	17	1027	1	0.0735227	Pertussis toxin-insensitive CCR5 Signaling in Macrophage
rctm1033	0.00289595	0.00318791	69	3110	1	0.0737389	Removal of licensing factors from origins
rctm0285	0.00291888	0.00320953	63	2994	1	0.0739462	Cyclin E associated events during G1/S transition
M17395	0.00293774	0.00322189	10	669	1	0.0741156	Limonene and pinene degradation
rctm0137	0.00296931	0.00325587	64	2962	1	0.074397	Assembly of the pre-replicative complex
rctm0214	0.00298868	0.00327132	12	856	1	0.0745683	Caspase-mediated cleavage of cytoskeletal proteins
rctm0282	0.0031294	0.00340106	65	3105	1	0.0757836	Cyclin A:Cdk2-associated events at S phase entry
GTEX_Whole_Blood_WGCNA_23	0.00324927	0.00349373	91	3442	1	0.0768221	Rac1 pathway; signal regulatory protein sirp family interactions; smad2/3 pathway
rctm0064	0.00328438	0.00353389	62	3167	1	0.0770783	Activation of NF-kappaB in B Cells
rctm0022	0.00343435	0.00368525	66	3188	1	0.0779734	APC/C:Cdh1 mediated degradation of Cdc20 and other APC/C:Cdh1 targeted proteins in late mitosis/early G1
M12524	0.0034345	0.00368525	24	1598	1	0.0779745	Histidine metabolism
rctm0219	0.00357596	0.00381808	114	5750	1	0.0791976	Cell Cycle Checkpoints
rctm0459	0.00360252	0.0038397	57	3039	1	0.0795253	G1/S DNA Damage Checkpoints
M12718	0.00383665	0.00406829	10	718	1	0.0832037	Deregulation of CDK5 in Alzheimers Disease
rctm1173	0.00394951	0.00417023	49	2747	1	0.0836763	Stabilization of p53
rctm0021	0.00398305	0.00420112	66	3073	1	0.0838144	APC/C:Cdc20 mediated degradation of mitotic proteins
GTEX_Whole_Blood_WGCNA_1	0.00403933	0.0042629	442	19438	1	0.0841467	IGF1 pathway; cytokine signaling in immune system; IL6 pathway
rctm0043	0.00414238	0.00435249	67	3119	1	0.0847729	Activation of APC/C and APC/C:Cdc20 mediated degradation of mitotic proteins
rctm0801	0.00441281	0.00462432	27	1834	1	0.0876197	Nucleosome assembly
rctm0217	0.00443767	0.00464595	66	3056	1	0.0878735	Cdc20:Phospho-APC/C mediated degradation of Cyclin A
rctm1417	0.00447795	0.00468919	42	2656	1	0.0883501	tRNA Aminoacylation
M17370	0.00468839	0.00487763	10	484	1	0.0908297	Role of Ran in mitotic spindle regulation
rctm1341	0.00477919	0.00497648	47	2557	1	0.0910603	Ubiquitin-dependent degradation of Cyclin D
rctm0460	0.00482893	0.00503208	104	4912	1	0.0913823	G1/S Transition
GTEX_V7_Adipose_Subcutaneous_WGCNA_18	0.00499901	0.00520507	173	11758	0.999915	0.0931226	Peptidyl-Proline Modification; Cellular Response To Calcium Ion (trend only*)
M13883	0.00511692	0.00531627	31	1468	1	0.0935134	How Progesterone Initiates Oocyte Membrane
GTEX_V7_Adipose_Subcutaneous_WGCNA_22	0.00515185	0.00535643	149	7718	1	0.0938002
Monogenic_Diabetes_Posc	0.00542206	0.00562209	23	1076	1	0.0972624	Positive control gene set for Monogenic Diabetes
rctm0985	0.00563647	0.00582906	74	3334	1	0.0988388	Regulation of APC/C activators between G1/S and early anaphase
M6231	0.00564846	0.00583832	11	1163	1	0.098967	NO2-dependent IL 12 Pathway in NK cells
rctm0319	0.00600802	0.00618121	27	1834	1	0.103924	Deposition of New CENPA-containing Nucleosomes at the Centromere
rctm0093	0.00625956	0.00644996	26	1934	1	0.107002	Adherens junctions interactions
rctm1342	0.00641467	0.00660132	47	2557	1	0.107158	Ubiquitin-dependent degradation of Cyclin D1
rctm1021	0.00645632	0.00664766	47	2263	1	0.1072	Regulation of ornithine decarboxylase (ODC)
rctm1020	0.00656276	0.0067496	79	3576	1	0.107665	Regulation of mitotic cell cycle
rctm0238	0.00658278	0.00677122	75	4233	1	0.107917	Chromosome Maintenance
rctm0687	0.00664467	0.00682682	204	8756	0.999886	0.10869	Metabolism of mRNA
rctm0018	0.00728872	0.00746317	79	3576	1	0.116379	APC/C-mediated degradation of cell cycle proteins
M13720	0.00763153	0.0077937	42	1974	1	0.119065	Lysine degradation
rctm0544	0.00769295	0.00785857	117	5656	1	0.11958	Host Interactions of HIV factors
rctm0682	0.00772896	0.00789564	250	11338	0.999912	0.120043	Metabolism of RNA
rctm0855	0.00835594	0.00853199	86	5009	1	0.127802	Peptide ligand-binding receptors
GTEX_V7_Adipose_Visceral_Omentum_WGCNA_32	0.00845268	0.00862157	84	4148	1	0.127935
GTEX_V7_Pancreas_WGCNA_19	0.00860153	0.00876984	139	7022	1	0.128846
GTEX_V7_Adipose_Subcutaneous_WGCNA_89	0.00928398	0.00942781	39	2904	1	0.137649
rctm0641	0.00997611	0.0101229	28	1715	1	0.146417	Latent infection of Homo sapiens with Mycobacterium tuberculosis
GTEX_V7_Adipose_Subcutaneous_WGCNA_4	0.0107434	0.0109198	369	19236	1	0.156101	HIV Nef pathway; generic transcription pathway; mitotic cell cycle
rctm1150	0.0108671	0.0110249	161	8726	1	0.156336	Signaling by Wnt
rctm0596	0.0112969	0.0114326	22	1198	1	0.160926	Insulin receptor recycling
rctm0476	0.0115532	0.0116766	222	12189	1	0.162979	GPCR ligand binding
M14691	0.0123084	0.0124396	41	2526	1	0.168363	Aminoacyl-tRNA biosynthesis
M4741	0.0124895	0.0126188	52	2510	1	0.169612	Systemic lupus erythematosus
rctm1065	0.0124951	0.012625	117	5481	1	0.16965	S Phase
rctm1301	0.0126049	0.0127424	24	1335	1	0.170738	Transferrin endocytosis and recycling
M2587	0.0126133	0.0127516	12	543	1	0.170824	Stress Induction of HSP Regulation
rctm1107	0.013788	0.013873	414	22235	1	0.182209	Signal Transduction
rctm0589	0.0137977	0.0138791	15	663	1	0.182311	Initial triggering of complement
rctm0540	0.0147123	0.0147842	15	863	1	0.192586	Homologous Recombination Repair
GTEX_V7_Adipose_Subcutaneous_WGCNA_73	0.0149013	0.0149665	52	2775	1	0.193318
rctm0857	0.0150777	0.015121	28	1715	1	0.193875	Phagosomal maturation (early endosomal stage)
GTEX_Whole_Blood_WGCNA_16	0.0154681	0.0155164	115	5944	1	0.196412	Translation; ribosome; 43S PIC
rctm0989	0.0155716	0.0156059	16	751	1	0.197277	Regulation of Complement cascade
rctm0096	0.0164719	0.0164523	12	569	1	0.206325	Advanced glycosylation endproduct receptor signaling
GTEX_Whole_Blood_WGCNA_11	0.0166706	0.0166871	246	14763	1	0.206487
M15902	0.0167725	0.016786	44	2336	1	0.207009	Glycerolipid metabolism
GTEX_V7_Adipose_Subcutaneous_WGCNA_15	0.0175143	0.0175397	231	9376	1	0.213851
rctm0123	0.0177269	0.0177621	34	1774	1	0.214078	Apoptotic cleavage of cellular proteins
rctm0299	0.0178321	0.0178579	12	529	1	0.214309	DEx/H-box helicases activate type I IFN and inflammatory cytokines production
GTEX_V7_Adipose_Visceral_Omentum_WGCNA_67	0.0180567	0.0180772	27	1292	1	0.215052
GTEX_V7_Pancreas_WGCNA_18	0.0182585	0.0182687	164	9952	1	0.215687
M225	0.0188737	0.0188711	16	552	1	0.221158	Downregulated of MTA-3 in ER-negative Breast Tumors
M11835	0.0208104	0.0207585	42	3129	1	0.2419	Valine, leucine and isoleucine degradation
GTEX_V7_Adipose_Subcutaneous_WGCNA_50	0.0210942	0.0210365	107	6528	1	0.243253
rctm0711	0.0224712	0.0224482	21	1686	1	0.257092	Mitochondrial tRNA aminoacylation
M7825	0.0232525	0.0232328	19	1018	1	0.263952	Y branching of actin filaments
M7934	0.0244025	0.0243665	33	1890	1	0.273701	Pyruvate metabolism
rctm0943	0.0245384	0.0245241	12	422	1	0.274395	RNA Polymerase I Promoter Opening
rctm0523	0.0247809	0.0247526	131	6478	1	0.27486	HIV Life Cycle
GTEX_V7_Adipose_Subcutaneous_WGCNA_30	0.0257197	0.0257411	109	6479	1	0.281036	Calcium signaling pathway; circadian rhythm mammal; purine metabolism
M3397	0.0259648	0.0259728	29	2901	1	0.28262	Butanoate metabolism
rctm0541	0.0260276	0.0260284	15	863	1	0.283025	Homologous recombination repair of replication-independent double-strand breaks
M917	0.0266874	0.0266926	14	638	1	0.287236	Complement Pathway
GTEX_V7_Pancreas_WGCNA_28	0.0272787	0.0272888	90	3720	1	0.29144	FoxO pathway; jak stat signaling pathway; IL1/2 pathway
M1053	0.0285166	0.0285089	39	1773	1	0.300946	Hedgehog signaling pathway
rctm0339	0.0286193	0.0286109	20	1138	1	0.301559	Double-Strand Break Repair
rctm0209	0.0290141	0.0290248	11	947	1	0.303291	Calnexin/calreticulin cycle
rctm1201	0.0293176	0.0293306	15	979	1	0.303571	Synthesis of PC
rctm0232	0.0296245	0.0296179	45	1721	1	0.303853	Chaperonin-mediated protein folding
GTEX_V7_Pancreas_WGCNA_23	0.0300668	0.0300596	102	4216	1	0.305167
rctm0245	0.0300834	0.0300751	11	829	1	0.305295	Class C/3 (Metabotropic glutamate/pheromone receptors)
rctm0331	0.0301653	0.0301647	438	21505	0.999954	0.305924	Disease
rctm0225	0.0303505	0.0303562	50	3080	1	0.307345	Cell-cell junction organization
rctm0714	0.0324582	0.0324382	161	7843	1	0.323026	Mitotic Anaphase
M9546	0.033164	0.0331672	16	495	1	0.327805	Chaperones modulate interferon Signaling Pathway
rctm1375	0.0337451	0.0336862	22	943	1	0.331295	ZBP1(DAI) mediated induction of type I IFNs
M6910	0.0344426	0.0343596	16	683	1	0.333835	Cytokines and Inflammatory Response
GTEX_V7_Adipose_Subcutaneous_WGCNA_6	0.0346706	0.0345697	369	19148	1	0.334672
rctm0676	0.0347612	0.03465	30	1446	1	0.33503	Meiotic Recombination
rctm1256	0.0353932	0.0352709	39	1903	1	0.337503	Telomere Maintenance
GTEX_V7_Adipose_Subcutaneous_WGCNA_71	0.0355762	0.0354593	45	1560	1	0.338387	Chemotaxis; Lysosome
rctm1037	0.0363098	0.0362038	15	866	1	0.342585	Repair synthesis of patch ~27-30 bases long by DNA polymerase
rctm0566	0.0371836	0.0371151	432	22724	1	0.345526	Immune System
M4844	0.0372144	0.037146	139	6726	1	0.345628	Chemokine signaling pathway
rctm1101	0.0373596	0.0372942	151	7525	1	0.346476	Separation of Sister Chromatids
rctm0718	0.0399507	0.0398242	162	7868	1	0.363411	Mitotic Metaphase and Anaphase
rctm0243	0.0399771	0.039852	152	8281	1	0.363578	Class A/1 (Rhodopsin-like receptors)
rctm0873	0.0400461	0.0399107	15	844	1	0.364055	Platelet calcium homeostasis
rctm0917	0.0413234	0.0412142	50	1910	1	0.372938	Protein folding
rctm0387	0.0425373	0.0424561	25	1280	1	0.381523	Extension of Telomeres
GTEX_Whole_Blood_WGCNA_30	0.0437409	0.0436299	77	4018	1	0.389912
GTEX_V7_Adipose_Visceral_Omentum_WGCNA_10	0.0445382	0.0444083	289	10905	1	0.394597	MAPK pathway; MYC pathway; basal cell carcinoma
rctm0174	0.046052	0.0459343	10	573	1	0.405537	Biotin transport and metabolism
rctm0941	0.0463974	0.0463019	35	1587	1	0.405711	RNA Polymerase I Promoter Clearance
rctm0627	0.0466372	0.0465367	35	1948	1	0.406259	Iron uptake and transport
rctm1227	0.0477911	0.0476827	21	967	1	0.410896	TAK1 activates NFkB by phosphorylation and activation of IKKs complex
rctm0846	0.0477919	0.0476827	14	623	1	0.410899	Packaging Of Telomere Ends
rctm0496	0.0482443	0.0481307	33	1706	1	0.412347	Global Genomic NER (GG-NER)
GTEX_V7_Adipose_Subcutaneous_WGCNA_39	0.0505007	0.0504444	100	4409	1	0.429109
GTEX_V7_Adipose_Subcutaneous_WGCNA_19	0.0518664	0.0518592	178	8154	1	0.43436
rctm0938	0.0528019	0.052792	18	805	1	0.437668	RIP-mediated NFkB activation via ZBP1
rctm0715	0.0528167	0.0528044	130	5820	1	0.437699	Mitotic G1-G1/S phases
rctm0639	0.0528852	0.0528724	19	1077	1	0.437839	Lagging Strand Synthesis
rctm0491	0.0529811	0.0529681	16	904	1	0.438036	Gap-filling DNA repair synthesis and ligation in TC-NER
rctm0490	0.0534857	0.0534716	16	904	1	0.439066	Gap-filling DNA repair synthesis and ligation in GG-NER
rctm1279	0.0545326	0.0545806	84	3760	1	0.441412	Toll Like Receptor 3 (TLR3) Cascade
rctm0119	0.0546061	0.0546578	70	4197	1	0.441576	Antiviral mechanism by IFN-stimulated genes
rctm0344	0.0547055	0.0547536	146	7111	1	0.441909	Downstream Signaling Events Of B Cell Receptor (BCR)
M16120	0.0553064	0.0553405	13	759	1	0.443979	How does salmonella hijack a cell
rctm1263	0.0563466	0.0564032	10	461	1	0.446936	The NLRP3 inflammasome
rctm1036	0.0564796	0.056536	15	866	1	0.447311	Repair synthesis for gap-filling by DNA polymerase in TC-NER
M18937	0.0566494	0.0567028	41	1994	1	0.447556	Nucleotide excision repair
rctm0789	0.0580712	0.0580991	79	3286	0.999696	0.449436	Nonsense Mediated Decay Independent of the Exon Junction Complex
rctm0656	0.0581902	0.0582164	211	10905	1	0.449592	M Phase
M7146	0.0584494	0.0584852	10	540	1	0.450339	Classical Complement Pathway
rctm0062	0.0584779	0.0585068	23	1313	1	0.450481	Activation of Kainate Receptors upon glutamate binding
rctm0994	0.0585062	0.0585315	12	540	1	0.450622	Regulation of IFNA signaling
M1001	0.0596946	0.0597795	28	1115	1	0.456507	Rho cell motility signaling pathway
GTEX_V7_Pancreas_WGCNA_15	0.060451	0.0605703	171	9128	1	0.457546
rctm1381	0.0604613	0.0605827	10	536	1	0.457582	alpha-linolenic acid (ALA) metabolism
rctm0039	0.0628822	0.0630168	96	4475	1	0.470929	Activated TLR4 signalling
M17844	0.0632891	0.0634122	14	768	1	0.472808	Other glycan degradation
CHD_positive	0.0634331	0.0635543	107	6553	1	0.473053	Positive control gene set for coronary heart disease
rctm0633	0.0639242	0.064027	24	903	1	0.473887	Kinesins
rctm0348	0.0657393	0.0658402	20	1137	1	0.482922	Dual incision reaction in GG-NER
GTEX_V7_Adipose_Subcutaneous_WGCNA_53	0.0658423	0.0659391	66	1835	1	0.483219
M13404	0.0666475	0.0667392	12	548	1	0.483883	Control of Gene Expression by Vitamin D Receptor
rctm0944	0.067409	0.0675238	37	1655	1	0.484506	RNA Polymerase I Transcription
rctm1002	0.0675422	0.0676504	16	958	1	0.484679	Regulation of KIT signaling
rctm0493	0.0676759	0.0677894	450	20662	0.999855	0.485053	Gene Expression
rctm0888	0.0677529	0.0678512	24	1175	1	0.485268	Post-translational modification: synthesis of GPI-anchored proteins
GTEX_V7_Adipose_Subcutaneous_WGCNA_10	0.0680357	0.0681385	300	13895	1	0.486055
rctm0242	0.068922	0.0690436	18	993	1	0.488506	Citric acid cycle (TCA cycle)
rctm0734	0.070031	0.0701557	84	3760	1	0.493957	MyD88-independent cascade
M9052	0.0709342	0.0710577	69	3542	1	0.49791	Phosphatidylinositol signaling system
rctm1380	0.0726097	0.0726763	10	536	1	0.507221	alpha-linolenic (omega3) and linoleic (omega6) acid metabolism
rctm0717	0.0730446	0.0730995	243	12201	1	0.507817	Mitotic M-M/G1 phases
M17411	0.0737317	0.0737946	97	4878	1	0.509328	Jak-STAT signaling pathway
rctm0261	0.0740066	0.0740726	28	1190	1	0.510163	Complement cascade
GTEX_V7_Adipose_Subcutaneous_WGCNA_37	0.0749897	0.075092	115	7335	1	0.513962
rctm0307	0.076317	0.0765037	30	1469	1	0.520604	DNA strand elongation
M13265	0.0769335	0.0771338	23	1168	1	0.522357	Glycosylphosphatidylinositol(GPI)-anchor biosynthesis
M2064	0.0777333	0.0779617	14	598	1	0.525332	The 4-1BB-dependent immune response
M17807	0.0787	0.0789471	44	2101	1	0.529403	Basal cell carcinoma
M17636	0.0796592	0.0799603	12	659	1	0.530604	Renin-angiotensin system
rctm0118	0.0807958	0.0811002	192	9744	1	0.532014	Antigen processing: Ubiquitination & Proteasome degradation
rctm0937	0.0809216	0.0812238	63	2910	1	0.532101	RIG-I/MDA5 mediated induction of IFN-alpha/beta pathways
rctm0293	0.0809308	0.081233	24	1154	1	0.532107	Cytosolic tRNA aminoacylation
rctm0089	0.0812599	0.0815327	426	21748	1	0.532317	Adaptive Immune System
rctm0433	0.0812872	0.0815574	32	1331	1	0.532334	Formation of the Early Elongation Complex
rctm1358	0.0818892	0.0821536	75	3204	0.999688	0.532716	Viral mRNA Translation
rctm0565	0.0821377	0.0823698	70	4197	1	0.533538	ISG15 antiviral mechanism
M4086	0.0871794	0.0874297	30	2288	1	0.562985	Propanoate metabolism
M4864	0.0883183	0.0885726	29	1183	1	0.567816	Basal transcription factors
rctm0622	0.0902541	0.0905249	37	1871	1	0.577706	Intrinsic Pathway for Apoptosis
rctm1233	0.0913762	0.0916493	61	2675	1	0.578091	TRAF6 Mediated Induction of proinflammatory cytokines
rctm0521	0.0915357	0.0918007	11	516	1	0.578145	HDL-mediated lipid transport
rctm1278	0.0916856	0.0919335	78	3633	1	0.578196	Toll Like Receptor 2 (TLR2) Cascade
rctm1194	0.0926638	0.0929159	21	964	1	0.579057	Synthesis of IP3 and IP4 in the cytosol
HDLC_Control	0.0926919	0.0929467	67	3558	1	0.579094	Positive control gene set for HDLC
rctm0111	0.0927417	0.0930024	28	1488	1	0.579159	Amyloids
rctm0432	0.0934107	0.0936356	20	1137	1	0.580025	Formation of incision complex in GG-NER
rctm0351	0.0939533	0.0941824	10	323	1	0.580251	E2F-enabled inhibition of pre-replication complex formation
M16257	0.0942561	0.0944697	19	1003	1	0.580895	Role of Mitochondria in Apoptotic Signaling
rctm0933	0.0955606	0.0957794	37	2150	1	0.585863	Pyruvate metabolism and Citric Acid (TCA) cycle
rctm0740	0.0964506	0.0967154	13	1012	1	0.586406	N-glycan trimming in the ER and Calnexin/Calreticulin cycle
rctm0211	0.0968768	0.0971232	101	4019	0.999751	0.587203	Cap-dependent Translation Initiation
rctm1280	0.0968888	0.0971293	105	5131	1	0.587256	Toll Like Receptor 4 (TLR4) Cascade
rctm0425	0.0988701	0.0990909	42	1673	1	0.596092	Formation of HIV elongation complex in the absence of HIV Tat
rctm1284	0.100867	0.101161	78	3633	1	0.60411	Toll Like Receptor TLR1:TLR2 Cascade
M2333	0.101114	0.101395	46	1759	1	0.604885	Pathogenic Escherichia coli infection
GTEX_V7_Adipose_Subcutaneous_WGCNA_48	0.102976	0.103255	66	3315	1	0.609145
rctm0453	0.103284	0.103567	17	1107	1	0.609844	G protein gated Potassium channels
M6907	0.103457	0.103737	15	591	1	0.610442	Nuclear receptors coordinate the activities of chromatin remodeling complexes and coactivators to facilitate initiation of transcription in carcinoma cells
rctm1240	0.103696	0.10395	84	3760	1	0.611457	TRIF-mediated TLR3/TLR4 signaling
GTEX_V7_Adipose_Visceral_Omentum_WGCNA_35	0.106967	0.107085	76	3845	1	0.625176
rctm1154	0.10723	0.107357	170	8262	1	0.626015	Signaling by the B Cell Receptor (BCR)
rctm0952	0.108011	0.108142	42	1673	1	0.62776	RNA Polymerase II Transcription Elongation
rctm0915	0.108652	0.108769	14	645	1	0.627888	Prostacyclin signalling through prostacyclin receptor
rctm0790	0.109738	0.109866	94	3714	0.999731	0.628104	Nonsense-Mediated Decay
rctm0435	0.109901	0.110032	32	1331	1	0.628137	Formation of the HIV-1 Early Elongation Complex
GTEX_V7_Adipose_Subcutaneous_WGCNA_5	0.110218	0.110341	414	25580	1	0.628654
rctm1035	0.110668	0.110814	10	663	1	0.629576	Removal of the Flap Intermediate from the C-strand
rctm0186	0.110672	0.110817	11	327	1	0.629586	CDC6 association with the ORC:origin complex
rctm0274	0.112615	0.11276	25	836	1	0.633539	Cooperation of Prefoldin and TriC/CCT in actin and tubulin folding
rctm1087	0.113385	0.113523	97	4291	0.999767	0.634981	SRP-dependent cotranslational protein targeting to membrane
rctm0475	0.113459	0.113594	254	14624	1	0.63506	GPCR downstream signaling
GTEX_V7_Adipose_Visceral_Omentum_WGCNA_23	0.1136	0.113736	92	5113	1	0.635211	NOTCH pathway
GTEX_V7_Adipose_Visceral_Omentum_WGCNA_17	0.114221	0.114388	182	10035	1	0.635875
rctm0352	0.115585	0.115778	41	2318	1	0.639998	ECM proteoglycans
rctm1289	0.115939	0.116167	13	723	1	0.640722	Trafficking of GluR2-containing AMPA receptors
rctm0385	0.117467	0.117758	74	3124	0.99968	0.642375	Eukaryotic Translation Termination
rctm0573	0.117967	0.118255	14	736	1	0.642911	Inflammasomes
rctm0735	0.11872	0.119018	78	3633	1	0.643717	MyD88:Mal cascade initiated on plasma membrane
rctm0852	0.119875	0.120217	75	3209	0.999688	0.644682	Peptide chain elongation
rctm1251	0.120156	0.120495	30	1295	1	0.644764	Tat-mediated HIV elongation arrest and recovery
rctm0076	0.120184	0.120523	10	530	1	0.644772	Activation of the AP-1 family of transcription factors
M3873	0.120322	0.120665	22	1031	1	0.644812	Apoptotic Signaling in Response to DNA Damage
rctm1286	0.120456	0.120804	118	5797	1	0.644851	Toll-Like Receptors Cascades
rctm0079	0.120665	0.121005	28	1146	1	0.644912	Activation of the pre-replicative complex
rctm1252	0.121519	0.121848	41	1651	1	0.645159	Tat-mediated elongation of the HIV-1 transcript
rctm0415	0.123044	0.12338	159	8127	1	0.645597	Fatty acid, triacylglycerol, and ketone body metabolism
M7968	0.123196	0.123525	12	383	1	0.64564	Transcription Regulation by Methyltransferase of CARM1
rctm0246	0.123255	0.123587	221	11554	1	0.645657	Class I MHC mediated antigen processing & presentation
M980	0.123436	0.123776	32	2096	1	0.64585	Tryptophan metabolism
rctm0057	0.123955	0.124279	17	1107	1	0.64716	Activation of G protein gated Potassium channels
M699	0.124169	0.124489	34	2333	1	0.647699	Fatty acid metabolism
GTEX_V7_Adipose_Visceral_Omentum_WGCNA_16	0.124428	0.124736	129	6484	1	0.648348
rctm0683	0.126797	0.127133	157	8501	1	0.654263	Metabolism of amino acids and derivatives
GTEX_V7_Adipose_Subcutaneous_WGCNA_87	0.127038	0.127371	40	1905	1	0.654672
rctm0514	0.12887	0.129228	30	1703	1	0.656349	Glycosphingolipid metabolism
rctm0414	0.12916	0.129521	16	1258	1	0.656613	Fatty Acyl-CoA Biosynthesis
GTEX_V7_Pancreas_WGCNA_27	0.129257	0.129623	91	5549	1	0.656701
rctm0524	0.129682	0.130031	41	1651	1	0.657595	HIV Transcription Elongation
M5940	0.129728	0.130077	17	997	1	0.657705	Endocytotic role of NDK, Phosphins and Dynamin
rctm0899	0.131365	0.131718	16	708	1	0.661593	Presynaptic function of Kainate receptors
M5291	0.131659	0.132011	16	863	1	0.662091	Role of PI3K subunit p85 in regulation of Actin Organization and Cell Migration
rctm1335	0.133542	0.133908	35	2164	1	0.663983	Triglyceride Biosynthesis
M963	0.134245	0.134606	56	2768	1	0.664685	RNA degradation
rctm0138	0.13436	0.134726	28	1206	1	0.664799	Association of TriC/CCT with target proteins during biosynthesis
GTEX_V7_Adipose_Subcutaneous_WGCNA_60	0.135143	0.13556	62	4067	1	0.665578
M17906	0.135505	0.135934	48	2279	1	0.665936	Vibrio cholerae infection
rctm0452	0.136824	0.13729	15	665	1	0.667564	G beta:gamma signalling through PLC beta
rctm0880	0.136837	0.137303	13	561	1	0.667586	Polymerase switching
M16650	0.136996	0.137463	15	562	1	0.667834	Phenylalanine metabolism
GTEX_V7_Adipose_Subcutaneous_WGCNA_47	0.137753	0.138254	67	2995	1	0.669012
rctm0945	0.137821	0.138334	24	1171	1	0.669117	RNA Polymerase I Transcription Initiation
rctm0940	0.138057	0.13856	29	1344	1	0.669485	RNA Polymerase I Chain Elongation
GTEX_V7_Adipose_Subcutaneous_WGCNA_101	0.138108	0.138619	23	1459	1	0.669564
rctm1374	0.139667	0.140166	22	1151	1	0.671974	YAP1- and WWTR1 (TAZ)-stimulated gene expression
M12899	0.14103	0.141535	13	629	1	0.676294	Glycosphingolipid biosynthesis - globo series
rctm0592	0.141777	0.142282	37	1769	1	0.677638	Inositol phosphate metabolism
rctm0733	0.142927	0.143437	71	2973	1	0.677733	MyD88 dependent cascade initiated on endosome
rctm0907	0.143643	0.144126	12	546	1	0.677792	Processing of Intronless Pre-mRNAs
GTEX_Whole_Blood_WGCNA_9	0.143757	0.144247	179	7639	1	0.677801	Antigen processing and presentation; pd1 signaling; translocation of ZAP-70 to Immunological synapse
rctm1285	0.144487	0.144942	78	3633	1	0.677861	Toll Like Receptor TLR6:TLR2 Cascade
rctm0642	0.144905	0.14538	13	561	1	0.678453	Leading Strand Synthesis
rctm0427	0.145208	0.145674	42	1673	1	0.678883	Formation of RNA Pol II elongation complex
rctm0224	0.145438	0.145912	113	6129	1	0.679208	Cell-Cell communication
GTEX_V7_Adipose_Subcutaneous_WGCNA_110	0.145556	0.146042	23	943	1	0.679375
M189	0.146989	0.147512	77	3441	0.999709	0.681396	Ribosome
rctm0897	0.1473	0.147839	24	830	1	0.681674	Prefoldin mediated transfer of substrate to CCT/TriC
rctm0045	0.149007	0.1496	15	725	1	0.682326	Activation of BAD and translocation to mitochondria
M5669	0.149217	0.149789	78	3375	1	0.682406	Natural killer cell mediated cytotoxicity
rctm0875	0.149448	0.150008	68	3683	1	0.682493	Platelet homeostasis
rctm0757	0.149618	0.150165	20	929	1	0.682558	NOTCH2 Activation and Transmission of Signal to the Nucleus
M311	0.150383	0.150935	10	562	1	0.682893	alpha-Linolenic acid metabolism
rctm0594	0.15076	0.151308	21	1308	1	0.683071	Insulin Processing
rctm0489	0.150815	0.151358	19	901	1	0.683097	Gap junction trafficking and regulation
rctm1265	0.152171	0.152668	12	709	1	0.683732	The canonical retinoid cycle in rods (twilight vision)
M13494	0.152815	0.153273	38	1930	1	0.684032	Bioactive Peptide Induced Signaling Pathway
rctm1370	0.153324	0.153783	31	1892	1	0.68438	Vpr-mediated nuclear import of PICs
rctm0255	0.153331	0.153789	17	1198	1	0.684387	Cobalamin (Cbl, vitamin B12) transport and metabolism
rctm1253	0.153494	0.153946	21	1103	1	0.684523	Telomere C-strand (Lagging Strand) Synthesis
M15285	0.1546	0.155083	21	946	1	0.685448	NF-kB Signaling Pathway
rctm1236	0.154747	0.15521	22	1040	1	0.685711	TRAF6 mediated NF-kB activation
GTEX_Whole_Blood_WGCNA_49	0.156099	0.156615	32	1810	1	0.689397
rctm0608	0.157017	0.157524	32	1960	1	0.691351	Interactions of Vpr with host cellular proteins
rctm0488	0.157744	0.158243	17	855	1	0.692453	Gap junction trafficking
rctm0635	0.159549	0.160013	93	3797	0.999737	0.693359	L13a-mediated translational silencing of Ceruloplasmin expression
M11521	0.159705	0.160171	48	2573	1	0.693436	Glycolysis / Gluconeogenesis
M16024	0.160787	0.161323	137	7030	0.999858	0.693976	Alzheimer's disease
GTEX_V7_Adipose_Subcutaneous_WGCNA_90	0.162201	0.162738	32	2079	1	0.694677
rctm0290	0.162817	0.163353	11	303	1	0.694981	Cytosolic Iron-sulfur Cluster Assembly
GTEX_V7_Adipose_Subcutaneous_WGCNA_41	0.163682	0.164202	93	3701	1	0.695769
M2668	0.16398	0.164496	19	1922	1	0.69619	beta-Alanine metabolism
Obesity_positive	0.163984	0.164499	416	28901	1	0.696196	Positive control gene set for Obesity
rctm0908	0.164087	0.164573	11	701	1	0.696342	Processive synthesis on the C-strand of the telomere
M10183	0.164204	0.164678	15	493	1	0.696507	Acetylation and Deacetylation of RelA in The Nucleus
M19422	0.164232	0.164703	11	542	1	0.696546	IL 17 Signaling Pathway
rctm0675	0.164541	0.165008	53	2552	1	0.696982	Meiosis
rctm0054	0.165018	0.165487	11	542	1	0.697655	Activation of Chaperones by ATF6-alpha
rctm0428	0.165108	0.165586	84	3492	0.999714	0.697781	Formation of a pool of free 40S subunits
rctm0881	0.16555	0.16604	13	561	1	0.698403	Polymerase switching on the C-strand of the telomere
rctm0858	0.167894	0.168391	48	2810	1	0.70168	Phase 1 - Functionalization of compounds
rctm0222	0.168088	0.168582	73	4181	1	0.701996	Cell junction organization
M16853	0.169041	0.169555	34	1592	1	0.703771	DNA replication
rctm0693	0.171316	0.171792	449	20756	0.999952	0.711207	Metabolism of proteins
M2602	0.172677	0.173105	13	515	1	0.714814	Bone Remodelling
M14899	0.174672	0.175073	31	1404	1	0.716751	Angiotensin II mediated activation of JNK Pathway via Pyk2 dependent signaling
M194	0.175226	0.175644	17	587	1	0.717286	Proteasome Complex
rctm0426	0.175352	0.175755	41	1651	1	0.717408	Formation of HIV-1 elongation complex containing HIV-1 Tat
rctm0677	0.175459	0.175879	32	1466	1	0.717511	Meiotic Synapsis
rctm1237	0.176241	0.176676	69	2950	1	0.717712	TRAF6 mediated induction of NFkB and MAP kinases upon TLR7/8 or 9 activation
rctm1282	0.176311	0.176738	71	2973	1	0.717724	Toll Like Receptor 7/8 (TLR7/8) Cascade
GTEX_V7_Adipose_Subcutaneous_WGCNA_85	0.177239	0.177649	42	2002	1	0.717882
rctm1415	0.178206	0.178572	49	2679	1	0.718046	snRNP Assembly
M16848	0.178837	0.179175	61	2907	1	0.718153	Epithelial cell signaling in Helicobacter pylori infection
M16973	0.179036	0.179372	12	423	1	0.718187	CBL mediated ligand-induced downregulation of EGF receptors
rctm0732	0.179519	0.179861	70	2974	1	0.718269	MyD88 cascade initiated on plasma membrane
rctm0411	0.179986	0.180302	96	4781	1	0.718464	Factors involved in megakaryocyte development and platelet production
rctm0077	0.180535	0.180874	50	1984	1	0.718766	Activation of the mRNA upon binding of the cap-binding complex and eIFs, and subsequent binding to 43S
M17400	0.18079	0.181139	31	1397	1	0.718907	ALK in cardiac myocytes
rctm1296	0.181263	0.18159	68	3166	1	0.719166	Transcriptional Regulation of White Adipocyte Differentiation
rctm0802	0.181428	0.181751	49	2403	1	0.719257	Nucleotide Excision Repair
rctm1059	0.182284	0.182557	49	1940	1	0.719726	Ribosomal scanning and start codon recognition
rctm1193	0.183848	0.184145	10	539	1	0.723934	Synthesis of IP2, IP, and Ins in the cytosol
GTEX_V7_Adipose_Subcutaneous_WGCNA_33	0.18587	0.186141	104	6767	1	0.726429
rctm0011	0.185892	0.186159	20	1016	1	0.726456	ADP signalling through P2Y purinoceptor 1
rctm0849	0.186733	0.187018	31	1317	1	0.72749	Pausing and recovery of HIV elongation
rctm0949	0.187077	0.187364	57	2326	1	0.727911	RNA Polymerase II Pre-transcription Events
rctm0995	0.187889	0.188192	13	780	1	0.72843	Regulation of IFNG signaling
rctm0578	0.188328	0.18859	17	1107	1	0.728677	Inhibition of voltage gated Ca2+ channels via Gbeta/gamma subunits
rctm0575	0.188394	0.188649	125	6093	0.999836	0.728714	Influenza Life Cycle
rctm0303	0.190854	0.191126	101	5166	1	0.730095	DNA Repair
rctm0384	0.191931	0.192229	101	4019	0.999751	0.730696	Eukaryotic Translation Initiation
TC_Control	0.192914	0.193181	53	3430	1	0.731243	Positive control gene set for TC
M10628	0.193565	0.193814	19	735	1	0.731604	ATM Signaling Pathway
rctm0689	0.193802	0.194033	49	2679	1	0.731735	Metabolism of non-coding RNA
rctm0325	0.194012	0.194231	17	762	1	0.731851	Destabilization of mRNA by KSRP
GTEX_V7_Adipose_Subcutaneous_WGCNA_57	0.194531	0.194728	64	2579	1	0.732139
rctm0574	0.195682	0.195856	129	6207	0.999839	0.732773	Influenza Infection
rctm0365	0.195911	0.196072	21	1327	1	0.732899	Effects of PIP2 hydrolysis
rctm0437	0.195945	0.196109	42	1704	1	0.732918	Formation of the ternary complex, and subsequently, the 43S complex
M7528	0.196551	0.196745	14	802	1	0.733553	Pantothenate and CoA biosynthesis
rctm0455	0.196571	0.196767	22	906	1	0.733576	G-protein beta:gamma signalling
M18719	0.196658	0.19685	22	1123	1	0.733679	Role of ERBB2 in Signal Transduction and Oncology
GTEX_V7_Adipose_Visceral_Omentum_WGCNA_29	0.197366	0.197549	86	4089	1	0.734518
M3126	0.198693	0.198883	49	2555	1	0.736087	Leishmania infection
rctm1291	0.198769	0.19896	156	6935	1	0.736176	Transcription
rctm1312	0.199128	0.199334	144	8695	1	0.736599	Transmission across Chemical Synapses
rctm0482	0.199398	0.199593	94	3807	0.999737	0.736917	GTP hydrolysis and joining of the 60S ribosomal subunit
rctm0533	0.199743	0.199927	41	2301	1	0.737323	Hexose transport
GTEX_V7_Adipose_Subcutaneous_WGCNA_12	0.199769	0.199952	281	11141	1	0.737353
GTEX_V7_Adipose_Subcutaneous_WGCNA_29	0.202597	0.202822	127	6127	1	0.740662
rctm1288	0.202933	0.203161	25	1468	1	0.741114	Trafficking of AMPA receptors
rctm0794	0.203928	0.204178	42	2279	1	0.742623	Nuclear Envelope Breakdown
GTEX_V7_Adipose_Subcutaneous_WGCNA_26	0.204474	0.204721	133	8163	1	0.742753
M15913	0.206329	0.206565	49	2257	1	0.743936	RIG-I-like receptor signaling pathway
rctm0798	0.206477	0.206704	43	2052	1	0.74403	Nuclear Receptor transcription pathway
rctm1378	0.206748	0.206989	15	661	1	0.744279	Zinc transporters
rctm0191	0.206898	0.207143	10	251	1	0.744458	COPI Mediated Transport
GTEX_Whole_Blood_WGCNA_32	0.208083	0.208336	68	2977	1	0.745869
rctm0200	0.208478	0.208703	11	522	1	0.746496	CS/DS degradation
rctm1113	0.209878	0.210096	20	882	1	0.74927	Signaling by BMP
rctm1391	0.211214	0.211412	15	587	1	0.749741	mRNA Decay by 5' to 3' Exoribonuclease
GTEX_Whole_Blood_WGCNA_44	0.211404	0.211616	51	2012	1	0.749807
M2920	0.211576	0.211783	17	1150	1	0.749827	Linoleic acid metabolism
M15513	0.212437	0.212663	12	719	1	0.749929	D4-GDI Signaling Pathway
rctm0463	0.213314	0.213556	43	2175	1	0.750032	G2/M Checkpoints
M3812	0.213696	0.213948	45	1912	1	0.750076	Amyotrophic lateral sclerosis (ALS)
M4891	0.215043	0.215261	13	417	1	0.750234	Regulation of transcriptional activity by PML
rctm0061	0.215342	0.215582	16	724	1	0.750269	Activation of IRF3/IRF7 mediated by TBK1/IKK epsilon
rctm0526	0.21559	0.215814	31	1317	1	0.750298	HIV elongation arrest and recovery
GTEX_V7_Adipose_Visceral_Omentum_WGCNA_41	0.216382	0.216559	71	3459	1	0.75039
rctm1277	0.217621	0.217816	70	2974	1	0.750534	Toll Like Receptor 10 (TLR10) Cascade
rctm0451	0.217845	0.218069	19	839	1	0.75056	G beta:gamma signalling through PI3Kgamma
rctm0788	0.218562	0.218804	94	3714	0.999731	0.75084	Nonsense Mediated Decay Enhanced by the Exon Junction Complex
rctm1373	0.219012	0.219271	13	914	1	0.751214	Xenobiotics
GTEX_Whole_Blood_WGCNA_50	0.219841	0.220102	27	1442	1	0.751901
GTEX_V7_Pancreas_WGCNA_22	0.220063	0.220324	271	15337	1	0.752083
rctm1000	0.220127	0.22038	35	1733	1	0.752137	Regulation of Insulin Secretion by Glucagon-like Peptide-1
rctm0772	0.221564	0.221829	32	1567	1	0.753322	Negative regulators of RIG-I/MDA5 signaling
rctm1223	0.221574	0.221835	12	1115	1	0.75333	Synthesis of very long-chain fatty acyl-CoAs
rctm0372	0.221849	0.222113	31	1317	1	0.753556	Elongation arrest and recovery
rctm0805	0.221882	0.222141	53	2348	1	0.753584	O-linked glycosylation of mucins
M16393	0.222095	0.222366	12	243	1	0.753759	Nuclear Receptors in Lipid Metabolism and Toxicity
rctm1303	0.222135	0.222419	49	1978	1	0.753792	Translation initiation complex formation
rctm0850	0.224065	0.224337	30	1295	1	0.755375	Pausing and recovery of Tat-mediated HIV elongation
rctm0759	0.226811	0.227006	39	1919	1	0.760513	NRAGE signals death through JNK
GTEX_V7_Adipose_Subcutaneous_WGCNA_11	0.227304	0.227491	237	11167	1	0.761355	Extracellular matrix organization; basal cell carcinoma; collagen formation
M13515	0.227351	0.227543	22	1805	1	0.761418	Mismatch repair
rctm1128	0.229228	0.229452	287	16096	1	0.76393	Signaling by GPCR
GTEX_V7_Adipose_Visceral_Omentum_WGCNA_33	0.229232	0.229459	73	4366	1	0.763936
rctm0554	0.231672	0.231751	22	1066	1	0.767457	IKK complex recruitment mediated by RIP1
rctm1202	0.231828	0.23189	11	435	1	0.767682	Synthesis of PE
rctm0611	0.232255	0.232331	133	6987	1	0.768392	Interferon Signaling
M17902	0.232582	0.232659	21	1231	1	0.769047	Caspase Cascade in Apoptosis
M7761	0.235729	0.235915	82	4110	1	0.775315	Melanogenesis
GTEX_V7_Adipose_Subcutaneous_WGCNA_24	0.235902	0.236088	204	10166	1	0.775548	DNA replication; lipid metabolism; synthesis of PA
GTEX_V7_Adipose_Visceral_Omentum_WGCNA_28	0.239094	0.239325	170	8587	1	0.777794
rctm0012	0.239416	0.239637	15	717	1	0.778019	ADP signalling through P2Y purinoceptor 12
M11650	0.23943	0.239652	18	585	1	0.778029	Nitric Oxide Signaling Pathway
rctm0904	0.239489	0.239699	21	927	1	0.77807	Processing of Capped Intronless Pre-mRNA
rctm1034	0.240111	0.24031	13	719	1	0.77831	Removal of the Flap Intermediate
HbA1c_positive	0.240367	0.240548	12	636	1	0.778342	Positive control gene set for HbA1c
GTEX_Whole_Blood_WGCNA_20	0.240497	0.240684	102	4378	1	0.778358	Regulation of ornithine decarboxylase (ODC); CDK-mediated phosphorylation and removal of Cdc6; proteasome
rctm0629	0.241083	0.241253	25	1118	1	0.77843	Keratan sulfate biosynthesis
rctm0046	0.24339	0.24356	25	1298	1	0.781348	Activation of BH3-only proteins
rctm0886	0.243508	0.243684	16	501	1	0.781497	Post-chaperonin tubulin folding pathway
rctm0033	0.243649	0.243835	23	1028	1	0.781567	Abortive elongation of HIV-1 transcript in the absence of Tat
rctm0909	0.244595	0.244752	14	757	1	0.78199	Processive synthesis on the lagging strand
rctm1273	0.244898	0.245037	18	910	1	0.782296	Thromboxane signalling through TP receptor
GTEX_V7_Adipose_Visceral_Omentum_WGCNA_61	0.246895	0.247026	27	1423	1	0.785436
M1940	0.247083	0.247233	37	1458	1	0.785593	Regulation And Function Of ChREBP in Liver
GTEX_V7_Adipose_Visceral_Omentum_WGCNA_31	0.248419	0.248583	60	2931	1	0.785733
GTEX_V7_Adipose_Visceral_Omentum_WGCNA_20	0.248774	0.248935	98	5144	1	0.78577
rctm0289	0.249648	0.249819	228	11498	1	0.785862	Cytokine Signaling in Immune system
rctm1200	0.250071	0.250232	22	1233	1	0.785906	Synthesis of PA
M605	0.250098	0.250266	13	1239	1	0.785909	Ascorbate and aldarate metabolism
M5731	0.251459	0.251663	11	374	1	0.786264	AKAP95 role in mitosis and chromosome dynamics
rctm0582	0.252127	0.252339	23	1090	1	0.786553	Inhibition of Insulin Secretion by Adrenaline/Noradrenaline
rctm1129	0.252368	0.252549	19	1301	1	0.786657	Signaling by Hippo
rctm0695	0.252556	0.25275	18	1052	1	0.786739	Metabolism of steroid hormones and vitamin D
rctm1103	0.252618	0.252815	10	541	1	0.786765	Serotonin Neurotransmitter Release Cycle
rctm1321	0.253539	0.253745	29	1836	1	0.787163	Transport of Ribonucleoproteins into the Host Nucleus
rctm0366	0.254959	0.255156	11	758	1	0.789231	Eicosanoid ligand-binding receptors
rctm0336	0.255394	0.255573	10	541	1	0.789784	Dopamine Neurotransmitter Release Cycle
rctm0354	0.256351	0.256513	25	1410	1	0.790823	EGFR downregulation
rctm0658	0.25816	0.25832	43	1819	1	0.79324	MAP kinase activation in TLR cascade
GTEX_V7_Adipose_Visceral_Omentum_WGCNA_65	0.258244	0.258418	24	1565	1	0.793336
GTEX_V7_Adipose_Subcutaneous_WGCNA_92	0.259057	0.259178	37	2053	1	0.794115
M4629	0.259702	0.259843	18	884	1	0.794416	Nitrogen metabolism
rctm0518	0.260659	0.260785	10	251	1	0.795666	Golgi to ER Retrograde Transport
rctm0240	0.262501	0.262623	52	2585	1	0.799611	Circadian Clock
rctm1293	0.26373	0.263809	59	2443	1	0.801672	Transcription of the HIV genome
rctm0139	0.265468	0.265591	15	596	1	0.804716	Association of licensing factors with the pre-replicative complex
rctm0636	0.265989	0.26611	77	4326	1	0.805245	L1CAM interactions
M15569	0.266627	0.266725	49	2232	1	0.805424	NOD-like receptor signaling pathway
GTEX_Whole_Blood_WGCNA_33	0.267396	0.267466	71	3692	1	0.806072
rctm0640	0.269435	0.269434	119	5700	1	0.80873	Late Phase of HIV Life Cycle
rctm1309	0.270844	0.270858	47	2500	1	0.810322	Translocation of GLUT4 to the Plasma Membrane
M8179	0.270959	0.270985	11	542	1	0.810375	Rab GTPases Mark Targets In The Endocytotic Machinery
M1389	0.270992	0.271016	17	686	1	0.81039	Sprouty regulation of tyrosine kinase signals
M12095	0.271731	0.271723	30	1268	1	0.810731	Signal transduction through IL1R
rctm1174	0.27271	0.272724	18	1052	1	0.811983	Steroid hormones
rctm0803	0.275555	0.275523	39	1840	1	0.816354	Nucleotide-binding domain, leucine rich repeat containing receptor (NLR) signaling pathways
M615	0.275998	0.275955	19	902	1	0.817032	Intestinal immune network for IgA production
rctm1372	0.277053	0.277045	97	5573	1	0.818559	WNT ligand biogenesis and trafficking
M2551	0.277091	0.277079	42	2200	1	0.818608	Arginine and proline metabolism
M16894	0.277556	0.277543	55	2831	1	0.819217	Complement and coagulation cascades
rctm0951	0.279295	0.279273	95	3846	1	0.821489	RNA Polymerase II Transcription
rctm0737	0.282713	0.282739	15	892	1	0.829864	N-Glycan antennae elongation
M3042	0.284482	0.284499	15	827	1	0.833373	Glycosaminoglycan biosynthesis - keratan sulfate
rctm0884	0.285826	0.285855	21	927	1	0.833851	Post-Elongation Processing of Intronless pre-mRNA
GTEX_V7_Adipose_Subcutaneous_WGCNA_21	0.286023	0.286072	195	11776	1	0.83392
GTEX_V7_Adipose_Visceral_Omentum_WGCNA_53	0.286398	0.286446	49	2149	1	0.834309
rctm0218	0.288769	0.288793	428	21003	1	0.837062	Cell Cycle
M9131	0.289717	0.28972	63	3128	1	0.838187	Glycerophospholipid metabolism
rctm0383	0.2898	0.2898	77	3301	0.999697	0.838302	Eukaryotic Translation Elongation
GTEX_V7_Pancreas_WGCNA_42	0.290106	0.290084	44	3443	1	0.838728
rctm1238	0.293349	0.293365	14	728	1	0.843227	TRAF6 mediated induction of TAK1 complex
rctm0003	0.293883	0.293918	93	3797	0.999737	0.843966	3' -UTR-mediated translational regulation
GTEX_Whole_Blood_WGCNA_4	0.294463	0.294474	249	9143	1	0.844909
rctm0576	0.294577	0.294588	91	3935	0.999746	0.845108	Influenza Viral RNA Transcription and Replication
M8719	0.296846	0.296837	21	852	1	0.849049	mCalpain and friends in Cell motility
GTEX_V7_Adipose_Subcutaneous_WGCNA_44	0.297735	0.297742	63	2470	1	0.849919
rctm1390	0.298963	0.298956	11	457	1	0.851751	mRNA Decay by 3' to 5' Exoribonuclease
rctm0507	0.300523	0.300501	10	437	1	0.852089	Glutathione synthesis and recycling
rctm0992	0.302065	0.302008	29	1810	1	0.852422	Regulation of Glucokinase by Glucokinase Regulatory Protein
GTEX_V7_Adipose_Subcutaneous_WGCNA_81	0.302681	0.302617	40	2520	1	0.852555
rctm1003	0.30315	0.303108	101	4710	1	0.852656	Regulation of Lipid Metabolism by Peroxisome proliferator-activated receptor alpha (PPARalpha)
rctm0845	0.303305	0.303265	20	975	1	0.85269	PTM: gamma carboxylation, hypusine formation and arylsulfatase activation
rctm1140	0.303532	0.303516	28	1303	1	0.852739	Signaling by NOTCH2
rctm0501	0.30373	0.303729	51	2370	1	0.852781	Glucose metabolism
GTEX_V7_Adipose_Subcutaneous_WGCNA_23	0.305074	0.305014	149	7855	1	0.854072	Taurine and hypotaurine metabolism
rctm0844	0.30536	0.305295	98	4652	1	0.854402	PPARA Activates Gene Expression
M17377	0.30613	0.306101	24	1309	1	0.855289	Glycosphingolipid biosynthesis - lacto and neolacto series
rctm1022	0.306171	0.306138	10	658	1	0.855337	Regulation of pyruvate dehydrogenase (PDH) complex
M765	0.306389	0.306355	20	911	1	0.855587	Insulin Signaling Pathway
rctm0606	0.310311	0.310234	34	1968	1	0.860089	Interactions of Rev with host cellular proteins
M19540	0.311062	0.311028	103	5461	1	0.860948	Oxidative phosphorylation
rctm0221	0.311977	0.311943	53	2707	1	0.861705	Cell death signalling via NRAGE, NRIF and NADE
rctm0454	0.312421	0.312372	20	973	1	0.861813	G-protein activation
BMI_positive	0.31251	0.312458	18	1533	1	0.861835	Positive control gene set for BMI
rctm0262	0.313564	0.313493	10	709	1	0.862092	Condensation of Prometaphase Chromosomes
rctm1095	0.314143	0.314111	10	505	1	0.862246	Scavenging of Heme from Plasma
rctm0108	0.314504	0.314479	24	1715	1	0.862402	Amino acid transport across the plasma membrane
rctm0795	0.31529	0.315276	12	390	1	0.862742	Nuclear Envelope Reassembly
M11266	0.316515	0.31648	105	5462	1	0.864468	Lysosome
M5872	0.317967	0.317942	12	607	1	0.86448	Steroid biosynthesis
rctm1078	0.319595	0.319582	21	985	1	0.864495	SHC1 events in ERBB4 signaling
rctm1097	0.320412	0.320373	27	979	1	0.864502	Sema4D in semaphorin signaling
rctm0659	0.320829	0.32079	28	1272	1	0.864505	MAPK targets/ Nuclear events mediated by MAP kinases
rctm0630	0.321211	0.321173	10	315	1	0.864509	Keratan sulfate degradation
M862	0.321241	0.321204	36	1584	1	0.864509	p38 MAPK Signaling Pathway
rctm0446	0.321941	0.321911	62	3215	1	0.864739	G alpha (12/13) signalling events
M12985	0.322884	0.322847	12	399	1	0.865356	TACI and BCMA stimulation of B cell immune responses.
rctm0519	0.322925	0.322887	20	1232	1	0.865382	Growth hormone receptor signaling
GTEX_Whole_Blood_WGCNA_47	0.322948	0.322906	44	2811	1	0.865397
rctm1281	0.323517	0.323437	70	2974	1	0.865769	Toll Like Receptor 5 (TLR5) Cascade
rctm1302	0.323671	0.323582	130	5423	0.999816	0.865869	Translation
M12617	0.326023	0.325902	15	1153	1	0.867402	Type I diabetes mellitus
M9367	0.326576	0.32648	10	560	1	0.867803	Erythrocyte Differentiation Pathway
rctm0386	0.32664	0.326548	29	1794	1	0.867861	Export of Viral Ribonucleoproteins from Nucleus
rctm0889	0.327666	0.327592	172	8994	1	0.868792	Post-translational protein modification
rctm0149	0.328411	0.328346	35	1703	1	0.869182	BMAL1:CLOCK/NPAS2 Activates Circadian Expression
rctm0292	0.329919	0.329819	14	560	1	0.871586	Cytosolic sulfonation of small molecules
rctm1130	0.330804	0.33073	95	4757	1	0.872338	Signaling by Insulin receptor
M12836	0.332675	0.332633	17	611	1	0.874506	EPO Signaling Pathway
M10547	0.332874	0.332852	19	589	1	0.874752	Role of MAL in Rho-Mediated Activation of SRF
rctm1320	0.33585	0.33579	35	2041	1	0.878668	Transport of Mature mRNAs Derived from Intronless Transcripts
GTEX_V7_Adipose_Visceral_Omentum_WGCNA_40	0.33688	0.336834	50	2428	1	0.880055
M19829	0.336895	0.33685	11	384	1	0.880078	Attenuation of GPCR Signaling
GTEX_V7_Adipose_Subcutaneous_WGCNA_42	0.337273	0.337208	103	4668	1	0.880662	NOTCH; Transcription; Regulatory RNA pathway
rctm0911	0.339552	0.339479	11	587	1	0.884175	Prolactin receptor signaling
M2821	0.340467	0.340399	24	982	1	0.884751	NFkB activation by Nontypeable Hemophilus influenzae
rctm0294	0.341064	0.341011	29	1612	1	0.88494	DAG and IP3 signaling
GTEX_V7_Adipose_Subcutaneous_WGCNA_17	0.342114	0.342042	241	12917	1	0.884943
rctm0780	0.342965	0.342895	100	5980	1	0.884945	Neurotransmitter Receptor Binding And Downstream Transmission In The Postsynaptic Cell
rctm0162	0.343773	0.343741	16	638	1	0.884954	Beta-catenin phosphorylation cascade
M11792	0.344147	0.344121	15	704	1	0.885009	Sonic Hedgehog (Shh) Pathway
M9494	0.344618	0.344572	31	1210	1	0.885079	BCR Signaling Pathway
M13380	0.344721	0.344653	150	9246	1	0.885094	Neuroactive ligand-receptor interaction
rctm0177	0.346202	0.34612	17	956	1	0.885311	Botulinum neurotoxicity
GTEX_V7_Adipose_Visceral_Omentum_WGCNA_55	0.347312	0.347241	45	2356	1	0.885474
M17941	0.349245	0.34907	25	964	1	0.885757	Neuropeptides VIP and PACAP inhibit the apoptosis of activated T cells
rctm0502	0.349353	0.349175	38	2183	1	0.885773	Glucose transport
M10570	0.349672	0.349481	10	255	1	0.885819	Double Stranded RNA Induced Gene Expression
rctm1326	0.350557	0.350358	71	4145	1	0.885949	Transport of glucose and other sugars, bile salts and organic acids, metal ions and amine compounds
rctm0738	0.351218	0.351038	19	1118	1	0.886045	N-glycan antennae elongation in the medial/trans-Golgi
rctm1177	0.351433	0.351251	51	2839	1	0.886077	Stimuli-sensing channels
rctm0842	0.35405	0.353877	32	1794	1	0.886458	PLCG1 events in ERBB2 signaling
rctm1294	0.354867	0.354711	44	2169	1	0.886577	Transcription-coupled NER (TC-NER)
M16743	0.355799	0.355631	32	1431	1	0.886712	Tyrosine metabolism
M18933	0.355803	0.355634	19	880	1	0.886713	TGF beta signaling pathway
rctm1368	0.355952	0.35577	34	1535	1	0.886734	Voltage gated Potassium channels
rctm0044	0.356034	0.355857	37	1913	1	0.886746	Activation of ATR in response to replication stress
GTEX_V7_Adipose_Subcutaneous_WGCNA_102	0.356189	0.356002	29	1099	1	0.886769
M7747	0.356437	0.35623	18	625	1	0.8868	IL 2 signaling pathway
rctm1171	0.358423	0.358272	16	684	1	0.886938	Spry regulation of FGF signaling
rctm0698	0.358932	0.358745	22	861	1	0.886974	Metal ion SLC transporters
rctm0494	0.359305	0.359119	16	606	1	0.887	Generation of second messenger molecules
rctm0326	0.360471	0.360243	17	586	1	0.887081	Destabilization of mRNA by Tristetraprolin (TTP)
rctm1409	0.360588	0.36037	71	3216	1	0.887089	p75 NTR receptor-mediated signalling
M2288	0.36158	0.36142	45	1939	1	0.887158	NFAT and Hypertrophy of the heart (Transcription in the broken heart)
rctm0919	0.361742	0.361578	16	911	1	0.887169	Proteolytic cleavage of SNARE complex proteins
rctm0479	0.361778	0.361615	23	1163	1	0.887172	GRB2 events in ERBB2 signaling
M10287	0.361884	0.361729	32	1441	1	0.887179	fMLP induced chemokine gene expression in HMC-1 cells
rctm1220	0.362011	0.361831	15	699	1	0.887188	Synthesis of glycosylphosphatidylinositol (GPI)
rctm0590	0.362272	0.362084	12	390	1	0.887206	Initiation of Nuclear Envelope Reformation
rctm1363	0.362749	0.36256	11	503	1	0.887239	Vitamin B5 (pantothenate) metabolism
rctm0504	0.36314	0.36294	25	1468	1	0.887266	Glutamate Binding, Activation of AMPA Receptors and Synaptic Plasticity
M4361	0.364332	0.364111	18	874	1	0.887349	Proximal tubule bicarbonate reclamation
GTEX_Whole_Blood_WGCNA_45	0.365207	0.364942	24	939	1	0.88741	TCR signaling; PD1 signaling; translocation of zap 70 to immunological synapse
M19096	0.365804	0.365513	40	1893	1	0.887451	Bladder cancer
rctm1009	0.366659	0.36639	54	2638	1	0.887497	Regulation of actin dynamics for phagocytic cup formation
GTEX_V7_Pancreas_WGCNA_7	0.367225	0.366934	430	19247	1	0.887514
M5489	0.367461	0.367175	21	837	1	0.88752	IL 6 signaling pathway
rctm0208	0.3677	0.36741	24	1277	1	0.887527	Calmodulin induced events
GTEX_V7_Adipose_Subcutaneous_WGCNA_66	0.368334	0.368031	52	3013	1	0.887545
rctm0220	0.369379	0.369084	377	18434	1	0.88859	Cell Cycle, Mitotic
rctm0122	0.371662	0.371355	10	454	1	0.892604	Apoptotic cleavage of cell adhesion proteins
M19118	0.372477	0.372185	42	1475	1	0.892685	Keratinocyte Differentiation
rctm0840	0.373232	0.372936	31	1696	1	0.892761	PLC-gamma1 signalling
rctm0497	0.374901	0.37461	27	1350	1	0.892926	Glucagon signaling in metabolic regulation
rctm1318	0.375036	0.374731	34	2010	1	0.89294	Transport of Mature mRNA Derived from an Intronless Transcript
GTEX_V7_Adipose_Visceral_Omentum_WGCNA_38	0.375475	0.375166	275	13786	1	0.892983
M11520	0.375775	0.375485	23	976	1	0.893013	TPO Signaling Pathway
rctm1108	0.377357	0.377066	25	1242	1	0.893632	Signal amplification
M18899	0.377489	0.377218	11	258	1	0.893693	Repression of Pain Sensation by the Transcriptional Regulator DREAM
GTEX_V7_Adipose_Subcutaneous_WGCNA_108	0.37799	0.377712	21	1213	1	0.893921
rctm1018	0.378356	0.378045	13	539	1	0.894088	Regulation of innate immune responses to cytosolic DNA
rctm0686	0.378605	0.378305	428	22264	1	0.894201	Metabolism of lipids and lipoproteins
rctm0707	0.379977	0.379649	15	971	1	0.894825	Mitochondrial Fatty Acid Beta-Oxidation
M9664	0.381919	0.381536	29	1095	1	0.897943	Signaling Pathway from G-Protein Families
M4383	0.383402	0.383031	25	1278	1	0.898563	Actions of Nitric Oxide in the Heart
rctm0500	0.38391	0.383532	25	1221	1	0.898772	Gluconeogenesis
M11675	0.384111	0.383729	25	1143	1	0.898849	Homologous recombination
rctm1283	0.385466	0.385088	75	3217	1	0.899366	Toll Like Receptor 9 (TLR9) Cascade
rctm0709	0.385633	0.385255	46	1797	1	0.89956	Mitochondrial Protein Import
M6682	0.389842	0.389416	12	412	1	0.907756	CDK Regulation of DNA Replication
M15258	0.390695	0.390263	18	835	1	0.908288	AKT Signaling Pathway
M6778	0.392391	0.39182	17	999	1	0.909489	IL-10 Anti-inflammatory Signaling Pathway
M8535	0.392645	0.392067	14	649	1	0.909669	Glycosphingolipid biosynthesis - ganglio series
GTEX_V7_Adipose_Subcutaneous_WGCNA_88	0.393198	0.392604	42	2338	1	0.910157
rctm0268	0.39678	0.396163	72	3377	1	0.913457	Constitutive PI3K/AKT Signaling in Cancer
rctm1170	0.396897	0.396274	60	3266	1	0.913565	Sphingolipid metabolism
rctm0060	0.397066	0.396447	25	1075	1	0.913726	Activation of Genes by ATF4
rctm0275	0.397424	0.396796	48	2362	1	0.914131	Costimulation by the CD28 family
rctm0355	0.399038	0.398362	31	1774	1	0.91596	EGFR interacts with phospholipase C-gamma
rctm1332	0.400446	0.399765	32	1892	1	0.916983	Transport of the SLBP independent Mature mRNA
M8809	0.400803	0.400114	22	879	1	0.917191	Phosphoinositides and their downstream targets.
M2699	0.401625	0.400969	10	484	1	0.917549	SODD/TNFR1 Signaling Pathway
M18155	0.404905	0.404204	118	5258	1	0.922554	Insulin signaling pathway
rctm1077	0.405177	0.404491	25	1177	1	0.922815	SHC1 events in ERBB2 signaling
GTEX_V7_Adipose_Subcutaneous_WGCNA_99	0.406524	0.405819	33	1314	1	0.923356
rctm0013	0.407073	0.406354	13	460	1	0.923613	AKT phosphorylates targets in the cytosol
M16817	0.40743	0.406703	93	4254	1	0.923963	Oocyte meiosis
rctm0894	0.408874	0.408139	16	720	1	0.925379	Pre-NOTCH Processing in Golgi
rctm1153	0.410188	0.409427	19	1213	1	0.926398	Signaling by constitutively active EGFR
M7239	0.410684	0.409934	10	453	1	0.926674	Apoptotic DNA fragmentation and tissue homeostasis
rctm0318	0.411477	0.410762	11	453	1	0.92694	Depolarization of the Presynaptic Terminal Triggers the Opening of Calcium Channels
M3430	0.413238	0.412427	17	795	1	0.929465	Effects of calcineurin in Keratinocyte Differentiation
M9703	0.41427	0.413455	21	1045	1	0.929548	Role of BRCA1, BRCA2 and ATR in Cancer Susceptibility
rctm0390	0.415644	0.414821	13	673	1	0.929659	Extrinsic Pathway for Apoptosis
rctm0063	0.417219	0.41648	21	1140	1	0.929786	Activation of Matrix Metalloproteinases
rctm0324	0.417383	0.416656	17	681	1	0.929799	Destabilization of mRNA by Butyrate Response Factor 1 (BRF1)
M2642	0.41807	0.417348	76	3606	1	0.929855	TGF-beta signaling pathway
rctm1298	0.418196	0.41748	40	1674	1	0.929865	Transcriptional activity of SMAD2/SMAD3:SMAD4 heterotrimer
M1519	0.418586	0.417863	158	7329	1	0.929922	Endocytosis
rctm0631	0.419001	0.418274	30	1300	1	0.930019	Keratan sulfate/keratin metabolism
rctm0946	0.420172	0.41946	21	961	1	0.930291	RNA Polymerase I Transcription Termination
rctm0269	0.420557	0.419828	15	761	1	0.930381	Constitutive Signaling by NOTCH1 HD Domain Mutants
rctm0971	0.420803	0.420072	13	566	1	0.930438	Receptor-ligand binding initiates the second proteolytic cleavage of Notch receptor
rctm1331	0.421103	0.420384	33	1923	1	0.930508	Transport of the SLBP Dependant Mature mRNA
rctm0448	0.423381	0.422658	116	6016	1	0.931037	G alpha (q) signalling events
M17681	0.42367	0.422954	13	507	1	0.931104	IL 3 signaling pathway
rctm1183	0.424127	0.423424	16	784	1	0.931206	Synthesis and interconversion of nucleotide di- and triphosphates
rctm0495	0.424422	0.423696	426	19373	0.999794	0.931233	Generic Transcription Pathway
rctm0623	0.424906	0.424187	22	1666	1	0.931276	Inwardly rectifying K+ channels
GTEX_V7_Adipose_Visceral_Omentum_WGCNA_18	0.425906	0.425206	153	9164	1	0.931366
rctm0799	0.426897	0.426145	31	1902	1	0.931455	Nuclear import of Rev protein
rctm0228	0.427319	0.42655	23	991	1	0.931493	Cellular responses to stress
rctm1145	0.428754	0.428011	31	1947	1	0.931725	Signaling by Robo receptor
rctm0648	0.428768	0.428026	21	963	1	0.93173	Lipoprotein metabolism
GTEX_Whole_Blood_WGCNA_31	0.429375	0.428632	79	3001	1	0.931951
rctm0821	0.429821	0.429095	10	316	1	0.932115	PD-1 signaling
M5290	0.43021	0.429475	17	676	1	0.932257	Role of MEF2D in T-cell Apoptosis
M16004	0.431877	0.431162	28	1377	1	0.932865	Antigen processing and presentation
rctm0753	0.432431	0.431752	26	1213	1	0.933067	NOD1/2 Signaling Pathway
rctm0979	0.433002	0.432314	21	1071	1	0.93321	Recycling pathway of L1
M19358	0.433508	0.432836	36	1748	1	0.933284	Signaling of Hepatocyte Growth Factor Receptor
rctm1079	0.435442	0.434742	11	434	1	0.933565	SLBP Dependent Processing of Replication-Dependent Histone Pre-mRNAs
rctm0996	0.435757	0.435063	67	3002	1	0.933611	Regulation of Insulin Secretion
rctm0102	0.437381	0.436676	20	1214	1	0.933846	Amine compound SLC transporters
rctm0498	0.437906	0.437173	21	1010	1	0.933922	Glucagon-type ligand receptors
rctm0567	0.438328	0.437609	43	1780	1	0.933978	Immunoregulatory interactions between a Lymphoid and a non-Lymphoid cell
M13036	0.438621	0.437921	28	1261	1	0.934017	Prion diseases
GTEX_V7_Adipose_Subcutaneous_WGCNA_16	0.438656	0.437958	171	9903	1	0.934022
rctm0259	0.439367	0.438665	72	3934	1	0.934116	Collagen formation
GTEX_V7_Adipose_Subcutaneous_WGCNA_86	0.439644	0.438965	42	2496	1	0.934153
M8492	0.440978	0.440296	74	3344	1	0.934329	Apoptosis
rctm0311	0.441126	0.440429	13	673	1	0.934353	Death Receptor Signalling
M1296	0.44184	0.441112	16	731	1	0.934489	IL-7 Signal Transduction
rctm0374	0.443028	0.44235	28	1342	1	0.934515	Endosomal Sorting Complex Required For Transport (ESCRT)
rctm1080	0.44314	0.442446	10	403	1	0.934531	SLBP independent Processing of Histone Pre-mRNAs
GTEX_V7_Pancreas_WGCNA_34	0.443885	0.4432	69	3630	1	0.934732
M10082	0.444898	0.444198	16	496	1	0.935047	TNFR2 Signaling Pathway
rctm0721	0.445355	0.444639	60	3063	1	0.935328	Mitotic Prophase
GTEX_V7_Adipose_Subcutaneous_WGCNA_61	0.446679	0.446026	58	3501	1	0.936543
GTEX_V7_Adipose_Visceral_Omentum_WGCNA_69	0.44826	0.447593	19	1276	1	0.938503
rctm0885	0.449428	0.448708	38	1456	1	0.939595	Post-Elongation Processing of the Transcript
rctm1379	0.451103	0.450425	13	462	1	0.940083	activated TAK1 mediates p38 MAPK activation
M3896	0.451927	0.451244	51	2386	1	0.94032	Inositol phosphate metabolism
rctm0691	0.452128	0.451438	13	788	1	0.940371	Metabolism of polyamines
M287	0.452357	0.451682	26	975	1	0.940428	Erk1/Erk2 Mapk Signaling pathway
rctm0800	0.454018	0.453341	33	1965	1	0.940845	Nuclear signaling by ERBB4
rctm1222	0.454216	0.453539	15	1011	1	0.940894	Synthesis of substrates in N-glycan biosythesis
M6031	0.455153	0.454463	10	347	1	0.941518	E2F1 Destruction Pathway
rctm0244	0.455284	0.454599	59	3079	1	0.941657	Class B/2 (Secretin family receptors)
rctm0178	0.457967	0.457258	15	939	1	0.944479	Branched-chain amino acid catabolism
rctm0133	0.458366	0.457647	45	2139	1	0.94469	Assembly of collagen fibrils and other multimeric structures
rctm0932	0.459018	0.458302	17	1001	1	0.944692	Pyruvate metabolism
rctm1271	0.460685	0.459906	23	836	1	0.94604	The role of Nef in HIV-1 replication and disease pathogenesis
rctm1076	0.461046	0.460282	15	607	1	0.946297	SHC1 events in EGFR signaling
M7721	0.462055	0.461333	14	569	1	0.946919	Eukaryotic protein translation
rctm0872	0.463237	0.46255	168	8955	1	0.948004	Platelet activation, signaling and aggregation
rctm0745	0.465639	0.464981	29	1794	1	0.949386	NEP/NS2 Interacts with the Cellular Export Machinery
M19784	0.466807	0.466186	38	1454	1	0.950058	T Cell Receptor Signaling Pathway
M2623	0.46752	0.466874	20	974	1	0.950421	IGF-1 Signaling Pathway
rctm1404	0.468008	0.467344	13	545	1	0.950457	p38MAPK events
rctm0226	0.468242	0.467573	14	741	1	0.950475	Cell-extracellular matrix interactions
rctm1266	0.468339	0.467665	109	5977	1	0.950482	The citric acid (TCA) cycle and respiratory electron transport
rctm0993	0.469053	0.468391	23	991	1	0.950535	Regulation of Hypoxia-inducible Factor (HIF) by Oxygen
rctm0252	0.470534	0.469809	38	1456	1	0.950793	Cleavage of Growing Transcript in the Termination Region
M17977	0.470684	0.469982	13	401	1	0.950819	Regulation of p27 Phosphorylation during Cell Cycle Progression
rctm0612	0.472097	0.471372	45	1723	1	0.951418	Interferon alpha/beta signaling
GTEX_V7_Adipose_Subcutaneous_WGCNA_97	0.472138	0.471412	36	2076	1	0.951454
M11673	0.472544	0.471835	22	1206	1	0.951813	Biosynthesis of unsaturated fatty acids
GTEX_V7_Adipose_Subcutaneous_WGCNA_100	0.474454	0.473692	33	1610	1	0.953502
GTEX_V7_Adipose_Subcutaneous_WGCNA_49	0.47531	0.474535	73	4864	1	0.953903
rctm0205	0.476093	0.475332	24	1277	1	0.954156	CaM pathway
rctm0478	0.477331	0.476586	14	603	1	0.954526	GRB2 events in EGFR signaling
M1467	0.478349	0.477584	10	478	1	0.95478	The Co-Stimulatory Signal During T-cell Activation
rctm0619	0.47835	0.477587	11	550	1	0.954781	Interleukin-6 signaling
rctm0614	0.480591	0.479892	19	884	1	0.955116	Interleukin receptor SHC signaling
rctm0106	0.480794	0.480089	37	2483	1	0.955147	Amino acid and oligopeptide SLC transporters
rctm1209	0.48094	0.480238	29	1344	1	0.955162	Synthesis of PIPs at the plasma membrane
rctm0883	0.481195	0.480479	29	1075	1	0.955173	Post-Elongation Processing of Intron-Containing pre-mRNA
rctm1051	0.484298	0.483565	13	744	1	0.955307	Retrograde neurotrophin signalling
rctm0511	0.484451	0.483701	22	907	1	0.955313	Glycolysis
M13143	0.484505	0.483753	16	614	1	0.955315	uCalpain and friends in Cell spread
M17294	0.484764	0.483979	21	1026	1	0.955327	Ras Signaling Pathway
M14971	0.485219	0.484423	32	1560	1	0.955346	Induction of apoptosis through DR3 and DR4/5 Death Receptors
rctm1098	0.485879	0.485026	24	870	1	0.955501	Sema4D induced cell migration and growth-cone collapse
rctm0678	0.486776	0.485912	161	7872	1	0.955887	Membrane Trafficking
GTEX_V7_Adipose_Subcutaneous_WGCNA_63	0.486867	0.486011	61	4466	1	0.955926
rctm0227	0.487214	0.486373	23	991	1	0.956075	Cellular response to hypoxia
Height_positive	0.490059	0.489168	309	18074	1	0.957299	Positive control gene set for Height
rctm0058	0.490305	0.489412	29	1855	1	0.957404	Activation of GABAB receptors
rctm0492	0.490448	0.489554	136	6886	1	0.957463	Gastrin-CREB signalling pathway via PKC and MAPK
rctm0831	0.49092	0.490052	80	3771	1	0.957584	PI3K/AKT Signaling in Cancer
GTEX_V7_Pancreas_WGCNA_37	0.492295	0.491402	61	3249	1	0.957934
rctm1216	0.492495	0.491618	17	865	1	0.958019	Synthesis of bile acids and bile salts via 7alpha-hydroxycholesterol
LDLC_Control	0.493489	0.4926	44	2596	1	0.95861	Positive control gene set for LDLC
M13158	0.494812	0.493947	14	993	1	0.959104	The IGF-1 Receptor and Longevity
rctm0350	0.495735	0.494855	31	1238	1	0.95945	E2F mediated regulation of DNA replication
rctm0470	0.49633	0.49542	29	1855	1	0.959859	GABA B receptor activation
GTEX_V7_Adipose_Subcutaneous_WGCNA_80	0.496588	0.495705	47	2093	1	0.960059
rctm0529	0.498178	0.497258	10	535	1	0.961292	Heme biosynthesis
rctm0854	0.499042	0.498145	61	2968	1	0.961682	Peptide hormone metabolism
rctm1073	0.500016	0.499174	15	527	1	0.962052	SHC-mediated signalling
GTEX_V7_Adipose_Visceral_Omentum_WGCNA_56	0.500618	0.499754	43	1822	1	0.962214
rctm1336	0.501551	0.500675	10	794	1	0.962361	Tryptophan catabolism
rctm0066	0.502065	0.501216	30	1556	1	0.962422	Activation of NMDA receptor upon glutamate binding and postsynaptic events
M18837	0.503816	0.50293	11	524	1	0.962568	Map Kinase Inactivation of SMRT Corepressor
rctm0942	0.504617	0.503752	20	956	1	0.962635	RNA Polymerase I Promoter Escape
rctm0856	0.504785	0.503922	20	1489	1	0.962649	Peroxisomal lipid metabolism
rctm0310	0.505328	0.504481	49	2086	1	0.962694	Deadenylation-dependent mRNA decay
M14863	0.506536	0.505673	16	789	1	0.962909	p53 Signaling Pathway
M9670	0.507244	0.506384	23	715	1	0.963247	TNF/Stress Related Signaling
rctm0588	0.507824	0.50697	18	646	1	0.963523	Inhibition of the proteolytic activity of APC/C required for the onset of anaphase by mitotic spindle checkpoint components
GTEX_V7_Pancreas_WGCNA_21	0.507836	0.50698	137	8041	1	0.963529
M18159	0.508221	0.507335	12	528	1	0.963713	RB Tumor Suppressor/Checkpoint Signaling in response to DNA damage
rctm1085	0.510028	0.509139	29	1234	1	0.964575	SMAD2/SMAD3:SMAD4 heterotrimer regulates transcription
GTEX_V7_Pancreas_WGCNA_41	0.51057	0.50967	50	2109	1	0.964786
M18312	0.512213	0.511335	23	1385	1	0.965274	Maturity onset diabetes of the young
M9043	0.512332	0.511447	26	1256	1	0.96531	Growth Hormone Signaling Pathway
rctm0287	0.512907	0.512037	34	1919	1	0.965431	Cytochrome P450 - arranged by substrate type
rctm0987	0.513687	0.51279	51	2238	1	0.965572	Regulation of Cholesterol Biosynthesis by SREBP (SREBF)
M2499	0.51582	0.514937	31	1449	1	0.967451	CARM1 and Regulation of the Estrogen Receptor
rctm1115	0.516079	0.515203	152	7688	1	0.96775	Signaling by EGFR in Cancer
M14091	0.519257	0.518397	21	1452	1	0.972269	Olfactory transduction
rctm1258	0.52307	0.522135	21	823	1	0.977622	Termination of O-glycan biosynthesis
GTEX_V7_Adipose_Visceral_Omentum_WGCNA_9	0.523698	0.522728	218	9655	1	0.978208
rctm0024	0.524811	0.523809	16	575	1	0.978721	ARMS-mediated activation
rctm1146	0.52548	0.524485	118	5889	1	0.978993	Signaling by SCF-KIT
M13022	0.526715	0.525696	11	405	1	0.97943	Sonic Hedgehog (SHH) Receptor Ptc1 Regulates cell cycle
rctm0618	0.52717	0.52616	36	1649	1	0.979598	Interleukin-3, 5 and GM-CSF signaling
GTEX_Whole_Blood_WGCNA_37	0.528079	0.527031	72	3188	1	0.979947
rctm0832	0.530883	0.529873	83	3857	1	0.983894	PI3K/AKT activation
rctm1347	0.533102	0.532023	11	392	1	0.986748	Unwinding of DNA
rctm0744	0.534103	0.533036	29	1334	1	0.986779	NCAM1 interactions
rctm1198	0.53448	0.533422	13	770	1	0.986998	Synthesis of Leukotrienes (LT) and Eoxins (EX)
GTEX_V7_Adipose_Visceral_Omentum_WGCNA_24	0.537227	0.53615	176	9487	1	0.990096
rctm0467	0.537818	0.536727	84	3949	1	0.990706	GAB1 signalosome
M15394	0.539513	0.538417	15	830	1	0.992294	Acute Myocardial Infarction
rctm0628	0.54035	0.53927	12	564	1	0.992577	JNK (c-Jun kinases) phosphorylation and activation mediated by activated human TAK1
M6929	0.542633	0.541593	23	1136	1	0.99398	O-Glycan biosynthesis
rctm1053	0.543068	0.542025	32	1885	1	0.994302	Rev-mediated nuclear export of HIV RNA
M8560	0.543288	0.542226	22	1006	1	0.994602	Cell Cycle: G2/M Checkpoint
M15955	0.54684	0.545775	35	1975	1	0.999445	Sphingolipid metabolism
rctm0833	0.548657	0.547638	80	3771	1	1	PIP3 activates AKT signaling
rctm0819	0.551032	0.549998	17	811	1	1	Oxygen-dependent Proline Hydroxylation of Hypoxia-inducible Factor Alpha
M13863	0.552047	0.551011	81	3159	1	1	MAPKinase Signaling Pathway
rctm1058	0.552284	0.551268	107	5434	1	1	Rho GTPase cycle
TG_Control	0.553946	0.553004	44	2654	1	1	Positive control gene set for TG
rctm0038	0.553966	0.553016	29	1466	1	1	Activated NOTCH1 Transmits Signal to the Nucleus
GTEX_V7_Adipose_Visceral_Omentum_WGCNA_11	0.556499	0.555617	148	8438	1	1
M2529	0.557477	0.556615	31	1164	1	1	PDGF Signaling Pathway
rctm0181	0.557502	0.556639	25	1258	1	1	Budding and maturation of HIV virion
rctm0724	0.558343	0.557452	27	1540	1	1	Molecules associated with elastic fibres
M8728	0.559181	0.558252	65	3119	1	1	Hypertrophic cardiomyopathy (HCM)
M984	0.560382	0.559435	30	1373	1	1	Toll-Like Receptor Pathway
M3214	0.560773	0.559827	13	575	1	1	Primary bile acid biosynthesis
rctm0824	0.56103	0.560087	28	1139	1	1	PERK regulated gene expression
GTEX_Whole_Blood_WGCNA_5	0.561676	0.560689	307	19470	1	1
rctm0053	0.561726	0.560742	43	1693	1	1	Activation of Chaperone Genes by XBP1(S)
M7860	0.564439	0.563417	17	628	1	1	Nerve growth factor pathway (NGF)
rctm0273	0.56723	0.566271	17	646	1	1	Conversion from APC/C:Cdc20 to APC/C:Cdh1 in late anaphase
rctm1317	0.568173	0.567229	51	2550	1	1	Transport of Mature Transcript to Cytoplasm
rctm0647	0.568288	0.567343	36	1495	1	1	Lipid digestion, mobilization, and transport
rctm1081	0.568388	0.567457	200	11879	1	1	SLC-mediated transmembrane transport
M17673	0.569954	0.56899	51	2230	1	1	Cardiac muscle contraction
rctm1109	0.57023	0.569261	13	728	1	1	Signal attenuation
M10462	0.571061	0.570136	57	2822	1	1	Adipocytokine signaling pathway
M3412	0.571389	0.570441	13	741	1	1	Ca++/ Calmodulin-dependent Protein Kinase Activation
rctm1272	0.571566	0.570627	26	1319	1	1	Thrombin signalling through proteinase activated receptors (PARs)
GTEX_V7_Adipose_Subcutaneous_WGCNA_64	0.572594	0.571634	42	1534	1	1
rctm0457	0.572766	0.571819	25	839	1	1	G0 and Early G1
rctm0332	0.57449	0.573543	57	2830	1	1	Diseases associated with visual transduction
rctm0760	0.574504	0.573558	14	768	1	1	NRIF signals cell death from the nucleus
rctm1213	0.575176	0.574229	20	977	1	1	Synthesis of bile acids and bile salts
GTEX_V7_Adipose_Subcutaneous_WGCNA_75	0.57592	0.574955	49	3998	1	1
GTEX_V7_Pancreas_WGCNA_29	0.576169	0.575202	75	3966	1	1
GTEX_V7_Adipose_Visceral_Omentum_WGCNA_43	0.57792	0.576935	66	2711	1	1
rctm1346	0.578009	0.577027	75	3133	1	1	Unfolded Protein Response
rctm1008	0.578421	0.577413	33	1608	1	1	Regulation of Water Balance by Renal Aquaporins
M9503	0.578603	0.577577	27	1331	1	1	FAS signaling pathway ( CD95 )
rctm0974	0.579582	0.57851	11	428	1	1	Recruitment of NuMA to mitotic centrosomes
rctm0947	0.580094	0.579014	76	3548	1	1	RNA Polymerase I, RNA Polymerase III, and Mitochondrial Transcription
rctm0747	0.580398	0.579316	12	441	1	1	NF-kB is activated and signals survival
rctm0797	0.581656	0.580567	33	1936	1	1	Nuclear Pore Complex (NPC) Disassembly
rctm0270	0.582536	0.581457	46	2291	1	1	Constitutive Signaling by NOTCH1 HD+PEST Domain Mutants
M3624	0.584837	0.583693	16	786	1	1	Glycosaminoglycan degradation
rctm0017	0.58511	0.583981	23	947	1	1	APC-Cdc20 mediated degradation of Nek2A
GTEX_V7_Adipose_Subcutaneous_WGCNA_82	0.585609	0.584472	40	1891	1	1
rctm0796	0.585641	0.584506	22	867	1	1	Nuclear Events (kinase and transcription factor activation)
M7857	0.585684	0.584546	11	408	1	1	Non-homologous end-joining
M10911	0.588726	0.587681	29	1532	1	1	Cysteine and methionine metabolism
M18215	0.589603	0.588565	12	590	1	1	Role of Tob in T-cell activation
rctm0874	0.59591	0.594845	63	3543	1	1	Platelet degranulation
M16966	0.59713	0.596031	16	642	1	1	Stathmin and breast cancer resistance to antimicrotubule agents
rctm0862	0.597941	0.59685	44	2201	1	1	Phospholipase C-mediated cascade
M4388	0.598529	0.597415	16	629	1	1	Cadmium induces DNA synthesis and proliferation in macrophages
rctm1182	0.5994	0.598277	19	1218	1	1	Syndecan interactions
rctm0774	0.599526	0.598385	10	441	1	1	Netrin mediated repulsion signals
rctm0876	0.600211	0.599068	16	641	1	1	Platelet sensitization by LDL
GTEX_V7_Adipose_Subcutaneous_WGCNA_32	0.600634	0.599513	117	8019	1	1
rctm0684	0.600786	0.59967	208	9854	1	1	Metabolism of carbohydrates
rctm1110	0.60297	0.601802	11	400	1	1	Signal regulatory protein (SIRP) family interactions
rctm0948	0.605793	0.604566	38	1554	1	1	RNA Polymerase II HIV Promoter Escape
M12399	0.608123	0.606849	11	412	1	1	Cystic Fibrosis Transmembrane Conductance Regulator And Beta 2 Adrenergic Receptor Pathway
M3618	0.608936	0.607634	28	1371	1	1	TNFR1 Signaling Pathway
rctm0315	0.608994	0.607689	28	1688	1	1	Degradation of collagen
rctm0388	0.60928	0.607958	176	9647	1	1	Extracellular matrix organization
rctm0419	0.61303	0.611801	13	511	1	1	Fertilization
rctm0954	0.614294	0.61307	38	1554	1	1	RNA Polymerase II Transcription Initiation And Promoter Clearance
rctm0770	0.614455	0.613219	32	1398	1	1	Negative regulation of FGFR signaling
rctm1014	0.614703	0.613453	19	815	1	1	Regulation of gene expression in beta cells
GTEX_V7_Adipose_Subcutaneous_WGCNA_55	0.618488	0.617253	53	2034	1	1
M3261	0.618946	0.617726	78	4064	1	1	Toll-like receptor signaling pathway
rctm0059	0.61941	0.618149	39	1609	1	1	Activation of Gene Expression by SREBP (SREBF)
rctm0296	0.622125	0.62079	130	6305	1	1	DAP12 signaling
GTEX_V7_Adipose_Subcutaneous_WGCNA_93	0.622425	0.62109	39	1769	1	1
rctm0962	0.622598	0.621275	25	1056	1	1	RNA Polymerase III Transcription Initiation From Type 2 Promoter
GTEX_V7_Adipose_Subcutaneous_WGCNA_34	0.622601	0.621278	106	4625	1	1
GTEX_Whole_Blood_WGCNA_28	0.623571	0.622214	75	3473	1	1
GTEX_V7_Adipose_Subcutaneous_WGCNA_68	0.624485	0.62311	53	3031	1	1
M8615	0.627071	0.625668	34	1619	1	1	IL-2 Receptor Beta Chain in T cell Activation
GTEX_Whole_Blood_WGCNA_42	0.631892	0.630511	12	252	1	1
rctm0295	0.632465	0.631126	136	6623	1	1	DAP12 interactions
GTEX_V7_Adipose_Subcutaneous_WGCNA_67	0.632805	0.631487	45	1668	1	1
M19708	0.633421	0.632102	39	1633	1	1	Type II diabetes mellitus
GTEX_V7_Adipose_Subcutaneous_WGCNA_14	0.635775	0.634379	235	12409	1	1
GTEX_V7_Pancreas_WGCNA_12	0.636564	0.635182	368	20502	1	1
T2D_positive	0.636576	0.635197	106	7244	1	1	Positive control gene set for T2DM
GTEX_V7_Adipose_Visceral_Omentum_WGCNA_52	0.636816	0.635438	54	2246	1	1
rctm0598	0.637351	0.635979	91	3894	1	1	Integration of energy metabolism
M19895	0.638137	0.636779	19	1087	1	1	Nicotinate and nicotinamide metabolism
GTEX_Whole_Blood_WGCNA_24	0.639044	0.637632	106	6193	1	1
rctm0569	0.639546	0.638141	18	646	1	1	Inactivation of APC/C via direct inhibition of the APC/C complex
M9011	0.64021	0.638846	39	1888	1	1	Vasopressin-regulated water reabsorption
M13191	0.642569	0.641246	83	3294	1	1	Prostate cancer
M1908	0.642633	0.641308	34	1565	1	1	Fc Epsilon Receptor I Signaling in Mast Cells
rctm0450	0.646216	0.644878	38	1839	1	1	G alpha (z) signalling events
rctm0347	0.647244	0.645876	121	5788	1	1	Downstream signaling of activated FGFR
rctm0291	0.648785	0.647387	60	2633	1	1	Cytosolic sensors of pathogen-associated DNA
rctm1111	0.652433	0.650961	30	1859	1	1	Signal transduction by L1
rctm0153	0.652612	0.651112	20	638	1	1	Basigin interactions
rctm0007	0.652849	0.651353	30	959	1	1	ABC-family proteins mediated transport
M7272	0.654515	0.652997	98	4998	1	1	Parkinson's disease
M8601	0.655107	0.653583	22	1240	1	1	Rac 1 cell motility signaling pathway
M1547	0.656637	0.65514	27	1589	1	1	Control of skeletal myogenesis by HDAC and calcium/calmodulin-dependent kinase (CaMK)
rctm1180	0.656942	0.655446	24	1546	1	1	Sulfur amino acid metabolism
M11844	0.660565	0.65907	36	1502	1	1	Cytosolic DNA-sensing pathway
rctm1230	0.660995	0.659484	16	660	1	1	TGF-beta receptor signaling in EMT (epithelial to mesenchymal transition)
rctm1158	0.662551	0.661056	27	997	1	1	Signalling to RAS
rctm1169	0.663329	0.661788	30	1563	1	1	Sphingolipid de novo biosynthesis
rctm1136	0.663472	0.661912	66	3425	1	1	Signaling by NOTCH1 HD+PEST Domain Mutants in Cancer
rctm0126	0.663938	0.662372	37	1829	1	1	Aquaporin-mediated transport
rctm0750	0.664678	0.663126	174	8097	1	1	NGF signalling via TRKA from the plasma membrane
rctm1114	0.666717	0.665177	150	7561	1	1	Signaling by EGFR
rctm1096	0.66868	0.667114	14	600	1	1	Sema3A PAK dependent Axon repulsion
M16811	0.668958	0.667398	17	744	1	1	Role of Erk5 in Neuronal Survival
rctm0477	0.669855	0.668253	27	1292	1	1	GPVI-mediated activation cascade
M5785	0.670107	0.668494	21	1083	1	1	Taste transduction
rctm0203	0.67131	0.669715	26	1500	1	1	Ca-dependent events
rctm1091	0.671612	0.670017	16	694	1	1	Scavenging by Class A Receptors
rctm0829	0.671761	0.670162	80	3771	1	1	PI3K events in ERBB2 signaling
rctm1117	0.671942	0.670348	123	5997	1	1	Signaling by ERBB4
M10792	0.672661	0.671077	215	10159	1	1	MAPK signaling pathway
GTEX_V7_Adipose_Subcutaneous_WGCNA_98	0.672944	0.671367	30	1340	1	1
rctm0052	0.673247	0.671661	10	357	1	1	Activation of Chaperone Genes by ATF6-alpha
M15898	0.673581	0.671997	29	1710	1	1	Fructose and mannose metabolism
rctm0662	0.673971	0.67238	80	3893	1	1	MHC class II antigen presentation
rctm1276	0.67533	0.673724	24	1146	1	1	Tight junction interactions
rctm0391	0.675899	0.67428	66	3425	1	1	FBXW7 Mutants and NOTCH1 in Cancer
rctm0198	0.676666	0.675028	23	1102	1	1	CREB phosphorylation through the activation of Ras
GTEX_V7_Pancreas_WGCNA_11	0.67677	0.675136	445	24398	1	1
M7014	0.67712	0.675497	26	1379	1	1	PKC-catalyzed phosphorylation of inhibitory phosphoprotein of myosin phosphatase
rctm0201	0.677872	0.676232	20	883	1	1	CTLA4 inhibitory signaling
rctm1411	0.677884	0.676248	12	545	1	1	p75NTR recruits signalling complexes
M3494	0.677943	0.676304	33	1849	1	1	Thrombin signaling and protease-activated receptors
rctm0423	0.679453	0.677789	13	486	1	1	Formation of ATP by chemiosmotic coupling
rctm0950	0.679815	0.678148	38	1554	1	1	RNA Polymerase II Promoter Escape
rctm1155	0.681051	0.679331	243	11276	1	1	Signalling by NGF
rctm1131	0.683871	0.682049	96	4292	1	1	Signaling by Interleukins
rctm1333	0.684505	0.682679	28	2312	1	1	Transport of vitamins, nucleosides, and related molecules
rctm0317	0.685541	0.683727	37	2110	1	1	Degradation of the extracellular matrix
GTEX_V7_Adipose_Subcutaneous_WGCNA_70	0.686629	0.684768	46	1735	1	1
GTEX_V7_Pancreas_WGCNA_48	0.686634	0.684768	33	2788	1	1
M2044	0.687791	0.685843	106	4748	1	1	Spliceosome
rctm1178	0.688612	0.686652	13	516	1	1	Striated Muscle Contraction
M16884	0.689278	0.687365	11	665	1	1	Role of nicotinic acetylcholine receptors in the regulation of apoptosis
rctm1343	0.689484	0.687579	13	905	1	1	Unblocking of NMDA receptor, glutamate binding and activation
GTEX_V7_Pancreas_WGCNA_49	0.691322	0.689413	29	1588	1	1
rctm0281	0.691548	0.689636	14	472	1	1	Cyclin A/B1 associated events during G2/M transition
rctm0168	0.696313	0.694396	36	1733	1	1	Binding and Uptake of Ligands by Scavenger Receptors
rctm0560	0.696933	0.695029	10	364	1	1	IRF3-mediated induction of type I IFN
rctm0531	0.697626	0.695718	386	20306	1	1	Hemostasis
rctm1119	0.698246	0.696345	149	6913	1	1	Signaling by FGFR in disease
GTEX_V7_Pancreas_WGCNA_50	0.698732	0.696858	28	1471	1	1
M16626	0.69885	0.696976	16	536	1	1	Regulation of ck1/cdk5 by type 1 glutamate receptors
M3985	0.700553	0.698718	27	1578	1	1	Citrate cycle (TCA cycle)
M15347	0.701267	0.699434	14	536	1	1	Protein Kinase A at the Centrosome
rctm1388	0.701318	0.699484	29	1075	1	1	mRNA 3'-end processing
GTEX_V7_Adipose_Visceral_Omentum_WGCNA_49	0.703538	0.70168	148	7819	1	1
rctm0471	0.703815	0.701974	36	2436	1	1	GABA receptor activation
M16563	0.704206	0.702384	23	1025	1	1	mTOR Signaling Pathway
rctm0340	0.706649	0.704809	13	625	1	1	Downregulation of ERBB2:ERBB3 signaling
M7739	0.706808	0.70497	28	1047	1	1	Links between Pyk2 and Map Kinases
GTEX_V7_Adipose_Subcutaneous_WGCNA_38	0.706827	0.704989	111	5706	1	1
rctm1138	0.707061	0.705211	66	3425	1	1	Signaling by NOTCH1 in Cancer
GTEX_Whole_Blood_WGCNA_27	0.70709	0.705242	92	5516	1	1
rctm0241	0.707445	0.705616	22	1101	1	1	Circadian Repression of Expression by REV-ERBA
rctm0769	0.712503	0.710623	17	533	1	1	Nef-mediates down modulation of cell surface receptors by recruiting them to clathrin adapters
rctm0955	0.712574	0.710688	38	1554	1	1	RNA Polymerase II Transcription Pre-Initiation And Promoter Opening
GTEX_V7_Adipose_Subcutaneous_WGCNA_74	0.712934	0.711059	48	1293	1	1
rctm0967	0.713392	0.711466	14	615	1	1	Rap1 signalling
GTEX_V7_Adipose_Subcutaneous_WGCNA_107	0.713765	0.711837	21	808	1	1
rctm1403	0.716211	0.714287	14	665	1	1	p130Cas linkage to MAPK signaling for integrins
rctm1389	0.716646	0.714744	28	1086	1	1	mRNA Capping
M13968	0.71684	0.71496	53	2361	1	1	HIV-I Nef: negative effector of Fas and TNF
rctm0756	0.718846	0.716983	42	2255	1	1	NOTCH1 Intracellular Domain Regulates Transcription
rctm0345	0.719171	0.717305	26	1190	1	1	Downstream TCR signaling
M4013	0.719499	0.717635	76	3459	1	1	Gap junction
rctm1133	0.720013	0.718173	97	4946	1	1	Signaling by NOTCH
rctm0297	0.720044	0.718204	23	773	1	1	DARPP-32 events
rctm0956	0.720932	0.719081	38	1456	1	1	RNA Polymerase II Transcription Termination
M2482	0.72324	0.721323	17	700	1	1	ADP-Ribosylation Factor
rctm0528	0.723682	0.72175	17	745	1	1	HS-GAG degradation
rctm1144	0.724359	0.722402	107	5434	1	1	Signaling by Rho GTPases
rctm0019	0.724682	0.722698	21	867	1	1	APC/C:Cdc20 mediated degradation of Cyclin B
M11911	0.725288	0.723322	36	1317	1	1	ABC transporters
rctm0720	0.726467	0.72445	100	5222	1	1	Mitotic Prometaphase
rctm1072	0.728413	0.726399	21	830	1	1	SHC-mediated cascade
GTEX_V7_Adipose_Subcutaneous_WGCNA_91	0.728437	0.726424	41	1959	1	1
M2890	0.730405	0.728413	130	7207	1	1	Calcium signaling pathway
M13465	0.731225	0.729204	14	485	1	1	Terpenoid backbone biosynthesis
rctm0775	0.732567	0.730578	37	1990	1	1	Netrin-1 signaling
M111	0.734114	0.732067	14	426	1	1	Roles of fl-arrestin-dependent Recruitment of Src Kinases in GPCR Signaling
GTEX_Whole_Blood_WGCNA_12	0.734375	0.732302	132	7665	1	1
rctm0929	0.734728	0.732654	20	1293	1	1	Pyrimidine metabolism
rctm0258	0.734759	0.732691	54	2944	1	1	Collagen biosynthesis and modifying enzymes
M12975	0.73494	0.732873	27	1062	1	1	VEGF, Hypoxia, and Angiogenesis
M8066	0.736666	0.734566	14	668	1	1	IL22 Soluble Receptor Signaling Pathway
rctm0548	0.737501	0.735431	10	287	1	1	Hyaluronan uptake and degradation
GTEX_V7_Pancreas_WGCNA_43	0.738675	0.736593	42	2315	0.999568	1
M19428	0.739831	0.737754	126	5975	1	1	Wnt signaling pathway
rctm1139	0.740001	0.73793	66	3425	1	1	Signaling by NOTCH1 t(7;9)(NOTCH1:M1580_K2555) Translocation Mutant
rctm0073	0.740077	0.737992	13	735	1	1	Activation of Rac
rctm0961	0.742157	0.740056	26	1229	1	1	RNA Polymerase III Transcription Initiation From Type 1 Promoter
M6391	0.742834	0.740754	72	4739	1	1	Peroxisome
GTEX_V7_Adipose_Visceral_Omentum_WGCNA_70	0.744244	0.742181	22	1118	1	1
rctm1044	0.744702	0.742638	93	4609	1	1	Resolution of Sister Chromatid Cohesion
rctm0508	0.745049	0.742999	74	3476	1	1	Glycerophospholipid biosynthesis
rctm0363	0.746566	0.744504	12	565	1	1	ERKs are inactivated
M7561	0.746873	0.744822	48	2216	1	1	mTOR signaling pathway
GTEX_Whole_Blood_WGCNA_41	0.747761	0.745696	31	1273	1	1
rctm1135	0.748312	0.746258	66	3425	1	1	Signaling by NOTCH1 HD Domain Mutants in Cancer
rctm1214	0.74865	0.746604	12	564	1	1	Synthesis of bile acids and bile salts via 24-hydroxycholesterol
rctm0823	0.750079	0.748016	11	754	1	1	PECAM1 interactions
rctm1063	0.750267	0.748204	22	1297	1	1	Role of phospholipids in phagocytosis
rctm0868	0.75103	0.748949	17	657	1	1	Phosphorylation of the APC/C
GTEX_V7_Adipose_Subcutaneous_WGCNA_94	0.751619	0.74952	34	1600	1	1
rctm0376	0.751731	0.749635	16	749	1	1	Energy dependent regulation of mTOR by LKB1-AMPK
rctm1074	0.753993	0.751927	17	619	1	1	SHC-related events
rctm0660	0.755465	0.753425	10	458	1	1	MASTL Facilitates Mitotic Progression
M1469	0.755671	0.753632	10	620	1	1	Adhesion and Diapedesis of Lymphocytes
rctm0392	0.75642	0.754358	26	1345	1	1	FCERI mediated Ca+2 mobilization
M9134	0.757324	0.755232	12	563	1	1	Trka Receptor Signaling Pathway
GTEX_Whole_Blood_WGCNA_26	0.757552	0.755458	97	3490	1	1
M5500	0.758533	0.756458	31	1087	1	1	Base excision repair
rctm0115	0.759933	0.757852	29	1358	1	1	Antigen Activates B Cell Receptor Leading to Generation of Second Messengers
M17668	0.759986	0.75791	11	480	1	1	Rho-Selective Guanine Exchange Factor AKAP13 Mediates Stress Fiber Formation
rctm1397	0.760567	0.758457	98	3740	1	1	mRNA Splicing - Major Pathway
rctm0692	0.761162	0.759019	14	961	1	1	Metabolism of porphyrins
rctm0342	0.762756	0.760638	22	993	1	1	Downregulation of SMAD2/3:SMAD4 transcriptional activity
M15247	0.766656	0.764428	125	5659	1	1	Ubiquitin mediated proteolysis
GTEX_V7_Pancreas_WGCNA_35	0.766834	0.764598	65	3388	1	1
GTEX_V7_Adipose_Visceral_Omentum_WGCNA_51	0.76972	0.767465	52	1880	1	1
GTEX_V7_Adipose_Subcutaneous_WGCNA_36	0.772091	0.769822	115	6158	1	1
rctm0936	0.772902	0.770637	10	363	1	1	RAF/MAP kinase cascade
GTEX_Whole_Blood_WGCNA_18	0.773449	0.771206	113	6610	1	1
GTEX_Whole_Blood_WGCNA_36	0.775119	0.772834	68	3707	1	1
rctm0835	0.775803	0.773526	15	679	1	1	PKA activation in glucagon signalling
M11190	0.776424	0.774078	21	1375	1	1	Dorso-ventral axis formation
M3115	0.77702	0.774656	54	2247	1	1	Long-term potentiation
M6889	0.777101	0.774746	12	826	1	1	Riboflavin metabolism
rctm0965	0.777538	0.77515	24	1145	1	1	RORA Activates Circadian Expression
rctm0439	0.777725	0.775364	19	633	1	1	Formation of tubulin folding intermediates by CCT/TriC
rctm0360	0.777866	0.775493	19	796	1	1	ERK/MAPK targets
M16763	0.778085	0.775709	111	5321	1	1	Neurotrophin signaling pathway
rctm0836	0.778142	0.77575	15	668	1	1	PKA-mediated phosphorylation of CREB
rctm0517	0.779298	0.77688	14	506	1	1	Golgi Cisternae Pericentriolar Stack Reorganization
rctm0087	0.780138	0.77772	10	499	1	1	Acyl chain remodelling of PI
rctm0525	0.781977	0.779543	38	1554	1	1	HIV Transcription Initiation
rctm0743	0.782487	0.780096	54	2242	1	1	NCAM signaling for neurite out-growth
M85	0.782669	0.780284	23	1102	1	1	Regulation of BAD phosphorylation
rctm0752	0.782749	0.780359	11	543	1	1	NICD traffics to nucleus
rctm1268	0.785564	0.783234	16	782	1	1	The phototransduction cascade
M1394	0.786655	0.784285	11	608	1	1	GATA3 participate in activating the Th2 cytokine genes expression
GTEX_V7_Pancreas_WGCNA_17	0.788463	0.786049	152	7869	1	1
rctm0166	0.788851	0.786441	23	1086	1	1	Bile acid and bile salt metabolism
rctm1050	0.789163	0.786765	32	1505	1	1	Retinoid metabolism and transport
M16794	0.78968	0.787272	51	3513	1	1	Metabolism of xenobiotics by cytochrome P450
rctm0681	0.792289	0.789898	10	537	1	1	Metabolism of Angiotensinogen to Angiotensins
GTEX_V7_Adipose_Subcutaneous_WGCNA_31	0.792775	0.790364	94	3499	1	1
M7330	0.793831	0.791433	21	1007	1	1	Glycosaminoglycan biosynthesis - heparan sulfate
M5467	0.794298	0.791881	12	685	1	1	Adhesion and Diapedesis of Granulocytes
M3342	0.794883	0.792495	36	1360	1	1	Integrin Signaling Pathway
M12851	0.794988	0.792585	12	649	1	1	Cell to Cell Adhesion Signaling
M5109	0.797302	0.794862	86	4654	1	1	Pyrimidine metabolism
GTEX_Whole_Blood_WGCNA_6	0.797628	0.79518	333	20274	1	1
M6220	0.799663	0.79729	30	1681	1	1	Agrin in Postsynaptic Differentiation
rctm1224	0.8001	0.797716	15	617	1	1	Synthesis, Secretion, and Deacylation of Ghrelin
rctm0925	0.802873	0.800407	11	553	1	1	Purine ribonucleoside monophosphate biosynthesis
M882	0.804606	0.802124	23	1158	1	1	CXCR4 Signaling Pathway
rctm0792	0.805383	0.802924	11	543	1	1	Notch-HLH transcription pathway
rctm0601	0.805827	0.803353	25	1142	1	1	Integrin alphaIIb beta3 signaling
rctm0960	0.806125	0.80365	34	1744	1	1	RNA Polymerase III Transcription Initiation
M13486	0.806898	0.804407	153	7319	1	1	Huntington's disease
M13266	0.807173	0.804688	66	3030	1	1	Renal cell carcinoma
M12882	0.807506	0.805034	10	962	1	1	Taurine and hypotaurine metabolism
M12467	0.807608	0.805133	82	4060	1	1	ErbB signaling pathway
rctm1319	0.807711	0.805225	48	2401	1	1	Transport of Mature mRNA derived from an Intron-Containing Transcript
rctm1048	0.809582	0.807088	68	3709	1	1	Response to elevated platelet cytosolic Ca2+
rctm0346	0.809996	0.807499	133	6377	1	1	Downstream signal transduction
M16376	0.810417	0.80791	62	3348	1	1	Arrhythmogenic right ventricular cardiomyopathy (ARVC)
M8104	0.812492	0.810013	39	2143	1	1	Amino sugar and nucleotide sugar metabolism
rctm1141	0.812801	0.810319	10	342	1	1	Signaling by NOTCH3
M14314	0.812843	0.810359	133	6969	1	1	Purine metabolism
rctm1232	0.813396	0.810912	13	545	1	1	TRAF3-dependent IRF activation pathway
rctm0368	0.816135	0.813578	37	2042	1	1	Elastic fibre formation
rctm0825	0.816413	0.813884	44	2179	1	1	PI Metabolism
GTEX_Whole_Blood_WGCNA_7	0.817157	0.814641	395	21661	1	1
rctm0456	0.817922	0.815416	40	2221	1	1	G-protein mediated events
GTEX_Whole_Blood_WGCNA_39	0.818852	0.816315	60	2064	1	1
rctm0957	0.819205	0.816677	39	1976	1	1	RNA Polymerase III Abortive And Retractive Initiation
GTEX_V7_Adipose_Visceral_Omentum_WGCNA_59	0.819313	0.8168	29	1034	1	1
M1724	0.820581	0.818094	27	1285	1	1	RNA polymerase
M11420	0.820881	0.818372	23	1015	1	1	CTCF: First Multivalent Nuclear Factor
rctm0605	0.821235	0.818718	21	872	1	1	Interaction between L1 and Ankyrins
GTEX_V7_Adipose_Visceral_Omentum_WGCNA_34	0.822007	0.8195	67	3060	1	1
rctm1118	0.822108	0.819605	134	6319	1	1	Signaling by FGFR
GTEX_Whole_Blood_WGCNA_38	0.824205	0.821777	65	2663	1	1
rctm0237	0.825916	0.823485	42	2002	1	1	Chondroitin sulfate/dermatan sulfate metabolism
rctm0690	0.826448	0.824004	68	3704	1	1	Metabolism of nucleotides
rctm1229	0.827552	0.825147	29	1252	1	1	TGF-beta receptor signaling activates SMADs
M6856	0.827944	0.825536	54	2316	1	1	Hematopoietic cell lineage
M6370	0.828759	0.826321	63	3538	1	1	p53 signaling pathway
M4791	0.829239	0.826778	24	1160	1	1	Regulation of eIF4e and p70 S6 Kinase
GTEX_V7_Adipose_Visceral_Omentum_WGCNA_13	0.829565	0.827087	264	15023	1	1
M16355	0.831006	0.828548	13	647	1	1	Ras-Independent pathway in NK cell-mediated cytotoxicity
M835	0.831134	0.828684	70	3567	1	1	Dilated cardiomyopathy
rctm0913	0.831423	0.828987	20	777	1	1	Prolonged ERK activation events
rctm0882	0.83203	0.82958	28	1319	1	1	Post NMDA receptor activation events
rctm0984	0.834364	0.831881	13	661	1	1	Regulation of AMPK activity via LKB1
rctm1122	0.835019	0.832533	19	850	1	1	Signaling by FGFR1 fusion mutants
rctm0130	0.835376	0.832888	82	4842	1	1	Asparagine N-linked glycosylation
rctm1395	0.836134	0.833636	148	6288	1	1	mRNA Processing
rctm1418	0.836168	0.833666	55	2704	1	1	trans-Golgi Network Vesicle Budding
rctm0871	0.836425	0.833926	29	1274	1	1	Platelet Aggregation (Plug Formation)
rctm0587	0.837524	0.834951	10	312	1	1	Inhibition of replication initiation of damaged DNA by RB1/E2F1
rctm1400	0.837692	0.835087	11	513	1	1	mTORC1-mediated signalling
rctm1039	0.83882	0.836193	17	574	1	1	Resolution of AP sites via the multiple-nucleotide patch replacement pathway
M15926	0.839159	0.836524	20	948	1	1	Trefoil Factors Initiate Mucosal Healing
M6327	0.839241	0.836604	15	506	1	1	Activation of Csk by cAMP-dependent Protein Kinase Inhibits Signaling through the T Cell Receptor
GTEX_V7_Adipose_Visceral_Omentum_WGCNA_7	0.839248	0.836607	261	13921	1	1
M14449	0.842653	0.839959	18	573	1	1	METS affect on Macrophage Differentiation
rctm0680	0.843383	0.840737	433	24052	1	1	Metabolism
GTEX_V7_Adipose_Visceral_Omentum_WGCNA_26	0.843635	0.840981	99	4544	1	1
rctm0617	0.843904	0.841244	33	1463	1	1	Interleukin-2 signaling
rctm0271	0.845531	0.8429	51	2543	1	1	Constitutive Signaling by NOTCH1 PEST Domain Mutants
rctm0773	0.846451	0.843833	19	1132	1	1	Nephrin interactions
rctm0395	0.847645	0.845028	12	502	1	1	FCGR activation
rctm1360	0.847841	0.84522	56	2751	1	1	Visual phototransduction
M18009	0.848995	0.846375	13	563	1	1	Circadian rhythm - mammal
rctm1075	0.849777	0.847135	18	737	1	1	SHC-related events triggered by IGF1R
GTEX_V7_Adipose_Subcutaneous_WGCNA_72	0.850511	0.847836	50	3194	1	1
rctm0196	0.851767	0.849121	13	715	1	1	CREB phosphorylation through the activation of CaMKII
M5202	0.852458	0.849841	20	940	1	1	Hypoxia and p53 in the Cardiovascular system
GTEX_V7_Adipose_Subcutaneous_WGCNA_54	0.852817	0.850211	69	3991	1	1
rctm0830	0.853003	0.850381	80	3771	1	1	PI3K events in ERBB4 signaling
rctm1134	0.854227	0.851629	66	3425	1	1	Signaling by NOTCH1
rctm0547	0.854721	0.852114	14	482	1	1	Hyaluronan metabolism
rctm0327	0.854986	0.852343	355	17935	1	1	Developmental Biology
rctm1334	0.855509	0.852853	35	1896	1	1	Transport to the Golgi and subsequent modification
rctm0809	0.857758	0.855138	70	3551	1	1	Opioid Signalling
rctm0953	0.857832	0.855219	38	1554	1	1	RNA Polymerase II Transcription Initiation
M11816	0.858093	0.855466	60	2738	1	1	Fc epsilon RI signaling pathway
M6382	0.858477	0.855855	19	774	1	1	Regulation of autophagy
rctm0480	0.859274	0.856624	14	603	1	1	GRB2:SOS provides linkage to MAPK signaling for Intergrins
M8516	0.860893	0.858228	13	365	1	1	Multi-step Regulation of Transcription by Pitx2
M1749	0.861803	0.859148	62	2719	1	1	VEGF signaling pathway
rctm1011	0.864877	0.862268	29	1495	1	1	Regulation of beta-cell development
rctm0827	0.865003	0.862389	80	3771	1	1	PI-3K cascade
rctm1031	0.865523	0.862911	17	574	1	1	Removal of DNA patch containing abasic residue
rctm0131	0.865546	0.862938	13	536	1	1	Assembly Of The HIV Virion
rctm0839	0.86626	0.863633	39	2091	1	1	PLC beta mediated events
rctm0417	0.866552	0.863936	143	6607	1	1	Fc epsilon receptor (FCERI) signaling
rctm0651	0.867011	0.864412	59	3005	1	1	Loss of Nlp from mitotic centrosomes
rctm0235	0.867965	0.865397	19	840	1	1	Cholesterol biosynthesis
rctm0728	0.868866	0.866305	102	4506	1	1	Mucopolysaccharidoses
rctm0968	0.869715	0.867084	15	809	1	1	Ras activation uopn Ca2+ infux through NMDA receptor
GTEX_Whole_Blood_WGCNA_43	0.870192	0.867569	46	1721	1	1
Insulin_positive	0.870405	0.86776	18	1229	1	1	Positive control gene set for Insulin
M8353	0.871292	0.868659	17	637	1	1	Human Cytomegalovirus and Map Kinase Pathways
GTEX_V7_Adipose_Subcutaneous_WGCNA_40	0.872243	0.869601	87	3784	1	1
rctm1413	0.873241	0.870581	15	579	1	1	p75NTR signals via NF-kB
rctm1160	0.873913	0.871242	14	467	1	1	Signalling to p38 via RIT and RIN
rctm0828	0.874237	0.871575	57	2880	1	1	PI3K Cascade
rctm0086	0.874543	0.871872	10	580	1	1	Acyl chain remodelling of PG
rctm0516	0.875164	0.872487	48	2538	1	1	Golgi Associated Vesicle Biogenesis
M89	0.875835	0.873179	11	494	1	1	Phosphorylation of MEK1 by cdk5/p35 down regulates the MAP kinase pathway
rctm0543	0.876987	0.874318	10	282	1	1	Hormone-sensitive lipase (HSL)-mediated triacylglycerol hydrolysis
rctm0393	0.87869	0.875999	35	1498	1	1	FCERI mediated MAPK activation
rctm0505	0.882356	0.87965	14	629	1	1	Glutamate Neurotransmitter Release Cycle
M14339	0.883759	0.881016	13	421	1	1	Oxidative Stress Induced Gene Expression Via Nrf2
GTEX_Whole_Blood_WGCNA_48	0.884533	0.881822	34	853	1	1
GTEX_Whole_Blood_WGCNA_17	0.885472	0.882739	124	7625	0.999869	1
M13088	0.885939	0.883196	49	3222	1	1	PPAR signaling pathway
rctm1327	0.886549	0.883786	71	3712	1	1	Transport of inorganic cations/anions and amino acids/oligopeptides
M12039	0.887196	0.884423	17	1038	1	1	One carbon pool by folate
rctm1132	0.887423	0.884648	13	449	1	1	Signaling by NODAL
M16991	0.889729	0.886959	19	883	1	1	Skeletal muscle hypertrophy is regulated via AKT/mTOR pathway
rctm1399	0.889791	0.887018	26	1084	1	1	mTOR signalling
rctm0762	0.89077	0.887981	11	626	1	1	Na+/Cl- dependent neurotransmitter transporters
rctm0239	0.891364	0.888578	11	469	1	1	Chylomicron-mediated lipid transport
M19613	0.89327	0.890511	22	1089	1	1	Multiple antiapoptotic pathways from IGF-1R signaling lead to BAD phosphorylation
M12294	0.893345	0.890589	38	1832	1	1	Viral myocarditis
rctm1275	0.893545	0.890796	15	906	1	1	Tie2 Signaling
rctm0679	0.893821	0.891061	11	512	1	1	Membrane binding and targetting of GAG proteins
rctm0309	0.894538	0.891765	23	1042	1	1	Deadenylation of mRNA
M1386	0.894821	0.892056	19	872	1	1	Pentose phosphate pathway
rctm0396	0.895643	0.892887	15	589	1	1	FGFR ligand binding and activation
GTEX_Whole_Blood_WGCNA_13	0.895749	0.893001	135	7167	1	1
GTEX_Whole_Blood_WGCNA_10	0.896098	0.893378	386	21924	1	1
GTEX_V7_Adipose_Subcutaneous_WGCNA_52	0.896395	0.893659	66	2200	1	1
rctm0553	0.896674	0.893959	74	3581	1	1	IGF1R signaling cascade
rctm0184	0.898416	0.895639	18	830	1	1	CD28 dependent PI3K/Akt signaling
rctm0188	0.898973	0.896204	22	975	1	1	CDO in myogenesis
rctm0128	0.899193	0.896427	38	2469	1	1	Arachidonic acid metabolism
rctm0786	0.899284	0.89651	42	2650	1	1	Non-integrin membrane-ECM interactions
GTEX_V7_Adipose_Subcutaneous_WGCNA_78	0.899931	0.897184	50	3524	1	1
GTEX_V7_Adipose_Visceral_Omentum_WGCNA_19	0.900091	0.897351	203	13786	1	1
M3578	0.900456	0.89773	74	3203	1	1	Progesterone-mediated oocyte maturation
GTEX_V7_Adipose_Visceral_Omentum_WGCNA_62	0.902635	0.899948	31	1464	1	1
M16697	0.904068	0.901382	13	514	1	1	CD40L Signaling Pathway
GTEX_V7_Adipose_Subcutaneous_WGCNA_69	0.904829	0.902157	53	2453	1	1
rctm0924	0.905202	0.90254	28	1325	1	1	Purine metabolism
M1979	0.906287	0.903621	79	4107	1	1	GnRH signaling pathway
rctm0373	0.906376	0.903708	10	504	1	1	Endogenous sterols
rctm0506	0.906722	0.904066	29	1465	1	1	Glutathione conjugation
M10401	0.908613	0.905963	17	809	1	1	Telomeres, Telomerase, Cellular Aging, and Immortality
rctm0667	0.909599	0.907007	102	4506	1	1	MPS IIIC - Sanfilippo syndrome C
M638	0.911012	0.908394	70	3915	1	1	Adherens junction
rctm0723	0.911484	0.90886	12	653	1	1	Mitotic Telophase/Cytokinesis
rctm0665	0.912601	0.909994	102	4506	1	1	MPS IIIA - Sanfilippo syndrome A
rctm0509	0.913519	0.910908	11	375	1	1	Glycogen breakdown (glycogenolysis)
M7151	0.914896	0.912268	26	1077	1	1	Selenoamino acid metabolism
M2164	0.915412	0.912768	96	4875	1	1	Leukocyte transendothelial migration
rctm0671	0.915964	0.913339	102	4506	1	1	MPS IX - Natowicz syndrome
rctm0250	0.917063	0.914411	55	2704	1	1	Clathrin derived vesicle budding
rctm0394	0.917983	0.915381	20	898	1	1	FCERI mediated NF-kB activation
rctm0473	0.918214	0.915625	17	1316	1	1	GABA synthesis, release, reuptake and degradation
rctm0777	0.918882	0.916296	218	13200	1	1	Neuronal System
rctm0260	0.921409	0.918844	10	547	1	1	Common Pathway
rctm0343	0.922898	0.920293	26	1132	1	1	Downregulation of TGF-beta receptor signaling
rctm1148	0.923596	0.920985	74	3581	1	1	Signaling by Type 1 Insulin-like Growth Factor 1 Receptor (IGF1R)
GTEX_V7_Adipose_Subcutaneous_WGCNA_9	0.923931	0.921322	445	25646	0.999961	1
M10994	0.924406	0.921807	11	374	1	1	Activation of Src by Protein-tyrosine phosphatase alpha
M7098	0.924674	0.922063	72	3515	1	1	ECM-receptor interaction
M19877	0.925812	0.923212	49	2108	1	1	Endometrial cancer
M16121	0.926809	0.924207	88	4436	1	1	Fc gamma R-mediated phagocytosis
M5244	0.928065	0.925427	15	1070	1	1	Glyoxylate and dicarboxylate metabolism
rctm0964	0.928083	0.925449	22	1061	1	1	RNA Polymerase III Transcription Termination
rctm1147	0.928281	0.925662	66	2508	1	1	Signaling by TGF-beta Receptor Complex
rctm1116	0.929682	0.927036	134	6538	1	1	Signaling by ERBB2
rctm1398	0.931481	0.928819	42	1753	1	1	mRNA Splicing - Minor Pathway
rctm0150	0.932297	0.929622	19	744	1	1	Base Excision Repair
rctm0722	0.932634	0.929974	19	760	1	1	Mitotic Spindle Checkpoint
M9152	0.933688	0.931037	18	736	1	1	CCR3 signaling in Eosinophils
M14171	0.934975	0.932313	33	2218	1	1	Starch and sucrose metabolism
GTEX_V7_Adipose_Subcutaneous_WGCNA_76	0.935267	0.932606	50	2072	1	1
rctm0926	0.935308	0.93264	11	469	1	1	Purine salvage
rctm0449	0.935358	0.932696	82	4663	1	1	G alpha (s) signalling events
rctm0624	0.93669	0.934018	92	5607	1	1	Ion channel transport
rctm0513	0.937327	0.934657	102	4506	1	1	Glycosaminoglycan metabolism
rctm0088	0.937634	0.934954	10	585	1	1	Acyl chain remodelling of PS
rctm0571	0.939279	0.936634	15	713	1	1	Inactivation, recovery and regulation of the phototransduction cascade
rctm0207	0.939732	0.937101	10	458	1	1	Calcitonin-like ligand receptors
M668	0.940642	0.938021	11	377	1	1	Role of fl-arrestins in the activation and targeting of MAP kinases
rctm1070	0.94072	0.938098	13	595	1	1	SEMA3A-Plexin repulsion signaling by inhibiting Integrin adhesion
rctm0613	0.941156	0.938531	47	2254	1	1	Interferon gamma signaling
rctm0669	0.941374	0.938759	102	4506	1	1	MPS IV - Morquio syndrome A
M4377	0.941435	0.938818	22	978	1	1	Galactose metabolism
M17758	0.94212	0.939553	27	1798	1	1	Alanine, aspartate and glutamate metabolism
rctm0668	0.942891	0.940322	102	4506	1	1	MPS IIID - Sanfilippo syndrome D
rctm0654	0.942985	0.940406	21	1134	1	1	Lysosome Vesicle Biogenesis
GTEX_V7_Adipose_Subcutaneous_WGCNA_84	0.9456	0.943075	43	2194	1	1
rctm1046	0.94572	0.943201	76	3950	1	1	Respiratory electron transport, ATP synthesis by chemiosmotic coupling, and heat production by uncoupling proteins.
rctm0701	0.945944	0.943418	19	889	1	1	MicroRNA (miRNA) Biogenesis
rctm0564	0.94644	0.943924	71	3495	1	1	IRS-related events triggered by IGF1R
M523	0.94669	0.944174	28	1235	1	1	Thyroid cancer
rctm0349	0.946883	0.944372	28	1265	1	1	Dual incision reaction in TC-NER
rctm0673	0.949795	0.947242	102	4506	1	1	MPS VII - Sly syndrome
GTEX_V7_Adipose_Visceral_Omentum_WGCNA_21	0.950083	0.947548	113	4354	1	1
M16476	0.950157	0.94761	89	4918	1	1	Cell adhesion molecules (CAMs)
rctm1026	0.950226	0.947684	22	1180	1	1	Regulatory RNA pathways
rctm0939	0.950486	0.947962	26	1033	1	1	RNA Pol II CTD phosphorylation and interaction with CE
rctm0173	0.95163	0.949105	28	1639	1	1	Biosynthesis of the N-glycan precursor (dolichol lipid-linked oligosaccharide, LLO) and transfer to a nascent protein
rctm0672	0.951675	0.949142	102	4506	1	1	MPS VI - Maroteaux-Lamy syndrome
rctm0008	0.954268	0.951777	13	496	1	1	ABCA transporters in lipid homeostasis
GTEX_V7_Pancreas_WGCNA_39	0.954491	0.952005	51	3360	1	1
GTEX_V7_Adipose_Subcutaneous_WGCNA_51	0.954787	0.952299	71	3537	1	1
M17726	0.955142	0.952648	31	2305	1	1	Drug metabolism - other enzymes
rctm1045	0.955678	0.953139	61	3347	1	1	Respiratory electron transport
rctm0863	0.95573	0.953195	117	5589	1	1	Phospholipid metabolism
rctm0532	0.955734	0.953198	43	1974	1	1	Heparan sulfate/heparin (HS-GAG) metabolism
rctm0625	0.957385	0.954897	30	2009	1	1	Ion transport by P-type ATPases
M1909	0.957983	0.955527	30	1238	1	1	EGF Signaling Pathway
rctm0171	0.959004	0.956562	110	6953	1	1	Biological oxidations
GTEX_V7_Adipose_Subcutaneous_WGCNA_95	0.959112	0.956667	37	1198	1	1
rctm1023	0.96005	0.957556	17	821	1	1	Regulation of signaling by CBL
rctm1038	0.960652	0.958134	13	511	1	1	Reproduction
GTEX_V7_Pancreas_WGCNA_33	0.961367	0.958841	108	6112	1	1
rctm0412	0.962999	0.960482	20	1293	1	1	Fanconi Anemia pathway
rctm0688	0.963091	0.960584	17	788	1	1	Metabolism of nitric oxide
rctm1206	0.963142	0.96063	15	863	1	1	Synthesis of PIPs at the Golgi membrane
rctm1211	0.963268	0.960735	13	638	1	1	Synthesis of Prostaglandins (PG) and Thromboxanes (TX)
rctm0621	0.963887	0.961374	10	453	1	1	Intrinsic Pathway
rctm0652	0.964026	0.961492	59	3005	1	1	Loss of proteins required for interphase microtubule organizationÌâåÊfrom the centrosome
rctm1143	0.964064	0.961516	151	7322	1	1	Signaling by PDGF
rctm1157	0.964173	0.961628	36	1335	1	1	Signalling to ERKs
GTEX_V7_Adipose_Visceral_Omentum_WGCNA_5	0.964275	0.961745	425	24326	0.999918	1
rctm0116	0.965329	0.962802	15	858	1	1	Antigen Presentation: Folding, assembly and peptide loading of class I MHC
GTEX_V7_Adipose_Subcutaneous_WGCNA_104	0.965985	0.963475	24	1366	1	1
GTEX_V7_Pancreas_WGCNA_40	0.966005	0.963493	404	23083	1	1
rctm1086	0.966042	0.963527	14	670	1	1	SOS-mediated signalling
rctm1089	0.966222	0.963713	13	541	1	1	STING mediated induction of host immune responses
rctm0298	0.966447	0.963938	14	672	1	1	DCC mediated attractive signaling
rctm1356	0.966789	0.964287	14	598	1	1	Viral Messenger RNA Synthesis
rctm0893	0.967661	0.965223	38	1938	1	1	Pre-NOTCH Expression and Processing
M17770	0.967895	0.96547	23	739	1	1	Cyclins and Cell Cycle Regulation
rctm0597	0.968201	0.965786	75	3651	1	1	Insulin receptor signalling cascade
M2130	0.969077	0.966663	24	1376	1	1	Ether lipid metabolism
GTEX_V7_Adipose_Subcutaneous_WGCNA_13	0.969999	0.96759	310	18907	1	1
rctm0586	0.970635	0.968251	12	748	1	1	Inhibition of adenylate cyclase pathway
rctm0438	0.97107	0.968683	28	1265	1	1	Formation of transcription-coupled NER (TC-NER) repair complex
rctm0442	0.971139	0.968748	18	688	1	1	Frs2-mediated activation
M1835	0.972489	0.970073	60	2672	1	1	Glioma
M7897	0.973205	0.970799	23	1039	1	1	Inhibition of Cellular Proliferation by Gleevec
rctm0903	0.97352	0.971123	129	5668	1	1	Processing of Capped Intron-Containing Pre-mRNA
M16173	0.973557	0.971161	13	465	1	1	Presenilin action in Notch and Wnt signaling
rctm0418	0.974855	0.972489	76	3893	1	1	Fcgamma receptor (FCGR) dependent phagocytosis
rctm1123	0.976491	0.974197	25	1173	1	1	Signaling by FGFR1 mutants
rctm0791	0.976638	0.974345	11	544	1	1	Norepinephrine Neurotransmitter Release Cycle
M15181	0.977373	0.975136	21	1132	1	1	Regulation of PGC-1a
M2404	0.977727	0.975491	50	2458	1	1	Mechanism of Gene Regulation by Peroxisome Proliferators via PPARa(alpha)
rctm0145	0.97797	0.975742	226	12023	1	1	Axon guidance
rctm1040	0.978015	0.975794	12	489	1	1	Resolution of AP sites via the single-nucleotide replacement pathway
rctm0959	0.978505	0.976288	39	1976	1	1	RNA Polymerase III Transcription
M6924	0.978993	0.976789	10	278	1	1	Regulation of eIF2
rctm1137	0.980486	0.978321	66	3425	1	1	Signaling by NOTCH1 PEST Domain Mutants in Cancer
M7963	0.981048	0.978905	110	4764	1	1	Cell cycle
M4835	0.983973	0.981839	15	858	1	1	B Cell Survival Pathway
M19166	0.984286	0.982201	20	1064	1	1	Glycosaminoglycan biosynthesis - chondroitin sulfate
rctm0834	0.984585	0.982507	14	654	1	1	PKA activation
M16473	0.987009	0.985006	35	1686	1	1	Aldosterone-regulated sodium reabsorption
rctm0461	0.987067	0.985055	16	729	1	1	G1/S-Specific Transcription
rctm0997	0.987241	0.985231	10	406	1	1	Regulation of Insulin Secretion by Acetylcholine
rctm0055	0.989061	0.987112	45	1730	1	1	Activation of Chaperones by IRE1alpha
M11106	0.989972	0.988104	25	1306	1	1	Inactivation of Gsk3 by AKT causes accumulation of b-catenin in Alveolar Macrophages
M4470	0.99131	0.989568	12	696	1	1	Extrinsic Prothrombin Activation Pathway
rctm0409	0.992761	0.991054	30	1211	1	1	FRS2-mediated cascade
GTEX_V7_Adipose_Subcutaneous_WGCNA_103	0.993077	0.991375	30	1256	1	1
GTEX_V7_Adipose_Visceral_Omentum_WGCNA_6	0.995091	0.99351	320	16899	1	1
rctm1225	0.995567	0.993967	16	685	1	1	Synthesis, Secretion, and Inactivation of Glucagon-like Peptide-1 (GLP-1)
rctm1041	0.997681	0.99621	19	744	1	1	Resolution of Abasic Sites (AP sites)
GTEX_V7_Adipose_Visceral_Omentum_WGCNA_25	0.998114	0.996707	83	4626	1	1
rctm1387	0.998332	0.996929	17	788	1	1	eNOS activation and regulation
rctm1162	0.998342	0.996942	21	896	1	1	Smooth Muscle Contraction
rctm1207	0.998456	0.99705	12	787	1	1	Synthesis of PIPs at the early endosome membrane
rctm1120	0.998456	0.99705	37	1814	1	1	Signaling by FGFR mutants
M11079	0.998992	0.997609	44	1976	1	1	N-Glycan biosynthesis
GTEX_V7_Adipose_Subcutaneous_WGCNA_62	0.999113	0.997767	49	2433	1	1
M7946	0.999126	0.997791	43	1848	1	1	Notch signaling pathway
rctm1112	0.999229	0.997893	12	385	1	1	Signaling by Activin
M7552	0.999242	0.997909	18	952	1	1	Role of EGF Receptor Transactivation by GPCRs in Cardiac Hypertrophy
rctm0731	0.99939	0.998082	30	1359	1	1	Muscle contraction
rctm1228	0.999544	0.998208	40	1924	1	1	TCR signaling
M16517	0.99958	0.998245	24	1137	1	1	WNT Signaling Pathway
M5436	0.999608	0.998273	66	2984	1	1	B cell receptor signaling pathway
rctm0424	0.999615	0.998273	22	1100	1	1	Formation of Fibrin Clot (Clotting Cascade)
M766	0.999639	0.998304	24	1060	1	1	Glycine, serine and threonine metabolism
rctm0736	0.999645	0.99831	22	975	1	1	Myogenesis
M9387	0.999679	0.998357	87	4179	1	1	Vascular smooth muscle contraction
rctm0092	0.999739	0.998415	12	748	1	1	Adenylate cyclase inhibitory pathway
M19888	0.999871	0.998619	52	2191	1	1	Acute myeloid leukemia
rctm0562	0.999876	0.998622	68	3285	1	1	IRS-mediated signalling
M6981	0.999887	0.998641	23	1195	1	1	Protein export
rctm0458	0.999908	0.998681	37	1485	1	1	G1 Phase
rctm0277	0.999922	0.998727	11	424	1	1	Creation of C4 and C2 activators
M9904	0.99995	0.998795	86	4097	1	1	T cell receptor signaling pathway
rctm0785	0.999953	0.998805	24	1658	1	1	Nitric oxide stimulates guanylate cyclase
M5576	0.999954	0.998805	10	415	1	1	Phospholipase C-epsilon pathway
rctm0236	0.999959	0.998814	17	1019	1	1	Chondroitin sulfate biosynthesis
rctm0666	0.999961	0.998826	102	4506	1	1	MPS IIIB - Sanfilippo syndrome B
rctm0199	0.999975	0.998885	14	1015	1	1	CRMPs in Sema3A signaling
GTEX_V7_Adipose_Visceral_Omentum_WGCNA_14	0.999983	0.99894	138	5622	1	1
rctm0005	0.999985	0.998959	23	1102	1	1	A tetrasaccharide linker sequence is required for GAG synthesis
M14933	0.999986	0.998965	31	1939	1	1	Steroid hormone biosynthesis
rctm0308	0.999988	0.998987	11	477	1	1	DSCAM interactions
GTEX_V7_Adipose_Visceral_Omentum_WGCNA_60	0.999992	0.999039	37	2330	1	1
rctm1259	0.999993	0.999042	10	562	1	1	Tetrahydrobiopterin (BH4) synthesis, recycling, salvage and regulation
rctm0891	0.999993	0.999042	74	4670	1	1	Potassium Channels
M4085	0.999995	0.999073	19	764	1	1	Primary immunodeficiency
GTEX_Whole_Blood_WGCNA_52	0.999995	0.999092	29	1238	1	1
rctm0746	0.999998	0.999132	11	664	1	1	NF-kB activation through FADD/RIP-1 pathway mediated by caspase-8 and -10
rctm1001	0.999998	0.999132	13	848	1	1	Regulation of Insulin-like Growth Factor (IGF) Transport and Uptake by Insulin-like Growth Factor Binding Proteins (IGFBPs)
M14631	0.999998	0.999132	60	3158	1	1	Colorectal cancer
rctm0963	0.999998	0.999144	27	1353	1	1	RNA Polymerase III Transcription Initiation From Type 3 Promoter
M10145	0.999998	0.999147	17	824	1	1	PTEN dependent cell cycle arrest and apoptosis
rctm0527	0.999998	0.999151	23	1061	1	1	HS-GAG biosynthesis
rctm0697	0.999998	0.999157	80	5083	1	1	Metabolism of water-soluble vitamins and cofactors
rctm0229	0.999999	0.999175	68	3267	1	1	Centrosome maturation
rctm1384	0.999999	0.999203	18	1037	1	1	cGMP effects
rctm0572	0.999999	0.999212	18	724	1	1	Incretin Synthesis, Secretion, and Inactivation
M13917	0.999999	0.999215	11	532	1	1	Role of Parkin in the Ubiquitin-Proteasomal Pathway
rctm1396	0.999999	0.999218	98	3740	1	1	mRNA Splicing
rctm0645	0.999999	0.999222	11	759	1	1	Ligand-gated ion channel transport
M648	1	0.999234	28	1463	1	1	Cell Cycle: G1/S Check Point
M7399	1	0.999243	26	1849	1	1	Porphyrin and chlorophyll metabolism
rctm0664	1	0.999314	102	4506	1	1	MPS II - Hunter syndrome
M19943	1	0.99932	21	743	1	1	Ceramide Signaling Pathway
rctm0696	1	0.999327	80	5083	1	1	Metabolism of vitamins and cofactors
rctm0084	1	0.999354	17	831	1	1	Acyl chain remodelling of PC
GTEX_Whole_Blood_WGCNA_15	1	0.99937	204	11723	1	1
rctm1234	1	0.999376	19	813	1	1	TRAF6 mediated IRF7 activation
M11358	1	0.999395	17	857	1	1	Tumor Suppressor Arf Inhibits Ribosomal Biogenesis
rctm0838	1	0.999401	27	1114	1	1	PKB-mediated events
M3228	1	0.999404	78	4010	1	1	Small cell lung cancer
M6355	1	0.999416	23	769	1	1	Erk and PI-3 Kinase Are Necessary for Collagen Binding in Corneal Epithelia
GTEX_V7_Adipose_Subcutaneous_WGCNA_45	1	0.999447	77	4782	1	1
M10066	1	0.999453	17	1062	1	1	Corticosteroids and cardioprotection
GTEX_V7_Adipose_Subcutaneous_WGCNA_35	1	0.999453	111	6672	1	1
rctm0030	1	0.999463	10	625	1	1	Abacavir transport and metabolism
GTEX_V7_Adipose_Subcutaneous_WGCNA_46	1	0.999463	87	5662	1	1
M19818	1	0.999469	51	2331	1	1	Non-small cell lung cancer
GTEX_V7_Adipose_Subcutaneous_WGCNA_77	1	0.999472	50	2523	1	1
GTEX_V7_Adipose_Visceral_Omentum_WGCNA_45	1	0.999472	65	1942	1	1
M11355	1	0.999472	112	5219	1	1	Tight junction
M321	1	0.999493	70	2771	1	1	Chronic myeloid leukemia
M8232	1	0.999496	54	2590	1	1	Long-term depression
M19580	1	0.999509	15	1086	1	1	Pentose and glucuronate interconversions
GTEX_V7_Adipose_Subcutaneous_WGCNA_106	1	0.999512	21	895	1	1
M9726	1	0.999515	65	3053	1	1	Pancreatic cancer
M13324	1	0.999518	14	578	1	1	Hypoxia-Inducible Factor in the Cardiovascular System
rctm0859	1	0.999524	62	4143	1	1	Phase II conjugation
rctm0670	1	0.999549	102	4506	1	1	MPS IV - Morquio syndrome B
GTEX_V7_Adipose_Visceral_Omentum_WGCNA_48	1	0.999549	61	2471	1	1
M3952	1	0.999549	16	935	1	1	Cells and Molecules involved in local acute inflammatory response
rctm0958	1	0.999561	17	829	1	1	RNA Polymerase III Chain Elongation
rctm0817	1	0.999561	18	1156	1	1	Other semaphorin interactions
rctm0085	1	0.999561	15	780	1	1	Acyl chain remodelling of PE
GTEX_V7_Adipose_Subcutaneous_WGCNA_65	1	0.999561	61	3456	1	1
M9257	1	0.999561	48	3481	1	1	Drug metabolism - cytochrome P450
rctm0563	1	0.999561	70	3377	1	1	IRS-related events
rctm0284	1	0.999561	37	1485	1	1	Cyclin D associated events in G1
rctm1100	1	0.999561	63	3188	1	1	Semaphorin interactions
M12868	1	0.999564	288	14150	1	1	Pathways in cancer
GTEX_V7_Adipose_Visceral_Omentum_WGCNA_39	1	0.999583	73	4614	1	1
rctm0602	1	0.999583	75	3593	1	1	Integrin cell surface interactions
M5410	1	0.999583	41	2460	1	1	Arachidonic acid metabolism
rctm0663	1	0.999583	102	4506	1	1	MPS I - Hurler syndrome
rctm0781	1	0.999592	28	2050	1	1	Neurotransmitter Release Cycle
M5539	1	0.999592	115	5861	1	1	Axon guidance
M15798	1	0.999614	58	2526	1	1	Melanoma
M17857	1	0.999623	37	1996	1	1	SNARE interactions in vesicular transport
M15997	1	0.999629	17	948	1	1	Intrinsic Prothrombin Activation Pathway
M14512	1	0.999629	25	1019	1	1	Influence of Ras and Rho proteins on G1 to S Transition
rctm0107	1	0.999635	14	664	1	1	Amino acid synthesis and interconversion (transamination)
rctm0466	1	0.999645	84	3986	1	1	G2/M Transition
M9070	1	0.999645	26	1203	1	1	Transcription factor CREB and its extracellular signals
rctm1226	1	0.999645	11	313	1	1	Synthesis, Secretion, and Inactivation of Glucose-dependent Insulinotropic Polypeptide (GIP)
rctm0223	1	0.999645	77	4017	1	1	Cell surface interactions at the vascular wall
rctm0896	1	0.999648	23	1235	1	1	Pre-NOTCH Transcription and Translation
GTEX_Whole_Blood_WGCNA_51	1	0.999648	20	1015	1	1
GTEX_V7_Adipose_Subcutaneous_WGCNA_8	1	0.999648	292	15853	1	1	Metabolism of lipids, lipoproteins, amino acids and derivatives; amino acid degradation
M18306	1	0.999778	173	8006	1	1	Regulation of actin cytoskeleton
M10579	1	0.999669	26	1659	1	1	Phospholipids as signalling intermediaries
rctm1062	1	0.99975	88	4054	1	1	Role of LAT2/NTAL/LAB on calcium mobilization
rctm0616	1	0.99966	36	1720	1	1	Interleukin-1 signaling
M7253	1	0.999778	176	8074	1	1	Focal adhesion
rctm0183	1	0.999744	28	1349	1	1	CD28 co-stimulation
rctm0716	1	0.999719	87	4045	1	1	Mitotic G2-G2/M phases
rctm0152	1	0.999719	10	319	1	1	Base-free sugar-phosphate removal via the single-nucleotide replacement pathway
rctm0103	1	0.999673	16	829	1	1	Amine ligand-binding receptors
M9488	1	0.999753	38	2571	1	1	Retinol metabolism
M4956	1	0.999741	10	611	1	1	Monocyte and its Surface Molecules
M1840	1	0.999682	43	2555	1	1	Glutathione metabolism
rctm0975	1	0.999676	68	3267	1	1	Recruitment of mitotic centrosome proteins and complexes
M8731	1	0.999679	20	1016	1	1	Aspirin Blocks Signaling Pathway Involved in Platelet Activation
GTEX_Whole_Blood_WGCNA_46	1	0.999815	43	2142	1	1
GTEX_V7_Adipose_Subcutaneous_WGCNA_7	1	0.999907	321	17108	1	1
GTEX_V7_Adipose_Visceral_Omentum_WGCNA_58	1	0.999768	38	2557	1	1
GTEX_V7_Adipose_Visceral_Omentum_WGCNA_63	1	0.99971	323	19573	0.999949	1
GTEX_V7_Adipose_Visceral_Omentum_WGCNA_68	1	0.999901	18	1497	1	1

### Sheet: 7 tissues
Supplement Table 7A: Non-MHC tissue-specific MSEA results for canonical pathways and co-expression modules for Cohort 1 (7 tissues)
MODULE	DESCR	P.blood	FDR.blood	P.macrophage	FDR.macrophage	P.monocyte	FDR.monocyte	P.lymphocyte	FDR.lymphocyte	P.pancreas	FDR.pancreas	P.sub.adipose	FDR.sub.adipose	P.vis.adipose	FDR.vis.adipose	METAP	FDR
GTEX_Whole_Blood_WGCNA_1	IGF1 pathway; cytokine signaling in immune system; IL6 pathway	1.83e-05	0.00161604	8.64e-09	1.77e-06	4.63e-06	0.000423258	3.88e-07	9.92e-05	0.000104164	0.00656979	9.06e-05	0.000911308	0.00351466	0.0234486	8.8e-29	1.05e-25
GTEX_V7_Pancreas_WGCNA_6	Inteferon signaling; cell cell communication; cytokine signaling in immune system	3.85e-07	0.000127172	9.17e-09	8.36e-06	0.00102735	0.00837492	3.83e-06	0.000403008	0.0311462	0.560631	0.000157394	0.00136191	1.52e-05	0.000234654	4.63e-26	2.75e-23
T1D_positive	Positive control gene set for T1DM	2.43e-05	0.00163798	0.000345034	0.00522402	0.000583137	0.00536687	1.19e-05	0.000961137	9.68e-05	0.00638183	5.66e-06	0.000161712	2.43e-06	0.00017449	8.29e-26	3.29e-23
GTEX_V7_Adipose_Subcutaneous_WGCNA_27	Allograft rejection; antigen processing and presentation; inteferon alpha, beta and gamma signaling	7.71e-05	0.00179113	0.00074634	0.010186	2.15e-05	0.0012329	0.00083966	0.0374957	0.0112096	0.226994	1.52e-07	1.19e-05	1.91e-06	0.000171912	1.89e-23	5.61e-21
GTEX_V7_Adipose_Visceral_Omentum_WGCNA_10	MAPK pathway; MYC pathway; basal cell carcinoma	7.85e-06	0.00120539	0.000227882	0.00356158	4.99e-06	0.000435073	0.00216193	0.0627464	0.000196096	0.0105892	5.4e-06	0.000159099	0.00154229	0.0119939	4.3e-23	1.02e-20
GTEX_V7_Adipose_Subcutaneous_WGCNA_18	Adipose Subcutaneous	0.000247814	0.0030667	0.00336105	0.0350199	5.59e-06	0.000462336	0.000602012	0.0333008	1.71e-05	0.00258098	2.09e-05	0.000377157	0.00116026	0.00951628	1.15e-21	1.87e-19
GTEX_V7_Pancreas_WGCNA_5	Base excision repair; rhoa reg repair	9.68e-06	0.00131252	0.0106769	0.0834347	1.46e-06	0.00030247	0.00121314	0.0456963	0.0077407	0.1705	5.08e-10	1.33e-07	0.0124924	0.072995	1.42e-21	1.87e-19
rctm0566	Immune System	6.05e-05	0.00175813	0.00846405	0.0700997	0.00473407	0.0319471	8.42e-06	0.000737857	0.00502541	0.116302	9.95e-07	5.79e-05	2.12e-06	0.000173034	1.39e-21	1.87e-19
rctm1107	Signal Transduction	0.000106313	0.00180985	5.97e-05	0.00182671	7.2e-05	0.00195962	8.39e-05	0.00518467	0.152052	0.831432	8.53e-06	0.000182527	1.32e-06	0.000167979	1.03e-21	1.87e-19
CHD_positive	Positive control gene set for coronary heart disease	1.71e-05	0.00158361	0.00636836	0.0571384	7.31e-06	0.00053202	0.0158856	0.196134	1.5e-06	0.000405124	2.23e-05	0.000390863	0.00209854	0.0151436	4.47e-21	5.32e-19
GTEX_Whole_Blood_WGCNA_2	Metabolism of fatty acids, lipids and lipoproteins; amino acid degradation	9.33e-05	0.00180524	0.000233005	0.00358383	0.000422342	0.00424507	0.00180458	0.0584084	7.21e-05	0.00551593	1.6e-05	0.000315183	0.00955383	0.0577219	1.22e-19	1.32e-17
M16894	Complement and coagulation cascades	2.48e-05	0.00164031	0.401345	0.710994	0.0395135	0.211917	7.14e-07	0.000130764	0.0010971	0.0306432	1.38e-07	1.17e-05	5.14e-05	0.000581607	1.94e-18	1.92e-16
rctm0120	Apoptosis	0.000105758	0.00180966	3.05e-05	0.00166179	0.000248796	0.00288167	0.121228	0.404982	0.214123	0.833861	2.01e-06	0.000101806	1.33e-07	3.96e-05	2.35e-18	2.15e-16
rctm0261	Complement cascade	8.22e-06	0.00122884	0.450148	0.755969	0.0151842	0.0915547	7.67e-07	0.000140056			1.02e-08	1.78e-06	1.78e-05	0.000253077	2.97e-18	2.52e-16
M10680	Proteasome	7.98e-05	0.00179583	7.46e-05	0.00185183	0.00010876	0.00206755	0.0758784	0.352959	0.11358	0.829129	2.84e-05	0.000448515	5.97e-06	0.000184418	1.69e-17	1.34e-15
rctm1406	p53-Dependent G1/S DNA damage checkpoint	8.45e-05	0.0018018	8.48e-05	0.00185903	6.53e-05	0.0019302	0.0922956	0.359619	0.133522	0.83038	2.36e-05	0.000404671	4.97e-06	0.000182357	1.92e-17	1.42e-15
M4741	Systemic lupus erythematosus	1.15e-05	0.00139563	0.842988	1	0.019891	0.116488	4.68e-07	0.0001			2.55e-09	5.35e-07	2.95e-06	0.000176613	2.36e-17	1.57e-15
rctm1173	Stabilization of p53	8.68e-05	0.00180274	6.05e-05	0.00183018	0.000103344	0.00205818	0.102853	0.374196	0.127013	0.829987	2.78e-05	0.000447089	4.14e-06	0.000180346	2.38e-17	1.57e-15
rctm0986	Regulation of Apoptosis	3.42e-05	0.00168224	1.57e-05	0.0015038	0.000129279	0.00209948	0.0908285	0.35822	0.303745	0.848453	1.95e-05	0.000358497	6.55e-06	0.000184954	3.13e-17	1.96e-15
rctm0020	APC/C:Cdc20 mediated degradation of Securin	0.000106777	0.00181	8.22e-05	0.00185731	8.92e-05	0.00202396	0.0632152	0.322703	0.124604	0.829838	9.1e-05	0.000914123	5e-06	0.000182432	3.79e-17	2.25e-15
rctm0142	Autodegradation of Cdh1 by Cdh1:APC/C	0.000104299	0.00180917	7.74e-05	0.00185391	6.59e-05	0.00193317	0.0980793	0.365933	0.115803	0.829276	6.81e-05	0.0007278	5.01e-06	0.000182454	4.1e-17	2.32e-15
rctm0323	Destabilization of mRNA by AUF1 (hnRNP D0)	7.92e-05	0.0017947	6.13e-05	0.00183367	0.000119647	0.00208513	0.086109	0.355777	0.225694	0.834225	3.5e-05	0.000482799	2.66e-06	0.000175477	5.57e-17	2.88e-15
rctm0358	ER-Phagosome pathway	8.47e-05	0.00180188	5.47e-05	0.00180511	9e-05	0.00202664	0.113807	0.394756	0.20299	0.8335	2.48e-05	0.00041853	3.78e-06	0.000179316	5.41e-17	2.88e-15
rctm0143	Autodegradation of the E3 ubiquitin ligase COP1	0.00011139	0.0018115	9.38e-05	0.00186476	9.03e-05	0.00202781	0.12114	0.404944	0.128122	0.830055	2.87e-05	0.000450461	5.74e-06	0.000183986	6.57e-17	3.26e-15
rctm1341	Ubiquitin-dependent degradation of Cyclin D	8.71e-05	0.00180285	5.52e-05	0.00180744	0.000104447	0.00206012	0.0864189	0.355929	0.18849	0.833012	3.15e-05	0.000476161	9.15e-06	0.000186816	7.13e-17	3.39e-15
rctm1010	Regulation of activated PAK-2p34 by proteasome mediated degradation	9.41e-05	0.00180555	5.69e-05	0.00181481	0.000121	0.00208721	0.0762566	0.353065	0.187154	0.832966	4.36e-05	0.000546684	7.35e-06	0.000185594	7.62e-17	3.47e-15
rctm1405	p53-Dependent G1 DNA Damage Response	9.63e-05	0.00180635	0.000108138	0.0019227	7.62e-05	0.00197657	0.17123	0.471513	0.120307	0.829568	2.24e-05	0.000392602	5.16e-06	0.000182784	7.89e-17	3.47e-15
rctm0043	Activation of APC/C and APC/C:Cdc20 mediated degradation of mitotic proteins	9.58e-05	0.00180619	0.000102759	0.00186995	0.000149147	0.0021783	0.0738775	0.349973	0.146672	0.831136	9.91e-05	0.000969324	3.41e-06	0.000178212	9.28e-17	3.94e-15
rctm1021	Regulation of ornithine decarboxylase (ODC)	8.45e-05	0.00180181	4.84e-05	0.00177458	7.55e-05	0.00197386	0.112178	0.390991	0.227373	0.834277	4.59e-05	0.000553221	6.23e-06	0.000184677	1.21e-16	4.98e-15
rctm0217	Cdc20:Phospho-APC/C mediated degradation of Cyclin A	0.00016439	0.00219928	9.48e-05	0.00186533	9.7e-05	0.00204663	0.0523577	0.304101	0.165612	0.832148	8.88e-05	0.000898104	1.03e-05	0.0001875	1.38e-16	5.47e-15
rctm0022	APC/C:Cdh1 mediated degradation of Cdc20 and other APC/C:Cdh1 targeted proteins in late mitosis/early G1	0.000105061	0.00180943	0.00010083	0.00186887	0.000140624	0.00212005	0.067001	0.334203	0.154855	0.831583	0.000113402	0.00106965	6.3e-06	0.000184739	1.5e-16	5.65e-15
rctm1068	SCF(Skp2)-mediated degradation of p27/p21	0.000103773	0.001809	6.08e-05	0.00183154	7.87e-05	0.00198629	0.120664	0.404736	0.190156	0.833069	3.3e-05	0.000478396	1.07e-05	0.000187706	1.52e-16	5.65e-15
rctm0064	Activation of NF-kappaB in B Cells	9.12e-05	0.00180445	7.05e-05	0.00184869	9.1e-05	0.00203013	0.075611	0.352884	0.255663	0.835121	4.71e-05	0.000560554	8.83e-06	0.000186616	1.72e-16	5.84e-15
rctm0331	Disease	0.000483385	0.00514571	0.00291798	0.0314169	2.19e-05	0.00125071	0.00362369	0.0849819	0.373698	0.908995	2.66e-05	0.000434722	5.32e-06	0.000183121	1.64e-16	5.84e-15
rctm1069	SCF-beta-TrCP mediated degradation of Emi1	0.00010084	0.00180799	6.4e-05	0.0018433	0.000117965	0.00208252	0.0895989	0.357982	0.209775	0.833722	4.01e-05	0.000517702	9.77e-06	0.000187189	1.68e-16	5.84e-15
rctm0314	Degradation of beta-catenin by the destruction complex	0.000113513	0.00181216	8.86e-05	0.00186149	0.000124316	0.00209222	0.0822317	0.35422	0.215219	0.833896	4.58e-05	0.000552767	6e-06	0.000184471	1.79e-16	5.92e-15
rctm0811	Orc1 removal from chromatin	0.000117473	0.00181338	5.17e-05	0.00179089	7.65e-05	0.00197761	0.18225	0.482903	0.183435	0.832837	3.32e-05	0.000478732	6.98e-06	0.000185308	2.29e-16	7.17e-15
rctm1150	Signaling by Wnt	0.00106392	0.0101595	0.00575502	0.0526096	0.0019579	0.0147785	0.243778	0.54608	0.000281695	0.0120322	2.57e-05	0.000427246	7.24e-07	0.00016171	2.26e-16	7.17e-15
rctm0021	APC/C:Cdc20 mediated degradation of mitotic proteins	0.000124017	0.00182841	0.000104542	0.00187093	0.000110572	0.00207059	0.0976991	0.36553	0.144386	0.831008	8.06e-05	0.000835508	9.46e-06	0.000187006	2.42e-16	7.38e-15
rctm0305	DNA Replication Pre-Initiation	7.69e-05	0.0017908	6.56e-05	0.00184465	7.77e-05	0.0019822	0.208253	0.504814	0.145826	0.831089	7.55e-05	0.00079842	5.25e-06	0.000182981	2.55e-16	7.4e-15
rctm1033	Removal of licensing factors from origins	8.33e-05	0.0018013	7.3e-05	0.00185064	4.47e-05	0.00181878	0.185525	0.483246	0.210546	0.833747	3.55e-05	0.000486937	8.37e-06	0.000186321	2.54e-16	7.4e-15
rctm1371	Vpu mediated degradation of CD4	7.11e-05	0.00177995	4.87e-05	0.00177629	0.000128903	0.00209894	0.11858	0.40338	0.254009	0.835073	5.9e-05	0.000637756	5.5e-06	0.000183496	2.61e-16	7.4e-15
rctm0279	Cross-presentation of soluble exogenous antigens (endosomes)	8.46e-05	0.00180185	7.19e-05	0.00184977	0.000113764	0.00207583	0.110647	0.389601	0.238501	0.834615	3.84e-05	0.000507191	8.58e-06	0.000186456	2.7e-16	7.47e-15
rctm1355	Vif-mediated degradation of APOBEC3G	7.92e-05	0.00179474	6.59e-05	0.00184494	9.83e-05	0.00204895	0.174204	0.47465	0.206367	0.833611	3.08e-05	0.000474109	8.17e-06	0.000186183	3.05e-16	8.24e-15
rctm0990	Regulation of DNA replication	0.00012125	0.00181882	4.82e-05	0.00177355	5.44e-05	0.00187592	0.24473	0.546339	0.180854	0.832746	4.25e-05	0.00054306	6.93e-06	0.000185262	3.88e-16	1.03e-14
rctm0187	CDK-mediated phosphorylation and removal of Cdc6	8.98e-05	0.00180391	7.61e-05	0.00185298	9.84e-05	0.0020492	0.320388	0.630856	0.108659	0.828797	3.46e-05	0.000480571	6.58e-06	0.000184978	4.2e-16	1.04e-14
rctm0282	Cyclin A:Cdk2-associated events at S phase entry	0.000156768	0.00215543	0.000107469	0.00191185	0.000120072	0.00208579	0.0564177	0.31373	0.233027	0.83445	5.41e-05	0.000609485	1.78e-05	0.000252545	4.14e-16	1.04e-14
rctm1181	Switching of origins to a post-replicative state	0.000106469	0.0018099	6.4e-05	0.00184333	8.99e-05	0.00202638	0.211825	0.506641	0.1671	0.832225	3.53e-05	0.000484925	9.37e-06	0.000186952	4.13e-16	1.04e-14
rctm0285	Cyclin E associated events during G1/S transition	0.000126342	0.0018363	9.51e-05	0.00186554	0.000118984	0.0020841	0.0657526	0.333845	0.292638	0.843793	5.56e-05	0.000619465	8.92e-06	0.000186673	4.45e-16	1.08e-14
rctm1342	Ubiquitin-dependent degradation of Cyclin D1	8.15e-05	0.00179865	4.85e-05	0.00177508	8.12e-05	0.00199576	0.257821	0.557792	0.189675	0.833053	3.58e-05	0.000488943	7.88e-06	0.000185983	4.7e-16	1.12e-14
rctm0137	Assembly of the pre-replicative complex	6.42e-05	0.00176617	8.5e-05	0.00185915	7.44e-05	0.00196941	0.233046	0.535359	0.182807	0.832815	5.2e-05	0.000598567	7.32e-06	0.000185568	5.09e-16	1.19e-14
rctm1408	p53-Independent G1/S DNA damage checkpoint	0.000102963	0.00180872	7.32e-05	0.00185074	0.000217809	0.00264223	0.0924595	0.359865	0.276203	0.837607	4.59e-05	0.000553094	6.36e-06	0.000184785	5.23e-16	1.2e-14
rctm0018	APC/C-mediated degradation of cell cycle proteins	0.00018014	0.00236119	0.000158406	0.00258104	0.000114659	0.00207727	0.0592092	0.317576	0.209799	0.833722	0.000109095	0.00103839	9.21e-06	0.000186853	5.57e-16	1.25e-14
rctm0657	M/G1 Transition	5.69e-05	0.0017498	0.00010642	0.0018947	7.81e-05	0.001984	0.282386	0.59121	0.122554	0.82971	5.38e-05	0.000608086	1.13e-05	0.000188017	5.76e-16	1.27e-14
rctm0459	G1/S DNA Damage Checkpoints	0.000101181	0.0018081	6.01e-05	0.00182875	0.000130152	0.00210073	0.0835018	0.354579	0.398475	0.927532	3.89e-05	0.000510306	7.49e-06	0.0001857	6.89e-16	1.46e-14
rctm1020	Regulation of mitotic cell cycle	0.000193089	0.00248257	9.18e-05	0.00186356	0.000102084	0.00205593	0.110846	0.389693	0.162778	0.832002	0.000127506	0.00117173	9.63e-06	0.000187105	6.75e-16	1.46e-14
rctm0189	CDT1 association with the CDC6:ORC:origin complex	8.16e-05	0.00179893	6.54e-05	0.00184449	7.14e-05	0.00195705	0.315841	0.628691	0.184063	0.832859	4.39e-05	0.000547457	6.44e-06	0.000184859	8.56e-16	1.79e-14
rctm1189	Synthesis of DNA	0.000126438	0.00183663	5.35e-05	0.00179942	0.00014107	0.00212313	0.304332	0.617663	0.135274	0.830484	0.000129736	0.00118116	3.24e-06	0.000177637	1.24e-15	2.53e-14
rctm0985	Regulation of APC/C activators between G1/S and early anaphase	0.00018194	0.00237868	7.6e-05	0.0018529	0.00013758	0.00211106	0.0979209	0.365756	0.250881	0.834982	0.000151683	0.00134586	1.02e-05	0.000187431	1.74e-15	3.51e-14
rctm1340	Ubiquitin Mediated Degradation of Phosphorylated Cdc25A	0.000118366	0.00181365	9.03e-05	0.0018626	0.000147242	0.00216488	0.117133	0.402309	0.38175	0.917925	3.19e-05	0.000476828	1.05e-05	0.000187571	1.98e-15	3.93e-14
rctm0304	DNA Replication	0.0001601	0.00218494	7.13e-05	0.00184928	0.000109743	0.0020692	0.32266	0.633014	0.114748	0.829207	0.000140014	0.00126375	1.47e-05	0.000230193	3.77e-15	7.35e-14
rctm1019	Regulation of mRNA Stability by Proteins that Bind AU-rich Elements	9.79e-05	0.00180694	8.2e-05	0.00185714	0.000284347	0.00316236	0.085242	0.355382	0.369939	0.905579	0.000104389	0.00101199	1.6e-05	0.000240131	4.54e-15	8.71e-14
GTEX_V7_Adipose_Subcutaneous_WGCNA_23	Taurine and hypotaurine metabolism	8.36e-05	0.00180143	0.423376	0.735217	0.553893	0.945125	4.76e-06	0.000454848	0.00236267	0.0617344	5.41e-08	7.07e-06	2.92e-05	0.000361293	6.15e-15	1.16e-13
rctm0544	Host Interactions of HIV factors	0.000160899	0.00218764	6.24e-05	0.0018379	0.000112633	0.00207398	0.0479483	0.30142	0.587966	1	0.000161726	0.00137732	1.14e-05	0.000188347	6.32e-15	1.17e-13
M14691	Aminoacyl-tRNA biosynthesis	0.000107342	0.00181019	0.00212497	0.023943	0.000130266	0.00210089	0.108378	0.38673	0.000342565	0.0138739	0.000231485	0.00189347	0.0261792	0.140989	8.83e-15	1.62e-13
rctm0460	G1/S Transition	0.000121645	0.00182021	0.000139495	0.00237142	9.31e-05	0.00203717	0.239436	0.544405	0.173791	0.832493	0.000263791	0.00207661	2.11e-05	0.000282044	9.8e-15	1.76e-13
rctm0711	Mitochondrial tRNA aminoacylation	0.000106673	0.00180997	0.000987152	0.0132854	0.000172451	0.00231885	0.159147	0.454088	0.000477961	0.0175976	7.88e-05	0.000825275	0.0510865	0.252328	1.56e-14	2.77e-13
rctm1417	tRNA Aminoacylation	0.000236269	0.00296085	0.00193297	0.0228421	0.000248886	0.00288225	0.0916138	0.358597	0.000238306	0.0114498	0.000553965	0.00411349	0.0170207	0.0963071	1.64e-14	2.87e-13
rctm0117	Antigen processing-Cross presentation	0.000382674	0.00416315	7.1e-05	0.00184906	0.00025476	0.00291685	0.181256	0.482209	0.351039	0.884423	4.97e-05	0.00058454	1.61e-05	0.000240898	2.1e-14	3.62e-13
rctm1407	p53-Independent DNA Damage Response	8.44e-05	0.00180174	6.43e-05	0.00184358	0.000178348	0.00232833	0.185946	0.483423	0.570086	1	5.91e-05	0.000639151	1.07e-05	0.000187716	2.17e-14	3.69e-13
rctm1065	S Phase	0.000288417	0.00344015	0.000156382	0.00255812	0.000203116	0.00252253	0.304265	0.617652	0.237541	0.834587	0.000154785	0.00135822	1.35e-05	0.000216313	6.16e-14	1.03e-12
rctm0138	Association of TriC/CCT with target proteins during biosynthesis	0.000312034	0.00361196	0.446451	0.754282	0.000205267	0.00254055	0.00860607	0.145925	0.000825928	0.0279437	3.53e-06	0.000127333	0.0104417	0.0619654	1.07e-13	1.76e-12
rctm0717	Mitotic M-M/G1 phases	0.000434178	0.00467213	0.000464925	0.00682595	9.23e-05	0.00203453	0.19974	0.499825	0.196608	0.833288	0.000719645	0.00519634	1.96e-05	0.000269792	1.21e-13	1.97e-12
rctm0219	Cell Cycle Checkpoints	0.000201527	0.00255785	0.000159502	0.00259866	0.000168113	0.0023119	0.365225	0.676069	0.383103	0.918087	0.000127181	0.00117104	1.33e-05	0.000214193	1.85e-13	2.98e-12
rctm0656	M Phase	0.000804027	0.00788105	0.000352224	0.00525085	0.000168017	0.00231126	0.0851624	0.355345	0.316478	0.857786	0.000831833	0.00584516	2.45e-05	0.000317029	2.08e-13	3.3e-12
rctm0522	HIV Infection	0.000130909	0.00185143	3.63e-05	0.00170387	1.7e-05	0.00108049	0.0045502	0.0963262	0.998168	1	0.000178954	0.00149054	3.01e-05	0.000363217	3.03e-13	4.73e-12
rctm1154	Signaling by the B Cell Receptor (BCR)	0.000887125	0.00861033	5.56e-05	0.00180895	0.00019911	0.00249242	0.451165	0.75266	0.275698	0.837335	0.000145169	0.00129908	2.02e-05	0.000274254	3.66e-13	5.66e-12
rctm0476	GPCR ligand binding	0.190699	0.550414	0.00548161	0.0515697	0.00183855	0.0140864	0.0312201	0.266804	0.000118399	0.00685025	0.000248283	0.00199964	0.000416927	0.00361877	8.15e-13	1.24e-11
GTEX_V7_Adipose_Subcutaneous_WGCNA_71	Chemotaxis; Lysosome	0.000273452	0.00334219	0.40126	0.710946	3.02e-05	0.00161949	0.0515082	0.303567	0.000879846	0.0288831	6.87e-06	0.000169933	0.038242	0.19877	1.04e-12	1.57e-11
rctm0715	Mitotic G1-G1/S phases	0.000326361	0.00371428	0.00128959	0.0164423	0.00010856	0.00206721	0.365191	0.676055	0.289643	0.84329	0.00148339	0.00995584	3.34e-05	0.000398072	5.41e-12	8.04e-11
rctm0344	Downstream Signaling Events Of B Cell Receptor (BCR)	0.0013874	0.0130811	0.000201448	0.00320005	0.000559677	0.00529762	0.384389	0.687139	0.506313	0.981351	0.0001612	0.0013757	1.93e-05	0.000267721	9.1e-12	1.34e-10
rctm0232	Chaperonin-mediated protein folding	0.000566357	0.00590203	0.787919	0.987833	0.000171165	0.00231688	0.032309	0.267994	0.00100935	0.0302803	7.94e-06	0.000176847	0.00893118	0.0546882	1.25e-11	1.81e-10
GTEX_V7_Pancreas_WGCNA_19		0.000119569	0.00181401	0.234878	0.575819	0.663136	0.991343	2.59e-06	0.000302752	0.000280308	0.0120007	0.00369401	0.023299	0.00163088	0.0123724	1.43e-11	2.05e-10
GTEX_V7_Adipose_Visceral_Omentum_WGCNA_6		0.000662588	0.00669349	0.887117	1	0.844903	1	3.64e-05	0.00239309	0.00761294	0.168389	2.31e-11	8.07e-09	0.000144975	0.00136429	1.5e-11	2.13e-10
GTEX_V7_Adipose_Subcutaneous_WGCNA_25	HIV Nef pathway; generic transcription pathway; mitotic cell cycle	0.000100074	0.00180772	0.0466408	0.223783	0.396078	0.840841	0.00377605	0.0871348	0.0145636	0.28087	5.2e-05	0.00059907	0.00156135	0.0120332	2.73e-11	3.82e-10
rctm0917	Protein folding	0.000357343	0.00393077	0.935518	1	0.00056272	0.00531343	0.0138763	0.185604	0.000846033	0.0284088	5.55e-06	0.000160289	0.0155479	0.0885342	6.36e-11	8.79e-10
GTEX_V7_Adipose_Subcutaneous_WGCNA_42	NOTCH; Transcription; Regulatory RNA pathway	0.00032297	0.00368905	0.00165318	0.0200242	0.000165333	0.00229323	0.24044	0.545007	0.00121036	0.0326798	0.00158196	0.010483	0.360245	0.761368	6.8e-11	9.3e-10
rctm0682	Metabolism of RNA	0.00050724	0.00534221	0.000514738	0.00744449	0.00123326	0.00981794	0.04535	0.299875	0.762578	1	0.00181694	0.0117603	0.000265394	0.00237721	7.51e-11	1.02e-09
GTEX_V7_Adipose_Subcutaneous_WGCNA_64		4.62e-05	0.00172189					0.127315	0.406762	0.00249686	0.0632017	1.85e-05	0.000345895	0.0105391	0.0619866	8.28e-11	1.1e-09
rctm0687	Metabolism of mRNA	0.000277432	0.00334949	0.00555866	0.0517918	0.000680034	0.00613234	0.139573	0.422741	0.413511	0.936818	0.00181221	0.0117298	0.000231882	0.00211533	8.31e-11	1.1e-09
GTEX_V7_Adipose_Subcutaneous_WGCNA_24	DNA replication; lipid metabolism; synthesis of PA	2.82e-06	0.000697421	0.00200213	0.0231553	0.232247	0.676171	0.0789793	0.354067	0.00104938	0.0303571	0.0412928	0.187158	0.00661317	0.0413439	9.53e-11	1.24e-09
GTEX_Whole_Blood_WGCNA_23	Rac1 pathway; signal regulatory protein sirp family interactions; smad2/3 pathway	0.000322185	0.00368317	0.0483095	0.224322	0.0095035	0.0612916	0.24311	0.545897	0.448363	0.958439	1.42e-07	1.17e-05	0.000304453	0.00269486	1.06e-10	1.37e-09
rctm0475	GPCR downstream signaling	0.0452997	0.234799	0.00463552	0.0453809	0.00427205	0.0292162	0.0205459	0.220076	0.203634	0.833522	0.000125267	0.00117103	0.000594663	0.00496849	1.38e-10	1.77e-09
GTEX_V7_Pancreas_WGCNA_28	FoxO pathway; jak stat signaling pathway; IL1/2 pathway	0.00148701	0.0138881	0.0862587	0.334339	3.42e-05	0.00174077	0.000815081	0.0369556	0.0948546	0.827803	0.0572158	0.24451	0.014512	0.0831651	2.03e-10	2.57e-09
rctm0493	Gene Expression	0.00180235	0.0165216	0.0166357	0.110657	0.000164021	0.00228431	0.0326661	0.268296	0.577722	1	0.00164756	0.0107812	0.000611665	0.00506323	2.52e-10	3.15e-09
M7761	Melanogenesis	0.176901	0.527805	0.377636	0.692097	0.286266	0.744146	0.0049469	0.10088	1.95e-05	0.00281698	8.99e-05	0.000906208	1.67e-05	0.000244758	2.91e-10	3.6e-09
M16848	Epithelial cell signaling in Helicobacter pylori infection	0.0147881	0.116193	0.0303935	0.164943	0.245004	0.699326	0.0018463	0.0590662	0.0699421	0.825695	0.000395349	0.00302139	9.92e-05	0.000985685	4.62e-10	5.66e-09
rctm1101	Separation of Sister Chromatids	0.000630313	0.00643309	0.00463677	0.0453898	0.00268335	0.0192559	0.462967	0.761941	0.514632	0.982376	0.000992567	0.00688224	2.87e-05	0.000358119	1.22e-09	1.48e-08
rctm0718	Mitotic Metaphase and Anaphase	0.000621069	0.00640477	0.0135634	0.0995675	0.01395	0.0856327	0.383849	0.686821	0.243228	0.834757	0.000726901	0.00521277	3.75e-05	0.000441668	1.25e-09	1.5e-08
rctm0218	Cell Cycle	0.020769	0.151529	0.00269061	0.0292944	0.000329915	0.00353878	0.483261	0.780196	0.284421	0.84199	0.0013048	0.00881372	8e-05	0.000831956	1.76e-09	2.09e-08
GTEX_V7_Pancreas_WGCNA_11		0.00262888	0.0234468	0.970662	1	0.466372	0.891481	2.68e-05	0.00201101	0.0551795	0.779942	4.6e-08	6.87e-06	0.000148148	0.00137963	1.94e-09	2.29e-08
GTEX_V7_Pancreas_WGCNA_18		0.00360786	0.0318909	0.00514005	0.0498071	0.00973498	0.0619835	0.000812162	0.0368905	0.175896	0.832569	0.0661076	0.268413	0.0104086	0.0618253	2.4e-09	2.79e-08
rctm0447	G alpha (i) signalling events	0.0160794	0.122451	0.0010678	0.0139824	0.000851365	0.00723274	0.0044138	0.0950222	0.217838	0.833979	0.0101	0.0597442	0.156381	0.492392	5.99e-09	6.91e-08
rctm0714	Mitotic Anaphase	0.00067648	0.0067648	0.0139583	0.100025	0.00871996	0.0569592	0.618127	0.881404	0.368231	0.904576	0.000753232	0.00536485	2.95e-05	0.000361938	7.06e-09	8.07e-08
rctm0683	Metabolism of amino acids and derivatives	0.00212745	0.0193227	0.0200148	0.121977	0.00290771	0.0205761	0.700255	0.934417	0.308644	0.850703	0.000594883	0.00435554	5.72e-05	0.000632497	1.25e-08	1.42e-07
rctm0220	Cell Cycle, Mitotic	0.0130976	0.106283	0.00178776	0.0213869	0.00059017	0.00540487	0.411676	0.72008	0.371407	0.906144	0.018095	0.0981629	0.000131877	0.00125423	1.46e-08	1.63e-07
rctm0058	Activation of GABAB receptors	0.00734782	0.0627098	0.303327	0.611068	0.0025177	0.0184571	0.000817327	0.0370056	0.208722	0.833688	0.000853861	0.00595995	0.053766	0.26266	2.28e-08	2.53e-07
rctm0596	Insulin receptor recycling	0.0320863	0.198534	0.518992	0.81391	0.0784011	0.350398	0.00284708	0.0717363			0.000155927	0.00136087	9.64e-05	0.000974185	2.71e-08	2.98e-07
rctm0233	Chemokine receptors bind chemokines	0.0251177	0.171493	0.000680084	0.00941431	0.0183591	0.109711	0.00234187	0.0647712			0.0212798	0.1114			3.08e-08	3.36e-07
M17906	Vibrio cholerae infection	0.0378173	0.217669	0.426352	0.739061	0.134186	0.500863	0.00415583	0.0929314	0.0978194	0.828025	0.000250891	0.00200522	7.77e-05	0.000816846	3.49e-08	3.78e-07
rctm0470	GABA B receptor activation	0.0056082	0.0482793	0.299996	0.606129	0.00259085	0.0188577	0.000752229	0.0359331	0.272931	0.835844	0.000801503	0.00567009	0.0918281	0.36355	4.74e-08	5.08e-07
rctm0989	Regulation of Complement cascade											1e-07	1.02e-05			1e-07	1.06e-06
rctm0471	GABA receptor activation	0.0086678	0.0727214	0.266897	0.589689	0.00373721	0.0259062	0.00149136	0.051977	0.233438	0.834463	0.00118274	0.00809362	0.100937	0.38563	1.14e-07	1.2e-06
M8232	Long-term depression	0.205358	0.569481	0.0120264	0.0917606	0.0766265	0.343976	0.0465729	0.300611	0.597913	1	9.67e-05	0.000954695	6.55e-05	0.000714148	1.71e-07	1.78e-06
rctm0623	Inwardly rectifying K+ channels			0.1935	0.528652	0.00204582	0.0153286	0.00155345	0.0532886	0.128495	0.830078	0.000504126	0.00379726			3.34e-07	3.45e-06
GTEX_Whole_Blood_WGCNA_40	DNA synthesis; cell cycle, mitotic	0.00830384	0.0702633	0.439049	0.750386	0.218945	0.66037	0.0279907	0.25932	0.00393773	0.0938107	0.00253718	0.0162971	0.0095492	0.0576993	4.15e-07	4.25e-06
rctm1375	ZBP1(DAI) mediated induction of type I IFNs	0.0229304	0.162575					0.02208	0.229763			3.22e-06	0.000120566			4.34e-07	4.38e-06
M4844	Chemokine signaling pathway	0.0411214	0.224626	0.016676	0.11078	0.172653	0.584971	0.0015315	0.0528059	0.0598408	0.821543	0.13185	0.429492	0.00634752	0.0399626	5.05e-07	5.05e-06
rctm0589	Initial triggering of complement							5.39e-07	0.000100531							5.39e-07	5.34e-06
rctm0118	Antigen processing: Ubiquitination & Proteasome degradation	0.0151413	0.117315	0.0138182	0.0998199	0.00842514	0.0553885	0.659432	0.901717	0.338094	0.877743	0.0118461	0.0689049	0.000125084	0.00120243	8.08e-07	7.94e-06
rctm1301	Transferrin endocytosis and recycling	0.0455438	0.234835	0.864532	1	0.132238	0.495407	0.0022128	0.0633277			0.000254287	0.00201695	0.000116628	0.00113332	8.79e-07	8.57e-06
rctm1236	TRAF6 mediated NF-kB activation	0.0369149	0.216307					0.0317013	0.267334			2.06e-06	0.000103344			9.55e-07	9.23e-06
GTEX_V7_Adipose_Subcutaneous_WGCNA_12		0.000747076	0.00739605	0.030485	0.165254	0.0193074	0.114385	0.202964	0.503102	0.199952	0.8334	0.0453838	0.200042	0.0197597	0.109722	1.07e-06	1.02e-05
M1053	Hedgehog signaling pathway	0.00529366	0.0463781			0.817281	1	0.16291	0.457155	6.67e-05	0.00530264	1.85e-05	0.000346844			1.12e-06	1.06e-05
rctm0938	RIP-mediated NFkB activation via ZBP1	0.0157992	0.12125									2.87e-06	0.000119386			1.14e-06	1.07e-05
GTEX_Whole_Blood_WGCNA_9	Antigen processing and presentation; pd1 signaling; translocation of ZAP-70 to Immunological synapse	0.0468954	0.236887	0.631616	0.888356	0.000326408	0.0035384	0.212023	0.506847	0.120607	0.829587	0.00868295	0.0522474	0.000533897	0.00450287	1.47e-06	1.37e-05
M18155	Insulin signaling pathway	0.0278984	0.184129	0.115074	0.414522	0.000362477	0.00379104	0.00220481	0.0632359	0.508121	0.981573	0.0642474	0.264309	0.0645106	0.297281	1.5e-06	1.39e-05
rctm0780	Neurotransmitter Receptor Binding And Downstream Transmission In The Postsynaptic Cell	0.119315	0.412381	0.278713	0.592747	1.3e-06	0.000293896	0.00858657	0.145846	0.14723	0.831167	0.0178164	0.0972965	0.364409	0.76239	1.54e-06	1.42e-05
M19428	Wnt signaling pathway	0.842951	1	0.239389	0.584303	0.0184518	0.110188	0.544381	0.831439	6.28e-05	0.00525211	0.00155409	0.0103639	5.74e-05	0.000633646	1.59e-06	1.45e-05
rctm1277	Toll Like Receptor 10 (TLR10) Cascade	0.027383	0.18317	0.397748	0.70878	0.356436	0.812547	0.0852753	0.355397	0.201573	0.833454	3.08e-06	0.000119392	0.00162565	0.0123436	1.94e-06	1.76e-05
M9809	Cytokine-cytokine receptor interaction	0.0649104	0.283089	0.000592664	0.00832307	0.0710357	0.327525	0.00566704	0.112378	0.161862	0.831954	0.1811	0.519732	0.0902816	0.360204	2.9e-06	2.61e-05
rctm1233	TRAF6 Mediated Induction of proinflammatory cytokines	0.0375963	0.217663	0.329036	0.635732	0.601792	0.968331	0.0506191	0.303	0.217515	0.833969	2.53e-06	0.000114658	0.00126229	0.0102589	3.05e-06	2.73e-05
rctm0937	RIG-I/MDA5 mediated induction of IFN-alpha/beta pathways	0.0973159	0.361426	0.286158	0.595037	0.273067	0.724817	0.175992	0.476385	0.192508	0.83315	3.77e-06	0.000131663	0.00133543	0.0107556	4.51e-06	4e-05
rctm1278	Toll Like Receptor 2 (TLR2) Cascade	0.0441159	0.230738	0.233151	0.573583	0.442802	0.875372	0.0993738	0.367374	0.24145	0.834704	6.96e-06	0.000170542	0.00283777	0.01982	5.1e-06	4.5e-05
rctm1291	Transcription	0.152206	0.481459	0.00103674	0.0137617	0.00130505	0.0101615	0.0347414	0.26949	0.958127	1	0.00579089	0.0358761	0.027305	0.146172	5.34e-06	4.67e-05
rctm0732	MyD88 cascade initiated on plasma membrane	0.0301769	0.191232	0.216685	0.555613	0.599895	0.967276	0.0818169	0.354201	0.347401	0.883131	4.54e-06	0.000143954	0.00136778	0.0108289	5.54e-06	4.77e-05
rctm1227	TAK1 activates NFkB by phosphorylation and activation of IKKs complex	0.0400284	0.223213									4e-06	0.000135115			5.54e-06	4.77e-05
rctm1237	TRAF6 mediated induction of NFkB and MAP kinases upon TLR7/8 or 9 activation	0.0287943	0.188784	0.32406	0.630832	0.652846	0.987354	0.0585971	0.317461	0.270986	0.835558	2.75e-06	0.000119338	0.00177363	0.0132135	5.82e-06	4.98e-05
rctm1285	Toll Like Receptor TLR6:TLR2 Cascade	0.0276063	0.183424	0.188574	0.523577	0.650353	0.987269	0.0932583	0.361054	0.245876	0.834835	5.09e-06	0.000156878	0.00292646	0.0201251	5.9e-06	5.01e-05
rctm0941	RNA Polymerase I Promoter Clearance	0.198594	0.560228	0.00307968	0.0324371	0.000180452	0.00234575	0.0152551	0.192966	0.942996	1	0.0115553	0.0675887	0.0713273	0.318058	7.24e-06	6.1e-05
rctm1281	Toll Like Receptor 5 (TLR5) Cascade	0.0299265	0.191076	0.295747	0.603894	0.654722	0.987417	0.0715958	0.345187	0.265106	0.835392	7.5e-06	0.000173849	0.00136563	0.010819	7.7e-06	6.45e-05
rctm0287	Cytochrome P450 - arranged by substrate type	2.27e-05	0.00163187	0.778052	0.985014			0.0428747	0.292788	0.802008	1	1.25e-07	1.13e-05	0.11904	0.431197	8.75e-06	7.28e-05
M10792	MAPK signaling pathway	0.181178	0.533829	0.22145	0.558782	0.0144441	0.0881351	0.217337	0.512516	0.616253	1	0.00121192	0.00823949	4.64e-05	0.000538875	9.9e-06	8.06e-05
rctm1284	Toll Like Receptor TLR1:TLR2 Cascade	0.0714832	0.299866	0.199179	0.530919	0.678597	1	0.0688658	0.338353	0.280269	0.839784	6.05e-06	0.000166763	0.00183137	0.0135309	1.16e-05	9.36e-05
rctm0733	MyD88 dependent cascade initiated on endosome	0.0294872	0.1908	0.589024	0.861002	0.493813	0.916713	0.0553169	0.310899	0.263605	0.835349	6.97e-06	0.000170563	0.00209326	0.0151158	1.33e-05	0.000105969
rctm0089	Adaptive Immune System	0.103896	0.378707	0.00755557	0.0647907	0.0283451	0.157929	0.645095	0.892141	0.42364	0.938397	0.0110661	0.0650913	0.000344659	0.00302084	1.37e-05	0.00010842
rctm0244	Class B/2 (Secretin family receptors)	0.666001	0.995785	0.910563	1	0.403672	0.846197	0.247727	0.547407	1.75e-05	0.00259894	0.000107986	0.00103726	2.22e-05	0.000292018	1.42e-05	0.000112006
rctm0735	MyD88:Mal cascade initiated on plasma membrane	0.0467533	0.23687	0.402345	0.711446	0.431425	0.862054	0.124525	0.405625	0.297904	0.846204	7.65e-06	0.000174844	0.00216548	0.0154875	1.72e-05	0.000131643
GTEX_V7_Pancreas_WGCNA_16	Pathogenic Escherichia coli infection; mRNA splicing; sucrose metabolism	6.28e-05	0.00176307	0.0538773	0.238233	0.100379	0.407705	0.548782	0.832652	0.336946	0.877577	0.0274947	0.137081	0.0229222	0.125721	1.78e-05	0.000135161
rctm0947	RNA Polymerase I, RNA Polymerase III, and Mitochondrial Transcription	0.330626	0.749104	0.000566671	0.00807506	0.000222091	0.00266248	0.0307345	0.26647	0.925509	1	0.0321368	0.155774	0.0783014	0.328464	1.9e-05	0.000142789
rctm0857	Phagosomal maturation (early endosomal stage)	0.0404578	0.224063	0.999241	1	0.338471	0.794706	0.00266207	0.0700656	0.037228	0.615401	0.000178136	0.00148425	9.74e-05	0.000979975	2.03e-05	0.00015199
rctm0855	Peptide ligand-binding receptors	0.126571	0.427664	0.0010861	0.0140324	0.0731945	0.33297	0.0415814	0.290808	0.195874	0.833264	0.147324	0.451703	0.0612703	0.285952	2.08e-05	0.000154599
GTEX_V7_Adipose_Subcutaneous_WGCNA_4	HIV Nef pathway; generic transcription pathway; mitotic cell cycle	0.00105772	0.0101027	0.982161	1	0.301557	0.762497	3.37e-05	0.00235825	0.00263829	0.0647579	0.0417377	0.188359	0.240941	0.624997	2.62e-05	0.00018961
rctm0426	Formation of HIV-1 elongation complex containing HIV-1 Tat	0.0695598	0.296005	0.0589598	0.249485	0.000364084	0.00380412	0.0308943	0.266553	0.700142	1	0.0355217	0.166777	0.132781	0.451121	2.7e-05	0.000193256
rctm1282	Toll Like Receptor 7/8 (TLR7/8) Cascade	0.013832	0.110853	0.274575	0.59115	0.817253	1	0.0723923	0.346758	0.500634	0.980677	4.3e-06	0.000140553	0.00197386	0.0144642	2.69e-05	0.000193256
rctm0953	RNA Polymerase II Transcription Initiation	0.0384055	0.217944	0.262448	0.589056	0.000771064	0.00672016	0.0389169	0.278242	0.411254	0.935216	0.0555713	0.239437	0.0716662	0.318202	3e-05	0.000212546
rctm0858	Phase 1 - Functionalization of compounds	1.96e-05	0.00162091	0.57105	0.853223	0.404087	0.84652	0.148246	0.437659	0.711799	1	1.99e-07	1.3e-05	0.199279	0.563938	3.2e-05	0.000223558
rctm0951	RNA Polymerase II Transcription	0.142453	0.462207	0.179847	0.508478	0.00245664	0.01814	0.00885684	0.146905	0.534581	0.986005	0.0282713	0.140285	0.0565961	0.270621	3.22e-05	0.000223558
rctm1252	Tat-mediated elongation of the HIV-1 transcript	0.0354444	0.211386	0.0544305	0.238903	0.000504184	0.00484683	0.0309321	0.266573	0.780393	1	0.0199311	0.105393	0.23633	0.618197	3.26e-05	0.000225397
rctm0456	G-protein mediated events	0.0417534	0.225345	0.017752	0.114678	0.0275422	0.155203	0.129087	0.408854	0.101052	0.828261	0.109817	0.388442	0.132867	0.451159	3.62e-05	0.000249122
rctm0955	RNA Polymerase II Transcription Pre-Initiation And Promoter Opening	0.0529815	0.25462	0.213874	0.552863	0.000869568	0.00732305	0.0204572	0.219502	0.535625	0.986373	0.0640587	0.264007	0.0706761	0.317798	3.68e-05	0.000251533
rctm0949	RNA Polymerase II Pre-transcription Events	0.0385089	0.21833	0.0492896	0.225517	0.000769746	0.00671432	0.0508221	0.30313	0.946647	1	0.0155272	0.0878758	0.045314	0.227588	3.85e-05	0.000261874
rctm1312	Transmission across Chemical Synapses	0.161907	0.491682	0.469013	0.769124	7.36e-07	0.00025004	0.0355665	0.270063	0.459074	0.968923	0.0336631	0.160467	0.224932	0.606025	4.42e-05	0.000296947
GTEX_V7_Adipose_Visceral_Omentum_WGCNA_59		0.288749	0.689107	0.0020496	0.0233654	0.00495646	0.0332278	0.206651	0.504776			0.0267838	0.13482			4.52e-05	0.000298294
GTEX_V7_Pancreas_WGCNA_4	mTOR pathway; CD40 pathway; base excision repair			0.106864	0.390759	0.00980234	0.0621821	0.172519	0.473413	0.33552	0.87668			6.93e-05	0.000737395	4.5e-05	0.000298294
GTEX_V7_Adipose_Subcutaneous_WGCNA_2	Metabolism of fatty acids, lipids and lipoproteins; amino acid degradation	0.0176983	0.132737	0.041986	0.2108	0.0117033	0.0722769	0.618039	0.881394	0.563814	1	0.0189579	0.101346	0.00527527	0.0339287	5.18e-05	0.00033665
GTEX_V7_Adipose_Visceral_Omentum_WGCNA_49		0.000347704	0.00386772	0.603906	0.869382	0.0110585	0.0687109	0.125027	0.405695	0.582496	1	0.0259606	0.131308	0.0257876	0.139722	5.36e-05	0.000346452
rctm0427	Formation of RNA Pol II elongation complex	0.0609481	0.278058	0.0390176	0.200108	0.000458716	0.00450838	0.0368059	0.270993	0.853409	1	0.0361595	0.168378	0.153125	0.488473	5.95e-05	0.000380048
M16024	Alzheimer's disease	0.285387	0.685773	0.0192839	0.119783	0.349556	0.804645	0.352823	0.664875	0.219272	0.834025	0.00330306	0.0210872	0.000518215	0.00445466	6.04e-05	0.000382294
rctm0948	RNA Polymerase II HIV Promoter Escape	0.0555507	0.261193	0.170465	0.496353	0.000754676	0.00668708	0.0371703	0.271291	0.557853	0.998505	0.0696671	0.279469	0.0915814	0.36296	6.08e-05	0.000382783
rctm0799	Nuclear import of Rev protein	0.109334	0.390249	0.00444111	0.0443653	0.0616862	0.295109	0.0414882	0.29073			0.124703	0.417931	0.131397	0.450511	6.29e-05	0.000393613
rctm0246	Class I MHC mediated antigen processing & presentation	0.0427195	0.22768	0.0256807	0.147172	0.0250041	0.142342	0.521185	0.809516	0.817164	1	0.0143489	0.0825456	0.000533895	0.00450287	6.44e-05	0.000400708
rctm1293	Transcription of the HIV genome	0.0402594	0.223777	0.0622768	0.260113	0.00117525	0.00942977	0.0478157	0.301343	0.946461	1	0.0146738	0.0839532	0.0608973	0.284706	6.67e-05	0.00041333
rctm0348	Dual incision reaction in GG-NER	0.0305253	0.192539	0.30854	0.616013	0.000261895	0.00296523	0.0106963	0.160479			0.304306	0.717787	0.26366	0.657529	7.5e-05	0.000459392
rctm0640	Late Phase of HIV Life Cycle	0.0394025	0.221639	0.00237003	0.0260973	0.00271375	0.0193378	0.00737622	0.133662	0.981087	1	0.0817997	0.316031	0.185766	0.540959	7.73e-05	0.000470202
rctm0952	RNA Polymerase II Transcription Elongation	0.0300561	0.191157	0.0598574	0.252182	0.000497247	0.00482567	0.0295966	0.265864	0.891159	1	0.0337246	0.160599	0.218273	0.595506	7.99e-05	0.000482095
rctm1240	TRIF-mediated TLR3/TLR4 signaling	0.0580727	0.269915	0.298979	0.605372	0.632511	0.982513	0.0824129	0.354229	0.689691	1	6.48e-06	0.000168456	0.00250837	0.0176574	0.000102875	0.000617767
rctm0524	HIV Transcription Elongation	0.0327955	0.201662	0.112186	0.407148	0.000318198	0.00348649	0.0360713	0.270407	0.891223	1	0.0242189	0.123694	0.210512	0.584464	0.000103727	0.000619753
rctm1279	Toll Like Receptor 3 (TLR3) Cascade	0.0637651	0.282043	0.314484	0.620642	0.550066	0.944748	0.134545	0.417185	0.593603	1	7.49e-06	0.000173778	0.00322082	0.0219802	0.000105619	0.000627906
rctm0940	RNA Polymerase I Chain Elongation	0.210743	0.577937	0.0810518	0.320568	0.000234385	0.00277719	0.0254882	0.255124	0.911864	1	0.0191497	0.101775	0.0772748	0.327599	0.000106963	0.000632729
M17807	Basal cell carcinoma	0.0909945	0.347951			0.808695	1	0.489777	0.787126	4.54e-05	0.00490987	5.64e-05	0.000621795			0.000109934	0.000647085
rctm0954	RNA Polymerase II Transcription Initiation And Promoter Clearance	0.0432776	0.229117	0.199272	0.531054	0.000850075	0.00722575	0.033278	0.268614	0.728182	1	0.0734297	0.290117	0.0863671	0.352571	0.000116377	0.000678295
rctm0523	HIV Life Cycle	0.024815	0.171132	0.00163061	0.0200008	0.000928457	0.00769185	0.00709147	0.13081	0.996247	1	0.133249	0.429978	0.204883	0.575993	0.000117396	0.000679076
rctm1130	Signaling by Insulin receptor	0.445016	0.847949	0.122854	0.428235	0.550843	0.944825	0.00607788	0.116236	0.259717	0.835238	0.0071973	0.0435582	0.00153814	0.0119764	0.000117653	0.000679076
rctm0950	RNA Polymerase II Promoter Escape	0.0971119	0.360883	0.173097	0.499073	0.00130675	0.0101721	0.0382466	0.275323	0.632875	1	0.0602837	0.253482	0.070728	0.317819	0.000122198	0.000701899
rctm0496	Global Genomic NER (GG-NER)	0.0703503	0.296369	0.14648	0.469996	0.000419561	0.0042243	0.0108801	0.161388	0.238234	0.834607	0.435667	0.843149	0.301901	0.699222	0.000152952	0.000857827
rctm0432	Formation of incision complex in GG-NER	0.0851028	0.335109	0.342611	0.652754	0.000286228	0.0031798	0.0103735	0.158619			0.247898	0.645646	0.284739	0.675588	0.000167932	0.000937422
rctm0039	Activated TLR4 signalling	0.083444	0.330438	0.277296	0.592225	0.755437	1	0.0820492	0.354212	0.520985	0.98316	1.64e-05	0.000318512	0.00446772	0.0293687	0.000193982	0.0010678
rctm0525	HIV Transcription Initiation	0.100435	0.369632	0.210458	0.549259	0.00126866	0.0100215	0.0334148	0.268684	0.724385	1	0.0575304	0.244855	0.0764593	0.327056	0.00020621	0.00112988
M16257	Role of Mitochondria in Apoptotic Signaling			0.00362842	0.0371096	0.101773	0.409519	0.179662	0.48109	0.224779	0.834197	0.0450114	0.19906	0.135505	0.454243	0.000291336	0.00157454
rctm0435	Formation of the HIV-1 Early Elongation Complex	0.121226	0.415406	0.260197	0.588635	0.000724716	0.00647795	0.0215375	0.226359	0.652978	1	0.0360518	0.168126	0.309018	0.705012	0.000372367	0.00199434
rctm0939	RNA Pol II CTD phosphorylation and interaction with CE	0.0487537	0.241331	0.128559	0.435574	0.000583403	0.00536756	0.0109841	0.161897	0.576212	1	0.444752	0.848262	0.261482	0.654803	0.000377185	0.002011
M862	p38 MAPK Signaling Pathway	0.782488	1	0.458404	0.759305	0.000121118	0.00208739	0.275125	0.583497			0.0342848	0.162426	0.00232678	0.0165091	0.000382523	0.00202142
rctm1280	Toll Like Receptor 4 (TLR4) Cascade	0.0496196	0.243883	0.155796	0.483355	0.759383	1	0.304013	0.617459	0.665939	1	8.51e-06	0.000182256	0.00551809	0.035237	0.000393575	0.00207062
rctm0449	G alpha (s) signalling events	0.614819	0.973497	0.609637	0.872613	0.227461	0.666669	0.18285	0.483116	0.204096	0.833537	0.00163127	0.0107418	2.89e-05	0.000359475	0.00039924	0.00209117
rctm0433	Formation of the Early Elongation Complex	0.0644952	0.282523	0.292909	0.601436	0.000807009	0.006969	0.0167405	0.202233	0.790063	1	0.0318069	0.154892	0.33302	0.736931	0.000427148	0.00222754
rctm1283	Toll Like Receptor 9 (TLR9) Cascade	0.0731634	0.303449	0.365806	0.680357	0.745128	1	0.207566	0.504798	0.587288	1	2.96e-06	0.000119389	0.00604262	0.0383128	0.000459099	0.0023837
rctm0944	RNA Polymerase I Transcription	0.232636	0.609284	0.00364392	0.0372397	0.000387657	0.00399012	0.0113753	0.163773	0.999988	1	0.0129226	0.0747513	0.0489448	0.244451	0.000500168	0.00258565
rctm0123	Apoptotic cleavage of cellular proteins	0.0858785	0.336046	0.0538599	0.238181	0.976537	1	0.543369	0.831268	0.287913	0.842999	0.000390985	0.00301001	6.8e-05	0.000732731	0.000566124	0.00290138
GTEX_V7_Adipose_Subcutaneous_WGCNA_73		0.0473889	0.23698	0.879457	1	0.919459	1	0.128298	0.407925	0.0631456	0.825022	1.54e-05	0.000309095	0.00474631	0.0307479	0.000638412	0.00323009
rctm1000	Regulation of Insulin Secretion by Glucagon-like Peptide-1	0.0871597	0.338385	0.025982	0.148077	0.0838525	0.359728	0.305752	0.617899	0.155583	0.831623	0.0996433	0.367347	0.172602	0.517807	0.000720931	0.00363215
rctm1389	mRNA Capping	0.0593845	0.274723	0.166665	0.494871	0.000986015	0.00810281	0.00824299	0.14439	0.863747	1	0.200332	0.553636	0.289498	0.679153	0.000833804	0.00418309
rctm0677	Meiotic Synapsis	0.32809	0.746688	0.74738	0.96696	0.266945	0.719444	0.0452037	0.299785			0.00051032	0.00381647	0.0104661	0.0619707	0.000848465	0.00423876
GTEX_V7_Adipose_Subcutaneous_WGCNA_89		0.0950357	0.36048	0.537677	0.831988	0.588648	0.964461	0.0736248	0.349474	0.127561	0.830021	0.00630214	0.0383624	0.0141782	0.0817761	0.000891159	0.00443342
rctm0453	G protein gated Potassium channels							0.000941863	0.0395959							0.000941863	0.00466615
rctm0578	Inhibition of voltage gated Ca2+ channels via Gbeta/gamma subunits							0.00105782	0.0427603							0.00105782	0.00517591
rctm0291	Cytosolic sensors of pathogen-associated DNA	0.230354	0.606516	0.583481	0.860572	0.754209	1	0.14052	0.423278	0.521888	0.983271	2.66e-06	0.000117522	0.00433049	0.0286774	0.00118863	0.00579212
rctm0057	Activation of G protein gated Potassium channels							0.00120032	0.0454236							0.00120032	0.00582523
rctm1256	Telomere Maintenance	0.279478	0.677679	0.10553	0.387342	0.0754695	0.340281	0.659817	0.901875	0.185069	0.832894	0.00494266	0.0308034	0.0533895	0.262254	0.00133171	0.00643657
GTEX_V7_Adipose_Subcutaneous_WGCNA_30	Calcium signaling pathway; circadian rhythm mammal; purine metabolism	0.516443	0.901727	0.00401217	0.0404978	0.0494091	0.252149	0.590993	0.865116	4.96e-05	0.00505808	0.606032	0.930432	0.389809	0.768066	0.00135588	0.00652687
rctm0802	Nucleotide Excision Repair	0.0789573	0.32036	0.234505	0.575112	0.00325806	0.0228963	0.0847105	0.355138	0.343311	0.881542	0.278771	0.696508	0.264168	0.657898	0.00150096	0.00716723
rctm0124	Apoptotic execution phase	0.160699	0.489692	0.0504673	0.228565	0.940292	1	0.748095	0.971877	0.439606	0.947024	0.000356466	0.00277075	0.000101651	0.000998639	0.00190003	0.00892941
rctm1294	Transcription-coupled NER (TC-NER)	0.108297	0.388637	0.161967	0.491612	0.00365816	0.0255319	0.0918056	0.358885	0.415967	0.937201	0.316073	0.727315	0.25397	0.643725	0.0020683	0.00968191
rctm0627	Iron uptake and transport	0.0466102	0.236703	1	1	0.365975	0.821436	0.0104602	0.159129	0.0726782	0.825952	0.000357837	0.00278019	0.000179038	0.0016501	0.00256081	0.0118475
M19540	Oxidative phosphorylation	0.156213	0.486023	0.951016	1	0.862043	1	0.00946399	0.153025	0.0714747	0.82584	0.00964191	0.0573584	0.00287147	0.0199	0.00332687	0.0151558
GTEX_V7_Adipose_Subcutaneous_WGCNA_21		0.154522	0.485642	0.0324986	0.174951	0.00402163	0.0276895	0.138719	0.421369	0.497993	0.980406	0.210521	0.575498	0.644054	0.972675	0.00390057	0.0174417
M12868	Pathways in cancer	0.641339	0.980392	0.465541	0.766139	0.795546	1	0.890428	1	0.000416021	0.0160465	0.000558065	0.00411475	0.00325541	0.022048	0.0041116	0.0182414
rctm0777	Neuronal System	0.225475	0.596845	0.845538	1	3.07e-06	0.000359142	0.108282	0.386558	0.451281	0.961941	0.123725	0.416307	0.477211	0.851733	0.00492136	0.0215923
rctm0945	RNA Polymerase I Transcription Initiation	0.254066	0.644938	0.00538765	0.0511827	0.000455488	0.00448336	0.0157354	0.195034	0.939051	1	0.744748	1	0.371319	0.764482	0.00506689	0.022149
rctm1372	WNT ligand biogenesis and trafficking	0.908911	1	0.718499	0.955279	0.866592	1	0.44872	0.751282	0.0002252	0.011224	0.00363687	0.0230776	0.000266263	0.00238417	0.00529423	0.023058
M18937	Nucleotide excision repair	0.195945	0.559037	0.444648	0.753638	0.0018778	0.0142797	0.101183	0.370908	0.409168	0.933553	0.384806	0.805783	0.153582	0.489233	0.00559211	0.0242665
M13380	Neuroactive ligand-receptor interaction	0.472372	0.867526	0.43099	0.741793	0.0943038	0.392227	0.306465	0.618018	0.973923	1	0.000163734	0.0013825	0.0017168	0.0128976	0.00603916	0.0259452
GTEX_Whole_Blood_WGCNA_33		0.0304819	0.192351	0.06332	0.262469	0.294597	0.756156	0.588505	0.864736	0.363855	0.901292	0.51329	0.875905	0.00462317	0.0301687	0.00607298	0.025974
rctm1286	Toll-Like Receptors Cascades	0.288389	0.68867	0.371884	0.68785	0.508886	0.922085	0.341724	0.650481	0.703397	1	3.55e-05	0.000486325	0.0558184	0.269739	0.0086259	0.0358608
M14933	Steroid hormone biosynthesis	1.19e-05	0.00141164	0.999995	1	0.160434	0.569625	0.141659	0.424171	0.96741	1	3.68e-07	2.26e-05	0.104348	0.392028	0.00936931	0.0386809
rctm1174	Steroid hormones			0.996442	1			0.0508932	0.303176			1.55e-07	1.19e-05			0.00951104	0.0391302
rctm1395	mRNA Processing	0.0910418	0.348076	0.152991	0.480463	0.000590944	0.00541156	0.00376931	0.0870274	0.99961	1	0.183319	0.523219	0.374739	0.764879	0.0101962	0.0416608
rctm0689	Metabolism of non-coding RNA	0.152171	0.481381	0.0277676	0.15438	0.112381	0.43876	0.0749293	0.351793	0.916395	1	0.284345	0.698595	0.128644	0.449284	0.0126572	0.0506715
M13863	MAPKinase Signaling Pathway	0.346888	0.768283	0.631664	0.888392	0.00104215	0.00842816	0.371854	0.678786	0.273756	0.836289	0.257643	0.664689	0.122627	0.438646	0.0131725	0.0525574
rctm0303	DNA Repair	0.0368975	0.21625	0.7502	0.968028	0.00612686	0.0405407	0.204728	0.504609	0.466401	0.976187	0.552619	0.908418	0.0702122	0.317577	0.013273	0.0527812
rctm0126	Aquaporin-mediated transport	0.051779	0.25128	0.749202	0.967599	0.247523	0.701699	0.0876533	0.357527	0.400789	0.927765	0.132113	0.429614	0.0718925	0.31835	0.0138704	0.054973
M17902	Caspase Cascade in Apoptosis	0.0597483	0.27512	0.0190262	0.119483	0.509249	0.922172	0.342317	0.650988	0.144559	0.831018	0.31309	0.725759	0.414901	0.787518	0.0145097	0.0573156
rctm0119	Antiviral mechanism by IFN-stimulated genes	0.0626724	0.279806	0.048303	0.224314	0.154315	0.551743	0.239067	0.543885	0.977296	1	0.0902076	0.341358	0.0695511	0.317238	0.0150299	0.0591739
M16817	Oocyte meiosis	0.200513	0.561734	0.162547	0.492011	0.265382	0.717997	0.0670906	0.334231	0.111427	0.828985	0.568654	0.911762	0.249846	0.639801	0.016062	0.0630286
T2D_positive	Positive control gene set for T2DM	0.618273	0.973934	0.0951745	0.358849	0.014939	0.090612	0.512469	0.800498	0.20371	0.833524	0.144422	0.445138	0.272334	0.660077	0.0164542	0.064318
GTEX_V7_Adipose_Visceral_Omentum_WGCNA_5		0.0691791	0.295339	0.0577443	0.246593	0.610217	0.973034	0.628749	0.887125	0.622509	1	0.0797685	0.309324	0.0190211	0.10628	0.0168844	0.0656065
GTEX_V7_Pancreas_WGCNA_27		0.209422	0.576823	0.564414	0.849232	0.0201966	0.117602	0.0443411	0.298803	0.708731	1	0.121518	0.413376	0.276189	0.664049	0.0169821	0.0657711
M4013	Gap junction	0.146813	0.469415	0.0484978	0.224553	0.130585	0.49467	0.129382	0.4092	0.463702	0.973502	0.329901	0.743424	0.46065	0.842298	0.0172622	0.0666387
rctm1118	Signaling by FGFR	0.272305	0.670844	0.0164071	0.110406	0.107941	0.426327	0.366371	0.676498	0.417123	0.937382	0.287239	0.700292	0.310782	0.7064	0.0174118	0.0669989
rctm0243	Class A/1 (Rhodopsin-like receptors)	0.471433	0.866997	0.00153189	0.0192779	0.064516	0.304574	0.127292	0.406734	0.656238	1	0.526331	0.890256	0.3832	0.766583	0.0184904	0.0709198
rctm0011	ADP signalling through P2Y purinoceptor 1	0.129762	0.432539	0.255382	0.587693			0.127462	0.406935			0.113964	0.395102			0.0194769	0.0742215
TC_Control	Positive control gene set for TC	0.157546	0.486399	0.211015	0.549787	0.320589	0.779205	0.256931	0.556907	0.201308	0.833445	0.291275	0.707576	0.125862	0.444747	0.0195386	0.0742215
rctm0846	Packaging Of Telomere Ends					0.0205424	0.118936									0.0205424	0.0777862
M19613	Multiple antiapoptotic pathways from IGF-1R signaling lead to BAD phosphorylation	0.42583	0.832966	0.191982	0.527221	0.146857	0.534453	0.120867	0.404825			0.104466	0.375722			0.021279	0.0803198
rctm0289	Cytokine Signaling in Immune system	0.157416	0.486299	0.0493466	0.22563	0.214419	0.656574	0.0280376	0.259516	0.835361	1	0.305395	0.719156	0.39404	0.769294	0.0255666	0.095895
GTEX_V7_Adipose_Subcutaneous_WGCNA_29		0.0249135	0.171322	0.0131553	0.0980573	0.0494824	0.25246	0.0833448	0.354505	0.739498	1	0.400288	0.818558	0.954798	1	0.0261755	0.09787
rctm0582	Inhibition of Insulin Secretion by Adrenaline/Noradrenaline	0.198599	0.560229					0.185054	0.483223	0.179157	0.832686	0.112559	0.391838			0.0263567	0.0982387
M3618	TNFR1 Signaling Pathway	0.237845	0.619648	0.0020085	0.0231838	0.353608	0.809721	0.151888	0.443429			0.448446	0.850585	0.660124	0.9765	0.0272282	0.10117
M5669	Natural killer cell mediated cytotoxicity	0.0117739	0.0963322	0.0476348	0.223783	0.224214	0.662244	0.195157	0.493054	0.709988	1	0.489496	0.86911	0.477958	0.851951	0.0274729	0.101761
rctm0033	Abortive elongation of HIV-1 transcript in the absence of Tat	0.119128	0.412083			0.423579	0.855858					0.0290037	0.14324			0.0296049	0.109317
M4864	Basal transcription factors	0.136826	0.450188	0.265734	0.589524	0.000358937	0.00376422	0.0571825	0.314949	0.965271	1	0.611772	0.93644	0.352054	0.751161	0.0303543	0.111738
GTEX_V7_Adipose_Subcutaneous_WGCNA_69		0.0814249	0.327686	0.024202	0.142132	0.14287	0.525575	0.693661	0.932771	0.331831	0.87118	0.394091	0.81129	0.379729	0.766225	0.0309317	0.113099
M18719	Role of ERBB2 in Signal Transduction and Oncology					0.347532	0.80423	0.017544	0.207712			0.230755	0.615469			0.030872	0.113099
rctm1251	Tat-mediated HIV elongation arrest and recovery	0.0442771	0.23111	0.0476832	0.223783	0.215903	0.657768	0.982644	1			0.0166835	0.0924215			0.0310096	0.113099
rctm0093	Adherens junctions interactions											0.0311301	0.152483			0.0311301	0.113192
M13143	uCalpain and friends in Cell spread											0.0436582	0.194884	0.178599	0.527194	0.0314424	0.113979
GTEX_V7_Adipose_Subcutaneous_WGCNA_20		0.0975823	0.362135	0.505517	0.799096	0.391182	0.839211	0.00263028	0.0696899	0.197551	0.83332	0.451871	0.852205	0.659458	0.976349	0.0317718	0.114823
GTEX_V7_Adipose_Subcutaneous_WGCNA_39		0.187785	0.543589	0.418751	0.729897	0.48285	0.90716	0.521555	0.809707	0.183763	0.832848	0.0776741	0.302323	0.0725682	0.31879	0.0331381	0.119037
GTEX_V7_Adipose_Visceral_Omentum_WGCNA_43		0.626753	0.977142	0.20867	0.546679	0.405476	0.847523	0.466362	0.765074	0.0628331	0.824989	0.16998	0.499914	0.0588275	0.278522	0.0330629	0.119037
rctm0450	G alpha (z) signalling events	0.121277	0.415457	0.699264	0.944246	0.323289	0.782498	0.170513	0.470113	0.171727	0.832418	0.302147	0.715972	0.0940723	0.368862	0.0337109	0.12073
M7747	IL 2 signaling pathway							0.0345233	0.269337							0.0345233	0.123268
rctm0203	Ca-dependent events	0.0443289	0.231299	0.609448	0.872529	0.173399	0.585385	0.116007	0.399749			0.457318	0.857026	0.221729	0.600684	0.0351281	0.124678
rctm0346	Downstream signal transduction	0.186446	0.54199	0.0299913	0.16419	0.30021	0.761999	0.223004	0.52096	0.555818	0.997995	0.279298	0.696729	0.386105	0.767155	0.0350572	0.124678
rctm0611	Interferon Signaling	0.069641	0.296053	0.0471598	0.223783	0.174199	0.585836	0.257298	0.557471	0.959373	1	0.137283	0.4316	0.250631	0.640529	0.0359237	0.127123
rctm1116	Signaling by ERBB2	0.461948	0.860243	0.0159615	0.108678	0.191706	0.622329	0.308918	0.618424	0.538222	0.987503	0.302332	0.716092	0.234375	0.617238	0.0360691	0.127259
rctm0062	Activation of Kainate Receptors upon glutamate binding	0.0936366	0.356539	0.359732	0.672934			0.318588	0.630576			0.311023	0.725065	0.0868616	0.353531	0.0367181	0.129165
M1547	Control of skeletal myogenesis by HDAC and calcium/calmodulin-dependent kinase (CaMK)			0.186874	0.520348	0.169508	0.583064	0.106353	0.384304							0.0371292	0.130226
rctm0295	DAP12 interactions	0.513782	0.900255	0.00983618	0.078125	0.220594	0.661012	0.248991	0.548118	0.505239	0.981218	0.26381	0.675328	0.367118	0.763268	0.0377112	0.131878
rctm0296	DAP12 signaling	0.311224	0.726511	0.0175862	0.114369	0.331923	0.788867	0.248948	0.548093	0.606589	1	0.251736	0.652395	0.294753	0.686756	0.0394353	0.137503
rctm0412	Fanconi Anemia pathway			0.173691	0.499797			0.185545	0.483247			0.229766	0.614517	0.177046	0.52518	0.0400415	0.139209
rctm1143	Signaling by PDGF	0.2006	0.56188	0.0347791	0.183158	0.275397	0.72702	0.278266	0.588446	0.548025	0.993853	0.281749	0.697726	0.375856	0.765411	0.0406455	0.140896
rctm0454	G-protein activation	0.2407	0.621131	0.225519	0.562464			0.204826	0.504694			0.116049	0.401002			0.041052	0.141892
rctm0540	Homologous Recombination Repair			0.429007	0.741012	0.0412634	0.218059	0.599858	0.866407			0.327835	0.741346	0.0396184	0.202393	0.0420246	0.144833
GTEX_V7_Adipose_Visceral_Omentum_WGCNA_45		0.239678	0.620493	0.600608	0.868205	0.435585	0.864694	0.310886	0.621181	0.101567	0.828299	0.117947	0.404885	0.160321	0.497662	0.0424296	0.145588
M1979	GnRH signaling pathway	0.118084	0.410924	0.0328492	0.175228	0.104283	0.414696	0.197596	0.495874	0.756461	1	0.380862	0.802535	0.572905	0.933287	0.0424887	0.145588
rctm1140	Signaling by NOTCH2	0.862535	1	0.283063	0.594154	0.126039	0.482833			0.0557887	0.785532	0.0563926	0.24198			0.0444423	0.151844
M2821	NFkB activation by Nontypeable Hemophilus influenzae							0.0449652	0.299527							0.0449652	0.153191
rctm0967	Rap1 signalling							0.0474032	0.301102							0.0474032	0.161035
rctm0349	Dual incision reaction in TC-NER	0.23875	0.620374	0.250456	0.586853	0.00237212	0.0176437	0.125474	0.405757	0.988273	1	0.249097	0.647157	0.265121	0.658097	0.0483661	0.163697
rctm0504	Glutamate Binding, Activation of AMPA Receptors and Synaptic Plasticity					2.74e-06	0.000344966					0.986033	1			0.0484622	0.163697
GTEX_V7_Adipose_Visceral_Omentum_WGCNA_34		0.0175343	0.132511	0.0847357	0.331084	0.927136	1	0.581747	0.863704	0.123919	0.829796	0.280689	0.697311	0.206156	0.577754	0.0490451	0.165197
M287	Erk1/Erk2 Mapk Signaling pathway			0.200238	0.532454	0.798236	1	0.140192	0.423081			0.0203142	0.106879	0.289533	0.679161	0.0495891	0.166089
rctm0079	Activation of the pre-replicative complex	0.153919	0.485287			0.167433	0.580322	0.678512	0.918964	0.109321	0.828842	0.294915	0.711253	0.226257	0.60798	0.0494971	0.166089
M15926	Trefoil Factors Initiate Mucosal Healing			0.367796	0.682747	0.348022	0.804331					0.0182294	0.0983825			0.0517405	0.172808
M2890	Calcium signaling pathway	0.130499	0.433538	0.126484	0.430436	0.331	0.788486	0.1257	0.405788	0.288875	0.843161	0.419613	0.82779	0.624262	0.967136	0.0522899	0.174153
rctm1115	Signaling by EGFR in Cancer	0.446961	0.849311	0.135039	0.445589	0.267749	0.720188	0.397036	0.703685	0.433425	0.942498	0.124421	0.417287	0.21803	0.595273	0.0554997	0.184327
M8731	Aspirin Blocks Signaling Pathway Involved in Platelet Activation	0.909158	1	0.093087	0.353881	0.283595	0.739088	0.0706166	0.343602			0.0648669	0.265295			0.056443	0.186727
M9011	Vasopressin-regulated water reabsorption	0.231186	0.607092	0.668891	0.919369	2.62e-06	0.000341986	0.160627	0.455162	0.928512	1	0.820155	1	0.233245	0.615959	0.0565363	0.186727
M189	Ribosome	0.382109	0.799232	0.274516	0.591127	0.464156	0.889091	0.0770174	0.353914	0.0814748	0.826731	0.238146	0.628058	0.636251	0.968931	0.0573438	0.188595
rctm0541	Homologous recombination repair of replication-independent double-strand breaks			0.604852	0.869918	0.0499485	0.253918	0.581247	0.863628			0.314411	0.726299	0.0308714	0.163808	0.0574192	0.188595
rctm0245	Class C/3 (Metabotropic glutamate/pheromone receptors)							0.0582007	0.316974							0.0582007	0.190635
rctm0899	Presynaptic function of Kainate receptors	0.160485	0.489379									0.11704	0.403096			0.0613943	0.200543
M8492	Apoptosis	0.224845	0.596774	0.0577682	0.246626	0.310357	0.767607	0.18535	0.483237	0.300888	0.847495	0.370819	0.788797	0.701915	0.9826	0.0633206	0.206086
rctm1178	Striated Muscle Contraction	0.298577	0.707155					0.0515133	0.30357							0.0634378	0.206086
M2044	Spliceosome	0.600102	0.972781	0.604048	0.869462	0.0895643	0.378872	0.0952331	0.363964	0.408006	0.932626	0.17717	0.512552	0.23723	0.618321	0.0648382	0.210062
rctm0418	Fcgamma receptor (FCGR) dependent phagocytosis	0.332964	0.751109	0.0999362	0.369611	0.361941	0.816623	0.307943	0.618263	0.050344	0.75516	0.770348	1	0.30548	0.703863	0.0663077	0.213658
GTEX_V7_Adipose_Visceral_Omentum_WGCNA_7		0.4852	0.873736	0.149314	0.473205	0.221165	0.661189	0.0284429	0.261194	0.590782	1	0.372711	0.791194	0.453753	0.834681	0.0672181	0.216006
M9670	TNF/Stress Related Signaling	0.633379	0.978881			0.131489	0.495165	0.0367847	0.270975							0.0690976	0.221448
M19818	Non-small cell lung cancer	0.244958	0.625023	0.166176	0.494551	0.110702	0.434166	0.138012	0.420437	0.972922	1	0.0992081	0.367111	0.27894	0.665845	0.0693009	0.221502
rctm0347	Downstream signaling of activated FGFR	0.409495	0.817338	0.0376262	0.19708	0.240556	0.693187	0.329343	0.639042	0.484096	0.978978	0.314905	0.726601	0.410602	0.786176	0.070137	0.223574
GTEX_V7_Pancreas_WGCNA_12		0.0498226	0.244311	0.253753	0.587372	0.0835347	0.358949	0.156628	0.452242	0.228764	0.83432	0.0165575	0.0922111	0.999897	1	0.0721998	0.229534
rctm0757	NOTCH2 Activation and Transmission of Signal to the Nucleus			0.131678	0.443041	0.177602	0.593365									0.0742787	0.235513
rctm0307	DNA strand elongation	0.313021	0.726818	0.145385	0.468033	0.192395	0.622889	0.55203	0.834797	0.199407	0.833382	0.556234	0.909818	0.21162	0.585219	0.0762634	0.241163
rctm0849	Pausing and recovery of HIV elongation	0.0473442	0.236942	0.0559799	0.242163	0.131703	0.495254	0.99934	1			0.0222013	0.115646			0.0776578	0.244513
rctm1114	Signaling by EGFR	0.38209	0.799222	0.0943589	0.357163	0.570734	0.952681	0.414281	0.723272	0.390665	0.926569	0.147677	0.452322	0.217248	0.594051	0.0777341	0.244513
rctm0675	Meiosis	0.314967	0.728696	0.838923	1	0.778834	1	0.366022	0.676367	0.0898962	0.82742	0.00594318	0.0364232	0.207541	0.578178	0.0788638	0.247412
rctm0882	Post NMDA receptor activation events	0.26712	0.6678	0.380816	0.693999	0.392416	0.839309	0.176396	0.476856			0.365613	0.782816	0.17039	0.515197	0.0811281	0.253845
M835	Dilated cardiomyopathy	0.271362	0.670051	0.253807	0.587383	0.319765	0.778197	0.0783427	0.354036	0.78773	1	0.181196	0.519834	0.336601	0.737969	0.081559	0.254524
GTEX_Whole_Blood_WGCNA_48		0.279821	0.678162	0.134039	0.444836	0.0794509	0.350575	0.123733	0.405515			0.779165	1	0.542329	0.90604	0.0837809	0.260774
M10082	TNFR2 Signaling Pathway							0.0852322	0.355377							0.0852322	0.263909
rctm0722	Mitotic Spindle Checkpoint					0.085108	0.362867									0.085108	0.263909
GTEX_V7_Adipose_Subcutaneous_WGCNA_97		0.127117	0.428047			0.68157	1	0.634861	0.888392			0.0582944	0.247102	0.129785	0.449795	0.0884187	0.273064
rctm1209	Synthesis of PIPs at the plasma membrane	0.0890143	0.344235	0.377735	0.692152	0.163162	0.571753	0.719129	0.949503	0.494385	0.980036	0.126697	0.422459			0.0946182	0.291454
M3873	Apoptotic Signaling in Response to DNA Damage			0.0158819	0.108514	0.265729	0.718319	0.754385	0.975269			0.30994	0.724854			0.0984543	0.302486
rctm1296	Transcriptional Regulation of White Adipocyte Differentiation	0.388843	0.802653	0.520105	0.814187	0.508369	0.921962	0.419722	0.729138	0.283139	0.841311	0.0452243	0.19969	0.235297	0.618055	0.0992747	0.304221
M4383	Actions of Nitric Oxide in the Heart							0.243762	0.546075			0.137538	0.431691			0.103352	0.315902
GTEX_V7_Adipose_Subcutaneous_WGCNA_50		0.117062	0.410003	0.934885	1	0.529608	0.93788	0.0204347	0.219438	0.903027	1	0.0228712	0.118545	0.168653	0.514634	0.10577	0.317577
M14091	Olfactory transduction	0.0114798	0.0947086	0.160931	0.490929	0.117742	0.454468	0.290741	0.606288	0.745081	1	0.757064	1	0.629452	0.967521	0.105047	0.317577
M4319	IL12 and Stat4 Dependent Signaling Pathway in Th1 Development	0.143154	0.462585					0.241306	0.545404							0.105573	0.317577
rctm0284	Cyclin D associated events in G1	0.42919	0.834435	0.565289	0.849806	0.104725	0.415789	0.0847547	0.355158			0.497244	0.870946	0.340319	0.739141	0.105684	0.317577
rctm0455	G-protein beta:gamma signalling	0.168411	0.507415	0.47216	0.770705			0.294418	0.6098			0.17609	0.512129			0.10554	0.317577
rctm0614	Interleukin receptor SHC signaling					0.443563	0.876263	0.00500776	0.101737			0.708312	1			0.105259	0.317577
rctm1119	Signaling by FGFR in disease	0.396693	0.807686	0.0634057	0.262724	0.575934	0.956692	0.121845	0.405251	0.656774	1	0.286721	0.699387	0.345238	0.74159	0.10473	0.317577
GTEX_V7_Adipose_Subcutaneous_WGCNA_34		0.468829	0.865379	0.167865	0.49528	0.454474	0.884608	0.890293	1	0.381078	0.917277	0.00100347	0.00691209	0.536391	0.90478	0.111246	0.333176
M765	Insulin Signaling Pathway			0.0989303	0.367898	0.216295	0.65818					0.486466	0.868231			0.111971	0.334385
M7739	Links between Pyk2 and Map Kinases	0.372755	0.797801	0.0805603	0.319998	0.693749	1	0.0299614	0.26606			0.557128	0.910164	0.492532	0.86045	0.112212	0.334385
M13191	Prostate cancer	0.554379	0.936633	0.136607	0.448381	0.192169	0.622707	0.0849693	0.355257	0.673509	1	0.388196	0.806432	0.439539	0.814948	0.114124	0.339233
M14512	Influence of Ras and Rho proteins on G1 to S Transition	0.347414	0.769151	0.47894	0.778679			0.0508609	0.303155							0.114708	0.34012
rctm0612	Interferon alpha/beta signaling	0.211924	0.57827	0.261412	0.588871	0.223269	0.661369	0.356741	0.668334	0.413177	0.936747	0.456686	0.856507	0.391926	0.768608	0.115458	0.341492
rctm0205	CaM pathway					0.226989	0.665832	0.186219	0.483562			0.30357	0.71689	0.406757	0.785402	0.115968	0.342149
M5244	Glyoxylate and dicarboxylate metabolism											0.124541	0.41756			0.124541	0.366532
M2623	IGF-1 Signaling Pathway			0.0889086	0.341875	0.3982	0.842706									0.128131	0.376168
rctm0293	Cytosolic tRNA aminoacylation	0.435849	0.841112			0.144777	0.530675	0.132275	0.412608			0.840228	1	0.118447	0.429781	0.129527	0.379329
rctm0342	Downregulation of SMAD2/3:SMAD4 transcriptional activity			0.149363	0.473324	0.535943	0.938814					0.422852	0.829657	0.135812	0.454646	0.13105	0.382846
M12836	EPO Signaling Pathway			0.135537	0.446368											0.135537	0.394984
M19096	Bladder cancer	0.724603	1	0.195833	0.52933	0.220101	0.66082	0.0695805	0.340135	0.878162	1	0.0424377	0.190697	0.572572	0.933196	0.137754	0.400464
rctm0740	N-glycan trimming in the ER and Calnexin/Calreticulin cycle	0.716035	1									0.127724	0.424529	0.0953681	0.36955	0.13957	0.404752
M13494	Bioactive Peptide Induced Signaling Pathway	0.919027	1	0.139617	0.453989	0.999995	1	0.0842668	0.354933	0.894105	1	0.000216566	0.00178539	4.71e-05	0.000539615	0.141605	0.409654
rctm1273	Thromboxane signalling through TP receptor	0.220997	0.59113	0.723416	0.957636			0.239594	0.54462			0.104547	0.37576			0.142368	0.410863
M14449	METS affect on Macrophage Differentiation			0.262573	0.589074	0.194094	0.624255									0.144689	0.415543
rctm0676	Meiotic Recombination	0.384694	0.800547	0.794139	0.990374	0.562996	0.948023	0.754919	0.97535	0.226054	0.834236	0.00490297	0.030739	0.198504	0.562271	0.144514	0.415543
rctm1147	Signaling by TGF-beta Receptor Complex	0.755488	1	0.287982	0.597548	0.418318	0.854075	0.248846	0.548036	0.272024	0.835587	0.333843	0.744793	0.158448	0.493784	0.14594	0.418127
GTEX_V7_Adipose_Subcutaneous_WGCNA_26		0.667218	0.99629	0.0572239	0.246444	0.0911337	0.382194	0.441024	0.744007	0.511307	0.981966	0.530402	0.891952	0.399246	0.773422	0.146765	0.419481
rctm0458	G1 Phase	0.687912	1	0.546267	0.837381	0.257797	0.714936	0.0505796	0.302975			0.466105	0.858494	0.212159	0.58584	0.147302	0.420004
M17411	Jak-STAT signaling pathway	0.081817	0.32793	0.657419	0.910056	0.382418	0.83444	0.453264	0.752777	0.665126	1	0.0772249	0.301804	0.361943	0.761955	0.148883	0.422488
rctm1298	Transcriptional activity of SMAD2/SMAD3:SMAD4 heterotrimer	0.332682	0.750761	0.193636	0.528691	0.234995	0.682221	0.698661	0.933981			0.519278	0.884039	0.134982	0.453553	0.148566	0.422488
M9043	Growth Hormone Signaling Pathway	0.661196	0.993798	0.330756	0.637182	0.324506	0.783583	0.0888106	0.357828			0.310237	0.725043			0.149688	0.42376
rctm0066	Activation of NMDA receptor upon glutamate binding and postsynaptic events	0.383782	0.800083	0.451552	0.757013	0.656047	0.987462	0.164992	0.458748			0.242442	0.636183	0.198058	0.561808	0.150184	0.424154
M9387	Vascular smooth muscle contraction	0.487862	0.874969	0.0831057	0.32603	0.203284	0.637958	0.165733	0.459592	0.558231	0.998585	0.590625	0.919573	0.562157	0.92703	0.155187	0.437246
rctm0770	Negative regulation of FGFR signaling	0.466255	0.862789	0.11572	0.415305	0.507212	0.921686	0.738789	0.967063			0.245968	0.642215	0.124074	0.440671	0.157055	0.44042
rctm1358	Viral mRNA Translation	0.633937	0.979028	0.185311	0.517482	0.524631	0.934613	0.115054	0.39777	0.0995335	0.828151	0.411795	0.825072	0.703344	0.982623	0.156955	0.44042
rctm0693	Metabolism of proteins	0.26463	0.663249	0.652859	0.907943	0.13554	0.503416	0.585213	0.864233	0.197275	0.833311	0.0892266	0.34095	0.75202	0.994044	0.159412	0.445979
GTEX_V7_Adipose_Visceral_Omentum_WGCNA_53		0.118713	0.411488	0.293118	0.601622	0.97304	1	0.628197	0.886796	0.0708339	0.82578	0.221468	0.600718	0.183694	0.536673	0.162001	0.452159
rctm1182	Syndecan interactions			0.282044	0.59373			0.770635	0.985325			0.0310308	0.152094			0.162933	0.453694
rctm0208	Calmodulin induced events					0.248962	0.702749	0.21001	0.504856			0.633169	0.959609	0.207604	0.578255	0.16371	0.454792
rctm0701	MicroRNA (miRNA) Biogenesis	0.139265	0.456529			0.384659	0.835751									0.165124	0.457652
M4891	Regulation of transcriptional activity by PML					0.165943	0.577118									0.165943	0.458851
M15181	Regulation of PGC-1a			0.234143	0.574575	0.260507	0.715509									0.166858	0.459797
rctm0896	Pre-NOTCH Transcription and Translation	0.394619	0.806206			0.135966	0.504525									0.167058	0.459797
rctm0452	G beta:gamma signalling through PLC beta	0.358149	0.78444									0.160408	0.483999			0.168786	0.462493
rctm0695	Metabolism of steroid hormones and vitamin D			1	1			0.0625412	0.322442			1.74e-07	1.21e-05			0.168816	0.462493
M14971	Induction of apoptosis through DR3 and DR4/5 Death Receptors	0.167032	0.505695	0.0171912	0.113322	0.65493	0.987424	0.306205	0.617974	0.424995	0.938608	0.675718	0.986486	0.664818	0.977347	0.172621	0.471831
rctm0737	N-Glycan antennae elongation							0.174341	0.474766							0.174341	0.4749
rctm1137	Signaling by NOTCH1 PEST Domain Mutants in Cancer	0.763077	1	0.142983	0.462211	0.392895	0.839347	0.490823	0.787862	0.170851	0.832386	0.492577	0.870004	0.194232	0.557954	0.174543	0.4749
rctm0385	Eukaryotic Translation Termination	0.454859	0.854748	0.327178	0.635342	0.522564	0.932562	0.129294	0.409098	0.181664	0.832774	0.395847	0.812651	0.631079	0.967596	0.174999	0.475056
GTEX_Whole_Blood_WGCNA_6		0.943829	1	0.00298414	0.0317762	0.00989475	0.0626324	0.280452	0.590053	0.587485	1	0.952777	1	0.386975	0.767369	0.175525	0.475396
rctm0019	APC/C:Cdc20 mediated degradation of Cyclin B					0.162985	0.571616					0.370429	0.788351			0.176596	0.476128
rctm0255	Cobalamin (Cbl, vitamin B12) transport and metabolism			0.176332	0.504027											0.176332	0.476128
rctm0617	Interleukin-2 signaling	0.591464	0.970144	0.413338	0.724275	0.550028	0.944744	0.00451716	0.0959311			0.656703	0.972515			0.177386	0.477177
M2404	Mechanism of Gene Regulation by Peroxisome Proliferators via PPARa(alpha)	0.721713	1	0.35812	0.672291	0.0808935	0.353524	0.457027	0.755859	0.674928	1	0.140572	0.435985	0.296202	0.687803	0.177995	0.477735
M19118	Keratinocyte Differentiation	0.734403	1	0.102522	0.377731	0.205179	0.641394	0.0572453	0.315062			0.838576	1			0.179147	0.478437
M7860	Nerve growth factor pathway (NGF)			0.179464	0.507813											0.179464	0.478437
GTEX_V7_Adipose_Visceral_Omentum_WGCNA_33		0.271494	0.670121	0.00652507	0.0580073	0.127575	0.485072	0.518184	0.806832	0.917751	1	0.278813	0.696525	0.832336	1	0.180592	0.479295
rctm0387	Extension of Telomeres	0.321054	0.735496	0.182317	0.513562	0.308339	0.765452	0.653428	0.898891	0.167926	0.832267	0.677585	0.987634	0.330563	0.733994	0.18047	0.479295
M3812	Amyotrophic lateral sclerosis (ALS)	0.0554583	0.26115	0.01591	0.108559	0.621426	0.977854	0.358198	0.669869	0.452953	0.96297	0.563139	0.911372	0.911591	1	0.181828	0.481499
rctm0438	Formation of transcription-coupled NER (TC-NER) repair complex	0.158167	0.486877	0.262943	0.589127	0.00179412	0.0138501	0.0834575	0.354558	1	1	0.215448	0.587432	0.270491	0.659297	0.183858	0.485795
rctm0894	Pre-NOTCH Processing in Golgi	0.18638	0.54191													0.18638	0.491365
GTEX_V7_Adipose_Subcutaneous_WGCNA_85		0.365831	0.794233	0.405309	0.712784	0.262754	0.715981	0.604086	0.868529	0.229547	0.834344	0.501867	0.871174	0.25387	0.64363	0.187059	0.492064
rctm0881	Polymerase switching on the C-strand of the telomere							0.189114	0.484789							0.189114	0.496373
M6355	Erk and PI-3 Kinase Are Necessary for Collagen Binding in Corneal Epithelia					0.733284	1					0.0402854	0.184187	0.345428	0.74187	0.189727	0.496632
rctm0994	Regulation of IFNA signaling							0.190049	0.484842							0.190049	0.496632
rctm0531	Hemostasis	0.605489	0.973	0.556678	0.844164	0.552537	0.944991	0.0352977	0.269877	0.320269	0.860765	0.318952	0.731411	0.480858	0.853392	0.197394	0.514696
rctm0731	Muscle contraction	0.868887	1	0.147796	0.472653	0.568875	0.951383	0.159007	0.453985			0.459118	0.857959	0.113304	0.416846	0.19999	0.520325
GTEX_V7_Adipose_Subcutaneous_WGCNA_5		0.410559	0.817815	0.00226798	0.0252605	0.278852	0.730417	0.530803	0.820403	0.919808	1	0.704588	0.999598	0.289548	0.679165	0.20427	0.527866
GTEX_V7_Adipose_Visceral_Omentum_WGCNA_40		0.0854092	0.335662	0.321266	0.628903	0.413763	0.852739	0.179619	0.48106	0.586224	1	0.5636	0.911405	0.663595	0.977281	0.206251	0.527866
GTEX_V7_Adipose_Visceral_Omentum_WGCNA_51		0.495443	0.882174	0.0453668	0.223217	0.738488	1	0.126625	0.405941	0.735288	1	0.133643	0.430129	0.696098	0.982501	0.205625	0.527866
M13968	HIV-I Nef: negative effector of Fas and TNF	0.437836	0.842773	0.00705237	0.0615653	0.496858	0.918957	0.329531	0.639247	0.422196	0.938172	0.75942	1	0.646857	0.973159	0.205505	0.527866
M19943	Ceramide Signaling Pathway	0.622339	0.974449			0.461257	0.888049	0.0496433	0.302393							0.203864	0.527866
rctm0491	Gap-filling DNA repair synthesis and ligation in TC-NER							0.206948	0.504783							0.206948	0.527866
rctm0852	Peptide chain elongation	0.554213	0.936513	0.358703	0.672478	0.346803	0.803867	0.087787	0.357626	0.193472	0.833182	0.571355	0.91181	0.690216	0.982315	0.206813	0.527866
rctm0876	Platelet sensitization by LDL	0.600946	0.972815	0.199205	0.530956	0.20491	0.640892									0.207328	0.527866
rctm1139	Signaling by NOTCH1 t(7;9)(NOTCH1:M1580_K2555) Translocation Mutant	0.779562	1	0.164946	0.493693	0.398719	0.842953	0.514167	0.801764	0.16313	0.83202	0.414337	0.825558	0.290218	0.67998	0.205454	0.527866
rctm1258	Termination of O-glycan biosynthesis					0.203842	0.638957									0.203842	0.527866
rctm0162	Beta-catenin phosphorylation cascade	0.21151	0.577968	0.274978	0.59131	0.505535	0.921259									0.211939	0.536621
rctm0271	Constitutive Signaling by NOTCH1 PEST Domain Mutants	0.672533	0.998503	0.088252	0.340702	0.157488	0.561119	0.873308	1	0.502778	0.980915	0.228709	0.612846	0.270213	0.65921	0.211958	0.536621
rctm0394	FCERI mediated NF-kB activation			0.278538	0.592696			0.293604	0.609635							0.212121	0.536621
rctm0788	Nonsense Mediated Decay Enhanced by the Exon Junction Complex	0.340859	0.761123	0.264376	0.589331	0.410362	0.851002	0.250935	0.549206	0.328491	0.870086	0.509394	0.873986	0.608085	0.964841	0.215399	0.543756
GTEX_V7_Adipose_Subcutaneous_WGCNA_10		0.677875	0.999533	0.754591	0.970062	0.532661	0.938237	0.027164	0.257152	0.350463	0.884255	0.573908	0.911898	0.119647	0.432495	0.217442	0.544291
rctm0017	APC-Cdc20 mediated degradation of Nek2A			0.471426	0.770088	0.113873	0.441205					0.469261	0.858596			0.217017	0.544291
rctm0519	Growth hormone receptor signaling							0.216912	0.511937							0.216912	0.544291
rctm0872	Platelet activation, signaling and aggregation	0.330407	0.748911	0.26993	0.590117	0.484365	0.908012	0.093342	0.361178	0.503622	0.981019	0.795323	1	0.31041	0.706038	0.216767	0.544291
M16355	Ras-Independent pathway in NK cell-mediated cytotoxicity	0.382057	0.799206	0.258322	0.588269	0.240806	0.69336	0.541684	0.830885							0.219518	0.548333
GTEX_V7_Adipose_Subcutaneous_WGCNA_94						0.64287	0.986454	0.0775501	0.353998			0.391989	0.809589			0.221324	0.551687
rctm1003	Regulation of Lipid Metabolism by Peroxisome proliferator-activated receptor alpha (PPARalpha)	0.269862	0.669257	0.342168	0.65227	0.455123	0.884866	0.666429	0.906182	0.604521	1	0.0715689	0.284915	0.461683	0.843162	0.225098	0.559921
rctm1201	Synthesis of PC							0.25141	0.549526			0.274739	0.69481	0.491996	0.860132	0.228434	0.567032
rctm0222	Cell junction organization	0.24216	0.622698	0.999997	1	0.964748	1	0.019506	0.218094	0.193935	0.833198	0.0148326	0.0844008	0.00692254	0.0429775	0.229633	0.567678
rctm0490	Gap-filling DNA repair synthesis and ligation in GG-NER							0.229649	0.531633							0.229649	0.567678
rctm0360	ERK/MAPK targets	0.484616	0.873465	0.380464	0.693682	0.506287	0.921458	0.129054	0.408816							0.233009	0.574788
M1835	Glioma	0.432782	0.836825	0.275086	0.591352	0.40477	0.84702	0.122738	0.405376	0.6678	1	0.573465	0.911876	0.354423	0.754414	0.233599	0.57505
rctm1110	Signal regulatory protein (SIRP) family interactions			0.24404	0.586266	0.369805	0.822019									0.234133	0.575173
rctm0790	Nonsense-Mediated Decay	0.398436	0.80878	0.317122	0.622047	0.508608	0.922018	0.18207	0.482778	0.190351	0.833076	0.462203	0.858368	0.756172	0.994974	0.236742	0.580384
M8615	IL-2 Receptor Beta Chain in T cell Activation	0.243823	0.623734	0.134791	0.445403	0.247914	0.70199	0.132199	0.412482	0.868518	1	0.523954	0.889109	0.701653	0.982596	0.237908	0.582042
rctm0785	Nitric oxide stimulates guanylate cyclase	0.346639	0.767872	0.299742	0.605751	0.641163	0.986265	0.124836	0.405668			0.563784	0.911418			0.2443	0.596453
M11650	Nitric Oxide Signaling Pathway											0.244307	0.639473	0.391725	0.768553	0.246983	0.601769
GTEX_V7_Adipose_Subcutaneous_WGCNA_15		0.00157506	0.014573	0.225097	0.561729	0.602705	0.968839	0.842079	1	0.894673	1	0.188517	0.533452	0.625049	0.967248	0.25329	0.60992
M12294	Viral myocarditis	0.146131	0.468063	0.0607503	0.254836	0.588013	0.964304	0.504339	0.798188	0.748458	1	0.576391	0.912335	0.398869	0.772819	0.252675	0.60992
M9152	CCR3 signaling in Eosinophils	0.367774	0.795289	0.456723	0.758339	0.24022	0.692562									0.252983	0.60992
rctm0391	FBXW7 Mutants and NOTCH1 in Cancer	0.900451	1	0.193265	0.528583	0.367849	0.821741	0.508272	0.799868	0.227843	0.834291	0.440154	0.84503	0.168251	0.514512	0.253407	0.60992
rctm0576	Influenza Viral RNA Transcription and Replication	0.401048	0.80972	0.299891	0.605973	0.308379	0.765495	0.190007	0.484808	0.193889	0.833197	0.382803	0.804809	0.938988	1	0.251855	0.60992
rctm0796	Nuclear Events (kinase and transcription factor activation)	0.462301	0.860314	0.311365	0.618315	0.615737	0.975878	0.149544	0.439814							0.252912	0.60992
rctm0061	Activation of IRF3/IRF7 mediated by TBK1/IKK epsilon			0.184033	0.515411	0.488251	0.911612									0.255495	0.613705
M10287	fMLP induced chemokine gene expression in HMC-1 cells	0.813525	1	0.200045	0.532175	0.368927	0.821911	0.0281413	0.259947	0.476937	0.978242	0.341433	0.747417	0.823564	1	0.256425	0.613825
M2288	NFAT and Hypertrophy of the heart (Transcription in the broken heart)	0.592751	0.970542	0.282652	0.593983	0.483376	0.907255	0.015534	0.19402	0.548291	0.994058	0.497795	0.870973	0.755619	0.994614	0.256578	0.613825
rctm1374	YAP1- and WWTR1 (TAZ)-stimulated gene expression							0.259298	0.558816							0.259298	0.619087
rctm0059	Activation of Gene Expression by SREBP (SREBF)	0.157867	0.486646	0.647428	0.905279	0.247245	0.701437	0.842241	1	0.679872	1	0.111217	0.390335	0.269789	0.659078	0.263887	0.627524
rctm0311	Death Receptor Signalling					0.263546	0.716291									0.263546	0.627524
rctm0428	Formation of a pool of free 40S subunits	0.4245	0.832667	0.189313	0.524125	0.687654	1	0.162335	0.456643	0.310176	0.85167	0.345731	0.75285	0.787545	1	0.265091	0.629128
rctm0374	Endosomal Sorting Complex Required For Transport (ESCRT)	0.970031	1	0.0584041	0.248218	0.493917	0.916801	0.154566	0.448755	0.534246	0.985965	0.163371	0.490112	0.485654	0.856361	0.266423	0.63103
rctm1133	Signaling by NOTCH	0.899046	1	0.30805	0.61555	0.558026	0.947715	0.639098	0.889777	0.128889	0.830102	0.36061	0.778471	0.0759158	0.326292	0.267076	0.631318
M8353	Human Cytomegalovirus and Map Kinase Pathways	0.271972	0.67053													0.271972	0.641616
M5291	Role of PI3K subunit p85 in regulation of Actin Organization and Cell Migration					0.273987	0.725177									0.273987	0.645091
BMI_positive	Positive control gene set for BMI	0.209947	0.577498					0.368533	0.677307			0.593946	0.921276	0.390914	0.768337	0.277331	0.649107
rctm0772	Negative regulators of RIG-I/MDA5 signaling	0.382399	0.79938	0.252772	0.587178	0.272277	0.724351	0.808936	1			0.265413	0.67663			0.276936	0.649107
rctm0987	Regulation of Cholesterol Biosynthesis by SREBP (SREBF)	0.199721	0.560628	0.785952	0.987588	0.213172	0.655944	0.78542	0.99455	0.691159	1	0.0907661	0.341678	0.250589	0.640489	0.277145	0.649107
GTEX_V7_Adipose_Visceral_Omentum_WGCNA_9		0.503708	0.887315	0.674459	0.923756	0.591595	0.965575	0.326208	0.637258	0.38634	0.923113	0.280576	0.697264	0.178258	0.527059	0.279087	0.651935
rctm0511	Glycolysis	0.22004	0.589717	0.184017	0.51539	0.423766	0.855921	0.72385	0.953573			0.499671	0.871066			0.28488	0.66416
M19888	Acute myeloid leukemia	0.702245	1	0.489993	0.790022	0.331867	0.788844	0.162054	0.456392			0.36255	0.779189			0.285534	0.664383
M16853	DNA replication	0.485167	0.873721	0.220967	0.558564	0.191141	0.62184	0.920269	1	0.231401	0.8344	0.532005	0.892643	0.286889	0.678516	0.286742	0.664852
rctm0372	Elongation arrest and recovery	0.0639705	0.282465	0.0482212	0.224213	0.126644	0.483333	1	1			0.0328851	0.158667			0.287972	0.664852
rctm0844	PPARA Activates Gene Expression	0.319109	0.73301	0.333647	0.638941	0.390619	0.839179	0.859643	1	0.663272	1	0.0905975	0.341434	0.319228	0.718867	0.287359	0.664852
rctm0893	Pre-NOTCH Expression and Processing	0.341518	0.761877	0.357942	0.672276	0.261957	0.715814	0.292918	0.609618			0.758116	1			0.287429	0.664852
M13486	Huntington's disease	0.104145	0.37936	0.0389571	0.199977	0.361457	0.816037	0.506463	0.799466	0.678953	1	0.803885	1	0.713868	0.983356	0.288659	0.665146
rctm1136	Signaling by NOTCH1 HD+PEST Domain Mutants in Cancer	0.905647	1	0.173726	0.499847	0.483768	0.907459	0.564114	0.849403	0.245974	0.834838	0.372644	0.791101	0.171543	0.516363	0.289941	0.666809
M85	Regulation of BAD phosphorylation			0.585056	0.860639	0.163848	0.573045									0.294539	0.676075
rctm0044	Activation of ATR in response to replication stress	0.206291	0.570469	0.398765	0.709262	0.298561	0.761046	0.832208	1	0.502898	0.98093	0.37246	0.790843	0.323616	0.723281	0.296098	0.678344
rctm0789	Nonsense Mediated Decay Independent of the Exon Junction Complex	0.457164	0.856721	0.521705	0.815374	0.358725	0.814978	0.111759	0.390289	0.263316	0.835341	0.590671	0.919596	0.738394	0.992669	0.298649	0.68244
rctm0957	RNA Polymerase III Abortive And Retractive Initiation	0.544668	0.928092	0.124971	0.429513	0.360805	0.81579	0.555129	0.837438	0.369036	0.905179	0.738336	1	0.329014	0.731776	0.299034	0.68244
rctm0654	Lysosome Vesicle Biogenesis	0.273462	0.671932			0.721263	1	0.0606542	0.319584			0.697953	0.993046			0.300389	0.68422
M17377	Glycosphingolipid biosynthesis - lacto and neolacto series	0.683159	1					0.240366	0.544974	0.110325	0.828911	0.660238	0.975178			0.301486	0.685406
rctm1171	Spry regulation of FGF signaling					0.304023	0.763144									0.304023	0.689854
M6705	Th1/Th2 Differentiation							0.307362	0.618166							0.307362	0.693864
rctm0635	L13a-mediated translational silencing of Ceruloplasmin expression	0.817018	1	0.203371	0.536967	0.339626	0.795585	0.0794137	0.354087	0.424152	0.938477	0.347472	0.754778	0.841279	1	0.307352	0.693864
rctm1223	Synthesis of very long-chain fatty acyl-CoAs							0.307541	0.618196							0.307541	0.693864
rctm0639	Lagging Strand Synthesis	0.421926	0.832086			0.313341	0.771543	0.811519	1	0.105148	0.828553	0.552686	0.908444	0.384364	0.766726	0.310054	0.69821
GTEX_V7_Pancreas_WGCNA_7		0.454732	0.854639	0.771162	0.982362	0.394548	0.83948	0.661296	0.902626	0.164637	0.832098	0.183122	0.522832	0.424472	0.800586	0.312646	0.701814
M18615	Allograft rejection							0.312836	0.62389							0.312836	0.701814
rctm1134	Signaling by NOTCH1	0.897885	1	0.197179	0.529718	0.459861	0.887896	0.385217	0.687374	0.263442	0.835344	0.521795	0.886882	0.236425	0.61821	0.315515	0.706491
M12095	Signal transduction through IL1R	0.577983	0.955909	0.260815	0.588755			0.067441	0.334342			0.837598	1			0.316576	0.707535
rctm0451	G beta:gamma signalling through PI3Kgamma	0.177058	0.528055	0.604056	0.869467											0.319659	0.713085
GTEX_V7_Adipose_Subcutaneous_WGCNA_52		0.21903	0.588286	0.547941	0.83747	0.296834	0.759986	0.150872	0.44169	0.227582	0.834283	0.45144	0.852001	0.970249	1	0.324308	0.722102
rctm0756	NOTCH1 Intracellular Domain Regulates Transcription	0.79483	1	0.124881	0.429451	0.255184	0.714381	0.886406	1			0.108416	0.384785			0.325223	0.722339
rctm1138	Signaling by NOTCH1 in Cancer	0.974433	1	0.162903	0.492262	0.447416	0.878733	0.378765	0.681648	0.184785	0.832884	0.457533	0.857137	0.236123	0.618169	0.32563	0.722339
M9070	Transcription factor CREB and its extracellular signals	0.776268	1	0.293684	0.602112	0.379605	0.832524	0.205651	0.504751			0.472018	0.859277			0.330381	0.730195
rctm1072	SHC-mediated cascade													0.330399	0.733798	0.330399	0.730195
M10145	PTEN dependent cell cycle arrest and apoptosis			0.331887	0.638093											0.331887	0.730677
M2064	The 4-1BB-dependent immune response							0.332461	0.641673							0.332461	0.730677
M3430	Effects of calcineurin in Keratinocyte Differentiation			0.273065	0.590557									0.495639	0.862291	0.331956	0.730677
rctm1238	TRAF6 mediated induction of TAK1 complex			0.159221	0.489795	0.651163	0.987297									0.333318	0.731208
GTEX_V7_Adipose_Visceral_Omentum_WGCNA_20		0.686826	1	0.0792539	0.317343	0.754774	1	0.0559978	0.313052	0.828822	1	0.775878	1	0.158261	0.493514	0.336486	0.7368
rctm0482	GTP hydrolysis and joining of the 60S ribosomal subunit	0.615666	0.973604	0.498181	0.793324	0.564523	0.94879	0.152804	0.444866	0.199105	0.833372	0.412268	0.825163	0.707868	0.982697	0.339921	0.742677
rctm1129	Signaling by Hippo											0.34042	0.746541			0.34042	0.742677
GTEX_V7_Adipose_Subcutaneous_WGCNA_92		0.978043	1			0.0449003	0.232251	0.462011	0.760982	0.579236	1	0.0240996	0.123688	0.711628	0.982794	0.342379	0.745584
rctm1023	Regulation of signaling by CBL					0.343516	0.801296									0.343516	0.746692
rctm0038	Activated NOTCH1 Transmits Signal to the Nucleus	0.541395	0.92566	0.269195	0.590013	0.581344	0.960113	0.341457	0.65022			0.430713	0.836654			0.34547	0.749569
M12617	Type I diabetes mellitus							0.348612	0.658977							0.348612	0.755009
rctm1276	Tight junction interactions							0.222846	0.520735	0.457932	0.968038	0.759507	1	0.279087	0.666096	0.353997	0.765278
M16121	Fc gamma R-mediated phagocytosis	0.258101	0.650177	0.309573	0.616989	0.96793	1	0.00808883	0.144091	0.667148	1	0.723663	1	0.387376	0.767468	0.358316	0.7715
rctm0526	HIV elongation arrest and recovery	0.0615183	0.279016	0.0393941	0.20091	0.175348	0.587763	1	1			0.0230058	0.118655			0.358822	0.7715
rctm0625	Ion transport by P-type ATPases	0.37636	0.798028	0.518483	0.813784	0.713691	1	0.232177	0.534405	0.348966	0.883748	0.698086	0.993141	0.256303	0.645449	0.358331	0.7715
M14631	Colorectal cancer	0.116542	0.408791	0.00619541	0.0561061	0.564729	0.948912	0.509199	0.799969	0.94472	1	0.679265	0.988381	0.693885	0.982431	0.361327	0.775483
rctm0297	DARPP-32 events	0.143351	0.462949	0.6516	0.907477	0.659948	0.989924					0.335801	0.744931	0.46533	0.845538	0.364553	0.780679
rctm1391	mRNA Decay by 5' to 3' Exoribonuclease					0.692695	1	0.160756	0.455256							0.365061	0.780679
rctm0003	3' -UTR-mediated translational regulation	0.65102	0.984627	0.243822	0.586246	0.419056	0.854325	0.191342	0.486925	0.18312	0.832826	0.563124	0.911371	0.889482	1	0.366279	0.781877
M2333	Pathogenic Escherichia coli infection	0.23356	0.610092	0.889711	1	0.947044	1	0.361384	0.674626	0.223933	0.83417	0.205057	0.563503	0.141209	0.46143	0.367197	0.782432
rctm0959	RNA Polymerase III Transcription	0.463226	0.860401	0.122567	0.428001	0.585524	0.963925	0.473245	0.772802	0.316506	0.857808	0.738166	1	0.522331	0.886497	0.368373	0.783533
rctm1075	SHC-related events triggered by IGF1R			0.247239	0.58656							0.586257	0.918705			0.371077	0.787876
GTEX_V7_Adipose_Subcutaneous_WGCNA_102		0.365293	0.79355					0.434162	0.740724	0.481104	0.978671					0.373771	0.788331
M980	Tryptophan metabolism	0.400564	0.809546	0.383459	0.695828	0.150502	0.543508	0.368977	0.677501	0.290231	0.843389	0.868274	1	0.690147	0.982313	0.373242	0.788331
rctm0221	Cell death signalling via NRAGE, NRIF and NADE	0.127552	0.428055	0.0118674	0.0913412	0.319986	0.778468	0.999109	1	0.495312	0.980131	0.488541	0.868833	0.471769	0.85091	0.373393	0.788331
rctm0383	Eukaryotic Translation Elongation	0.631953	0.978506	0.500014	0.794362	0.577763	0.957929	0.13744	0.41991	0.181149	0.832756	0.47306	0.859611	0.754922	0.994162	0.374409	0.788331
rctm1333	Transport of vitamins, nucleosides, and related molecules	0.691988	1	0.0825788	0.32528	0.197909	0.628254	0.466715	0.765441			0.86526	1			0.374606	0.788331
rctm0448	G alpha (q) signalling events	0.378381	0.798155	0.0786594	0.316269	0.187484	0.618616	0.951145	1	0.261852	0.835299	0.513704	0.876214	0.770743	1	0.378735	0.79561
M984	Toll-Like Receptor Pathway	0.379177	0.798204	0.121643	0.42671	0.426552	0.857743	0.212465	0.507311			0.96324	1			0.382584	0.800866
rctm0738	N-glycan antennae elongation in the medial/trans-Golgi	0.635934	0.979555			0.370214	0.822069	0.352316	0.664191			0.406645	0.824121			0.382292	0.800866
M9503	FAS signaling pathway ( CD95 )	0.0970915	0.360829	0.00797177	0.0671708	0.913079	1	0.510758	0.80003			0.738061	1	0.831071	1	0.383498	0.80137
M8728	Hypertrophic cardiomyopathy (HCM)	0.880806	1	0.285532	0.595022	0.462394	0.888174	0.125422	0.405749	0.75829	1	0.135643	0.431305	0.602614	0.960315	0.385609	0.804366
rctm0390	Extrinsic Pathway for Apoptosis					0.389022	0.839119									0.389022	0.810065
M1908	Fc Epsilon Receptor I Signaling in Mast Cells	0.673655	0.998789	0.117175	0.417298	0.73435	1	0.0726348	0.347268			0.466948	0.858521	0.844522	1	0.397041	0.822443
rctm0270	Constitutive Signaling by NOTCH1 HD+PEST Domain Mutants	0.988458	1	0.113779	0.411388	0.208351	0.647286	0.774277	0.987578	0.534958	0.986083	0.19866	0.552532	0.17328	0.518101	0.396581	0.822443
rctm1153	Signaling by constitutively active EGFR			0.396135	0.70822											0.396135	0.822443
LDLC_Control	Positive control gene set for LDLC	0.782735	1	0.257325	0.588074	0.331519	0.7887	0.896008	1	0.102692	0.828379	0.217654	0.591906	0.665093	0.977361	0.400504	0.827437
rctm0259	Collagen formation	0.219862	0.589454	0.564384	0.849212	0.214042	0.656269	0.304731	0.617729	0.491559	0.979745	0.603431	0.929482	0.844264	1	0.401406	0.827437
rctm0880	Polymerase switching							0.40154	0.709419							0.40154	0.827437
GTEX_V7_Pancreas_WGCNA_25	Antigen processing and presentation; systemic lupus erythematosus; leishmaia infection	0.268826	0.668707	0.108251	0.394343	0.34639	0.803553	0.596133	0.865882	0.952675	1	0.50322	0.87124	0.37378	0.764808	0.403491	0.828586
M3342	Integrin Signaling Pathway	0.648677	0.983446	0.248318	0.586658	0.999974	1	0.0159156	0.196353	0.574973	1	0.0636456	0.26325	0.179374	0.527503	0.402898	0.828586
GTEX_V7_Adipose_Subcutaneous_WGCNA_93		0.48226	0.872427	0.252725	0.587169	0.627732	0.981071	0.742299	0.967728	0.410796	0.934852	0.590372	0.919443	0.183068	0.536599	0.405184	0.830627
M7897	Inhibition of Cellular Proliferation by Gleevec			0.408467	0.717038	0.855257	1	0.101324	0.37119			0.489455	0.869098			0.406577	0.832048
rctm0273	Conversion from APC/C:Cdc20 to APC/C:Cdh1 in late anaphase											0.408727	0.824504			0.408727	0.835012
GTEX_V7_Adipose_Subcutaneous_WGCNA_35		0.194811	0.557594	0.117569	0.418289	0.742701	1	0.854466	1	0.819697	1	0.281298	0.697566	0.276343	0.664155	0.410508	0.835777
GTEX_Whole_Blood_WGCNA_36		0.860737	1	0.171353	0.497129	0.000882982	0.00737507	0.797337	1	0.184923	0.832889	0.44566	0.848898	0.995218	1	0.409963	0.835777
M1389	Sprouty regulation of tyrosine kinase signals							0.135017	0.417362			0.786342	1			0.413469	0.840367
M17941	Neuropeptides VIP and PACAP inhibit the apoptosis of activated T cells			0.517204	0.812586	0.547837	0.94446					0.297239	0.712789			0.415643	0.841906
rctm0963	RNA Polymerase III Transcription Initiation From Type 3 Promoter	0.566142	0.946757			0.343693	0.801494	0.417163	0.727094			0.642952	0.966573	0.344975	0.741203	0.41544	0.841906
rctm1050	Retinoid metabolism and transport	0.308756	0.726088					0.996553	1	0.167053	0.832222	0.39775	0.81496	0.0749407	0.323657	0.418072	0.845387
rctm1368	Voltage gated Potassium channels							0.508487	0.799916			0.38739	0.806376			0.42572	0.859391
rctm0960	RNA Polymerase III Transcription Initiation	0.483634	0.87301	0.143169	0.462664	0.318195	0.776528	0.593069	0.865434	0.538946	0.987972	0.722033	1	0.569296	0.932858	0.427532	0.861586
rctm0946	RNA Polymerase I Transcription Termination	0.240118	0.62055					0.0180553	0.209748	0.883225	1	0.91658	1	0.433003	0.808945	0.429602	0.864293
rctm0409	FRS2-mediated cascade	0.719921	1	0.116797	0.416782	0.978177	1	0.126185	0.405855			0.303669	0.716984	0.431034	0.808563	0.431399	0.865513
rctm0658	MAP kinase activation in TLR cascade	0.159078	0.487576	0.386572	0.698953	0.644535	0.986639	0.160924	0.45538			0.915832	1	0.542748	0.906515	0.431665	0.865513
rctm1122	Signaling by FGFR1 fusion mutants			0.980312	1			0.0108525	0.161253							0.433941	0.868613
GTEX_V7_Pancreas_WGCNA_29		0.572796	0.95149	0.434129	0.745194			0.209912	0.504854	0.499883	0.9806	0.392986	0.810417	0.749069	0.993942	0.436849	0.872965
M4047	Selective expression of chemokine receptors during T-cell polarization							0.438115	0.741897							0.438115	0.874024
M15798	Melanoma	0.674504	0.998938	0.418702	0.729846	0.318231	0.776565	0.0599948	0.31841	0.577005	1	0.564829	0.911492	0.854136	1	0.444614	0.885505
GTEX_Whole_Blood_WGCNA_30		0.541909	0.926042	0.0189907	0.119364	0.0551604	0.274229	0.74121	0.967585	0.883969	1	0.791593	1	0.727946	0.989265	0.453985	0.89815
M11266	Lysosome	0.194519	0.557336	0.444658	0.753641	0.702853	1	0.210689	0.505447	0.924356	1	0.326331	0.740489	0.491477	0.859982	0.453605	0.89815
rctm0773	Nephrin interactions							0.452629	0.752742							0.452629	0.89815
GTEX_V7_Adipose_Subcutaneous_WGCNA_40		0.728974	1	0.566612	0.850674	0.28856	0.748201	0.600429	0.866488	0.304884	0.848647	0.42391	0.829896	0.48312	0.855266	0.459313	0.907182
M882	CXCR4 Signaling Pathway	0.158111	0.486834	0.808259	1											0.463168	0.913278
rctm0241	Circadian Repression of Expression by REV-ERBA					0.464798	0.889783									0.464798	0.914974
M19877	Endometrial cancer	0.338622	0.758612	0.729332	0.961528	0.259518	0.7153	0.457528	0.756332	0.733082	1	0.47179	0.859203	0.418858	0.791669	0.468315	0.920375
rctm0618	Interleukin-3, 5 and GM-CSF signaling	0.75441	1	0.244406	0.5863	0.683056	1	0.0271561	0.257142	0.635605	1	0.822022	1			0.470384	0.922914
GTEX_V7_Adipose_Subcutaneous_WGCNA_53		0.60913	0.973149	0.441033	0.752396	0.845538	1	0.431106	0.740387	0.206674	0.833621	0.381	0.802712	0.488534	0.859744	0.473332	0.92717
M19358	Signaling of Hepatocyte Growth Factor Receptor	0.895149	1	0.177777	0.505463	0.985262	1	0.211292	0.506081	0.340582	0.881379	0.10009	0.367699	0.434372	0.80971	0.477162	0.933135
GTEX_V7_Adipose_Subcutaneous_WGCNA_100		0.702579	1	0.598413	0.868056	0.720506	1	0.253492	0.551595	0.233115	0.834453	0.87565	1	0.102294	0.388446	0.478625	0.934459
M3042	Glycosaminoglycan biosynthesis - keratan sulfate							0.366666	0.676608			0.605878	0.930352			0.479669	0.934961
rctm1169	Sphingolipid de novo biosynthesis	0.889873	1					0.700798	0.934933	0.166934	0.832216	0.639736	0.963867	0.108054	0.404186	0.483414	0.94072
GTEX_V7_Adipose_Subcutaneous_WGCNA_51		0.756895	1	0.443082	0.7531	0.455788	0.885475	0.499852	0.793889	0.62537	1	0.283729	0.698389	0.384741	0.766819	0.484402	0.941101
GTEX_V7_Adipose_Visceral_Omentum_WGCNA_63		0.852249	1	0.0410451	0.208234	0.0726192	0.331834	0.584563	0.864134	0.505599	0.981263	0.913753	1	0.693629	0.982422	0.492296	0.946859
GTEX_Whole_Blood_WGCNA_4		0.988733	1	0.1619	0.491568	0.529451	0.937763	0.729997	0.960234	0.468157	0.977338	0.00881964	0.0527666	0.655535	0.975462	0.489227	0.946859
M7934	Pyruvate metabolism	0.559717	0.940114	0.267106	0.589718	0.83684	1	0.766352	0.981363	0.343912	0.881752	0.296943	0.712596	0.368049	0.763424	0.494731	0.946859
rctm0055	Activation of Chaperones by IRE1alpha	0.502077	0.886018	0.499443	0.793939	0.838328	1	0.511953	0.800256	0.27647	0.83775	0.440293	0.845128	0.37354	0.76479	0.493261	0.946859
rctm0224	Cell-Cell communication	0.577068	0.954807	1	1	0.821058	1	0.0523927	0.304123	0.26807	0.835476	0.0659827	0.268117	0.00787018	0.0485237	0.493701	0.946859
rctm0354	EGFR downregulation	0.540219	0.92486	0.948289	1	0.416951	0.853671					0.0606183	0.25387			0.49405	0.946859
rctm0414	Fatty Acyl-CoA Biosynthesis							0.489775	0.787124							0.489775	0.946859
rctm0527	HS-GAG biosynthesis	0.277835	0.676026					0.876037	1			0.549707	0.907292	0.234781	0.617696	0.493587	0.946859
rctm0750	NGF signalling via TRKA from the plasma membrane	0.353013	0.778359	0.0416152	0.210027	0.477495	0.904188	0.271231	0.578226	0.651016	1	0.969319	1	0.670411	0.977647	0.488694	0.946859
rctm0964	RNA Polymerase III Transcription Termination													0.495796	0.862416	0.495796	0.946859
rctm1272	Thrombin signalling through proteinase activated receptors (PARs)	0.185524	0.541186	0.627319	0.886111	0.999998	1	0.18816	0.484548	0.106609	0.828655	0.199957	0.553312	0.143507	0.466529	0.496126	0.946859
GTEX_Whole_Blood_WGCNA_46		0.179979	0.532078	0.983857	1	0.750477	1	0.053022	0.304514			0.386734	0.806266			0.499522	0.951814
rctm0242	Citric acid cycle (TCA cycle)	0.619056	0.974033	0.398609	0.709156	0.16934	0.582843			0.519658	0.982996	0.807333	1			0.501193	0.953469
rctm0909	Processive synthesis on the lagging strand							0.505794	0.799318							0.505794	0.959153
rctm1086	SOS-mediated signalling					0.505499	0.921249									0.505499	0.959153
GTEX_V7_Adipose_Subcutaneous_WGCNA_14		0.641085	0.980359	0.844825	1	0.172051	0.584653	0.591818	0.865243	0.308053	0.850333	0.718908	1	0.250016	0.639954	0.509916	0.962365
M11190	Dorso-ventral axis formation	0.312106	0.726661	0.568773	0.851977	0.64459	0.986645	0.567689	0.852344			0.432761	0.839076			0.509858	0.962365
rctm1081	SLC-mediated transmembrane transport	0.25089	0.638511	0.25063	0.586869	0.170781	0.583979	0.949429	1	0.834863	1	0.543767	0.904992	0.357977	0.758369	0.509601	0.962365
rctm1158	Signalling to RAS	0.146828	0.469448	0.16968	0.495894	0.988394	1	0.0962372	0.365145			0.632673	0.959325	0.784492	1	0.51424	0.968987
M11816	Fc epsilon RI signaling pathway	0.915928	1	0.162867	0.492236	0.381169	0.833828	0.0365379	0.270772	0.696522	1	0.493928	0.870396	0.903997	1	0.51576	0.970315
rctm0492	Gastrin-CREB signalling pathway via PKC and MAPK	0.449644	0.851747	0.158583	0.489385	0.50051	0.919926	0.499301	0.793744	0.282327	0.84088	0.639577	0.963742	0.93459	1	0.524853	0.985861
rctm0624	Ion channel transport	0.729574	1	0.418807	0.729965	0.978752	1	0.134242	0.416807	0.594774	1	0.337265	0.744981	0.167356	0.514145	0.527705	0.989655
rctm0845	PTM: gamma carboxylation, hypusine formation and arylsulfatase activation	0.374462	0.797908	0.222019	0.559231	0.596399	0.966608					0.576642	0.912551	0.791251	1	0.528996	0.990513
GTEX_V7_Adipose_Subcutaneous_WGCNA_61		0.637087	0.979841	0.626369	0.886061	0.765821	1	0.21328	0.508163	0.668624	1	0.292915	0.709913	0.38542	0.766986	0.530572	0.991463
rctm1384	cGMP effects	0.478724	0.871109	0.292884	0.601414	0.559358	0.947812	0.258911	0.558349			0.898062	1			0.53117	0.991463
rctm0228	Cellular responses to stress			0.749996	0.96794	0.291962	0.753319									0.535725	0.996835
rctm1404	p38MAPK events					0.535248	0.938641									0.535248	0.996835
GTEX_V7_Adipose_Subcutaneous_WGCNA_1		0.00222174	0.0199956	0.983389	1	1	1	0.000287499	0.0167867	1	1	0.8839	1	0.29509	0.687112	1	1
GTEX_V7_Adipose_Subcutaneous_WGCNA_101		0.748908	1					0.00606576	0.116088	0.913117	1	0.769729	1	0.923306	1	0.774923	1
GTEX_V7_Adipose_Subcutaneous_WGCNA_103		1	1	0.968846	1	0.754325	1	0.179858	0.481228	0.22399	0.834172	0.130138	0.428507	0.606519	0.963715	0.997101	1
GTEX_V7_Adipose_Subcutaneous_WGCNA_104		0.774394	1	0.972451	1			0.999946	1	0.946432	1	0.650327	0.968117	0.795296	1	0.999934	1
GTEX_V7_Adipose_Subcutaneous_WGCNA_106								1	1							1	1
GTEX_V7_Adipose_Subcutaneous_WGCNA_107								1	1			0.630058	0.958824	0.944305	1	1	1
GTEX_V7_Adipose_Subcutaneous_WGCNA_108		0.989928	1			0.99768	1	0.915466	1			0.754584	1	0.911037	1	0.999936	1
GTEX_V7_Adipose_Subcutaneous_WGCNA_11	Extracellular matrix organization; basal cell carcinoma; collagen formation	0.395604	0.806909	1	1	0.915268	1	0.597121	0.866021	0.188764	0.833022	0.000706973	0.00514028	0.0310413	0.164599	1	1
GTEX_V7_Adipose_Subcutaneous_WGCNA_13		0.883886	1	0.890068	1	1	1	0.906754	1	0.965868	1	1	1	1	1	1	1
GTEX_V7_Adipose_Subcutaneous_WGCNA_16		1	1	0.999997	1	0.711283	1	0.716265	0.948354	1	1	0.770688	1	0.629269	0.967512	1	1
GTEX_V7_Adipose_Subcutaneous_WGCNA_17		0.588875	0.970027	0.936474	1	0.880858	1	0.891927	1	0.809987	1	0.284509	0.69865	0.931021	1	0.987841	1
GTEX_V7_Adipose_Subcutaneous_WGCNA_22		1	1	0.274687	0.591194	0.454218	0.884575	0.0892425	0.357912	0.321017	0.861721	0.260874	0.671094	0.219629	0.596803	0.779774	1
GTEX_V7_Adipose_Subcutaneous_WGCNA_3		0.860042	1	0.61222	0.873699	0.804201	1	0.269989	0.577919	0.131667	0.83027	0.968262	1	0.47508	0.851195	0.806035	1
GTEX_V7_Adipose_Subcutaneous_WGCNA_31		0.786356	1	8.7e-09	1.78e-06	0.251427	0.707746	6.1e-07	0.000110395	1	1	0.560958	0.911218	0.410595	0.786175	1	1
GTEX_V7_Adipose_Subcutaneous_WGCNA_32		0.973632	1	1	1	1	1	0.832786	1	0.915299	1	0.954518	1	1	1	1	1
GTEX_V7_Adipose_Subcutaneous_WGCNA_33		1	1	0.998243	1	1	1	0.929095	1	0.776112	1	1	1	1	1	1	1
GTEX_V7_Adipose_Subcutaneous_WGCNA_36		0.440819	0.845758	0.7022	0.945759	0.00265497	0.0191874	0.828445	1	0.999999	1	0.920295	1	0.65195	0.974654	0.971567	1
GTEX_V7_Adipose_Subcutaneous_WGCNA_37		0.385427	0.80092	0.970752	1	0.5885	0.964404	0.751345	0.974894	0.168028	0.832272	0.13079	0.428855	0.731348	0.990715	0.652223	1
GTEX_V7_Adipose_Subcutaneous_WGCNA_38		0.680508	1	1	1	0.908285	1	0.732187	0.96191	0.0328161	0.56649	0.0989261	0.366693	0.558701	0.92352	1	1
GTEX_V7_Adipose_Subcutaneous_WGCNA_41		0.969994	1	1	1	0.349823	0.804779	0.999954	1	0.236938	0.834568	0.500073	0.871085	0.178092	0.526993	0.99986	1
GTEX_V7_Adipose_Subcutaneous_WGCNA_44		1	1	0.543288	0.837032	0.31993	0.778399	0.392594	0.698166	0.731218	1	0.659622	0.974756	0.922762	1	1	1
GTEX_V7_Adipose_Subcutaneous_WGCNA_46		1	1	0.999922	1	5.21e-06	0.000444232	0.974436	1	0.400753	0.927762	0.471711	0.859178	0.521485	0.885837	1	1
GTEX_V7_Adipose_Subcutaneous_WGCNA_47		1	1			0.682973	1	0.754499	0.975283	0.298421	0.846465	0.712298	1	0.571727	0.932966	0.999698	1
GTEX_V7_Adipose_Subcutaneous_WGCNA_49		0.998412	1	1	1	1	1	1	1	1	1	0.584207	0.918416	1	1	1	1
GTEX_V7_Adipose_Subcutaneous_WGCNA_54		1	1	0.912441	1	0.623649	0.978862	0.246143	0.546723	0.878224	1	1	1	0.847206	1	1	1
GTEX_V7_Adipose_Subcutaneous_WGCNA_55		0.532365	0.921402	0.0478317	0.223783	0.464552	0.889518	0.999954	1	0.399893	0.927676	0.643657	0.966914	0.509853	0.876829	0.81557	1
GTEX_V7_Adipose_Subcutaneous_WGCNA_57		0.534712	0.922317	0.579189	0.857138	0.212353	0.655721	0.579824	0.862786	0.694351	1	0.836346	1	0.59893	0.959381	0.705368	1
GTEX_V7_Adipose_Subcutaneous_WGCNA_6		0.451298	0.852957	0.0503372	0.228341	0.388438	0.839088	0.17425	0.474683	1	1	0.649569	0.967767	0.372255	0.764694	1	1
GTEX_V7_Adipose_Subcutaneous_WGCNA_60		0.822172	1	1	1	1	1	1	1	0.820435	1	0.971385	1	0.908031	1	1	1
GTEX_V7_Adipose_Subcutaneous_WGCNA_62		1	1	0.719769	0.95542	0.981542	1	1	1	0.970531	1	0.791759	1	0.344475	0.740536	1	1
GTEX_V7_Adipose_Subcutaneous_WGCNA_63		0.438572	0.843457	0.546204	0.837374	1	1	1	1	1	1	0.560237	0.911167	0.754459	0.994129	1	1
GTEX_V7_Adipose_Subcutaneous_WGCNA_65		0.957862	1	0.0543525	0.238856	0.038322	0.206614	0.983656	1	0.512221	0.982079	0.570597	0.911797	0.551472	0.916398	0.622509	1
GTEX_V7_Adipose_Subcutaneous_WGCNA_66		1	1	0.810073	1	0.914281	1	1	1	0.784503	1	0.708579	1	0.995765	1	1	1
GTEX_V7_Adipose_Subcutaneous_WGCNA_67		0.429542	0.83467	0.787183	0.987773	0.973036	1	0.650673	0.896274	0.832723	1	0.498279	0.870997	0.624456	0.967164	0.944288	1
GTEX_V7_Adipose_Subcutaneous_WGCNA_68		0.974318	1	0.394232	0.706498	1	1	1	1	0.843077	1	0.489103	0.868996	0.626999	0.967408	1	1
GTEX_V7_Adipose_Subcutaneous_WGCNA_7		1	1	0.890224	1	1	1	0.881802	1	0.973496	1	0.989115	1	1	1	1	1
GTEX_V7_Adipose_Subcutaneous_WGCNA_70		0.390149	0.80301	0.734062	0.963323	0.151312	0.54528	0.998307	1	0.965466	1	0.423943	0.829903	0.440419	0.815633	0.920253	1
GTEX_V7_Adipose_Subcutaneous_WGCNA_72		0.831517	1	0.623694	0.885428	0.711708	1	0.655526	0.899636	0.945419	1	0.965886	1	0.599536	0.959534	0.987272	1
GTEX_V7_Adipose_Subcutaneous_WGCNA_74		0.644425	0.980618	0.98965	1	1	1	0.911605	1	0.0952399	0.827832	0.336887	0.744966	0.310167	0.705803	1	1
GTEX_V7_Adipose_Subcutaneous_WGCNA_75		1	1	0.8841	1	0.766026	1	0.433279	0.740695	0.597061	1	0.353105	0.765427	0.677681	0.981923	1	1
GTEX_V7_Adipose_Subcutaneous_WGCNA_76		1	1	1	1	0.873135	1	1	1	1	1	1	1	1	1	1	1
GTEX_V7_Adipose_Subcutaneous_WGCNA_77		0.229397	0.605607	0.578827	0.856845	0.3511	0.80579	0.42266	0.730742	0.255412	0.835114	0.933103	1	0.708292	0.982704	0.540756	1
GTEX_V7_Adipose_Subcutaneous_WGCNA_78		0.640179	0.980241	1	1	0.751191	1	0.89673	1	1	1	0.0365038	0.169113	0.0611193	0.28538	1	1
GTEX_V7_Adipose_Subcutaneous_WGCNA_8	Metabolism of lipids, lipoproteins, amino acids and derivatives; amino acid degradation	0.0626502	0.279793	0.155693	0.483131	0.810383	1	0.595398	0.865779	0.66264	1	0.999999	1	0.773439	1	0.956148	1
GTEX_V7_Adipose_Subcutaneous_WGCNA_80		0.0627465	0.279934	0.829269	1	0.651621	0.987312	1	1	0.51664	0.982624	0.133416	0.430031	0.408192	0.785689	1	1
GTEX_V7_Adipose_Subcutaneous_WGCNA_81		1	1	0.700737	0.945132	0.383263	0.834498	0.573189	0.85815	0.113738	0.82914	0.581801	0.916587	0.601198	0.95977	1	1
GTEX_V7_Adipose_Subcutaneous_WGCNA_82		0.866914	1	0.985962	1	0.381034	0.833762	0.453696	0.753018	0.0477768	0.732002	0.393747	0.811022	0.491127	0.859953	0.637458	1
GTEX_V7_Adipose_Subcutaneous_WGCNA_84		1	1	0.691671	0.939422	0.514711	0.923905	0.755385	0.975468	0.741287	1	0.502568	0.871208	0.840151	1	1	1
GTEX_V7_Adipose_Subcutaneous_WGCNA_86		0.69222	1	0.538372	0.832619	0.753089	1	0.739542	0.967523	0.5797	1	0.338156	0.745024	0.62308	0.966967	0.777624	1
GTEX_V7_Adipose_Subcutaneous_WGCNA_87		0.38921	0.802789	0.910838	1	0.718131	1	0.854696	1	0.708814	1	0.718786	1	0.863901	1	0.968683	1
GTEX_V7_Adipose_Subcutaneous_WGCNA_88		0.538653	0.924136	0.16994	0.495982	0.548759	0.944589	1	1	0.0907481	0.827487	0.321803	0.734479	0.0546524	0.265539	1	1
GTEX_V7_Adipose_Subcutaneous_WGCNA_9		1	1	0.624353	0.88582	0.98775	1	0.494779	0.791496	1	1	0.689439	0.991549	1	1	1	1
GTEX_V7_Adipose_Subcutaneous_WGCNA_90		0.795737	1			0.981312	1	0.28057	0.590139	0.246326	0.834848	0.673614	0.985196	0.501857	0.868382	0.803853	1
GTEX_V7_Adipose_Subcutaneous_WGCNA_91		1	1	0.850034	1	0.197144	0.62778	0.800131	1	0.73544	1	0.422289	0.829333	0.625963	0.967361	1	1
GTEX_V7_Adipose_Subcutaneous_WGCNA_95		0.957314	1	0.126609	0.43063	0.833796	1	0.999999	1	0.632822	1	0.896353	1	0.723718	0.987475	0.999342	1
GTEX_V7_Adipose_Subcutaneous_WGCNA_98		0.0759354	0.310645	0.454176	0.757508			0.958672	1			1	1	0.194734	0.558337	0.997863	1
GTEX_V7_Adipose_Subcutaneous_WGCNA_99						0.262213	0.715868	0.818383	1	1	1	0.997574	1	1	1	1	1
GTEX_V7_Adipose_Visceral_Omentum_WGCNA_11		1	1	0.0716202	0.292827	0.981838	1	1	1	0.897029	1	0.862654	1	0.587143	0.949197	1	1
GTEX_V7_Adipose_Visceral_Omentum_WGCNA_13		0.999785	1	0.282089	0.593749	0.982389	1	0.542463	0.831144	0.550918	0.996079	0.491502	0.869692	0.608663	0.964923	0.981854	1
GTEX_V7_Adipose_Visceral_Omentum_WGCNA_14		0.618174	0.973921	0.908982	1	0.409684	0.85052	0.991575	1	0.0952297	0.827831	0.632958	0.959399	0.729568	0.989955	0.903155	1
GTEX_V7_Adipose_Visceral_Omentum_WGCNA_17		0.647603	0.983324	0.876753	1	1	1	0.554579	0.836852	0.285788	0.842641	1	1	1	1	1	1
GTEX_V7_Adipose_Visceral_Omentum_WGCNA_18		0.95944	1	0.718336	0.955223	0.937046	1	0.827019	1	0.778423	1	1	1	0.930889	1	1	1
GTEX_V7_Adipose_Visceral_Omentum_WGCNA_19		1	1	1	1	0.694298	1	1	1	1	1	1	1	0.932663	1	1	1
GTEX_V7_Adipose_Visceral_Omentum_WGCNA_21		0.539706	0.924623	1	1	1	1	0.522416	0.809821	0.287254	0.842888	1	1	0.889713	1	1	1
GTEX_V7_Adipose_Visceral_Omentum_WGCNA_23	NOTCH pathway	1	1	0.999889	1	0.562264	0.947982	0.00328518	0.080296	0.0086694	0.184795	0.196145	0.54876	0.0402226	0.204312	1	1
GTEX_V7_Adipose_Visceral_Omentum_WGCNA_24		0.398383	0.808761	1	1	0.610162	0.973003	0.617856	0.881375	0.369523	0.905419	0.501923	0.871176	0.313107	0.708653	1	1
GTEX_V7_Adipose_Visceral_Omentum_WGCNA_25		1	1	0.678298	0.926009	1	1	0.919592	1	1	1	1	1	0.877689	1	1	1
GTEX_V7_Adipose_Visceral_Omentum_WGCNA_26		0.57253	0.951468	0.745993	0.966768	0.432605	0.86267	0.598576	0.866226	0.307541	0.850061	0.74725	1	0.387631	0.76753	0.619132	1
GTEX_V7_Adipose_Visceral_Omentum_WGCNA_28		0.636899	0.979809	0.485877	0.786772	0.478587	0.905364	1	1	0.482041	0.978767	0.653916	0.96978	0.337629	0.738267	1	1
GTEX_V7_Adipose_Visceral_Omentum_WGCNA_29		0.491668	0.880201	1	1	1	1	0.320203	0.630687	0.555221	0.997761	0.41355	0.825408	0.912616	1	1	1
GTEX_V7_Adipose_Visceral_Omentum_WGCNA_31		0.999117	1	1	1	0.555328	0.945533	0.301592	0.615537	0.66203	1	0.875958	1	0.380946	0.766351	1	1
GTEX_V7_Adipose_Visceral_Omentum_WGCNA_32		0.937981	1	0.379937	0.69337	0.966178	1	0.633773	0.888334	0.356892	0.890599	1.21e-05	0.000249023	1	1	1	1
GTEX_V7_Adipose_Visceral_Omentum_WGCNA_35		1	1	0.674738	0.923977	0.389502	0.839137	0.572032	0.85764	0.487982	0.979378	1	1	0.825453	1	1	1
GTEX_V7_Adipose_Visceral_Omentum_WGCNA_38		0.200208	0.561217	0.47184	0.770282	0.0579855	0.282714	0.09342	0.361294	0.680414	1	0.186816	0.531513	1	1	0.660314	1
GTEX_V7_Adipose_Visceral_Omentum_WGCNA_39		0.685695	1	1	1	0.399585	0.843018	1	1	1	1	0.830822	1	1	1	1	1
GTEX_V7_Adipose_Visceral_Omentum_WGCNA_48		0.867193	1	0.862163	1	0.559957	0.947851	0.023889	0.241416	0.980958	1	0.510224	0.874501	0.376973	0.76594	0.792969	1
GTEX_V7_Adipose_Visceral_Omentum_WGCNA_52		0.776863	1	1	1	0.598875	0.967031	0.697522	0.933735	0.618492	1	0.334409	0.744886	0.696481	0.982512	0.998164	1
GTEX_V7_Adipose_Visceral_Omentum_WGCNA_54	Fcgamma receptor (FCGR) dependent phagocytosis; Chemokine signaling pathway; IL8-CXCR pathway	0.843604	1	0.31344	0.619843	0.921685	1	0.795884	1			0.891216	1	0.335584	0.737675	0.927798	1
GTEX_V7_Adipose_Visceral_Omentum_WGCNA_55		0.968223	1	0.906276	1	8.2e-06	0.000557357	1	1	0.598623	1	0.224819	0.606664	0.104371	0.392085	1	1
GTEX_V7_Adipose_Visceral_Omentum_WGCNA_56		0.908051	1	0.0991374	0.36824	0.060068	0.290276	0.932406	1	0.774981	1	1	1	1	1	1	1
GTEX_V7_Adipose_Visceral_Omentum_WGCNA_58		0.907694	1	0.344835	0.655187	1	1	0.943502	1	0.490423	0.979628	0.680822	0.988817	0.769314	1	1	1
GTEX_V7_Adipose_Visceral_Omentum_WGCNA_60		0.520607	0.906626	0.223913	0.560753	0.531863	0.938169	1	1			0.223473	0.604589	0.667648	0.977499	1	1
GTEX_V7_Adipose_Visceral_Omentum_WGCNA_61		1	1	1	1	0.994359	1	0.0315449	0.267162	0.964076	1	0.650378	0.96814	0.50359	0.870165	1	1
GTEX_V7_Adipose_Visceral_Omentum_WGCNA_62				1	1	0.947185	1	0.701013	0.935138	0.880539	1	1	1	0.8908	1	1	1
GTEX_V7_Adipose_Visceral_Omentum_WGCNA_65				1	1	0.306824	0.764288	0.193138	0.489128							0.992519	1
GTEX_V7_Adipose_Visceral_Omentum_WGCNA_67						0.654247	0.987401	0.924314	1			0.264942	0.675988			0.756392	1
GTEX_V7_Adipose_Visceral_Omentum_WGCNA_69												0.998032	1			0.998032	1
GTEX_V7_Adipose_Visceral_Omentum_WGCNA_70		0.693114	1			0.782818	1									0.818497	1
GTEX_V7_Pancreas_WGCNA_15		0.217891	0.586693	0.455389	0.757736	0.687055	1	0.062058	0.322131	1	1	0.480901	0.866615	1	1	1	1
GTEX_V7_Pancreas_WGCNA_17		1	1	0.749182	0.96759	0.984759	1	0.913103	1	1	1	0.715935	1	0.672746	0.977943	1	1
GTEX_V7_Pancreas_WGCNA_21		0.766798	1	1	1	0.775871	1	0.322124	0.632435	0.953132	1	0.732981	1	0.94773	1	1	1
GTEX_V7_Pancreas_WGCNA_22		0.819872	1	0.571989	0.853738	1	1	1	1	0.256566	0.835147	0.999999	1	0.808039	1	1	1
GTEX_V7_Pancreas_WGCNA_23		0.827137	1	0.720786	0.955461	0.394614	0.839513	0.856661	1	0.5599	0.998941	0.826959	1	0.875872	1	0.95807	1
GTEX_V7_Pancreas_WGCNA_33		0.832483	1	0.780663	0.985906	0.300577	0.762134	0.891617	1	1	1	1	1	1	1	1	1
GTEX_V7_Pancreas_WGCNA_34		0.691556	1	0.941514	1	0.452135	0.884311	0.433422	0.7407	0.25307	0.835046	0.818316	1	0.459698	0.841248	0.766316	1
GTEX_V7_Pancreas_WGCNA_35		0.999991	1	0.017334	0.113491	0.0611197	0.293778	0.355387	0.668178	1	1	0.940641	1	0.969816	1	1	1
GTEX_V7_Pancreas_WGCNA_39		0.193481	0.556821	0.89181	1	0.333092	0.78935	0.99495	1	0.735801	1	0.505608	0.871358	0.255086	0.644621	0.827455	1
GTEX_V7_Pancreas_WGCNA_40		0.835989	1	0.807834	1	1	1	0.941534	1	0.999991	1	0.811726	1	1	1	1	1
GTEX_V7_Pancreas_WGCNA_41		0.91559	1	0.552984	0.839877	0.672083	1	1	1	0.542527	0.991049	0.984682	1	0.977639	1	1	1
GTEX_V7_Pancreas_WGCNA_42		0.793622	1	0.610827	0.872996	0.414004	0.852809	0.238621	0.543259	1	1	0.234661	0.62043	0.321277	0.721662	1	1
GTEX_V7_Pancreas_WGCNA_43		0.106371	0.384744	0.738512	0.965746	0.878869	1	0.445547	0.749232	0.644344	1	0.384007	0.805721	0.658108	0.976043	0.63421	1
GTEX_V7_Pancreas_WGCNA_48		0.136703	0.449887	0.58911	0.86106	0.570385	0.952412	0.636499	0.88848	1	1	0.778087	1	0.735354	0.991823	0.999662	1
GTEX_V7_Pancreas_WGCNA_49				0.998373	1	0.999992	1	0.856051	1			0.564447	0.911465			0.999989	1
GTEX_V7_Pancreas_WGCNA_50								0.717464	0.948497			0.404885	0.823633	0.913448	1	0.836384	1
GTEX_Whole_Blood_WGCNA_10		0.418095	0.826175	0.970792	1	0.264011	0.716723	0.817295	1	0.426967	0.938914	0.571998	0.911821	0.197377	0.5611	0.662065	1
GTEX_Whole_Blood_WGCNA_12		0.813873	1	0.0533542	0.236677	0.966407	1	1	1	0.146137	0.831106	0.459804	0.858169	0.43803	0.814134	0.981035	1
GTEX_Whole_Blood_WGCNA_13		0.850269	1	0.462015	0.762679	1	1	0.329329	0.639027	1	1	0.40508	0.823833	0.473049	0.850992	1	1
GTEX_Whole_Blood_WGCNA_15		0.560664	0.941092	0.900355	1	0.887581	1	0.580974	0.863587	0.943537	1	0.566462	0.911607	0.888909	1	0.98619	1
GTEX_Whole_Blood_WGCNA_17		0.731443	1	0.999847	1	0.915992	1	0.72342	0.953157	1	1	0.781737	1	0.363195	0.762257	1	1
GTEX_Whole_Blood_WGCNA_18		0.745554	1	0.951946	1	0.500766	0.919994	0.0600993	0.318521	0.515884	0.98253	0.689251	0.991486	0.571445	0.932924	0.712847	1
GTEX_Whole_Blood_WGCNA_24		0.880523	1	1	1	0.948821	1	0.999701	1	1	1	0.999777	1	0.705309	0.982656	1	1
GTEX_Whole_Blood_WGCNA_26		0.75326	1	0.640871	0.898704	0.668708	0.997677	0.75808	0.976149	0.415583	0.937141	0.861977	1	0.37093	0.764357	0.848813	1
GTEX_Whole_Blood_WGCNA_27		1	1	0.902453	1	0.95403	1	0.883902	1	1	1	0.88651	1	0.909404	1	1	1
GTEX_Whole_Blood_WGCNA_28		1	1	0.46026	0.761078	0.110483	0.433558	0.860497	1	0.434556	0.943327	0.653933	0.969792	0.257839	0.647493	1	1
GTEX_Whole_Blood_WGCNA_31		0.707001	1	0.691526	0.939273	0.8428	1	0.771796	0.985611	1	1	0.356755	0.771741	0.749336	0.993951	1	1
GTEX_Whole_Blood_WGCNA_32		1	1	0.377497	0.69202	0.151306	0.545269	0.332941	0.641896	0.630699	1	1	1	0.747419	0.993715	1	1
GTEX_Whole_Blood_WGCNA_37		0.667944	0.996591	0.499054	0.79365	0.615608	0.975833	0.329008	0.638832	0.851941	1	0.474342	0.860023	0.381745	0.766433	0.642023	1
GTEX_Whole_Blood_WGCNA_38		0.49298	0.880957	1	1	0.739215	1	0.480579	0.778738	0.300061	0.847198	0.888845	1	0.657993	0.976017	0.995353	1
GTEX_Whole_Blood_WGCNA_39		0.60737	0.973077	1	1	0.0275876	0.15539	1	1	0.432593	0.941888	0.791461	1	0.687364	0.982225	1	1
GTEX_Whole_Blood_WGCNA_41		0.257126	0.649435	0.984924	1	0.952992	1	0.842318	1	0.943794	1	1	1	0.920372	1	0.999999	1
GTEX_Whole_Blood_WGCNA_42								1	1							1	1
GTEX_Whole_Blood_WGCNA_43		0.557379	0.93857	0.0184197	0.117425	0.445303	0.877686	0.999509	1			0.489783	0.869193	0.240341	0.623824	0.578291	1
GTEX_Whole_Blood_WGCNA_44		0.981307	1	0.78099	0.98601	0.773121	1	1	1	0.854751	1	0.986984	1	0.971788	1	1	1
GTEX_Whole_Blood_WGCNA_45	TCR signaling; PD1 signaling; translocation of zap 70 to immunological synapse	0.568306	0.948773			0.41307	0.852536	0.666282	0.906067			0.607813	0.931742	0.484401	0.855839	0.608629	1
GTEX_Whole_Blood_WGCNA_47		0.621702	0.974368	1	1	0.907828	1	0.0417857	0.29087	0.95486	1	0.437239	0.843673	0.999989	1	1	1
GTEX_Whole_Blood_WGCNA_49				0.64227	0.899363	0.260968	0.715606	0.735298	0.964792			1	1			1	1
GTEX_Whole_Blood_WGCNA_5		1	1	0.889665	1	1	1	0.33887	0.647687	0.398457	0.92753	0.71764	1	0.626342	0.967378	1	1
GTEX_Whole_Blood_WGCNA_51		1	1					0.423945	0.7318			0.920972	1	0.138562	0.458235	1	1
GTEX_Whole_Blood_WGCNA_52		0.185123	0.541057	1	1	0.850828	1	0.63712	0.888781	0.327358	0.869339	0.345206	0.752224			0.995196	1
GTEX_Whole_Blood_WGCNA_7		0.0413164	0.22464	0.727838	0.961246	0.590424	0.965144	1	1	0.682279	1	0.0626361	0.261275	0.0778696	0.328375	0.95768	1
Height_positive	Positive control gene set for Height	0.777483	1	0.289501	0.598404	0.977931	1	0.248256	0.547704	0.361069	0.897136	0.58983	0.919209	0.303141	0.70028	0.632821	1
Insulin_positive	Positive control gene set for Insulin							0.674342	0.914495							0.674342	1
M10462	Adipocytokine signaling pathway	0.731879	1	0.351844	0.667194	0.637574	0.985869	0.576215	0.86023	0.462797	0.972606	0.560234	0.911167	0.704266	0.982638	0.698659	1
M10547	Role of MAL in Rho-Mediated Activation of SRF	0.993934	1													0.993934	1
M10579	Phospholipids as signalling intermediaries	1	1	0.571145	0.853276	0.871574	1	0.624547	0.884658	0.316314	0.857657	1	1			1	1
M10628	ATM Signaling Pathway					0.977688	1	0.898685	1							0.989854	1
M11079	N-Glycan biosynthesis	1	1	0.784877	0.987244	0.999998	1	0.865031	1	0.7599	1	0.967173	1	0.561866	0.926722	1	1
M11106	Inactivation of Gsk3 by AKT causes accumulation of b-catenin in Alveolar Macrophages	0.354217	0.779277	0.999618	1	0.870254	1									0.991301	1
M11355	Tight junction	0.876176	1	0.905097	1	0.12357	0.475163	1	1	0.999292	1	1	1	0.469219	0.850876	1	1
M11420	CTCF: First Multivalent Nuclear Factor					0.621861	0.978005									0.621861	1
M11520	TPO Signaling Pathway			0.271822	0.590382	0.63056	0.9822					0.677303	0.98746			0.542804	1
M11521	Glycolysis / Gluconeogenesis	0.73138	1	0.602782	0.868745	0.660663	0.990189	1	1	0.898982	1	1	1	0.996749	1	1	1
M11673	Biosynthesis of unsaturated fatty acids	0.718003	1	0.438941	0.750275	0.425499	0.85681	0.701275	0.935387	0.505468	0.981246	0.341819	0.74791	0.649903	0.973932	0.612281	1
M11675	Homologous recombination	0.325227	0.741876	0.95841	1	0.817312	1	0.375062	0.679842	0.434189	0.943058	0.924995	1	0.964511	1	0.969204	1
M11835	Valine, leucine and isoleucine degradation	0.87345	1	0.937914	1	0.911252	1	1	1	0.633015	1	0.680882	0.988834	0.936992	1	1	1
M11844	Cytosolic DNA-sensing pathway	0.279429	0.677609	0.421449	0.733185	1	1	0.213082	0.507956	0.157916	0.831747	0.676902	0.987214	0.192746	0.557654	0.870935	1
M11911	ABC transporters	0.990003	1	0.665425	0.917207	0.999998	1	0.197282	0.495431	0.190586	0.833084	0.597745	0.92443	0.309752	0.7054	0.979595	1
M12039	One carbon pool by folate					0.972491	1	0.99878	1	0.797228	1	0.960738	1			0.999918	1
M12467	ErbB signaling pathway	0.98669	1	0.219661	0.557878	0.969037	1	0.12815	0.40775	0.999806	1	0.694657	0.992375	1	1	1	1
M12524	Histidine metabolism	0.367428	0.795208	1	1	0.867987	1	0.998146	1	0.694216	1	0.283484	0.698307	0.463981	0.844805	1	1
M12975	VEGF, Hypoxia, and Angiogenesis	1	1	0.957763	1	1	1									1	1
M13036	Prion diseases	0.394708	0.80627	1	1	0.97937	1	0.761459	0.978353							1	1
M13088	PPAR signaling pathway	0.336209	0.756471	0.704864	0.946905	0.331801	0.788817	0.638736	0.889595	0.717428	1	0.439435	0.844524	0.756161	0.994966	0.668447	1
M13103	Autoimmune thyroid disease							0.946306	1							0.946306	1
M13265	Glycosylphosphatidylinositol(GPI)-anchor biosynthesis	0.661394	0.993879	0.817435	1	0.658363	0.989486	1	1	0.965476	1	0.986827	1	0.899306	1	1	1
M13266	Renal cell carcinoma	0.878593	1	0.4994	0.793907	0.611237	0.973576	0.192118	0.487719	0.653169	1	1	1	0.956516	1	1	1
M13515	Mismatch repair	0.900357	1	0.296381	0.604422	0.359217	0.815313	0.917979	1	0.456028	0.966969	0.842883	1	0.868802	1	0.924347	1
M13720	Lysine degradation	0.979979	1	0.0191232	0.119626	0.93581	1	0.631283	0.8882	0.543462	0.991663	0.552743	0.908467	0.846001	1	0.879193	1
M1386	Pentose phosphate pathway					0.278368	0.730263	1	1	1	1	0.906979	1			1	1
M14171	Starch and sucrose metabolism	0.622159	0.974426	0.866209	1	0.72359	1	0.403564	0.71113	1	1	0.530674	0.892069	0.864407	1	1	1
M14314	Purine metabolism	0.273485	0.671954	0.01423	0.100648	0.00444034	0.0301647	0.4012	0.709056	0.993706	1	0.998836	1	1	1	1	1
M1467	The Co-Stimulatory Signal During T-cell Activation							0.663832	0.904913							0.663832	1
M14899	Angiotensin II mediated activation of JNK Pathway via Pyk2 dependent signaling	0.979623	1	0.136439	0.448066	0.999175	1	0.20098	0.501734			0.560629	0.911194	0.643954	0.972632	0.93861	1
M1519	Endocytosis	0.454043	0.854243	0.886546	1	0.946034	1	0.499963	0.793996	1	1	0.764038	1	0.665902	0.977405	1	1
M15247	Ubiquitin mediated proteolysis	1	1	1	1	0.95501	1	1	1	0.526863	0.983958	0.940949	1	0.920487	1	1	1
M15569	NOD-like receptor signaling pathway	1	1	0.259236	0.588448	1	1	0.37377	0.67964	0.259392	0.835229	0.469258	0.858596	0.729749	0.990032	1	1
M15898	Fructose and mannose metabolism	0.485686	0.873961	0.70138	0.945407	1	1	0.248759	0.547987	0.973982	1	0.463957	0.858425	0.733675	0.991357	1	1
M15902	Glycerolipid metabolism	0.719598	1	0.881195	1	0.970073	1	0.910722	1	0.805371	1	0.862874	1	0.971467	1	0.999587	1
M15913	RIG-I-like receptor signaling pathway	0.790993	1	0.404102	0.712481	0.710948	1	0.183404	0.483143	0.328638	0.870159	1	1	0.357108	0.758324	1	1
M15955	Sphingolipid metabolism	0.677104	0.999397	0.198144	0.529996	0.179637	0.598204	0.758834	0.976607	0.352893	0.884964	0.848406	1	0.957892	1	0.748972	1
M16004	Antigen processing and presentation	0.639364	0.980136	0.251579	0.586955	0.0833215	0.358538	0.648525	0.894488			0.979235	1	0.973564	1	0.861217	1
M16376	Arrhythmogenic right ventricular cardiomyopathy (ARVC)	0.84251	1	0.939716	1	0.803131	1	0.546629	0.831988	0.620714	1	0.198265	0.552295	0.631917	0.967634	0.895485	1
M16473	Aldosterone-regulated sodium reabsorption	0.988716	1	0.253475	0.587317	0.624936	0.979558	0.925905	1	0.489674	0.979551	1	1			1	1
M16476	Cell adhesion molecules (CAMs)	0.640034	0.980223	0.594654	0.867801	0.756434	1	0.875939	1	0.717925	1	0.444357	0.847985	0.34026	0.739121	0.825019	1
M16517	WNT Signaling Pathway	1	1			0.163514	0.572393					0.680563	0.988744			1	1
M16563	mTOR Signaling Pathway	0.932019	1	0.925204	1	1	1	0.940329	1	0.607719	1	0.851994	1			1	1
M16743	Tyrosine metabolism	1	1	1	1	1	1	0.149919	0.440382	0.226534	0.834251	0.331255	0.744257	0.265769	0.658228	1	1
M16763	Neurotrophin signaling pathway	0.994164	1	0.524425	0.817142	0.79318	1	0.822622	1	0.251269	0.834993	0.930548	1	0.767198	1	0.986682	1
M16794	Metabolism of xenobiotics by cytochrome P450	0.752938	1	0.977274	1	0.999019	1	1	1	0.833505	1	1	1	1	1	1	1
M16811	Role of Erk5 in Neuronal Survival			0.772739	0.982976											0.772739	1
M1724	RNA polymerase	0.0206397	0.151032	0.00156479	0.0194395	0.00017601	0.00232425	0.451121	0.752646	0.916621	1	1	1	0.792331	1	1	1
M17294	Ras Signaling Pathway	0.457967	0.857461	0.805187	1	0.403461	0.846033									0.615868	1
M17400	ALK in cardiac myocytes	1	1	0.663546	0.916158	0.894675	1					0.913211	1			0.999964	1
M1749	VEGF signaling pathway	0.37868	0.798173	0.374406	0.691047	0.568609	0.951225	0.0758066	0.352939	0.954393	1	0.940245	1	0.700028	0.98257	0.761345	1
M17673	Cardiac muscle contraction	0.922111	1	0.757855	0.972664	0.905822	1	0.644957	0.892087	0.822071	1	0.782136	1	0.924274	1	0.995658	1
M17726	Drug metabolism - other enzymes	0.50494	0.887905	1	1	1	1	0.614443	0.881009	0.738251	1	0.768925	1	0.551451	0.916375	1	1
M17758	Alanine, aspartate and glutamate metabolism	0.82106	1	1	1	0.837441	1	0.932413	1	0.264964	0.835388	0.981484	1	1	1	1	1
M17857	SNARE interactions in vesicular transport	0.912744	1	1	1	0.964654	1	1	1	0.77189	1	0.760739	1	0.984812	1	1	1
M18306	Regulation of actin cytoskeleton	0.366988	0.795105	0.81748	1	0.942505	1	0.107437	0.385474	1	1	0.465846	0.858486	0.955563	1	1	1
M1840	Glutathione metabolism	1	1	1	1	1	1	0.345352	0.653991	0.927512	1	0.83591	1	0.821044	1	1	1
M1909	EGF Signaling Pathway	0.676236	0.999244	0.208407	0.546232	0.551688	0.944908	0.202407	0.502947			1	1	0.978094	1	0.997297	1
M19166	Glycosaminoglycan biosynthesis - chondroitin sulfate	1	1	0.951306	1	0.81314	1	0.962235	1			1	1			1	1
M1940	Regulation And Function Of ChREBP in Liver	0.444907	0.847872	0.745814	0.966744	0.832441	1	0.225141	0.524223	0.448217	0.958264	0.904053	1	0.510084	0.877067	0.767358	1
M19580	Pentose and glucuronate interconversions									1	1					1	1
M19708	Type II diabetes mellitus	1	1			0.805476	1	0.273809	0.582537			0.843504	1			1	1
M19784	T Cell Receptor Signaling Pathway	0.644833	0.980807	0.267456	0.589768	0.825561	1	0.11851	0.403328	0.633594	1	0.867803	1	0.627618	0.967437	0.686832	1
M19895	Nicotinate and nicotinamide metabolism	0.745001	1	0.548863	0.837471	0.303807	0.763056	0.630901	0.888103	0.974971	1	0.999907	1	0.999943	1	0.999938	1
M2130	Ether lipid metabolism	0.615877	0.973631	0.125558	0.429915	0.878098	1	0.912637	1			0.595832	0.922835	0.708859	0.982714	0.842613	1
M2164	Leukocyte transendothelial migration	0.589966	0.970077	0.914498	1	0.68231	1	0.294674	0.610006	0.912224	1	0.815597	1	0.27409	0.662261	0.88557	1
M2349	Pertussis toxin-insensitive CCR5 Signaling in Macrophage											0.895446	1			0.895446	1
M2482	ADP-Ribosylation Factor	0.19669	0.559548					0.109697	0.389088			0.997317	1			0.657488	1
M2499	CARM1 and Regulation of the Estrogen Receptor			0.826002	1	0.461378	0.888063	0.404064	0.711665			0.776048	1			0.751367	1
M2529	PDGF Signaling Pathway	0.746134	1	0.404461	0.712621	0.701748	1	0.161345	0.455758			0.850873	1	0.998177	1	0.944715	1
M2551	Arginine and proline metabolism	0.815219	1	1	1	1	1	0.763387	0.979634	0.785381	1	0.413527	0.825403	0.473004	0.850987	1	1
M2642	TGF-beta signaling pathway	0.345256	0.766224	1	1	0.36587	0.821364	0.29999	0.614261	0.676487	1	0.667388	0.981398	0.931565	1	0.992303	1
M2668	beta-Alanine metabolism	0.524646	0.911226	1	1	0.677718	1	1	1	0.525935	0.98377	0.933224	1			1	1
M321	Chronic myeloid leukemia	0.500988	0.885769	0.617172	0.878179	0.515754	0.92426	0.0142055	0.18755	0.85714	1	0.839054	1	1	1	1	1
M3228	Small cell lung cancer	0.68321	1	0.976329	1	0.478779	0.905501	0.356025	0.668183	0.664516	1	0.0754056	0.296803	0.27791	0.664964	0.565548	1
M3261	Toll-like receptor signaling pathway	1	1	0.389026	0.700473	0.577752	0.957922	0.188932	0.484785	0.938331	1	0.952944	1	0.795841	1	1	1
M3397	Butanoate metabolism	1	1	1	1	0.426899	0.858051	0.480447	0.778656	0.699153	1	0.878402	1	0.950974	1	1	1
M3494	Thrombin signaling and protease-activated receptors	0.999999	1	0.653993	0.908519	0.610994	0.97345	0.620369	0.882243			0.338718	0.745251	0.707663	0.982694	0.992118	1
M3578	Progesterone-mediated oocyte maturation	0.399185	0.80905	0.53022	0.823805	0.909933	1	0.0491853	0.302133	0.6717	1	0.92	1	0.514799	0.881686	0.700953	1
M3624	Glycosaminoglycan degradation	0.841535	1			0.654945	0.987425			0.56346	1	0.970939	1	0.914736	1	0.98452	1
M3896	Inositol phosphate metabolism	0.0694031	0.295913	0.354273	0.670489	0.962482	1	1	1	0.586491	1	0.912302	1	0.666013	0.977411	1	1
M3985	Citrate cycle (TCA cycle)	0.958509	1	0.167629	0.4952	0.91667	1			0.388835	0.926342	0.296929	0.712587	0.475109	0.851201	0.698653	1
M4085	Primary immunodeficiency	0.515125	0.901013			0.734549	1	0.205063	0.504737			0.991713	1			0.868314	1
M4086	Propanoate metabolism	0.911873	1	0.551467	0.838888	0.691394	1	1	1	0.803068	1	0.875767	1	1	1	1	1
M4361	Proximal tubule bicarbonate reclamation	0.961874	1					1	1			0.410102	0.824757			0.99997	1
M4377	Galactose metabolism	1	1	0.844705	1	0.901246	1	0.657647	0.901156			0.414442	0.825578			1	1
M4629	Nitrogen metabolism	1	1					0.908726	1							1	1
M4791	Regulation of eIF4e and p70 S6 Kinase	1	1	0.193266	0.528583	0.293837	0.756112	0.387924	0.69103	0.635811	1	0.387162	0.806361			0.977063	1
M5109	Pyrimidine metabolism	0.376703	0.798049	0.243063	0.586033	0.00577799	0.0384822	0.978415	1	1	1	1	1	0.918553	1	1	1
M5202	Hypoxia and p53 in the Cardiovascular system	0.948903	1	0.497458	0.793154	0.209086	0.647594									0.681703	1
M523	Thyroid cancer			0.830368	1	0.291784	0.753054	0.136223	0.418737			1	1			1	1
M5290	Role of MEF2D in T-cell Apoptosis											0.910021	1			0.910021	1
M5410	Arachidonic acid metabolism	1	1	1	1	1	1	0.988454	1	1	1	1	1	1	1	1	1
M5436	B cell receptor signaling pathway	0.852009	1	0.737166	0.965289	0.561792	0.947955	0.0930274	0.360711	0.790349	1	0.650139	0.96803	0.502047	0.868569	0.741129	1
M5539	Axon guidance	1	1	0.922514	1	1	1	0.607288	0.87194	0.512417	0.982103	0.761419	1	0.9762	1	1	1
M5785	Taste transduction							1	1	0.131162	0.830239	0.424978	0.830135	0.983494	1	0.999936	1
M5940	Endocytotic role of NDK, Phosphins and Dynamin			1	1	0.776894	1					0.495326	0.870801	0.396583	0.77243	0.997439	1
M615	Intestinal immune network for IgA production	0.428592	0.834037			0.327882	0.786168	0.220849	0.518108			1	1			1	1
M6220	Agrin in Postsynaptic Differentiation	0.781052	1	0.771108	0.98234	0.952911	1	0.448324	0.751057	0.605366	1	0.136396	0.431439	0.585991	0.949051	0.822777	1
M6370	p53 signaling pathway	0.0740005	0.305252	0.021368	0.127812	0.506184	0.921431	1	1	0.397758	0.927444	0.302006	0.715881	0.767006	1	0.782486	1
M638	Adherens junction	0.755369	1	0.654093	0.908574	0.0106333	0.0664744	0.479619	0.778101	1	1	0.932203	1	0.413855	0.787205	0.982946	1
M6382	Regulation of autophagy	0.914159	1					0.624259	0.884549							0.883059	1
M6391	Peroxisome	0.867786	1	0.503184	0.796708	0.900542	1	1	1	0.900965	1	1	1	1	1	1	1
M648	Cell Cycle: G1/S Check Point	1	1	0.870853	1	0.999384	1	0.945157	1			0.735573	1	1	1	1	1
M6856	Hematopoietic cell lineage	0.450954	0.852795	0.36478	0.679754	0.919726	1	0.599706	0.866386	0.861107	1	0.650608	0.968247	0.515913	0.881886	0.846168	1
M6889	Riboflavin metabolism											0.885701	1			0.885701	1
M6929	O-Glycan biosynthesis	0.402702	0.810315					0.681661	0.92204			0.695739	0.992424			0.665013	1
M6981	Protein export	0.935525	1	0.447944	0.754963	0.895388	1	1	1			0.99944	1			1	1
M699	Fatty acid metabolism	0.460251	0.859715	1	1	0.904021	1	0.947048	1	0.546566	0.993067	0.639465	0.963706	0.998811	1	1	1
M7014	PKC-catalyzed phosphorylation of inhibitory phosphoprotein of myosin phosphatase	0.999376	1	0.518864	0.813878	0.733084	1	0.879079	1			0.286272	0.699237			0.977989	1
M7098	ECM-receptor interaction	0.952399	1	0.779786	0.98563	1	1	0.973925	1	1	1	0.201355	0.554785	0.813911	1	1	1
M7151	Selenoamino acid metabolism	0.365158	0.793378	1	1	1	1	0.183378	0.483142	0.825706	1	0.295267	0.711488	0.481147	0.853587	1	1
M7253	Focal adhesion	0.978717	1	0.615981	0.877773	1	1	0.189092	0.484788	1	1	0.566514	0.911611	0.725177	0.988091	1	1
M7272	Parkinson's disease	0.338339	0.758329	0.136283	0.447774	0.863336	1	0.497685	0.793729	0.53045	0.985512	0.692709	0.992287	0.631844	0.967631	0.573782	1
M7330	Glycosaminoglycan biosynthesis - heparan sulfate	0.862256	1			0.538984	0.939745	0.892774	1			0.801233	1	0.830953	1	0.970848	1
M7399	Porphyrin and chlorophyll metabolism			0.999457	1	1	1	0.435591	0.740786	0.979514	1	0.948639	1	0.861926	1	1	1
M7528	Pantothenate and CoA biosynthesis					0.636025	0.984969									0.636025	1
M7561	mTOR signaling pathway	1	1	0.251281	0.586928	0.776718	1	0.472586	0.772223	0.724124	1	0.991761	1	1	1	1	1
M766	Glycine, serine and threonine metabolism	0.906139	1	0.874603	1	0.974451	1	1	1	1	1	0.636287	0.962706	1	1	1	1
M7946	Notch signaling pathway	1	1	0.700439	0.944986	0.515955	0.924272	0.11183	0.390335			0.69306	0.992303	0.667803	0.977507	0.998759	1
M7963	Cell cycle	0.945523	1	0.83494	1	0.489884	0.913118	0.300443	0.614622	0.50942	0.981734	1	1	0.4121	0.78649	1	1
M8104	Amino sugar and nucleotide sugar metabolism	0.848855	1	0.705666	0.947461	0.947999	1	0.411414	0.719858	0.813251	1	0.499891	0.871076	0.918564	1	0.976584	1
M8560	Cell Cycle: G2/M Checkpoint					0.689208	1							1	1	1	1
M8601	Rac 1 cell motility signaling pathway	0.820931	1			0.699412	1	0.80577	1			0.745185	1			0.930794	1
M8719	mCalpain and friends in Cell motility	0.997259	1	0.170337	0.496241					0.737172	1	0.0588174	0.248314			0.672624	1
M8809	Phosphoinositides and their downstream targets.	0.411611	0.818263	0.323671	0.630464	0.411353	0.851706	0.999903	1	0.480367	0.978595	0.282408	0.697947			0.814985	1
M9052	Phosphatidylinositol signaling system	0.204271	0.568057	0.0668074	0.274307	0.241792	0.694047	1	1	0.320445	0.860903	0.791902	1	0.633223	0.967695	0.930257	1
M9131	Glycerophospholipid metabolism	0.688281	1	0.547177	0.837468	0.776166	1	0.976617	1	0.857624	1	1	1	0.857416	1	1	1
M9257	Drug metabolism - cytochrome P450	0.475341	0.869848	1	1	0.884233	1	0.993033	1	0.978154	1	1	1	0.90516	1	1	1
M9488	Retinol metabolism	0.430148	0.835073			1	1	0.914643	1	0.796584	1	0.446742	0.849553	0.895748	1	1	1
M9494	BCR Signaling Pathway	0.937054	1	0.123264	0.428482	0.782271	1	0.0615154	0.321655	0.423256	0.938337	0.901573	1	0.540238	0.905509	0.619883	1
M963	RNA degradation	0.000319817	0.00366593	1	1	0.000203863	0.0025288	0.249261	0.548269	0.000956988	0.0298138	6.97e-06	0.000170607	0.0794341	0.330298	1	1
M9664	Signaling Pathway from G-Protein Families	0.794121	1	0.198721	0.530253	0.739965	1	0.0922311	0.359523	0.610667	1	0.460884	0.858269	0.846094	1	0.573965	1
M9703	Role of BRCA1, BRCA2 and ATR in Cancer Susceptibility			1	1			0.99998	1			0.582273	0.916933	0.812825	1	1	1
M9726	Pancreatic cancer	0.546852	0.930213	0.547785	0.837469	0.781879	1	0.0919182	0.359054	0.836473	1	0.758393	1	0.735682	0.991914	0.774995	1
M9904	T cell receptor signaling pathway	0.708071	1	0.524161	0.816908	0.894257	1	0.110037	0.389435	0.865533	1	0.926561	1	0.694917	0.982463	0.918873	1
rctm0005	A tetrasaccharide linker sequence is required for GAG synthesis							0.95329	1	0.507044	0.981441	1	1			1	1
rctm0007	ABC-family proteins mediated transport	0.792856	1			0.936423	1	0.0715792	0.345157	0.138491	0.830672	0.726664	1	0.797042	1	0.691412	1
rctm0046	Activation of BH3-only proteins	0.899785	1	0.549672	0.837732	0.30054	0.762121	0.549703	0.83326			0.795973	1			0.794016	1
rctm0053	Activation of Chaperone Genes by XBP1(S)	0.722266	1	0.491945	0.791851	0.769339	1	0.757633	0.976035	0.232078	0.834421	0.393434	0.81078	0.638774	0.970051	0.696062	1
rctm0060	Activation of Genes by ATF4			0.485143	0.785966	0.85952	1	0.871332	1			1	1	1	1	1	1
rctm0063	Activation of Matrix Metalloproteinases	0.873476	1	0.261865	0.588959			0.941525	1			0.921882	1			0.959547	1
rctm0077	Activation of the mRNA upon binding of the cap-binding complex and eIFs, and subsequent binding to 43S	0.404065	0.811409	0.329254	0.635915	0.763142	1	0.0687551	0.338059	0.145949	0.831096	0.423681	0.829844	0.999984	1	0.70941	1
rctm0084	Acyl chain remodelling of PC							0.925902	1					0.844548	1	0.958979	1
rctm0102	Amine compound SLC transporters							0.37037	0.678124			0.722794	1	0.471404	0.850905	0.543342	1
rctm0103	Amine ligand-binding receptors							0.53783	0.828859			0.888363	1			0.823378	1
rctm0106	Amino acid and oligopeptide SLC transporters	0.94149	1	0.999996	1	0.5258	0.935062	0.805518	1	1	1	0.854933	1	0.543122	0.906938	1	1
rctm0107	Amino acid synthesis and interconversion (transamination)							0.960198	1							0.960198	1
rctm0108	Amino acid transport across the plasma membrane	0.838438	1			0.336116	0.791652	0.74014	0.967545			0.513741	0.876265			0.732897	1
rctm0111	Amyloids	0.292735	0.695348	0.275473	0.591505	0.0989075	0.406398	1	1			0.00041812	0.00317226			1	1
rctm0128	Arachidonic acid metabolism	0.59574	0.971741	0.846032	1	0.904946	1	0.779806	0.989826	1	1	0.703256	0.999062	0.907217	1	0.999996	1
rctm0130	Asparagine N-linked glycosylation	0.891985	1	1	1	0.869748	1	0.43056	0.740009	0.703331	1	0.626921	0.955439	0.624677	0.967195	1	1
rctm0133	Assembly of collagen fibrils and other multimeric structures	0.286471	0.687031	0.587003	0.860762	0.162509	0.571246	0.442908	0.745988	0.799179	1	0.588434	0.919012	0.845005	1	0.59055	1
rctm0145	Axon guidance	0.968484	1	0.587125	0.860776	0.38019	0.833163	0.707766	0.941597	0.835309	1	0.983158	1	0.953363	1	0.996352	1
rctm0149	BMAL1:CLOCK/NPAS2 Activates Circadian Expression			0.817065	1	0.507929	0.921857	1	1							1	1
rctm0150	Base Excision Repair									0.713157	1	0.955131	1			0.944939	1
rctm0153	Basigin interactions	0.659529	0.992454	0.69234	0.939911	0.619145	0.97706	0.713848	0.947315			0.03711	0.171164	0.744037	0.99314	0.604974	1
rctm0166	Bile acid and bile salt metabolism	0.713699	1	0.904799	1			0.902841	1	0.999995	1	0.854669	1			0.999947	1
rctm0168	Binding and Uptake of Ligands by Scavenger Receptors	0.676782	0.99934	0.649339	0.906642	0.480508	0.906737	1	1			0.470921	0.858924	0.623638	0.967047	1	1
rctm0171	Biological oxidations	3.08e-05	0.00166845	0.880488	1	0.69383	1	0.143282	0.425877	1	1	1.14e-06	6.27e-05	0.431083	0.808622	1	1
rctm0173	Biosynthesis of the N-glycan precursor (dolichol lipid-linked oligosaccharide, LLO) and transfer to a nascent protein	0.595373	0.971564	0.734689	0.963706	0.778584	1	0.510535	0.800006	1	1	1	1	0.976249	1	1	1
rctm0178	Branched-chain amino acid catabolism	0.934694	1	0.940389	1	1	1	0.815939	1			0.719123	1			1	1
rctm0181	Budding and maturation of HIV virion	0.991837	1	0.0553303	0.240426	0.59878	0.967015	0.0850612	0.355299	0.489215	0.979504	0.95572	1	0.699205	0.982556	0.761657	1
rctm0183	CD28 co-stimulation	1	1	0.973603	1	0.918526	1	1	1			0.579329	0.914868	0.743978	0.993135	1	1
rctm0188	CDO in myogenesis	1	1	1	1	0.680818	1	0.742978	0.968263	1	1	1	1	0.852209	1	1	1
rctm0198	CREB phosphorylation through the activation of Ras			0.386266	0.698702	0.860355	1	0.382048	0.685209							0.611981	1
rctm0201	CTLA4 inhibitory signaling	0.286388	0.686961	0.958696	1	0.465932	0.891006	0.267234	0.573189			0.645627	0.967155			0.646186	1
rctm0211	Cap-dependent Translation Initiation	0.526081	0.912119	0.58682	0.86074	0.823742	1	0.187775	0.484353	0.269271	0.835509	0.376693	0.796763	0.999993	1	0.921562	1
rctm0223	Cell surface interactions at the vascular wall	1	1	0.529425	0.822911	0.615151	0.975613	0.777508	0.988248	1	1	0.273881	0.694386	0.638049	0.969691	1	1
rctm0225	Cell-cell junction organization	0.319609	0.733528	1	1	0.888344	1	0.00895746	0.147648	0.104069	0.828477	0.0709831	0.283661	0.0208348	0.114977	1	1
rctm0227	Cellular response to hypoxia			0.904709	1	0.27956	0.731619									0.695831	1
rctm0229	Centrosome maturation	0.717651	1	0.296902	0.604613	0.96804	1	0.765656	0.980855	0.381893	0.917942	0.861897	1	0.734478	0.99158	0.936366	1
rctm0236	Chondroitin sulfate biosynthesis					1	1									1	1
rctm0237	Chondroitin sulfate/dermatan sulfate metabolism	0.989639	1	0.629346	0.887681	0.828996	1	0.915241	1	0.830937	1	0.937331	1	0.567614	0.932806	0.998031	1
rctm0238	Chromosome Maintenance	0.500647	0.885692	1	1	0.703261	1	0.440193	0.743799	0.130226	0.830183	0.0408818	0.186101	0.131757	0.45067	0.732406	1
rctm0240	Circadian Clock	1	1	0.280359	0.593229	0.673251	1	1	1	0.399953	0.927682	0.23016	0.614964	0.132738	0.451102	1	1
rctm0249	Classical antibody-mediated complement activation							0.841539	1							0.841539	1
rctm0250	Clathrin derived vesicle budding	0.442759	0.846661	0.598189	0.86804	0.933229	1	0.143491	0.426189	0.348623	0.883613	0.971735	1	0.650055	0.973985	0.822146	1
rctm0252	Cleavage of Growing Transcript in the Termination Region	0.902631	1	0.819023	1	0.87368	1	0.0262927	0.256043	0.434826	0.943525	0.725086	1	0.267837	0.658633	0.678799	1
rctm0258	Collagen biosynthesis and modifying enzymes	0.887182	1	0.242935	0.585974	0.516094	0.92428	0.43727	0.741349	0.527154	0.984094	0.405227	0.82386	1	1	1	1
rctm0268	Constitutive PI3K/AKT Signaling in Cancer	0.999998	1	0.341642	0.651462	0.489816	0.913056	0.836446	1	0.998868	1	0.322049	0.734613	0.532047	0.899149	0.998425	1
rctm0274	Cooperation of Prefoldin and TriC/CCT in actin and tubulin folding	0.9709	1			1	1									1	1
rctm0275	Costimulation by the CD28 family	0.892234	1	0.500323	0.79459	0.786884	1	0.376476	0.681027	0.0778206	0.826416	0.529344	0.891607	0.518399	0.884444	0.563078	1
rctm0277	Creation of C4 and C2 activators							0.999825	1							0.999825	1
rctm0292	Cytosolic sulfonation of small molecules											0.568641	0.911762			0.568641	1
rctm0309	Deadenylation of mRNA			1	1							0.76422	1			1	1
rctm0310	Deadenylation-dependent mRNA decay	0.484507	0.873415	1	1	1	1	0.638794	0.889624	0.919121	1	0.232009	0.616533	0.823908	1	1	1
rctm0315	Degradation of collagen	0.559235	0.93977	0.310752	0.617862	0.073944	0.334884	0.370963	0.678389	0.934004	1	0.866778	1	1	1	1	1
rctm0317	Degradation of the extracellular matrix	0.607348	0.973076	0.311354	0.618307	0.0807577	0.353248	0.71649	0.948411	1	1	1	1	1	1	1	1
rctm0319	Deposition of New CENPA-containing Nucleosomes at the Centromere	0.521323	0.907454	1	1	0.446582	0.878264	0.866102	1			0.0459437	0.201268	0.146148	0.470887	0.952866	1
rctm0324	Destabilization of mRNA by Butyrate Response Factor 1 (BRF1)			0.567618	0.851335	0.860694	1	0.304601	0.617708							0.665932	1
rctm0325	Destabilization of mRNA by KSRP			0.456529	0.758228	0.431457	0.862076					0.756547	1			0.594319	1
rctm0326	Destabilization of mRNA by Tristetraprolin (TTP)					0.908472	1	0.335229	0.64293							0.739094	1
rctm0327	Developmental Biology	0.999947	1	0.846766	1	0.329787	0.787623	1	1	1	1	0.813367	1	0.92687	1	1	1
rctm0332	Diseases associated with visual transduction	0.369002	0.795577	0.718676	0.955299	0.609992	0.972908	0.903022	1	0.324385	0.867168	0.563225	0.911378	0.431532	0.808812	0.695577	1
rctm0343	Downregulation of TGF-beta receptor signaling			0.510964	0.806391	0.775398	1					0.273609	0.694032			0.541911	1
rctm0345	Downstream TCR signaling			0.749506	0.967729	0.354919	0.810903	0.478942	0.777539			1	1			1	1
rctm0350	E2F mediated regulation of DNA replication	0.384466	0.800432			0.976884	1	0.794499	1	0.952656	1	0.937894	1	1	1	1	1
rctm0352	ECM proteoglycans	0.813192	1	0.563052	0.848339	1	1	0.594363	0.865633	0.142893	0.830924	0.198384	0.552366	0.671469	0.977754	1	1
rctm0368	Elastic fibre formation	1	1	0.746114	0.966785			0.334162	0.642451			0.196288	0.549042	0.836144	1	1	1
rctm0376	Energy dependent regulation of mTOR by LKB1-AMPK					0.999886	1									0.999886	1
rctm0384	Eukaryotic Translation Initiation	0.642828	0.980586	0.371651	0.687557	0.599849	0.96725	0.143467	0.426136	0.293766	0.844105	0.544562	0.905306	1	1	1	1
rctm0388	Extracellular matrix organization	0.0317832	0.197895	0.272567	0.590487	0.545515	0.944133	0.999637	1	0.314777	0.856205	0.500167	0.87109	1	1	1	1
rctm0393	FCERI mediated MAPK activation	0.605447	0.972998	0.154769	0.481895	0.852726	1	0.248021	0.547572	0.876311	1	0.462381	0.858374	0.398022	0.772523	0.563449	1
rctm0395	FCGR activation							0.892407	1							0.892407	1
rctm0411	Factors involved in megakaryocyte development and platelet production	0.428722	0.834124	1	1	0.81056	1	0.099533	0.367559	0.054467	0.776068	0.0477934	0.208499	0.135123	0.453738	0.797671	1
rctm0415	Fatty acid, triacylglycerol, and ketone body metabolism	0.855734	1	0.879197	1	0.715403	1	0.953006	1	0.922334	1	0.198009	0.55214	0.817473	1	0.987791	1
rctm0417	Fc epsilon receptor (FCERI) signaling	1	1	0.0484746	0.224524	0.543728	0.943882	0.0978397	0.365665	0.199855	0.833397	0.30489	0.718522	0.583776	0.947179	1	1
rctm0419	Fertilization							1	1							1	1
rctm0424	Formation of Fibrin Clot (Clotting Cascade)	0.587552	0.96946	0.602451	0.868558	0.422723	0.855568	0.232711	0.534881			1	1			1	1
rctm0425	Formation of HIV elongation complex in the absence of HIV Tat	0.0408374	0.224606	0.0460803	0.223771	0.000414803	0.0041902	0.0181814	0.210213	1	1	0.0348784	0.164494	0.235116	0.61803	1	1
rctm0437	Formation of the ternary complex, and subsequently, the 43S complex	0.314543	0.728252	0.332598	0.638194	0.703784	1	0.0429069	0.292895	0.152151	0.831437	0.427375	0.832775	1	1	1	1
rctm0439	Formation of tubulin folding intermediates by CCT/TriC	0.952431	1													0.952431	1
rctm0442	Frs2-mediated activation			0.177898	0.50561	1	1									0.999863	1
rctm0446	G alpha (12/13) signalling events	0.774279	1	0.99013	1	0.83704	1	0.823096	1	0.144863	0.831035	0.488524	0.868828	0.314051	0.708994	0.902061	1
rctm0457	G0 and Early G1					0.303575	0.762997	1	1			0.802976	1	0.681207	0.982033	1	1
rctm0463	G2/M Checkpoints	0.534763	0.922339	0.543357	0.837067	0.336076	0.7916	1	1	0.293809	0.844127	0.6229	0.950694	0.461857	0.843287	1	1
rctm0466	G2/M Transition	0.827247	1	0.566817	0.850809	0.921235	1	0.620608	0.882384	0.704813	1	0.915773	1	0.626064	0.967365	0.972312	1
rctm0467	GAB1 signalosome	1	1	0.284524	0.59476	0.717359	1	0.976632	1	0.999709	1	0.69446	0.992366	0.797076	1	1	1
rctm0477	GPVI-mediated activation cascade	0.677774	0.999516	0.940756	1	0.6314	0.982367	0.873112	1			0.941498	1	0.218384	0.595612	0.960033	1
rctm0479	GRB2 events in ERBB2 signaling			0.251141	0.586915	1	1					0.821512	1			1	1
rctm0480	GRB2:SOS provides linkage to MAPK signaling for Intergrins											0.598706	0.924551			0.598706	1
rctm0495	Generic Transcription Pathway	0.706617	1	0.0285466	0.157168	0.621005	0.977707	0.90315	1	0.920035	1	0.690958	0.992055	0.744831	0.993257	0.855982	1
rctm0500	Gluconeogenesis	0.971652	1	0.0741533	0.30191	0.841621	1	0.424283	0.732221	0.999764	1	0.164307	0.491513	0.135722	0.454528	0.845307	1
rctm0501	Glucose metabolism	0.311271	0.726519	0.122902	0.428264	0.425067	0.856428	0.537168	0.828409	1	1	0.333581	0.744739	0.226146	0.607852	1	1
rctm0506	Glutathione conjugation	0.973991	1	1	1	1	1	0.851723	1	0.977083	1	0.970418	1	0.478356	0.852149	1	1
rctm0508	Glycerophospholipid biosynthesis	0.652721	0.985878	0.900018	1	0.893781	1	0.955716	1	0.375119	0.909721	1	1	0.897364	1	1	1
rctm0513	Glycosaminoglycan metabolism	0.844576	1	0.750469	0.968143	0.92241	1	0.37518	0.679902	0.927718	1	0.999825	1	0.645864	0.972987	0.999032	1
rctm0514	Glycosphingolipid metabolism	0.573829	0.951575	0.198221	0.530018	0.418638	0.854184	0.687859	0.928036	0.805569	1	0.999827	1	1	1	1	1
rctm0516	Golgi Associated Vesicle Biogenesis	0.725467	1	0.851511	1	0.72697	1	0.37802	0.681512	0.619411	1	0.914051	1	0.689198	0.982283	0.93933	1
rctm0528	HS-GAG degradation											0.55514	0.909394			0.55514	1
rctm0532	Heparan sulfate/heparin (HS-GAG) metabolism	0.634779	0.97925	0.456209	0.758044	0.848904	1	0.966577	1	0.636437	1	0.718591	1	0.416065	0.788055	0.92532	1
rctm0553	IGF1R signaling cascade	1	1	0.120008	0.424407	0.8339	1	0.371616	0.67868	1	1	0.691358	0.992188	0.981197	1	1	1
rctm0554	IKK complex recruitment mediated by RIP1	1	1	0.281571	0.593582	0.634567	0.984206					0.363127	0.779873			1	1
rctm0562	IRS-mediated signalling	1	1	0.124657	0.429314	0.956469	1	0.625515	0.884813	0.999879	1	0.712522	1	1	1	1	1
rctm0563	IRS-related events	1	1	0.0767446	0.311153	0.753584	1	0.495714	0.791786	1	1	0.880903	1	1	1	1	1
rctm0564	IRS-related events triggered by IGF1R	0.984024	1	0.0542552	0.238798	0.915917	1	0.396112	0.703233	1	1	0.99976	1	0.985381	1	1	1
rctm0567	Immunoregulatory interactions between a Lymphoid and a non-Lymphoid cell	0.561168	0.941613	0.675125	0.924193	0.51005	0.922363	0.97561	1			0.0539963	0.234581	0.271891	0.659732	0.563148	1
rctm0571	Inactivation, recovery and regulation of the phototransduction cascade			0.308025	0.615527			0.331222	0.641095	0.678022	1	0.96536	1	0.929558	1	0.895829	1
rctm0573	Inflammasomes	0.987252	1			1	1					0.88909	1			1	1
rctm0592	Inositol phosphate metabolism	0.122404	0.415907	0.602339	0.868494	0.784377	1	1	1	0.224347	0.834183	0.738539	1	0.410309	0.786115	1	1
rctm0594	Insulin Processing	0.825721	1	0.996058	1	0.530208	0.938028					1	1	0.978022	1	1	1
rctm0597	Insulin receptor signalling cascade	0.993504	1	0.0975602	0.365578	0.873465	1	0.300267	0.614482	1	1	0.883852	1	1	1	1	1
rctm0601	Integrin alphaIIb beta3 signaling	0.478817	0.871144	0.465757	0.766342	0.649413	0.987182	0.175076	0.475465			0.806237	1	0.697215	0.982524	0.611051	1
rctm0602	Integrin cell surface interactions	0.816723	1	0.851638	1	0.954915	1	0.15968	0.454475	0.999996	1	0.319384	0.731944	0.854246	1	0.99815	1
rctm0605	Interaction between L1 and Ankyrins							0.56579	0.850709			0.554015	0.908959	0.771282	1	0.72677	1
rctm0613	Interferon gamma signaling	0.62149	0.974341	0.376396	0.691644	0.243656	0.697432	0.545103	0.831593	0.875241	1	1	1	0.855524	1	1	1
rctm0616	Interleukin-1 signaling	0.377356	0.79809	0.944198	1	0.593512	0.966116	0.589384	0.86487	0.999922	1	1	1	1	1	1	1
rctm0629	Keratan sulfate biosynthesis							0.324798	0.635685	1	1	1	1	0.712334	0.982971	1	1
rctm0631	Keratan sulfate/keratin metabolism	0.400952	0.809686			0.436262	0.865401	0.463101	0.762065	0.943647	1	1	1	0.866468	1	1	1
rctm0633	Kinesins							0.901911	1							0.901911	1
rctm0636	L1CAM interactions	0.850353	1	0.322435	0.629919	0.0512194	0.257106	0.969769	1	0.905257	1	0.330252	0.743698	0.637973	0.969653	0.780471	1
rctm0641	Latent infection of Homo sapiens with Mycobacterium tuberculosis	0.0345723	0.207434	1	1	0.255135	0.714332	0.00210984	0.0621742	0.0549323	0.778348	0.000243022	0.00197244	8.35e-05	0.000857599	1	1
rctm0642	Leading Strand Synthesis							0.538695	0.828944							0.538695	1
rctm0647	Lipid digestion, mobilization, and transport	0.21807	0.586944	0.775977	0.984215	0.799428	1	0.549503	0.833128	0.884712	1	0.535225	0.896609	0.735013	0.991728	0.860085	1
rctm0648	Lipoprotein metabolism	0.177911	0.528923	0.718403	0.955248			0.28076	0.590289			0.326984	0.741112	0.948968	1	0.54643	1
rctm0651	Loss of Nlp from mitotic centrosomes	0.592874	0.97059	0.243846	0.586248	0.941222	1	0.777608	0.988317	0.654826	1	0.873517	1	0.442986	0.818244	0.891645	1
rctm0652	Loss of proteins required for interphase microtubule organizationÕäë_from the centrosome	0.507611	0.891019	0.219994	0.558122	0.9014	1	0.839935	1	0.529739	0.985303	0.988915	1	0.745426	0.993362	0.957358	1
rctm0659	MAPK targets/ Nuclear events mediated by MAP kinases	0.426483	0.833113	0.355813	0.672092	0.956609	1	0.162865	0.457115			0.820636	1			0.687455	1
rctm0662	MHC class II antigen presentation	0.303151	0.716275	0.742623	0.966306	0.371651	0.822246	0.245726	0.54661	0.712153	1	0.87843	1	0.82854	1	0.751361	1
rctm0663	MPS I - Hurler syndrome	0.987969	1	0.575881	0.855873	0.835336	1	0.4073	0.715839	0.900943	1	0.965028	1	0.785444	1	0.996268	1
rctm0664	MPS II - Hunter syndrome	0.842251	1	0.767229	0.980799	0.924622	1	0.434856	0.740752	0.914598	1	0.998168	1	0.68211	0.982061	0.998312	1
rctm0665	MPS IIIA - Sanfilippo syndrome A	0.869643	1	0.835098	1	0.863221	1	0.505139	0.798955	0.999019	1	0.966715	1	0.735833	0.991956	0.99954	1
rctm0666	MPS IIIB - Sanfilippo syndrome B	0.795918	1	0.681975	0.929442	0.8874	1	0.318233	0.630576	0.996537	1	1	1	0.598747	0.959321	1	1
rctm0667	MPS IIIC - Sanfilippo syndrome C	0.845696	1	0.918449	1	0.946586	1	0.671063	0.911224	1	1	0.971202	1	0.675069	0.979726	1	1
rctm0668	MPS IIID - Sanfilippo syndrome D	0.714434	1	0.734662	0.963689	0.833758	1	0.454107	0.753369	1	1	1	1	0.763834	1	1	1
rctm0669	MPS IV - Morquio syndrome A	0.76873	1	0.487945	0.788032	0.910374	1	0.492146	0.788484	1	1	1	1	0.574426	0.933703	1	1
rctm0670	MPS IV - Morquio syndrome B	0.57185	0.951101	0.677704	0.925574	0.651911	0.987322	0.57431	0.858606	0.922395	1	1	1	0.688599	0.982264	1	1
rctm0671	MPS IX - Natowicz syndrome	0.826139	1	0.711498	0.952267	0.585087	0.963683	0.284273	0.593977	0.919125	1	0.999984	1	0.824273	1	0.99804	1
rctm0672	MPS VI - Maroteaux-Lamy syndrome	0.67078	0.997772	0.73309	0.962953	0.542556	0.943455	0.594079	0.865589	0.85846	1	1	1	0.626763	0.967397	0.999834	1
rctm0673	MPS VII - Sly syndrome	0.88328	1	0.948615	1	0.511626	0.922739	0.618265	0.881419	0.958331	1	1	1	0.793468	1	1	1
rctm0678	Membrane Trafficking	0.855094	1	0.637916	0.895856	0.898198	1	0.432905	0.74065	0.518539	0.982858	0.900399	1	0.89297	1	0.972732	1
rctm0680	Metabolism	0.688429	1	1	1	1	1	1	1	1	1	0.977079	1	1	1	1	1
rctm0684	Metabolism of carbohydrates	0.314439	0.728144	0.151761	0.479011	0.386982	0.839009	0.418917	0.728943	1	1	0.804564	1	0.350048	0.748668	1	1
rctm0686	Metabolism of lipids and lipoproteins	0.925663	1	0.958916	1	1	1	1	1	0.849733	1	0.905873	1	1	1	1	1
rctm0688	Metabolism of nitric oxide							0.883033	1							0.883033	1
rctm0690	Metabolism of nucleotides	1	1	1	1	1	1	0.999172	1	0.796189	1	0.773952	1	0.798756	1	1	1
rctm0692	Metabolism of porphyrins					0.894427	1					1	1			1	1
rctm0696	Metabolism of vitamins and cofactors	0.913153	1	0.166153	0.494534	0.938938	1	1	1	0.569743	1	0.998288	1	1	1	1	1
rctm0697	Metabolism of water-soluble vitamins and cofactors	0.669092	0.997069	0.174992	0.501679	0.701395	1	0.99998	1	0.512834	0.982154	0.835719	1	1	1	1	1
rctm0698	Metal ion SLC transporters	0.256967	0.649257					1	1			0.230212	0.615008	0.448396	0.826528	1	1
rctm0709	Mitochondrial Protein Import	0.220943	0.59105	0.984776	1	0.831204	1	1	1	0.24755	0.834884	0.187876	0.533078	0.109954	0.407879	1	1
rctm0716	Mitotic G2-G2/M phases	0.79818	1	0.213477	0.552389	1	1	0.597259	0.866041	0.858192	1	0.964628	1	0.743284	0.993077	0.999872	1
rctm0720	Mitotic Prometaphase	0.314039	0.727726	0.807281	1	0.418041	0.853989	0.93849	1	0.60808	1	0.41653	0.82601	0.36954	0.763907	0.708075	1
rctm0724	Molecules associated with elastic fibres	1	1					0.252363	0.550276			0.111557	0.390782	0.814234	1	1	1
rctm0728	Mucopolysaccharidoses	0.829105	1	0.583326	0.860505	0.534793	0.938528	0.635473	0.888425	0.967007	1	1	1	0.773456	1	1	1
rctm0734	MyD88-independent cascade	0.0896329	0.345278	0.26563	0.589509	1	1	0.0957484	0.364607	0.448019	0.958008	9.52e-06	0.000199377	0.00335541	0.0225544	1	1
rctm0736	Myogenesis	0.952937	1	0.853904	1	0.730329	1	0.993271	1	0.758244	1	1	1	0.870903	1	1	1
rctm0743	NCAM signaling for neurite out-growth	0.711242	1	0.7619	0.975328	0.889091	1	0.333564	0.642182	0.432639	0.941922	0.947315	1	0.981441	1	0.982776	1
rctm0744	NCAM1 interactions	0.479915	0.871553	0.84948	1			0.479443	0.777955			0.97052	1	0.865425	1	0.960428	1
rctm0753	NOD1/2 Signaling Pathway	1	1	0.211761	0.550124	0.306714	0.764244	0.219601	0.516332	0.221145	0.834083	0.681412	0.988982			0.947576	1
rctm0759	NRAGE signals death through JNK	0.651846	0.985044	0.394546	0.70682	0.371997	0.822544	0.999727	1	0.833421	1	0.809641	1	0.855889	1	0.990051	1
rctm0769	Nef-mediates down modulation of cell surface receptors by recruiting them to clathrin adapters					0.982121	1					0.973633	1			0.997844	1
rctm0775	Netrin-1 signaling	0.692947	1	0.667351	0.918556	1	1	0.998315	1	0.995809	1	1	1	0.913619	1	1	1
rctm0781	Neurotransmitter Release Cycle	0.496527	0.882517	0.447851	0.75492			0.641892	0.891187	0.886602	1	0.84465	1	0.89682	1	0.935051	1
rctm0786	Non-integrin membrane-ECM interactions	0.00544649	0.0472984	0.199056	0.53074	0.434028	0.863817	0.713876	0.947334	1	1	0.105659	0.376324	0.649992	0.973963	1	1
rctm0798	Nuclear Receptor transcription pathway	0.611717	0.973255	0.753831	0.969595	0.21757	0.659832	0.523619	0.810491	0.614303	1	0.537829	0.899531			0.60223	1
rctm0800	Nuclear signaling by ERBB4	0.999893	1			0.804119	1	0.906167	1	0.254059	0.835075	1	1	0.690898	0.982336	1	1
rctm0801	Nucleosome assembly	0.469618	0.865993	0.858309	1	0.54795	0.944476	0.999999	1			0.0177517	0.097072	0.145717	0.470125	0.873117	1
rctm0803	Nucleotide-binding domain, leucine rich repeat containing receptor (NLR) signaling pathways	1	1	0.259313	0.588463	0.647992	0.987023	0.594149	0.8656	0.187016	0.832961	0.999947	1	0.393812	0.769122	1	1
rctm0804	Nucleotide-like (purinergic) receptors	0.697476	1													0.697476	1
rctm0805	O-linked glycosylation of mucins	0.63432	0.979129	0.571323	0.853373	0.14213	0.524749	0.690586	0.93052	0.513616	0.982251	0.474824	0.860177	0.644096	0.972682	0.543669	1
rctm0807	Olfactory Signaling Pathway	0.0522807	0.252478	0.168015	0.495331			0.597583	0.866086			1	1	1	1	1	1
rctm0819	Oxygen-dependent Proline Hydroxylation of Hypoxia-inducible Factor Alpha			0.713257	0.953305	0.5922	0.965746									0.713266	1
rctm0824	PERK regulated gene expression			0.25182	0.58699	0.936749	1	0.814535	1			0.794789	1	1	1	1	1
rctm0825	PI Metabolism	0.407554	0.815108	0.537096	0.83135	0.472264	0.89783	1	1	1	1	0.527697	0.891127	0.998219	1	1	1
rctm0827	PI-3K cascade	1	1	0.155031	0.482098	0.650157	0.987263	0.89492	1	0.970554	1	0.361713	0.778837	0.560647	0.925441	1	1
rctm0828	PI3K Cascade	0.999946	1	0.148986	0.472929	0.694513	1	1	1	1	1	0.999999	1	1	1	1	1
rctm0829	PI3K events in ERBB2 signaling	0.970995	1	0.256534	0.587919	0.884392	1	0.990175	1	0.938132	1	0.452589	0.852798	0.594742	0.958017	0.99247	1
rctm0830	PI3K events in ERBB4 signaling	1	1	0.218074	0.556261	0.496216	0.918618	0.979223	1	0.915094	1	0.540884	0.903199	0.599955	0.959593	1	1
rctm0831	PI3K/AKT Signaling in Cancer	1	1	0.315719	0.621528	0.654585	0.987413	0.943592	1	0.842491	1	0.40772	0.824319	0.617062	0.966111	1	1
rctm0832	PI3K/AKT activation	1	1	0.278891	0.5928	0.732046	1	0.877534	1	0.994137	1	0.466105	0.858494	0.691345	0.98235	1	1
rctm0833	PIP3 activates AKT signaling	1	1	0.328183	0.635471	0.739105	1	0.98719	1	1	1	0.834231	1	0.412628	0.786662	1	1
rctm0838	PKB-mediated events	0.973246	1	0.165473	0.494061	0.998839	1	0.228029	0.529048	0.998978	1	1	1	1	1	1	1
rctm0850	Pausing and recovery of Tat-mediated HIV elongation	0.0766502	0.312279	0.12906	0.435748	0.194889	0.625001	1	1			0.0163552	0.0915718			0.742382	1
rctm0854	Peptide hormone metabolism	0.92656	1	0.578476	0.85673	0.448947	0.879763	0.937704	1	0.980857	1	1	1	0.996059	1	1	1
rctm0856	Peroxisomal lipid metabolism	0.443349	0.846936	0.133618	0.444517	0.951993	1	0.99994	1			0.938124	1	0.735617	0.991896	0.995664	1
rctm0859	Phase II conjugation	0.622175	0.974428	0.789121	0.987931	0.999967	1	0.369023	0.677521	0.969397	1	0.709435	1	0.543075	0.906885	0.997113	1
rctm0863	Phospholipid metabolism	0.786133	1	0.886293	1	0.673883	1	1	1	0.817077	1	0.809847	1	0.995197	1	1	1
rctm0871	Platelet Aggregation (Plug Formation)	0.473177	0.868156	0.710112	0.951727	0.602284	0.968605	0.368808	0.677425	0.887335	1	1	1	0.999999	1	1	1
rctm0874	Platelet degranulation	0.417154	0.825965	0.455851	0.757838	0.537934	0.939308	0.69417	0.933012	0.961341	1	0.997822	1	0.911244	1	0.990909	1
rctm0883	Post-Elongation Processing of Intron-Containing pre-mRNA	0.610307	0.973197	0.824147	1	1	1			0.428484	0.93915	0.428135	0.833638			0.999071	1
rctm0884	Post-Elongation Processing of Intronless pre-mRNA	0.500081	0.885291			0.858961	1					0.311636	0.725193			0.632148	1
rctm0885	Post-Elongation Processing of the Transcript	0.88652	1	0.935874	1	0.768109	1	0.0257527	0.25534	0.568374	1	0.525058	0.88954	0.367078	0.763257	0.702976	1
rctm0888	Post-translational modification: synthesis of GPI-anchored proteins	0.601413	0.972834	0.806616	1	0.676702	1	0.938088	1			0.717997	1	0.980008	1	0.990556	1
rctm0889	Post-translational protein modification	0.826633	1	0.803165	1	0.817655	1	0.782431	0.99196	0.762583	1	1	1	0.999954	1	1	1
rctm0897	Prefoldin mediated transfer of substrate to CCT/TriC	1	1			0.882657	1									1	1
rctm0904	Processing of Capped Intronless Pre-mRNA	0.621262	0.974312			0.927556	1					0.31475	0.726506			0.770783	1
rctm0913	Prolonged ERK activation events			0.226062	0.563408	1	1									1	1
rctm0924	Purine metabolism	1	1	0.427433	0.739611	0.905616	1	0.943974	1	0.494467	0.980044	0.788018	1	0.772903	1	0.999997	1
rctm0929	Pyrimidine metabolism	0.804843	1	1	1	0.960922	1	0.686145	0.926913			0.476871	0.860834	0.322428	0.722434	1	1
rctm0932	Pyruvate metabolism	0.799802	1									0.768493	1	0.978016	1	0.980878	1
rctm0933	Pyruvate metabolism and Citric Acid (TCA) cycle	0.953339	1	0.486317	0.78704	0.152527	0.54727	0.15584	0.451207	0.182066	0.832789	0.895037	1	0.744166	0.993151	0.591018	1
rctm0942	RNA Polymerase I Promoter Escape	0.292965	0.695762					0.014709	0.190854	0.929329	1	0.966273	1	0.592302	0.955809	0.641471	1
rctm0956	RNA Polymerase II Transcription Termination	0.92257	1	0.92511	1	0.999008	1	0.0408661	0.290204	0.301142	0.847586	0.506009	0.871507	0.365007	0.762528	0.898187	1
rctm0961	RNA Polymerase III Transcription Initiation From Type 1 Promoter					0.732197	1									0.732197	1
rctm0962	RNA Polymerase III Transcription Initiation From Type 2 Promoter					0.624366	0.97925									0.624366	1
rctm0965	RORA Activates Circadian Expression					0.759768	1									0.759768	1
rctm0975	Recruitment of mitotic centrosome proteins and complexes	0.414068	0.821498	0.253673	0.587356	0.975545	1	0.601996	0.866709	0.584706	1	0.738002	1	0.514595	0.881566	0.800934	1
rctm0979	Recycling pathway of L1					0.691532	1					0.851107	1			0.862127	1
rctm0993	Regulation of Hypoxia-inducible Factor (HIF) by Oxygen			0.907656	1	0.267744	0.720183									0.691389	1
rctm1002	Regulation of KIT signaling							0.814695	1							0.814695	1
rctm1009	Regulation of actin dynamics for phagocytic cup formation	0.597356	0.972669	0.862746	1	0.750374	1	0.490381	0.787654	0.120399	0.829573	0.761283	1	0.697056	0.982521	0.78013	1
rctm1026	Regulatory RNA pathways	0.149134	0.474734			0.663555	0.991684	0.944434	1							0.713285	1
rctm1031	Removal of DNA patch containing abasic residue											1	1			1	1
rctm1038	Reproduction							1	1							1	1
rctm1039	Resolution of AP sites via the multiple-nucleotide patch replacement pathway											0.999999	1			0.999999	1
rctm1041	Resolution of Abasic Sites (AP sites)									0.782914	1	0.993944	1			0.990019	1
rctm1044	Resolution of Sister Chromatid Cohesion	0.243062	0.623397	0.997006	1	1	1	0.882231	1	0.688091	1	0.943746	1	0.340103	0.739068	1	1
rctm1045	Respiratory electron transport	0.978212	1	1	1	1	1	0.421909	0.730332	0.298027	0.846266	0.543062	0.904553	0.945295	1	1	1
rctm1046	Respiratory electron transport, ATP synthesis by chemiosmotic coupling, and heat production by uncoupling proteins.	0.861169	1	0.778661	0.985249	0.872882	1	0.275422	0.583846	0.342967	0.881521	0.714422	1	0.869479	1	0.918033	1
rctm1048	Response to elevated platelet cytosolic Ca2+	0.687027	1	0.429781	0.741028	0.760301	1	0.646681	0.893117	1	1	1	1	1	1	1	1
rctm1058	Rho GTPase cycle	0.714098	1	0.910899	1	0.787041	1	0.108056	0.386153	0.257677	0.835179	0.507501	0.872502	0.362795	0.762213	0.573206	1
rctm1059	Ribosomal scanning and start codon recognition	0.3697	0.795999	0.699162	0.944182	0.780671	1	0.0809965	0.354163	0.211587	0.83378	0.691004	0.99207	1	1	1	1
rctm1062	Role of LAT2/NTAL/LAB on calcium mobilization	1	1	0.36048	0.673036	0.458232	0.887716	0.225601	0.524962	0.811078	1	0.473431	0.85973	0.382252	0.766485	1	1
rctm1077	SHC1 events in ERBB2 signaling	0.938552	1	0.216154	0.555296	0.96121	1					0.663413	0.977222			0.929502	1
rctm1078	SHC1 events in ERBB4 signaling			0.217733	0.556021	1	1					0.500539	0.871108			1	1
rctm1087	SRP-dependent cotranslational protein targeting to membrane	0.924975	1	0.285337	0.595017	0.412715	0.852432	0.281767	0.591093	0.26304	0.835333	0.830374	1	0.844632	1	0.702887	1
rctm1095	Scavenging of Heme from Plasma							0.777324	0.988198							0.777324	1
rctm1096	Sema3A PAK dependent Axon repulsion	0.864914	1									1	1			1	1
rctm1097	Sema4D in semaphorin signaling	1	1			0.88453	1					1	1			1	1
rctm1098	Sema4D induced cell migration and growth-cone collapse	1	1			0.920841	1					0.976807	1			1	1
rctm1100	Semaphorin interactions	1	1	0.816042	1	1	1	0.265249	0.570096	0.672381	1	0.574975	0.91195	0.342576	0.739899	1	1
rctm1113	Signaling by BMP	0.90472	1													0.90472	1
rctm1117	Signaling by ERBB4	0.760851	1	0.204577	0.538683	0.682076	1	0.701392	0.935498	0.512974	0.982172	0.683303	0.989513	0.541605	0.905769	0.714566	1
rctm1120	Signaling by FGFR mutants	1	1	0.968447	1	0.949708	1	0.0499998	0.302601	1	1	0.207273	0.568103	0.307002	0.704358	1	1
rctm1123	Signaling by FGFR1 mutants	0.847936	1	1	1	0.914076	1	0.0187568	0.212581							1	1
rctm1131	Signaling by Interleukins	0.624192	0.974684	0.388892	0.70039	0.931802	1	0.0104436	0.159032	0.357515	0.89153	0.423706	0.82985	0.975282	1	0.592774	1
rctm1132	Signaling by NODAL											0.573922	0.911898			0.573922	1
rctm1135	Signaling by NOTCH1 HD Domain Mutants in Cancer	1	1	0.241984	0.585527	0.517048	0.924338	0.319656	0.630577	0.281662	0.840526	0.322768	0.734648	0.267391	0.658546	1	1
rctm1144	Signaling by Rho GTPases	0.999977	1	0.822697	1	0.826349	1	0.121011	0.404887	0.238695	0.834621	0.446722	0.849541	0.560365	0.925162	0.938277	1
rctm1145	Signaling by Robo receptor	0.848426	1	1	1	0.93806	1	0.999999	1	0.599278	1	0.779798	1	0.948429	1	1	1
rctm1146	Signaling by SCF-KIT	0.984395	1	0.252859	0.587195	0.940084	1	0.0899533	0.35805	0.0701962	0.82572	0.647721	0.967413	0.836786	1	0.726003	1
rctm1148	Signaling by Type 1 Insulin-like Growth Factor 1 Receptor (IGF1R)	1	1	0.08572	0.333585	0.864217	1	0.482265	0.779786	1	1	0.925893	1	1	1	1	1
rctm1155	Signalling by NGF	0.173396	0.520188	0.0052997	0.0508456	0.575445	0.956314	0.837631	1	0.899538	1	0.864049	1	0.729093	0.989752	0.599409	1
rctm1157	Signalling to ERKs	0.219583	0.589056	0.0978051	0.366115	0.875138	1	0.145381	0.430408	0.999887	1	0.997615	1	0.793332	1	0.978516	1
rctm1162	Smooth Muscle Contraction	0.919339	1			0.938291	1	0.643168	0.89178			0.50578	0.871366			0.951676	1
rctm1170	Sphingolipid metabolism	0.609763	0.973175	0.382643	0.69565	0.539368	0.940144	1	1	0.481544	0.978716	0.971027	1	0.931452	1	0.999692	1
rctm1177	Stimuli-sensing channels	1	1	0.265118	0.589436	0.824825	1	0.136794	0.419157	0.825968	1	0.124394	0.417225	0.522338	0.886508	1	1
rctm1183	Synthesis and interconversion of nucleotide di- and triphosphates	0.763751	1			0.738084	1	0.598515	0.866218			0.982573	1	1	1	1	1
rctm1198	Synthesis of Leukotrienes (LT) and Eoxins (EX)	0.550872	0.933841							0.519229	0.982943			0.502973	0.869509	0.542194	1
rctm1200	Synthesis of PA	0.863323	1	0.499731	0.794152	0.999374	1	1	1			0.994909	1	1	1	1	1
rctm1206	Synthesis of PIPs at the Golgi membrane							1	1							1	1
rctm1213	Synthesis of bile acids and bile salts							0.828512	1			0.993259	1			0.99219	1
rctm1216	Synthesis of bile acids and bile salts via 7alpha-hydroxycholesterol							0.746584	0.971114			0.895946	1			0.912999	1
rctm1220	Synthesis of glycosylphosphatidylinositol (GPI)	0.801417	1	0.997856	1	0.719656	1					0.960494	1	0.969792	1	0.999801	1
rctm1228	TCR signaling	0.95977	1	0.625338	0.885895	0.265319	0.717938	0.620665	0.882418	0.689003	1	0.988176	1			0.967012	1
rctm1229	TGF-beta receptor signaling activates SMADs	1	1	0.495737	0.792747	0.881464	1					0.409306	0.82461			0.998787	1
rctm1234	TRAF6 mediated IRF7 activation			0.656287	0.909789	0.738079	1	0.87328	1							0.896107	1
rctm1253	Telomere C-strand (Lagging Strand) Synthesis	0.320673	0.734913			0.307321	0.764491	0.99909	1	0.18409	0.83286	0.811748	1	0.622462	0.966879	0.840934	1
rctm1266	The citric acid (TCA) cycle and respiratory electron transport	1	1	0.600281	0.868183	0.630353	0.982117	0.159313	0.454208	0.131154	0.830239	0.981859	1	0.999709	1	1	1
rctm1268	The phototransduction cascade			0.234868	0.575799	0.312758	0.770849	0.437591	0.741457	0.727203	1	0.958394	1	0.799137	1	0.769681	1
rctm1271	The role of Nef in HIV-1 replication and disease pathogenesis	0.960656	1	0.999982	1	0.775634	1	0.634344	0.888364			0.811288	1	1	1	1	1
rctm1288	Trafficking of AMPA receptors					3.03e-06	0.000356905					1	1			1	1
rctm1302	Translation	0.872968	1	0.309028	0.616474	1	1	0.208849	0.504828	0.400181	0.927705	0.662844	0.976752	1	1	1	1
rctm1303	Translation initiation complex formation	0.541013	0.925376	0.316327	0.621829	0.555635	0.945781	0.0866923	0.356284	0.235912	0.834537	0.332344	0.744483	0.999825	1	0.622419	1
rctm1309	Translocation of GLUT4 to the Plasma Membrane	1	1	1	1	1	1	0.655705	0.899733	0.754396	1	1	1	0.955102	1	1	1
rctm1326	Transport of glucose and other sugars, bile salts and organic acids, metal ions and amine compounds	0.465084	0.862234	0.990771	1	0.623023	0.978524	1	1	0.253189	0.835049	0.806052	1	0.531	0.899079	1	1
rctm1327	Transport of inorganic cations/anions and amino acids/oligopeptides	1	1	0.772584	0.982917	0.375337	0.827855	1	1	1	1	0.918136	1	0.880996	1	1	1
rctm1334	Transport to the Golgi and subsequent modification	0.382966	0.799668	0.982453	1	0.534214	0.938384	0.424367	0.732325	0.248859	0.834923	0.591746	0.920147	0.885872	1	0.824104	1
rctm1335	Triglyceride Biosynthesis	0.61825	0.973931	0.819551	1	0.903244	1	0.409858	0.719133	0.954009	1	0.840506	1	1	1	1	1
rctm1346	Unfolded Protein Response	0.615889	0.973632	0.446923	0.754497	0.976654	1	0.879258	1	0.511935	0.982044	0.890994	1	0.669009	0.977572	0.971125	1
rctm1360	Visual phototransduction	0.494049	0.881277	0.468352	0.768692	0.596836	0.966683	1	1	0.201627	0.833455	0.999064	1	0.801102	1	0.999569	1
rctm1387	eNOS activation and regulation							0.905394	1							0.905394	1
rctm1388	mRNA 3'-end processing	0.771323	1	0.988621	1	1	1			0.653574	1	0.452111	0.852365			1	1
rctm1396	mRNA Splicing	0.308352	0.725689	0.662697	0.915483	0.334647	0.790367	0.338589	0.647364	0.853535	1	0.494898	0.870677	0.617351	0.966152	0.562071	1
rctm1397	mRNA Splicing - Major Pathway	0.371463	0.79772	0.785599	0.987475	0.367069	0.821614	0.20212	0.502776	1	1	0.59163	0.920088	0.727769	0.989189	1	1
rctm1398	mRNA Splicing - Minor Pathway	0.201056	0.562651	0.448306	0.755128	0.204856	0.640791	0.377599	0.681403	0.970718	1	0.438451	0.844078	0.949436	1	0.684658	1
rctm1399	mTOR signalling	0.901966	1	0.134301	0.445034	0.984355	1	0.197534	0.495759			1	1	1	1	1	1
rctm1409	p75 NTR receptor-mediated signalling	0.0976161	0.362224	0.0422491	0.211028	0.855902	1	1	1	0.570881	1	0.90163	1	0.710475	0.98274	1	1
rctm1418	trans-Golgi Network Vesicle Budding	0.262392	0.65931	0.728256	0.961435	0.864028	1	0.271229	0.578223	0.351424	0.884536	0.956749	1	0.690331	0.982318	0.806681	1
TG_Control	Positive control gene set for TG	1	1	0.0460172	0.223724	0.187201	0.618358	0.992647	1	0.60101	1	0.614093	0.938621	0.972155	1	1	1
