## Supplemental Table 7B for "Multitissue Multiomics Integration Reveals Tissue-Specific Pathways, Gene Networks, and Drug Candidates for Type 1 Diabetes"

### Sheet: Islet
Supplement Table 7B: Non-MHC tissue-specific MSEA results for canonical pathways and co-expression modules for Cohort 2 (Islet)
MODULE	P	FREQ	NGENES	NMARKER	DENSITY	FDR	PATHWAY DESCRIPTION
T1D_positive	2.76927e-07	0.000481369	55	3638	1	0.000133848	Positive control gene set for T1DM
GTEX_Whole_Blood_WGCNA_2	2.51453e-05	0.000751676	452	18852	1	0.00911519	Metabolism of fatty acids, lipids and lipoproteins; amino acid degradation
GTEX_V7_Adipose_Subcutaneous_WGCNA_27	8.09561e-05	0.000862762	115	6895	1	0.0218494	Allograft rejection; antigen processing and presentation; inteferon alpha, beta and gamma signaling
M4741	9.3874e-05	0.000866464	52	2521	1	0.0245723	Systemic lupus erythematosus
GTEX_V7_Pancreas_WGCNA_16	0.000235679	0.00100347	172	7278	1	0.0488192	Pathogenic Escherichia coli infection; mRNA splicing; sucrose metabolism
rctm0641	0.000335844	0.00109974	28	1661	1	0.0571736	Latent infection of Homo sapiens with Mycobacterium tuberculosis
rctm0857	0.000360038	0.00111826	28	1661	1	0.0594401	Phagosomal maturation (early endosomal stage)
M18155	0.000511	0.00121453	119	5733	1	0.0740951	Insulin signaling pathway
GTEX_V7_Adipose_Visceral_Omentum_WGCNA_54	0.000788835	0.0014404	35	1927	1	0.0887648	Fcgamma receptor (FCGR) dependent phagocytosis; Chemokine signaling pathway; IL8-CXCR pathway
rctm0120	0.000789159	0.0014404	143	7645	1	0.0887789	Apoptosis
rctm1130	0.000796911	0.0014404	95	5288	1	0.0889595	Signaling by Insulin receptor
GTEX_Whole_Blood_WGCNA_23	0.000875364	0.00149595	91	3426	1	0.0899982	Rac1 pathway; signal regulatory protein sirp family interactions; smad2/3 pathway
rctm0596	0.000934799	0.00154408	22	1322	1	0.0916382	Insulin receptor recycling
GTEX_Whole_Blood_WGCNA_1	0.00106913	0.00164036	442	19360	1	0.0968899	IGF1 pathway; cytokine signaling in immune system; IL6 pathway
Monogenic_Diabetes_Posc	0.00123117	0.00179217	23	1090	1	0.0971506	Positive control gene set for Monogenic Diabetes
GTEX_V7_Pancreas_WGCNA_25	0.00123673	0.00179958	87	3777	1	0.097159	Antigen processing and presentation; systemic lupus erythematosus; leishmaia infection
rctm1340	0.00130904	0.00186253	48	2579	1	0.0972649	Ubiquitin Mediated Degradation of Phosphorylated Cdc25A
GTEX_V7_Adipose_Subcutaneous_WGCNA_20	0.00139276	0.00193659	160	8672	1	0.0977301
rctm0279	0.00146731	0.00199953	43	2192	1	0.0983989	Cross-presentation of soluble exogenous antigens (endosomes)
rctm1408	0.00147659	0.00200324	48	2579	1	0.0984799	p53-Independent G1/S DNA damage checkpoint
rctm0323	0.001586	0.00209951	49	2706	1	0.0994022	Destabilization of mRNA by AUF1 (hnRNP D0)
rctm0219	0.00164949	0.00215135	113	5596	1	0.099905	Cell Cycle Checkpoints
GTEX_V7_Adipose_Subcutaneous_WGCNA_18	0.00198257	0.00246979	173	11820	1	0.102256	Adipose Subcutaneous
GTEX_V7_Adipose_Visceral_Omentum_WGCNA_41	0.0020513	0.00253274	71	3344	1	0.102696
rctm0459	0.00210222	0.00256977	56	2956	1	0.103014	G1/S DNA Damage Checkpoints
rctm1021	0.00211805	0.00258828	46	2263	1	0.103111	Regulation of ornithine decarboxylase (ODC)
rctm0143	0.00216496	0.00263642	47	2604	1	0.103396	Autodegradation of the E3 ubiquitin ligase COP1
M17906	0.00230063	0.00276602	48	2334	1	0.104188	Vibrio cholerae infection
rctm0285	0.00230659	0.00277343	62	3129	1	0.104222	Cyclin E associated events during G1/S transition
rctm1371	0.00247635	0.00293635	47	2493	1	0.105153	Vpu mediated degradation of CD4
rctm1069	0.00251026	0.00296968	50	2624	1	0.105332	SCF-beta-TrCP mediated degradation of Emi1
rctm1301	0.00268527	0.00314371	24	1397	1	0.105525	Transferrin endocytosis and recycling
rctm1173	0.00277723	0.00323628	48	2624	1	0.10557	Stabilization of p53
rctm1406	0.00286995	0.00333256	53	2826	1	0.105614	p53-Dependent G1/S DNA damage checkpoint
rctm0137	0.00287712	0.00333996	63	3047	1	0.105617	Assembly of the pre-replicative complex
rctm0282	0.00289249	0.00335107	64	3215	1	0.105624	Cyclin A:Cdk2-associated events at S phase entry
rctm0187	0.00290351	0.00336218	46	2390	1	0.105629	CDK-mediated phosphorylation and removal of Cdc6
rctm0189	0.00292027	0.00338069	54	2711	1	0.105637	CDT1 association with the CDC6:ORC:origin complex
rctm0589	0.00301763	0.00346216	15	801	1	0.105681	Initial triggering of complement
rctm1010	0.00305434	0.00349178	45	2400	1	0.105697	Regulation of activated PAK-2p34 by proteasome mediated degradation
rctm1407	0.00313551	0.00358435	48	2579	1	0.105732	p53-Independent DNA Damage Response
rctm1405	0.00327162	0.00371395	53	2826	1	0.107815	p53-Dependent G1 DNA Damage Response
rctm0358	0.00357889	0.00401018	51	2592	1	0.11532	ER-Phagosome pathway
rctm0592	0.00376645	0.00415829	38	1785	1	0.115493	Inositol phosphate metabolism
M10680	0.00389259	0.00427678	40	2161	1	0.115604	Proteasome
GTEX_V7_Adipose_Visceral_Omentum_WGCNA_32	0.00389355	0.00427678	84	4176	1	0.115605
rctm1181	0.00400306	0.00438787	66	3138	1	0.1157	Switching of origins to a post-replicative state
M2288	0.00414295	0.00451006	46	1933	1	0.115817	NFAT and Hypertrophy of the heart (Transcription in the broken heart)
rctm1341	0.00415889	0.00452117	46	2576	1	0.11583	Ubiquitin-dependent degradation of Cyclin D
rctm1342	0.0041774	0.00454338	46	2576	1	0.115846	Ubiquitin-dependent degradation of Cyclin D1
M917	0.00433908	0.00468409	14	722	1	0.115923	Complement Pathway
M6778	0.00439492	0.00472482	17	818	1	0.115949	IL-10 Anti-inflammatory Signaling Pathway
rctm0677	0.00444214	0.00477666	32	1390	1	0.11597	Meiotic Synapsis
rctm0986	0.00450438	0.00483221	55	2929	1	0.115998	Regulation of Apoptosis
M7146	0.00455409	0.00487664	10	587	1	0.11602	Classical Complement Pathway
rctm1355	0.00469071	0.00502846	49	2602	1	0.11608	Vif-mediated degradation of APOBEC3G
rctm0943	0.0047671	0.00510622	12	486	1	0.116167	RNA Polymerase I Promoter Opening
rctm0944	0.00480443	0.00515435	37	1791	1	0.116334	RNA Polymerase I Transcription
rctm1068	0.00491456	0.00525063	54	2805	1	0.116822	SCF(Skp2)-mediated degradation of p27/p21
M16650	0.00513652	0.00546169	15	783	1	0.120128	Phenylalanine metabolism
M17370	0.0059029	0.00622447	10	425	1	0.13586	Role of Ran in mitotic spindle regulation
rctm0941	0.00609438	0.00640962	35	1755	1	0.136181	RNA Polymerase I Promoter Clearance
M4791	0.0062485	0.00657254	24	1523	1	0.136492	Regulation of eIF4e and p70 S6 Kinase
rctm0121	0.00625657	0.00657624	10	616	1	0.136525	Apoptosis induced DNA fragmentation
GTEX_V7_Adipose_Subcutaneous_WGCNA_100	0.00630241	0.00660587	32	1755	1	0.136712
M9904	0.00654439	0.00682804	87	4354	1	0.13768	T cell receptor signaling pathway
rctm0940	0.0065524	0.00683544	29	1401	1	0.137744	RNA Polymerase I Chain Elongation
rctm1033	0.00691599	0.00717981	68	3263	1	0.142068	Removal of licensing factors from origins
rctm0811	0.00697241	0.00722424	66	3138	1	0.142529	Orc1 removal from chromatin
GTEX_V7_Adipose_Subcutaneous_WGCNA_15	0.00726143	0.00752417	236	9474	1	0.143877
GTEX_V7_Pancreas_WGCNA_11	0.00728018	0.00755009	446	25428	1	0.143963
GTEX_V7_Adipose_Subcutaneous_WGCNA_41	0.00743449	0.0076945	94	4141	1	0.145031
GTEX_V7_Pancreas_WGCNA_28	0.00746512	0.00772783	90	3732	1	0.145319	FoxO pathway; jak stat signaling pathway; IL1/2 pathway
rctm0056	0.00811248	0.0083425	10	616	1	0.151165	Activation of DNA fragmentation factor
rctm0142	0.00813365	0.00836101	58	2819	1	0.151389	Autodegradation of Cdh1 by Cdh1:APC/C
rctm0064	0.0081391	0.00836101	61	3323	1	0.151477	Activation of NF-kappaB in B Cells
rctm0096	0.00915533	0.00933116	12	645	1	0.167069	Advanced glycosylation endproduct receptor signaling
rctm0217	0.00925916	0.00944224	65	3088	1	0.168302	Cdc20:Phospho-APC/C mediated degradation of Cyclin A
GTEX_V7_Pancreas_WGCNA_15	0.00954784	0.00973847	173	8708	1	0.170918
rctm1019	0.0105994	0.0108123	81	3977	1	0.187428	Regulation of mRNA Stability by Proteins that Bind AU-rich Elements
M638	0.0107428	0.0109456	70	3796	1	0.187675	Adherens junction
rctm0627	0.0113502	0.0115825	35	1828	1	0.195926	Iron uptake and transport
rctm0305	0.0116969	0.0119343	76	3557	1	0.199536	DNA Replication Pre-Initiation
M2551	0.0119431	0.0121897	41	1961	1	0.201366	Arginine and proline metabolism
rctm0261	0.0124559	0.0127007	28	1239	1	0.202729	Complement cascade
rctm0073	0.0124747	0.0127156	13	765	1	0.202778	Activation of Rac
GTEX_V7_Adipose_Subcutaneous_WGCNA_30	0.0125848	0.0128229	109	6877	1	0.203064	Calcium signaling pathway; circadian rhythm mammal; purine metabolism
M5785	0.0127598	0.0130044	20	1044	1	0.203514	Taste transduction
GTEX_V7_Adipose_Subcutaneous_WGCNA_6	0.0128898	0.0131451	369	19233	1	0.203926
M5291	0.0130172	0.0132747	16	875	1	0.205177	Role of PI3K subunit p85 in regulation of Actin Organization and Cell Migration
rctm1400	0.0131871	0.013445	11	749	1	0.206829	mTORC1-mediated signalling
rctm0989	0.0132162	0.0134783	16	696	1	0.207111	Regulation of Complement cascade
rctm1189	0.0133535	0.0136339	91	4143	1	0.208431	Synthesis of DNA
rctm0020	0.0145007	0.0147299	60	2996	1	0.219021	APC/C:Cdc20 mediated degradation of Securin
rctm0124	0.0154744	0.0156889	45	2670	1	0.231318	Apoptotic execution phase
rctm0990	0.0161522	0.0163295	71	3357	1	0.236784	Regulation of DNA replication
rctm0571	0.0161719	0.016348	15	871	1	0.236908	Inactivation, recovery and regulation of the phototransduction cascade
rctm0314	0.0164178	0.0165887	63	3086	1	0.238058	Degradation of beta-catenin by the destruction complex
rctm1020	0.0165934	0.0167553	78	3657	1	0.238222	Regulation of mitotic cell cycle
rctm0044	0.0169404	0.0170886	37	1850	1	0.238579	Activation of ATR in response to replication stress
M5669	0.0172229	0.0173774	79	3356	1	0.238865	Natural killer cell mediated cytotoxicity
GTEX_V7_Adipose_Visceral_Omentum_WGCNA_24	0.0173736	0.0175255	175	9078	1	0.239016
rctm0304	0.0175362	0.0176588	98	4493	1	0.239178	DNA Replication
rctm0566	0.0177387	0.0178699	431	23473	1	0.240347	Immune System
rctm0043	0.0177537	0.0178847	66	3159	1	0.240439	Activation of APC/C and APC/C:Cdc20 mediated degradation of mitotic proteins
rctm0022	0.0178992	0.0180291	65	3149	1	0.241335	APC/C:Cdh1 mediated degradation of Cdc20 and other APC/C:Cdh1 targeted proteins in late mitosis/early G1
rctm0675	0.0179808	0.0181143	53	2273	1	0.241834	Meiosis
rctm0021	0.0186522	0.018766	65	3144	1	0.24587	APC/C:Cdc20 mediated degradation of mitotic proteins
M17411	0.0193691	0.0195066	97	4688	1	0.253019	Jak-STAT signaling pathway
GTEX_Whole_Blood_WGCNA_37	0.0198219	0.0199287	71	3467	1	0.256622
M980	0.0200725	0.0201842	32	2365	1	0.256721	Tryptophan metabolism
rctm0635	0.0201853	0.020299	92	3911	1	0.25685	L13a-mediated translational silencing of Ceruloplasmin expression
M7825	0.0204036	0.0205063	19	888	1	0.257262	Y branching of actin filaments
rctm0676	0.0207629	0.0208544	30	1240	1	0.259537	Meiotic Recombination
rctm0687	0.0210743	0.0211691	203	8919	1	0.260116	Metabolism of mRNA
GTEX_V7_Adipose_Subcutaneous_WGCNA_73	0.0212773	0.0213728	51	3083	1	0.260436
M16848	0.0213727	0.0214802	61	3153	1	0.26047	Epithelial cell signaling in Helicobacter pylori infection
rctm0985	0.0215616	0.0216727	73	3355	1	0.260536	Regulation of APC/C activators between G1/S and early anaphase
rctm0463	0.0223074	0.0224355	43	2089	1	0.26548	G2/M Checkpoints
rctm0299	0.0226353	0.0227873	12	531	1	0.267207	DEx/H-box helicases activate type I IFN and inflammatory cytokines production
GTEX_Whole_Blood_WGCNA_40	0.0226416	0.0227947	58	2649	1	0.267225	DNA synthesis; cell cycle, mitotic
M11358	0.022916	0.023065	17	868	1	0.26797	Tumor Suppressor Arf Inhibits Ribosomal Biogenesis
rctm0111	0.0247127	0.0248979	28	1434	1	0.286667	Amyloids
M6220	0.0256158	0.0258014	30	1816	1	0.293281	Agrin in Postsynaptic Differentiation
M7934	0.0257203	0.0258903	32	1952	1	0.294097	Pyruvate metabolism
rctm1271	0.0266165	0.0268012	23	805	1	0.301515	The role of Nef in HIV-1 replication and disease pathogenesis
rctm0873	0.0278353	0.0280601	15	819	1	0.31083	Platelet calcium homeostasis
rctm0063	0.0280195	0.0282453	21	1450	1	0.312208	Activation of Matrix Metalloproteinases
M9703	0.0282069	0.0284193	21	1097	1	0.312965	Role of BRCA1, BRCA2 and ATR in Cancer Susceptibility
rctm0657	0.0289697	0.0291451	76	3557	1	0.315995	M/G1 Transition
GTEX_V7_Adipose_Visceral_Omentum_WGCNA_40	0.0289876	0.0291673	50	2304	1	0.316052
M8560	0.0293771	0.0295672	23	957	1	0.316984	Cell Cycle: G2/M Checkpoint
M6910	0.0297727	0.0299782	16	681	1	0.318347	Cytokines and Inflammatory Response
GTEX_V7_Adipose_Subcutaneous_WGCNA_24	0.0297909	0.0300041	203	10041	1	0.31845	DNA replication; lipid metabolism; synthesis of PA
rctm0018	0.0308857	0.0311002	78	3657	1	0.324612	APC/C-mediated degradation of cell cycle proteins
rctm1268	0.0308972	0.0311039	16	957	1	0.324645	The phototransduction cascade
rctm0117	0.0312266	0.0314297	62	3543	1	0.324672	Antigen processing-Cross presentation
rctm0500	0.0313482	0.0315556	25	1420	1	0.324906	Gluconeogenesis
rctm0597	0.0317352	0.0319592	75	4100	1	0.326354	Insulin receptor signalling cascade
GTEX_V7_Adipose_Subcutaneous_WGCNA_23	0.0324881	0.0327146	149	7728	1	0.328302	Taurine and hypotaurine metabolism
rctm0846	0.0325303	0.0327553	14	634	1	0.32841	Packaging Of Telomere Ends
M13266	0.0326183	0.0328553	66	3222	1	0.328966	Renal cell carcinoma
rctm1109	0.0335521	0.0338328	13	850	1	0.335521	Signal attenuation
GTEX_Whole_Blood_WGCNA_30	0.0339442	0.0342328	77	3931	1	0.336227
M16120	0.0341006	0.0343661	13	751	1	0.336741	How does salmonella hijack a cell
GTEX_V7_Adipose_Subcutaneous_WGCNA_74	0.0350715	0.0353658	48	1416	1	0.341329
rctm0460	0.0350754	0.0353695	103	4857	1	0.341351	G1/S Transition
M19540	0.0359453	0.0362582	102	5573	1	0.347472	Oxidative phosphorylation
rctm0683	0.0364768	0.0367766	155	8730	1	0.349189	Metabolism of amino acids and derivatives
rctm1154	0.0366305	0.0369432	169	8916	1	0.349479	Signaling by the B Cell Receptor (BCR)
M605	0.0368914	0.0372098	13	1230	1	0.349624	Ascorbate and aldarate metabolism
M7721	0.0386104	0.0389391	14	766	1	0.36354	Eukaryotic protein translation
M4361	0.0392007	0.0395315	18	930	1	0.363681	Proximal tubule bicarbonate reclamation
rctm0003	0.0393695	0.0396833	92	3911	1	0.363887	3' -UTR-mediated translational regulation
CHD_positive	0.0393809	0.0396944	107	6691	1	0.363925	Positive control gene set for coronary heart disease
rctm1065	0.0398138	0.040161	116	5477	1	0.36538	S Phase
M12718	0.0401807	0.0405535	10	701	1	0.366428	Deregulation of CDK5 in Alzheimers Disease
rctm0913	0.0405353	0.0409053	20	903	1	0.367351	Prolonged ERK activation events
GTEX_V7_Adipose_Visceral_Omentum_WGCNA_35	0.0412864	0.0416051	77	3998	1	0.371834
GTEX_V7_Adipose_Subcutaneous_WGCNA_48	0.0417715	0.0420606	66	3392	1	0.37388
M9070	0.0427909	0.0430307	26	1372	1	0.379007	Transcription factor CREB and its extracellular signals
M14691	0.0428967	0.0431455	41	3036	1	0.3796	Aminoacyl-tRNA biosynthesis
M16991	0.0439059	0.0442193	19	1029	1	0.38584	Skeletal muscle hypertrophy is regulated via AKT/mTOR pathway
GTEX_V7_Adipose_Subcutaneous_WGCNA_4	0.0441854	0.0445081	367	19544	1	0.385957	HIV Nef pathway; generic transcription pathway; mitotic cell cycle
M7739	0.0444715	0.0447784	28	1358	1	0.38613	Links between Pyk2 and Map Kinases
M3126	0.0447456	0.0450525	49	2455	1	0.386197	Leishmania infection
M10547	0.0453851	0.045719	19	817	1	0.389399	Role of MAL in Rho-Mediated Activation of SRF
rctm0938	0.0467394	0.0470483	18	857	1	0.395097	RIP-mediated NFkB activation via ZBP1
rctm1236	0.0468302	0.0471557	22	1144	1	0.39546	TRAF6 mediated NF-kB activation
rctm1148	0.0469095	0.047226	74	3994	1	0.395497	Signaling by Type 1 Insulin-like Growth Factor 1 Receptor (IGF1R)
rctm1399	0.0472032	0.0475148	26	1404	1	0.395634	mTOR signalling
GTEX_Whole_Blood_WGCNA_50	0.0483826	0.0486886	27	1353	1	0.40122
rctm0244	0.048798	0.0490922	59	3112	1	0.403105	Class B/2 (Secretin family receptors)
rctm0418	0.0488707	0.04917	76	3842	1	0.403408	Fcgamma receptor (FCGR) dependent phagocytosis
rctm1000	0.0501497	0.0504327	35	1936	1	0.408672	Regulation of Insulin Secretion by Glucagon-like Peptide-1
rctm0412	0.0502809	0.0505586	20	1393	1	0.409206	Fanconi Anemia pathway
M16763	0.0505364	0.0508252	111	5324	1	0.409458	Neurotrophin signaling pathway
M19784	0.0509283	0.0512473	39	1728	1	0.409611	T Cell Receptor Signaling Pathway
rctm0522	0.0511358	0.0514621	201	9622	1	0.41017	HIV Infection
rctm0482	0.0520555	0.0524063	93	3836	1	0.414728	GTP hydrolysis and joining of the 60S ribosomal subunit
rctm0089	0.0530593	0.0533987	427	21969	1	0.420415	Adaptive Immune System
rctm0562	0.0537354	0.0540948	68	3703	1	0.421614	IRS-mediated signalling
rctm0419	0.0539315	0.0542799	12	537	1	0.42196	Fertilization
M9043	0.0541272	0.0544873	26	1449	1	0.422638	Growth Hormone Signaling Pathway
rctm0442	0.0558484	0.056198	18	836	1	0.428512	Frs2-mediated activation
M3952	0.0561285	0.0564794	16	932	1	0.429432	Cells and Molecules involved in local acute inflammatory response
rctm0211	0.0562062	0.0565535	100	4179	1	0.429588	Cap-dependent Translation Initiation
rctm1289	0.056266	0.0566016	13	795	1	0.429708	Trafficking of GluR2-containing AMPA receptors
M3261	0.0567236	0.0570682	78	4324	1	0.430625	Toll-like receptor signaling pathway
rctm0123	0.0572712	0.0576643	34	1976	1	0.432517	Apoptotic cleavage of cellular proteins
rctm0544	0.0586586	0.059101	116	5404	1	0.440699	Host Interactions of HIV factors
M9052	0.0595973	0.0600564	69	3446	1	0.445444	Phosphatidylinositol signaling system
rctm0563	0.0611335	0.0615782	70	3837	1	0.454582	IRS-related events
rctm0564	0.0628345	0.0633	71	3910	1	0.463562	IRS-related events triggered by IGF1R
rctm0107	0.0630607	0.0635296	14	749	1	0.464445	Amino acid synthesis and interconversion (transamination)
GTEX_Whole_Blood_WGCNA_9	0.0647252	0.0652292	181	7728	1	0.468702	Antigen processing and presentation; pd1 signaling; translocation of ZAP-70 to Immunological synapse
rctm0384	0.0649985	0.0655329	100	4179	1	0.46952	Eukaryotic Translation Initiation
M2699	0.065002	0.0655366	10	497	1	0.469537	SODD/TNFR1 Signaling Pathway
rctm0715	0.0650483	0.0655921	129	5860	1	0.46976	Mitotic G1-G1/S phases
TC_Control	0.0662342	0.0668103	53	2900	1	0.475443	Positive control gene set for TC
M13494	0.067089	0.0676324	38	1956	1	0.479207	Bioactive Peptide Induced Signaling Pathway
rctm0838	0.0674798	0.0680397	27	1443	1	0.479636	PKB-mediated events
GTEX_Whole_Blood_WGCNA_36	0.0680306	0.0685729	68	3970	1	0.480193
M17294	0.0688883	0.069469	21	1113	1	0.481058	Ras Signaling Pathway
rctm0457	0.0689284	0.069506	25	878	1	0.481124	G0 and Early G1
rctm0115	0.06923	0.0698282	29	1599	1	0.481613	Antigen Activates B Cell Receptor Leading to Generation of Second Messengers
M12524	0.0693372	0.0699615	24	1697	1	0.481787	Histidine metabolism
M12467	0.0699097	0.0705058	82	4065	1	0.48271	ErbB signaling pathway
M17902	0.0712459	0.0718092	21	1424	1	0.485065	Caspase Cascade in Apoptosis
M8601	0.0718983	0.0724683	22	1194	1	0.486203	Rac 1 cell motility signaling pathway
rctm0514	0.0719907	0.0725571	30	1694	1	0.486363	Glycosphingolipid metabolism
GTEX_Whole_Blood_WGCNA_4	0.0721586	0.0727386	250	8714	1	0.48676
rctm0033	0.0722771	0.0728608	23	947	1	0.487046	Abortive elongation of HIV-1 transcript in the absence of Tat
rctm0519	0.0724547	0.0730274	20	1272	1	0.487473	Growth hormone receptor signaling
M9546	0.0732313	0.0738124	16	590	1	0.489333	Chaperones modulate interferon Signaling Pathway
GTEX_V7_Adipose_Subcutaneous_WGCNA_53	0.0745127	0.0750825	67	1614	1	0.495612
M6327	0.0749801	0.0755453	15	706	1	0.496443	Activation of Csk by cAMP-dependent Protein Kinase Inhibits Signaling through the T Cell Receptor
GTEX_Whole_Blood_WGCNA_51	0.0757845	0.0763526	20	998	1	0.499488
M615	0.0763887	0.0769413	19	802	1	0.501193	Intestinal immune network for IgA production
rctm0077	0.0770045	0.0775264	50	2379	1	0.501864	Activation of the mRNA upon binding of the cap-binding complex and eIFs, and subsequent binding to 43S
M16563	0.0771995	0.0777226	23	1238	1	0.502285	mTOR Signaling Pathway
rctm0477	0.077983	0.0785594	27	1273	1	0.504801	GPVI-mediated activation cascade
rctm1074	0.0792198	0.079774	17	736	1	0.510528	SHC-related events
M13036	0.0801257	0.0806923	28	1307	1	0.512421	Prion diseases
GTEX_V7_Adipose_Subcutaneous_WGCNA_25	0.0802387	0.0808108	135	5124	1	0.512776	HIV Nef pathway; generic transcription pathway; mitotic cell cycle
M7561	0.0813778	0.0819105	48	2468	1	0.517534	mTOR signaling pathway
M9011	0.083642	0.0842248	39	1994	1	0.529611	Vasopressin-regulated water reabsorption
M16355	0.0853916	0.0860244	13	647	1	0.538338	Ras-Independent pathway in NK cell-mediated cytotoxicity
rctm1227	0.086067	0.0866687	21	974	1	0.539215	TAK1 activates NFkB by phosphorylation and activation of IKKs complex
GTEX_V7_Adipose_Subcutaneous_WGCNA_57	0.0862984	0.0869019	65	2408	1	0.539373
GTEX_V7_Adipose_Subcutaneous_WGCNA_87	0.086936	0.0875351	40	1877	1	0.539413
rctm1375	0.0873425	0.0879128	22	1036	1	0.539568	ZBP1(DAI) mediated induction of type I IFNs
M17395	0.0874252	0.0880017	10	581	1	0.539672	Limonene and pinene degradation
M16121	0.0891755	0.0897791	88	4155	1	0.541853	Fc gamma R-mediated phagocytosis
GTEX_V7_Pancreas_WGCNA_42	0.0899695	0.0905937	43	3232	1	0.542832
rctm1211	0.0900036	0.0906233	13	713	1	0.542874	Synthesis of Prostaglandins (PG) and Thromboxanes (TX)
rctm0411	0.0900689	0.0906788	96	4736	1	0.542954	Factors involved in megakaryocyte development and platelet production
GTEX_V7_Adipose_Subcutaneous_WGCNA_5	0.0903258	0.0909306	410	25636	0.999961	0.543269
rctm1303	0.0908724	0.091475	49	2372	1	0.543938	Translation initiation complex formation
M10911	0.0912072	0.0918193	28	1767	1	0.544345	Cysteine and methionine metabolism
rctm1143	0.0914435	0.0920637	151	7649	1	0.544633	Signaling by PDGF
M9134	0.0918439	0.0924525	12	559	1	0.545128	Trka Receptor Signaling Pathway
rctm0769	0.0923917	0.092982	17	541	1	0.545944	Nef-mediates down modulation of cell surface receptors by recruiting them to clathrin adapters
M89	0.0925261	0.0931227	11	558	1	0.546143	Phosphorylation of MEK1 by cdk5/p35 down regulates the MAP kinase pathway
rctm0852	0.0932456	0.0938374	74	2974	1	0.547209	Peptide chain elongation
GTEX_V7_Adipose_Subcutaneous_WGCNA_29	0.0936825	0.0942817	127	6221	1	0.547852
rctm0456	0.0939532	0.094552	40	2241	1	0.54825	G-protein mediated events
rctm0859	0.0940539	0.094652	61	4568	1	0.548398	Phase II conjugation
GTEX_Whole_Blood_WGCNA_48	0.0943545	0.0949371	35	877	1	0.548838
rctm0392	0.0957331	0.0963368	27	1373	1	0.550845	FCERI mediated Ca+2 mobilization
rctm1312	0.0984828	0.099051	144	8380	1	0.560677	Transmission across Chemical Synapses
rctm0553	0.0986779	0.0992546	74	3994	1	0.561376	IGF1R signaling cascade
rctm1107	0.098684	0.0992657	414	22451	1	0.561398	Signal Transduction
M14091	0.0998995	0.10048	21	1259	1	0.565837	Olfactory transduction
rctm0066	0.100854	0.101454	30	1397	1	0.566737	Activation of NMDA receptor upon glutamate binding and postsynaptic events
M7151	0.10123	0.101821	26	1315	1	0.567357	Selenoamino acid metabolism
rctm0475	0.101275	0.101873	254	14578	0.999931	0.56751	GPCR downstream signaling
GTEX_V7_Adipose_Subcutaneous_WGCNA_72	0.102491	0.103065	51	3174	1	0.571584
rctm0945	0.104758	0.105301	24	1270	1	0.575799	RNA Polymerase I Transcription Initiation
M11650	0.104965	0.105501	18	683	1	0.576181	Nitric Oxide Signaling Pathway
M3342	0.10558	0.106116	36	1485	1	0.577312	Integrin Signaling Pathway
rctm1038	0.105748	0.106283	12	537	1	0.57762	Reproduction
rctm0331	0.10647	0.107016	436	21622	1	0.578941	Disease
rctm0840	0.107317	0.107871	31	1721	1	0.579688	PLC-gamma1 signalling
rctm1230	0.107863	0.108401	16	789	1	0.579783	TGF-beta receptor signaling in EMT (epithelial to mesenchymal transition)
GTEX_V7_Adipose_Subcutaneous_WGCNA_91	0.107937	0.108471	41	1777	1	0.579796
rctm1193	0.108058	0.108608	10	615	1	0.579817	Synthesis of IP2, IP, and Ins in the cytosol
rctm0344	0.108224	0.108767	145	7544	1	0.579845	Downstream Signaling Events Of B Cell Receptor (BCR)
M3115	0.108326	0.108863	54	2359	1	0.579863	Long-term potentiation
rctm1103	0.108789	0.109337	10	572	1	0.579943	Serotonin Neurotransmitter Release Cycle
rctm0786	0.109537	0.110048	42	2416	1	0.581081	Non-integrin membrane-ECM interactions
rctm0433	0.109849	0.110352	32	1283	1	0.581487	Formation of the Early Elongation Complex
GTEX_Whole_Blood_WGCNA_11	0.110394	0.110948	246	15033	1	0.582077
GTEX_Whole_Blood_WGCNA_5	0.110926	0.111489	307	19543	1	0.582761
M1053	0.11165	0.112203	39	1839	1	0.583194	Hedgehog signaling pathway
rctm0872	0.112212	0.112751	168	8746	0.999886	0.58359	Platelet activation, signaling and aggregation
GTEX_V7_Adipose_Subcutaneous_WGCNA_71	0.112259	0.1128	45	1409	1	0.583636	Chemotaxis; Lysosome
M16024	0.113326	0.113825	136	7413	1	0.584652	Alzheimer's disease
rctm0171	0.113889	0.11437	109	7231	1	0.585186	Biological oxidations
GTEX_Whole_Blood_WGCNA_38	0.113898	0.114381	65	3101	1	0.585195
rctm0293	0.114303	0.114814	24	1586	1	0.585491	Cytosolic tRNA aminoacylation
rctm0962	0.114766	0.115306	24	958	1	0.585504	RNA Polymerase III Transcription Initiation From Type 2 Promoter
M19829	0.115079	0.115614	11	530	1	0.585513	Attenuation of GPCR Signaling
rctm0828	0.115703	0.116228	57	3220	1	0.58553	PI3K Cascade
M3618	0.115895	0.116414	29	1400	1	0.585673	TNFR1 Signaling Pathway
M14339	0.116501	0.11701	13	505	1	0.586553	Oxidative Stress Induced Gene Expression Via Nrf2
rctm0504	0.117283	0.117791	25	1368	1	0.588443	Glutamate Binding, Activation of AMPA Receptors and Synaptic Plasticity
rctm0849	0.117849	0.118372	31	1272	1	0.588669	Pausing and recovery of HIV elongation
rctm1417	0.118217	0.118746	42	3194	1	0.588821	tRNA Aminoacylation
rctm0501	0.118575	0.119094	51	2492	1	0.589546	Glucose metabolism
M11816	0.11951	0.119991	60	2899	1	0.591433	Fc epsilon RI signaling pathway
rctm0372	0.120539	0.121024	31	1272	1	0.594495	Elongation arrest and recovery
rctm0435	0.121479	0.121909	32	1283	1	0.596186	Formation of the HIV-1 Early Elongation Complex
rctm0317	0.121755	0.122164	37	2356	1	0.596504	Degradation of the extracellular matrix
rctm0855	0.122855	0.123238	86	4840	1	0.59707	Peptide ligand-binding receptors
rctm0952	0.123683	0.124034	42	1647	1	0.597493	RNA Polymerase II Transcription Elongation
rctm0738	0.123793	0.124149	19	1210	1	0.597549	N-glycan antennae elongation in the medial/trans-Golgi
rctm0526	0.124003	0.12436	31	1272	1	0.597656	HIV elongation arrest and recovery
rctm0958	0.124502	0.124871	17	730	1	0.597859	RNA Polymerase III Chain Elongation
rctm0894	0.124624	0.125004	16	833	1	0.597907	Pre-NOTCH Processing in Golgi
rctm0311	0.124894	0.125271	13	639	1	0.598014	Death Receptor Signalling
rctm0005	0.12542	0.125808	23	1195	1	0.598221	A tetrasaccharide linker sequence is required for GAG synthesis
GTEX_V7_Adipose_Visceral_Omentum_WGCNA_17	0.126404	0.126752	182	9700	1	0.599444
rctm1288	0.12657	0.126919	25	1368	1	0.599651	Trafficking of AMPA receptors
M1749	0.126982	0.127326	63	2810	1	0.600537	VEGF signaling pathway
M1469	0.128547	0.128877	10	581	1	0.604246	Adhesion and Diapedesis of Lymphocytes
M17758	0.128841	0.12917	27	1742	1	0.60516	Alanine, aspartate and glutamate metabolism
rctm1157	0.131826	0.132095	36	1375	1	0.616608	Signalling to ERKs
rctm1150	0.133368	0.133647	160	8792	1	0.619398	Signaling by Wnt
rctm1111	0.133694	0.133972	30	1695	1	0.620005	Signal transduction by L1
GTEX_V7_Adipose_Subcutaneous_WGCNA_75	0.133803	0.134102	49	3989	1	0.620231
M765	0.135872	0.136231	20	1112	1	0.624495	Insulin Signaling Pathway
rctm1086	0.136178	0.136542	14	828	1	0.625123	SOS-mediated signalling
rctm0961	0.136622	0.137005	25	1013	1	0.625499	RNA Polymerase III Transcription Initiation From Type 1 Promoter
M9494	0.136743	0.137131	32	1398	1	0.625507	BCR Signaling Pathway
GTEX_V7_Adipose_Visceral_Omentum_WGCNA_26	0.137756	0.138094	98	4475	1	0.625574
rctm0390	0.13841	0.138808	13	639	1	0.625616	Extrinsic Pathway for Apoptosis
rctm0781	0.138543	0.138953	28	1981	1	0.625625	Neurotransmitter Release Cycle
rctm0214	0.13896	0.139367	12	844	1	0.625652	Caspase-mediated cleavage of cytoskeletal proteins
rctm0290	0.140125	0.140563	11	260	1	0.625728	Cytosolic Iron-sulfur Cluster Assembly
GTEX_V7_Adipose_Visceral_Omentum_WGCNA_14	0.140172	0.140612	138	5967	1	0.625731
GTEX_V7_Adipose_Subcutaneous_WGCNA_10	0.141272	0.141685	301	13735	1	0.625802
M19358	0.14135	0.141756	36	1804	1	0.625807	Signaling of Hepatocyte Growth Factor Receptor
rctm0850	0.141621	0.142026	30	1260	1	0.625824	Pausing and recovery of Tat-mediated HIV elongation
M19613	0.142243	0.142674	22	1239	1	0.625864	Multiple antiapoptotic pathways from IGF-1R signaling lead to BAD phosphorylation
rctm0427	0.142807	0.143278	42	1647	1	0.6259	Formation of RNA Pol II elongation complex
rctm1063	0.142861	0.143333	22	1251	1	0.625903	Role of phospholipids in phagocytosis
M1394	0.143729	0.144192	11	752	1	0.625958	GATA3 participate in activating the Th2 cytokine genes expression
GTEX_V7_Pancreas_WGCNA_19	0.143817	0.144289	137	7009	1	0.625964
rctm1170	0.144437	0.144892	60	3376	1	0.626003	Sphingolipid metabolism
M17726	0.145248	0.145714	31	2182	1	0.626226	Drug metabolism - other enzymes
rctm0594	0.145288	0.145759	21	1221	1	0.62624	Insulin Processing
rctm1378	0.146583	0.147077	15	814	1	0.626696	Zinc transporters
M16257	0.14685	0.14734	19	1185	1	0.62679	Role of Mitochondria in Apoptotic Signaling
TG_Control	0.146907	0.147384	44	2606	1	0.626809	Positive control gene set for TG
rctm1251	0.147305	0.147817	30	1260	1	0.626949	Tat-mediated HIV elongation arrest and recovery
M668	0.147386	0.147899	11	547	1	0.626977	Role of fl-arrestins in the activation and targeting of MAP kinases
rctm0128	0.147515	0.148025	38	2136	1	0.627022	Arachidonic acid metabolism
M17668	0.147782	0.148288	11	630	1	0.627116	Rho-Selective Guanine Exchange Factor AKAP13 Mediates Stress Fiber Formation
M18899	0.148089	0.148621	11	421	1	0.627223	Repression of Pain Sensation by the Transcriptional Regulator DREAM
M13720	0.148959	0.149506	41	2054	1	0.627526	Lysine degradation
M5731	0.149722	0.150261	11	467	1	0.62779	AKAP95 role in mitosis and chromosome dynamics
rctm1403	0.149726	0.150265	14	608	1	0.627792	p130Cas linkage to MAPK signaling for integrins
rctm0996	0.149814	0.150354	67	3463	1	0.627822	Regulation of Insulin Secretion
M11792	0.149998	0.150546	15	886	1	0.627886	Sonic Hedgehog (Shh) Pathway
M16473	0.150244	0.150791	35	1934	1	0.627971	Aldosterone-regulated sodium reabsorption
M15513	0.151676	0.152172	12	795	1	0.628464	D4-GDI Signaling Pathway
rctm0936	0.151699	0.152202	10	463	1	0.628484	RAF/MAP kinase cascade
rctm1075	0.152356	0.152842	18	809	1	0.62939	SHC-related events triggered by IGF1R
M3896	0.153306	0.153768	51	2241	1	0.629714	Inositol phosphate metabolism
GTEX_V7_Adipose_Visceral_Omentum_WGCNA_10	0.15449	0.155005	289	9928	1	0.630114	MAPK pathway; MYC pathway; basal cell carcinoma
rctm0383	0.154627	0.15516	76	3031	1	0.630161	Eukaryotic Translation Elongation
rctm1073	0.15507	0.155608	15	602	1	0.63031	SHC-mediated signalling
rctm0233	0.155551	0.15613	27	1370	1	0.63071	Chemokine receptors bind chemokines
rctm1275	0.155702	0.156293	15	870	1	0.630836	Tie2 Signaling
M12985	0.155772	0.156356	12	488	1	0.630895	TACI and BCMA stimulation of B cell immune responses.
M7860	0.156056	0.156656	17	653	1	0.63113	Nerve growth factor pathway (NGF)
rctm0153	0.15686	0.157497	20	596	1	0.631797	Basigin interactions
rctm0476	0.158548	0.159233	220	12117	1	0.632415	GPCR ligand binding
rctm0543	0.158848	0.159555	11	405	1	0.632525	Hormone-sensitive lipase (HSL)-mediated triacylglycerol hydrolysis
M11844	0.159207	0.159881	36	1520	1	0.632655	Cytosolic DNA-sensing pathway
M15955	0.159503	0.160159	35	1911	1	0.632794	Sphingolipid metabolism
rctm0789	0.159883	0.160533	78	3084	1	0.633102	Nonsense Mediated Decay Independent of the Exon Junction Complex
GTEX_V7_Pancreas_WGCNA_18	0.159904	0.160559	163	10235	1	0.633119
M2623	0.160148	0.160829	20	1112	1	0.633317	IGF-1 Signaling Pathway
M10145	0.161619	0.162299	17	781	1	0.634502	PTEN dependent cell cycle arrest and apoptosis
M3812	0.162207	0.162899	45	2238	1	0.634975	Amyotrophic lateral sclerosis (ALS)
rctm0478	0.162655	0.163362	14	590	1	0.635467	GRB2 events in EGFR signaling
GTEX_V7_Adipose_Visceral_Omentum_WGCNA_31	0.162702	0.163406	60	2935	1	0.635532
M1835	0.162949	0.163647	60	2696	1	0.635872	Glioma
rctm0200	0.163914	0.164606	11	464	1	0.6372	CS/DS degradation
rctm0882	0.165001	0.165665	28	1147	1	0.638371	Post NMDA receptor activation events
rctm0236	0.165111	0.165784	17	898	1	0.638458	Chondroitin sulfate biosynthesis
rctm0682	0.16635	0.166983	249	11176	1	0.639052	Metabolism of RNA
rctm0291	0.166667	0.167268	61	2651	1	0.639204	Cytosolic sensors of pathogen-associated DNA
rctm1160	0.167721	0.16825	14	560	1	0.639707	Signalling to p38 via RIT and RIN
rctm1343	0.168474	0.168986	13	767	1	0.640066	Unblocking of NMDA receptor, glutamate binding and activation
M4835	0.168959	0.169483	15	856	1	0.640287	B Cell Survival Pathway
M5467	0.169122	0.169653	12	660	1	0.640316	Adhesion and Diapedesis of Granulocytes
M17807	0.169779	0.170331	44	2147	1	0.640434	Basal cell carcinoma
rctm0385	0.170186	0.170749	73	2889	1	0.640507	Eukaryotic Translation Termination
rctm0947	0.170244	0.170808	75	3352	1	0.640517	RNA Polymerase I, RNA Polymerase III, and Mitochondrial Transcription
M13143	0.17031	0.170879	16	753	1	0.640529	uCalpain and friends in Cell spread
M9809	0.170447	0.171008	152	7144	1	0.640554	Cytokine-cytokine receptor interaction
rctm1302	0.170987	0.171556	129	5668	1	0.64065	Translation
GTEX_V7_Adipose_Visceral_Omentum_WGCNA_49	0.171754	0.17233	149	7607	1	0.641863
rctm0024	0.17227	0.172867	16	645	1	0.642136	ARMS-mediated activation
rctm0964	0.174934	0.175507	22	938	1	0.650397	RNA Polymerase III Transcription Termination
rctm0630	0.176717	0.177259	10	322	1	0.652636	Keratan sulfate degradation
GTEX_V7_Adipose_Subcutaneous_WGCNA_63	0.177196	0.177744	61	4294	1	0.653247
rctm1039	0.177338	0.177884	17	626	1	0.653572	Resolution of AP sites via the multiple-nucleotide patch replacement pathway
M5410	0.177497	0.178025	41	2088	1	0.653938	Arachidonic acid metabolism
rctm1146	0.179217	0.179688	118	6126	1	0.657884	Signaling by SCF-KIT
rctm0365	0.180451	0.180913	21	1307	1	0.659849	Effects of PIP2 hydrolysis
rctm0336	0.180721	0.18115	10	572	1	0.660284	Dopamine Neurotransmitter Release Cycle
M2587	0.184106	0.184553	12	666	1	0.6658	Stress Induction of HSP Regulation
rctm0711	0.184627	0.185105	21	1773	1	0.666643	Mitochondrial tRNA aminoacylation
GTEX_V7_Adipose_Visceral_Omentum_WGCNA_20	0.184928	0.185405	99	4953	1	0.66713
rctm0524	0.185302	0.185753	41	1635	1	0.667281	HIV Transcription Elongation
rctm1252	0.185342	0.185794	41	1635	1	0.667293	Tat-mediated elongation of the HIV-1 transcript
rctm1398	0.185428	0.185883	41	1538	1	0.66732	mRNA Splicing - Minor Pathway
rctm0426	0.187243	0.187686	41	1635	1	0.667876	Formation of HIV-1 elongation complex containing HIV-1 Tat
M19422	0.187666	0.188126	11	385	1	0.668005	IL 17 Signaling Pathway
rctm1059	0.188534	0.188971	49	2291	1	0.66827	Ribosomal scanning and start codon recognition
rctm0466	0.190441	0.190915	84	4294	1	0.668848	G2/M Transition
rctm0790	0.191168	0.191615	94	3503	1	0.669068	Nonsense-Mediated Decay
rctm1232	0.191259	0.191711	13	685	1	0.669095	TRAF3-dependent IRF activation pathway
rctm0393	0.191665	0.19214	35	1721	1	0.669218	FCERI mediated MAPK activation
rctm0662	0.192293	0.192781	80	3821	1	0.669407	MHC class II antigen presentation
rctm1207	0.192441	0.192933	12	679	1	0.669451	Synthesis of PIPs at the early endosome membrane
GTEX_Whole_Blood_WGCNA_41	0.193415	0.193947	31	1269	1	0.669743
rctm1076	0.193448	0.193981	15	595	1	0.669753	SHC1 events in EGFR signaling
M9664	0.193539	0.194066	30	1448	1	0.669781	Signaling Pathway from G-Protein Families
rctm1234	0.193609	0.194151	19	776	1	0.669802	TRAF6 mediated IRF7 activation
M8615	0.193664	0.194207	34	1640	1	0.669818	IL-2 Receptor Beta Chain in T cell Activation
rctm0226	0.194266	0.194818	14	831	1	0.670052	Cell-extracellular matrix interactions
rctm0567	0.194854	0.195428	43	1790	1	0.670431	Immunoregulatory interactions between a Lymphoid and a non-Lymphoid cell
GTEX_V7_Pancreas_WGCNA_22	0.194869	0.195447	272	14920	1	0.67044
rctm0946	0.195148	0.195728	21	1052	1	0.67062	RNA Polymerase I Transcription Termination
M13022	0.195692	0.196254	11	425	1	0.67097	Sonic Hedgehog (SHH) Receptor Ptc1 Regulates cell cycle
M10066	0.19632	0.196891	17	884	1	0.671373	Corticosteroids and cardioprotection
M16973	0.196873	0.19745	12	444	1	0.671728	CBL mediated ligand-induced downregulation of EGF receptors
rctm0842	0.197092	0.197684	32	1721	1	0.671868	PLCG1 events in ERBB2 signaling
rctm1128	0.197613	0.198213	287	15843	0.999937	0.6722	Signaling by GPCR
M11673	0.197947	0.198572	22	1227	1	0.672414	Biosynthesis of unsaturated fatty acids
M19708	0.198332	0.19895	39	1801	1	0.672659	Type II diabetes mellitus
GTEX_V7_Pancreas_WGCNA_48	0.198343	0.198961	33	2707	1	0.672666
rctm0366	0.198696	0.199331	11	901	1	0.672891	Eicosanoid ligand-binding receptors
rctm1240	0.199137	0.199764	84	4184	1	0.673172	TRIF-mediated TLR3/TLR4 signaling
M1296	0.201586	0.202205	16	664	1	0.674723	IL-7 Signal Transduction
rctm0942	0.202921	0.203512	20	1057	1	0.675563	RNA Polymerase I Promoter Escape
rctm0967	0.203256	0.20383	14	693	1	0.675774	Rap1 signalling
rctm0294	0.203486	0.204056	29	1636	1	0.67589	DAG and IP3 signaling
rctm0821	0.203709	0.204289	10	323	1	0.675994	PD-1 signaling
M10287	0.204104	0.204674	33	1694	1	0.676177	fMLP induced chemokine gene expression in HMC-1 cells
M4844	0.204141	0.204697	139	6355	1	0.676195	Chemokine signaling pathway
M882	0.20532	0.205863	23	1447	1	0.676741	CXCR4 Signaling Pathway
M7968	0.205359	0.205904	12	472	1	0.676791	Transcription Regulation by Methyltransferase of CARM1
rctm0183	0.206698	0.207248	28	1392	1	0.67962	CD28 co-stimulation
M8353	0.207616	0.208159	17	761	1	0.681095	Human Cytomegalovirus and Map Kinase Pathways
rctm0586	0.208585	0.209129	12	750	1	0.682728	Inhibition of adenylate cyclase pathway
rctm0243	0.210525	0.211143	151	8148	1	0.682814	Class A/1 (Rhodopsin-like receptors)
GTEX_V7_Adipose_Subcutaneous_WGCNA_42	0.210559	0.211173	101	4666	1	0.682816	NOTCH; Transcription; Regulatory RNA pathway
rctm0875	0.210698	0.211325	68	3572	1	0.682822	Platelet homeostasis
rctm0092	0.210879	0.211514	12	750	1	0.68287	Adenylate cyclase inhibitory pathway
M4047	0.210979	0.211591	15	1029	1	0.682997	Selective expression of chemokine receptors during T-cell polarization
M1908	0.211441	0.212091	35	1533	1	0.683587	Fc Epsilon Receptor I Signaling in Mast Cells
M4388	0.213708	0.214291	16	871	1	0.686468	Cadmium induces DNA synthesis and proliferation in macrophages
M16811	0.213822	0.214394	17	808	1	0.686612	Role of Erk5 in Neuronal Survival
rctm0218	0.214049	0.214624	427	20390	1	0.686822	Cell Cycle
GTEX_V7_Adipose_Subcutaneous_WGCNA_55	0.215418	0.216009	53	1900	1	0.687994
rctm0292	0.216561	0.217172	14	770	1	0.688968	Cytosolic sulfonation of small molecules
GTEX_V7_Adipose_Visceral_Omentum_WGCNA_59	0.216807	0.217442	29	955	1	0.68933
rctm0975	0.21712	0.217727	68	3573	1	0.68984	Recruitment of mitotic centrosome proteins and complexes
rctm0118	0.217157	0.217757	193	9665	1	0.689902	Antigen processing: Ubiquitination & Proteasome degradation
rctm1256	0.218715	0.219271	39	1622	1	0.692437	Telomere Maintenance
M2164	0.220356	0.220937	96	4681	1	0.695395	Leukocyte transendothelial migration
M12095	0.220709	0.221282	30	1152	1	0.695793	Signal transduction through IL1R
rctm1051	0.221385	0.221926	13	560	1	0.696107	Retrograde neurotrophin signalling
M85	0.221827	0.222385	23	1079	1	0.696621	Regulation of BAD phosphorylation
M10994	0.223324	0.223829	11	420	1	0.699396	Activation of Src by Protein-tyrosine phosphatase alpha
rctm0498	0.223962	0.224485	21	1038	1	0.699881	Glucagon-type ligand receptors
rctm1279	0.224993	0.225599	84	4184	1	0.701591	Toll Like Receptor 3 (TLR3) Cascade
rctm0351	0.225617	0.226214	10	369	1	0.702027	E2F-enabled inhibition of pre-replication complex formation
rctm0425	0.22642	0.227029	42	1647	1	0.703018	Formation of HIV elongation complex in the absence of HIV Tat
rctm1002	0.227605	0.228221	16	817	1	0.705187	Regulation of KIT signaling
M19118	0.229589	0.230183	42	1728	1	0.709816	Keratinocyte Differentiation
M3412	0.230372	0.230954	13	585	1	0.710721	Ca++/ Calmodulin-dependent Protein Kinase Activation
rctm0340	0.231526	0.232057	13	690	1	0.711331	Downregulation of ERBB2:ERBB3 signaling
M4891	0.231553	0.232079	13	402	1	0.711365	Regulation of transcriptional activity by PML
M6355	0.233011	0.233486	23	926	1	0.714304	Erk and PI-3 Kinase Are Necessary for Collagen Binding in Corneal Epithelia
M14899	0.234132	0.234597	31	1541	1	0.714386	Angiotensin II mediated activation of JNK Pathway via Pyk2 dependent signaling
rctm0237	0.234408	0.234879	42	2080	1	0.714406	Chondroitin sulfate/dermatan sulfate metabolism
M9387	0.236491	0.237037	87	4182	1	0.714556	Vascular smooth muscle contraction
rctm0297	0.236953	0.237456	23	894	1	0.714589	DARPP-32 events
rctm1023	0.237735	0.238256	17	808	1	0.714646	Regulation of signaling by CBL
GTEX_V7_Adipose_Subcutaneous_WGCNA_44	0.237821	0.23833	64	2425	1	0.714652
rctm0734	0.238312	0.238859	84	4184	1	0.714687	MyD88-independent cascade
rctm0308	0.238325	0.238874	11	605	1	0.714688	DSCAM interactions
rctm0897	0.23868	0.239226	24	882	1	0.714713	Prefoldin mediated transfer of substrate to CCT/TriC
M5436	0.239166	0.239707	67	3129	1	0.714748	B cell receptor signaling pathway
M18933	0.239474	0.240037	19	808	1	0.71477	TGF beta signaling pathway
rctm0871	0.240849	0.241362	29	1209	1	0.714868	Platelet Aggregation (Plug Formation)
rctm0601	0.241962	0.242443	25	1086	1	0.714939	Integrin alphaIIb beta3 signaling
M12399	0.242255	0.242692	11	540	1	0.714949	Cystic Fibrosis Transmembrane Conductance Regulator And Beta 2 Adrenergic Receptor Pathway
M8492	0.242397	0.242836	74	3470	1	0.714954	Apoptosis
rctm0281	0.24277	0.243203	14	486	1	0.714968	Cyclin A/B1 associated events during G2/M transition
rctm0633	0.242987	0.243417	24	1051	1	0.714975	Kinesins
rctm0493	0.243099	0.243536	448	21252	0.999953	0.714979	Gene Expression
M2404	0.243543	0.243999	51	2753	1	0.714995	Mechanism of Gene Regulation by Peroxisome Proliferators via PPARa(alpha)
M19580	0.244087	0.244543	15	1212	1	0.715015	Pentose and glucuronate interconversions
GTEX_V7_Adipose_Subcutaneous_WGCNA_107	0.244417	0.244854	21	850	1	0.715026
M19166	0.245056	0.245476	20	1052	1	0.715049	Glycosaminoglycan biosynthesis - chondroitin sulfate
rctm0753	0.245334	0.245765	26	1441	1	0.715059	NOD1/2 Signaling Pathway
M15569	0.245343	0.245769	50	2409	1	0.715059	NOD-like receptor signaling pathway
rctm1145	0.245908	0.246302	31	1950	1	0.715079	Signaling by Robo receptor
GTEX_Whole_Blood_WGCNA_32	0.246543	0.246965	67	2887	1	0.715102
M3985	0.246957	0.247368	27	1841	1	0.715116	Citrate cycle (TCA cycle)
GTEX_V7_Adipose_Subcutaneous_WGCNA_12	0.247509	0.247927	282	11305	1	0.715136
rctm0506	0.247514	0.247931	28	1521	1	0.715136	Glutathione conjugation
rctm0654	0.248343	0.24879	21	1018	1	0.715165	Lysosome Vesicle Biogenesis
rctm0835	0.248583	0.24906	15	722	1	0.715358	PKA activation in glucagon signalling
rctm0858	0.249809	0.250279	48	2663	1	0.717274	Phase 1 - Functionalization of compounds
LDLC_Control	0.250812	0.251223	44	2186	1	0.71873	Positive control gene set for LDLC
rctm0780	0.253349	0.253748	100	5524	1	0.724568	Neurotransmitter Receptor Binding And Downstream Transmission In The Postsynaptic Cell
rctm0492	0.254567	0.255	135	7162	1	0.725096	Gastrin-CREB signalling pathway via PKC and MAPK
M766	0.254986	0.255418	24	1195	1	0.725238	Glycine, serine and threonine metabolism
M15926	0.255081	0.2555	20	878	1	0.725245	Trefoil Factors Initiate Mucosal Healing
rctm0541	0.255598	0.255992	16	663	1	0.725279	Homologous recombination repair of replication-independent double-strand breaks
rctm0622	0.256198	0.256607	37	1924	1	0.725562	Intrinsic Pathway for Apoptosis
rctm1293	0.256966	0.257358	58	2472	1	0.725715	Transcription of the HIV genome
M16966	0.257563	0.257955	16	732	1	0.725999	Stathmin and breast cancer resistance to antimicrotubule agents
rctm0809	0.257787	0.258184	70	3536	1	0.726344	Opioid Signalling
GTEX_Whole_Blood_WGCNA_20	0.259311	0.259706	101	4479	1	0.728683	Regulation of ornithine decarboxylase (ODC); CDK-mediated phosphorylation and removal of Cdc6; proteasome
GTEX_V7_Adipose_Visceral_Omentum_WGCNA_51	0.260134	0.260547	53	1927	1	0.729583
rctm0061	0.261828	0.262217	16	909	1	0.730584	Activation of IRF3/IRF7 mediated by TBK1/IKK epsilon
rctm0839	0.261903	0.262276	39	2080	1	0.730628	PLC beta mediated events
M11520	0.262515	0.26292	23	1014	1	0.731219	TPO Signaling Pathway
M4377	0.262587	0.262987	22	1022	1	0.731316	Galactose metabolism
rctm0309	0.263914	0.264298	23	1397	1	0.733094	Deadenylation of mRNA
M17377	0.265956	0.266293	24	1241	1	0.736307	Glycosphingolipid biosynthesis - lacto and neolacto series
M5290	0.266137	0.266471	17	570	1	0.73661	Role of MEF2D in T-cell Apoptosis
GTEX_V7_Adipose_Subcutaneous_WGCNA_103	0.267723	0.267975	30	1472	1	0.739424
rctm0274	0.268693	0.268919	25	898	1	0.740695	Cooperation of Prefoldin and TriC/CCT in actin and tubulin folding
M8232	0.269426	0.269659	54	2842	1	0.741305	Long-term depression
rctm0388	0.272145	0.272311	176	9898	1	0.747367	Extracellular matrix organization
M10183	0.273936	0.27411	15	566	1	0.750863	Acetylation and Deacetylation of RelA in The Nucleus
rctm0447	0.274699	0.274832	124	6781	1	0.751536	G alpha (i) signalling events
M12851	0.276394	0.276543	12	539	1	0.752425	Cell to Cell Adhesion Signaling
rctm0801	0.276492	0.276639	27	1638	1	0.752477	Nucleosome assembly
M7239	0.276674	0.276813	10	530	1	0.752572	Apoptotic DNA fragmentation and tissue homeostasis
M8535	0.277155	0.27728	14	679	1	0.752639	Glycosphingolipid biosynthesis - ganglio series
rctm0652	0.278604	0.278765	59	3356	1	0.752834	Loss of proteins required for interphase microtubule organizationÌâåÊfrom the centrosome
rctm0573	0.279871	0.28002	13	908	1	0.753005	Inflammasomes
M321	0.279978	0.280124	70	2982	1	0.753019	Chronic myeloid leukemia
rctm0937	0.280935	0.281075	63	3132	1	0.753165	RIG-I/MDA5 mediated induction of IFN-alpha/beta pathways
rctm0698	0.281086	0.281231	22	1051	1	0.753213	Metal ion SLC transporters
rctm1048	0.281637	0.28176	68	3599	1	0.753388	Response to elevated platelet cytosolic Ca2+
rctm0262	0.281704	0.281819	10	644	1	0.75341	Condensation of Prometaphase Chromosomes
rctm0925	0.281742	0.281853	11	435	1	0.753422	Purine ribonucleoside monophosphate biosynthesis
M6231	0.282036	0.282142	11	862	1	0.753515	NO2-dependent IL 12 Pathway in NK cells
M648	0.282788	0.282893	28	1577	1	0.753754	Cell Cycle: G1/S Check Point
rctm0651	0.285084	0.285189	59	3356	1	0.755494	Loss of Nlp from mitotic centrosomes
rctm1009	0.28569	0.285818	54	2604	1	0.755952	Regulation of actin dynamics for phagocytic cup formation
rctm0540	0.286181	0.286341	16	663	1	0.756323	Homologous Recombination Repair
M7253	0.286601	0.286737	175	8306	1	0.756673	Focal adhesion
rctm1153	0.28721	0.287407	19	1057	1	0.757402	Signaling by constitutively active EGFR
M5576	0.287408	0.287607	10	481	1	0.757638	Phospholipase C-epsilon pathway
rctm0229	0.287501	0.287703	68	3573	1	0.757749	Centrosome maturation
M225	0.289271	0.28944	16	661	1	0.759861	Downregulated of MTA-3 in ER-negative Breast Tumors
M5109	0.291848	0.291987	86	4432	1	0.76113	Pyrimidine metabolism
rctm0718	0.29195	0.29208	161	7747	1	0.76118	Mitotic Metaphase and Anaphase
M1001	0.292906	0.29305	28	1096	1	0.76165	Rho cell motility signaling pathway
rctm0480	0.293534	0.293665	14	518	1	0.76187	GRB2:SOS provides linkage to MAPK signaling for Intergrins
rctm1226	0.293863	0.293972	11	319	1	0.761908	Synthesis, Secretion, and Inactivation of Glucose-dependent Insulinotropic Polypeptide (GIP)
GTEX_V7_Pancreas_WGCNA_7	0.293876	0.29398	428	18955	1	0.76191
rctm0845	0.294197	0.29432	20	980	1	0.761947	PTM: gamma carboxylation, hypusine formation and arylsulfatase activation
rctm0590	0.294229	0.294357	12	378	1	0.761951	Initiation of Nuclear Envelope Reformation
rctm1233	0.2953	0.295387	61	2732	1	0.762074	TRAF6 Mediated Induction of proinflammatory cytokines
HbA1c_positive	0.295371	0.295457	12	633	1	0.76213	Positive control gene set for HbA1c
rctm0239	0.296632	0.296705	11	609	1	0.763971	Chylomicron-mediated lipid transport
rctm0979	0.297354	0.29746	21	891	1	0.764473	Recycling pathway of L1
GTEX_V7_Adipose_Subcutaneous_WGCNA_93	0.29842	0.298504	39	1883	1	0.765856
rctm0803	0.299735	0.299815	38	2247	1	0.766668	Nucleotide-binding domain, leucine rich repeat containing receptor (NLR) signaling pathways
rctm0058	0.299802	0.299886	29	1764	1	0.766714	Activation of GABAB receptors
M13968	0.300562	0.300648	54	2664	1	0.767279	HIV-I Nef: negative effector of Fas and TNF
rctm0423	0.302128	0.302237	13	542	1	0.768001	Formation of ATP by chemiosmotic coupling
M12617	0.302633	0.302718	15	1055	1	0.768233	Type I diabetes mellitus
GTEX_V7_Adipose_Visceral_Omentum_WGCNA_28	0.302954	0.303044	170	8493	1	0.768499
M12975	0.303066	0.303144	27	1246	1	0.768601	VEGF, Hypoxia, and Angiogenesis
M5244	0.304628	0.304707	15	959	1	0.770028	Glyoxylate and dicarboxylate metabolism
M14171	0.304868	0.304955	33	2266	1	0.770269	Starch and sucrose metabolism
rctm0346	0.306234	0.306306	133	6753	1	0.771764	Downstream signal transduction
M11266	0.306672	0.306758	105	5419	1	0.772071	Lysosome
rctm0788	0.30731	0.307421	94	3503	1	0.77227	Nonsense Mediated Decay Enhanced by the Exon Junction Complex
rctm0716	0.308713	0.308802	87	4332	1	0.772671	Mitotic G2-G2/M phases
rctm0196	0.309124	0.309239	13	569	1	0.772788	CREB phosphorylation through the activation of CaMKII
M11420	0.309918	0.310002	23	902	1	0.773014	CTCF: First Multivalent Nuclear Factor
M2890	0.310704	0.310805	130	7022	1	0.773237	Calcium signaling pathway
rctm0227	0.310933	0.311035	23	1138	1	0.773303	Cellular response to hypoxia
rctm0547	0.311845	0.311949	14	511	1	0.773492	Hyaluronan metabolism
rctm0428	0.312167	0.312257	83	3265	1	0.773517	Formation of a pool of free 40S subunits
rctm0228	0.312887	0.312983	23	1138	1	0.773573	Cellular responses to stress
M7528	0.313053	0.313131	14	696	1	0.773586	Pantothenate and CoA biosynthesis
rctm0960	0.31361	0.313697	33	1389	1	0.773629	RNA Polymerase III Transcription Initiation
GTEX_V7_Adipose_Visceral_Omentum_WGCNA_5	0.313654	0.31373	423	24964	0.99992	0.773632
M18009	0.314274	0.314364	13	639	1	0.77368	Circadian rhythm - mammal
M189	0.315734	0.315774	76	3065	1	0.7748	Ribosome
M15347	0.315809	0.315849	14	714	1	0.774864	Protein Kinase A at the Centrosome
rctm0296	0.319015	0.319048	130	6667	1	0.777905	DAP12 signaling
HDLC_Control	0.319281	0.319296	69	3423	1	0.778156	Positive control gene set for HDLC
M14631	0.31953	0.319533	60	3033	1	0.778392	Colorectal cancer
rctm0339	0.319727	0.319729	22	956	1	0.778563	Double-Strand Break Repair
M16626	0.320013	0.320014	16	674	1	0.778732	Regulation of ck1/cdk5 by type 1 glutamate receptors
rctm0773	0.320543	0.320525	19	1204	1	0.779044	Nephrin interactions
rctm0470	0.321528	0.321518	29	1764	1	0.779625	GABA B receptor activation
rctm0531	0.32391	0.323869	386	19818	0.99995	0.782504	Hemostasis
rctm0777	0.32512	0.325057	219	11982	0.999917	0.783858	Neuronal System
rctm0993	0.325234	0.325169	23	1138	1	0.783937	Regulation of Hypoxia-inducible Factor (HIF) by Oxygen
rctm1182	0.325375	0.325324	19	1194	1	0.784035	Syndecan interactions
GTEX_V7_Adipose_Visceral_Omentum_WGCNA_38	0.326909	0.326872	275	13323	1	0.785102
M15913	0.327974	0.327961	49	2456	1	0.785901	RIG-I-like receptor signaling pathway
rctm0373	0.328153	0.328135	10	615	1	0.786115	Endogenous sterols
rctm0352	0.328394	0.328368	41	2208	1	0.786403	ECM proteoglycans
rctm0453	0.33108	0.330978	17	1014	1	0.789608	G protein gated Potassium channels
GTEX_Whole_Blood_WGCNA_49	0.331094	0.330993	32	1523	1	0.789619
rctm0963	0.331717	0.331626	26	1110	1	0.789802	RNA Polymerase III Transcription Initiation From Type 3 Promoter
rctm0198	0.332879	0.332789	23	935	1	0.791269	CREB phosphorylation through the activation of Ras
rctm1228	0.33418	0.334089	40	2033	1	0.793062	TCR signaling
rctm1158	0.335986	0.335896	27	1018	1	0.794184	Signalling to RAS
rctm0355	0.335998	0.335907	31	1708	1	0.794191	EGFR interacts with phospholipase C-gamma
M7272	0.336327	0.336225	97	5420	1	0.794534	Parkinson's disease
M2821	0.337731	0.337636	24	908	1	0.796277	NFkB activation by Nontypeable Hemophilus influenzae
GTEX_V7_Adipose_Subcutaneous_WGCNA_26	0.338624	0.338499	134	7792	1	0.797086
rctm0332	0.340367	0.340224	57	3220	1	0.79989	Diseases associated with visual transduction
rctm1397	0.341966	0.341828	99	3693	1	0.802347	mRNA Splicing - Major Pathway
M17681	0.343592	0.343405	13	537	1	0.80486	IL 3 signaling pathway
GTEX_V7_Adipose_Visceral_Omentum_WGCNA_53	0.344364	0.344164	49	2045	1	0.804907
rctm1281	0.345069	0.344875	70	3066	1	0.804982	Toll Like Receptor 5 (TLR5) Cascade
M18306	0.345292	0.345097	172	8152	1	0.805039	Regulation of actin cytoskeleton
rctm0471	0.345964	0.345804	36	2234	1	0.805213	GABA receptor activation
rctm1411	0.347341	0.347186	12	588	1	0.807123	p75NTR recruits signalling complexes
rctm1123	0.349313	0.349211	25	1053	1	0.810405	Signaling by FGFR1 mutants
M3042	0.351307	0.351196	15	852	1	0.813074	Glycosaminoglycan biosynthesis - keratan sulfate
GTEX_V7_Adipose_Subcutaneous_WGCNA_66	0.351697	0.351603	53	3087	1	0.813386
rctm0880	0.352356	0.352244	13	483	1	0.813561	Polymerase switching
rctm1078	0.353137	0.353003	21	1191	1	0.814067	SHC1 events in ERBB4 signaling
rctm0759	0.355041	0.354928	39	1908	1	0.816549	NRAGE signals death through JNK
rctm0602	0.355458	0.355343	74	3443	1	0.816845	Integrin cell surface interactions
rctm0819	0.35628	0.35618	17	1022	1	0.816942	Oxygen-dependent Proline Hydroxylation of Hypoxia-inducible Factor Alpha
rctm0959	0.356819	0.356698	38	1597	1	0.817006	RNA Polymerase III Transcription
T2D_positive	0.35751	0.357324	106	7401	1	0.817088	Positive control gene set for T2DM
rctm0714	0.358262	0.358053	160	7719	1	0.817393	Mitotic Anaphase
M13158	0.35846	0.35825	14	933	1	0.817495	The IGF-1 Receptor and Longevity
M3430	0.358966	0.358735	18	889	1	0.817755	Effects of calcineurin in Keratinocyte Differentiation
GTEX_V7_Adipose_Subcutaneous_WGCNA_9	0.360059	0.359805	447	25430	0.999961	0.818316
M13883	0.360904	0.360634	31	1554	1	0.818954	How Progesterone Initiates Oocyte Membrane
rctm1120	0.363119	0.362871	37	1821	1	0.821825	Signaling by FGFR mutants
rctm0681	0.363926	0.363667	10	616	1	0.822804	Metabolism of Angiotensinogen to Angiotensins
M14512	0.364238	0.363993	25	1258	1	0.823086	Influence of Ras and Rho proteins on G1 to S Transition
rctm0446	0.365499	0.365218	62	2975	1	0.82422	G alpha (12/13) signalling events
M4085	0.366088	0.365792	19	904	1	0.824266	Primary immunodeficiency
rctm0186	0.367943	0.367633	11	361	1	0.826004	CDC6 association with the ORC:origin complex
GTEX_V7_Adipose_Subcutaneous_WGCNA_19	0.368014	0.36771	179	8339	1	0.826062
rctm0303	0.36886	0.368529	103	4999	1	0.826658	DNA Repair
rctm1206	0.369724	0.369329	15	786	1	0.827315	Synthesis of PIPs at the Golgi membrane
rctm1097	0.371439	0.371013	27	900	1	0.829135	Sema4D in semaphorin signaling
M2529	0.371756	0.371365	31	1316	1	0.829507	PDGF Signaling Pathway
M8731	0.373327	0.372957	20	1216	1	0.831526	Aspirin Blocks Signaling Pathway Involved in Platelet Activation
rctm0598	0.375804	0.375412	92	4350	1	0.833485	Integration of energy metabolism
GTEX_V7_Adipose_Subcutaneous_WGCNA_50	0.375978	0.375572	108	7059	1	0.833623
rctm0955	0.376755	0.376349	37	1573	1	0.834186	RNA Polymerase II Transcription Pre-Initiation And Promoter Opening
M15902	0.377147	0.376749	44	2218	1	0.834358	Glycerolipid metabolism
rctm0088	0.377368	0.376971	10	533	1	0.834456	Acyl chain remodelling of PS
rctm1356	0.378276	0.377838	14	534	1	0.834856	Viral Messenger RNA Synthesis
rctm0277	0.379459	0.379037	11	515	1	0.836195	Creation of C4 and C2 activators
M4864	0.381389	0.380952	29	1257	1	0.837144	Basal transcription factors
rctm1280	0.381904	0.381496	106	5567	1	0.837397	Toll Like Receptor 4 (TLR4) Cascade
rctm0532	0.382011	0.381604	42	2037	1	0.837496	Heparan sulfate/heparin (HS-GAG) metabolism
M11190	0.382315	0.381922	21	1030	1	0.837779	Dorso-ventral axis formation
rctm0836	0.384707	0.384299	15	709	1	0.840002	PKA-mediated phosphorylation of CREB
rctm0221	0.385391	0.385018	53	2723	1	0.840598	Cell death signalling via NRAGE, NRIF and NADE
rctm0126	0.385444	0.385062	37	1828	1	0.840638	Aquaporin-mediated transport
rctm1116	0.386457	0.386143	134	6825	1	0.841385	Signaling by ERBB2
M2333	0.388487	0.388176	45	1587	1	0.844537	Pathogenic Escherichia coli infection
M12868	0.389673	0.389361	288	13739	1	0.844944	Pathways in cancer
M12836	0.390665	0.390353	17	602	1	0.845257	EPO Signaling Pathway
rctm0576	0.390667	0.390353	90	3737	1	0.845257	Influenza Viral RNA Transcription and Replication
M16173	0.391143	0.390801	13	493	1	0.845314	Presenilin action in Notch and Wnt signaling
M14933	0.391796	0.391479	31	1981	1	0.845393	Steroid hormone biosynthesis
rctm0509	0.393387	0.393049	11	367	1	0.847565	Glycogen breakdown (glycogenolysis)
rctm1031	0.394403	0.394075	17	626	1	0.847645	Removal of DNA patch containing abasic residue
rctm1098	0.395719	0.395352	24	821	1	0.847749	Sema4D induced cell migration and growth-cone collapse
rctm1277	0.3958	0.39543	70	3066	1	0.847756	Toll Like Receptor 10 (TLR10) Cascade
rctm0448	0.396911	0.396504	115	6212	1	0.847844	G alpha (q) signalling events
GTEX_Whole_Blood_WGCNA_27	0.397611	0.397204	91	5633	1	0.848169
rctm1132	0.397905	0.39747	13	492	1	0.84836	Signaling by NODAL
rctm0184	0.398416	0.397959	18	778	1	0.848692	CD28 dependent PI3K/Akt signaling
M17673	0.398703	0.39827	50	2242	1	0.848878	Cardiac muscle contraction
rctm0951	0.398787	0.398351	96	3916	1	0.848933	RNA Polymerase II Transcription
M7897	0.40109	0.400625	23	985	1	0.850427	Inhibition of Cellular Proliferation by Gleevec
M10579	0.401181	0.400695	26	1970	1	0.850467	Phospholipids as signalling intermediaries
rctm1096	0.402417	0.401914	14	766	1	0.850751	Sema3A PAK dependent Axon repulsion
rctm0039	0.402497	0.401995	97	4948	1	0.850804	Activated TLR4 signalling
rctm0451	0.403772	0.40321	19	834	1	0.852211	G beta:gamma signalling through PI3Kgamma
rctm0957	0.40696	0.406361	38	1597	1	0.855599	RNA Polymerase III Abortive And Retractive Initiation
M16743	0.40699	0.406401	32	1883	1	0.855631	Tyrosine metabolism
M10082	0.407191	0.406594	16	612	1	0.855793	TNFR2 Signaling Pathway
rctm1177	0.409253	0.40869	51	3002	1	0.857238	Stimuli-sensing channels
M287	0.409557	0.408975	26	1011	1	0.857446	Erk1/Erk2 Mapk Signaling pathway
rctm0611	0.409795	0.409201	133	6841	1	0.85755	Interferon Signaling
rctm0733	0.411698	0.411219	71	3057	1	0.858383	MyD88 dependent cascade initiated on endosome
rctm0548	0.41188	0.411408	10	368	1	0.858462	Hyaluronan uptake and degradation
GTEX_V7_Adipose_Subcutaneous_WGCNA_98	0.412893	0.412422	30	1240	1	0.858824
rctm0984	0.41294	0.41247	13	672	1	0.858833	Regulation of AMPK activity via LKB1
Height_positive	0.413389	0.412904	311	17655	1	0.85892	Positive control gene set for Height
rctm0954	0.415058	0.414566	37	1573	1	0.859242	RNA Polymerase II Transcription Initiation And Promoter Clearance
M5489	0.41632	0.41581	21	910	1	0.859485	IL 6 signaling pathway
rctm1283	0.41689	0.41637	75	3173	1	0.859595	Toll Like Receptor 9 (TLR9) Cascade
M19428	0.417925	0.417406	127	5832	1	0.859794	Wnt signaling pathway
M6856	0.419355	0.41881	54	2271	1	0.860093	Hematopoietic cell lineage
rctm0238	0.419365	0.418821	75	3666	1	0.860096	Chromosome Maintenance
GTEX_V7_Adipose_Subcutaneous_WGCNA_68	0.419838	0.419295	53	3360	1	0.860214
rctm0881	0.419924	0.419387	13	483	1	0.860236	Polymerase switching on the C-strand of the telomere
rctm1418	0.42012	0.419584	55	2560	1	0.860285	trans-Golgi Network Vesicle Budding
rctm1272	0.420334	0.419806	26	1274	1	0.860338	Thrombin signalling through proteinase activated receptors (PARs)
GTEX_V7_Adipose_Visceral_Omentum_WGCNA_57	0.421014	0.420498	35	1675	1	0.860508	Primary Immunodeficiency; IL-7 pathway
rctm0181	0.421098	0.420591	25	1483	1	0.860529	Budding and maturation of HIV virion
M4013	0.422076	0.421505	75	3554	1	0.860774	Gap junction
rctm1101	0.423554	0.422957	150	7445	1	0.860957	Separation of Sister Chromatids
M6889	0.423894	0.423264	12	958	1	0.860999	Riboflavin metabolism
M14971	0.424222	0.423601	32	1836	1	0.861029	Induction of apoptosis through DR3 and DR4/5 Death Receptors
rctm0862	0.424572	0.42392	44	2365	1	0.86105	Phospholipase C-mediated cascade
GTEX_Whole_Blood_WGCNA_33	0.425473	0.424849	70	3453	1	0.861103
rctm1373	0.426563	0.425904	13	621	1	0.861167	Xenobiotics
rctm1222	0.426831	0.426182	15	907	1	0.861182	Synthesis of substrates in N-glycan biosythesis
M17941	0.428092	0.427448	25	1159	1	0.861228	Neuropeptides VIP and PACAP inhibit the apoptosis of activated T cells
rctm0623	0.428166	0.427519	22	1468	1	0.86123	Inwardly rectifying K+ channels
rctm1286	0.428227	0.427578	119	6048	1	0.861231	Toll-Like Receptors Cascades
M13324	0.429855	0.429111	14	757	1	0.861273	Hypoxia-Inducible Factor in the Cardiovascular System
rctm1174	0.430725	0.430007	18	1027	1	0.861295	Steroid hormones
GTEX_V7_Adipose_Visceral_Omentum_WGCNA_56	0.430766	0.430048	43	1739	1	0.861296
M5872	0.431667	0.430922	12	579	1	0.86132	Steroid biosynthesis
rctm1258	0.432166	0.431433	21	824	1	0.861332	Termination of O-glycan biosynthesis
M15798	0.432924	0.432214	58	2775	1	0.861352	Melanoma
M3873	0.433669	0.432984	22	1114	1	0.861391	Apoptotic Signaling in Response to DNA Damage
rctm0915	0.434707	0.434032	14	620	1	0.861524	Prostacyclin signalling through prostacyclin receptor
rctm1358	0.435278	0.434628	74	3070	1	0.861597	Viral mRNA Translation
M13380	0.435536	0.434884	150	9507	1	0.86163	Neuroactive ligand-receptor interaction
rctm0795	0.435839	0.435195	12	378	1	0.861669	Nuclear Envelope Reassembly
M10462	0.436012	0.435343	57	2616	1	0.861691	Adipocytokine signaling pathway
M16697	0.436029	0.435365	13	576	1	0.861693	CD40L Signaling Pathway
GTEX_V7_Adipose_Visceral_Omentum_WGCNA_58	0.436842	0.436146	38	2774	1	0.861797
M2920	0.439635	0.438783	17	809	1	0.865379	Linoleic acid metabolism
rctm1169	0.439956	0.439094	30	1682	1	0.865752	Sphingolipid de novo biosynthesis
M111	0.441392	0.440479	14	622	1	0.867234	Roles of fl-arrestin-dependent Recruitment of Src Kinases in GPCR Signaling
GTEX_Whole_Blood_WGCNA_7	0.442618	0.441653	397	22324	1	0.868465
rctm0295	0.443709	0.442808	136	6922	1	0.86869	DAP12 interactions
rctm0087	0.444455	0.443534	10	467	1	0.868844	Acyl chain remodelling of PI
rctm0854	0.445636	0.444678	61	2928	1	0.869088	Peptide hormone metabolism
GTEX_V7_Pancreas_WGCNA_23	0.446284	0.445337	102	4226	1	0.869221
GTEX_V7_Adipose_Subcutaneous_WGCNA_77	0.446854	0.445933	49	2376	1	0.869339
M5202	0.448056	0.447155	20	1006	1	0.869472	Hypoxia and p53 in the Cardiovascular system
M7399	0.448195	0.447296	26	1669	1	0.869482	Porphyrin and chlorophyll metabolism
rctm1285	0.448243	0.44734	79	3746	1	0.869486	Toll Like Receptor TLR6:TLR2 Cascade
rctm1237	0.448768	0.447884	69	3035	1	0.869525	TRAF6 mediated induction of NFkB and MAP kinases upon TLR7/8 or 9 activation
rctm0287	0.449193	0.448295	34	1776	1	0.869556	Cytochrome P450 - arranged by substrate type
M2668	0.449694	0.448803	19	1945	1	0.869594	beta-Alanine metabolism
GTEX_Whole_Blood_WGCNA_44	0.450609	0.449747	51	2001	1	0.869661
rctm0103	0.451033	0.450165	16	798	1	0.869691	Amine ligand-binding receptors
rctm0497	0.45166	0.450739	27	1355	1	0.86973	Glucagon signaling in metabolic regulation
rctm0752	0.452482	0.45158	11	520	1	0.870158	NICD traffics to nucleus
rctm0246	0.453706	0.452794	222	11397	1	0.870641	Class I MHC mediated antigen processing & presentation
rctm1229	0.454809	0.453876	29	1297	1	0.871077	TGF-beta receptor signaling activates SMADs
M19943	0.45566	0.454749	21	1080	1	0.87177	Ceramide Signaling Pathway
rctm0455	0.455681	0.454761	22	970	1	0.871794	G-protein beta:gamma signalling
M1940	0.45604	0.455123	38	1491	1	0.872202	Regulation And Function Of ChREBP in Liver
rctm1070	0.458796	0.457838	13	751	1	0.875335	SEMA3A-Plexin repulsion signaling by inhibiting Integrin adhesion
rctm0695	0.460023	0.4591	18	1027	1	0.876522	Metabolism of steroid hormones and vitamin D
rctm0613	0.460767	0.459845	47	2156	1	0.876788	Interferon gamma signaling
rctm0347	0.462394	0.46144	121	6089	1	0.878023	Downstream signaling of activated FGFR
M1909	0.462686	0.461718	30	1285	1	0.878187	EGF Signaling Pathway
rctm0949	0.463469	0.462533	56	2350	1	0.878472	RNA Polymerase II Pre-transcription Events
rctm0235	0.466038	0.465062	19	938	1	0.882187	Cholesterol biosynthesis
M15285	0.466781	0.465802	21	876	1	0.882316	NF-kB Signaling Pathway
GTEX_V7_Adipose_Subcutaneous_WGCNA_22	0.46735	0.466406	150	7704	1	0.882549
M13465	0.469257	0.468309	14	562	1	0.883775	Terpenoid backbone biosynthesis
M17636	0.469327	0.468357	12	711	1	0.88383	Renin-angiotensin system
rctm0491	0.470546	0.469587	16	718	1	0.884944	Gap-filling DNA repair synthesis and ligation in TC-NER
GTEX_V7_Adipose_Subcutaneous_WGCNA_104	0.471315	0.470331	24	1061	1	0.885242
rctm0376	0.474951	0.474008	16	777	1	0.890917	Energy dependent regulation of mTOR by LKB1-AMPK
rctm1214	0.47677	0.475841	12	636	1	0.893174	Synthesis of bile acids and bile salts via 24-hydroxycholesterol
M8809	0.479199	0.478266	22	981	1	0.894226	Phosphoinositides and their downstream targets.
GTEX_V7_Adipose_Subcutaneous_WGCNA_35	0.479219	0.478281	111	6453	0.999845	0.894235
M1467	0.479388	0.47847	10	436	1	0.894308	The Co-Stimulatory Signal During T-cell Activation
rctm0139	0.479849	0.478933	15	632	1	0.894874	Association of licensing factors with the pre-replicative complex
GTEX_V7_Adipose_Subcutaneous_WGCNA_49	0.482749	0.48181	74	4582	1	0.898569
M1519	0.484973	0.484057	158	7227	1	0.900773	Endocytosis
rctm0732	0.485249	0.484331	70	3066	1	0.900967	MyD88 cascade initiated on plasma membrane
rctm0572	0.486087	0.485194	18	693	1	0.901313	Incretin Synthesis, Secretion, and Inactivation
GTEX_V7_Pancreas_WGCNA_43	0.487261	0.486283	42	2298	0.999565	0.902335
rctm1118	0.490028	0.489053	134	6785	1	0.906301	Signaling by FGFR
rctm0525	0.490698	0.489708	37	1573	1	0.906385	HIV Transcription Initiation
rctm1284	0.49289	0.491944	79	3746	1	0.908487	Toll Like Receptor TLR1:TLR2 Cascade
rctm0735	0.493159	0.492185	79	3746	1	0.908621	MyD88:Mal cascade initiated on plasma membrane
M9367	0.49395	0.492929	10	405	1	0.908649	Erythrocyte Differentiation Pathway
rctm1122	0.494435	0.493396	19	765	1	0.908685	Signaling by FGFR1 fusion mutants
rctm0917	0.495226	0.494177	50	2028	1	0.908775	Protein folding
rctm0948	0.495769	0.494733	37	1573	1	0.908911	RNA Polymerase II HIV Promoter Escape
rctm0785	0.497009	0.495944	24	1746	1	0.909395	Nitric oxide stimulates guanylate cyclase
rctm1202	0.497592	0.496536	11	426	1	0.909622	Synthesis of PE
GTEX_V7_Adipose_Subcutaneous_WGCNA_52	0.498178	0.497128	65	2177	1	0.909832
GTEX_V7_Adipose_Subcutaneous_WGCNA_81	0.498788	0.497721	41	2456	1	0.91003
rctm0663	0.499745	0.498598	101	4588	1	0.91034	MPS I - Hurler syndrome
rctm1171	0.501979	0.500768	16	885	1	0.913261	Spry regulation of FGF signaling
rctm0672	0.503471	0.502205	101	4588	1	0.914828	MPS VI - Maroteaux-Lamy syndrome
rctm0746	0.50429	0.503049	11	809	1	0.91517	NF-kB activation through FADD/RIP-1 pathway mediated by caspase-8 and -10
rctm1409	0.506831	0.505526	71	3219	1	0.918632	p75 NTR receptor-mediated signalling
M19818	0.507683	0.506349	51	2348	1	0.919026	Non-small cell lung cancer
rctm1112	0.509002	0.507611	12	416	1	0.919605	Signaling by Activin
rctm1332	0.509308	0.507896	32	1832	1	0.919737	Transport of the SLBP independent Mature mRNA
rctm0939	0.510556	0.509133	26	1007	1	0.920268	RNA Pol II CTD phosphorylation and interaction with CE
M9670	0.511286	0.509859	23	796	1	0.920592	TNF/Stress Related Signaling
rctm0691	0.511689	0.510255	13	600	1	0.920815	Metabolism of polyamines
M3228	0.513456	0.511918	78	3910	1	0.921794	Small cell lung cancer
rctm1318	0.513699	0.512173	35	1929	1	0.921893	Transport of Mature mRNA Derived from an Intronless Transcript
M18215	0.514884	0.513277	12	479	1	0.922198	Role of Tob in T-cell activation
rctm0528	0.51518	0.513573	17	799	1	0.922285	HS-GAG degradation
rctm0639	0.518062	0.51642	19	808	1	0.923244	Lagging Strand Synthesis
M1547	0.52012	0.518401	27	1340	1	0.923929	Control of skeletal myogenesis by HDAC and calcium/calmodulin-dependent kinase (CaMK)
rctm0505	0.520156	0.518446	14	582	1	0.923941	Glutamate Neurotransmitter Release Cycle
M2642	0.52044	0.518738	76	3398	1	0.924035	TGF-beta signaling pathway
rctm1320	0.521609	0.519975	36	1966	1	0.924424	Transport of Mature mRNAs Derived from Intronless Transcripts
M1724	0.521732	0.520116	27	1045	1	0.924465	RNA polymerase
rctm0743	0.522594	0.520956	54	2344	1	0.924752	NCAM signaling for neurite out-growth
rctm0289	0.523745	0.522089	228	11415	1	0.925135	Cytokine Signaling in Immune system
rctm0656	0.523806	0.522145	210	10468	1	0.925156	M Phase
rctm0250	0.524694	0.523037	55	2560	1	0.925452	Clathrin derived vesicle budding
rctm0968	0.525788	0.524144	15	687	1	0.92552	Ras activation uopn Ca2+ infux through NMDA receptor
GTEX_V7_Adipose_Subcutaneous_WGCNA_82	0.525921	0.524289	40	1920	1	0.925526
M4956	0.526463	0.524829	10	598	1	0.925552	Monocyte and its Surface Molecules
rctm1336	0.527533	0.525874	10	871	1	0.925603	Tryptophan catabolism
M16817	0.527686	0.526029	93	4032	1	0.92561	Oocyte meiosis
rctm1396	0.527927	0.526277	99	3693	1	0.925622	mRNA Splicing
rctm1155	0.528034	0.526381	243	11287	1	0.925627	Signalling by NGF
rctm0874	0.529359	0.527781	63	3400	1	0.92569	Platelet degranulation
rctm1291	0.52957	0.527973	157	6719	1	0.9257	Transcription
rctm1147	0.529752	0.528162	66	2844	1	0.925709	Signaling by TGF-beta Receptor Complex
rctm0647	0.530549	0.528917	37	1555	1	0.925747	Lipid digestion, mobilization, and transport
rctm0929	0.533353	0.53168	20	1352	1	0.929522	Pyrimidine metabolism
rctm0150	0.534007	0.532342	19	706	1	0.929544	Base Excision Repair
rctm1278	0.53667	0.535046	79	3746	1	0.929565	Toll Like Receptor 2 (TLR2) Cascade
rctm1360	0.537025	0.535382	56	3143	1	0.929568	Visual phototransduction
rctm0636	0.537868	0.536223	78	4006	1	0.929575	L1CAM interactions
M6907	0.538521	0.536927	14	663	1	0.929581	Nuclear receptors coordinate the activities of chromatin remodeling complexes and coactivators to facilitate initiation of transcription in carcinoma cells
rctm0995	0.539461	0.537863	13	763	1	0.929588	Regulation of IFNG signaling
rctm0669	0.539508	0.537915	101	4588	1	0.929589	MPS IV - Morquio syndrome A
GTEX_Whole_Blood_WGCNA_16	0.539698	0.538097	117	5780	1	0.92959	Translation; ribosome; 43S PIC
M9503	0.541681	0.540063	28	1365	1	0.929607	FAS signaling pathway ( CD95 )
rctm0516	0.54349	0.541851	48	2404	1	0.929621	Golgi Associated Vesicle Biogenesis
GTEX_V7_Adipose_Visceral_Omentum_WGCNA_7	0.543763	0.542144	261	14730	1	0.929624
M11106	0.54423	0.542622	25	1235	1	0.929627	Inactivation of Gsk3 by AKT causes accumulation of b-catenin in Alveolar Macrophages
rctm1389	0.546956	0.545295	28	1046	1	0.92965	mRNA Capping
GTEX_V7_Adipose_Visceral_Omentum_WGCNA_9	0.547153	0.545484	218	9858	1	0.929651
rctm1008	0.547254	0.54558	33	1558	1	0.929652	Regulation of Water Balance by Renal Aquaporins
rctm0315	0.547688	0.546032	28	1553	1	0.929656	Degradation of collagen
rctm0825	0.548145	0.546502	44	2205	1	0.92966	PI Metabolism
M12294	0.548504	0.546872	37	1825	1	0.929664	Viral myocarditis
M9152	0.549547	0.547943	18	1043	1	0.929674	CCR3 signaling in Eosinophils
rctm0318	0.550327	0.548724	11	563	1	0.929681	Depolarization of the Presynaptic Terminal Triggers the Opening of Calcium Channels
rctm0692	0.550885	0.549301	14	760	1	0.929687	Metabolism of porphyrins
rctm0717	0.551032	0.549438	242	11648	1	0.929688	Mitotic M-M/G1 phases
rctm1119	0.551622	0.550049	149	7328	1	0.929694	Signaling by FGFR in disease
M7857	0.551844	0.550264	12	444	1	0.929696	Non-homologous end-joining
M5500	0.552245	0.550642	31	1134	1	0.9297	Base excision repair
rctm0086	0.552577	0.550979	10	528	1	0.929703	Acyl chain remodelling of PG
rctm0131	0.552783	0.551194	13	573	1	0.929705	Assembly Of The HIV Virion
rctm0203	0.553048	0.551468	26	1358	1	0.929708	Ca-dependent events
rctm0908	0.553713	0.552116	11	511	1	0.929715	Processive synthesis on the C-strand of the telomere
rctm0152	0.553842	0.55226	10	373	1	0.929716	Base-free sugar-phosphate removal via the single-nucleotide replacement pathway
rctm0772	0.554391	0.552767	32	1786	1	0.929721	Negative regulators of RIG-I/MDA5 signaling
M6981	0.554729	0.553115	23	1100	1	0.929725	Protein export
rctm0343	0.554962	0.553352	26	1099	1	0.929727	Downregulation of TGF-beta receptor signaling
rctm1209	0.555234	0.553615	29	1279	1	0.929729	Synthesis of PIPs at the plasma membrane
M3397	0.555871	0.554211	29	2568	1	0.929736	Butanoate metabolism
rctm1413	0.556563	0.554863	15	696	1	0.929743	p75NTR signals via NF-kB
rctm0310	0.558035	0.556322	49	2535	1	0.930319	Deadenylation-dependent mRNA decay
GTEX_V7_Adipose_Subcutaneous_WGCNA_106	0.558212	0.556507	21	867	1	0.930462
M14314	0.560922	0.559158	133	6748	1	0.933797	Purine metabolism
rctm0417	0.561802	0.560058	144	7158	1	0.933954	Fc epsilon receptor (FCERI) signaling
M19895	0.562633	0.560877	19	880	1	0.934077	Nicotinate and nicotinamide metabolism
rctm0671	0.563023	0.561269	101	4588	1	0.934078	MPS IX - Natowicz syndrome
rctm1045	0.565198	0.563469	60	3423	1	0.934083	Respiratory electron transport
rctm0364	0.565294	0.563576	13	685	1	0.934083	Early Phase of HIV Life Cycle
GTEX_Whole_Blood_WGCNA_47	0.567115	0.565464	44	3193	1	0.934088
GTEX_V7_Adipose_Subcutaneous_WGCNA_84	0.567228	0.565575	43	2107	1	0.934088
rctm1384	0.567231	0.565579	18	1205	1	0.934088	cGMP effects
GTEX_V7_Adipose_Subcutaneous_WGCNA_92	0.568234	0.566542	36	2803	1	0.934266
GTEX_Whole_Blood_WGCNA_31	0.568929	0.567234	81	2983	1	0.934713
rctm0775	0.56922	0.567512	37	2033	1	0.9349	Netrin-1 signaling
rctm0350	0.569272	0.567564	31	1229	1	0.934933	E2F mediated regulation of DNA replication
M15181	0.569695	0.567986	21	912	1	0.935205	Regulation of PGC-1a
rctm0658	0.570117	0.568427	43	1826	1	0.935476	MAP kinase activation in TLR cascade
rctm0728	0.572573	0.570793	101	4588	1	0.937054	Mucopolysaccharidoses
rctm0624	0.574958	0.573074	92	5847	1	0.937653	Ion channel transport
rctm1225	0.576423	0.574499	16	639	1	0.938021	Synthesis, Secretion, and Inactivation of Glucagon-like Peptide-1 (GLP-1)
rctm0824	0.577368	0.57551	28	1076	1	0.938258	PERK regulated gene expression
rctm0621	0.578802	0.576943	10	526	1	0.938618	Intrinsic Pathway
rctm0760	0.579125	0.577276	14	776	1	0.938699	NRIF signals cell death from the nucleus
M9726	0.579358	0.577528	65	3023	1	0.938758	Pancreatic cancer
M1840	0.579667	0.577828	42	2564	1	0.938836	Glutathione metabolism
GTEX_Whole_Blood_WGCNA_24	0.582103	0.580216	105	5810	1	0.939181
GTEX_V7_Adipose_Visceral_Omentum_WGCNA_25	0.582196	0.580305	82	4202	1	0.939184
GTEX_V7_Adipose_Subcutaneous_WGCNA_80	0.582777	0.580887	47	1749	1	0.939204
rctm0792	0.582876	0.580998	11	520	1	0.939207	Notch-HLH transcription pathway
rctm0664	0.582997	0.581105	101	4588	1	0.939211	MPS II - Hunter syndrome
rctm0513	0.583482	0.581561	101	4588	1	0.939227	Glycosaminoglycan metabolism
rctm1238	0.583784	0.581868	14	793	1	0.939237	TRAF6 mediated induction of TAK1 complex
GTEX_V7_Adipose_Visceral_Omentum_WGCNA_33	0.583893	0.581972	73	4406	1	0.939241
rctm1296	0.58421	0.582275	69	3401	1	0.939251	Transcriptional Regulation of White Adipocyte Differentiation
M523	0.585729	0.583819	28	1268	1	0.939302	Thyroid cancer
rctm0409	0.586321	0.584401	30	1443	1	0.939321	FRS2-mediated cascade
rctm0054	0.586436	0.584519	11	514	1	0.939325	Activation of Chaperones by ATF6-alpha
M13486	0.588203	0.586226	151	7599	1	0.939591	Huntington's disease
rctm1395	0.588239	0.586256	149	6239	1	0.939616	mRNA Processing
rctm0666	0.589212	0.58727	101	4588	1	0.940291	MPS IIIB - Sanfilippo syndrome B
M19888	0.589431	0.587489	52	2152	1	0.940443	Acute myeloid leukemia
rctm0479	0.589538	0.587618	23	1271	1	0.940517	GRB2 events in ERBB2 signaling
M15898	0.591962	0.590077	29	1723	1	0.942201	Fructose and mannose metabolism
M8719	0.594595	0.592684	21	1023	1	0.945354	mCalpain and friends in Cell motility
rctm0461	0.595516	0.593613	16	650	1	0.945781	G1/S-Specific Transcription
M16393	0.597683	0.595783	13	273	1	0.948184	Nuclear Receptors in Lipid Metabolism and Toxicity
M17844	0.598819	0.596894	14	824	1	0.948948	Other glycan degradation
rctm0232	0.600465	0.598527	45	1902	1	0.950517	Chaperonin-mediated protein folding
rctm1036	0.603139	0.601208	15	679	1	0.952837	Repair synthesis for gap-filling by DNA polymerase in TC-NER
GTEX_V7_Adipose_Subcutaneous_WGCNA_88	0.603284	0.601356	42	2349	1	0.952917
M835	0.604637	0.602663	69	3374	1	0.953229	Dilated cardiomyopathy
M5940	0.604821	0.602845	17	929	1	0.953343	Endocytotic role of NDK, Phosphins and Dynamin
rctm0489	0.606789	0.604874	19	861	1	0.955313	Gap junction trafficking and regulation
GTEX_V7_Adipose_Subcutaneous_WGCNA_14	0.607834	0.605925	235	12352	1	0.95592
GTEX_Whole_Blood_WGCNA_26	0.609526	0.60754	97	3149	1	0.956111
rctm1368	0.60962	0.607651	34	1371	1	0.956122	Voltage gated Potassium channels
rctm0494	0.610401	0.608388	16	665	1	0.95621	Generation of second messenger molecules
M18719	0.612051	0.610002	22	1311	1	0.956396	Role of ERBB2 in Signal Transduction and Oncology
rctm0138	0.612723	0.61068	28	1384	1	0.956615	Association of TriC/CCT with target proteins during biosynthesis
rctm0394	0.613393	0.611376	20	1053	1	0.956851	FCERI mediated NF-kB activation
M16794	0.613494	0.61148	51	3424	1	0.956887	Metabolism of xenobiotics by cytochrome P450
GTEX_V7_Adipose_Visceral_Omentum_WGCNA_62	0.613794	0.611772	31	1491	1	0.956992
rctm0899	0.614077	0.612031	16	769	1	0.957092	Presynaptic function of Kainate receptors
rctm1037	0.61693	0.614905	15	679	1	0.958097	Repair synthesis of patch ~27-30 bases long by DNA polymerase
M1389	0.6174	0.615356	17	732	1	0.958263	Sprouty regulation of tyrosine kinase signals
GTEX_V7_Adipose_Subcutaneous_WGCNA_45	0.617501	0.615449	76	4564	1	0.958284
rctm1114	0.617923	0.615882	150	7821	1	0.958335	Signaling by EGFR
rctm0119	0.61868	0.616638	70	4076	1	0.958425	Antiviral mechanism by IFN-stimulated genes
rctm0642	0.620564	0.618452	13	483	1	0.959803	Leading Strand Synthesis
rctm0950	0.621252	0.619122	37	1573	1	0.96029	RNA Polymerase II Promoter Escape
rctm1379	0.62187	0.619766	13	488	1	0.960313	activated TAK1 mediates p38 MAPK activation
rctm1041	0.622846	0.620822	19	706	1	0.960348	Resolution of Abasic Sites (AP sites)
M2064	0.623757	0.621748	14	524	1	0.960661	The 4-1BB-dependent immune response
GTEX_V7_Adipose_Subcutaneous_WGCNA_21	0.62391	0.621907	197	12454	1	0.960837
rctm1282	0.627728	0.625673	71	3057	1	0.965223	Toll Like Receptor 7/8 (TLR7/8) Cascade
GTEX_V7_Adipose_Subcutaneous_WGCNA_17	0.628567	0.626535	242	11959	0.999916	0.965489
GTEX_V7_Adipose_Subcutaneous_WGCNA_40	0.629456	0.627417	86	3684	1	0.965831
rctm0645	0.630688	0.628642	11	672	1	0.9667	Ligand-gated ion channel transport
M8104	0.631845	0.629801	39	2072	1	0.966776	Amino sugar and nucleotide sugar metabolism
GTEX_V7_Adipose_Subcutaneous_WGCNA_64	0.633719	0.63169	40	1399	1	0.9669
M5539	0.634129	0.632075	116	6134	1	0.966927	Axon guidance
rctm0517	0.63432	0.632282	14	593	1	0.967011	Golgi Cisternae Pericentriolar Stack Reorganization
rctm0298	0.634824	0.632804	14	826	1	0.967376	DCC mediated attractive signaling
rctm0057	0.635132	0.633115	17	1014	1	0.967599	Activation of G protein gated Potassium channels
rctm0345	0.635508	0.633511	26	1167	1	0.967871	Downstream TCR signaling
rctm1108	0.637963	0.635952	25	1210	1	0.96965	Signal amplification
rctm1201	0.639199	0.637188	15	900	1	0.970511	Synthesis of PC
rctm1317	0.641258	0.639273	53	2521	1	0.97262	Transport of Mature Transcript to Cytoplasm
rctm1144	0.643692	0.641628	107	5246	1	0.974386	Signaling by Rho GTPases
M11835	0.64379	0.641721	42	3117	1	0.974459	Valine, leucine and isoleucine degradation
M17400	0.645911	0.643753	31	1172	1	0.976093	ALK in cardiac myocytes
rctm1347	0.646354	0.644172	11	494	1	0.976427	Unwinding of DNA
GTEX_V7_Adipose_Subcutaneous_WGCNA_46	0.649865	0.647616	87	6000	1	0.979033
rctm1046	0.651087	0.64883	75	3987	1	0.979941	Respiratory electron transport, ATP synthesis by chemiosmotic coupling, and heat production by uncoupling proteins.
M6924	0.651465	0.64923	10	307	1	0.980223	Regulation of eIF2
rctm0242	0.652569	0.650296	18	1132	1	0.980605	Citric acid cycle (TCA cycle)
GTEX_V7_Adipose_Visceral_Omentum_WGCNA_45	0.652811	0.650552	65	1915	1	0.98064
GTEX_V7_Adipose_Subcutaneous_WGCNA_99	0.653215	0.650948	34	1480	1	0.980699
rctm0275	0.654111	0.651837	48	2206	1	0.980828	Costimulation by the CD28 family
rctm0012	0.657459	0.655118	15	748	1	0.982658	ADP signalling through P2Y purinoceptor 12
rctm0673	0.658184	0.65581	101	4588	1	0.983055	MPS VII - Sly syndrome
rctm0449	0.658917	0.656521	82	4659	1	0.983457	G alpha (s) signalling events
rctm0255	0.658947	0.656551	17	1304	1	0.983473	Cobalamin (Cbl, vitamin B12) transport and metabolism
GTEX_V7_Adipose_Subcutaneous_WGCNA_101	0.659616	0.657236	24	1549	1	0.983936
M7761	0.660198	0.657832	82	4196	1	0.984375	Melanogenesis
GTEX_V7_Adipose_Subcutaneous_WGCNA_69	0.660696	0.65832	53	2304	1	0.98475
rctm0106	0.664422	0.662027	37	2433	1	0.987566	Amino acid and oligopeptide SLC transporters
rctm0173	0.664841	0.662438	28	1713	1	0.987847	Biosynthesis of the N-glycan precursor (dolichol lipid-linked oligosaccharide, LLO) and transfer to a nascent protein
rctm0578	0.667142	0.664726	17	1014	1	0.989181	Inhibition of voltage gated Ca2+ channels via Gbeta/gamma subunits
GTEX_V7_Adipose_Visceral_Omentum_WGCNA_18	0.667953	0.665556	153	10114	1	0.989652
M984	0.66882	0.666385	30	1444	1	0.98986	Toll-Like Receptor Pathway
rctm0670	0.668974	0.666556	101	4588	1	0.989874	MPS IV - Morquio syndrome B
rctm1391	0.669746	0.667337	15	705	1	0.989941	mRNA Decay by 5' to 3' Exoribonuclease
GTEX_V7_Adipose_Visceral_Omentum_WGCNA_69	0.671528	0.669144	19	1281	1	0.990716
M4383	0.671751	0.669381	25	1262	1	0.990813	Actions of Nitric Oxide in the Heart
rctm0724	0.672431	0.670036	27	1677	1	0.991292	Molecules associated with elastic fibres
rctm0374	0.674491	0.672117	28	1486	1	0.992906	Endosomal Sorting Complex Required For Transport (ESCRT)
GTEX_V7_Adipose_Subcutaneous_WGCNA_102	0.675493	0.673121	29	1003	1	0.993371
GTEX_V7_Adipose_Visceral_Omentum_WGCNA_39	0.678179	0.675887	73	4440	1	0.993628
rctm1334	0.678698	0.676398	35	2003	1	0.993677	Transport to the Golgi and subsequent modification
M12899	0.679908	0.677657	13	714	1	0.993793	Glycosphingolipid biosynthesis - globo series
rctm0665	0.681158	0.678934	101	4588	1	0.993913	MPS IIIA - Sanfilippo syndrome A
rctm0833	0.681987	0.679778	80	3967	1	0.993993	PIP3 activates AKT signaling
GTEX_V7_Adipose_Visceral_Omentum_WGCNA_67	0.682248	0.680023	27	1143	1	0.994018
GTEX_V7_Adipose_Visceral_Omentum_WGCNA_63	0.682655	0.680423	323	19881	1	0.994057
M17857	0.683405	0.681123	37	1860	1	0.994129	SNARE interactions in vesicular transport
GTEX_V7_Adipose_Visceral_Omentum_WGCNA_21	0.683786	0.681537	114	4549	1	0.994166
rctm0909	0.685568	0.68327	14	561	1	0.994338	Processive synthesis on the lagging strand
rctm0207	0.686088	0.683815	10	385	1	0.994374	Calcitonin-like ligand receptors
GTEX_Whole_Blood_WGCNA_39	0.686128	0.683844	62	2153	1	0.994375
rctm1077	0.687599	0.685288	25	1283	1	0.994412	SHC1 events in ERBB2 signaling
rctm0209	0.687667	0.685366	11	838	1	0.994414	Calnexin/calreticulin cycle
rctm0893	0.688069	0.685744	38	1980	1	0.994424	Pre-NOTCH Expression and Processing
rctm0974	0.688865	0.686536	11	316	1	0.994444	Recruitment of NuMA to mitotic centrosomes
rctm0319	0.689021	0.686699	27	1638	1	0.994447	Deposition of New CENPA-containing Nucleosomes at the Centromere
rctm0829	0.689226	0.686899	80	3967	1	0.994453	PI3K events in ERBB2 signaling
rctm0554	0.690396	0.688095	22	1311	1	0.994482	IKK complex recruitment mediated by RIP1
M6929	0.690538	0.688221	23	1167	1	0.994485	O-Glycan biosynthesis
rctm0744	0.690659	0.688343	29	1383	1	0.994488	NCAM1 interactions
rctm1058	0.691655	0.689365	107	5246	1	0.994513	Rho GTPase cycle
M16894	0.691944	0.689646	55	2848	1	0.994521	Complement and coagulation cascades
rctm1273	0.693087	0.690757	18	925	1	0.994549	Thromboxane signalling through TP receptor
M194	0.693444	0.691109	16	799	1	0.994602	Proteasome Complex
rctm1319	0.694581	0.692205	49	2387	1	0.994908	Transport of Mature mRNA derived from an Intron-Containing Transcript
GTEX_V7_Adipose_Subcutaneous_WGCNA_54	0.695293	0.692909	69	3928	1	0.995092
M16853	0.695876	0.693505	34	1274	1	0.995125	DNA replication
rctm0834	0.697787	0.695478	14	696	1	0.995233	PKA activation
M19877	0.698792	0.69646	49	2029	1	0.995291	Endometrial cancer
M16884	0.698926	0.696589	11	499	1	0.995298	Role of nicotinic acetylcholine receptors in the regulation of apoptosis
rctm0273	0.699082	0.696734	17	623	1	0.995307	Conversion from APC/C:Cdc20 to APC/C:Cdh1 in late anaphase
M13404	0.700154	0.697819	12	539	1	0.995503	Control of Gene Expression by Vitamin D Receptor
M19096	0.700176	0.697845	40	1923	1	0.995508	Bladder cancer
rctm0490	0.700846	0.698489	16	718	1	0.995665	Gap-filling DNA repair synthesis and ligation in GG-NER
rctm1183	0.701955	0.699585	16	812	1	0.995925	Synthesis and interconversion of nucleotide di- and triphosphates
rctm0631	0.704091	0.70174	30	1272	1	0.996602	Keratan sulfate/keratin metabolism
rctm0679	0.705271	0.702914	11	551	1	0.996976	Membrane binding and targetting of GAG proteins
GTEX_V7_Adipose_Visceral_Omentum_WGCNA_65	0.705423	0.703069	23	942	1	0.997025
M16476	0.70721	0.704861	90	4678	1	0.997519	Cell adhesion molecules (CAMs)
rctm0052	0.707267	0.704917	10	346	1	0.997533	Activation of Chaperone Genes by ATF6-alpha
rctm1309	0.70763	0.705254	47	2414	1	0.997616	Translocation of GLUT4 to the Plasma Membrane
M3578	0.70776	0.705372	74	3115	1	0.997646	Progesterone-mediated oocyte maturation
M862	0.709471	0.707039	36	1691	1	0.998039	p38 MAPK Signaling Pathway
rctm1180	0.709655	0.707235	24	1532	1	0.998065	Sulfur amino acid metabolism
rctm0617	0.710375	0.707939	33	1393	1	0.998104	Interleukin-2 signaling
rctm0587	0.712818	0.710334	10	345	1	1	Inhibition of replication initiation of damaged DNA by RB1/E2F1
rctm0220	0.71437	0.711812	376	18089	1	1	Cell Cycle, Mitotic
rctm1110	0.718238	0.715633	11	424	1	1	Signal regulatory protein (SIRP) family interactions
M14863	0.718356	0.71574	16	860	1	1	p53 Signaling Pathway
rctm0640	0.720664	0.718036	118	5643	1	1	Late Phase of HIV Life Cycle
rctm0612	0.72089	0.718266	45	1877	1	1	Interferon alpha/beta signaling
M7963	0.721523	0.718899	111	4897	1	1	Cell cycle
rctm0452	0.722345	0.719784	15	710	1	1	G beta:gamma signalling through PLC beta
rctm1026	0.722552	0.72001	22	1071	1	1	Regulatory RNA pathways
rctm0342	0.725349	0.722702	22	1275	1	1	Downregulation of SMAD2/3:SMAD4 transcriptional activity
rctm0208	0.729619	0.726993	24	1198	1	1	Calmodulin induced events
rctm0450	0.729773	0.727138	38	1747	1	1	G alpha (z) signalling events
rctm0605	0.729866	0.727227	22	1087	1	1	Interaction between L1 and Ankyrins
rctm0354	0.729886	0.727238	25	1293	1	1	EGFR downregulation
rctm0045	0.73141	0.728756	15	651	1	1	Activation of BAD and translocation to mitochondria
rctm0774	0.734111	0.731407	10	522	1	1	Netrin mediated repulsion signals
rctm0523	0.734577	0.731844	130	6310	1	1	HIV Life Cycle
rctm0488	0.735338	0.732592	17	811	1	1	Gap junction trafficking
M13265	0.735912	0.73317	23	1203	1	1	Glycosylphosphatidylinositol(GPI)-anchor biosynthesis
GTEX_V7_Adipose_Subcutaneous_WGCNA_61	0.736438	0.733699	59	3530	1	1
rctm0307	0.736782	0.734025	30	1302	1	1	DNA strand elongation
rctm0223	0.738352	0.735591	77	3748	1	1	Cell surface interactions at the vascular wall
rctm0205	0.738497	0.735736	24	1198	1	1	CaM pathway
rctm0269	0.738773	0.736002	15	654	1	1	Constitutive Signaling by NOTCH1 HD Domain Mutants
M8728	0.739487	0.736695	64	3045	1	1	Hypertrophic cardiomyopathy (HCM)
rctm0122	0.740294	0.737502	10	549	1	1	Apoptotic cleavage of cell adhesion proteins
GTEX_Whole_Blood_WGCNA_18	0.741241	0.738465	113	6167	1	1
Obesity_positive	0.741337	0.738565	416	28871	1	1	Positive control gene set for Obesity
rctm0680	0.741966	0.739205	432	24477	1	1	Metabolism
M7330	0.748269	0.74533	21	1000	1	1	Glycosaminoglycan biosynthesis - heparan sulfate
rctm0437	0.74983	0.746907	42	1763	1	1	Formation of the ternary complex, and subsequently, the 43S complex
rctm0473	0.75109	0.748148	17	1127	1	1	GABA synthesis, release, reuptake and degradation
rctm0019	0.751397	0.748459	21	843	1	1	APC/C:Cdc20 mediated degradation of Cyclin B
rctm0919	0.752068	0.749118	16	750	1	1	Proteolytic cleavage of SNARE complex proteins
rctm1294	0.753672	0.750673	44	1883	1	1	Transcription-coupled NER (TC-NER)
rctm0162	0.754313	0.751269	16	528	1	1	Beta-catenin phosphorylation cascade
M10628	0.754719	0.751691	19	708	1	1	ATM Signaling Pathway
rctm0817	0.755178	0.752154	18	1336	1	1	Other semaphorin interactions
rctm0076	0.757866	0.754779	10	462	1	1	Activation of the AP-1 family of transcription factors
M8516	0.759214	0.75609	13	319	1	1	Multi-step Regulation of Transcription by Pitx2
M16004	0.759547	0.756446	28	1169	1	1	Antigen processing and presentation
rctm0046	0.766028	0.762889	25	1224	1	1	Activation of BH3-only proteins
rctm0953	0.768457	0.765358	37	1573	1	1	RNA Polymerase II Transcription Initiation
GTEX_Whole_Blood_WGCNA_46	0.768616	0.765514	43	2595	1	1
rctm0737	0.769984	0.766884	15	919	1	1	N-Glycan antennae elongation
rctm0740	0.770032	0.766925	13	907	1	1	N-glycan trimming in the ER and Calnexin/Calreticulin cycle
rctm1085	0.771315	0.768206	29	1259	1	1	SMAD2/SMAD3:SMAD4 heterotrimer regulates transcription
rctm0888	0.772599	0.769465	24	1158	1	1	Post-translational modification: synthesis of GPI-anchored proteins
rctm0971	0.773467	0.770324	13	611	1	1	Receptor-ligand binding initiates the second proteolytic cleavage of Notch receptor
rctm0363	0.774736	0.771601	12	591	1	1	ERKs are inactivated
rctm1001	0.774859	0.771713	13	679	1	1	Regulation of Insulin-like Growth Factor (IGF) Transport and Uptake by Insulin-like Growth Factor Binding Proteins (IGFBPs)
GTEX_V7_Pancreas_WGCNA_35	0.774885	0.771731	64	3420	1	1
rctm1034	0.775291	0.772127	13	522	1	1	Removal of the Flap Intermediate
GTEX_V7_Adipose_Subcutaneous_WGCNA_108	0.779679	0.776445	21	1114	1	1
rctm0502	0.782287	0.779044	38	1888	1	1	Glucose transport
GTEX_V7_Adipose_Subcutaneous_WGCNA_8	0.784765	0.781458	292	16830	1	1	Metabolism of lipids, lipoproteins, amino acids and derivatives; amino acid degradation
M3494	0.7853	0.781962	33	1738	1	1	Thrombin signaling and protease-activated receptors
M7552	0.785694	0.782321	18	980	1	1	Role of EGF Receptor Transactivation by GPCRs in Cardiac Hypertrophy
GTEX_V7_Adipose_Subcutaneous_WGCNA_86	0.787673	0.784291	42	2367	1	1
rctm0750	0.788564	0.785109	174	8113	1	1	NGF signalling via TRKA from the plasma membrane
rctm1224	0.788683	0.78522	15	672	1	1	Synthesis, Secretion, and Deacylation of Ghrelin
GTEX_V7_Adipose_Subcutaneous_WGCNA_39	0.789578	0.786068	101	4291	1	1
rctm0668	0.792367	0.788894	101	4588	1	1	MPS IIID - Sanfilippo syndrome D
rctm0168	0.793305	0.789808	36	2021	1	1	Binding and Uptake of Ligands by Scavenger Receptors
rctm0827	0.794602	0.791175	80	3967	1	1	PI-3K cascade
M2349	0.797725	0.794366	17	904	1	1	Pertussis toxin-insensitive CCR5 Signaling in Macrophage
rctm0886	0.800076	0.796747	16	434	1	1	Post-chaperonin tubulin folding pathway
rctm1131	0.801737	0.798421	96	4346	1	1	Signaling by Interleukins
rctm0582	0.802315	0.799017	23	1016	1	1	Inhibition of Insulin Secretion by Adrenaline/Noradrenaline
rctm0116	0.803734	0.800458	15	856	1	1	Antigen Presentation: Folding, assembly and peptide loading of class I MHC
M1979	0.804431	0.80115	79	4098	1	1	GnRH signaling pathway
rctm0368	0.805293	0.80198	37	2112	1	1	Elastic fibre formation
GTEX_V7_Pancreas_WGCNA_50	0.806953	0.803612	28	1250	1	1
rctm1035	0.807864	0.804479	10	472	1	1	Removal of the Flap Intermediate from the C-strand
rctm1298	0.808604	0.805238	40	1940	1	1	Transcriptional activity of SMAD2/SMAD3:SMAD4 heterotrimer
rctm1326	0.80991	0.806615	72	4221	1	1	Transport of glucose and other sugars, bile salts and organic acids, metal ions and amine compounds
rctm0684	0.812249	0.808974	207	9842	1	1	Metabolism of carbohydrates
GTEX_V7_Adipose_Visceral_Omentum_WGCNA_11	0.812526	0.809267	150	8860	1	1
rctm1079	0.813314	0.810055	11	383	1	1	SLBP Dependent Processing of Replication-Dependent Histone Pre-mRNAs
M10570	0.81349	0.810244	10	326	1	1	Double Stranded RNA Induced Gene Expression
rctm0574	0.815643	0.812333	128	5554	1	1	Influenza Infection
rctm0924	0.818439	0.815062	28	1344	1	1	Purine metabolism
GTEX_V7_Adipose_Visceral_Omentum_WGCNA_70	0.819008	0.815639	22	1344	1	1
rctm0618	0.819312	0.815954	36	1654	1	1	Interleukin-3, 5 and GM-CSF signaling
rctm0511	0.820116	0.816783	22	922	1	1	Glycolysis
rctm0896	0.820171	0.816828	23	1187	1	1	Pre-NOTCH Transcription and Translation
M10401	0.821408	0.818039	17	824	1	1	Telomeres, Telomerase, Cellular Aging, and Immortality
rctm0565	0.821739	0.818368	70	4076	1	1	ISG15 antiviral mechanism
M15258	0.822116	0.81872	18	783	1	1	AKT Signaling Pathway
M8066	0.822142	0.81875	14	565	1	1	IL22 Soluble Receptor Signaling Pathway
GTEX_V7_Adipose_Subcutaneous_WGCNA_36	0.822189	0.81879	114	5987	1	1
rctm0863	0.82359	0.820146	117	5631	1	1	Phospholipid metabolism
rctm1140	0.826523	0.823126	28	1132	1	1	Signaling by NOTCH2
M6031	0.826657	0.823278	10	406	1	1	E2F1 Destruction Pathway
rctm0690	0.82732	0.82393	68	3680	1	1	Metabolism of nucleotides
GTEX_V7_Adipose_Subcutaneous_WGCNA_67	0.828559	0.82523	45	1776	1	1
rctm0414	0.829837	0.826496	16	838	1	1	Fatty Acyl-CoA Biosynthesis
rctm0053	0.830546	0.827192	43	1753	1	1	Activation of Chaperone Genes by XBP1(S)
M18837	0.833084	0.829706	11	392	1	1	Map Kinase Inactivation of SMRT Corepressor
rctm0496	0.833901	0.83051	33	1574	1	1	Global Genomic NER (GG-NER)
rctm0891	0.83424	0.830836	75	3813	1	1	Potassium Channels
rctm0667	0.835746	0.832354	101	4588	1	1	MPS IIIC - Sanfilippo syndrome C
rctm1331	0.837015	0.833598	33	1869	1	1	Transport of the SLBP Dependant Mature mRNA
M9488	0.838672	0.835224	38	2742	1	1	Retinol metabolism
M11521	0.84068	0.837271	47	2668	1	1	Glycolysis / Gluconeogenesis
GTEX_V7_Adipose_Visceral_Omentum_WGCNA_68	0.841277	0.837849	18	1770	1	1
rctm0659	0.841435	0.838004	28	1194	1	1	MAPK targets/ Nuclear events mediated by MAP kinases
rctm1266	0.842111	0.838675	107	5892	1	1	The citric acid (TCA) cycle and respiratory electron transport
GTEX_Whole_Blood_WGCNA_17	0.843798	0.840285	124	8187	0.999878	1
rctm0324	0.845123	0.841633	17	760	1	1	Destabilization of mRNA by Butyrate Response Factor 1 (BRF1)
GTEX_V7_Adipose_Visceral_Omentum_WGCNA_19	0.846348	0.842885	204	13617	1	1
rctm0432	0.84758	0.844073	20	1083	1	1	Formation of incision complex in GG-NER
GTEX_V7_Adipose_Subcutaneous_WGCNA_60	0.84793	0.844444	62	3964	1	1
M7098	0.848346	0.844881	71	3569	1	1	ECM-receptor interaction
rctm0701	0.849323	0.845869	19	793	1	1	MicroRNA (miRNA) Biogenesis
rctm0588	0.849773	0.84631	18	630	1	1	Inhibition of the proteolytic activity of APC/C required for the onset of anaphase by mitotic spindle checkpoint components
M6382	0.85106	0.847613	19	736	1	1	Regulation of autophagy
GTEX_V7_Pancreas_WGCNA_41	0.852813	0.849372	50	2007	1	1
rctm0648	0.854853	0.851383	21	1021	1	1	Lipoprotein metabolism
M11079	0.854909	0.851424	44	2173	1	1	N-Glycan biosynthesis
rctm0756	0.857001	0.853468	42	2363	1	1	NOTCH1 Intracellular Domain Regulates Transcription
rctm0560	0.858367	0.854819	11	457	1	1	IRF3-mediated induction of type I IFN
rctm0987	0.859355	0.855826	51	2411	1	1	Regulation of Cholesterol Biosynthesis by SREBP (SREBF)
M7747	0.86037	0.856815	18	637	1	1	IL 2 signaling pathway
rctm0439	0.860786	0.857219	19	688	1	1	Formation of tubulin folding intermediates by CCT/TriC
GTEX_V7_Adipose_Subcutaneous_WGCNA_89	0.861224	0.857655	39	2738	1	1
GTEX_V7_Pancreas_WGCNA_34	0.865449	0.861851	69	3584	1	1
rctm1363	0.865478	0.861877	11	431	1	1	Vitamin B5 (pantothenate) metabolism
rctm0467	0.865717	0.862114	84	4121	1	1	GAB1 signalosome
rctm0008	0.8661	0.862465	13	438	1	1	ABCA transporters in lipid homeostasis
rctm1089	0.869242	0.865672	14	593	1	1	STING mediated induction of host immune responses
GTEX_V7_Adipose_Subcutaneous_WGCNA_7	0.869727	0.866128	320	16338	1	1
rctm0832	0.870291	0.866705	83	4054	1	1	PI3K/AKT activation
rctm0723	0.87077	0.867168	12	649	1	1	Mitotic Telophase/Cytokinesis
rctm0007	0.872028	0.868468	30	948	1	1	ABC-family proteins mediated transport
GTEX_V7_Pancreas_WGCNA_49	0.873301	0.869749	29	1710	1	1
rctm0762	0.873503	0.869927	11	797	1	1	Na+/Cl- dependent neurotransmitter transporters
M7014	0.875288	0.871719	26	1376	1	1	PKC-catalyzed phosphorylation of inhibitory phosphoprotein of myosin phosphatase
rctm0575	0.875993	0.872389	124	5473	1	1	Influenza Life Cycle
rctm0965	0.87801	0.874355	24	1181	1	1	RORA Activates Circadian Expression
GTEX_V7_Pancreas_WGCNA_40	0.87948	0.875799	409	22800	1	1
rctm0791	0.879584	0.875896	11	554	1	1	Norepinephrine Neurotransmitter Release Cycle
rctm0628	0.880126	0.876473	12	594	1	1	JNK (c-Jun kinases) phosphorylation and activation mediated by activated human TAK1
rctm0454	0.88086	0.877181	20	965	1	1	G-protein activation
rctm0145	0.881054	0.877377	227	11771	1	1	Axon guidance
rctm0802	0.882643	0.878995	49	2220	1	1	Nucleotide Excision Repair
rctm0241	0.882683	0.879043	22	1100	1	1	Circadian Repression of Expression by REV-ERBA
rctm0926	0.882717	0.879076	11	611	1	1	Purine salvage
rctm0796	0.883695	0.880035	22	892	1	1	Nuclear Events (kinase and transcription factor activation)
M3624	0.884109	0.880443	17	708	1	1	Glycosaminoglycan degradation
rctm0770	0.88499	0.88128	32	1728	1	1	Negative regulation of FGFR signaling
GTEX_V7_Adipose_Visceral_Omentum_WGCNA_43	0.886158	0.882413	66	2888	1	1
rctm0747	0.886246	0.882498	12	586	1	1	NF-kB is activated and signals survival
rctm1080	0.886303	0.882564	10	346	1	1	SLBP independent Processing of Histone Pre-mRNAs
M13515	0.88706	0.883364	22	1256	1	1	Mismatch repair
rctm0011	0.887266	0.883557	20	923	1	1	ADP signalling through P2Y purinoceptor 1
rctm0360	0.889176	0.885471	19	830	1	1	ERK/MAPK targets
GTEX_V7_Adipose_Subcutaneous_WGCNA_33	0.889855	0.886152	104	6680	1	1
rctm0349	0.890129	0.88643	28	1165	1	1	Dual incision reaction in TC-NER
GTEX_Whole_Blood_WGCNA_13	0.891547	0.887815	135	7103	1	1
GTEX_V7_Adipose_Visceral_Omentum_WGCNA_29	0.896143	0.892407	86	3699	1	1
GTEX_V7_Adipose_Subcutaneous_WGCNA_76	0.896596	0.892858	50	1905	1	1
GTEX_V7_Adipose_Subcutaneous_WGCNA_85	0.897877	0.894162	42	1751	1	1
M13191	0.900609	0.896943	83	3449	1	1	Prostate cancer
rctm1091	0.902236	0.898568	16	763	1	1	Scavenging by Class A Receptors
GTEX_V7_Adipose_Subcutaneous_WGCNA_38	0.902497	0.89885	111	6358	1	1
rctm0102	0.902928	0.899286	20	1269	1	1	Amine compound SLC transporters
rctm1200	0.903185	0.899557	22	1243	1	1	Synthesis of PA
GTEX_Whole_Blood_WGCNA_12	0.90402	0.900405	131	7476	1	1
rctm0438	0.904265	0.900638	28	1165	1	1	Formation of transcription-coupled NER (TC-NER) repair complex
GTEX_V7_Pancreas_WGCNA_12	0.905274	0.901686	371	19357	1	1
rctm0736	0.906012	0.902467	22	959	1	1	Myogenesis
rctm1178	0.906465	0.902949	13	425	1	1	Striated Muscle Contraction
rctm0079	0.907021	0.903504	28	1037	1	1	Activation of the pre-replicative complex
rctm0093	0.907305	0.903808	26	1711	1	1	Adherens junctions interactions
rctm0722	0.907381	0.903885	19	758	1	1	Mitotic Spindle Checkpoint
rctm1018	0.909121	0.905696	13	628	1	1	Regulation of innate immune responses to cytosolic DNA
rctm0696	0.912327	0.908862	80	4636	1	1	Metabolism of vitamins and cofactors
GTEX_V7_Adipose_Subcutaneous_WGCNA_94	0.915759	0.91242	32	1425	1	1
GTEX_V7_Adipose_Subcutaneous_WGCNA_11	0.918218	0.914901	236	11003	1	1	Extracellular matrix organization; basal cell carcinoma; collagen formation
rctm0495	0.91974	0.916479	425	19696	0.999797	1	Generic Transcription Pathway
rctm0188	0.920635	0.917401	22	959	1	1	CDO in myogenesis
rctm1194	0.921623	0.918352	21	885	1	1	Synthesis of IP3 and IP4 in the cytosol
rctm1276	0.922099	0.91883	24	1231	1	1	Tight junction interactions
rctm0831	0.923214	0.919937	80	3967	1	1	PI3K/AKT Signaling in Cancer
rctm1327	0.924544	0.921185	70	3749	1	1	Transport of inorganic cations/anions and amino acids/oligopeptides
GTEX_V7_Adipose_Subcutaneous_WGCNA_110	0.924566	0.921204	23	843	1	1
M6391	0.924744	0.921381	71	4431	1	1	Peroxisome
rctm0994	0.924993	0.921611	12	578	1	1	Regulation of IFNA signaling
rctm0060	0.926828	0.923451	25	1001	1	1	Activation of Genes by ATF4
rctm0199	0.927156	0.923755	14	1061	1	1	CRMPs in Sema3A signaling
M1386	0.927291	0.923903	19	1062	1	1	Pentose phosphate pathway
rctm0876	0.927507	0.924099	16	521	1	1	Platelet sensitization by LDL
M14449	0.927692	0.924281	18	578	1	1	METS affect on Macrophage Differentiation
M8179	0.928287	0.924858	11	500	1	1	Rab GTPases Mark Targets In The Endocytotic Machinery
M6682	0.928536	0.925114	12	336	1	1	CDK Regulation of DNA Replication
M17770	0.929778	0.926373	23	857	1	1	Cyclins and Cell Cycle Regulation
rctm0178	0.931401	0.927976	15	806	1	1	Branched-chain amino acid catabolism
rctm1404	0.932321	0.928924	13	520	1	1	p38MAPK events
rctm1072	0.932471	0.929076	21	978	1	1	SHC-mediated cascade
rctm0030	0.934604	0.931205	10	725	1	1	Abacavir transport and metabolism
M2130	0.936241	0.932842	24	1332	1	1	Ether lipid metabolism
M12039	0.936848	0.933475	17	818	1	1	One carbon pool by folate
rctm0830	0.936997	0.933638	80	3967	1	1	PI3K events in ERBB4 signaling
rctm0678	0.937146	0.933804	161	7724	1	1	Membrane Trafficking
rctm1253	0.937216	0.933867	21	827	1	1	Telomere C-strand (Lagging Strand) Synthesis
rctm0709	0.938235	0.93493	46	1627	1	1	Mitochondrial Protein Import
rctm0387	0.938547	0.935267	25	988	1	1	Extension of Telomeres
rctm0222	0.939751	0.936448	73	4084	1	1	Cell junction organization
M16517	0.94104	0.93777	24	999	1	1	WNT Signaling Pathway
M2044	0.941174	0.937907	106	4691	1	1	Spliceosome
rctm0062	0.942977	0.939733	23	1195	1	1	Activation of Kainate Receptors upon glutamate binding
rctm1040	0.943685	0.940399	12	453	1	1	Resolution of AP sites via the single-nucleotide replacement pathway
rctm1381	0.943773	0.940488	10	619	1	1	alpha-linolenic acid (ALA) metabolism
rctm0911	0.9447	0.941432	11	519	1	1	Prolactin receptor signaling
M4086	0.945499	0.942184	29	2641	1	1	Propanoate metabolism
GTEX_Whole_Blood_WGCNA_52	0.945606	0.942276	29	1201	1	1
rctm0245	0.947128	0.943806	10	857	1	1	Class C/3 (Metabotropic glutamate/pheromone receptors)
rctm0731	0.947458	0.944169	30	1121	1	1	Muscle contraction
rctm0798	0.948009	0.944717	44	2157	1	1	Nuclear Receptor transcription pathway
rctm1335	0.950064	0.946768	35	1802	1	1	Triglyceride Biosynthesis
M6370	0.950171	0.946886	63	3835	1	1	p53 signaling pathway
M17977	0.951732	0.948501	13	456	1	1	Regulation of p27 Phosphorylation during Cell Cycle Progression
rctm0533	0.952018	0.94883	41	1990	1	1	Hexose transport
rctm0805	0.952972	0.949827	53	2232	1	1	O-linked glycosylation of mucins
M13088	0.953013	0.949864	50	2966	1	1	PPAR signaling pathway
M4470	0.953502	0.950338	12	793	1	1	Extrinsic Prothrombin Activation Pathway
rctm0903	0.954161	0.951045	130	5560	1	1	Processing of Capped Intron-Containing Pre-mRNA
rctm0201	0.955327	0.952193	20	829	1	1	CTLA4 inhibitory signaling
rctm0017	0.957387	0.954196	23	1004	1	1	APC-Cdc20 mediated degradation of Nek2A
GTEX_V7_Pancreas_WGCNA_29	0.95769	0.954507	75	3953	1	1
GTEX_V7_Adipose_Subcutaneous_WGCNA_95	0.958056	0.954859	37	1191	1	1
rctm0619	0.959907	0.956758	11	552	1	1	Interleukin-6 signaling
M2499	0.960297	0.957188	30	1569	1	1	CARM1 and Regulation of the Estrogen Receptor
rctm0686	0.960668	0.957558	430	22372	1	1	Metabolism of lipids and lipoproteins
rctm0527	0.960735	0.957628	22	1121	1	1	HS-GAG biosynthesis
M13863	0.961094	0.95801	81	3405	1	1	MAPKinase Signaling Pathway
rctm0660	0.961213	0.958143	10	436	1	1	MASTL Facilitates Mitotic Progression
rctm0013	0.961634	0.958562	13	515	1	1	AKT phosphorylates targets in the cytosol
rctm0757	0.962968	0.959939	20	803	1	1	NOTCH2 Activation and Transmission of Signal to the Nucleus
rctm1220	0.964501	0.961524	15	758	1	1	Synthesis of glycosylphosphatidylinositol (GPI)
rctm0177	0.964654	0.961668	17	789	1	1	Botulinum neurotoxicity
rctm1380	0.967885	0.964986	10	619	1	1	alpha-linolenic (omega3) and linoleic (omega6) acid metabolism
rctm1095	0.968287	0.96543	10	560	1	1	Scavenging of Heme from Plasma
rctm0569	0.969508	0.966615	18	630	1	1	Inactivation of APC/C via direct inhibition of the APC/C complex
rctm0284	0.971904	0.969152	37	1723	1	1	Cyclin D associated events in G1
rctm1050	0.972175	0.969426	32	1576	1	1	Retinoid metabolism and transport
GTEX_V7_Pancreas_WGCNA_21	0.972604	0.969907	137	7760	1	1
rctm0693	0.972945	0.970274	448	20923	1	1	Metabolism of proteins
rctm1265	0.974103	0.971421	12	819	1	1	The canonical retinoid cycle in rods (twilight vision)
rctm0059	0.975641	0.973043	39	1813	1	1	Activation of Gene Expression by SREBP (SREBF)
M13917	0.976129	0.973569	11	690	1	1	Role of Parkin in the Ubiquitin-Proteasomal Pathway
rctm0084	0.976313	0.973776	17	885	1	1	Acyl chain remodelling of PC
rctm0720	0.977716	0.975276	100	5065	1	1	Mitotic Prometaphase
rctm0166	0.978903	0.976513	23	1397	1	1	Bile acid and bile salt metabolism
rctm1003	0.979119	0.97672	102	5036	1	1	Regulation of Lipid Metabolism by Peroxisome proliferator-activated receptor alpha (PPARalpha)
rctm0268	0.982071	0.979842	72	3496	1	1	Constitutive PI3K/AKT Signaling in Cancer
M18159	0.982985	0.980782	12	450	1	1	RB Tumor Suppressor/Checkpoint Signaling in response to DNA damage
rctm0055	0.983111	0.980916	45	1800	1	1	Activation of Chaperones by IRE1alpha
rctm0108	0.985587	0.983489	24	1571	1	1	Amino acid transport across the plasma membrane
rctm1062	0.985735	0.983656	88	4287	1	1	Role of LAT2/NTAL/LAB on calcium mobilization
GTEX_V7_Pancreas_WGCNA_17	0.985938	0.983867	155	7902	1	1
M15247	0.986337	0.984322	125	5826	1	1	Ubiquitin mediated proteolysis
GTEX_V7_Adipose_Visceral_Omentum_WGCNA_6	0.986612	0.984581	320	16836	1	1
rctm0625	0.986688	0.984655	30	2173	1	1	Ion transport by P-type ATPases
GTEX_V7_Pancreas_WGCNA_33	0.987022	0.985037	107	6069	1	1
GTEX_V7_Adipose_Visceral_Omentum_WGCNA_52	0.98723	0.985244	54	2409	1	1
M12882	0.988563	0.986585	10	822	1	1	Taurine and hypotaurine metabolism
rctm0933	0.988599	0.986622	36	2146	1	1	Pyruvate metabolism and Citric Acid (TCA) cycle
rctm0614	0.988644	0.986662	19	813	1	1	Interleukin receptor SHC signaling
rctm0721	0.989768	0.987851	60	2738	1	1	Mitotic Prophase
M9257	0.989874	0.987969	48	3229	1	1	Drug metabolism - cytochrome P450
rctm1374	0.990162	0.988269	22	1015	1	1	YAP1- and WWTR1 (TAZ)-stimulated gene expression
rctm0325	0.991384	0.989499	17	692	1	1	Destabilization of mRNA by KSRP
rctm0800	0.991907	0.990028	33	2140	1	1	Nuclear signaling by ERBB4
rctm1100	0.992268	0.990395	63	3369	1	1	Semaphorin interactions
M311	0.993005	0.991169	10	508	1	1	alpha-Linolenic acid metabolism
rctm0629	0.993406	0.991595	25	1033	1	1	Keratan sulfate biosynthesis
M4629	0.993639	0.99185	18	950	1	1	Nitrogen metabolism
rctm0424	0.994547	0.992776	22	1296	1	1	Formation of Fibrin Clot (Clotting Cascade)
rctm1213	0.994655	0.992898	20	1311	1	1	Synthesis of bile acids and bile salts
rctm0326	0.995647	0.99392	17	676	1	1	Destabilization of mRNA by Tristetraprolin (TTP)
M4319	0.99638	0.994709	15	919	1	1	IL12 and Stat4 Dependent Signaling Pathway in Th1 Development
rctm0868	0.996442	0.994779	17	557	1	1	Phosphorylation of the APC/C
rctm0518	0.996659	0.995001	10	209	1	1	Golgi to ER Retrograde Transport
M3214	0.996943	0.995294	13	856	1	1	Primary bile acid biosynthesis
M10792	0.996998	0.995346	215	10553	1	1	MAPK signaling pathway
GTEX_Whole_Blood_WGCNA_43	0.997073	0.995412	46	1759	1	1
M15394	0.997661	0.996042	15	801	1	1	Acute Myocardial Infarction
rctm0992	0.998278	0.996727	29	1490	1	1	Regulation of Glucokinase by Glucokinase Regulatory Protein
GTEX_V7_Adipose_Subcutaneous_WGCNA_47	0.9985	0.996956	68	2764	1	1
rctm1223	0.998535	0.99699	12	682	1	1	Synthesis of very long-chain fatty acyl-CoAs
rctm0224	0.998555	0.997004	113	6209	1	1	Cell-Cell communication
rctm1115	0.998869	0.997341	152	7886	1	1	Signaling by EGFR in Cancer
rctm1087	0.999027	0.997482	96	4161	1	1	SRP-dependent cotranslational protein targeting to membrane
M11911	0.999361	0.997856	36	1333	1	1	ABC transporters
rctm1321	0.999523	0.997997	29	1510	1	1	Transport of Ribonucleoproteins into the Host Nucleus
rctm0883	0.999596	0.998075	31	1139	1	1	Post-Elongation Processing of Intron-Containing pre-mRNA
rctm1162	0.999692	0.998163	21	797	1	1	Smooth Muscle Contraction
rctm1014	0.999729	0.998204	19	821	1	1	Regulation of gene expression in beta cells
GTEX_Whole_Blood_WGCNA_42	0.999781	0.998286	11	382	1	1
rctm0529	0.999935	0.998582	10	509	1	1	Heme biosynthesis
BMI_positive	0.99995	0.998604	18	1207	1	1	Positive control gene set for BMI
GTEX_V7_Adipose_Visceral_Omentum_WGCNA_48	0.999969	0.998682	61	2823	1	1
rctm0133	0.999971	0.998689	45	2125	1	1	Assembly of collagen fibrils and other multimeric structures
rctm1044	0.999975	0.998726	93	4567	1	1	Resolution of Sister Chromatid Cohesion
GTEX_V7_Adipose_Subcutaneous_WGCNA_62	0.999977	0.998737	48	2405	1	1
GTEX_V7_Adipose_Subcutaneous_WGCNA_34	0.99999	0.998822	107	4784	1	1
GTEX_V7_Adipose_Visceral_Omentum_WGCNA_61	0.99999	0.998826	27	1430	1	1
rctm1117	0.999991	0.998834	123	6322	1	1	Signaling by ERBB4
rctm0794	0.999993	0.998845	42	1911	1	1	Nuclear Envelope Breakdown
rctm0396	0.999993	0.998852	15	729	1	1	FGFR ligand binding and activation
GTEX_V7_Adipose_Subcutaneous_WGCNA_16	0.999994	0.99886	171	9326	1	1
rctm0130	0.999996	0.998882	82	4959	1	1	Asparagine N-linked glycosylation
M11675	0.999996	0.998897	25	984	1	1	Homologous recombination
rctm0956	0.999998	0.99893	40	1483	1	1	RNA Polymerase II Transcription Termination
rctm1388	0.999998	0.998963	31	1139	1	1	mRNA 3'-end processing
GTEX_V7_Adipose_Visceral_Omentum_WGCNA_16	0.999999	0.998993	130	6396	1	1
rctm1113	0.999999	0.999011	20	1006	1	1	Signaling by BMP
rctm0085	0.999999	0.999011	15	804	1	1	Acyl chain remodelling of PE
rctm0458	0.999999	0.999067	37	1723	1	1	G1 Phase
M18312	1	0.999067	23	1234	1	1	Maturity onset diabetes of the young
M18937	1	0.999074	41	1915	1	1	Nucleotide excision repair
rctm1141	1	0.999074	10	357	1	1	Signaling by NOTCH3
rctm0608	1	0.9991	32	1662	1	1	Interactions of Vpr with host cellular proteins
M2482	1	0.999104	17	786	1	1	ADP-Ribosylation Factor
rctm1216	1	0.999115	17	1154	1	1	Synthesis of bile acids and bile salts via 7alpha-hydroxycholesterol
rctm0271	1	0.999126	51	2390	1	1	Constitutive Signaling by NOTCH1 PEST Domain Mutants
rctm0508	1	0.999126	74	3588	1	1	Glycerophospholipid biosynthesis
GTEX_V7_Pancreas_WGCNA_37	1	0.99913	62	3294	1	1
rctm0191	1	0.99913	10	209	1	1	COPI Mediated Transport
rctm0688	1	0.999141	17	724	1	1	Metabolism of nitric oxide
rctm0997	1	0.999156	10	593	1	1	Regulation of Insulin Secretion by Acetylcholine
rctm0270	1	0.999167	46	2141	1	1	Constitutive Signaling by NOTCH1 HD+PEST Domain Mutants
M16376	1	0.999171	61	3247	1	1	Arrhythmogenic right ventricular cardiomyopathy (ARVC)
rctm0856	1	0.999189	20	1576	1	1	Peroxisomal lipid metabolism
rctm0348	1	0.999204	20	1083	1	1	Dual incision reaction in GG-NER
rctm0260	1	0.999208	10	696	1	1	Common Pathway
GTEX_V7_Pancreas_WGCNA_27	1	0.999211	90	5172	1	1
rctm1011	1	0.99923	29	1376	1	1	Regulation of beta-cell development
rctm0616	1	0.999248	36	1726	1	1	Interleukin-1 signaling
rctm1129	1	0.999248	19	1386	1	1	Signaling by Hippo
rctm1133	1	0.999248	97	5118	1	1	Signaling by NOTCH
rctm0889	1	0.999263	172	9081	1	1	Post-translational protein modification
rctm0823	1	0.999267	11	762	1	1	PECAM1 interactions
rctm0174	1	0.999267	10	511	1	1	Biotin transport and metabolism
rctm0225	1	0.999282	50	2942	1	1	Cell-cell junction organization
rctm0258	1	0.999285	54	3087	1	1	Collagen biosynthesis and modifying enzymes
rctm1372	1	0.999289	97	5706	1	1	WNT ligand biogenesis and trafficking
GTEX_V7_Adipose_Visceral_Omentum_WGCNA_60	1	0.999304	37	2460	1	1
rctm0252	1	0.999308	40	1483	1	1	Cleavage of Growing Transcript in the Termination Region
rctm0844	1	0.999311	99	4970	1	1	PPARA Activates Gene Expression
M2602	1	0.999315	13	621	1	1	Bone Remodelling
rctm0797	1	0.999322	33	1669	1	1	Nuclear Pore Complex (NPC) Disassembly
GTEX_Whole_Blood_WGCNA_45	1	0.999322	24	953	1	1	TCR signaling; PD1 signaling; translocation of zap 70 to immunological synapse
rctm1390	1	0.99933	11	433	1	1	mRNA Decay by 3' to 5' Exoribonuclease
rctm1370	1	0.999345	31	1600	1	1	Vpr-mediated nuclear import of PICs
M15997	1	0.999348	17	1070	1	1	Intrinsic Prothrombin Activation Pathway
rctm1198	1	0.999352	13	644	1	1	Synthesis of Leukotrienes (LT) and Eoxins (EX)
GTEX_Whole_Blood_WGCNA_15	1	0.999363	205	11608	1	1
M11355	1	0.999371	111	5555	1	1	Tight junction
rctm1136	1	0.999382	66	3533	1	1	Signaling by NOTCH1 HD+PEST Domain Mutants in Cancer
GTEX_V7_Adipose_Subcutaneous_WGCNA_31	1	0.9994	94	3256	1	1
rctm0697	1	0.999419	80	4636	1	1	Metabolism of water-soluble vitamins and cofactors
rctm1259	1	0.999422	10	422	1	1	Tetrahydrobiopterin (BH4) synthesis, recycling, salvage and regulation
GTEX_V7_Pancreas_WGCNA_39	1	0.999422	51	3601	1	1
rctm1346	1	0.999433	75	3072	1	1	Unfolded Protein Response
rctm1134	1	0.999452	66	3533	1	1	Signaling by NOTCH1
GTEX_V7_Adipose_Subcutaneous_WGCNA_32	1	0.99947	118	7626	1	1
GTEX_V7_Adipose_Subcutaneous_WGCNA_97	1	0.999478	36	1925	1	1
rctm0884	1	0.999482	22	905	1	1	Post-Elongation Processing of Intronless pre-mRNA
rctm0038	1	0.999489	29	1498	1	1	Activated NOTCH1 Transmits Signal to the Nucleus
M7946	1	0.999496	43	1884	1	1	Notch signaling pathway
GTEX_Whole_Blood_WGCNA_28	1	0.999508	76	3361	1	1
rctm0707	1	0.999511	15	1294	1	1	Mitochondrial Fatty Acid Beta-Oxidation
rctm0885	1	0.999515	40	1483	1	1	Post-Elongation Processing of the Transcript
rctm0799	1	0.999515	31	1561	1	1	Nuclear import of Rev protein
rctm0259	1	0.999515	72	3907	1	1	Collagen formation
rctm0386	1	0.999515	29	1484	1	1	Export of Viral Ribonucleoproteins from Nucleus
GTEX_V7_Adipose_Subcutaneous_WGCNA_90	1	0.999519	32	1783	1	1
rctm1333	1	0.999537	28	2016	1	1	Transport of vitamins, nucleosides, and related molecules
rctm1081	1	0.999537	200	11288	1	1	SLC-mediated transmembrane transport
GTEX_V7_Adipose_Subcutaneous_WGCNA_51	1	0.999537	70	3580	1	1
GTEX_V7_Adipose_Visceral_Omentum_WGCNA_34	1	0.999545	67	3059	1	1
rctm0904	1	0.999567	22	905	1	1	Processing of Capped Intronless Pre-mRNA
rctm0395	1	0.999578	12	495	1	1	FCGR activation
M963	1	0.999578	56	3009	1	1	RNA degradation
GTEX_V7_Adipose_Subcutaneous_WGCNA_37	1	0.999578	116	7102	1	1
rctm0149	1	0.999611	35	1737	1	1	BMAL1:CLOCK/NPAS2 Activates Circadian Expression
rctm0415	1	0.999878	160	8121	1	1	Fatty acid, triacylglycerol, and ketone body metabolism
rctm0240	1	0.999878	52	2834	1	1	Circadian Clock
rctm1135	1	0.999782	66	3533	1	1	Signaling by NOTCH1 HD Domain Mutants in Cancer
rctm0606	1	0.999711	34	1617	1	1	Interactions of Rev with host cellular proteins
rctm0327	1	0.999685	357	17835	1	1	Developmental Biology
rctm0907	1	0.999789	13	561	1	1	Processing of Intronless Pre-mRNAs
rctm0932	1	0.999711	16	933	1	1	Pyruvate metabolism
rctm1415	1	0.999978	49	2341	1	1	snRNP Assembly
rctm1387	1	0.999737	17	724	1	1	eNOS activation and regulation
rctm1137	1	0.999811	66	3533	1	1	Signaling by NOTCH1 PEST Domain Mutants in Cancer
rctm1139	1	0.999715	66	3533	1	1	Signaling by NOTCH1 t(7;9)(NOTCH1:M1580_K2555) Translocation Mutant
rctm1053	1	0.999682	32	1532	1	1	Rev-mediated nuclear export of HIV RNA
M699	1	0.999652	34	2429	1	1	Fatty acid metabolism
rctm0391	1	0.999685	66	3533	1	1	FBXW7 Mutants and NOTCH1 in Cancer
rctm1138	1	0.999611	66	3533	1	1	Signaling by NOTCH1 in Cancer
rctm0521	1	0.999641	11	458	1	1	HDL-mediated lipid transport
rctm0745	1	0.99967	29	1484	1	1	NEP/NS2 Interacts with the Cellular Export Machinery
rctm0689	1	0.999985	49	2341	1	1	Metabolism of non-coding RNA
M9131	1	0.999641	63	2934	1	1	Glycerophospholipid metabolism
Insulin_positive	1	0.999933	18	1426	1	1	Positive control gene set for Insulin
GTEX_Whole_Blood_WGCNA_6	1	0.999711	333	20439	1	1
GTEX_Whole_Blood_WGCNA_10	1	0.999867	386	20965	1	1
GTEX_V7_Adipose_Subcutaneous_WGCNA_13	1	0.999937	311	19797	1	1
GTEX_V7_Adipose_Subcutaneous_WGCNA_65	1	0.999789	60	3627	1	1
GTEX_V7_Adipose_Subcutaneous_WGCNA_70	1	0.999641	45	1828	1	1
GTEX_V7_Adipose_Subcutaneous_WGCNA_78	1	0.999663	50	3456	1	1
GTEX_V7_Adipose_Visceral_Omentum_WGCNA_13	1	0.999593	263	15510	1	1
GTEX_V7_Adipose_Visceral_Omentum_WGCNA_23	1	0.999674	91	4799	1	1	NOTCH pathway
GTEX_V7_Adipose_Visceral_Omentum_WGCNA_55	1	0.999904	45	2385	1	1

### Sheet: 7 Tissues
Supplement Table 7B: Non-MHC tissue-specific MSEA results for canonical pathways and co-expression modules for Cohort 2 (7 tissues)
MODULE	DESCR	P.blood	FDR.blood	P.macrophage	FDR.macrophage	P.monocyte	FDR.monocyte	P.lymphocyte	FDR.lymphocyte	P.pancreas	FDR.pancreas	P.sub.adipose	FDR.sub.adipose	P.vis.adipose	FDR.vis.adipose	METAP	FDR
GTEX_V7_Adipose_Subcutaneous_WGCNA_27	Allograft rejection; antigen processing and presentation; inteferon alpha, beta and gamma signaling	3.27e-05	0.00245484	0.000230529	0.00331573	9.49e-06	0.00190953	5.55e-05	0.0103442	0.000671243	0.0415455	3.03e-09	7.84e-07	1.86e-07	5.59e-05	1.28e-29	7.37e-27
GTEX_Whole_Blood_WGCNA_2	Metabolism of fatty acids, lipids and lipoproteins; amino acid degradation	5.05e-06	0.00125983	3.81e-07	0.000122167	0.000134227	0.00243242	7.11e-05	0.010847	2.24e-05	0.00352976	6.69e-07	8.89e-05	2.68e-05	0.000378169	1.17e-29	7.37e-27
GTEX_V7_Pancreas_WGCNA_5	Base excision repair; rhoa reg repair	1.1e-05	0.00158927	0.000109867	0.00184415	6.99e-07	0.000234447	0.000272719	0.0282415	0.000621832	0.0412842	1.32e-09	4.56e-07	2.88e-05	0.000399414	4.92e-29	1.89e-26
T1D_positive	Positive control gene set for T1DM	2.17e-05	0.00229425	0.000148902	0.00223819	0.000612647	0.00616323	2.5e-06	0.000777209	0.000229373	0.0229659	5.97e-05	0.000984889	0.000129781	0.00139684	6.3e-24	1.81e-21
GTEX_Whole_Blood_WGCNA_1	IGF1 pathway; cytokine signaling in immune system; IL6 pathway	4.7e-05	0.00255969	9.59e-06	0.00100179	2.01e-06	0.000505789	0.132065	0.446367	2.77e-05	0.00418589	1.84e-05	0.00045483	0.000145071	0.00151928	1.37e-22	3.16e-20
CHD_positive	Positive control gene set for coronary heart disease	8.41e-05	0.00273371	0.000109572	0.00184058	1.48e-05	0.00201209	0.0167951	0.256607	4.65e-06	0.00124161	3.26e-05	0.000675349	0.00268104	0.0192141	1.9e-21	3.65e-19
GTEX_V7_Adipose_Subcutaneous_WGCNA_18	Adipose Subcutaneous	7.81e-05	0.00271127	0.0491775	0.310319	8.93e-05	0.00241181	0.000769497	0.0651974	2.51e-05	0.00372125	2.69e-05	0.000593293	0.000929157	0.00755882	2.74e-19	4.5e-17
GTEX_V7_Pancreas_WGCNA_6	Inteferon signaling; cell cell communication; cytokine signaling in immune system	9.44e-06	0.00153	6e-07	0.000144328	0.000196807	0.00286939	0.043785	0.285368	0.0213226	0.408705	0.000393632	0.00332471	0.000117951	0.0012989	3.92e-19	5.64e-17
rctm0217	Cdc20:Phospho-APC/C mediated degradation of Cyclin A	0.00012718	0.00284869	9.64e-05	0.00178413	4.28e-05	0.00226796	0.0254313	0.260697	0.0940598	0.716036	3.35e-05	0.000680847	6.52e-06	0.000213135	2.23e-18	2.85e-16
GTEX_V7_Adipose_Visceral_Omentum_WGCNA_10	MAPK pathway; MYC pathway; basal cell carcinoma	1.31e-05	0.00163874	0.00827176	0.0825109	8.39e-05	0.00240869	0.0444966	0.287992	0.000548482	0.0407753	3.08e-05	0.000650758	0.000284938	0.00270841	3.64e-18	3.81e-16
rctm0043	Activation of APC/C and APC/C:Cdc20 mediated degradation of mitotic proteins	0.000173049	0.00286687	8.73e-05	0.00166223	3.96e-05	0.00224913	0.021468	0.258996	0.098486	0.716718	4.32e-05	0.000815924	9.41e-06	0.000220644	3.46e-18	3.81e-16
rctm0142	Autodegradation of Cdh1 by Cdh1:APC/C	0.000161922	0.00286292	0.000108958	0.00183312	4.14e-05	0.00225959	0.0158673	0.254972	0.131145	0.720368	4.63e-05	0.000841361	6.88e-06	0.000214224	3.97e-18	3.81e-16
rctm0187	CDK-mediated phosphorylation and removal of Cdc6	0.000140675	0.0028546	3.17e-05	0.00140617	0.000128918	0.00243035	0.0198281	0.258213	0.110031	0.718397	8.01e-05	0.00108059	1.06e-05	0.000224834	6.66e-18	5.59e-16
rctm0985	Regulation of APC/C activators between G1/S and early anaphase	0.000111565	0.00282008	5.9e-05	0.00156059	3.93e-05	0.00224666	0.0243963	0.260276	0.189051	0.724375	5.4e-05	0.000933259	6.02e-06	0.000211529	6.79e-18	5.59e-16
rctm0282	Cyclin A:Cdk2-associated events at S phase entry	0.000149307	0.00285811	6.69e-05	0.00157343	5.76e-05	0.00234231	0.0254872	0.26072	0.187966	0.722555	7.93e-05	0.0010765	1.75e-06	0.000157075	7.88e-18	6.05e-16
rctm0018	APC/C-mediated degradation of cell cycle proteins	0.000140143	0.00285438	7.89e-05	0.0016026	4.17e-05	0.00226146	0.0361609	0.267821	0.137559	0.72046	6.38e-05	0.00100115	7.41e-06	0.000215738	1.28e-17	7.51e-16
rctm0021	APC/C:Cdc20 mediated degradation of mitotic proteins	0.000165906	0.00286436	7.59e-05	0.00158625	3.2e-05	0.00219677	0.0250569	0.260547	0.16801	0.720864	4.81e-05	0.000858982	1.19e-05	0.000230216	1.18e-17	7.51e-16
rctm0279	Cross-presentation of soluble exogenous antigens (endosomes)	0.000144939	0.00285636	4.49e-05	0.00152902	8.46e-05	0.0024091	0.0287186	0.262239	0.130772	0.720362	7.52e-05	0.00105291	7.73e-06	0.000216611	1.12e-17	7.51e-16
rctm1010	Regulation of activated PAK-2p34 by proteasome mediated degradation	0.000160047	0.00286222	4.96e-05	0.00154331	9.48e-05	0.00241481	0.0293796	0.26278	0.111258	0.718568	0.00011748	0.00128874	5.64e-06	0.000210234	1.26e-17	7.51e-16
rctm1408	p53-Independent G1/S DNA damage checkpoint	0.000157327	0.00286121	5e-05	0.00154397	0.00011586	0.00242491	0.0226041	0.259509	0.147624	0.7206	8.92e-05	0.0011225	4.97e-06	0.000207527	1.3e-17	7.51e-16
rctm0285	Cyclin E associated events during G1/S transition	0.000173981	0.00286719	6.82e-05	0.00157538	7.29e-05	0.0024017	0.0406957	0.278277	0.135901	0.720437	6.84e-05	0.00100515	3e-06	0.000182952	1.39e-17	7.62e-16
rctm0022	APC/C:Cdh1 mediated degradation of Cdc20 and other APC/C:Cdh1 targeted proteins in late mitosis/early G1	0.000292417	0.00364424	5.06e-05	0.0015452	3.27e-05	0.00220169	0.034804	0.266879	0.13645	0.720445	6.95e-05	0.00100609	1e-05	0.000221993	1.73e-17	9.04e-16
rctm0323	Destabilization of mRNA by AUF1 (hnRNP D0)	0.00016372	0.00286357	6.86e-05	0.00157597	0.000115436	0.00242473	0.0281665	0.261779	0.134005	0.720409	6.33e-05	0.00100011	6.72e-06	0.000213767	1.81e-17	9.04e-16
rctm0020	APC/C:Cdc20 mediated degradation of Securin	0.000252668	0.00327155	7.8e-05	0.0015935	4.08e-05	0.00225595	0.0251607	0.260589	0.181207	0.721024	3.59e-05	0.00071428	1.2e-05	0.000230242	1.98e-17	9.11e-16
rctm1069	SCF-beta-TrCP mediated degradation of Emi1	0.000185998	0.00287118	3.11e-05	0.00139942	0.000105489	0.00242016	0.0187867	0.257687	0.246859	0.765693	6.82e-05	0.00100496	4.84e-06	0.000206234	1.92e-17	9.11e-16
rctm1407	p53-Independent DNA Damage Response	0.000205441	0.00293435	4.84e-05	0.0015408	0.000105916	0.00242037	0.0293354	0.262744	0.144409	0.720556	7.95e-05	0.00107748	6.22e-06	0.000212192	2.17e-17	9.6e-16
rctm0459	G1/S DNA Damage Checkpoints	0.000162984	0.00286331	4.78e-05	0.00153961	7.27e-05	0.00240129	0.0497596	0.299774	0.150192	0.720634	7.09e-05	0.0010175	4.55e-06	0.000203159	2.27e-17	9.64e-16
rctm1341	Ubiquitin-dependent degradation of Cyclin D	0.000168761	0.00286537	4.33e-05	0.00151634	0.000107666	0.0024212	0.0263476	0.261059	0.162376	0.720793	9.12e-05	0.00113091	7.31e-06	0.000215465	2.34e-17	9.64e-16
rctm1021	Regulation of ornithine decarboxylase (ODC)	0.000229964	0.00301676	4.46e-05	0.00152676	8.93e-05	0.00241181	0.0328984	0.265503	0.141437	0.720515	9.49e-05	0.00114645	6.16e-06	0.000211995	2.52e-17	1e-15
rctm0143	Autodegradation of the E3 ubiquitin ligase COP1	0.00015061	0.00285863	4.03e-05	0.00149121	0.00011779	0.00242575	0.0266836	0.261189	0.181055	0.721022	7.07e-05	0.00101614	1.15e-05	0.00022909	3.16e-17	1.17e-15
rctm1340	Ubiquitin Mediated Degradation of Phosphorylated Cdc25A	0.000150103	0.00285843	6.22e-05	0.0015661	8.97e-05	0.00241199	0.0279065	0.26165	0.156788	0.720721	9.32e-05	0.00113944	1.01e-05	0.000222059	3.13e-17	1.17e-15
rctm0331	Disease	0.000128943	0.00284949	0.000268931	0.00380458	5.29e-05	0.00232095	0.129402	0.445213	0.103671	0.717489	2.28e-05	0.000514402	1.69e-06	0.000155474	3.27e-17	1.18e-15
rctm1020	Regulation of mitotic cell cycle	0.000141643	0.00285501	6.08e-05	0.0015638	4.42e-05	0.00227585	0.0382345	0.272019	0.238826	0.761147	6.97e-05	0.00100743	5.73e-06	0.000210539	3.64e-17	1.27e-15
rctm0986	Regulation of Apoptosis	0.000157163	0.00286115	0.000108044	0.00182219	0.000103018	0.00241897	0.0374811	0.26871	0.149587	0.720626	8.61e-05	0.00110843	5.68e-06	0.000210357	4.89e-17	1.61e-15
rctm1406	p53-Dependent G1/S DNA damage checkpoint	0.000172764	0.00286677	6.11e-05	0.00156417	9.15e-05	0.00241303	0.0460795	0.29215	0.195605	0.733647	6.95e-05	0.00100608	3.85e-06	0.000194928	4.78e-17	1.61e-15
rctm1068	SCF(Skp2)-mediated degradation of p27/p21	0.000189817	0.00287936	4.19e-05	0.00150476	0.000127738	0.00242988	0.0541902	0.311049	0.193708	0.732009	0.00012206	0.00131723	1.65e-06	0.000154463	5.67e-17	1.81e-15
rctm0118	Antigen processing: Ubiquitination & Proteasome degradation	0.000317705	0.00388723	6.08e-05	0.00156373	0.000110767	0.00242263	0.0047729	0.143495	0.162529	0.720795	0.000264484	0.00236868	5.14e-05	0.000610264	6.76e-17	2.1e-15
rctm1405	p53-Dependent G1 DNA Damage Response	0.000111145	0.00281891	6.72e-05	0.00157383	9.28e-05	0.00241371	0.0680629	0.341278	0.189041	0.724358	9.38e-05	0.00114219	3.54e-06	0.000190847	7.45e-17	2.26e-15
rctm1181	Switching of origins to a post-replicative state	0.000166393	0.00286454	4.43e-05	0.00152429	0.000170698	0.00257562	0.0348173	0.266888	0.14651	0.720585	0.000131494	0.00139008	1.63e-05	0.000268368	9.84e-17	2.91e-15
rctm0314	Degradation of beta-catenin by the destruction complex	0.00021568	0.00296689	7.93e-05	0.00160614	0.000216384	0.00300227	0.0338055	0.266166	0.180753	0.721019	8.7e-05	0.00111272	4.8e-06	0.0002058	1.05e-16	3.04e-15
rctm1342	Ubiquitin-dependent degradation of Cyclin D1	0.000216947	0.00297044	0.000140139	0.00218529	0.000120449	0.00242689	0.0314198	0.26439	0.175404	0.720954	9.03e-05	0.00112737	8.18e-06	0.000217775	1.3e-16	3.65e-15
rctm0117	Antigen processing-Cross presentation	0.000190105	0.00288041	2.61e-05	0.0013393	9.22e-05	0.00241339	0.0597356	0.318773	0.201416	0.733923	9.98e-05	0.0011663	1.47e-05	0.000256394	1.48e-16	4.05e-15
rctm0358	ER-Phagosome pathway	0.000138602	0.00285373	5.17e-05	0.00154736	0.000135416	0.00243688	0.0672428	0.340599	0.180061	0.72101	0.000115443	0.0012756	6.74e-06	0.000213827	1.59e-16	4.16e-15
rctm1033	Removal of licensing factors from origins	0.000159763	0.00286212	4.95e-05	0.001543	0.000208783	0.00296073	0.024467	0.260305	0.208862	0.734703	0.000185613	0.00179715	1.06e-05	0.00022474	1.56e-16	4.16e-15
rctm1371	Vpu mediated degradation of CD4	0.000118048	0.00283754	5.53e-05	0.00155414	9.24e-05	0.00241352	0.0245545	0.260341	0.340431	0.8189	0.000116711	0.00128386	1.11e-05	0.000227683	1.71e-16	4.38e-15
rctm0189	CDT1 association with the CDC6:ORC:origin complex	0.000127596	0.00284888	5.84e-05	0.00155972	0.000143392	0.00248969	0.0506561	0.30028	0.210547	0.735223	0.000100672	0.00116985	1.05e-05	0.000224413	1.89e-16	4.73e-15
rctm0811	Orc1 removal from chromatin	0.000144923	0.00285636	4.69e-05	0.00153764	0.000166217	0.0025483	0.0230888	0.259721	0.265147	0.771711	0.000211738	0.00199419	1.26e-05	0.000232882	2.37e-16	5.7e-15
rctm1173	Stabilization of p53	0.000184695	0.00287076	5.66e-05	0.00155647	0.000123186	0.00242803	0.0467976	0.294698	0.187746	0.722186	9.02e-05	0.00112663	2.18e-05	0.000318316	2.33e-16	5.7e-15
rctm0219	Cell Cycle Checkpoints	0.000216719	0.0029698	0.000301764	0.00411001	0.000108252	0.00242147	0.0255385	0.26074	0.161953	0.720788	0.000170126	0.00166274	1.22e-05	0.000230426	3.15e-16	7.4e-15
rctm0990	Regulation of DNA replication	0.000121038	0.00284529	6.08e-05	0.00156368	0.000285997	0.00361575	0.0323268	0.265078	0.289909	0.79257	0.000166114	0.00163899	9.62e-06	0.00022109	5.24e-16	1.21e-14
rctm0711	Mitochondrial tRNA aminoacylation	0.000219521	0.0029776	4.22e-05	0.00150731	5.93e-05	0.00234954	0.086183	0.372922	0.000361183	0.0321452	0.000208862	0.00198514	0.0502563	0.254952	5.4e-16	1.22e-14
rctm0305	DNA Replication Pre-Initiation	0.000111928	0.00282108	0.000103003	0.00180615	0.00054049	0.00572351	0.0242336	0.260208	0.174091	0.720939	0.000229	0.00213733	1.91e-05	0.00029826	5.53e-16	1.23e-14
rctm0460	G1/S Transition	0.000206763	0.00293882	0.000145709	0.00223007	0.000207892	0.00295491	0.0627521	0.328676	0.126643	0.720301	0.000306515	0.00264625	6.06e-06	0.000211657	6.34e-16	1.35e-14
rctm1107	Signal Transduction	0.000403461	0.0047887	0.0237202	0.193808	0.000146687	0.00250114	0.0016623	0.129106	0.149185	0.720621	4.44e-05	0.000820872	8.09e-06	0.000217536	6.31e-16	1.35e-14
rctm1355	Vif-mediated degradation of APOBEC3G	0.000169075	0.00286549	6.37e-05	0.00156851	0.000157561	0.00253357	0.0542945	0.311145	0.231256	0.751362	0.000115525	0.00127614	2.17e-05	0.000317284	6.98e-16	1.46e-14
M14691	Aminoacyl-tRNA biosynthesis	0.000105013	0.00280143	3.51e-05	0.00144192	3.3e-05	0.00220379	0.127828	0.444653	0.000563978	0.0410947	6.07e-05	0.000991329	0.115015	0.423507	7.39e-16	1.52e-14
GTEX_V7_Adipose_Subcutaneous_WGCNA_42	NOTCH; Transcription; Regulatory RNA pathway	9.54e-05	0.00277196	1.32e-05	0.00110826	5.57e-05	0.00233363	0.197935	0.547292	0.00230331	0.0768729	0.000251966	0.0022898	0.0160671	0.0980378	7.59e-16	1.53e-14
rctm0137	Assembly of the pre-replicative complex	0.00022515	0.00299299	5.58e-05	0.00155498	0.000256146	0.00343577	0.0453621	0.289648	0.300347	0.801927	0.000136535	0.00140548	7.65e-06	0.000216397	9.55e-16	1.86e-14
rctm0657	M/G1 Transition	0.000160998	0.00286258	0.000120974	0.00197249	0.000583359	0.00592787	0.020775	0.258671	0.205117	0.733977	0.000240947	0.00221998	1.59e-05	0.000265267	9.51e-16	1.86e-14
rctm0064	Activation of NF-kappaB in B Cells	0.000150268	0.00285849	7.54e-05	0.00158563	0.000124318	0.0024285	0.0498735	0.299911	0.323231	0.816628	0.00013511	0.00140143	1.44e-05	0.00025393	1.04e-15	2e-14
rctm0246	Class I MHC mediated antigen processing & presentation	0.000735377	0.00833149	8.82e-05	0.00166987	9.54e-05	0.00241509	0.00543845	0.149198	0.30905	0.807564	0.00119549	0.00910685	3.16e-05	0.000420766	2.24e-15	4.23e-14
rctm0120	Apoptosis	0.000188149	0.00287324	0.000109132	0.00183523	0.0013006	0.0109034	0.134034	0.447739	0.197715	0.733869	4.34e-05	0.000817027	2.77e-06	0.000179121	2.64e-15	4.91e-14
rctm0566	Immune System	0.000174123	0.00286724	0.0189625	0.164342	0.00101608	0.00920883	0.241788	0.58933	0.00889094	0.222815	8.19e-06	0.000242428	3.12e-06	0.000184772	3.11e-15	5.68e-14
rctm0715	Mitotic G1-G1/S phases	0.000205825	0.00293565	0.000369303	0.0048667	0.00028872	0.00364259	0.0544148	0.311171	0.152081	0.720659	0.000546314	0.00452785	1.96e-05	0.000302261	7.09e-15	1.28e-13
GTEX_V7_Adipose_Subcutaneous_WGCNA_24	DNA replication; lipid metabolism; synthesis of PA	5.88e-07	0.000195414	0.00798148	0.0813308	0.0309924	0.169448	0.0328308	0.265453	0.00099248	0.0443704	0.000101634	0.00117728	0.0063858	0.0423998	9.09e-15	1.61e-13
rctm0304	DNA Replication	0.000161396	0.00286272	0.000145774	0.00223024	0.000911492	0.00841249	0.0312032	0.264223	0.332739	0.818008	0.000290745	0.00256329	1.45e-05	0.000254535	9.65e-15	1.68e-13
rctm1417	tRNA Aminoacylation	0.000168748	0.00286537	3.34e-05	0.00142506	4.86e-05	0.00229979	0.332672	0.685896	0.000997619	0.0445055	6.12e-05	0.000992987	0.11066	0.412918	1.72e-14	2.95e-13
rctm1154	Signaling by the B Cell Receptor (BCR)	0.000430396	0.0050483	0.000178172	0.00263694	0.000272572	0.00352924	0.0720172	0.349657	0.316019	0.815527	0.000138836	0.00141014	2.15e-05	0.000316044	1.88e-14	3.18e-13
M10680	Proteasome	0.000119712	0.00284188	4.09e-05	0.00149596	0.000125492	0.00242898	0.0299032	0.263202			0.000136954	0.00140633			2.94e-14	4.91e-13
rctm0261	Complement cascade	4.15e-05	0.00252329	0.0586698	0.341882	0.00538323	0.0365914	0.040283	0.278102			9.96e-06	0.000267595	1.54e-05	0.000263124	4.91e-14	8.09e-13
rctm1019	Regulation of mRNA Stability by Proteins that Bind AU-rich Elements	0.000264242	0.00337756	0.000298854	0.00409163	0.000328614	0.00398296	0.0598047	0.31887	0.539273	0.890634	0.000190583	0.00182818	7.97e-06	0.00021724	5.86e-14	9.51e-13
rctm0344	Downstream Signaling Events Of B Cell Receptor (BCR)	0.000777515	0.00870992	0.000312652	0.00417737	0.000447614	0.00505955	0.0340091	0.266313	0.544145	0.891925	0.000150884	0.00150304	1.77e-05	0.000285906	1.23e-13	1.97e-12
M16894	Complement and coagulation cascades	4.64e-05	0.00255632	0.134885	0.517589	0.0211632	0.120967	0.113436	0.419534	0.000857424	0.0430369	3.81e-05	0.000744081	3.94e-05	0.000508157	1.54e-13	2.42e-12
rctm1065	S Phase	0.000328037	0.0039404	0.000294595	0.00405359	0.000558347	0.00575838	0.140005	0.459452	0.38909	0.840544	0.00039147	0.00330767	8.28e-06	0.000218026	2.4e-13	3.74e-12
rctm0683	Metabolism of amino acids and derivatives	0.000562185	0.00644251	0.0100814	0.0973934	0.00594852	0.0401625	0.032083	0.264894	0.0587169	0.709475	0.000467057	0.00390218	3.7e-05	0.00048381	6.23e-13	9.57e-12
GTEX_V7_Adipose_Subcutaneous_WGCNA_64		9.91e-05	0.00278373					0.0300499	0.263319	0.00164828	0.0660135	5.3e-06	0.000183085	0.00254082	0.0186533	9.48e-13	1.44e-11
M4741	Systemic lupus erythematosus	1.11e-05	0.00159098	0.363035	0.78259	0.0320771	0.17443	0.0891052	0.376491			8.21e-07	9.56e-05	2.7e-06	0.000177874	1.34e-12	2e-11
rctm1189	Synthesis of DNA	0.000212802	0.00295875	0.000144886	0.00222795	0.000660976	0.00651904	0.154006	0.48491	0.744808	1	0.000300603	0.00261702	2.39e-05	0.000342422	2.88e-12	4.25e-11
GTEX_V7_Pancreas_WGCNA_16	Pathogenic Escherichia coli infection; mRNA splicing; sucrose metabolism	2.36e-05	0.00236113	0.00337261	0.041069	0.000279861	0.00356904	0.224786	0.573939	0.154225	0.720688	0.00222575	0.0157937	0.000570115	0.00490299	3.91e-12	5.71e-11
rctm0232	Chaperonin-mediated protein folding	0.00236857	0.024345	0.360237	0.78201	0.00103497	0.00929621	0.0313449	0.264332	0.000733787	0.0419831	8.59e-06	0.000247341	0.0163735	0.0986674	1.01e-11	1.46e-10
rctm0656	M Phase	0.00310758	0.0300454	0.00185553	0.0228849	0.000223045	0.00303221	0.0416308	0.279136	0.45097	0.881068	0.0027529	0.0190133	4.78e-05	0.000591091	1.17e-11	1.66e-10
rctm0089	Adaptive Immune System	0.00494981	0.0456941	0.00103021	0.0132141	0.00350403	0.025179	0.00363772	0.134224	0.419134	0.852312	0.00917646	0.0579684	4.24e-05	0.000539701	1.71e-11	2.4e-10
rctm0714	Mitotic Anaphase	0.00243942	0.0248174	0.00408653	0.0475818	0.000438053	0.00500775	0.0667429	0.340028	0.498075	0.888245	0.00115892	0.00889364	3.14e-05	0.000419604	2.8e-11	3.89e-10
rctm0717	Mitotic M-M/G1 phases	0.00315078	0.0302727	0.00689216	0.0737411	0.000505514	0.00552769	0.0320403	0.264862	0.281234	0.787651	0.0047101	0.0312799	7.84e-05	0.000896404	3.19e-11	4.37e-10
rctm0544	Host Interactions of HIV factors	0.00149442	0.0162139	0.000229691	0.00330515	0.000387157	0.00454443	0.224033	0.573561	0.652974	0.967347	0.00159403	0.0118807	4.7e-05	0.000589312	5.75e-11	7.79e-10
rctm0718	Mitotic Metaphase and Anaphase	0.0027785	0.027723	0.00360269	0.0433224	0.000561196	0.00577206	0.0916374	0.381277	0.475687	0.883449	0.00207783	0.0148457	3.05e-05	0.000417962	6.84e-11	9.16e-10
M1724	RNA polymerase	0.00832055	0.0727683	8.42e-05	0.00165382	2.54e-05	0.00214087	0.443899	0.778231	0.0160466	0.338245	0.0337326	0.178301	0.00750188	0.0487352	1.21e-10	1.6e-09
rctm1101	Separation of Sister Chromatids	0.00211524	0.0221989	0.00143964	0.0179861	0.000340422	0.00407696	0.15517	0.485543	0.69658	0.997091	0.00252489	0.0175556	4.92e-05	0.000596208	2.61e-10	3.42e-09
rctm0522	HIV Infection	0.00104098	0.0115318	0.000794969	0.0103346	0.000119884	0.00242665	0.272006	0.623073	0.766685	1	0.00239819	0.0167873	8.56e-05	0.000966742	3.09e-10	4e-09
GTEX_V7_Adipose_Visceral_Omentum_WGCNA_6		0.00277135	0.0276726	0.646354	0.988542	0.0815296	0.357887	0.0729562	0.350513	0.013391	0.289897	9.9e-08	2.05e-05	0.00013003	0.00139888	3.49e-10	4.47e-09
GTEX_Whole_Blood_WGCNA_23	Rac1 pathway; signal regulatory protein sirp family interactions; smad2/3 pathway	0.000441626	0.00511978	0.223064	0.644546	0.106908	0.420343	0.136082	0.450492	0.0986112	0.716737	2.04e-07	3.52e-05	0.000212122	0.0021049	3.55e-10	4.5e-09
GTEX_V7_Adipose_Subcutaneous_WGCNA_20		0.0169621	0.137489	0.159166	0.552772	0.0893939	0.376277	8.26e-05	0.0117576	0.00189244	0.0682831	0.000628401	0.00508612	0.0318399	0.174251	4.53e-10	5.67e-09
GTEX_V7_Adipose_Subcutaneous_WGCNA_71	Chemotaxis; Lysosome	0.00362797	0.0338045	0.218547	0.638744	0.000141929	0.00248216	0.333751	0.687025	0.0019687	0.0696025	2.18e-05	0.000500955	0.0688473	0.319	7.77e-10	9.63e-09
rctm0917	Protein folding	0.002853	0.0281628	0.503654	0.867178	0.0030076	0.0221137	0.108073	0.409446	0.00142989	0.0602809	1.04e-05	0.000270186	0.0298543	0.164381	1.02e-09	1.25e-08
rctm1150	Signaling by Wnt	0.00858904	0.0744632	0.0120768	0.11087	0.00442674	0.0307124	0.84571	1	0.0119962	0.276079	0.00192228	0.0140245	5.58e-06	0.000210001	1.23e-09	1.5e-08
GTEX_V7_Adipose_Subcutaneous_WGCNA_25	HIV Nef pathway; generic transcription pathway; mitotic cell cycle	0.000101853	0.00279204	0.426119	0.822178	0.651822	0.970019	0.0361255	0.267797	0.00364369	0.112254	5.04e-05	0.000884834	6.69e-05	0.000784713	1.48e-09	1.78e-08
rctm0989	Regulation of Complement cascade											9.74e-06	0.000264814	1.97e-05	0.000303066	1.54e-09	1.83e-08
GTEX_V7_Adipose_Subcutaneous_WGCNA_23	Taurine and hypotaurine metabolism	0.000168063	0.00286513	0.217858	0.638197	0.39446	0.784243	0.287631	0.647518	0.00249334	0.0798867	0.000106928	0.00121734	4.96e-05	0.000598036	1.88e-09	2.21e-08
rctm0138	Association of TriC/CCT with target proteins during biosynthesis	0.00184501	0.0197793	0.661148	0.9943	0.00032271	0.0039591			0.000836456	0.042843	1.93e-05	0.000458843			2e-09	2.32e-08
M14933	Steroid hormone biosynthesis	4.22e-05	0.00252825	0.0200976	0.169925			0.0124423	0.236657	0.384881	0.839788	1.95e-05	0.000460803	0.0415659	0.220789	2.25e-09	2.59e-08
M963	RNA degradation	0.00213758	0.0221997	0.663181	0.994379	0.000150384	0.00252144	0.488689	0.804565	0.0019134	0.0684654	2.97e-05	0.000640251	0.0270086	0.151483	8.67e-09	9.89e-08
rctm1174	Steroid hormones			0.0860778	0.431285			0.00202083	0.129578			5.99e-06	0.000196934	0.00439091	0.0299328	9.59e-09	1.08e-07
GTEX_V7_Pancreas_WGCNA_28	FoxO pathway; jak stat signaling pathway; IL1/2 pathway	0.0373444	0.253528	0.0116971	0.109249	4.58e-05	0.00228479	0.297537	0.65868	0.0438543	0.679529	0.060828	0.256779	0.000950212	0.00766108	9.88e-09	1.1e-07
GTEX_V7_Pancreas_WGCNA_12		0.000320934	0.00390928	0.127704	0.507902	0.0260318	0.145489	0.023257	0.259794	0.0437566	0.679319	0.000595616	0.00485873	0.0886413	0.37057	1.15e-08	1.28e-07
rctm0592	Inositol phosphate metabolism	0.0645455	0.344165	0.113503	0.483139	0.113931	0.433812	0.000159246	0.0185522	0.0126761	0.284304	0.002024	0.0146634	0.0163006	0.0984972	1.16e-08	1.28e-07
rctm0695	Metabolism of steroid hormones and vitamin D			0.0484772	0.30887			0.00249496	0.130097			1.01e-05	0.00026819	0.00740944	0.0484835	1.18e-08	1.28e-07
rctm0475	GPCR downstream signaling	0.02223	0.171899	0.104316	0.467966	0.0119417	0.072058	0.0210644	0.258808	0.140133	0.720497	0.000262796	0.002357	0.0120077	0.075825	2.84e-08	3.06e-07
GTEX_V7_Pancreas_WGCNA_4	mTOR pathway; CD40 pathway; base excision repair			0.00801793	0.081481	0.00306684	0.0223568	0.193735	0.545765	0.00733852	0.202695			0.000146964	0.00153616	3.34e-08	3.56e-07
GTEX_Whole_Blood_WGCNA_39		0.00194158	0.0205931	0.0938643	0.447608	0.19981	0.581429	0.000549545	0.0512176	0.0780752	0.713354	0.00531188	0.0348298	0.100974	0.389657	1.49e-07	1.57e-06
rctm0218	Cell Cycle	0.00922181	0.0792599	0.0607873	0.34808	0.000739093	0.00714931	0.194997	0.546215	0.732732	1	0.00734936	0.0478864	7.5e-05	0.00086841	1.51e-07	1.58e-06
rctm1301	Transferrin endocytosis and recycling	0.109265	0.452177	0.180456	0.588194	0.0322587	0.174475	0.0855244	0.372749	0.116734	0.719314	0.00058567	0.00481551	0.000145599	0.00152328	1.96e-07	2.03e-06
rctm1128	Signaling by GPCR	0.00643582	0.0583319	0.118477	0.494232	0.0119777	0.0722518	0.00751135	0.171267	0.211073	0.735384	0.000881561	0.00686689	0.130498	0.449771	1.99e-07	2.05e-06
GTEX_Whole_Blood_WGCNA_40	DNA synthesis; cell cycle, mitotic	0.00313205	0.0302115	0.344708	0.769926	0.135073	0.478464	0.0330764	0.265634	0.00669167	0.19143	0.00189153	0.013898	0.0252412	0.142591	2.05e-07	2.09e-06
rctm0596	Insulin receptor recycling	0.0806595	0.392324	0.170618	0.570833	0.0919979	0.379387	0.0826172	0.371977	0.100487	0.717019	0.000292775	0.00257588	0.000208052	0.00208746	2.42e-07	2.44e-06
rctm1375	ZBP1(DAI) mediated induction of type I IFNs	0.044773	0.275371			0.408515	0.796054					1.73e-06	0.000105376	0.000452035	0.00396299	3.81e-07	3.82e-06
rctm1282	Toll Like Receptor 7/8 (TLR7/8) Cascade	0.0859814	0.397647	0.238247	0.662409	0.247692	0.650596	0.255972	0.608587	0.0869581	0.71489	7.83e-07	9.5e-05	0.000440463	0.00390074	5.38e-07	5.34e-06
rctm0291	Cytosolic sensors of pathogen-associated DNA	0.0377689	0.25443	0.205948	0.628946	0.278989	0.683187	0.234754	0.583399	0.159999	0.720763	2.61e-06	0.000110266	0.000365895	0.00340622	6.15e-07	6.05e-06
rctm0287	Cytochrome P450 - arranged by substrate type	6.8e-05	0.00266952					0.00929822	0.196953	0.346782	0.826769	5.96e-05	0.00098391	0.369852	0.752199	7.76e-07	7.58e-06
rctm0627	Iron uptake and transport	0.114427	0.458584	0.281823	0.711764	0.0444673	0.230588	0.132351	0.446585	0.111408	0.718589	0.000863011	0.00677333	0.000274984	0.0026416	1.37e-06	1.33e-05
rctm0857	Phagosomal maturation (early endosomal stage)	0.11363	0.45737	0.150666	0.54511	0.10868	0.422669	0.19504	0.546231	0.162268	0.720792	0.000242833	0.00223238	0.000172371	0.00176876	1.42e-06	1.36e-05
rctm0941	RNA Polymerase I Promoter Clearance	0.0161465	0.133042	0.0101553	0.0979124	0.000110677	0.00242259	0.486517	0.803836	0.335987	0.818469	0.0184187	0.105424	0.0466656	0.242502	1.45e-06	1.38e-05
rctm0733	MyD88 dependent cascade initiated on endosome	0.0651496	0.345179	0.220235	0.640078	0.214998	0.599299	0.466477	0.789639	0.126225	0.720295	1.24e-06	0.000101197	0.000401602	0.00362691	1.49e-06	1.4e-05
M8232	Long-term depression	0.0522157	0.302669	0.0281924	0.220497	0.0590067	0.285709	0.198405	0.547464	0.186683	0.721088	0.00236397	0.0166603	0.0038724	0.026808	1.61e-06	1.5e-05
rctm1236	TRAF6 mediated NF-kB activation	0.0289057	0.207886									1.46e-06	0.000103329			1.67e-06	1.55e-05
M14314	Purine metabolism	0.0269928	0.198047	0.00739519	0.0781777	0.000640363	0.00637827	0.328437	0.681579	0.103234	0.717425	0.200953	0.544993	0.0166023	0.0992842	1.79e-06	1.64e-05
rctm0220	Cell Cycle, Mitotic	0.0352423	0.243558	0.0545284	0.330251	0.00186619	0.0146671	0.272366	0.623235	0.620586	0.948999	0.0364198	0.184209	0.000109139	0.0012167	2.4e-06	2.17e-05
rctm0944	RNA Polymerase I Transcription	0.0133412	0.111774	0.0104749	0.0997711	0.000101222	0.00241808	0.422881	0.760861	0.592586	0.925331	0.0116418	0.071366	0.0535726	0.265803	2.48e-06	2.23e-05
rctm1227	TAK1 activates NFkB by phosphorylation and activation of IKKs complex	0.0404072	0.266795									1.93e-06	0.000105591			3.39e-06	3.03e-05
rctm0641	Latent infection of Homo sapiens with Mycobacterium tuberculosis	0.137015	0.490472	0.16322	0.560776	0.148825	0.50403	0.198324	0.547434	0.142306	0.720527	0.000316053	0.00270604	0.00038735	0.00356916	4e-06	3.55e-05
rctm0938	RIP-mediated NFkB activation via ZBP1	0.0431512	0.27326									2.73e-06	0.000115099			4.77e-06	4.16e-05
rctm0687	Metabolism of mRNA	0.00517052	0.0472936	0.00865066	0.0849177	0.00646494	0.0430711	0.699596	0.949111	0.845112	1	0.0145844	0.0871467	0.000214774	0.00210806	5.88e-06	5.09e-05
M5109	Pyrimidine metabolism	0.0682164	0.353067	0.039317	0.27608	0.000765946	0.00726926	0.224277	0.573592	0.11334	0.718855	0.0959681	0.344454	0.0495891	0.252988	9.14e-06	7.86e-05
rctm1233	TRAF6 Mediated Induction of proinflammatory cytokines	0.0657036	0.345884	0.29898	0.719479	0.362849	0.755957	0.353173	0.703328	0.216	0.736897	2.51e-06	0.000106106	0.000779566	0.00639952	1.01e-05	8.64e-05
rctm0937	RIG-I/MDA5 mediated induction of IFN-alpha/beta pathways	0.195588	0.566322	0.454917	0.843218	0.0967176	0.390754	0.120359	0.432044	0.580743	0.919144	1.85e-06	0.000105509	0.000541781	0.00470412	1.28e-05	0.000108665
GTEX_V7_Adipose_Subcutaneous_WGCNA_34		0.0515048	0.300294	0.18388	0.593601	0.00712241	0.0458392	0.512784	0.826842	0.0850937	0.714578	0.00427456	0.0289441	0.0160601	0.0980233	1.38e-05	0.000115637
GTEX_Whole_Blood_WGCNA_9	Antigen processing and presentation; pd1 signaling; translocation of ZAP-70 to Immunological synapse	0.0032075	0.030456	0.998891	1	0.00697005	0.0452379	0.12034	0.43202	0.0495072	0.695706	0.00520525	0.034348	0.000319099	0.00300153	1.82e-05	0.000151945
rctm0858	Phase 1 - Functionalization of compounds	8.67e-05	0.00274283	0.121315	0.500797	0.130338	0.471653	0.0355349	0.26739	0.390878	0.841011	9.29e-05	0.00113844	0.83173	1	1.88e-05	0.000155414
M17906	Vibrio cholerae infection	0.0657834	0.345957	0.529587	0.896942	0.314576	0.722763	0.190926	0.54492	0.151295	0.720649	0.000637702	0.00512139	0.000185671	0.00188383	3.07e-05	0.000245346
GTEX_V7_Adipose_Visceral_Omentum_WGCNA_32		0.217484	0.584783	0.00566144	0.0626285	0.425051	0.802478	0.548	0.861503	0.0351181	0.598501	1.25e-05	0.000315836	0.128146	0.446351	3.38e-05	0.000268593
rctm0777	Neuronal System	0.24398	0.614263	0.267036	0.696948	0.000287534	0.00363093	0.00346294	0.133482	0.271041	0.77537	0.0138807	0.0840959	0.434206	0.830315	4.01e-05	0.000313994
M19540	Oxidative phosphorylation	0.242575	0.614022	0.317269	0.740808	0.503655	0.861705	0.0283035	0.261894	0.0786354	0.713455	0.00362853	0.0248951	0.000626519	0.0052384	4.26e-05	0.00033143
M18155	Insulin signaling pathway	0.0426572	0.272694	0.445112	0.834694	0.0017176	0.0137135	0.160792	0.497868	0.0636115	0.71054	0.0584955	0.249388	0.0645217	0.304256	4.32e-05	0.000334378
rctm1283	Toll Like Receptor 9 (TLR9) Cascade	0.0742555	0.376226	0.483074	0.85682	0.239177	0.634861	0.792353	0.998193	0.147967	0.720604	1.84e-06	0.000105496	0.000439968	0.00389772	4.36e-05	0.000334505
M16848	Epithelial cell signaling in Helicobacter pylori infection	0.0595362	0.329877	0.210662	0.635336	0.233717	0.629452	0.174035	0.528557	0.366372	0.837961	0.00849082	0.0540937	0.000401482	0.00362623	6.66e-05	0.000504637
M16257	Role of Mitochondria in Apoptotic Signaling			0.199155	0.622035	0.0164878	0.0964346					0.0146792	0.0875078	0.00691128	0.0455539	6.98e-05	0.000525814
GTEX_V7_Adipose_Subcutaneous_WGCNA_12		0.0754665	0.377248	0.133601	0.516387	0.00836473	0.0522666	0.842341	1	0.0878034	0.71503	0.0172251	0.0996941	0.00442181	0.0301262	7.6e-05	0.000564904
rctm1277	Toll Like Receptor 10 (TLR10) Cascade	0.0614079	0.334966	0.446285	0.834707	0.454694	0.826466	0.47813	0.797168	0.285835	0.791271	2.3e-06	0.000105933	0.00129482	0.0099087	7.77e-05	0.000573503
rctm0947	RNA Polymerase I, RNA Polymerase III, and Mitochondrial Transcription	0.0441507	0.27395	0.0843803	0.426519	0.000158753	0.00253602	0.469072	0.790979	0.550949	0.896057	0.0350162	0.181568	0.0646034	0.304567	8.35e-05	0.000604779
rctm0470	GABA B receptor activation	0.0635481	0.342473	0.246614	0.672074	0.00295939	0.022053	0.00259597	0.130196	0.775633	1	0.00443723	0.0298504	0.458697	0.84223	0.0001193	0.000838013
rctm0058	Activation of GABAB receptors	0.050683	0.299	0.210368	0.635046	0.00716757	0.0460423	0.00183812	0.129348	0.856871	1	0.0020559	0.014791	0.514182	0.877705	0.000150175	0.0010485
rctm1281	Toll Like Receptor 5 (TLR5) Cascade	0.104807	0.440896	0.572319	0.933171	0.342644	0.742533	0.491591	0.804889	0.382055	0.839774	1.62e-06	0.000104779	0.00103965	0.0082351	0.000157271	0.00109143
rctm0952	RNA Polymerase II Transcription Elongation	0.146018	0.497477	0.0968381	0.454431	0.000520469	0.00557013			0.482526	0.88657	0.0683894	0.272506	0.0490366	0.251591	0.000158988	0.00109673
rctm0471	GABA receptor activation	0.0392694	0.262762	0.235932	0.660984	0.00355902	0.0253927	0.00317003	0.13216	0.89349	1	0.00453836	0.0303338	0.427884	0.823836	0.000178522	0.0012169
GTEX_Whole_Blood_WGCNA_36		0.184962	0.563494	0.23151	0.656968	0.00359036	0.0253983	0.596056	0.89313	0.0125602	0.283372	0.0461822	0.212428	0.0832412	0.35965	0.000195548	0.00132513
rctm1284	Toll Like Receptor TLR1:TLR2 Cascade	0.123573	0.481258	0.638156	0.984061	0.407372	0.795401	0.417915	0.757159	0.396308	0.842424	1.68e-06	0.000105324	0.000974473	0.00778716	0.000234937	0.00158274
rctm0427	Formation of RNA Pol II elongation complex	0.108666	0.451324	0.0831719	0.423903	0.000783144	0.00729484			0.534027	0.890277	0.0901241	0.332272	0.0641108	0.303519	0.000238997	0.00160072
rctm0732	MyD88 cascade initiated on plasma membrane	0.129696	0.486115	0.461232	0.846392	0.474753	0.840849	0.430528	0.766008	0.523905	0.88959	1.71e-06	0.000105354	0.000758024	0.00627978	0.00024658	0.00164197
rctm1237	TRAF6 mediated induction of NFkB and MAP kinases upon TLR7/8 or 9 activation	0.0824729	0.393097	0.811769	1	0.417211	0.800598	0.47075	0.791853	0.261916	0.769919	2.77e-06	0.000116469	0.000594851	0.00503035	0.000250085	0.00165574
GTEX_V7_Pancreas_WGCNA_11		0.0318472	0.225189	0.928962	1	0.490764	0.854274	0.449097	0.782392	0.0733434	0.712481	0.000126013	0.00134587	0.000266346	0.00258613	0.00028634	0.00186364
rctm0735	MyD88:Mal cascade initiated on plasma membrane	0.128694	0.485989	0.67125	0.996517	0.388488	0.775844	0.595755	0.89313	0.240894	0.763062	2.14e-06	0.000105794	0.00106047	0.00828344	0.000290088	0.00187742
rctm0426	Formation of HIV-1 elongation complex containing HIV-1 Tat	0.11638	0.462273	0.157657	0.552371	0.000455818	0.00509503			0.511173	0.888817	0.0631314	0.26292	0.0818777	0.357977	0.000299221	0.00191502
GTEX_V7_Adipose_Subcutaneous_WGCNA_2	Metabolism of fatty acids, lipids and lipoproteins; amino acid degradation	0.353898	0.749121	0.00690336	0.0738402	0.00239906	0.0185651	0.215545	0.569382	0.174296	0.720941	0.240415	0.586048	0.203771	0.54927	0.000376348	0.00239532
rctm1285	Toll Like Receptor TLR6:TLR2 Cascade	0.131378	0.488068	0.64065	0.985702	0.630744	0.962047	0.458904	0.785899	0.419326	0.852464	1.89e-06	0.000105552	0.00119049	0.00918815	0.000755767	0.00465585
rctm1278	Toll Like Receptor 2 (TLR2) Cascade	0.111525	0.4557	0.65301	0.991901	0.43934	0.816409	0.667966	0.934919	0.394119	0.841854	2.5e-06	0.000106099	0.00133089	0.0100991	0.000768373	0.00470833
GTEX_Whole_Blood_WGCNA_33		0.0718403	0.3692	0.309326	0.731135	0.184803	0.56638	0.101777	0.393596	0.381264	0.83977	0.109983	0.378545	0.00389239	0.0268953	0.000832752	0.00502267
rctm0940	RNA Polymerase I Chain Elongation	0.0249249	0.186843	0.619139	0.967412	0.000152934	0.00252216	0.347755	0.697006	0.889065	1	0.00852176	0.0542536	0.0743397	0.331149	0.000888874	0.00529953
rctm0524	HIV Transcription Elongation	0.13094	0.487561	0.158414	0.552572	0.000410554	0.00474732			0.715096	1	0.0772688	0.296483	0.099266	0.385332	0.0009462	0.00553311
rctm1111	Signal transduction by L1	0.318873	0.704915	0.0247803	0.200325	0.00293092	0.0220037	0.185347	0.543218	0.125305	0.720281	0.0942064	0.34094	0.63217	0.950299	0.000955457	0.00555902
rctm0425	Formation of HIV elongation complex in the absence of HIV Tat	0.152523	0.512006	0.137978	0.520408	0.000559357	0.00576032			0.788951	1	0.0643587	0.264226	0.0907486	0.370953	0.00121527	0.00679605
rctm1279	Toll Like Receptor 3 (TLR3) Cascade	0.0969046	0.420823	0.693764	0.999079	0.448444	0.821278	0.366295	0.70921	0.711469	1	4.81e-06	0.00017796	0.00273343	0.0194353	0.00139601	0.00769475
rctm0734	MyD88-independent cascade	0.0845424	0.397589	0.500219	0.866694	0.353544	0.749135	0.416233	0.756264	0.921277	1	2.62e-06	0.000110687	0.00263437	0.0190307	0.00142592	0.00778515
rctm0682	Metabolism of RNA	0.0281954	0.205188	0.00833178	0.0828309	0.0127627	0.0764245	0.827227	1	0.994446	1	0.040752	0.195929	0.00105281	0.00825073	0.00146732	0.00792011
rctm1252	Tat-mediated elongation of the HIV-1 transcript	0.140316	0.492428	0.203011	0.626126	0.000773283	0.00727031			0.745064	1	0.093413	0.339469	0.0608851	0.292443	0.00147127	0.00792011
GTEX_V7_Adipose_Visceral_Omentum_WGCNA_49		0.00149735	0.0162432	0.411934	0.814433	0.000389385	0.00456478	0.87608	1	0.511861	0.888847	0.0268133	0.148549	0.296502	0.669352	0.00154075	0.00825558
rctm1291	Transcription	0.0598434	0.330705	0.215381	0.636862	0.000494764	0.00546959	0.715539	0.958222	0.645093	0.965203	0.069191	0.273595	0.0670714	0.313811	0.00185941	0.00969251
GTEX_Whole_Blood_WGCNA_43		0.190931	0.565559	0.00401844	0.0470159	0.0532028	0.26496	0.756422	0.971262			0.0782733	0.2981	0.119554	0.429143	0.00202949	0.0104842
M862	p38 MAPK Signaling Pathway	0.699136	1	0.0493888	0.310842	0.00299375	0.0220797	0.142731	0.460773	0.254742	0.768405	0.0293704	0.159959	0.488509	0.854817	0.00222875	0.0114622
M7761	Melanogenesis	0.231316	0.600278	0.680096	0.998067	0.631673	0.962101	0.174137	0.528668	0.0123632	0.281552	0.0634956	0.263759	0.00601472	0.0402318	0.00343683	0.0170656
rctm0677	Meiotic Synapsis	0.0371141	0.25273	0.961846	1	0.15642	0.506555	0.391908	0.728447			0.000785278	0.00625806	0.0193536	0.112898	0.00386334	0.0188583
rctm0949	RNA Polymerase II Pre-transcription Events	0.317011	0.702454	0.186834	0.601119	0.00258877	0.0197296	0.432299	0.767433	0.470846	0.882739	0.105489	0.368143	0.0959957	0.378956	0.00425782	0.0203528
M17807	Basal cell carcinoma	0.0865494	0.398124	0.586551	0.9475	0.76407	1	0.200568	0.548392			0.0155508	0.0915377	0.00200558	0.0148446	0.00507515	0.0236703
rctm0349	Dual incision reaction in TC-NER	0.213003	0.580333	0.286533	0.715113	0.00125747	0.0107205			0.504755	0.888536	0.255932	0.601238	0.107115	0.406406	0.00525537	0.024412
rctm0438	Formation of transcription-coupled NER (TC-NER) repair complex	0.196758	0.567324	0.297327	0.719375	0.000755139	0.00723495			0.28552	0.791179	0.527821	0.869352	0.122637	0.437712	0.00557511	0.0255342
rctm1312	Transmission across Chemical Synapses	0.30528	0.693859	0.293846	0.719156	0.000172528	0.00259753	0.0221248	0.259295	0.802979	1	0.0475653	0.214589	0.87766	1	0.00867022	0.0378337
M13494	Bioactive Peptide Induced Signaling Pathway	0.162682	0.525446	0.658109	0.994182	0.862397	1	0.0993571	0.390721			0.0120764	0.073595	0.00257352	0.018741	0.00872515	0.0379297
rctm1130	Signaling by Insulin receptor	0.396107	0.783942	0.799071	1	0.774463	1	0.247328	0.593536	0.145863	0.720576	0.00165246	0.0122282	0.00172035	0.0129457	0.00888008	0.0384581
M13266	Renal cell carcinoma	0.0815365	0.3927	0.001054	0.0133414	0.100753	0.402214	0.265549	0.620399	0.0476651	0.689917	0.585548	0.913595	0.953995	1	0.0101522	0.0431563
M1053	Hedgehog signaling pathway	0.342667	0.734894			0.568332	0.92068	0.813599	1	0.00822603	0.219635	0.0725894	0.282129	0.00766365	0.0494305	0.010863	0.0456722
rctm0228	Cellular responses to stress			0.00407474	0.047486	0.28926	0.694499									0.0117961	0.0485327
M5539	Axon guidance	0.208553	0.577546	0.0705648	0.381424	0.192966	0.573685	0.0505483	0.300229	0.162378	0.720793	0.0406018	0.195431	0.942928	1	0.0124015	0.0504826
rctm0039	Activated TLR4 signalling	0.226077	0.596774	0.738211	1	0.513725	0.871774	0.47553	0.794254	0.883017	1	6.57e-06	0.000206111	0.00515151	0.034715	0.0132018	0.053363
rctm0066	Activation of NMDA receptor upon glutamate binding and postsynaptic events	0.162421	0.524872	0.148576	0.543459	0.200368	0.581994	0.0702128	0.345154			0.269087	0.617813			0.0133139	0.0535449
rctm0913	Prolonged ERK activation events	0.0822027	0.392983	0.0597756	0.344336	0.186341	0.56841									0.0133397	0.0535449
M9664	Signaling Pathway from G-Protein Families	0.262735	0.63666	0.723203	1	0.340929	0.742405	0.0141496	0.244211	0.128253	0.720325	0.0810005	0.302211	0.248523	0.605006	0.013413	0.0536519
M9494	BCR Signaling Pathway	0.138466	0.491518	0.405958	0.813089	0.454229	0.826095	0.00838029	0.185963	0.118398	0.719536	0.218588	0.559315	0.489525	0.85489	0.0139343	0.0555442
GTEX_V7_Pancreas_WGCNA_19		0.030979	0.220614	0.933892	1	0.952181	1	3.81e-05	0.00887665	0.0229961	0.422009	0.230013	0.569943	0.339712	0.716302	0.0142049	0.0561791
rctm0017	APC-Cdc20 mediated degradation of Nek2A			0.296213	0.719305	0.00519347	0.0355417									0.0142399	0.0561791
rctm1293	Transcription of the HIV genome	0.209555	0.57771	0.553325	0.920932	0.0020361	0.0158784	0.444694	0.778919	0.744098	1	0.0921593	0.337375	0.0744499	0.331395	0.0141764	0.0561791
M3578	Progesterone-mediated oocyte maturation	0.218507	0.585503	0.393162	0.810452	0.0214511	0.12192	0.218226	0.572497	0.365408	0.837462	0.13492	0.430084	0.317997	0.691931	0.0145695	0.0572836
rctm0526	HIV elongation arrest and recovery	0.282042	0.663198	0.0791497	0.413815	0.236757	0.630155			0.496316	0.888168	0.0459151	0.212015	0.175341	0.50538	0.0147379	0.0577485
rctm0005	A tetrasaccharide linker sequence is required for GAG synthesis							0.0304641	0.263647	0.2124	0.735792	0.14043	0.436415			0.0151797	0.0592782
rctm1288	Trafficking of AMPA receptors					0.00132497	0.0110159					0.478624	0.835377			0.0152615	0.059396
M9152	CCR3 signaling in Eosinophils	0.0215276	0.169			0.36476	0.757073	0.0860177	0.372879							0.0155344	0.0602548
rctm0636	L1CAM interactions	0.484964	0.875957	0.141587	0.527931	0.00666429	0.0441071	0.235964	0.584768	0.419781	0.852828	0.151269	0.457687	0.436304	0.831412	0.0156203	0.0603846
rctm0504	Glutamate Binding, Activation of AMPA Receptors and Synaptic Plasticity					0.00243774	0.0187204					0.41276	0.785019			0.0159169	0.0613252
M287	Erk1/Erk2 Mapk Signaling pathway	0.0974959	0.421851	0.498175	0.866633	0.271474	0.677353	0.075528	0.352982			0.00781868	0.050626	0.696511	1	0.0160841	0.0617628
M8615	IL-2 Receptor Beta Chain in T cell Activation	0.0258454	0.192298	0.288814	0.716727	0.790724	1	0.00578561	0.153133	0.283242	0.79051	0.175893	0.505777	0.540317	0.895241	0.0168014	0.0643029
M1979	GnRH signaling pathway	0.0768012	0.379146	0.0456066	0.300797	0.156022	0.506545	0.361161	0.708636	0.384942	0.839789	0.358072	0.723679	0.316786	0.690962	0.0169059	0.0644887
M7739	Links between Pyk2 and Map Kinases	0.0923183	0.410899	0.296707	0.719336	0.518953	0.875952	0.0075397	0.171644			0.314661	0.680657			0.0172752	0.0656799
GTEX_Whole_Blood_WGCNA_31		0.558305	0.937087	0.338935	0.76447	0.202784	0.58453	0.00959841	0.197668	0.341471	0.818916	0.135838	0.43054	0.271161	0.633561	0.0178146	0.0675081
rctm1098	Sema4D induced cell migration and growth-cone collapse	0.107257	0.449307									0.0423505	0.20219			0.0180068	0.0680124
rctm0240	Circadian Clock	0.214539	0.582822	0.370805	0.7881	0.441896	0.818225	0.0581551	0.317207	0.225538	0.744739	0.11139	0.382118	0.231769	0.584724	0.0180841	0.0680812
rctm0227	Cellular response to hypoxia			0.00430763	0.0493326	0.369484	0.760513									0.0181674	0.0681721
rctm0882	Post NMDA receptor activation events	0.299502	0.688026	0.100205	0.459034	0.164598	0.522353	0.0784486	0.358054			0.320824	0.68451			0.0185199	0.0692691
LDLC_Control	Positive control gene set for LDLC	0.356431	0.751393	0.286288	0.71494	0.0717192	0.329651	0.302631	0.661858	0.389402	0.840626	0.109274	0.377788	0.154142	0.486241	0.0198427	0.0739765
GTEX_V7_Adipose_Visceral_Omentum_WGCNA_62				0.13905	0.522579	0.355701	0.750178	0.40378	0.748157	0.116862	0.719332	0.139352	0.435016	0.150324	0.484796	0.0204668	0.0760574
rctm0111	Amyloids	0.0287304	0.207032	0.964906	1	0.0588466	0.285145	0.544147	0.860475			0.00140586	0.0105541			0.0213807	0.079198
GTEX_V7_Adipose_Visceral_Omentum_WGCNA_51		0.534081	0.917002	0.329193	0.754009	0.206618	0.587536	0.328304	0.681536	0.219989	0.73851	0.00937367	0.0588553	0.273894	0.636568	0.0217146	0.0799208
M7253	Focal adhesion	0.239166	0.610807	0.0578631	0.340612	0.381998	0.771666	0.106958	0.407794	0.329371	0.817528	0.0967613	0.345672	0.587352	0.925655	0.0216567	0.0799208
M14512	Influence of Ras and Rho proteins on G1 to S Transition	0.104186	0.440143	0.142453	0.528488	0.236699	0.630093					0.1631	0.484159			0.0220527	0.080519
rctm0849	Pausing and recovery of HIV elongation	0.228775	0.599558	0.0465268	0.304481	0.505413	0.861776			0.737048	1	0.0294941	0.160461	0.102646	0.394424	0.0220868	0.080519
rctm0993	Regulation of Hypoxia-inducible Factor (HIF) by Oxygen			0.00566519	0.0626594	0.375748	0.768663									0.0219757	0.080519
M19943	Ceramide Signaling Pathway	0.166892	0.533773	0.215514	0.636905	0.0938384	0.383161	0.127351	0.444274			0.388125	0.767362			0.0222121	0.0807202
GTEX_Whole_Blood_WGCNA_38		0.278934	0.660143	0.229659	0.653925	0.32273	0.728407	0.279276	0.633296	0.339094	0.818878	0.132912	0.424989	0.0827194	0.359114	0.0228681	0.082843
GTEX_V7_Adipose_Subcutaneous_WGCNA_35		0.0558964	0.31845	0.11827	0.493639	0.825303	1	0.350192	0.700384	0.0567482	0.709028	0.443737	0.816538	0.0992775	0.385353	0.0239759	0.0865839
rctm0433	Formation of the Early Elongation Complex	0.366877	0.75772	0.566018	0.928926	0.00105207	0.00931314			0.635931	0.957483	0.125386	0.407846	0.242053	0.59395	0.0262496	0.0944986
rctm0605	Interaction between L1 and Ankyrins							0.0787545	0.359089			0.193149	0.532428	0.141215	0.470966	0.0263817	0.0946783
M9904	T cell receptor signaling pathway	0.468199	0.860651	0.298253	0.719434	0.21508	0.599463	0.0150988	0.250999	0.0925761	0.715802	0.298417	0.660597	0.624488	0.945673	0.0268957	0.0960493
rctm1157	Signalling to ERKs	0.0424923	0.272542	0.0929911	0.445637	0.278003	0.68211	0.0742512	0.351465	0.0985465	0.716727	0.436592	0.810142	0.923248	1	0.0269305	0.0960493
rctm0945	RNA Polymerase I Transcription Initiation	0.211282	0.578702			0.000218214	0.0030112			0.702501	0.998812	0.659397	0.969124	0.175942	0.505695	0.0270285	0.0961013
rctm1009	Regulation of actin dynamics for phagocytic cup formation	0.11474	0.459178	0.114919	0.487013	0.180997	0.560254	0.338615	0.687881	0.0432889	0.678309	0.322634	0.685531	0.819589	1	0.02963	0.105027
M6856	Hematopoietic cell lineage	0.20704	0.576746	0.239706	0.66332	0.139248	0.486599	0.187906	0.544002	0.329229	0.817508	0.123222	0.405351	0.551355	0.907033	0.0302788	0.106998
M5669	Natural killer cell mediated cytotoxicity	0.0804574	0.391893	0.31998	0.741736	0.367857	0.759886	0.0136774	0.243744	0.378038	0.839753	0.412667	0.784991	0.499072	0.85886	0.030747	0.10832
GTEX_V7_Pancreas_WGCNA_7		0.201827	0.573281	0.0219668	0.183757	0.0609649	0.293448	0.144212	0.461876	0.38491	0.839789	0.738488	1	0.56859	0.915699	0.0309596	0.108736
rctm0435	Formation of the HIV-1 Early Elongation Complex	0.593964	0.961528	0.695816	0.999206	0.000513685	0.00555663			0.450267	0.880978	0.199158	0.541543	0.144927	0.474845	0.0313051	0.109615
rctm0589	Initial triggering of complement							0.0318183	0.264694							0.0318183	0.111075
rctm1234	TRAF6 mediated IRF7 activation			0.124525	0.502435	0.0731012	0.33276									0.0326987	0.113803
M3228	Small cell lung cancer	0.471579	0.864273	0.225204	0.646707	0.0461969	0.237113	0.313417	0.671504	0.736335	1	0.323932	0.686286	0.0252824	0.142794	0.0355567	0.123378
rctm0198	CREB phosphorylation through the activation of Ras			0.124855	0.502855	0.309073	0.720571	0.0766606	0.355032							0.0378042	0.130782
M5436	B cell receptor signaling pathway	0.272052	0.652009	0.415674	0.814995	0.248379	0.650702	0.0041595	0.138452	0.22932	0.748936	0.22617	0.566661	0.825721	1	0.0380414	0.131209
M18719	Role of ERBB2 in Signal Transduction and Oncology					0.188743	0.570132	0.0525673	0.30813							0.0383733	0.13156
M19118	Keratinocyte Differentiation	0.274587	0.654937	0.563816	0.928762	0.559341	0.914968	0.100557	0.3913	0.171897	0.720912	0.0342785	0.179429			0.0383685	0.13156
rctm1298	Transcriptional activity of SMAD2/SMAD3:SMAD4 heterotrimer	0.346542	0.739834	0.474982	0.853335	0.0992776	0.397902	0.127311	0.444201			0.264227	0.614253	0.206296	0.550079	0.0384858	0.13156
M7747	IL 2 signaling pathway							0.0391059	0.273203							0.0391059	0.133284
M8719	mCalpain and friends in Cell motility	0.218368	0.585368	0.696807	0.999267	0.539211	0.900708	0.161825	0.499406	0.260423	0.769606	0.00983917	0.0614059	0.305245	0.670647	0.0399029	0.135599
GTEX_V7_Adipose_Subcutaneous_WGCNA_5		0.592364	0.961357	0.0316732	0.236941	0.574742	0.923172	0.0563547	0.314507	0.401335	0.843902	0.25525	0.601086	0.253516	0.610559	0.0413091	0.139965
rctm0819	Oxygen-dependent Proline Hydroxylation of Hypoxia-inducible Factor Alpha			0.00800205	0.0814157	0.482641	0.846809									0.0414526	0.140039
M111	Roles of fl-arrestin-dependent Recruitment of Src Kinases in GPCR Signaling	0.0417315	0.271936													0.0417315	0.140569
GTEX_Whole_Blood_WGCNA_45	TCR signaling; PD1 signaling; translocation of zap 70 to immunological synapse	0.483796	0.875158			0.323834	0.728496	0.0487088	0.297722			0.203659	0.547644	0.194005	0.53252	0.0426774	0.143336
M10792	MAPK signaling pathway	0.822641	1	0.217595	0.637988	0.0723151	0.330677	0.337198	0.687666	0.565998	0.90532	0.0471973	0.213981	0.0971624	0.381468	0.0431505	0.144504
M2333	Pathogenic Escherichia coli infection	0.135742	0.489296	0.243769	0.66621	0.254341	0.661325	0.35869	0.70757	0.653978	0.967616	0.0261536	0.14646	0.43652	0.831445	0.0437446	0.146069
M4629	Nitrogen metabolism	0.761088	1					0.00225408	0.129845			0.206321	0.552322			0.0442846	0.147445
rctm0801	Nucleosome assembly	0.0502875	0.298433	0.903777	1	0.0930281	0.381985	0.61343	0.901761			0.0195534	0.111304	0.240363	0.59203	0.0454626	0.15093
rctm1155	Signalling by NGF	0.278247	0.659474	0.156524	0.552118	0.348675	0.744766	0.215718	0.569636	0.507169	0.888642	0.160119	0.478051	0.240179	0.591821	0.046134	0.152719
M2529	PDGF Signaling Pathway	0.100866	0.429758	0.349667	0.774251	0.295518	0.700772	0.117137	0.426754			0.221225	0.563121	0.521906	0.882548	0.0469735	0.155053
M10183	Acetylation and Deacetylation of RelA in The Nucleus					0.0479206	0.242342									0.0479206	0.157384
M5489	IL 6 signaling pathway	0.0396397	0.263472	0.653785	0.992274	0.354821	0.749894	0.0549764	0.311291							0.047953	0.157384
M6220	Agrin in Postsynaptic Differentiation	0.544437	0.927931	0.0687389	0.380098	0.376293	0.768878			0.0672363	0.711288	0.139431	0.43512	0.581214	0.923667	0.0485689	0.158953
rctm0208	Calmodulin induced events	0.200435	0.570954			0.51306	0.871112	0.339465	0.688065			0.113858	0.384872	0.103356	0.39547	0.0494415	0.16135
GTEX_V7_Adipose_Visceral_Omentum_WGCNA_40		0.306753	0.695074	0.236823	0.661371	0.706039	0.999662	0.0352144	0.267167	0.274489	0.779666	0.358289	0.723877	0.192173	0.53075	0.0512083	0.166644
rctm0360	ERK/MAPK targets	0.269929	0.648481	0.287587	0.71586	0.084704	0.363196	0.238497	0.586497							0.0516179	0.167504
GTEX_V7_Adipose_Subcutaneous_WGCNA_15		0.0625318	0.338827	0.287622	0.715884	0.447697	0.820854	0.301013	0.66088	0.412341	0.849664	0.193401	0.532758	0.331919	0.710464	0.0533247	0.17192
GTEX_V7_Adipose_Visceral_Omentum_WGCNA_65						0.662183	0.973553	0.00346593	0.133495							0.0533304	0.17192
GTEX_Whole_Blood_WGCNA_46		0.570943	0.948716	0.0513196	0.316471	0.0981899	0.395116	0.131785	0.446153			0.601673	0.931739			0.0534264	0.17192
M17673	Cardiac muscle contraction	0.638709	0.993167	0.648272	0.989901	0.581108	0.924991	0.0349743	0.266999	0.0461312	0.684959	0.120887	0.402698	0.303365	0.670406	0.0544841	0.174835
M1909	EGF Signaling Pathway	0.0658636	0.346031	0.418252	0.81589	0.463159	0.832579	0.0922008	0.381916			0.243938	0.58909	0.464475	0.843906	0.0549277	0.175769
GTEX_V7_Adipose_Visceral_Omentum_WGCNA_38		0.64371	0.993486	0.681361	0.998161	0.00844215	0.0524247	0.688556	0.945095	0.0195825	0.39214	0.462153	0.824178	0.157509	0.487303	0.0553649	0.176677
rctm0106	Amino acid and oligopeptide SLC transporters	0.212877	0.580173	0.153619	0.551681	0.399695	0.790263	0.136108	0.450553	0.392268	0.841373	0.276185	0.627474	0.431303	0.828653	0.0557661	0.177466
GTEX_V7_Adipose_Visceral_Omentum_WGCNA_14		0.328545	0.715306	0.0813955	0.420981	0.440006	0.81692	0.738918	0.965478	0.12819	0.720324	0.208193	0.552934	0.18776	0.526544	0.0568713	0.180484
rctm0623	Inwardly rectifying K+ channels			0.132256	0.515103							0.00370338	0.0252414	0.859988	1	0.0585992	0.184949
rctm1133	Signaling by NOTCH	0.53441	0.917142	0.357485	0.781592	0.517571	0.875086	0.0884549	0.375246	0.216179	0.736962	0.236952	0.580336	0.14452	0.474129	0.0585243	0.184949
rctm0492	Gastrin-CREB signalling pathway via PKC and MAPK	0.460391	0.854767	0.0568624	0.339762	0.0753928	0.340113	0.314871	0.671538	0.208962	0.734734	0.19798	0.539756	0.878058	1	0.0609065	0.191335
rctm1038	Reproduction							0.0053891	0.148797			0.641433	0.961686			0.0609548	0.191335
GTEX_V7_Adipose_Subcutaneous_WGCNA_6		0.074822	0.376876	0.734749	1	0.277887	0.681983	0.336103	0.687531	0.463612	0.882011	0.247676	0.593905	0.0715325	0.324635	0.0622895	0.194803
GTEX_V7_Adipose_Subcutaneous_WGCNA_85		0.127921	0.485891	0.1466	0.538307	0.276389	0.68081	0.549695	0.862015	0.212594	0.735851	0.517661	0.859695	0.257602	0.615382	0.0624472	0.194803
HDLC_Control	Positive control gene set for HDLC	0.147306	0.499539	0.0176181	0.154078	0.534907	0.896861	0.301079	0.660921	0.513355	0.888912	0.264309	0.614379	0.550352	0.906395	0.0625668	0.194803
GTEX_V7_Adipose_Visceral_Omentum_WGCNA_31		0.195873	0.566411	0.894528	1	0.282385	0.686181	0.183934	0.54134	0.466565	0.882231	0.0671964	0.269827	0.0939155	0.373889	0.0662686	0.205772
rctm0319	Deposition of New CENPA-containing Nucleosomes at the Centromere	0.0534805	0.306437	0.917375	1	0.0662919	0.311634	0.442615	0.776964			0.0454688	0.211029	0.460757	0.842903	0.0674722	0.208946
rctm0205	CaM pathway	0.219606	0.58702			0.623956	0.960129	0.243011	0.589882			0.141602	0.43791	0.135055	0.45899	0.0682002	0.210634
M6355	Erk and PI-3 Kinase Are Necessary for Collagen Binding in Corneal Epithelia			0.302883	0.722851	0.312566	0.721413	0.0579865	0.317048							0.0684267	0.210769
rctm0255	Cobalamin (Cbl, vitamin B12) transport and metabolism									0.0693766	0.711716					0.0693766	0.213125
rctm1058	Rho GTPase cycle	0.203213	0.574097	0.180981	0.588716	0.326807	0.730595	0.413085	0.754804	0.461505	0.881854	0.271074	0.61994	0.215961	0.560423	0.0701149	0.21482
rctm0449	G alpha (s) signalling events	0.2549	0.62763	0.913507	1	0.754439	1	0.30008	0.66029	0.124875	0.720274	0.105364	0.367933	0.00913479	0.0580896	0.0704997	0.215426
M12294	Viral myocarditis	0.140435	0.492605	0.175496	0.580252	0.0575084	0.281034	0.334736	0.687363	0.96015	1	0.250499	0.59659	0.181152	0.515104	0.0730515	0.222633
rctm0177	Botulinum neurotoxicity	0.0733091	0.374816													0.0733091	0.222829
M13143	uCalpain and friends in Cell spread											0.0738566	0.285505			0.0738566	0.223902
rctm0442	Frs2-mediated activation			0.0581561	0.340859	0.324301	0.728513									0.0759713	0.229564
rctm0996	Regulation of Insulin Secretion	0.0913573	0.410285	0.0623405	0.353275	0.132746	0.47559	0.90887	1	0.273152	0.778629	0.371288	0.741735	0.417425	0.81236	0.0761227	0.229564
M3812	Amyotrophic lateral sclerosis (ALS)	0.581216	0.957805	0.314058	0.735094	0.0873067	0.370593	0.117014	0.426486	0.536994	0.890479	0.468568	0.834083	0.172447	0.504705	0.0777746	0.232667
rctm0270	Constitutive Signaling by NOTCH1 HD+PEST Domain Mutants	0.388804	0.78163	0.105181	0.468443	0.369008	0.760083	0.222955	0.573423			0.293551	0.654259			0.0778317	0.232667
rctm0648	Lipoprotein metabolism	0.0756895	0.377496	0.475077	0.853345	0.474743	0.840847	0.226214	0.575344			0.193943	0.533422			0.0777934	0.232667
rctm1117	Signaling by ERBB4	0.468769	0.861083	0.850173	1	0.429695	0.804978	0.0932473	0.382958	0.291975	0.794087	0.0710364	0.278764	0.115257	0.423735	0.0779597	0.232667
rctm0844	PPARA Activates Gene Expression	0.21825	0.585291	0.476505	0.853692	0.615739	0.954687	0.0266884	0.261191	0.0557871	0.708804	0.45207	0.819319	0.675987	0.987344	0.0793163	0.236104
rctm1076	SHC1 events in EGFR signaling	0.0826215	0.393403													0.0826215	0.245309
GTEX_Whole_Blood_WGCNA_27		0.34923	0.741631	0.0505612	0.313805	0.264448	0.670731	0.0837193	0.372272	0.831149	1	0.418284	0.792216	0.355357	0.735981	0.0835411	0.245555
rctm0419	Fertilization							0.00433368	0.13875			0.748926	1			0.0835568	0.245555
rctm0567	Immunoregulatory interactions between a Lymphoid and a non-Lymphoid cell	0.359535	0.752949	0.497671	0.866613	0.309715	0.720884	0.0649939	0.336524			0.172769	0.502778	0.472302	0.8445	0.0832407	0.245555
rctm0756	NOTCH1 Intracellular Domain Regulates Transcription	0.487617	0.87609	0.225204	0.646706	0.3589	0.753765	0.116844	0.42615			0.224132	0.566393			0.0830638	0.245555
rctm1391	mRNA Decay by 5' to 3' Exoribonuclease					0.0838524	0.362829									0.0838524	0.245796
rctm0303	DNA Repair	0.141951	0.494845	0.614909	0.965877	0.00150116	0.0122392	0.1774	0.531918	0.728371	1	0.960925	1	0.089564	0.370708	0.0840751	0.245824
M9070	Transcription factor CREB and its extracellular signals	0.0995823	0.42611	0.583722	0.947005	0.294612	0.699978	0.289946	0.649135			0.189425	0.527539			0.0865632	0.252458
rctm1144	Signaling by Rho GTPases	0.166494	0.533217	0.17992	0.587492	0.332878	0.736289	0.424637	0.761315	0.475407	0.883408	0.211656	0.553182	0.422589	0.818879	0.0890125	0.258946
M835	Dilated cardiomyopathy	0.53585	0.917943	0.112761	0.482116	0.365083	0.757367	0.158147	0.492953	0.503647	0.888488	0.177215	0.506351	0.435938	0.831305	0.0900087	0.261184
M4844	Chemokine signaling pathway	0.0564512	0.319783	0.318497	0.741344	0.435973	0.813709	0.0748083	0.35185	0.476979	0.883638	0.265654	0.615699	0.790054	1	0.0906711	0.262445
rctm0327	Developmental Biology	0.881537	1	0.150622	0.545011	0.0336437	0.180992	0.184184	0.541679	0.600711	0.932499	0.116184	0.389536	0.496053	0.858152	0.0911078	0.263048
rctm0796	Nuclear Events (kinase and transcription factor activation)	0.395846	0.783713	0.189088	0.602584	0.159925	0.511761	0.301937	0.661463							0.091843	0.264508
rctm0770	Negative regulation of FGFR signaling	0.342328	0.734535	0.0235839	0.192989	0.156707	0.506562	0.936282	1			0.230516	0.570141	0.265639	0.62611	0.0931056	0.267476
M14631	Colorectal cancer	0.588803	0.960982	0.401546	0.81182	0.340699	0.742388	0.121718	0.4331	0.219252	0.738076	0.409179	0.782577	0.193925	0.532444	0.0948523	0.271816
GTEX_V7_Adipose_Subcutaneous_WGCNA_17		0.22983	0.599843	0.381716	0.802085	0.317682	0.724965	0.00581282	0.153514	0.293098	0.79491	0.595658	0.923805	0.811506	1	0.0956925	0.272192
rctm1158	Signalling to RAS	0.0493427	0.295885	0.688346	0.998683	0.700985	0.998954	0.0968503	0.387401			0.16073	0.478494			0.0954933	0.272192
rctm1368	Voltage gated Potassium channels							0.125037	0.44008			0.27525	0.626722	0.302929	0.67035	0.0956663	0.272192
GTEX_V7_Pancreas_WGCNA_22		0.0684148	0.35387	0.268135	0.697478	0.927169	1	0.564427	0.870937	0.166253	0.720842	0.113232	0.38404	0.218706	0.562048	0.0965009	0.273815
M15798	Melanoma	0.18449	0.563257	0.652971	0.991882	0.51338	0.871503	0.120547	0.432206	0.0683617	0.711514	0.3178	0.682169	0.568395	0.915534	0.0971936	0.273885
rctm1294	Transcription-coupled NER (TC-NER)	0.300543	0.68883	0.438064	0.828291	0.00278839	0.0210912	0.647182	0.926534	0.526652	0.889776	0.613478	0.942996	0.237213	0.590091	0.0972385	0.273885
M6370	p53 signaling pathway	0.996002	1	0.288102	0.716223	0.0537664	0.266448	0.0390233	0.273092	0.263426	0.770634	0.551596	0.890114	0.0540946	0.266926	0.100196	0.281527
M4791	Regulation of eIF4e and p70 S6 Kinase	0.208936	0.577609	0.739239	1	0.563418	0.918636	0.209998	0.560797	0.0596331	0.70968	0.22701	0.566704			0.101198	0.282713
rctm0412	Fanconi Anemia pathway											0.201641	0.545176	0.167084	0.496084	0.101354	0.282713
rctm0872	Platelet activation, signaling and aggregation	0.17518	0.549229	0.108936	0.474034	0.468711	0.837037	0.123831	0.438824	0.17936	0.721002	0.538999	0.878364	0.801354	1	0.101105	0.282713
rctm1100	Semaphorin interactions	0.180737	0.561356	0.0296149	0.227916	0.317153	0.724529	0.549253	0.861838	0.723728	1	0.0457865	0.211815	0.816901	1	0.103366	0.287628
rctm0354	EGFR downregulation	0.758013	1	0.0982671	0.454544	0.134479	0.478043					0.277617	0.629347	0.30284	0.670339	0.104987	0.291435
rctm0598	Integration of energy metabolism	0.113432	0.457213	0.182098	0.589825	0.133422	0.475965	0.831201	1	0.346665	0.826617	0.492826	0.83856	0.295492	0.668746	0.112006	0.31017
rctm0153	Basigin interactions	0.242741	0.614051	0.207935	0.631021	0.832034	1	0.164868	0.505451			0.125505	0.407935	0.381343	0.766562	0.112397	0.310507
GTEX_V7_Adipose_Subcutaneous_WGCNA_44		0.588864	0.960989	0.443596	0.833477	0.709973	1	0.0136996	0.243767	0.423275	0.855613	0.322696	0.685567	0.16513	0.494348	0.113456	0.312683
rctm0343	Downregulation of TGF-beta receptor signaling	0.292397	0.679526	0.153723	0.551801	0.269998	0.677352					0.409361	0.782744			0.114198	0.313977
M10547	Role of MAL in Rho-Mediated Activation of SRF	0.121079	0.475413													0.121079	0.332101
GTEX_V7_Adipose_Visceral_Omentum_WGCNA_54	Fcgamma receptor (FCGR) dependent phagocytosis; Chemokine signaling pathway; IL8-CXCR pathway	0.186043	0.564036	0.120766	0.500762	0.643948	0.964288	0.703904	0.951637	0.331846	0.817881	0.345526	0.715944	0.137521	0.465099	0.12197	0.333044
rctm0950	RNA Polymerase II Promoter Escape	0.333495	0.722813	0.817516	1	0.00142817	0.0117766	0.620029	0.905747	0.555728	0.897456	0.47965	0.83539	0.166036	0.495174	0.122001	0.333044
rctm1194	Synthesis of IP3 and IP4 in the cytosol	0.496787	0.880829	0.0723455	0.382398			0.490352	0.804592			0.2156	0.557058			0.12736	0.346853
GTEX_V7_Adipose_Subcutaneous_WGCNA_73		0.396383	0.784182	0.85913	1	0.986275	1	0.698278	0.948572	0.125514	0.720284	0.00014111	0.00141932	0.0393839	0.213505	0.12853	0.348391
rctm0724	Molecules associated with elastic fibres							0.266814	0.621942			0.0993242	0.351505	0.477386	0.846871	0.128341	0.348391
M18937	Nucleotide excision repair	0.251374	0.621997	0.441659	0.833091	0.00376234	0.0262841	0.555141	0.864593	0.757382	1	0.458903	0.821784	0.406596	0.800672	0.12901	0.348873
M17902	Caspase Cascade in Apoptosis	0.708667	1	0.831274	1	0.260057	0.668453	0.202569	0.550575	0.186834	0.72109	0.22171	0.563799	0.0899342	0.370764	0.131283	0.354188
rctm0951	RNA Polymerase II Transcription	0.646238	0.993696	0.599231	0.952883	0.00309969	0.0224337	0.747971	0.969554	0.709377	1	0.157246	0.470829	0.149138	0.482693	0.133498	0.359322
rctm1147	Signaling by TGF-beta Receptor Complex	0.396842	0.784584	0.40113	0.81171	0.154462	0.506311	0.236531	0.585156	0.628424	0.95404	0.359588	0.724689	0.264768	0.624786	0.135896	0.364924
rctm0458	G1 Phase	0.649457	0.99416	0.292991	0.719102	0.255576	0.662653	0.324435	0.678288			0.292781	0.653656	0.205628	0.5499	0.140553	0.37655
rctm0271	Constitutive Signaling by NOTCH1 PEST Domain Mutants	0.349087	0.7414	0.0901851	0.441372	0.200298	0.581921	0.389669	0.727798	0.628044	0.953793	0.457267	0.821634			0.141591	0.377576
rctm1229	TGF-beta receptor signaling activates SMADs	0.468205	0.860652	0.205994	0.628994	0.232215	0.628979					0.398509	0.774711	0.304128	0.670504	0.141412	0.377576
rctm1000	Regulation of Insulin Secretion by Glucagon-like Peptide-1	0.222064	0.590395	0.161528	0.556952	0.13288	0.475746	0.935436	1	0.325887	0.81703	0.317421	0.681805	0.288621	0.656484	0.142186	0.378287
rctm1153	Signaling by constitutively active EGFR			0.142871	0.52914											0.142871	0.379233
M13968	HIV-I Nef: negative effector of Fas and TNF	0.362041	0.755135	0.486581	0.858882	0.190202	0.571175	0.456191	0.784766	0.278241	0.784213	0.478044	0.835357	0.214267	0.559104	0.144213	0.381915
rctm1046	Respiratory electron transport, ATP synthesis by chemiosmotic coupling, and heat production by uncoupling proteins.	0.583789	0.960458	0.272587	0.702146	0.696782	0.998836	0.0877618	0.373911	0.142578	0.720531	0.144082	0.442426	0.723196	1	0.147426	0.38953
M1908	Fc Epsilon Receptor I Signaling in Mast Cells	0.187732	0.56488	0.829918	1	0.571786	0.921822	0.013387	0.242209			0.210239	0.552969	0.583371	0.924258	0.147854	0.389767
M1835	Glioma	0.309896	0.69672	0.204813	0.627852	0.82361	1	0.175389	0.529236	0.167342	0.720856	0.360151	0.724862	0.459186	0.84239	0.149324	0.390286
M3618	TNFR1 Signaling Pathway	0.360278	0.753401	0.58307	0.946766	0.345437	0.743273	0.0677905	0.340958			0.316627	0.681412	0.489558	0.85489	0.149745	0.390286
rctm0743	NCAM signaling for neurite out-growth	0.429385	0.819034	0.796511	1	0.570726	0.92159	0.0701098	0.344887	0.25317	0.76807	0.259559	0.607004	0.213843	0.558654	0.149495	0.390286
rctm1146	Signaling by SCF-KIT	0.399723	0.787102	0.92707	1	0.565186	0.918754	0.0878687	0.374118	0.0930338	0.715874	0.218667	0.559414	0.253294	0.610311	0.149064	0.390286
rctm1296	Transcriptional Regulation of White Adipocyte Differentiation	0.264327	0.638096	0.353869	0.77806	0.116063	0.437516	0.981674	1	0.185067	0.721069	0.123148	0.405256	0.277506	0.64089	0.148772	0.390286
rctm0203	Ca-dependent events	0.316862	0.702331			0.634109	0.962241	0.521024	0.834355			0.185121	0.518997	0.0919873	0.371264	0.151243	0.392414
rctm0448	G alpha (q) signalling events	0.410252	0.798058	0.0805014	0.418607	0.195129	0.577352	0.756543	0.971272	0.327626	0.817279	0.177998	0.50661	0.666949	0.980556	0.151026	0.392414
M7330	Glycosaminoglycan biosynthesis - heparan sulfate	0.279363	0.660367			0.935936	1	0.0346912	0.266799			0.26452	0.614608	0.216529	0.560585	0.152618	0.395091
M4047	Selective expression of chemokine receptors during T-cell polarization	0.159455	0.521234													0.159455	0.411865
rctm0332	Diseases associated with visual transduction	0.567482	0.947803	0.0201507	0.170249	0.147722	0.503816	0.426244	0.762494	0.401111	0.84372	0.593617	0.922019	0.698109	1	0.162177	0.417959
rctm0775	Netrin-1 signaling	0.68176	1	0.0472117	0.305771	0.271417	0.677353	0.268436	0.62227	0.387507	0.840131	0.715936	1	0.326996	0.70714	0.163882	0.42141
M15926	Trefoil Factors Initiate Mucosal Healing			0.418032	0.815814	0.120408	0.450299									0.164601	0.422316
M8560	Cell Cycle: G2/M Checkpoint					0.285618	0.6911	0.277585	0.630997			0.34738	0.71657	0.345318	0.723486	0.165195	0.422899
M13486	Huntington's disease	0.982002	1	0.35436	0.77854	0.23519	0.629774	0.0482413	0.296972	0.266881	0.772792	0.249346	0.595711	0.274327	0.63684	0.166699	0.424864
M7963	Cell cycle	0.692416	1	0.67904	0.997988	0.130916	0.47205	0.222082	0.573311	0.484269	0.887642	0.280235	0.632512	0.154317	0.486254	0.1667	0.424864
M4864	Basal transcription factors	0.138406	0.491493	0.746535	1	0.000283549	0.00359143			0.682224	0.986392	0.839321	1	0.52005	0.881061	0.168181	0.427691
GTEX_Whole_Blood_WGCNA_41		0.0857266	0.397636	0.759501	1	0.540042	0.901493	0.17503	0.528948	0.562096	0.902509	0.391528	0.768345	0.195699	0.534062	0.174978	0.443996
GTEX_Whole_Blood_WGCNA_4		0.861011	1	0.735982	1	0.312253	0.721204	0.243278	0.589989	0.229631	0.749279	0.0330456	0.175566	0.347807	0.72616	0.178351	0.45057
rctm0393	FCERI mediated MAPK activation	0.09773	0.422039	0.463627	0.846938	0.913143	1	0.0733809	0.350858	0.146593	0.720586	0.457605	0.821665	0.57733	0.922707	0.178287	0.45057
rctm0168	Binding and Uptake of Ligands by Scavenger Receptors	0.191266	0.565614	0.990042	1	0.188968	0.570292	0.571932	0.875256	0.287329	0.791731	0.113605	0.384426	0.0796137	0.350689	0.179964	0.451085
rctm0953	RNA Polymerase II Transcription Initiation	0.638836	0.993175	0.889825	1	0.00123274	0.0105994	0.417277	0.756747	0.489518	0.887871	0.603393	0.933008	0.157904	0.487604	0.179912	0.451085
rctm1075	SHC-related events triggered by IGF1R	0.0485561	0.293396	0.640382	0.985583											0.179071	0.451085
rctm1389	mRNA Capping	0.538374	0.920683	0.922139	1	0.00108188	0.0094641			0.744371	1	0.508243	0.850882	0.0856949	0.366741	0.180121	0.451085
rctm0108	Amino acid transport across the plasma membrane	0.135799	0.489349			0.56532	0.91879	0.266073	0.621038							0.183936	0.459642
GTEX_V7_Adipose_Subcutaneous_WGCNA_4	HIV Nef pathway; generic transcription pathway; mitotic cell cycle	0.120084	0.475092	0.354423	0.778602	0.047878	0.242185	0.0694892	0.343682	0.975729	1	0.322806	0.685631	0.791043	1	0.185126	0.461614
M3126	Leishmania infection	0.383694	0.775949	0.319096	0.741541	0.0957513	0.38841	0.467215	0.79002	0.246585	0.765573	0.0677337	0.270935	0.975821	1	0.18636	0.463223
rctm0241	Circadian Repression of Expression by REV-ERBA					0.186576	0.568579									0.186576	0.463223
M12467	ErbB signaling pathway	0.325509	0.714829	0.692357	0.998986	0.842444	1	0.0856157	0.372773	0.119168	0.719638	0.314156	0.680286	0.353696	0.734224	0.186996	0.463266
rctm0242	Citric acid cycle (TCA cycle)			0.215424	0.636876	0.26778	0.675154					0.462223	0.82426			0.192903	0.476877
M15513	D4-GDI Signaling Pathway							0.193511	0.545698							0.193511	0.477354
GTEX_V7_Adipose_Subcutaneous_WGCNA_30	Calcium signaling pathway; circadian rhythm mammal; purine metabolism	0.618655	0.984566	0.447063	0.834716	0.591483	0.932043	0.81498	1	8.58e-05	0.00982343	0.718264	1	0.34834	0.726863	0.195152	0.478511
GTEX_V7_Pancreas_WGCNA_49				0.50136	0.866728	0.425706	0.802553	0.412531	0.754547			0.0938886	0.340301			0.194601	0.478511
rctm0875	Platelet homeostasis	0.207062	0.576762	0.178277	0.585333	0.149475	0.504156	0.73833	0.965223	0.356816	0.834375	0.575735	0.91006	0.517114	0.879406	0.195226	0.478511
GTEX_V7_Adipose_Subcutaneous_WGCNA_39		0.861018	1	0.195352	0.614325	0.727629	1	0.504641	0.8178	0.120301	0.719788	0.175571	0.50547	0.170825	0.502461	0.201464	0.492753
rctm0450	G alpha (z) signalling events	0.202778	0.573823	0.489456	0.860798	0.489467	0.853634	0.326606	0.680976	0.817128	1	0.212177	0.553713	0.165351	0.494565	0.202733	0.494806
M523	Thyroid cancer	0.41529	0.805534	0.293119	0.71911	0.04938	0.248381	0.589914	0.892532			0.631124	0.954517			0.204402	0.495728
rctm0311	Death Receptor Signalling					0.204152	0.586792									0.204152	0.495728
rctm0647	Lipid digestion, mobilization, and transport	0.0526602	0.303481	0.667915	0.995327	0.639503	0.962554	0.198537	0.547512	0.354937	0.83367	0.578255	0.911072	0.368355	0.750902	0.204341	0.495728
rctm0297	DARPP-32 events	0.525876	0.908663	0.513174	0.875307	0.412122	0.798055					0.0645292	0.264463			0.205826	0.498133
GTEX_V7_Adipose_Visceral_Omentum_WGCNA_35		0.189506	0.565323	0.327895	0.752827	0.611895	0.951417	0.30868	0.664235	0.838735	1	0.0915826	0.336452	0.396424	0.790374	0.208738	0.503066
M2404	Mechanism of Gene Regulation by Peroxisome Proliferators via PPARa(alpha)	0.197686	0.568277	0.70425	0.999733	0.425923	0.802578	0.598934	0.894298	0.0780052	0.713341	0.353144	0.719155	0.459861	0.842611	0.208686	0.503066
M5244	Glyoxylate and dicarboxylate metabolism											0.211294	0.552985			0.211294	0.507139
rctm1050	Retinoid metabolism and transport	0.378966	0.76951	0.0703492	0.381385			0.662687	0.933491	0.177991	0.720986	0.317228	0.681643	0.786947	1	0.211308	0.507139
rctm1018	Regulation of innate immune responses to cytosolic DNA					0.21239	0.595187									0.21239	0.507621
M4383	Actions of Nitric Oxide in the Heart					0.841195	1	0.314836	0.671532			0.130125	0.418665	0.162758	0.492004	0.213046	0.508134
M4377	Galactose metabolism	0.509723	0.8869	0.373277	0.790952	0.939101	1	0.171308	0.523473			0.149007	0.455372	0.117079	0.425068	0.215257	0.512347
rctm0275	Costimulation by the CD28 family	0.74501	1	0.188993	0.602518	0.264396	0.670677	0.088171	0.3747			0.660178	0.96958	0.449515	0.838661	0.216731	0.514792
M8601	Rac 1 cell motility signaling pathway	0.410815	0.798829			0.671593	0.980585	0.0591997	0.318184							0.219115	0.517331
rctm0948	RNA Polymerase II HIV Promoter Escape	0.427924	0.817806	0.906517	1	0.00165494	0.013319	0.622452	0.90593	0.554421	0.897154	0.572903	0.908924	0.188416	0.526747	0.219147	0.517331
rctm0955	RNA Polymerase II Transcription Pre-Initiation And Promoter Opening	0.40309	0.789549	0.969808	1	0.00127132	0.0107474	0.629793	0.91144	0.52077	0.889378	0.482552	0.835429	0.15668	0.486672	0.218758	0.517331
rctm0181	Budding and maturation of HIV virion	0.120964	0.475247	0.229319	0.653523	0.788681	1			0.256105	0.768694	0.453728	0.819743	0.498477	0.858415	0.220797	0.520161
rctm0063	Activation of Matrix Metalloproteinases	0.392659	0.782737			0.212362	0.595142					0.4015	0.776227			0.22298	0.52423
rctm0149	BMAL1:CLOCK/NPAS2 Activates Circadian Expression					0.643017	0.963899	0.0748059	0.351849							0.223719	0.524897
rctm1327	Transport of inorganic cations/anions and amino acids/oligopeptides	0.639899	0.993243	0.338366	0.763737	0.38774	0.77541	0.315711	0.671786	0.630296	0.955253	0.248676	0.595191	0.211084	0.555711	0.227989	0.533828
M13036	Prion diseases	0.482915	0.87452	0.264648	0.695682	0.272019	0.677632									0.23019	0.537719
rctm0414	Fatty Acyl-CoA Biosynthesis									0.230924	0.750929					0.230924	0.537719
rctm0802	Nucleotide Excision Repair	0.637686	0.993102	0.740181	1	0.00472244	0.0325396	0.670118	0.934955	0.515737	0.889037	0.497235	0.839309	0.207345	0.550086	0.231445	0.537719
rctm1360	Visual phototransduction	0.357538	0.752383	0.0306373	0.232576	0.17164	0.541285	0.263021	0.617302	0.3237	0.816699	0.907672	1	0.843163	1	0.231518	0.537719
rctm0640	Late Phase of HIV Life Cycle	0.683274	1	0.212247	0.635851	0.00746302	0.0475177	0.704211	0.951818	0.620862	0.949155	0.630064	0.954307	0.37703	0.761652	0.237164	0.549724
M8728	Hypertrophic cardiomyopathy (HCM)	0.771395	1	0.276765	0.708137	0.577802	0.924385	0.179136	0.535112	0.251033	0.767614	0.175226	0.50514	0.616483	0.943597	0.238661	0.552083
BMI_positive	Positive control gene set for BMI	0.170453	0.540422									0.615379	0.94312	0.285101	0.651762	0.239388	0.552656
M14899	Angiotensin II mediated activation of JNK Pathway via Pyk2 dependent signaling	0.142482	0.494963	0.550566	0.917928	0.992611	1	0.0285155	0.26207			0.174601	0.504541	0.352321	0.733055	0.240948	0.554035
rctm0366	Eicosanoid ligand-binding receptors	0.240471	0.612483													0.240471	0.554035
GTEX_V7_Adipose_Subcutaneous_WGCNA_52		0.0772464	0.379382	0.376996	0.795329	0.151395	0.505119	0.999917	1	0.150932	0.720644	0.0367049	0.184594	0.490402	0.854901	0.24232	0.556081
rctm0350	E2F mediated regulation of DNA replication	0.245213	0.614344					0.679304	0.94213			0.400277	0.776	0.181512	0.515453	0.244135	0.559133
rctm0284	Cyclin D associated events in G1	0.764197	1	0.351616	0.775945	0.201166	0.582834	0.324616	0.67847			0.54387	0.884536	0.198743	0.538933	0.245203	0.560465
M16763	Neurotrophin signaling pathway	0.785915	1	0.108091	0.472923	0.711145	1	0.0946931	0.384683	0.110192	0.718419	0.440436	0.813355	0.790061	1	0.251891	0.573002
M9043	Growth Hormone Signaling Pathway	0.110534	0.45351	0.987595	1	0.64129	0.963178	0.0509096	0.301175			0.107606	0.374092			0.25218	0.573002
rctm0477	GPVI-mediated activation cascade	0.837316	1	0.0692069	0.38044	0.412938	0.798456	0.194328	0.545969			0.532825	0.874812			0.251465	0.573002
M10401	Telomeres, Telomerase, Cellular Aging, and Immortality					0.29595	0.70143					0.350401	0.718842			0.257599	0.58187
rctm0893	Pre-NOTCH Expression and Processing	0.485636	0.875991	0.710461	1	0.867073	1	0.0283446	0.261928	0.135723	0.720434	0.412205	0.784855			0.25735	0.58187
rctm0946	RNA Polymerase I Transcription Termination	0.26062	0.63375							0.473938	0.883193	0.659357	0.969101	0.157211	0.487076	0.257509	0.58187
M16473	Aldosterone-regulated sodium reabsorption	0.401322	0.787634	0.605276	0.95769	0.365627	0.757861	0.244566	0.590507			0.33821	0.70785			0.260459	0.58718
GTEX_V7_Adipose_Visceral_Omentum_WGCNA_17		0.891786	1	0.364705	0.783139	0.703189	0.999187	0.132186	0.446459	0.361358	0.835915	0.063506	0.263765	0.460544	0.842833	0.263678	0.591123
M16355	Ras-Independent pathway in NK cell-mediated cytotoxicity			0.292462	0.719068	0.364168	0.756659									0.263748	0.591123
rctm0221	Cell death signalling via NRAGE, NRIF and NADE	0.256965	0.629359	0.323776	0.74515	0.532097	0.895133	0.60835	0.899523	0.475963	0.88349	0.231421	0.570473	0.448102	0.837756	0.262813	0.591123
M6382	Regulation of autophagy	0.265269	0.638824													0.265269	0.593378
GTEX_V7_Adipose_Subcutaneous_WGCNA_67		0.339857	0.732027	0.241268	0.664368	0.253086	0.66131	0.528835	0.843962	0.513202	0.888905	0.281884	0.633629	0.733867	1	0.269275	0.601028
GTEX_V7_Adipose_Visceral_Omentum_WGCNA_63		0.32853	0.715295	0.0140381	0.125043	0.0187669	0.108137	0.995552	1	0.584156	0.920131	0.762607	1	0.327549	0.707848	0.269732	0.601028
rctm0759	NRAGE signals death through JNK	0.157531	0.517029	0.433641	0.824431	0.646875	0.965514	0.27284	0.623869	0.702282	0.998756	0.195925	0.535816	0.543281	0.898503	0.270706	0.602034
M18306	Regulation of actin cytoskeleton	0.254574	0.627229	0.193086	0.611017	0.77086	1	0.0885994	0.375523	0.127121	0.720308	0.429063	0.802723	0.967253	1	0.271234	0.602044
GTEX_Whole_Blood_WGCNA_32		0.364719	0.756568	0.299933	0.719539	0.122727	0.455686	0.430693	0.766142	0.702747	0.998874	0.533952	0.875276	0.508049	0.870528	0.276602	0.61278
M11844	Cytosolic DNA-sensing pathway	0.125756	0.485281	0.800271	1	0.389856	0.776625	0.719952	0.95863	0.226065	0.745326	0.474343	0.83517	0.228706	0.58175	0.277667	0.61394
rctm1209	Synthesis of PIPs at the plasma membrane	0.145625	0.496858	0.130543	0.512604	0.0094073	0.0577058	1	1			0.0148793	0.0880855			0.278191	0.61394
rctm0979	Recycling pathway of L1					0.333026	0.736358					0.34712	0.716482			0.2799	0.61653
M13883	How Progesterone Initiates Oocyte Membrane	0.235009	0.605436	0.912941	1	0.427702	0.803105	0.318899	0.674758	0.165826	0.720837	0.186445	0.520639	0.64006	0.958039	0.282862	0.621865
GTEX_V7_Pancreas_WGCNA_50								0.192006	0.545246			0.52939	0.870552			0.286576	0.628829
rctm0390	Extrinsic Pathway for Apoptosis					0.288224	0.693876									0.288224	0.630046
rctm0740	N-glycan trimming in the ER and Calnexin/Calreticulin cycle	0.458778	0.854279											0.245865	0.601669	0.287953	0.630046
M2044	Spliceosome	0.850925	1	0.681306	0.998157	0.291149	0.695829	0.0594348	0.318402	0.44342	0.877623	0.513215	0.854808	0.222522	0.569228	0.289152	0.630877
rctm1177	Stimuli-sensing channels	0.787917	1	0.589136	0.948073	0.59939	0.939232	0.0359717	0.267691	0.267278	0.773038	0.476582	0.835283	0.400331	0.79276	0.291121	0.633972
rctm1045	Respiratory electron transport	0.489501	0.87627	0.844922	1	0.89677	1	0.0640063	0.333262	0.112336	0.718717	0.151336	0.457841	0.527927	0.884713	0.292491	0.635753
rctm0942	RNA Polymerase I Promoter Escape	0.263235	0.637207							0.658959	0.968534	0.502136	0.843132	0.1922	0.530767	0.293179	0.636048
rctm0409	FRS2-mediated cascade	0.210389	0.577846	0.656758	0.993703	0.937573	1	0.151218	0.478266			0.252362	0.599649	0.226378	0.577456	0.295566	0.640024
GTEX_V7_Adipose_Subcutaneous_WGCNA_80		0.128887	0.486013	0.852451	1	0.787317	1	0.466896	0.789856	0.302183	0.804148	0.0561341	0.243326	0.527265	0.884357	0.297249	0.642459
rctm0061	Activation of IRF3/IRF7 mediated by TBK1/IKK epsilon			0.400982	0.81167	0.310283	0.720956									0.298958	0.644943
M1001	Rho cell motility signaling pathway	0.594822	0.96162			0.704108	0.99934	0.358656	0.707544	0.263086	0.770421	0.303916	0.66707	0.300712	0.670011	0.304171	0.654963
rctm0571	Inactivation, recovery and regulation of the phototransduction cascade			0.068752	0.380116			0.307149	0.663828	0.383392	0.839781	0.774937	1	0.658501	0.974796	0.307897	0.661749
GTEX_V7_Adipose_Subcutaneous_WGCNA_88		0.809138	1	0.109328	0.474401	0.577539	0.924314	0.902469	1	0.250921	0.76759	0.208446	0.552942	0.166322	0.495423	0.309419	0.663399
rctm1238	TRAF6 mediated induction of TAK1 complex					0.309817	0.720899									0.309817	0.663399
M5291	Role of PI3K subunit p85 in regulation of Actin Organization and Cell Migration					0.320314	0.727419									0.320314	0.684604
rctm0523	HIV Life Cycle	0.629913	0.992138	0.270033	0.698415	0.00682184	0.0445634	0.876051	1	0.606057	0.934644	0.699196	1	0.33566	0.712012	0.321637	0.686159
M4319	IL12 and Stat4 Dependent Signaling Pathway in Th1 Development	0.32629	0.714969													0.32629	0.694798
GTEX_V7_Adipose_Visceral_Omentum_WGCNA_21		0.84438	1	0.222786	0.644183	0.832507	1	0.239923	0.588444	0.864216	1	0.0491685	0.217749	0.12908	0.447735	0.328225	0.697629
rctm0654	Lysosome Vesicle Biogenesis	0.578078	0.954923			0.761056	1					0.143098	0.44122	0.234237	0.587956	0.329103	0.698207
rctm0102	Amine compound SLC transporters											0.400373	0.776041	0.363699	0.747746	0.335436	0.710336
rctm0659	MAPK targets/ Nuclear events mediated by MAP kinases	0.566929	0.947341	0.366726	0.783978	0.329091	0.73407	0.266302	0.621318			0.617282	0.944615			0.337089	0.712526
rctm1286	Toll-Like Receptors Cascades	0.219097	0.586318	0.542291	0.909014	0.332774	0.736228	1	1	0.847803	1	7.55e-06	0.000230004	0.00345101	0.0243458	0.338816	0.714865
rctm0612	Interferon alpha/beta signaling	0.102263	0.433855	0.387324	0.810014	0.425941	0.80258	0.704033	0.951713	0.433931	0.868829	0.361191	0.725182	0.736687	1	0.339591	0.715189
rctm0250	Clathrin derived vesicle budding	0.551895	0.931104	0.0360148	0.258554	0.582062	0.925046	0.895942	1	0.529428	0.889965	0.342912	0.714802	0.310594	0.679096	0.348887	0.732092
rctm1134	Signaling by NOTCH1	0.569867	0.948566	0.273129	0.702933	0.423182	0.802108	0.419993	0.758591	0.533622	0.89025	0.686177	0.991463	0.218272	0.561226	0.348297	0.732092
GTEX_V7_Adipose_Subcutaneous_WGCNA_110								0.359566	0.708147							0.359566	0.751796
M11673	Biosynthesis of unsaturated fatty acids	0.656085	0.995122	0.331011	0.75488	0.334777	0.737351	0.70483	0.952182			0.47316	0.83511	0.186812	0.525517	0.359583	0.751796
rctm0800	Nuclear signaling by ERBB4	0.506014	0.884738			0.846185	1	0.739905	0.965905	0.200515	0.73391	0.273174	0.623366	0.134643	0.458178	0.361321	0.754062
rctm0079	Activation of the pre-replicative complex	0.207865	0.577314			0.938717	1	0.130598	0.445635	0.268214	0.77362	0.642977	0.962607	0.416237	0.811797	0.363273	0.756763
rctm1268	The phototransduction cascade			0.0713054	0.381559			0.308968	0.664679	0.501529	0.888396	0.850851	1	0.55835	0.911736	0.364583	0.758123
GTEX_V7_Adipose_Subcutaneous_WGCNA_60		0.339472	0.731656	0.437526	0.827821	0.533692	0.896317	0.745995	0.968338	0.557749	0.898908	0.2155	0.557031	0.333892	0.710916	0.367425	0.762655
GTEX_V7_Adipose_Subcutaneous_WGCNA_66		0.917873	1	0.0943773	0.448796	0.635238	0.962306	0.0626932	0.328458	0.47244	0.882973	0.839794	1	0.248124	0.604635	0.371701	0.76876
rctm1395	mRNA Processing	0.624413	0.988632	0.817547	1	0.00866831	0.0534989	0.203374	0.551599	0.776787	1	0.722243	1	0.407111	0.801217	0.371135	0.76876
rctm0618	Interleukin-3, 5 and GM-CSF signaling	0.440863	0.834043	0.48021	0.855485	0.343176	0.742572	0.705371	0.952501			0.254465	0.600939			0.373253	0.770586
rctm0965	RORA Activates Circadian Expression					0.374075	0.767998									0.374075	0.770901
M15898	Fructose and mannose metabolism	0.22911	0.599648	0.276682	0.708047	0.988042	1	0.320878	0.675783	0.536503	0.890445	0.391436	0.768226	0.132541	0.455074	0.375481	0.772418
M648	Cell Cycle: G1/S Check Point					0.324419	0.728517	0.632235	0.913555			0.615319	0.943094	0.215648	0.560333	0.379923	0.780164
rctm0894	Pre-NOTCH Processing in Golgi	0.381693	0.773472													0.381693	0.782404
GTEX_V7_Adipose_Visceral_Omentum_WGCNA_67						0.114237	0.434345					0.79153	1			0.390668	0.79934
M2349	Pertussis toxin-insensitive CCR5 Signaling in Macrophage											0.391343	0.768199			0.391343	0.79934
GTEX_V7_Adipose_Subcutaneous_WGCNA_102		0.232431	0.600346					0.638277	0.918494							0.394894	0.805165
M8353	Human Cytomegalovirus and Map Kinase Pathways	0.272824	0.652292	0.593593	0.95038											0.397486	0.809018
M2821	NFkB activation by Nontypeable Hemophilus influenzae					0.399067	0.789651									0.399067	0.809743
rctm0757	NOTCH2 Activation and Transmission of Signal to the Nucleus					0.399248	0.789863									0.399248	0.809743
M2130	Ether lipid metabolism	0.807747	1	0.12978	0.511484	0.579111	0.92474	0.231248	0.58026			0.579774	0.911683	0.493214	0.856485	0.401885	0.812231
rctm0446	G alpha (12/13) signalling events	0.145631	0.496859	0.154863	0.551931	0.279193	0.683409	0.865543	1	0.68092	0.986288	0.249076	0.595506	0.863448	1	0.40121	0.812231
M15913	RIG-I-like receptor signaling pathway	0.783704	1	0.459756	0.84565	0.151017	0.50484	0.0488058	0.297913	0.900866	1	0.545526	0.885292	0.497834	0.858338	0.408907	0.82374
M5290	Role of MEF2D in T-cell Apoptosis					0.377752	0.769268					0.495449	0.838846			0.409725	0.82374
M7897	Inhibition of Cellular Proliferation by Gleevec			0.685948	0.998503	0.20952	0.590413									0.40948	0.82374
rctm1418	trans-Golgi Network Vesicle Budding	0.72962	1	0.0169598	0.149682	0.905757	1	0.739821	0.965868	0.488317	0.887819	0.208686	0.552945	0.424291	0.820418	0.412842	0.828561
rctm0624	Ion channel transport	0.815375	1	0.431849	0.823587	0.560246	0.915782	0.0754533	0.352846	0.2471	0.765816	0.53927	0.878607	0.71913	1	0.415696	0.832838
rctm0804	Nucleotide-like (purinergic) receptors	0.417019	0.805849													0.417019	0.834037
rctm0738	N-glycan antennae elongation in the medial/trans-Golgi	0.506588	0.884871					0.387174	0.724896							0.424246	0.847021
rctm0832	PI3K/AKT activation	0.889087	1	0.755381	1	0.425775	0.802561	0.148446	0.472189	0.700138	0.998212	0.216815	0.557445	0.182124	0.515542	0.427639	0.852319
rctm0183	CD28 co-stimulation	0.957499	1	0.138019	0.520445	0.193	0.573743	0.340446	0.688277			0.499728	0.841819	0.584314	0.924583	0.429881	0.855308
GTEX_Whole_Blood_WGCNA_37		0.549096	0.929757	0.241634	0.664716	0.630079	0.962002	0.766209	0.976657	0.264028	0.771011	0.420592	0.79382	0.459359	0.842446	0.432085	0.857594
rctm1140	Signaling by NOTCH2	0.872858	1	0.0588309	0.342242	0.551824	0.911551									0.432519	0.857594
GTEX_V7_Adipose_Visceral_Omentum_WGCNA_70		0.444362	0.83907			0.461154	0.83133									0.433331	0.857727
rctm0720	Mitotic Prometaphase	0.484165	0.875425	0.420159	0.816551	0.189354	0.570569	0.37233	0.712549	0.820699	1	0.847357	1	0.185017	0.522096	0.43986	0.869156
rctm0233	Chemokine receptors bind chemokines	0.226354	0.597166			0.258545	0.666913	0.743123	0.967305			0.55727	0.894807	0.606755	0.941618	0.441193	0.870298
rctm0199	CRMPs in Sema3A signaling											0.445708	0.817408			0.445708	0.877703
rctm0463	G2/M Checkpoints	0.257212	0.629564	0.933058	1	0.723139	1	0.0811023	0.366929	0.15411	0.720686	0.763653	1	0.468231	0.844145	0.44901	0.882695
rctm0391	FBXW7 Mutants and NOTCH1 in Cancer	0.476296	0.869721	0.23656	0.661198	0.357417	0.752221	0.720289	0.958661	0.517319	0.889144	0.824864	1	0.22937	0.5818	0.451571	0.88431
rctm0744	NCAM1 interactions	0.503984	0.883988	0.799445	1	0.208818	0.590086	0.471984	0.792498	0.375953	0.839743	0.52102	0.863643			0.452134	0.88431
rctm1201	Synthesis of PC											0.2292	0.569069	0.715063	1	0.45125	0.88431
M3430	Effects of calcineurin in Keratinocyte Differentiation			0.533426	0.900274							0.413903	0.785355			0.46236	0.902777
M19166	Glycosaminoglycan biosynthesis - chondroitin sulfate	0.373133	0.764773	0.797123	1	0.553864	0.912959	0.20694	0.555307							0.465369	0.907116
GTEX_V7_Adipose_Subcutaneous_WGCNA_62		0.113115	0.456963	1	1	0.384158	0.772941	0.0244332	0.260291	0.107254	0.718005	0.491716	0.838418	0.196617	0.534776	0.466751	0.907191
rctm0964	RNA Polymerase III Transcription Termination													0.46855	0.844173	0.46855	0.907191
rctm1136	Signaling by NOTCH1 HD+PEST Domain Mutants in Cancer	0.647222	0.993838	0.287528	0.715818	0.336828	0.739844	0.622158	0.905908	0.552794	0.897011	0.723973	1	0.256787	0.615064	0.467069	0.907191
rctm1137	Signaling by NOTCH1 PEST Domain Mutants in Cancer	0.687539	1	0.257116	0.688984	0.589719	0.931331	0.383463	0.723485	0.654673	0.967826	0.556681	0.894306	0.302819	0.670336	0.468558	0.907191
M14449	METS affect on Macrophage Differentiation			0.626652	0.973893	0.340223	0.742204									0.474951	0.914955
rctm0633	Kinesins							0.474374	0.793745							0.474374	0.914955
rctm1096	Sema3A PAK dependent Axon repulsion	0.291648	0.678656									0.677029	0.983733			0.474862	0.914955
rctm1145	Signaling by Robo receptor	0.847731	1	0.128708	0.509663	0.529705	0.892602					0.547003	0.88619	0.412638	0.80652	0.476123	0.915683
M11520	TPO Signaling Pathway			0.730405	1	0.2444	0.64532									0.477957	0.917678
rctm0516	Golgi Associated Vesicle Biogenesis	0.651794	0.994499	0.022516	0.186727	0.705545	0.999579	0.665849	0.934791	0.434959	0.868852	0.319424	0.683727	0.874528	1	0.48036	0.920756
M14971	Induction of apoptosis through DR3 and DR4/5 Death Receptors	0.886031	1	0.813007	1	0.184912	0.566555	0.663234	0.933716	0.642355	0.963532	0.294544	0.654823	0.0599028	0.289263	0.483152	0.924571
rctm0525	HIV Transcription Initiation	0.406512	0.793425	0.999915	1	0.00174812	0.0138473	0.457569	0.785324	0.408872	0.849025	0.681608	0.987824	0.215822	0.560383	0.492731	0.941338
M4086	Propanoate metabolism	0.494032	0.879713	0.200518	0.622599	0.811836	1	0.104324	0.400379	0.545057	0.892167	0.666859	0.973497	0.744237	1	0.496013	0.946039
M5785	Taste transduction							0.914945	1	0.0870942	0.714913			0.491362	0.854913	0.498002	0.948262
rctm0201	CTLA4 inhibitory signaling			0.501906	0.866744											0.501906	0.952546
rctm0658	MAP kinase activation in TLR cascade	0.191579	0.565666	0.4756	0.8534	0.479475	0.84475	0.720966	0.958824			0.657774	0.968179			0.501311	0.952546
GTEX_V7_Adipose_Subcutaneous_WGCNA_11	Extracellular matrix organization; basal cell carcinoma; collagen formation	0.650287	0.99428	0.912566	1	0.910812	1	0.880394	1	0.747549	1	0.000805019	0.00636641	0.0406537	0.217622	0.505295	0.957402
rctm0044	Activation of ATR in response to replication stress	0.197351	0.567932	0.916775	1	0.88482	1	0.0781352	0.357528	0.249147	0.766854	0.796818	1	0.336271	0.71266	0.506748	0.958477
rctm0374	Endosomal Sorting Complex Required For Transport (ESCRT)	0.165683	0.532858	0.352579	0.776796	0.967204	1					0.428392	0.80212	0.395836	0.789716	0.508359	0.958477
rctm1138	Signaling by NOTCH1 in Cancer	0.569045	0.948362	0.353586	0.777782	0.733559	1	0.471235	0.792106	0.4724	0.882967	0.649329	0.966978	0.270767	0.633035	0.508068	0.958477
GTEX_V7_Pancreas_WGCNA_29		0.171401	0.541684	0.1556	0.552014			0.927503	1	0.787728	1	0.305324	0.668743	0.612726	0.942573	0.511714	0.963227
rctm1139	Signaling by NOTCH1 t(7;9)(NOTCH1:M1580_K2555) Translocation Mutant	0.373807	0.765306	0.260554	0.692681	0.49504	0.855243	0.918406	1	0.348747	0.828921	0.770165	1	0.249448	0.605514	0.514024	0.965996
rctm1077	SHC1 events in ERBB2 signaling	0.455994	0.853707			0.832876	1					0.216675	0.557352			0.516484	0.969039
rctm1078	SHC1 events in ERBB4 signaling	0.131931	0.488399			0.983179	1					0.182214	0.515776			0.523038	0.97974
M11190	Dorso-ventral axis formation	0.292684	0.679923			0.411236	0.797564	0.890507	1			0.377297	0.751693			0.529239	0.989746
GTEX_V7_Adipose_Subcutaneous_WGCNA_1		0.99068	1	0.264353	0.695517	0.967508	1	0.54469	0.86062	1	1	1	1	0.940608	1	1	1
GTEX_V7_Adipose_Subcutaneous_WGCNA_10		0.497039	0.880966	0.496323	0.866545	0.157615	0.506584	1	1	0.786841	1	0.139935	0.435781	0.2397	0.591351	1	1
GTEX_V7_Adipose_Subcutaneous_WGCNA_101								0.914124	1	0.999851	1	0.766473	1			0.999511	1
GTEX_V7_Adipose_Subcutaneous_WGCNA_103		0.433805	0.822806	0.70133	0.99955	0.92999	1	0.97123	1	0.482221	0.886363	0.267986	0.617516	0.175829	0.505489	0.790868	1
GTEX_V7_Adipose_Subcutaneous_WGCNA_104		0.278183	0.659396	0.10453	0.468085					0.446362	0.880092	1	1	0.304355	0.670533	1	1
GTEX_V7_Adipose_Subcutaneous_WGCNA_106												0.741298	1			0.741298	1
GTEX_V7_Adipose_Subcutaneous_WGCNA_107												0.908425	1	0.446904	0.837451	0.801462	1
GTEX_V7_Adipose_Subcutaneous_WGCNA_108		0.782371	1			0.333024	0.736357					0.773883	1	0.851685	1	0.858143	1
GTEX_V7_Adipose_Subcutaneous_WGCNA_13		1	1	1	1	1	1	0.60216	0.896507	0.766459	1	0.999385	1	0.866455	1	1	1
GTEX_V7_Adipose_Subcutaneous_WGCNA_14		1	1	0.805199	1	0.933846	1	0.460917	0.786768	0.180722	0.721018	0.484462	0.835455	0.446482	0.837343	1	1
GTEX_V7_Adipose_Subcutaneous_WGCNA_16		0.999971	1	0.885863	1	0.983192	1	0.816253	1	1	1	0.872263	1	0.969209	1	1	1
GTEX_V7_Adipose_Subcutaneous_WGCNA_22		1	1	0.3951	0.810597	0.185597	0.56765	0.231083	0.580101	0.532261	0.890157	0.980741	1	1	1	1	1
GTEX_V7_Adipose_Subcutaneous_WGCNA_26		0.709803	1	0.987074	1	0.860383	1	0.486045	0.803461	0.967286	1	0.979518	1	0.860683	1	0.999558	1
GTEX_V7_Adipose_Subcutaneous_WGCNA_3		0.859877	1	0.413729	0.814504	0.841899	1	1	1	1	1	0.932976	1	0.998429	1	1	1
GTEX_V7_Adipose_Subcutaneous_WGCNA_31		1	1	4.27e-05	0.00151121	0.777902	1	0.0943584	0.384285	1	1	0.999974	1	1	1	1	1
GTEX_V7_Adipose_Subcutaneous_WGCNA_32		1	1	1	1	0.890696	1	0.899683	1	0.879445	1	0.92619	1	1	1	1	1
GTEX_V7_Adipose_Subcutaneous_WGCNA_33		1	1	0.0119792	0.110443	0.0679723	0.316575	0.181665	0.538316	1	1	0.857164	1	1	1	1	1
GTEX_V7_Adipose_Subcutaneous_WGCNA_37		1	1	1	1	0.978264	1	0.434278	0.769482	0.812093	1	0.780228	1	1	1	1	1
GTEX_V7_Adipose_Subcutaneous_WGCNA_38		0.425289	0.815409	0.415022	0.814769	0.234525	0.629633	0.87211	1	0.511722	0.888841	0.916263	1	0.385396	0.771647	0.665041	1
GTEX_V7_Adipose_Subcutaneous_WGCNA_40		0.626321	0.989882	0.95558	1	1	1	0.688291	0.945001	0.424263	0.856067	0.725627	1	0.452097	0.840121	0.999697	1
GTEX_V7_Adipose_Subcutaneous_WGCNA_45		0.241354	0.613613	0.644577	0.987476	0.225899	0.619221	1	1	0.877674	1	1	1	1	1	1	1
GTEX_V7_Adipose_Subcutaneous_WGCNA_46		0.553032	0.931937	0.97103	1	0.0136156	0.0807905	1	1	0.228697	0.748247	0.345534	0.715947	0.335676	0.712029	1	1
GTEX_V7_Adipose_Subcutaneous_WGCNA_47		0.312024	0.699074			0.604762	0.943294	1	1	0.809055	1	0.739491	1	1	1	1	1
GTEX_V7_Adipose_Subcutaneous_WGCNA_48		0.487044	0.876061					0.254814	0.607383	1	1	0.65897	0.968875	0.875507	1	1	1
GTEX_V7_Adipose_Subcutaneous_WGCNA_49		0.942478	1	0.3987	0.811062	0.313868	0.722283	0.275305	0.627346	0.945312	1	1	1	0.980546	1	1	1
GTEX_V7_Adipose_Subcutaneous_WGCNA_50		0.575683	0.95281	1	1	1	1	0.0319391	0.264786	0.927556	1	0.987948	1	0.99999	1	1	1
GTEX_V7_Adipose_Subcutaneous_WGCNA_51		0.369225	0.759004	1	1	1	1	0.0770187	0.355656	0.102285	0.717285	0.168477	0.494617	0.14832	0.481904	1	1
GTEX_V7_Adipose_Subcutaneous_WGCNA_53		1	1	0.30484	0.724982	0.999898	1	0.65027	0.928565	0.985281	1	0.535906	0.877091	0.791607	1	1	1
GTEX_V7_Adipose_Subcutaneous_WGCNA_55		0.726966	1	0.122705	0.501077	0.492581	0.854686	0.95579	1	0.854976	1	0.795112	1	0.84452	1	0.935804	1
GTEX_V7_Adipose_Subcutaneous_WGCNA_57		0.876256	1	0.737537	1	0.495845	0.855425	0.376503	0.716979	0.958866	1	0.509907	0.852039	0.87089	1	0.950326	1
GTEX_V7_Adipose_Subcutaneous_WGCNA_61		1	1	0.999994	1	0.858836	1	1	1	0.493232	0.888033	0.842824	1	1	1	1	1
GTEX_V7_Adipose_Subcutaneous_WGCNA_63		0.135407	0.488985	0.765812	1	0.977352	1	1	1	0.47893	0.883924	0.0722653	0.281348	0.0694182	0.320447	0.977063	1
GTEX_V7_Adipose_Subcutaneous_WGCNA_65		0.85647	1	0.962764	1	0.888012	1	0.903406	1	0.693124	0.99596	0.583519	0.911803	0.853059	1	0.996483	1
GTEX_V7_Adipose_Subcutaneous_WGCNA_68		0.763039	1	0.710906	1	1	1	0.392079	0.728731	0.816579	1	0.944086	1	0.921137	1	0.999989	1
GTEX_V7_Adipose_Subcutaneous_WGCNA_69		0.89042	1	0.00598934	0.0654744	0.0813905	0.357459	0.575473	0.876853	0.803213	1	1	1	0.53821	0.894374	1	1
GTEX_V7_Adipose_Subcutaneous_WGCNA_7		0.849011	1	0.903224	1	0.72616	1	0.640205	0.920051	0.443821	0.877948	1	1	0.980817	1	1	1
GTEX_V7_Adipose_Subcutaneous_WGCNA_70		0.162282	0.524778	0.0908535	0.442397	0.022782	0.128757	1	1	0.220281	0.738839	0.0811256	0.302521	0.485361	0.85419	1	1
GTEX_V7_Adipose_Subcutaneous_WGCNA_74		0.310311	0.697047	1	1	0.453554	0.82555			0.108914	0.71824	0.212441	0.553982	0.368262	0.750827	0.917744	1
GTEX_V7_Adipose_Subcutaneous_WGCNA_75		1	1	0.431428	0.823388	0.547605	0.909466	0.22582	0.574957	0.276747	0.783301	0.114309	0.385782	0.47322	0.844928	1	1
GTEX_V7_Adipose_Subcutaneous_WGCNA_76		1	1	0.994089	1	0.615244	0.954234	1	1	0.981874	1	0.868686	1	0.770893	1	1	1
GTEX_V7_Adipose_Subcutaneous_WGCNA_77		0.81445	1	0.399596	0.811301	0.674843	0.981936	0.36012	0.708317	0.522954	0.889526	0.43821	0.811538	0.74007	1	0.685845	1
GTEX_V7_Adipose_Subcutaneous_WGCNA_78		1	1	1	1	0.91281	1	1	1	1	1	1	1	1	1	1	1
GTEX_V7_Adipose_Subcutaneous_WGCNA_8	Metabolism of lipids, lipoproteins, amino acids and derivatives; amino acid degradation	0.189754	0.565364	1	1	1	1	0.908622	1	0.577387	0.917633	0.681177	0.987424	0.823417	1	1	1
GTEX_V7_Adipose_Subcutaneous_WGCNA_82		0.231294	0.600272	0.248071	0.67274	0.204946	0.586959	0.635178	0.916387	0.947826	1	0.254856	0.600998	1	1	1	1
GTEX_V7_Adipose_Subcutaneous_WGCNA_84		0.650157	0.994262	0.668837	0.995656	1	1	0.871328	1	0.245704	0.765186	0.987506	1	0.92154	1	1	1
GTEX_V7_Adipose_Subcutaneous_WGCNA_86		0.740089	1	0.649497	0.990199	0.700125	0.99893	0.367182	0.70978	0.646081	0.965628	0.78692	1	0.802967	1	0.88934	1
GTEX_V7_Adipose_Subcutaneous_WGCNA_9		1	1	0.566829	0.929032	0.924059	1	0.0164249	0.255357	1	1	1	1	1	1	1	1
GTEX_V7_Adipose_Subcutaneous_WGCNA_90		0.9215	1			0.999865	1	0.941728	1	0.37006	0.839712	0.0797808	0.300052	0.234751	0.588628	0.955516	1
GTEX_V7_Adipose_Subcutaneous_WGCNA_91		1	1	0.0842339	0.426105	0.689918	0.998644	0.83537	1	0.303225	0.804249	0.144409	0.443069	0.48556	0.854388	0.966098	1
GTEX_V7_Adipose_Subcutaneous_WGCNA_92		0.169461	0.539784			0.122978	0.456266	0.0211963	0.25887	1	1	0.168386	0.494473	0.81631	1	1	1
GTEX_V7_Adipose_Subcutaneous_WGCNA_93		0.195491	0.566306	0.981665	1	1	1	0.556785	0.865121	0.467495	0.882301	0.89965	1	0.66882	0.981746	1	1
GTEX_V7_Adipose_Subcutaneous_WGCNA_94						0.726955	1	0.42286	0.760851			0.848217	1			0.796774	1
GTEX_V7_Adipose_Subcutaneous_WGCNA_95		1	1	0.41339	0.81449	0.090074	0.37756	0.933143	1	0.873248	1	0.358479	0.724051	0.74982	1	1	1
GTEX_V7_Adipose_Subcutaneous_WGCNA_97		0.72513	1	0.157104	0.552224	0.38071	0.770613	0.999855	1			1	1	0.641704	0.959664	1	1
GTEX_V7_Adipose_Subcutaneous_WGCNA_98		0.206935	0.576675	0.750044	1	0.75707	1					0.388932	0.767493			0.554155	1
GTEX_V7_Adipose_Subcutaneous_WGCNA_99		0.711595	1	0.409794	0.814349	0.620512	0.95939	0.566423	0.871781	0.83135	1	0.666405	0.973229	0.418944	0.813563	0.773906	1
GTEX_V7_Adipose_Visceral_Omentum_WGCNA_13		0.930363	1	0.410788	0.814388	1	1	0.862702	1	0.999992	1	1	1	0.974582	1	1	1
GTEX_V7_Adipose_Visceral_Omentum_WGCNA_18		0.928463	1	0.953702	1	1	1	0.859105	1	0.36231	0.836236	1	1	0.677123	0.98825	1	1
GTEX_V7_Adipose_Visceral_Omentum_WGCNA_19		0.314138	0.701014	1	1	0.877677	1	0.673167	0.936406	0.553187	0.897046	0.984715	1	0.158296	0.487901	0.999836	1
GTEX_V7_Adipose_Visceral_Omentum_WGCNA_20		0.54889	0.929658	0.999988	1	0.661466	0.973079	0.605517	0.898634	1	1	0.488572	0.838014	0.60928	0.942198	1	1
GTEX_V7_Adipose_Visceral_Omentum_WGCNA_23	NOTCH pathway	0.0764904	0.37881	0.00779214	0.0803616	0.0668524	0.312807	0.231635	0.580436	0.70155	0.99857	0.301443	0.664458	1	1	1	1
GTEX_V7_Adipose_Visceral_Omentum_WGCNA_24		0.694578	1	0.988845	1	0.799202	1	0.606628	0.898851	0.392869	0.841529	0.485655	0.835778	0.364484	0.748285	0.890273	1
GTEX_V7_Adipose_Visceral_Omentum_WGCNA_25		0.228181	0.59902	0.0987532	0.455581	0.260573	0.668865	0.532495	0.84835	0.19343	0.731659	1	1	0.983456	1	1	1
GTEX_V7_Adipose_Visceral_Omentum_WGCNA_26		1	1	0.725997	1	0.919021	1	0.628503	0.910987	0.287542	0.7918	1	1	0.403916	0.798109	1	1
GTEX_V7_Adipose_Visceral_Omentum_WGCNA_29		0.388089	0.781131	0.998584	1	1	1	0.676864	0.940145	0.940819	1	0.997219	1	0.971632	1	1	1
GTEX_V7_Adipose_Visceral_Omentum_WGCNA_33		0.243198	0.614129	0.869624	1	1	1	0.207364	0.555762	0.178957	0.720997	0.348682	0.717411	0.41164	0.806338	1	1
GTEX_V7_Adipose_Visceral_Omentum_WGCNA_34		0.596158	0.961763	0.734619	1	0.624091	0.960171	0.501692	0.816015	1	1	0.996703	1	0.467139	0.844075	1	1
GTEX_V7_Adipose_Visceral_Omentum_WGCNA_39		0.957921	1	0.987433	1	0.731185	1	0.752107	0.970919	0.365221	0.837364	0.353218	0.719223	0.286135	0.652474	0.933652	1
GTEX_V7_Adipose_Visceral_Omentum_WGCNA_43		0.832429	1	0.961866	1	0.49745	0.856132	1	1	0.154539	0.720692	0.348312	0.717102	0.154225	0.486247	1	1
GTEX_V7_Adipose_Visceral_Omentum_WGCNA_45		1	1	1	1	0.458678	0.829911	1	1	0.999619	1	1	1	0.999877	1	1	1
GTEX_V7_Adipose_Visceral_Omentum_WGCNA_48		1	1	0.477279	0.854	0.360157	0.754829	1	1	1	1	0.693447	0.99918	0.95394	1	1	1
GTEX_V7_Adipose_Visceral_Omentum_WGCNA_5		0.685867	1	0.904414	1	0.632096	0.962125	0.92979	1	0.869289	1	0.960884	1	0.856991	1	0.997849	1
GTEX_V7_Adipose_Visceral_Omentum_WGCNA_52		1	1	0.294488	0.719196	0.34398	0.742796	0.28163	0.635542	0.582666	0.919264	1	1	0.962687	1	1	1
GTEX_V7_Adipose_Visceral_Omentum_WGCNA_55		1	1	1	1	0.00612742	0.0410946	0.0268861	0.261266	0.948828	1	0.23852	0.582798	0.302505	0.67029	1	1
GTEX_V7_Adipose_Visceral_Omentum_WGCNA_56		0.794486	1	0.452815	0.840943	0.0350761	0.186883	0.592224	0.893129			0.963705	1	0.600363	0.939347	0.68436	1
GTEX_V7_Adipose_Visceral_Omentum_WGCNA_57	Primary Immunodeficiency; IL-7 pathway	0.905232	1	0.195079	0.613946	0.0848469	0.363455	0.0230467	0.259703			0.438164	0.811501	1	1	1	1
GTEX_V7_Adipose_Visceral_Omentum_WGCNA_58		0.207242	0.576886	0.703194	0.999666	1	1	0.44457	0.778819	0.586953	0.921862	0.242527	0.587144	0.581619	0.923768	1	1
GTEX_V7_Adipose_Visceral_Omentum_WGCNA_61		0.308662	0.696236	0.51103	0.873199	0.9749	1	0.796328	1	0.521409	0.889421	0.225069	0.56654	0.151284	0.485783	0.587114	1
GTEX_V7_Adipose_Visceral_Omentum_WGCNA_7		0.855636	1	0.588489	0.947839	0.999837	1	0.385121	0.724364	0.516431	0.889084	0.500716	0.842114	0.330241	0.710079	0.943334	1
GTEX_V7_Adipose_Visceral_Omentum_WGCNA_9		0.328124	0.715165	0.362101	0.782292	0.915529	1	0.609112	0.899818	0.876453	1	0.636571	0.958096	0.398813	0.791641	0.786871	1
GTEX_V7_Pancreas_WGCNA_15		0.0611713	0.334244	0.672637	0.997037	1	1	0.142687	0.460733	1	1	0.222011	0.564122	0.7031	1	1	1
GTEX_V7_Pancreas_WGCNA_17		0.594096	0.961542	0.505041	0.867589	0.980588	1	0.598921	0.894289	1	1	0.719359	1	0.613788	0.942827	1	1
GTEX_V7_Pancreas_WGCNA_18		0.62758	0.990676	0.997398	1	0.677726	0.983828	0.16306	0.501557	0.509784	0.888756	0.723614	1	0.538892	0.894717	0.894874	1
GTEX_V7_Pancreas_WGCNA_21		0.455832	0.853674	0.842154	1	1	1	0.695653	0.947629	0.544271	0.891959	0.151379	0.45794	0.2801	0.644422	1	1
GTEX_V7_Pancreas_WGCNA_23		0.244981	0.614265	0.421588	0.817676	0.803844	1	1	1	0.51524	0.889003	0.449227	0.818816	0.777485	1	1	1
GTEX_V7_Pancreas_WGCNA_27		1	1	0.990571	1	1	1	0.43073	0.766172	1	1	0.934545	1	0.987864	1	1	1
GTEX_V7_Pancreas_WGCNA_33		0.600814	0.966147	0.6443	0.987332	0.593373	0.93227	0.379499	0.720353	0.658541	0.968477	0.986644	1	1	1	1	1
GTEX_V7_Pancreas_WGCNA_34		0.728111	1	1	1	0.947719	1	0.877693	1	0.579434	0.919062	0.665046	0.972429	0.807909	1	1	1
GTEX_V7_Pancreas_WGCNA_35		0.98488	1	0.698589	0.999378	0.641924	0.963443	0.997087	1	0.909862	1	1	1	0.79092	1	1	1
GTEX_V7_Pancreas_WGCNA_39		0.591647	0.96128	0.715111	1	1	1	0.50366	0.817789	0.752557	1	0.892193	1	0.788295	1	1	1
GTEX_V7_Pancreas_WGCNA_40		0.454403	0.852563	0.820032	1	1	1	0.0152784	0.252214	0.672611	0.977789	0.215194	0.556773	0.190594	0.530097	0.963205	1
GTEX_V7_Pancreas_WGCNA_41		0.52309	0.906014	0.202644	0.625684	0.860969	1	0.771837	0.979674	0.289852	0.79254	0.813687	1	0.734812	1	0.777467	1
GTEX_V7_Pancreas_WGCNA_42		1	1	1	1	1	1	0.216793	0.570766	0.199884	0.733901	0.34382	0.715256	0.479248	0.848126	1	1
GTEX_V7_Pancreas_WGCNA_43		0.750743	1	1	1	1	1	1	1	0.911781	1	0.89232	1	0.741873	1	1	1
GTEX_V7_Pancreas_WGCNA_48		0.295987	0.684685	0.261645	0.693396	0.325165	0.728543	0.141448	0.460008	0.816238	1	0.18525	0.519156	1	1	0.935781	1
GTEX_Whole_Blood_WGCNA_10		0.486576	0.876038	1	1	0.908502	1	0.118485	0.429683	0.475629	0.88344	0.310042	0.674975	0.231833	0.584805	1	1
GTEX_Whole_Blood_WGCNA_11		0.394692	0.783319	0.860569	1	1	1	1	1	0.873674	1	0.185126	0.519003	0.153221	0.48617	1	1
GTEX_Whole_Blood_WGCNA_12		0.996244	1	0.102929	0.465527	0.660955	0.972741	1	1	0.716532	1	0.953728	1	0.567787	0.915019	0.999994	1
GTEX_Whole_Blood_WGCNA_13		1	1	0.876131	1	1	1	1	1	1	1	1	1	1	1	1	1
GTEX_Whole_Blood_WGCNA_15		1	1	0.233158	0.6597	0.754667	1	0.986191	1	0.967779	1	1	1	0.957825	1	1	1
GTEX_Whole_Blood_WGCNA_16	Translation; ribosome; 43S PIC	1	1	0.493575	0.866459	0.104703	0.414691	0.932921	1	1	1	0.986321	1	0.971225	1	1	1
GTEX_Whole_Blood_WGCNA_17		0.997597	1	1	1	1	1	0.265529	0.620374	0.656457	0.968365	1	1	1	1	1	1
GTEX_Whole_Blood_WGCNA_18		0.999994	1	0.443591	0.833475	0.730632	1	0.931166	1	0.592446	0.925237	0.955141	1	0.77848	1	0.999686	1
GTEX_Whole_Blood_WGCNA_24		1	1	0.935412	1	0.680074	0.985813	1	1	0.901943	1	0.435689	0.809286	1	1	1	1
GTEX_Whole_Blood_WGCNA_26		0.847756	1	0.234073	0.660348	0.723838	1	0.681634	0.942649	0.440348	0.875233	0.393838	0.771298	0.899	1	0.799752	1
GTEX_Whole_Blood_WGCNA_28		0.739594	1	0.468097	0.849814	0.149914	0.50424	1	1	0.741166	1	0.989172	1	0.997974	1	1	1
GTEX_Whole_Blood_WGCNA_30		0.0918509	0.410652	0.0546349	0.330409	0.147403	0.503713	0.863634	1	0.652136	0.967137	0.580136	0.911743	0.999165	1	0.626703	1
GTEX_Whole_Blood_WGCNA_44		0.716617	1	0.247571	0.672205	0.554658	0.913367	0.886995	1	0.606129	0.934725	0.328821	0.692395	1	1	0.998313	1
GTEX_Whole_Blood_WGCNA_47		0.222856	0.590925	0.942872	1	1	1	0.00252893	0.13013	0.133025	0.720395	1	1	0.486461	0.854669	1	1
GTEX_Whole_Blood_WGCNA_48		0.995818	1	0.304627	0.724768	0.431527	0.806907	0.769966	0.979002			0.511547	0.853401	0.899258	1	0.948697	1
GTEX_Whole_Blood_WGCNA_49				1	1	0.999999	1					0.861789	1			1	1
GTEX_Whole_Blood_WGCNA_5		0.634277	0.992885	0.809882	1	0.964963	1	0.00298165	0.13125	0.918352	1	0.657799	0.968193	0.966467	1	0.930481	1
GTEX_Whole_Blood_WGCNA_51		0.89234	1	0.622106	0.968689			0.309177	0.665001			1	1	0.795724	1	0.999984	1
GTEX_Whole_Blood_WGCNA_52		0.656924	0.995287	0.589754	0.948388	1	1	0.557916	0.865188	0.537161	0.89049	0.456666	0.821347			0.996029	1
GTEX_Whole_Blood_WGCNA_6		0.827904	1	0.520688	0.884986	0.0910838	0.378698	0.241436	0.589163	0.675131	0.979674	0.995495	1	0.662961	0.978193	0.822619	1
GTEX_Whole_Blood_WGCNA_7		0.912789	1	0.609674	0.961485	0.949187	1	1	1	0.888479	1	0.753767	1	1	1	1	1
Height_positive	Positive control gene set for Height	1	1	1	1	0.752373	1	0.0953738	0.385537	1	1	0.999959	1	1	1	1	1
Insulin_positive	Positive control gene set for Insulin	0.999984	1													0.999984	1
M10462	Adipocytokine signaling pathway	0.818521	1	1	1	1	1	0.912536	1	0.395286	0.842158	0.299138	0.660782	0.442289	0.835538	1	1
M10579	Phospholipids as signalling intermediaries	0.552434	0.931364	0.344401	0.769657	0.604678	0.943224	0.24361	0.590123	0.149215	0.720621	0.931541	1	1	1	0.970878	1
M10911	Cysteine and methionine metabolism	0.0663819	0.346506	1	1	0.462493	0.832112	0.949362	1	0.546905	0.89335	0.104659	0.36755	0.158065	0.487726	0.934101	1
M11079	N-Glycan biosynthesis	0.903749	1	0.999985	1	0.705892	0.999637	0.738672	0.965371	0.2948	0.796346	1	1	0.971172	1	1	1
M11106	Inactivation of Gsk3 by AKT causes accumulation of b-catenin in Alveolar Macrophages	0.656267	0.995148	0.502813	0.866928	0.884447	1					0.193796	0.533252			0.644843	1
M11266	Lysosome	0.957006	1	0.612399	0.964203	1	1	0.827749	1	0.780508	1	1	1	1	1	1	1
M11355	Tight junction	1	1	0.0986192	0.455261	0.112069	0.43031	0.45858	0.78576	0.831292	1	1	1	1	1	1	1
M11420	CTCF: First Multivalent Nuclear Factor					0.85308	1									0.85308	1
M11521	Glycolysis / Gluconeogenesis	0.708916	1	0.821803	1	0.245308	0.64602	0.592225	0.89313	0.771418	1	0.748513	1	0.618682	0.944226	0.849085	1
M11650	Nitric Oxide Signaling Pathway			1	1							0.169639	0.496458	0.335505	0.711847	0.98662	1
M11675	Homologous recombination	0.814228	1	1	1	1	1			0.911114	1	0.576475	0.910357	0.841682	1	1	1
M11816	Fc epsilon RI signaling pathway	0.532162	0.916432	0.488233	0.860221	0.756272	1	0.218815	0.57289	0.545805	0.892615	0.400494	0.776061	0.656937	0.973447	0.535611	1
M11835	Valine, leucine and isoleucine degradation	0.594889	0.961627	0.621587	0.968298	0.919223	1	0.225303	0.574449	0.889184	1	0.767445	1	0.999138	1	0.991211	1
M11911	ABC transporters	0.433107	0.821965	0.88929	1	0.857647	1	0.889606	1	0.116282	0.719254	0.789581	1	1	1	1	1
M12039	One carbon pool by folate					0.787694	1					0.399969	0.775776			0.650025	1
M12095	Signal transduction through IL1R	1	1	0.781123	1	0.496284	0.855605	0.454388	0.784163			0.752306	1			1	1
M12524	Histidine metabolism	0.464831	0.859889	0.782989	1	0.285858	0.691415	1	1	0.669666	0.975408	0.459288	0.821951	0.174127	0.505184	1	1
M12617	Type I diabetes mellitus							0.89367	1							0.89367	1
M12975	VEGF, Hypoxia, and Angiogenesis	0.718864	1	0.705128	0.999788	0.891273	1									0.912757	1
M12985	TACI and BCMA stimulation of B cell immune responses.	0.806204	1													0.806204	1
M13088	PPAR signaling pathway	0.956646	1	0.312632	0.733542	0.109851	0.425038	0.990518	1	0.458276	0.881613	1	1	1	1	1	1
M13103	Autoimmune thyroid disease							0.8019	1							0.8019	1
M13265	Glycosylphosphatidylinositol(GPI)-anchor biosynthesis	0.643704	0.993486	0.168344	0.569087	0.860045	1			1	1	1	1	0.943319	1	1	1
M13515	Mismatch repair	1	1	0.897531	1	0.999987	1	0.951719	1	0.892917	1	1	1	1	1	1	1
M13720	Lysine degradation	1	1	0.134909	0.517612	0.376794	0.769012	0.114335	0.421188	0.515466	0.889018	0.83734	1	0.547284	0.903469	1	1
M1386	Pentose phosphate pathway					0.771207	1	0.981608	1	0.573361	0.914865	0.888511	1			0.982882	1
M13863	MAPKinase Signaling Pathway	0.746918	1	0.447746	0.835094	0.026996	0.150044	0.0574839	0.316311	0.521741	0.889444	0.230397	0.570097	1	1	1	1
M14091	Olfactory transduction	0.13519	0.488888	0.674862	0.99765	0.462709	0.832264	0.767078	0.977298	0.900096	1	0.995168	1	0.280615	0.645181	0.892149	1
M14171	Starch and sucrose metabolism	1	1	1	1	1	1	0.36751	0.71001	0.639929	0.961695	0.787639	1	0.619186	0.94437	1	1
M15181	Regulation of PGC-1a			0.697301	0.999298	0.999999	1									0.999895	1
M1519	Endocytosis	0.545379	0.928943	0.942496	1	0.852582	1	0.96645	1	0.369444	0.839552	0.780655	1	0.909242	1	0.991769	1
M15247	Ubiquitin mediated proteolysis	0.0511865	0.300194	0.0922733	0.444555	0.035006	0.186561	0.132244	0.446504	1	1	0.1503	0.456536	0.283509	0.649769	1	1
M1547	Control of skeletal myogenesis by HDAC and calcium/calmodulin-dependent kinase (CaMK)			0.371125	0.788323	0.691861	0.998698					0.701883	1			0.657388	1
M15569	NOD-like receptor signaling pathway	0.683315	1	0.471718	0.852994	0.725286	1	0.750517	0.970524	0.149756	0.720628	0.624252	0.948277	0.883626	1	0.792137	1
M15902	Glycerolipid metabolism	0.498949	0.882007	0.83497	1	0.856995	1	0.813882	1	0.956528	1	0.670878	0.976165	0.643057	0.960417	0.98032	1
M15955	Sphingolipid metabolism	0.650894	0.994368	0.992062	1	0.659502	0.972452	1	1	0.416014	0.850732	0.879084	1	0.976843	1	1	1
M16004	Antigen processing and presentation	0.641657	0.993355	0.683419	0.998314	0.486998	0.852035	0.551158	0.862707			1	1	0.594247	0.933554	1	1
M16121	Fc gamma R-mediated phagocytosis	0.37773	0.768564	0.189166	0.602693	0.173598	0.545748	0.329118	0.682164	0.372613	0.839725	0.918129	1	0.984789	1	0.598116	1
M16376	Arrhythmogenic right ventricular cardiomyopathy (ARVC)	0.742483	1	0.306793	0.726933	0.577601	0.924331	0.652895	0.929005	0.266483	0.772543	0.401134	0.776167	0.941805	1	0.705723	1
M16476	Cell adhesion molecules (CAMs)	1	1	0.5991	0.952814	1	1	0.471432	0.792209	1	1	0.708975	1	1	1	1	1
M16517	WNT Signaling Pathway	0.999521	1			0.973444	1					0.480114	0.835397			0.998626	1
M16563	mTOR Signaling Pathway	1	1	0.664089	0.994414	0.827471	1	0.999899	1			0.877748	1			1	1
M16743	Tyrosine metabolism	0.634342	0.992889	0.936458	1	1	1	0.992748	1	0.865152	1	0.312282	0.678248	0.172787	0.504967	1	1
M16794	Metabolism of xenobiotics by cytochrome P450	0.995864	1	0.841668	1	0.843643	1	0.987769	1	1	1	0.996697	1	1	1	1	1
M16811	Role of Erk5 in Neuronal Survival			0.799954	1	0.301886	0.711235									0.590186	1
M16853	DNA replication	0.911523	1	0.986268	1	1	1	0.48913	0.804572	0.999975	1	0.938235	1	1	1	1	1
M16966	Stathmin and breast cancer resistance to antimicrotubule agents					0.999999	1									0.999999	1
M17377	Glycosphingolipid biosynthesis - lacto and neolacto series	1	1					0.198203	0.54739	0.239679	0.762239	0.62548	0.948752			1	1
M17400	ALK in cardiac myocytes	0.999234	1	0.999821	1	0.877962	1					0.711033	1			0.999988	1
M17411	Jak-STAT signaling pathway	0.194756	0.566187	1	1	0.999996	1	0.995942	1	0.689201	0.994684	0.352068	0.718899	1	1	1	1
M17726	Drug metabolism - other enzymes	0.860421	1	1	1					0.958351	1	1	1	1	1	1	1
M17758	Alanine, aspartate and glutamate metabolism	0.126815	0.485596	1	1	1	1	0.20018	0.548109	0.316255	0.815563	0.0650223	0.265209	0.0224273	0.129819	1	1
M17844	Other glycan degradation	0.876941	1	0.0930843	0.445792	0.383917	0.772852			0.828769	1	0.893129	1			0.781137	1
M17941	Neuropeptides VIP and PACAP inhibit the apoptosis of activated T cells	0.607822	0.971151	0.90161	1	0.905442	1					0.0578908	0.24783			0.742943	1
M1840	Glutathione metabolism	0.999679	1	0.554906	0.921968	0.707712	0.999941	0.517551	0.830864	1	1	1	1	0.790769	1	1	1
M189	Ribosome	0.963345	1	0.601479	0.954823	0.850543	1	0.714124	0.957699	0.756339	1	0.71977	1	0.625851	0.945964	0.976388	1
M1940	Regulation And Function Of ChREBP in Liver	1	1	0.826015	1	0.90131	1	0.0930637	0.382759	0.425433	0.85621	0.281737	0.63343	0.110028	0.412407	1	1
M19613	Multiple antiapoptotic pathways from IGF-1R signaling lead to BAD phosphorylation	0.15428	0.512774	1	1	0.792308	1	0.227107	0.576221			0.0375632	0.186565	0.301883	0.670193	1	1
M19708	Type II diabetes mellitus	0.473957	0.867038	0.870342	1	0.99986	1	0.321044	0.6759			0.449977	0.818948			0.966827	1
M19895	Nicotinate and nicotinamide metabolism	0.396918	0.784651	0.399327	0.81123	0.348595	0.744719	0.931016	1	0.352419	0.832707	0.770378	1	0.264979	0.625123	0.546799	1
M2164	Leukocyte transendothelial migration	0.400415	0.787468	0.297546	0.719389	0.884077	1	0.493284	0.805809	0.995077	1	0.13549	0.430296	1	1	1	1
M2482	ADP-Ribosylation Factor	0.71885	1									0.739302	1			0.805962	1
M2499	CARM1 and Regulation of the Estrogen Receptor			0.990466	1	0.949442	1	0.197698	0.547206			0.326656	0.689238			0.910253	1
M2551	Arginine and proline metabolism	0.374638	0.765398	0.561646	0.928364	1	1	0.668354	0.934925	0.126722	0.720302	0.0657478	0.266073	0.0633594	0.302717	1	1
M2623	IGF-1 Signaling Pathway			0.80129	1	0.789724	1									0.878583	1
M2642	TGF-beta signaling pathway	0.132252	0.488448	0.875893	1	0.155864	0.506542	0.702239	0.950658	0.462159	0.881903	0.60539	0.9347	0.747604	1	0.559703	1
M2668	beta-Alanine metabolism	0.810395	1	0.980641	1	0.546505	0.90849	0.0540503	0.3108			0.582221	0.91178			0.77163	1
M321	Chronic myeloid leukemia	0.358285	0.75266	0.391974	0.810363	0.981562	1	0.306235	0.663746	0.196058	0.733845	0.409881	0.78322	0.979162	1	0.76325	1
M3261	Toll-like receptor signaling pathway	0.685777	1	0.972633	1	0.379314	0.769338	0.784926	0.992606	0.759565	1	0.927113	1	0.877858	1	0.990545	1
M3397	Butanoate metabolism	1	1	0.992306	1	0.413393	0.798662	0.18055	0.537612			1	1	1	1	1	1
M3494	Thrombin signaling and protease-activated receptors	0.98592	1	0.999852	1	1	1	0.26971	0.622332	0.723307	1	0.725763	1	0.727057	1	1	1
M3624	Glycosaminoglycan degradation	0.893957	1			0.701092	0.998957					0.476084	0.835258	0.329718	0.709785	0.738054	1
M3873	Apoptotic Signaling in Response to DNA Damage			0.785891	1	0.106525	0.419602	0.111027	0.415569			1	1	0.0424425	0.224126	1	1
M3985	Citrate cycle (TCA cycle)	0.304229	0.692859	0.518926	0.883551	0.748362	1			0.398921	0.843102	0.743256	1	0.411379	0.806163	0.561288	1
M4085	Primary immunodeficiency	0.423402	0.813356			0.949034	1					0.793757	1			0.904207	1
M4361	Proximal tubule bicarbonate reclamation	0.874483	1									0.295657	0.655891			0.667122	1
M4891	Regulation of transcriptional activity by PML					0.977466	1									0.977466	1
M5202	Hypoxia and p53 in the Cardiovascular system					0.948578	1									0.948578	1
M5410	Arachidonic acid metabolism	0.499836	0.882011	0.0698396	0.381003	0.152349	0.505819	1	1	1	1	1	1	0.927321	1	1	1
M5500	Base excision repair	0.729755	1	0.986178	1	0.867983	1	0.913836	1	1	1	1	1	0.822967	1	1	1
M5940	Endocytotic role of NDK, Phosphins and Dynamin	0.820724	1	0.418271	0.815897	0.641587	0.963302					0.43133	0.80515	0.623675	0.945474	0.706818	1
M615	Intestinal immune network for IgA production	0.547413	0.92928			0.919625	1	0.193444	0.545678			0.453611	0.81968			0.606395	1
M6327	Activation of Csk by cAMP-dependent Protein Kinase Inhibits Signaling through the T Cell Receptor					0.761665	1									0.761665	1
M638	Adherens junction	0.406048	0.792876	0.0304018	0.231537	0.00826448	0.0519629	0.222989	0.573427	0.653581	0.967499	1	1	1	1	1	1
M6391	Peroxisome	1	1	0.906159	1	1	1	0.267112	0.622205	0.509882	0.88876	0.622592	0.947381	0.859849	1	1	1
M6889	Riboflavin metabolism											0.785923	1			0.785923	1
M6929	O-Glycan biosynthesis	0.899085	1					0.409955	0.753606			0.888509	1			0.90474	1
M6981	Protein export	0.324137	0.713387	0.824669	1	0.93221	1	0.809047	1			0.999993	1			0.999345	1
M699	Fatty acid metabolism	1	1	0.995093	1	0.72074	1	1	1	1	1	0.990824	1	1	1	1	1
M7014	PKC-catalyzed phosphorylation of inhibitory phosphoprotein of myosin phosphatase	0.895986	1	0.984576	1	1	1	0.251343	0.600645			1	1	0.878389	1	1	1
M7098	ECM-receptor interaction	0.943349	1	0.563537	0.928725	0.569337	0.920826	0.550877	0.862574	0.875749	1	0.550308	0.889421	0.723297	1	0.930736	1
M7151	Selenoamino acid metabolism	0.598378	0.963785	0.692251	0.998978	0.622483	0.959857	0.753791	0.97105	0.325266	0.816937	0.84924	1	0.60133	0.939764	0.835894	1
M7399	Porphyrin and chlorophyll metabolism	0.930497	1	1	1	0.620991	0.959658	0.998056	1	0.263257	0.770528	1	1	1	1	1	1
M7528	Pantothenate and CoA biosynthesis	0.976648	1			0.546981	0.909007									0.931872	1
M7561	mTOR signaling pathway	0.531593	0.915983	0.150415	0.54478	0.110918	0.427525	0.942062	1	0.137688	0.720462	0.978277	1	1	1	1	1
M765	Insulin Signaling Pathway			0.580894	0.94555	0.999998	1									0.999666	1
M766	Glycine, serine and threonine metabolism	1	1	0.675152	0.9977	0.456943	0.828261	0.0427082	0.282546	0.0850564	0.714571	0.121907	0.404795	0.235332	0.588775	0.786448	1
M7825	Y branching of actin filaments											0.65769	0.968129	0.977636	1	0.956043	1
M7946	Notch signaling pathway	0.287518	0.674484	0.241551	0.664637	1	1	0.110129	0.414224	0.40895	0.849035	0.934652	1			1	1
M8104	Amino sugar and nucleotide sugar metabolism	0.592807	0.961404	1	1	0.999996	1	1	1	0.900275	1	0.236372	0.580288	0.117784	0.425435	1	1
M8492	Apoptosis	0.833904	1	1	1	0.15336	0.506055	0.610554	0.900374	0.56538	0.904712	0.0699579	0.275576	0.108644	0.410484	1	1
M85	Regulation of BAD phosphorylation			0.928506	1	0.201095	0.582759									0.671256	1
M8809	Phosphoinositides and their downstream targets.	0.315118	0.701755	0.0484495	0.308807	0.469187	0.837439	0.61811	0.905031	1	1	0.423653	0.798008			1	1
M9011	Vasopressin-regulated water reabsorption	0.713076	1	0.667359	0.995129	0.00361055	0.0254563	0.597725	0.893471	1	1	0.721777	1	0.398403	0.791386	0.929198	1
M9131	Glycerophospholipid metabolism	1	1	0.812854	1	1	1	0.92099	1	1	1	0.380239	0.7561	0.927784	1	1	1
M9257	Drug metabolism - cytochrome P450	0.934566	1	0.999671	1	0.90744	1	0.692083	0.946351	0.988852	1	0.999158	1	1	1	1	1
M9488	Retinol metabolism	0.456357	0.853781			0.594034	0.932694	0.515174	0.829261			1	1	1	1	1	1
M9503	FAS signaling pathway ( CD95 )	0.588865	0.960989	0.588487	0.947838	0.756818	1	0.560168	0.867237			0.437188	0.810704	0.451385	0.839792	0.660776	1
M9670	TNF/Stress Related Signaling	0.973921	1	0.286144	0.714838	0.27821	0.682336					0.38694	0.766481			0.599028	1
M9703	Role of BRCA1, BRCA2 and ATR in Cancer Susceptibility	0.129142	0.486045	1	1	1	1					0.999976	1	0.439901	0.832769	1	1
M9809	Cytokine-cytokine receptor interaction	0.385757	0.778542	1	1	0.334118	0.736812	0.898158	1	0.699768	0.998118	0.89941	1	0.884268	1	1	1
M984	Toll-Like Receptor Pathway	0.710321	1	0.784783	1	0.592103	0.932188	0.840041	1			0.771798	1			0.930906	1
Obesity_positive	Positive control gene set for Obesity	0.619559	0.985462	0.369357	0.787852	0.762631	1	1	1	0.203016	0.733947	0.879712	1	1	1	1	1
rctm0003	3' -UTR-mediated translational regulation	0.832206	1	0.542989	0.909687	1	1	1	1	0.750761	1	0.999789	1	0.891969	1	1	1
rctm0007	ABC-family proteins mediated transport	0.79563	1			0.311906	0.721155	0.937365	1	0.0828588	0.714197	0.639068	0.959529	0.818893	1	0.762484	1
rctm0011	ADP signalling through P2Y purinoceptor 1	0.420358	0.809067	0.381276	0.801456							0.844392	1	0.80419	1	0.752735	1
rctm0012	ADP signalling through P2Y purinoceptor 12											0.721488	1	0.608427	0.942106	0.729027	1
rctm0033	Abortive elongation of HIV-1 transcript in the absence of Tat	0.789982	1			0.963713	1					0.126252	0.408893	0.632612	0.950714	0.815454	1
rctm0038	Activated NOTCH1 Transmits Signal to the Nucleus	0.752682	1	0.164846	0.563634	0.701774	0.998976	0.999982	1			0.695003	1			0.985554	1
rctm0046	Activation of BH3-only proteins	1	1	0.797203	1	0.808123	1					0.842542	1			1	1
rctm0053	Activation of Chaperone Genes by XBP1(S)	0.986291	1	1	1	1	1	1	1	1	1	0.684895	0.990994	0.619258	0.944391	1	1
rctm0055	Activation of Chaperones by IRE1alpha	1	1	1	1	1	1	1	1	1	1	0.986392	1	0.894078	1	1	1
rctm0059	Activation of Gene Expression by SREBP (SREBF)	0.893261	1	0.666911	0.99497	1	1	0.72272	0.959509			1	1	0.953103	1	1	1
rctm0060	Activation of Genes by ATF4	0.431179	0.820392	0.813658	1	1	1	0.27045	0.622368			0.771959	1	0.290137	0.658276	1	1
rctm0062	Activation of Kainate Receptors upon glutamate binding	0.645108	0.993576	0.467796	0.84951			0.901028	1	0.661216	0.96903	0.908055	1	0.799997	1	0.955469	1
rctm0077	Activation of the mRNA upon binding of the cap-binding complex and eIFs, and subsequent binding to 43S	0.956571	1	0.405908	0.813073	0.928763	1	0.656895	0.931122	0.583489	0.919719	1	1	0.85335	1	1	1
rctm0093	Adherens junctions interactions											1	1			1	1
rctm0103	Amine ligand-binding receptors											0.819488	1			0.819488	1
rctm0119	Antiviral mechanism by IFN-stimulated genes	0.783534	1	0.526808	0.893808	0.421809	0.801801	0.930067	1	0.436074	0.868894	0.805197	1	0.587289	0.925607	0.875535	1
rctm0123	Apoptotic cleavage of cellular proteins	0.835462	1	0.933803	1	1	1	0.838349	1	0.707154	1	0.0354409	0.182094	0.0226673	0.130226	1	1
rctm0124	Apoptotic execution phase	0.806682	1	0.592814	0.949946	1	1	0.702415	0.950762	0.946978	1	0.0457342	0.211734	0.0133058	0.0828633	0.996285	1
rctm0126	Aquaporin-mediated transport	0.75623	1	1	1	0.403749	0.793304	1	1	1	1	0.582598	0.911786	0.463414	0.843725	1	1
rctm0128	Arachidonic acid metabolism	0.179441	0.55907	0.0194311	0.166899	0.0524475	0.262498	0.738191	0.965163	0.933212	1	0.968011	1	0.917887	1	0.615431	1
rctm0130	Asparagine N-linked glycosylation	0.753566	1	1	1	0.915786	1	1	1	0.405764	0.848608	1	1	0.437323	0.831568	1	1
rctm0133	Assembly of collagen fibrils and other multimeric structures	0.913028	1	0.766881	1	0.587902	0.930635	0.846188	1	0.931053	1	0.967862	1	0.373854	0.756929	0.991744	1
rctm0150	Base Excision Repair									1	1	1	1	0.835369	1	1	1
rctm0162	Beta-catenin phosphorylation cascade	0.712622	1	0.596778	0.952303	0.879232	1									0.873181	1
rctm0166	Bile acid and bile salt metabolism	0.886648	1			0.275345	0.680053	1	1	0.66179	0.969332	0.622674	0.947425	0.621245	0.94488	0.999948	1
rctm0173	Biosynthesis of the N-glycan precursor (dolichol lipid-linked oligosaccharide, LLO) and transfer to a nascent protein	0.9373	1	1	1	0.999997	1	1	1	0.304586	0.805193	1	1	0.642554	0.960162	1	1
rctm0178	Branched-chain amino acid catabolism	0.321717	0.709628			0.846264	1					0.353157	0.719166			0.541574	1
rctm0188	CDO in myogenesis	0.88897	1	0.196549	0.615896			0.444026	0.778356	0.926897	1	1	1	0.999999	1	1	1
rctm0211	Cap-dependent Translation Initiation	0.95259	1	0.619375	0.967497	1	1	0.715041	0.958177	0.798087	1	0.999992	1	0.810919	1	1	1
rctm0222	Cell junction organization	0.699987	1	0.969462	1	1	1	1	1	1	1	0.999256	1	1	1	1	1
rctm0223	Cell surface interactions at the vascular wall	0.776286	1	0.117811	0.493189	0.667377	0.976618	0.375772	0.716198	0.664972	0.971975	0.621891	0.947174	0.739692	1	0.656868	1
rctm0224	Cell-Cell communication	0.523557	0.906448	0.939232	1	1	1	0.138438	0.455916	0.960364	1	0.908128	1	1	1	1	1
rctm0225	Cell-cell junction organization	0.944739	1	0.843867	1	1	1	1	1	1	1	1	1	1	1	1	1
rctm0229	Centrosome maturation	0.86656	1	0.999884	1	1	1	1	1	0.999948	1	0.995739	1	0.789859	1	1	1
rctm0237	Chondroitin sulfate/dermatan sulfate metabolism	0.610063	0.973172	0.721325	1	0.923565	1	0.29212	0.65133	0.357251	0.834523	0.167037	0.494428	0.467741	0.844113	0.550502	1
rctm0238	Chromosome Maintenance	0.30784	0.695955	1	1	0.44889	0.821651	0.99535	1	1	1	0.0848338	0.313885	0.627736	0.94632	1	1
rctm0243	Class A/1 (Rhodopsin-like receptors)	0.657825	0.995679	1	1	0.540216	0.90168	0.625296	0.90775	0.206823	0.73407	0.701273	1	0.754091	1	0.9997	1
rctm0252	Cleavage of Growing Transcript in the Termination Region	0.79432	1	1	1	0.345805	0.743471			0.757426	1	0.571536	0.908182			1	1
rctm0258	Collagen biosynthesis and modifying enzymes	0.999886	1	0.725524	1	0.281671	0.686104	0.448861	0.782258	0.79799	1	0.589272	0.916792	0.454292	0.840823	0.956375	1
rctm0259	Collagen formation	0.957191	1	0.689091	0.998739	0.588308	0.930791	0.913326	1	0.784812	1	0.79856	1	0.531236	0.888344	0.981189	1
rctm0268	Constitutive PI3K/AKT Signaling in Cancer	1	1	0.966142	1	0.499149	0.856901	0.100664	0.391501	0.240678	0.762966	0.739353	1	0.0863594	0.36718	1	1
rctm0274	Cooperation of Prefoldin and TriC/CCT in actin and tubulin folding					1	1									1	1
rctm0289	Cytokine Signaling in Immune system	0.687641	1	0.844729	1	0.657669	0.972385	0.911539	1	0.366753	0.838159	0.633208	0.955635	0.859849	1	0.949504	1
rctm0307	DNA strand elongation	0.957284	1	0.99277	1	1	1	0.586805	0.890177	0.941314	1	1	1	1	1	1	1
rctm0309	Deadenylation of mRNA							1	1			0.992832	1			1	1
rctm0310	Deadenylation-dependent mRNA decay	0.751675	1	0.463038	0.846909	0.116993	0.43916	0.699369	0.948978	0.875341	1	0.980257	1	0.810061	1	0.935129	1
rctm0315	Degradation of collagen	0.743205	1	0.884022	1	0.938735	1	0.75159	0.970879	0.943514	1	0.909737	1	0.952294	1	0.999471	1
rctm0317	Degradation of the extracellular matrix	0.765208	1	0.717276	1	0.576341	0.923903	0.7056	0.952636	0.955364	1	0.956199	1	1	1	0.999998	1
rctm0324	Destabilization of mRNA by Butyrate Response Factor 1 (BRF1)	0.976587	1	0.761795	1	0.452325	0.824523									0.931843	1
rctm0325	Destabilization of mRNA by KSRP			0.701562	0.999564	0.339994	0.742046					0.704218	1			0.646915	1
rctm0326	Destabilization of mRNA by Tristetraprolin (TTP)			0.509919	0.872851	0.77384	1									0.708501	1
rctm0339	Double-Strand Break Repair	0.0193497	0.153109	1	1	0.102576	0.407869	0.295097	0.654977	0.170966	0.7209	1	1	0.123703	0.43978	1	1
rctm0345	Downstream TCR signaling			0.75878	1	0.774989	1	0.158852	0.493501			0.84878	1			0.771833	1
rctm0348	Dual incision reaction in GG-NER	0.122756	0.479951	1	1	0.00105556	0.00932425					0.708105	1	0.158365	0.487954	1	1
rctm0352	ECM proteoglycans	0.919354	1	0.160186	0.554313	0.407396	0.795415	0.981501	1	0.489897	0.887888	0.210801	0.552977	0.774492	1	0.795377	1
rctm0368	Elastic fibre formation	1	1	0.862357	1	0.933525	1	0.121631	0.432952			0.241212	0.58661	1	1	1	1
rctm0376	Energy dependent regulation of mTOR by LKB1-AMPK			0.796424	1	0.560082	0.915635									0.755855	1
rctm0383	Eukaryotic Translation Elongation	0.958901	1	0.400385	0.811511	1	1	0.664817	0.934366	0.743857	1	0.556395	0.894071	0.71343	1	0.999989	1
rctm0384	Eukaryotic Translation Initiation	1	1	0.659858	0.99425	0.955505	1	0.612026	0.901119	0.786267	1	1	1	0.692202	1	1	1
rctm0385	Eukaryotic Translation Termination	0.830922	1	0.66714	0.995051	0.914669	1	0.759492	0.971546	1	1	0.668962	0.974746	0.888929	1	1	1
rctm0386	Export of Viral Ribonucleoproteins from Nucleus	1	1	0.311672	0.733196	0.224738	0.61886	0.781797	0.989993			1	1	0.608612	0.942126	1	1
rctm0387	Extension of Telomeres	0.999045	1	0.999244	1			0.818327	1	0.999134	1	1	1			1	1
rctm0388	Extracellular matrix organization	0.139267	0.49185	0.395558	0.810632	0.2075	0.588014	0.869519	1	0.92864	1	1	1	0.938604	1	1	1
rctm0394	FCERI mediated NF-kB activation							0.538607	0.855166							0.538607	1
rctm0411	Factors involved in megakaryocyte development and platelet production	0.870173	1	0.928168	1	0.740618	1	0.0328325	0.265454	0.219563	0.738188	0.310151	0.675114	0.565469	0.914248	0.54361	1
rctm0415	Fatty acid, triacylglycerol, and ketone body metabolism	0.468568	0.860855	0.831194	1	0.999597	1	0.205117	0.554114	0.128016	0.720322	0.799466	1	0.655443	0.971913	0.90776	1
rctm0424	Formation of Fibrin Clot (Clotting Cascade)	0.648025	0.993953	0.688305	0.99868			0.996878	1			0.935389	1			0.994788	1
rctm0428	Formation of a pool of free 40S subunits	0.987148	1	0.931098	1	0.75875	1	0.547447	0.861356	0.654525	0.967781	0.564025	0.900795	0.680392	0.990958	0.982262	1
rctm0432	Formation of incision complex in GG-NER	0.24037	0.612353	1	1	0.000979294	0.00895609					0.49659	0.838953	0.250441	0.606295	1	1
rctm0437	Formation of the ternary complex, and subsequently, the 43S complex	0.701271	1	0.703783	0.999703	0.941173	1	0.603559	0.897156	0.447413	0.88058	0.92459	1	0.775736	1	0.969399	1
rctm0439	Formation of tubulin folding intermediates by CCT/TriC					0.994899	1									0.994899	1
rctm0451	G beta:gamma signalling through PI3Kgamma	0.690509	1	0.401559	0.811824							0.718988	1	0.7705	1	0.783526	1
rctm0452	G beta:gamma signalling through PLC beta											0.755266	1			0.755266	1
rctm0454	G-protein activation			0.590213	0.948621							1	1	1	1	1	1
rctm0455	G-protein beta:gamma signalling	0.627271	0.990483	0.321061	0.742453			0.999801	1			1	1	0.724631	1	1	1
rctm0466	G2/M Transition	1	1	0.902931	1	1	1	0.954241	1	1	1	0.926753	1	0.426508	0.822941	1	1
rctm0467	GAB1 signalosome	1	1	0.718621	1	0.65457	0.972026	0.202944	0.550983	0.836009	1	0.402429	0.77638	0.271521	0.633958	1	1
rctm0479	GRB2 events in ERBB2 signaling	0.217826	0.58501			1	1					0.325002	0.687147			1	1
rctm0482	GTP hydrolysis and joining of the 60S ribosomal subunit	0.998862	1	0.90183	1	0.98962	1	0.791509	0.997659	0.986703	1	1	1	0.97012	1	1	1
rctm0493	Gene Expression	0.00339358	0.0319189	0.0500785	0.312828	0.000169223	0.00255779	0.567315	0.872175	1	1	0.0520585	0.227564	0.000596584	0.00504058	1	1
rctm0495	Generic Transcription Pathway	0.999964	1	0.332726	0.756695	0.705277	0.999535	0.556922	0.86513	1	1	1	1	0.868518	1	1	1
rctm0496	Global Genomic NER (GG-NER)	0.246878	0.61565	1	1	0.00151318	0.0123206	0.623076	0.906279	0.617322	0.947384	0.659172	0.968993	0.163043	0.492287	1	1
rctm0497	Glucagon signaling in metabolic regulation	0.191269	0.565615	0.617737	0.966934	0.408499	0.796045	0.702037	0.95054	0.93818	1	0.492189	0.838478	0.444239	0.836411	0.661904	1
rctm0498	Glucagon-type ligand receptors			0.343197	0.768882			0.950241	1	0.385403	0.839791	0.946168	1	0.669495	0.982271	0.910102	1
rctm0500	Gluconeogenesis	0.0448154	0.275582	1	1	0.826942	1	0.142582	0.460639	0.599057	0.931738	0.0994625	0.35191	0.0395656	0.214222	1	1
rctm0501	Glucose metabolism	0.329736	0.716224	1	1	0.609856	0.949713	0.352194	0.70288	0.845268	1	0.242393	0.587027	0.116148	0.424573	1	1
rctm0502	Glucose transport	1	1	0.363501	0.782743	0.650645	0.969702	0.7308	0.96229	0.472329	0.882957	0.720555	1	0.827227	1	0.996924	1
rctm0506	Glutathione conjugation	0.875324	1	0.559046	0.927246	0.737008	1	0.366	0.709177	0.832602	1	0.712722	1	0.950923	1	0.964353	1
rctm0508	Glycerophospholipid biosynthesis	1	1	0.311008	0.732757	0.976231	1	0.849877	1	0.460211	0.881758	0.469857	0.834944	1	1	1	1
rctm0511	Glycolysis	0.603537	0.968964	0.640319	0.985555	0.160414	0.512814	0.568008	0.872637			0.745626	1			0.581697	1
rctm0513	Glycosaminoglycan metabolism	1	1	0.79533	1	0.660607	0.972511	0.383193	0.723272	0.448585	0.880678	1	1	0.477861	0.847091	1	1
rctm0514	Glycosphingolipid metabolism	1	1	1	1	0.932893	1	0.376883	0.717407	0.980132	1	1	1	0.999854	1	1	1
rctm0519	Growth hormone receptor signaling							0.586563	0.889889							0.586563	1
rctm0527	HS-GAG biosynthesis	1	1									0.999117	1	0.23904	0.591017	1	1
rctm0528	HS-GAG degradation											1	1			1	1
rctm0531	Hemostasis	0.748058	1	0.596956	0.952375	0.82339	1	0.141564	0.460052	0.357133	0.834483	0.581776	0.911772	0.911161	1	0.770269	1
rctm0532	Heparan sulfate/heparin (HS-GAG) metabolism	0.964537	1	0.615622	0.966233	0.697353	0.998852	0.0411976	0.278613	0.181639	0.721029	0.945166	1	0.141378	0.471187	0.574385	1
rctm0533	Hexose transport	1	1	0.393389	0.810469	0.416674	0.800311	0.82814	1	0.929348	1	0.976796	1	0.876652	1	1	1
rctm0540	Homologous Recombination Repair			1	1	0.108437	0.422176	0.344117	0.692693			0.924811	1	0.0821665	0.358577	1	1
rctm0541	Homologous recombination repair of replication-independent double-strand breaks			1	1	0.115819	0.43709	0.370689	0.712237			0.946016	1	0.0464937	0.241871	0.942646	1
rctm0553	IGF1R signaling cascade	0.886067	1	0.979475	1	0.999972	1	0.45257	0.783555	0.215411	0.73671	0.359227	0.724578	0.956265	1	0.998244	1
rctm0554	IKK complex recruitment mediated by RIP1			0.396539	0.810705	0.343531	0.742649					0.843624	1			0.578784	1
rctm0562	IRS-mediated signalling	0.900249	1	0.922645	1	0.881761	1	0.525151	0.839521	0.211392	0.735482	0.268863	0.617572	0.990398	1	0.967351	1
rctm0563	IRS-related events	0.836018	1	0.94797	1	0.85053	1	0.83334	1	0.432783	0.868819	0.293049	0.653937	0.954899	1	0.982698	1
rctm0564	IRS-related events triggered by IGF1R	0.698768	1	0.999959	1	0.927722	1	0.651756	0.928802	0.232989	0.753618	0.381726	0.757601	1	1	1	1
rctm0565	ISG15 antiviral mechanism	0.720732	1	0.330447	0.754475	0.471365	0.83928	0.729946	0.961971	0.61744	0.94748	0.78253	1	0.799308	1	0.837666	1
rctm0573	Inflammasomes	0.840976	1			0.939176	1					0.768056	1			0.970823	1
rctm0574	Influenza Infection	1	1	0.829805	1	0.99899	1	0.691772	0.94624	0.999992	1	0.909872	1	0.926613	1	1	1
rctm0575	Influenza Life Cycle	1	1	0.708486	1	0.864011	1	0.966095	1	0.96984	1	0.92054	1	0.992421	1	1	1
rctm0576	Influenza Viral RNA Transcription and Replication	0.985125	1	0.906714	1	0.888267	1	0.657334	0.931301	0.981965	1	0.613108	0.942976	0.921107	1	0.999622	1
rctm0582	Inhibition of Insulin Secretion by Adrenaline/Noradrenaline							0.937618	1	0.595523	0.928043	0.926302	1	0.938759	1	0.991461	1
rctm0594	Insulin Processing	0.970276	1	0.986779	1	1	1					1	1	1	1	1	1
rctm0597	Insulin receptor signalling cascade	0.80753	1	0.819683	1	0.992249	1	0.510735	0.824965	0.232684	0.753222	0.278544	0.630069	0.948158	1	0.956928	1
rctm0601	Integrin alphaIIb beta3 signaling	0.305321	0.693893	0.803472	1	1	1	0.111996	0.416342			0.483	0.835435	0.582524	0.923992	0.998032	1
rctm0602	Integrin cell surface interactions	0.757681	1	0.464882	0.847001	0.942229	1	0.0976678	0.388545	0.4171	0.851048	0.47471	0.835189	0.65773	0.974212	0.650503	1
rctm0606	Interactions of Rev with host cellular proteins	1	1	0.47082	0.852973	0.41473	0.799269	0.575836	0.877142			0.894339	1	0.889595	1	1	1
rctm0608	Interactions of Vpr with host cellular proteins	0.817318	1	0.462662	0.84689	0.263795	0.670093	0.720865	0.958785			0.893957	1	0.803843	1	0.879209	1
rctm0611	Interferon Signaling	0.367737	0.758189	0.541118	0.90787	0.23411	0.629545	0.90033	1	0.522684	0.889507	0.646729	0.966828	0.936399	1	0.805807	1
rctm0613	Interferon gamma signaling	0.798043	1	0.435939	0.827167	0.379304	0.769334	0.932111	1	0.669341	0.975158	0.987342	1	0.851994	1	0.982488	1
rctm0614	Interleukin receptor SHC signaling							0.962226	1							0.962226	1
rctm0616	Interleukin-1 signaling	1	1	1	1	0.91592	1	0.988069	1	0.998682	1	0.633816	0.956027	0.446825	0.837431	1	1
rctm0617	Interleukin-2 signaling	0.507835	0.885159	0.94661	1	0.914537	1	0.36622	0.709202			0.139171	0.434776			0.759504	1
rctm0621	Intrinsic Pathway							0.825917	1							0.825917	1
rctm0625	Ion transport by P-type ATPases	0.692425	1	0.21806	0.638357	0.199666	0.581304	0.294908	0.654719	0.727435	1	0.870525	1	0.720563	1	0.598572	1
rctm0629	Keratan sulfate biosynthesis	0.71612	1					0.220575	0.573117	0.349927	0.829265	1	1	0.697956	1	1	1
rctm0631	Keratan sulfate/keratin metabolism	0.489342	0.876176			0.86113	1	0.338921	0.687947	0.48748	0.887782	0.97817	1	0.928968	1	0.952812	1
rctm0635	L13a-mediated translational silencing of Ceruloplasmin expression	1	1	0.868448	1	1	1	0.909694	1	0.919491	1	0.999955	1	0.880121	1	1	1
rctm0639	Lagging Strand Synthesis							1	1	0.928456	1	0.928005	1			1	1
rctm0651	Loss of Nlp from mitotic centrosomes	0.936411	1	0.847599	1	0.998617	1	1	1	0.94003	1	0.915036	1	0.612932	0.942595	1	1
rctm0652	Loss of proteins required for interphase microtubule organizationÕäë_from the centrosome	0.951494	1	0.727493	1	1	1	1	1	0.945477	1	0.849681	1	0.60427	0.940845	1	1
rctm0662	MHC class II antigen presentation	0.652773	0.994641	0.999915	1	0.97152	1	1	1	0.999471	1	0.736538	1	0.569038	0.916078	1	1
rctm0663	MPS I - Hurler syndrome	1	1	0.945566	1	0.839012	1	0.505424	0.818297	0.461784	0.881875	1	1	0.342111	0.718432	1	1
rctm0664	MPS II - Hunter syndrome	0.908898	1	1	1	0.975838	1	0.405897	0.749128	0.33729	0.818654	1	1	0.380755	0.765894	1	1
rctm0665	MPS IIIA - Sanfilippo syndrome A	0.917685	1	0.998946	1	0.957149	1	0.359576	0.70815	0.385026	0.839789	1	1	0.604313	0.94086	1	1
rctm0666	MPS IIIB - Sanfilippo syndrome B	1	1	0.788355	1	0.860991	1	0.573142	0.875914	0.516796	0.889108	0.98503	1	0.583639	0.92435	1	1
rctm0667	MPS IIIC - Sanfilippo syndrome C	0.994052	1	0.969209	1	0.950578	1	0.305366	0.663406	0.340189	0.818896	1	1	0.362075	0.746611	1	1
rctm0668	MPS IIID - Sanfilippo syndrome D	0.906833	1	0.763594	1	0.842433	1	0.267852	0.622242	0.412476	0.849704	1	1	0.471689	0.844446	1	1
rctm0669	MPS IV - Morquio syndrome A	0.999989	1	0.826178	1	0.878169	1	0.384395	0.724177	0.318851	0.815961	1	1	0.472049	0.844478	1	1
rctm0670	MPS IV - Morquio syndrome B	0.899827	1	0.856541	1	0.764267	1	0.445214	0.779335	0.404447	0.848067	1	1	0.501227	0.860472	1	1
rctm0671	MPS IX - Natowicz syndrome	0.894208	1	0.829675	1	1	1	0.645854	0.926055	0.517193	0.889135	0.903281	1	0.438436	0.831739	1	1
rctm0672	MPS VI - Maroteaux-Lamy syndrome	0.888272	1	1	1	0.925565	1	0.30377	0.662504	0.468428	0.882384	0.991374	1	0.561822	0.914099	0.999993	1
rctm0673	MPS VII - Sly syndrome	0.933013	1	0.985122	1	0.971427	1	0.367546	0.710036	0.535961	0.890408	1	1	0.321711	0.698329	1	1
rctm0675	Meiosis	0.189948	0.565396	1	1	0.705389	0.999553	0.989337	1	0.875637	1	0.0513526	0.22549	0.659087	0.975242	0.997705	1
rctm0676	Meiotic Recombination	0.044351	0.27404	1	1	0.749632	1	0.904764	1	0.848786	1	0.0662089	0.266897	0.566254	0.91428	0.970941	1
rctm0678	Membrane Trafficking	0.464106	0.85936	0.0412458	0.282527	0.627932	0.961344	0.974342	1	0.561421	0.901998	0.536872	0.877286	0.824447	1	0.730865	1
rctm0680	Metabolism	0.784322	1	0.931854	1	0.785425	1	0.366164	0.709195	0.111789	0.718641	1	1	0.903131	1	1	1
rctm0684	Metabolism of carbohydrates	0.868235	1	0.986311	1	0.853109	1	0.23645	0.585101	0.808037	1	0.939083	1	0.33489	0.711195	0.983603	1
rctm0686	Metabolism of lipids and lipoproteins	0.578031	0.95488	0.0266116	0.213336	0.241745	0.639989	0.99511	1	0.211124	0.7354	0.507516	0.850155	0.822633	1	0.543395	1
rctm0688	Metabolism of nitric oxide											0.896511	1			0.896511	1
rctm0689	Metabolism of non-coding RNA	1	1	0.690831	0.998871	0.602225	0.942206	1	1	0.721356	1	1	1	1	1	1	1
rctm0690	Metabolism of nucleotides	1	1	0.902991	1	0.985007	1	0.561186	0.867372	0.933792	1	0.733585	1	0.859851	1	1	1
rctm0692	Metabolism of porphyrins					0.426923	0.802694					0.924307	1			0.811705	1
rctm0693	Metabolism of proteins	0.834899	1	0.90694	1	0.953358	1	0.97037	1	0.712862	1	0.494157	0.838724	0.961718	1	0.999003	1
rctm0696	Metabolism of vitamins and cofactors	0.920723	1	1	1	0.964507	1	0.535527	0.851725	0.696748	0.997146	0.960757	1	0.841596	1	1	1
rctm0697	Metabolism of water-soluble vitamins and cofactors	0.836013	1	1	1	0.910959	1	0.324498	0.678332	0.628864	0.954324	1	1	0.970992	1	1	1
rctm0698	Metal ion SLC transporters	0.983607	1									0.920224	1	0.949326	1	0.998607	1
rctm0701	MicroRNA (miRNA) Biogenesis	0.990756	1	1	1	0.755109	1									1	1
rctm0709	Mitochondrial Protein Import	1	1	0.108052	0.472864	0.147155	0.503236	0.435182	0.769619	0.758171	1	1	1	1	1	1	1
rctm0716	Mitotic G2-G2/M phases	0.750029	1	1	1	1	1	1	1	0.911828	1	0.82927	1	0.254606	0.611461	1	1
rctm0721	Mitotic Prophase	0.697808	1	0.680696	0.998111	0.402387	0.792176	0.206082	0.555112	0.279123	0.785031	0.999393	1	0.889836	1	0.924333	1
rctm0728	Mucopolysaccharidoses	0.955054	1	0.997111	1	0.993185	1	0.346236	0.695456	0.386278	0.839809	1	1	0.3405	0.717055	1	1
rctm0731	Muscle contraction	0.816296	1	0.463927	0.846953	0.704521	0.999408	0.390795	0.727871	0.396244	0.842407	0.824221	1	0.730045	1	0.813035	1
rctm0736	Myogenesis	0.954433	1	0.129812	0.511531			0.359551	0.708142	0.914737	1	0.999979	1	1	1	1	1
rctm0745	NEP/NS2 Interacts with the Cellular Export Machinery	1	1	0.483681	0.857078	0.442589	0.818681	0.961407	1			0.651487	0.967103	0.855593	1	1	1
rctm0753	NOD1/2 Signaling Pathway	0.505155	0.884539	1	1	0.350065	0.746114	0.467847	0.790346	0.497187	0.888206	0.773182	1	0.141371	0.471175	1	1
rctm0769	Nef-mediates down modulation of cell surface receptors by recruiting them to clathrin adapters	0.841944	1			0.668011	0.977081					0.253417	0.600779			0.672335	1
rctm0772	Negative regulators of RIG-I/MDA5 signaling	0.891392	1	0.79292	1	0.262794	0.669794	0.280128	0.633687	0.90578	1	0.582249	0.91178			0.831954	1
rctm0780	Neurotransmitter Receptor Binding And Downstream Transmission In The Postsynaptic Cell	0.199616	0.570251	0.206556	0.629582	0.00016533	0.00254687	0.0138597	0.243926	1	1	0.0456902	0.211638	0.987289	1	1	1
rctm0781	Neurotransmitter Release Cycle	0.632354	0.992607	0.746166	1					0.331017	0.817763	0.482804	0.835433	0.73566	1	0.696535	1
rctm0785	Nitric oxide stimulates guanylate cyclase	0.504939	0.884443					1	1			0.920726	1			1	1
rctm0786	Non-integrin membrane-ECM interactions	0.00673523	0.0604957	0.0415154	0.283168	0.0274543	0.151753	0.48946	0.804578	0.976021	1	0.571568	0.908206	1	1	1	1
rctm0788	Nonsense Mediated Decay Enhanced by the Exon Junction Complex	0.901141	1	0.349464	0.774075	0.89161	1	0.865228	1	1	1	0.650901	0.967069	0.971424	1	1	1
rctm0789	Nonsense Mediated Decay Independent of the Exon Junction Complex	0.952727	1	0.812105	1	0.979076	1	0.872298	1	1	1	0.715926	1	0.959405	1	1	1
rctm0790	Nonsense-Mediated Decay	0.645283	0.993587	0.540876	0.90763	0.725683	1	0.721077	0.958867	0.879079	1	0.484662	0.835486	0.990899	1	0.974306	1
rctm0794	Nuclear Envelope Breakdown	1	1	0.389813	0.810201	0.320254	0.727367	0.288988	0.64843	0.298413	0.799653	0.567274	0.904147	0.527871	0.884651	1	1
rctm0797	Nuclear Pore Complex (NPC) Disassembly	0.79624	1	0.483037	0.856802	0.269524	0.677089	0.724142	0.960028	0.472668	0.883006	0.612451	0.942361	0.83617	1	0.7709	1
rctm0798	Nuclear Receptor transcription pathway	1	1	0.259865	0.692098	0.219921	0.611161	0.772723	0.980301			0.789446	1			1	1
rctm0799	Nuclear import of Rev protein	0.996412	1	0.36214	0.782298	0.277159	0.681368	0.618771	0.905401			0.972215	1	0.916113	1	0.985382	1
rctm0803	Nucleotide-binding domain, leucine rich repeat containing receptor (NLR) signaling pathways	1	1	0.994301	1	0.711283	1	0.555875	0.864941	0.738415	1	0.494661	0.838771	0.20834	0.550733	1	1
rctm0805	O-linked glycosylation of mucins	1	1	1	1	0.99989	1	0.736278	0.964353	1	1	0.992378	1	0.83429	1	1	1
rctm0807	Olfactory Signaling Pathway	0.209674	0.57773	0.478836	0.85462			0.881525	1			0.715483	1	0.8376	1	0.799274	1
rctm0824	PERK regulated gene expression	0.48134	0.873378	0.503378	0.867096	0.642446	0.963661	0.334786	0.687369			1	1	0.361669	0.746144	1	1
rctm0825	PI Metabolism	0.231821	0.600333	0.103338	0.466491	0.0286056	0.157253	1	1	0.850154	1	0.0935744	0.339737	1	1	1	1
rctm0827	PI-3K cascade	1	1	0.971432	1	0.503141	0.861405	0.364158	0.708972	0.906445	1	0.207496	0.552706	0.144454	0.474103	1	1
rctm0828	PI3K Cascade	1	1	0.97381	1	1	1	1	1	0.415499	0.850582	0.472576	0.835081	1	1	1	1
rctm0829	PI3K events in ERBB2 signaling	0.964468	1	0.996906	1	0.477511	0.842765	0.2324	0.580688	0.87802	1	0.225425	0.56659	0.208277	0.550619	0.89755	1
rctm0830	PI3K events in ERBB4 signaling	0.949755	1	0.70132	0.999549	0.321438	0.728302	0.191491	0.54509	0.796831	1	0.426747	0.800924	0.21757	0.560882	0.604309	1
rctm0831	PI3K/AKT Signaling in Cancer	1	1	0.686626	0.998554	0.465018	0.833882	0.145597	0.464715	0.534275	0.890294	0.420679	0.793911	0.190862	0.530343	1	1
rctm0833	PIP3 activates AKT signaling	0.950615	1	0.906154	1	0.347036	0.744389	0.191305	0.545034	0.812024	1	0.258518	0.605938	0.266098	0.626732	0.690367	1
rctm0838	PKB-mediated events	1	1	0.957575	1	0.83396	1	0.935599	1	0.140444	0.720501	0.267017	0.617477	0.992972	1	1	1
rctm0845	PTM: gamma carboxylation, hypusine formation and arylsulfatase activation	0.367883	0.758269	0.428747	0.822872	0.96937	1	0.098625	0.389485			0.454074	0.819932	0.767047	1	0.609178	1
rctm0852	Peptide chain elongation	0.999968	1	0.793395	1	0.58008	0.924819	0.458976	0.785931	0.714565	1	0.619578	0.94673	0.790933	1	0.993663	1
rctm0854	Peptide hormone metabolism	0.854907	1	0.69897	0.999402	1	1	1	1	0.759854	1	0.938904	1	1	1	1	1
rctm0855	Peptide ligand-binding receptors	0.418792	0.807613	1	1	0.560164	0.915708	1	1	0.454994	0.881368	0.447664	0.8182	0.553198	0.907617	1	1
rctm0856	Peroxisomal lipid metabolism	0.849529	1	0.17541	0.580103	0.46769	0.836166	0.455459	0.784521			0.99938	1	0.854911	1	0.956638	1
rctm0859	Phase II conjugation	1	1	0.607814	0.960126	0.655278	0.972298	0.596222	0.89313	0.998596	1	0.928575	1	0.848919	1	1	1
rctm0863	Phospholipid metabolism	1	1	0.168669	0.56941	0.505406	0.861772	0.989926	1	0.51192	0.888849	0.17729	0.506376	1	1	1	1
rctm0871	Platelet Aggregation (Plug Formation)	0.249266	0.619746	0.842196	1	1	1	0.130708	0.445674			0.71841	1	0.563086	0.914151	0.988615	1
rctm0874	Platelet degranulation	0.42889	0.818659	0.898149	1	0.950792	1	1	1	0.994589	1	0.938414	1	0.901508	1	1	1
rctm0876	Platelet sensitization by LDL	0.937587	1	1	1											1	1
rctm0883	Post-Elongation Processing of Intron-Containing pre-mRNA	1	1			0.661642	0.973195			0.859437	1	0.637396	0.958628			1	1
rctm0884	Post-Elongation Processing of Intronless pre-mRNA	0.878932	1	1	1	0.49064	0.854246					0.841768	1			1	1
rctm0885	Post-Elongation Processing of the Transcript	0.878181	1	0.668523	0.995544	0.549611	0.910888			0.918416	1	0.828546	1			0.965612	1
rctm0888	Post-translational modification: synthesis of GPI-anchored proteins	0.822516	1	0.165353	0.56448	0.823844	1			0.827151	1	0.732551	1	0.783926	1	0.906455	1
rctm0889	Post-translational protein modification	0.92059	1	0.966463	1	1	1	1	1	1	1	0.947663	1	0.778074	1	1	1
rctm0896	Pre-NOTCH Transcription and Translation	0.196454	0.567011			0.954826	1									0.723547	1
rctm0897	Prefoldin mediated transfer of substrate to CCT/TriC					1	1									1	1
rctm0899	Presynaptic function of Kainate receptors											0.689352	0.994664			0.689352	1
rctm0903	Processing of Capped Intron-Containing Pre-mRNA	1	1	0.764503	1	0.636543	0.962382	0.370785	0.712304	0.923748	1	0.867804	1	0.532485	0.888788	1	1
rctm0904	Processing of Capped Intronless Pre-mRNA	0.811672	1	0.811778	1	0.418451	0.801051					0.840685	1			0.899724	1
rctm0907	Processing of Intronless Pre-mRNAs					0.896035	1									0.896035	1
rctm0924	Purine metabolism	0.786326	1	0.0536933	0.329	0.127813	0.467812	0.73832	0.965219	0.871521	1	0.968862	1	0.537978	0.894148	0.749257	1
rctm0929	Pyrimidine metabolism	0.968207	1	1	1	0.95511	1	0.61878	0.905404			0.49545	0.838846	0.907669	1	1	1
rctm0932	Pyruvate metabolism	1	1									1	1	0.975568	1	1	1
rctm0933	Pyruvate metabolism and Citric Acid (TCA) cycle	0.633297	0.992788	0.217984	0.638296	0.353606	0.749172	0.792511	0.998233	0.901515	1	0.98597	1	0.828848	1	0.953247	1
rctm0939	RNA Pol II CTD phosphorylation and interaction with CE	0.520011	0.903224	0.999999	1	0.000668469	0.00652893			0.962029	1	0.487669	0.837852	0.124872	0.440788	0.822132	1
rctm0954	RNA Polymerase II Transcription Initiation And Promoter Clearance	0.605453	0.969495	0.994565	1	0.00118084	0.0102407	0.572653	0.875717	0.525311	0.889686	0.909476	1	0.133441	0.45643	0.537293	1
rctm0956	RNA Polymerase II Transcription Termination	0.999231	1	0.937987	1	0.854225	1			0.874896	1	0.652682	0.967172			0.999454	1
rctm0957	RNA Polymerase III Abortive And Retractive Initiation	0.659652	0.996475	0.411029	0.814397	0.550838	0.911419	0.405691	0.749053			0.477511	0.83533	0.809927	1	0.642888	1
rctm0959	RNA Polymerase III Transcription	0.68084	1	0.296663	0.719334	0.891136	1	0.410853	0.75377			0.785809	1	0.76675	1	0.842717	1
rctm0960	RNA Polymerase III Transcription Initiation	0.586014	0.960691	0.403657	0.812381	0.793488	1	0.484733	0.802418			0.888613	1	0.87889	1	0.90023	1
rctm0961	RNA Polymerase III Transcription Initiation From Type 1 Promoter	0.737845	1													0.737845	1
rctm0963	RNA Polymerase III Transcription Initiation From Type 3 Promoter	0.556061	0.934896			0.764435	1					0.958034	1	0.821466	1	0.960409	1
rctm0975	Recruitment of mitotic centrosome proteins and complexes	0.863393	1	0.631615	0.980022	1	1	1	1	1	1	0.911666	1	0.462835	0.843581	1	1
rctm0987	Regulation of Cholesterol Biosynthesis by SREBP (SREBF)	0.900745	1	1	1	1	1	0.999603	1	0.999999	1	1	1	0.856615	1	1	1
rctm0992	Regulation of Glucokinase by Glucokinase Regulatory Protein	0.890742	1	0.25144	0.679452	0.360967	0.754954	0.664423	0.934204			1	1	0.575638	0.921664	1	1
rctm1003	Regulation of Lipid Metabolism by Peroxisome proliferator-activated receptor alpha (PPARalpha)	0.109765	0.452709	0.999998	1	0.447709	0.820859	0.0307	0.263832	0.0743801	0.712676	0.715401	1	0.555437	0.908622	0.603421	1
rctm1008	Regulation of Water Balance by Renal Aquaporins	0.344369	0.736773	0.63279	0.980263	0.481687	0.846114	0.804647	1	0.99809	1	0.442402	0.815531	0.511845	0.875371	0.908844	1
rctm1026	Regulatory RNA pathways	0.767049	1	0.872236	1	0.566622	0.91939					0.481319	0.835413			0.839782	1
rctm1041	Resolution of Abasic Sites (AP sites)									1	1	1	1	0.846992	1	1	1
rctm1044	Resolution of Sister Chromatid Cohesion	1	1	0.743977	1	0.920889	1	0.493157	0.805671	0.755406	1	0.999565	1	0.307604	0.67419	1	1
rctm1048	Response to elevated platelet cytosolic Ca2+	0.458081	0.854131	0.779092	1	0.93886	1	0.931418	1	1	1	0.836162	1	0.698062	1	1	1
rctm1053	Rev-mediated nuclear export of HIV RNA	1	1	0.431519	0.823431	0.437314	0.8147	0.65069	0.928719			0.910711	1	0.905135	1	1	1
rctm1059	Ribosomal scanning and start codon recognition	0.908826	1	0.567955	0.929205	0.996307	1	0.725344	0.960257	0.818859	1	1	1	0.834725	1	1	1
rctm1062	Role of LAT2/NTAL/LAB on calcium mobilization	0.978865	1	1	1	0.629156	0.961719	0.48539	0.802941	0.817466	1	0.290368	0.651128	0.17671	0.507093	1	1
rctm1072	SHC-mediated cascade													0.700163	1	0.700163	1
rctm1081	SLC-mediated transmembrane transport	1	1	0.402024	0.811947	0.894373	1	1	1	0.887795	1	0.817129	1	0.761848	1	1	1
rctm1085	SMAD2/SMAD3:SMAD4 heterotrimer regulates transcription			0.998477	1	0.515603	0.873226					0.495059	0.838809	0.382025	0.767416	0.910652	1
rctm1086	SOS-mediated signalling					0.938567	1									0.938567	1
rctm1087	SRP-dependent cotranslational protein targeting to membrane	0.998196	1	0.998851	1	0.998818	1	0.999742	1	0.983501	1	0.860703	1	0.926717	1	1	1
rctm1089	STING mediated induction of host immune responses					0.753804	1									0.753804	1
rctm1108	Signal amplification	0.688974	1	0.365537	0.783177			0.793948	0.998596			0.835923	1	0.697911	1	0.864919	1
rctm1110	Signal regulatory protein (SIRP) family interactions			0.900115	1											0.900115	1
rctm1113	Signaling by BMP	0.45926	0.854425									1	1			1	1
rctm1120	Signaling by FGFR mutants	0.958072	1	0.998531	1	0.824297	1	1	1	0.819409	1	0.450499	0.819041	0.677247	0.988353	1	1
rctm1123	Signaling by FGFR1 mutants			0.994467	1											0.994467	1
rctm1129	Signaling by Hippo											1	1			1	1
rctm1131	Signaling by Interleukins	0.367802	0.758225	0.956523	1	0.882883	1	0.668333	0.934925	0.25755	0.769	0.184032	0.517771	0.621245	0.94488	0.74663	1
rctm1132	Signaling by NODAL											0.849343	1			0.849343	1
rctm1135	Signaling by NOTCH1 HD Domain Mutants in Cancer	0.718817	1	0.298653	0.719459	0.497057	0.855955	0.756503	0.971269	0.631784	0.955887	0.560764	0.897916	0.259006	0.61556	0.587033	1
rctm1148	Signaling by Type 1 Insulin-like Growth Factor 1 Receptor (IGF1R)	0.704153	1	0.928641	1	0.991403	1	0.68111	0.942502	0.294903	0.796439	0.448383	0.818492	0.848693	1	0.975696	1
rctm1162	Smooth Muscle Contraction	0.98198	1					0.970014	1			0.589027	0.916541			0.992374	1
rctm1169	Sphingolipid de novo biosynthesis	0.396514	0.784298					1	1	0.022631	0.417471	0.656782	0.967602			1	1
rctm1170	Sphingolipid metabolism	0.781641	1	0.999574	1	0.773831	1	1	1	0.200076	0.733904	1	1	0.805894	1	1	1
rctm1178	Striated Muscle Contraction	0.315292	0.701812					0.406849	0.749374					0.954377	1	0.712723	1
rctm1180	Sulfur amino acid metabolism	0.293106	0.680533	0.937178	1	0.384984	0.773042	0.290356	0.64955	0.247319	0.765927	0.517246	0.859223	0.968181	1	0.696044	1
rctm1182	Syndecan interactions			0.496295	0.866543			0.854265	1			0.195663	0.535412			0.543308	1
rctm1183	Synthesis and interconversion of nucleotide di- and triphosphates	0.934515	1	0.484962	0.857599							0.522854	0.864634	0.97582	1	0.960117	1
rctm1198	Synthesis of Leukotrienes (LT) and Eoxins (EX)	0.358524	0.752715							1	1			0.999979	1	1	1
rctm1200	Synthesis of PA	1	1	0.399809	0.811358	0.991548	1	0.972268	1			1	1	0.879922	1	1	1
rctm1213	Synthesis of bile acids and bile salts							1	1			0.370579	0.74103	0.711102	1	0.999596	1
rctm1216	Synthesis of bile acids and bile salts via 7alpha-hydroxycholesterol							0.982202	1			0.482733	0.835432	0.722363	1	0.936852	1
rctm1220	Synthesis of glycosylphosphatidylinositol (GPI)	0.997149	1	0.104181	0.467892					0.853506	1	0.817157	1	0.728592	1	0.965669	1
rctm1228	TCR signaling	0.494844	0.879958	1	1	0.993698	1	0.238501	0.586501	0.777158	1	0.878862	1			0.999986	1
rctm1253	Telomere C-strand (Lagging Strand) Synthesis			0.999991	1			0.945724	1	0.912396	1	0.960433	1			0.999997	1
rctm1256	Telomere Maintenance	0.0109429	0.0932481	0.974022	1	0.0703931	0.326338	0.758987	0.971485	1	1	0.00120744	0.00913074	0.151787	0.486059	1	1
rctm1258	Termination of O-glycan biosynthesis	0.999998	1							0.973122	1					0.999998	1
rctm1266	The citric acid (TCA) cycle and respiratory electron transport	0.994252	1	0.363218	0.78265	0.665268	0.975597	0.104426	0.400656	0.527941	0.889864	0.547195	0.886377	0.864981	1	0.84074	1
rctm1271	The role of Nef in HIV-1 replication and disease pathogenesis	0.690051	1	0.541222	0.907973	0.859422	1	0.418192	0.75735			0.333973	0.700441	0.80746	1	0.782271	1
rctm1272	Thrombin signalling through proteinase activated receptors (PARs)	0.242411	0.613994	0.6583	0.994189	0.306755	0.719441	0.976033	1	0.323049	0.816601	0.800294	1	0.828483	1	0.828978	1
rctm1273	Thromboxane signalling through TP receptor			0.570893	0.932427							0.809654	1	1	1	1	1
rctm1276	Tight junction interactions									0.717082	1	1	1	1	1	1	1
rctm1289	Trafficking of GluR2-containing AMPA receptors											0.563171	0.899987			0.563171	1
rctm1302	Translation	1	1	0.641281	0.985984	0.997657	1	0.999998	1	0.926934	1	1	1	0.99807	1	1	1
rctm1303	Translation initiation complex formation	0.767072	1	0.423054	0.818868	1	1	0.640205	0.920051	0.575063	0.915756	1	1	0.99943	1	1	1
rctm1309	Translocation of GLUT4 to the Plasma Membrane	0.559733	0.937905	0.166673	0.566569	0.635967	0.962349	0.458523	0.785736	0.453768	0.881277	0.766018	1	0.994708	1	0.836398	1
rctm1317	Transport of Mature Transcript to Cytoplasm	0.979169	1	0.432208	0.823756	0.423519	0.802183	0.916489	1	0.839915	1	0.948326	1	0.753539	1	0.991919	1
rctm1318	Transport of Mature mRNA Derived from an Intronless Transcript	0.950654	1	0.531702	0.898941	0.483043	0.847291	0.885978	1	0.986735	1	0.937998	1	0.89934	1	0.998635	1
rctm1319	Transport of Mature mRNA derived from an Intron-Containing Transcript	0.998619	1	0.406573	0.813409	0.556751	0.914077	0.669067	0.934937	0.63292	0.956324	0.819746	1	0.999484	1	0.998537	1
rctm1320	Transport of Mature mRNAs Derived from Intronless Transcripts	0.763106	1	0.387259	0.809966	0.28754	0.693289	0.987296	1	0.759603	1	0.923275	1	0.876003	1	0.979227	1
rctm1321	Transport of Ribonucleoproteins into the Host Nucleus	0.96087	1	0.296369	0.719315	0.41876	0.80112	0.497092	0.809946			0.916578	1	0.997888	1	0.98407	1
rctm1326	Transport of glucose and other sugars, bile salts and organic acids, metal ions and amine compounds	0.879235	1	0.432136	0.823722	1	1	0.967588	1	0.94103	1	0.850521	1	0.961051	1	1	1
rctm1331	Transport of the SLBP Dependant Mature mRNA	0.961611	1	0.448597	0.836077	0.231687	0.628813	0.543054	0.859532	0.906013	1	0.753752	1	0.824487	1	0.932318	1
rctm1332	Transport of the SLBP independent Mature mRNA	0.989378	1	0.462034	0.846794	0.472868	0.840469	0.76751	0.977552	0.836568	1	0.722708	1	0.920281	1	0.986475	1
rctm1333	Transport of vitamins, nucleosides, and related molecules	1	1	0.914097	1	0.409003	0.796325	0.926526	1			1	1			1	1
rctm1334	Transport to the Golgi and subsequent modification	0.577422	0.95432	0.911345	1	0.999999	1	1	1			1	1	0.756962	1	1	1
rctm1335	Triglyceride Biosynthesis	0.605847	0.969694	0.695217	0.999169	0.896169	1	0.888044	1	0.633358	0.956492	1	1	0.833042	1	0.999983	1
rctm1346	Unfolded Protein Response	0.942722	1	1	1	0.990679	1	0.87469	1	0.973411	1	1	1	0.612579	0.942557	1	1
rctm1358	Viral mRNA Translation	0.999617	1	0.565883	0.928916	0.674166	0.981649	0.69893	0.948807	0.732079	1	0.851237	1	0.823633	1	0.99633	1
rctm1370	Vpr-mediated nuclear import of PICs	0.980434	1	0.341703	0.768034	0.254406	0.661361	0.655975	0.93065			0.744862	1	0.645293	0.96155	0.839097	1
rctm1372	WNT ligand biogenesis and trafficking	1	1	1	1	0.994191	1	1	1	0.017616	0.361805	0.557834	0.895309	0.0193947	0.11311	1	1
rctm1384	cGMP effects	0.41682	0.805738					0.913224	1							0.792111	1
rctm1387	eNOS activation and regulation											1	1			1	1
rctm1388	mRNA 3'-end processing	0.830057	1			0.978204	1			0.996443	1	0.733948	1			0.999168	1
rctm1396	mRNA Splicing	0.745973	1	0.820608	1	0.8671	1	0.210845	0.561451	0.412299	0.849652	0.524547	0.865336	0.368257	0.750823	0.700641	1
rctm1397	mRNA Splicing - Major Pathway	0.807456	1	0.860537	1	0.675434	0.982324	0.225192	0.574339	0.500643	0.888357	0.523372	0.864875	0.47953	0.848406	0.734856	1
rctm1398	mRNA Splicing - Minor Pathway	0.492017	0.879105	0.772868	1	0.230512	0.628441	0.211737	0.56222	1	1	0.658232	0.968445	0.456973	0.841679	1	1
rctm1399	mTOR signalling	0.923176	1	0.923538	1	0.986488	1	1	1			0.224157	0.566409	0.913045	1	0.999998	1
rctm1409	p75 NTR receptor-mediated signalling	0.450636	0.849308	0.42661	0.822487	0.701091	0.998957	0.759917	0.971867	0.997797	1	0.412527	0.78495	0.626358	0.94606	0.928394	1
rctm1415	snRNP Assembly	1	1	0.495952	0.866531	0.80903	1	0.98623	1	0.969801	1	0.956061	1	1	1	1	1
TG_Control	Positive control gene set for TG	0.155393	0.513396	1	1	1	1	0.910342	1	0.510581	0.888791	0.412733	0.785011	0.372266	0.755408	1	1
