## Supplemental Table 9A for "Multitissue Multiomics Integration Reveals Tissue-Specific Pathways, Gene Networks, and Drug Candidates for Type 1 Diabetes"

### Sheet: Supplemental Table 9A
Supplement Table 9A: Top Key Drivers (KDs) in tissue-specific Bayesian gene regulatory networks
NODE	MODULE	SOURCE	DESCR	P.adipose	FDR.adipose	P.blood	FDR.blood	P.macrophage	FDR.macrophage	P.monocyte	FDR.monocyte	P.lymphocyte	FDR.lymphocyte
PC	GTEX_V7_Adipose_Subcutaneous_WGCNA_2	GTEX_V7	Metabolism of fatty acids, lipids and lipoproteins; amino acid degradation	1.37505e-88	8.45655e-86	----	----	----	----	----	----	----	----
ECHS1	GTEX_V7_Adipose_Subcutaneous_WGCNA_2	GTEX_V7	Metabolism of fatty acids, lipids and lipoproteins; amino acid degradation	2.86291e-75	8.80344e-73	----	----	----	----	----	----	----	----
PNPLA2	GTEX_V7_Adipose_Subcutaneous_WGCNA_2	GTEX_V7	Metabolism of fatty acids, lipids and lipoproteins; amino acid degradation	1.12781e-45	2.312e-43	----	----	----	----	----	----	----	----
DGAT2	GTEX_V7_Adipose_Subcutaneous_WGCNA_2	GTEX_V7	Metabolism of fatty acids, lipids and lipoproteins; amino acid degradation	3.71014e-42	5.70433e-40	----	----	----	----	----	----	----	----
HACL1	GTEX_V7_Adipose_Subcutaneous_WGCNA_2	GTEX_V7	Metabolism of fatty acids, lipids and lipoproteins; amino acid degradation	1.23904e-34	1.52402e-32	----	----	----	----	----	----	----	----
HADH	GTEX_V7_Adipose_Subcutaneous_WGCNA_2	GTEX_V7	Metabolism of fatty acids, lipids and lipoproteins; amino acid degradation	2.09003e-32	1.83624e-30	----	----	----	----	----	----	----	----
MESP1	GTEX_V7_Adipose_Subcutaneous_WGCNA_2	GTEX_V7	Metabolism of fatty acids, lipids and lipoproteins; amino acid degradation	2.06824e-32	1.83624e-30	----	----	----	----	----	----	----	----
PGM1	GTEX_V7_Adipose_Subcutaneous_WGCNA_2	GTEX_V7	Metabolism of fatty acids, lipids and lipoproteins; amino acid degradation	3.27609e-32	2.51849e-30	----	----	----	----	----	----	----	----
AGPAT2	GTEX_V7_Adipose_Subcutaneous_WGCNA_2	GTEX_V7	Metabolism of fatty acids, lipids and lipoproteins; amino acid degradation	1.48301e-28	1.01339e-26	----	----	----	----	----	----	----	----
OAS2	GTEX_V7_Adipose_Subcutaneous_WGCNA_27	GTEX_V7	Allograft rejection; antigen processing and presentation; inteferon alpha, beta and gamma signaling	3.49805e-26	2.1513e-24	----	----	----	----	----	----	0.000281001	0.00091695
MMD	GTEX_V7_Adipose_Subcutaneous_WGCNA_2	GTEX_V7	Metabolism of fatty acids, lipids and lipoproteins; amino acid degradation	5.54597e-26	3.1007e-24	----	----	----	----	----	----	----	----
FASN	GTEX_V7_Adipose_Subcutaneous_WGCNA_2	GTEX_V7	Metabolism of fatty acids, lipids and lipoproteins; amino acid degradation	2.21833e-25	1.13689e-23	----	----	----	----	----	----	----	----
BCKDHA	GTEX_V7_Adipose_Subcutaneous_WGCNA_2	GTEX_V7	Metabolism of fatty acids, lipids and lipoproteins; amino acid degradation	2.58153e-25	1.22126e-23	----	----	----	----	----	----	----	----
CIDEC	GTEX_V7_Adipose_Subcutaneous_WGCNA_2	GTEX_V7	Metabolism of fatty acids, lipids and lipoproteins; amino acid degradation	2.24193e-23	9.84848e-22	----	----	----	----	----	----	----	----
GPD1	GTEX_V7_Adipose_Subcutaneous_WGCNA_2	GTEX_V7	Metabolism of fatty acids, lipids and lipoproteins; amino acid degradation	3.50975e-23	1.439e-21	----	----	----	----	----	----	----	----
MMT00033656	GTEX_V7_Adipose_Subcutaneous_WGCNA_2	GTEX_V7	Metabolism of fatty acids, lipids and lipoproteins; amino acid degradation	6.55978e-23	2.52142e-21	----	----	----	----	----	----	----	----
LGALS12	GTEX_V7_Adipose_Subcutaneous_WGCNA_2	GTEX_V7	Metabolism of fatty acids, lipids and lipoproteins; amino acid degradation	1.36568e-22	4.94055e-21	----	----	----	----	----	----	----	----
GYS1	GTEX_V7_Adipose_Subcutaneous_WGCNA_2	GTEX_V7	Metabolism of fatty acids, lipids and lipoproteins; amino acid degradation	3.14905e-22	1.07592e-20	----	----	----	----	----	----	----	----
MCCC1	GTEX_V7_Adipose_Subcutaneous_WGCNA_2	GTEX_V7	Metabolism of fatty acids, lipids and lipoproteins; amino acid degradation	2.99625e-20	9.40494e-19	----	----	----	----	----	----	----	----
DGAT1	GTEX_V7_Adipose_Subcutaneous_WGCNA_2	GTEX_V7	Metabolism of fatty acids, lipids and lipoproteins; amino acid degradation	3.05852e-20	9.40494e-19	----	----	----	----	----	----	----	----
CPT2	GTEX_V7_Adipose_Subcutaneous_WGCNA_2	GTEX_V7	Metabolism of fatty acids, lipids and lipoproteins; amino acid degradation	5.71989e-20	1.67511e-18	----	----	----	----	----	----	----	----
ECHDC1	GTEX_V7_Adipose_Subcutaneous_WGCNA_2	GTEX_V7	Metabolism of fatty acids, lipids and lipoproteins; amino acid degradation	2.02898e-19	5.67191e-18	----	----	----	----	----	----	----	----
KLB	GTEX_V7_Adipose_Subcutaneous_WGCNA_2	GTEX_V7	Metabolism of fatty acids, lipids and lipoproteins; amino acid degradation	2.47618e-19	6.62108e-18	----	----	----	----	----	----	----	----
TSPAN12	GTEX_V7_Adipose_Subcutaneous_WGCNA_2	GTEX_V7	Metabolism of fatty acids, lipids and lipoproteins; amino acid degradation	4.85519e-19	1.21017e-17	----	----	----	----	----	----	----	----
IFIT1	GTEX_V7_Adipose_Subcutaneous_WGCNA_27	GTEX_V7	Allograft rejection; antigen processing and presentation; inteferon alpha, beta and gamma signaling	4.91939e-19	1.21017e-17	----	----	----	----	----	----	3.17494e-10	9.84232e-09
MRAP	GTEX_V7_Adipose_Subcutaneous_WGCNA_2	GTEX_V7	Metabolism of fatty acids, lipids and lipoproteins; amino acid degradation	6.4897e-19	1.53506e-17	----	----	----	----	----	----	----	----
HIBCH	GTEX_V7_Adipose_Subcutaneous_WGCNA_2	GTEX_V7	Metabolism of fatty acids, lipids and lipoproteins; amino acid degradation	9.3464e-19	2.1289e-17	----	----	----	----	----	----	----	----
IDH3A	GTEX_V7_Adipose_Subcutaneous_WGCNA_2	GTEX_V7	Metabolism of fatty acids, lipids and lipoproteins; amino acid degradation	1.172e-18	2.57421e-17	----	----	----	----	----	----	----	----
RTP4	GTEX_V7_Adipose_Subcutaneous_WGCNA_27	GTEX_V7	Allograft rejection; antigen processing and presentation; inteferon alpha, beta and gamma signaling	3.18436e-18	6.75304e-17	----	----	----	----	----	----	----	----
AOC3	GTEX_V7_Adipose_Subcutaneous_WGCNA_2	GTEX_V7	Metabolism of fatty acids, lipids and lipoproteins; amino acid degradation	2.08578e-17	4.27586e-16	----	----	----	----	----	----	----	----
CEBPA	GTEX_V7_Adipose_Subcutaneous_WGCNA_2	GTEX_V7	Metabolism of fatty acids, lipids and lipoproteins; amino acid degradation	3.20115e-17	6.35068e-16	----	----	----	----	----	----	----	----
IFIH1	GTEX_V7_Adipose_Subcutaneous_WGCNA_27	GTEX_V7	Allograft rejection; antigen processing and presentation; inteferon alpha, beta and gamma signaling	8.80363e-17	1.69195e-15	----	----	----	----	----	----	----	----
PPP1R1A	GTEX_V7_Adipose_Subcutaneous_WGCNA_2	GTEX_V7	Metabolism of fatty acids, lipids and lipoproteins; amino acid degradation	9.16419e-17	1.70787e-15	----	----	----	----	----	----	----	----
ACAT1	GTEX_V7_Adipose_Subcutaneous_WGCNA_2	GTEX_V7	Metabolism of fatty acids, lipids and lipoproteins; amino acid degradation	1.70336e-16	3.08108e-15	----	----	----	----	----	----	----	----
ISG15	GTEX_V7_Adipose_Subcutaneous_WGCNA_27	GTEX_V7	Allograft rejection; antigen processing and presentation; inteferon alpha, beta and gamma signaling	1.82434e-16	3.20563e-15	----	----	----	----	----	----	9.30296e-08	8.23976e-07
SLC2A4	GTEX_V7_Adipose_Subcutaneous_WGCNA_2	GTEX_V7	Metabolism of fatty acids, lipids and lipoproteins; amino acid degradation	3.56333e-16	6.08736e-15	----	----	----	----	----	----	----	----
SLC36A2	GTEX_V7_Adipose_Subcutaneous_WGCNA_2	GTEX_V7	Metabolism of fatty acids, lipids and lipoproteins; amino acid degradation	7.59834e-16	1.26297e-14	----	----	----	----	----	----	----	----
HLA-DMB	GTEX_V7_Adipose_Subcutaneous_WGCNA_27	GTEX_V7	Allograft rejection; antigen processing and presentation; inteferon alpha, beta and gamma signaling	1.31132e-15	2.12227e-14	----	----	----	----	----	----	----	----
GBP4	GTEX_V7_Adipose_Subcutaneous_WGCNA_27	GTEX_V7	Allograft rejection; antigen processing and presentation; inteferon alpha, beta and gamma signaling	1.69475e-14	2.67249e-13	----	----	----	----	----	----	----	----
RPL31	rctm0687	reactome	Metabolism of mRNA	2.32396e-14	3.57309e-13	0.000575824	0.0024268	0.000575824	0.00223429	0.000575824	0.00203211	0.00051122	0.00150932
PFKFB1	GTEX_V7_Adipose_Subcutaneous_WGCNA_2	GTEX_V7	Metabolism of fatty acids, lipids and lipoproteins; amino acid degradation	3.33459e-14	5.00189e-13	----	----	----	----	----	----	----	----
SORBS1	GTEX_V7_Adipose_Subcutaneous_WGCNA_2	GTEX_V7	Metabolism of fatty acids, lipids and lipoproteins; amino acid degradation	4.41538e-14	6.46538e-13	----	----	----	----	----	----	----	----
ETFA	GTEX_V7_Adipose_Subcutaneous_WGCNA_2	GTEX_V7	Metabolism of fatty acids, lipids and lipoproteins; amino acid degradation	5.90348e-14	8.44335e-13	----	----	----	----	----	----	----	----
ACOT2	GTEX_V7_Adipose_Subcutaneous_WGCNA_2	GTEX_V7	Metabolism of fatty acids, lipids and lipoproteins; amino acid degradation	6.91326e-14	9.66285e-13	----	----	----	----	----	----	----	----
RBP4	GTEX_V7_Adipose_Subcutaneous_WGCNA_2	GTEX_V7	Metabolism of fatty acids, lipids and lipoproteins; amino acid degradation	8.13808e-14	1.1122e-12	----	----	----	----	----	----	----	----
PYGL	GTEX_V7_Adipose_Subcutaneous_WGCNA_2	GTEX_V7	Metabolism of fatty acids, lipids and lipoproteins; amino acid degradation	1.59999e-13	2.13912e-12	----	----	----	----	----	----	----	----
PSMB9	GTEX_V7_Adipose_Subcutaneous_WGCNA_27	GTEX_V7	Allograft rejection; antigen processing and presentation; inteferon alpha, beta and gamma signaling	1.74018e-12	2.27705e-11	----	----	----	----	----	----	----	----
CD74	GTEX_V7_Adipose_Subcutaneous_WGCNA_27	GTEX_V7	Allograft rejection; antigen processing and presentation; inteferon alpha, beta and gamma signaling	3.63455e-12	4.65676e-11	----	----	----	----	----	----	----	----
PRELP	GTEX_V7_Adipose_Subcutaneous_WGCNA_2	GTEX_V7	Metabolism of fatty acids, lipids and lipoproteins; amino acid degradation	4.02492e-12	5.05169e-11	----	----	----	----	----	----	----	----
AIFM2	GTEX_V7_Adipose_Subcutaneous_WGCNA_2	GTEX_V7	Metabolism of fatty acids, lipids and lipoproteins; amino acid degradation	5.64401e-12	6.94213e-11	----	----	----	----	----	----	----	----
HSDL2	GTEX_V7_Adipose_Subcutaneous_WGCNA_2	GTEX_V7	Metabolism of fatty acids, lipids and lipoproteins; amino acid degradation	9.2272e-12	1.11269e-10	----	----	----	----	----	----	----	----
ADORA1	GTEX_V7_Adipose_Subcutaneous_WGCNA_2	GTEX_V7	Metabolism of fatty acids, lipids and lipoproteins; amino acid degradation	1.0085e-11	1.19275e-10	----	----	----	----	----	----	----	----
CHPT1	GTEX_V7_Adipose_Subcutaneous_WGCNA_2	GTEX_V7	Metabolism of fatty acids, lipids and lipoproteins; amino acid degradation	1.4406e-11	1.67165e-10	----	----	----	----	----	----	----	----
ACSL1	GTEX_V7_Adipose_Subcutaneous_WGCNA_2	GTEX_V7	Metabolism of fatty acids, lipids and lipoproteins; amino acid degradation	1.53542e-11	1.74867e-10	----	----	----	----	----	----	----	----
AACS	GTEX_V7_Adipose_Subcutaneous_WGCNA_2	GTEX_V7	Metabolism of fatty acids, lipids and lipoproteins; amino acid degradation	1.76674e-11	1.97554e-10	----	----	----	----	----	----	----	----
ACSS2	GTEX_V7_Adipose_Subcutaneous_WGCNA_2	GTEX_V7	Metabolism of fatty acids, lipids and lipoproteins; amino acid degradation	2.47602e-11	2.6902e-10	----	----	----	----	----	----	----	----
PDHA1	GTEX_V7_Adipose_Subcutaneous_WGCNA_2	GTEX_V7	Metabolism of fatty acids, lipids and lipoproteins; amino acid degradation	2.49335e-11	2.6902e-10	----	----	----	----	----	----	----	----
IFI44	GTEX_V7_Adipose_Subcutaneous_WGCNA_27	GTEX_V7	Allograft rejection; antigen processing and presentation; inteferon alpha, beta and gamma signaling	2.62034e-11	2.77847e-10	----	----	----	----	----	----	0.18731	0.238818
FAH	GTEX_V7_Adipose_Subcutaneous_WGCNA_2	GTEX_V7	Metabolism of fatty acids, lipids and lipoproteins; amino acid degradation	2.68742e-11	2.8013e-10	----	----	----	----	----	----	----	----
ACO2	GTEX_V7_Adipose_Subcutaneous_WGCNA_2	GTEX_V7	Metabolism of fatty acids, lipids and lipoproteins; amino acid degradation	3.00054e-11	3.03279e-10	----	----	----	----	----	----	----	----
PRKAR2B	GTEX_V7_Adipose_Subcutaneous_WGCNA_2	GTEX_V7	Metabolism of fatty acids, lipids and lipoproteins; amino acid degradation	3.00813e-11	3.03279e-10	----	----	----	----	----	----	----	----
CDKN2C	GTEX_V7_Adipose_Subcutaneous_WGCNA_2	GTEX_V7	Metabolism of fatty acids, lipids and lipoproteins; amino acid degradation	3.27144e-11	3.24506e-10	----	----	----	----	----	----	----	----
IRF7	GTEX_V7_Adipose_Subcutaneous_WGCNA_27	GTEX_V7	Allograft rejection; antigen processing and presentation; inteferon alpha, beta and gamma signaling	3.38333e-11	3.30278e-10	----	----	----	----	----	----	----	----
MCAM	GTEX_V7_Adipose_Subcutaneous_WGCNA_2	GTEX_V7	Metabolism of fatty acids, lipids and lipoproteins; amino acid degradation	3.91726e-11	3.72486e-10	----	----	----	----	----	----	----	----
SLC25A1	GTEX_V7_Adipose_Subcutaneous_WGCNA_2	GTEX_V7	Metabolism of fatty acids, lipids and lipoproteins; amino acid degradation	3.93684e-11	3.72486e-10	----	----	----	----	----	----	----	----
CCBL2	GTEX_V7_Adipose_Subcutaneous_WGCNA_8	GTEX_V7	Metabolism of lipids, lipoproteins, amino acids and derivatives; amino acid degradation	8.13141e-11	7.51869e-10	----	----	----	----	----	----	----	----
MMT00035939	rctm1107	reactome	Signal Transduction	8.1911e-11	7.51869e-10	----	----	----	----	----	----	----	----
PSMB8	GTEX_V7_Adipose_Subcutaneous_WGCNA_27	GTEX_V7	Allograft rejection; antigen processing and presentation; inteferon alpha, beta and gamma signaling	3.48795e-10	3.15455e-09	----	----	----	----	----	----	----	----
RPL31	rctm0493	reactome	Gene Expression	4.8119e-10	4.28886e-09	----	----	0.00683229	0.0157143	0.00683229	0.0157668	----	----
HIST1H2BM	M4741	kegg	Systemic lupus erythematosus	1.17091e-09	1.02873e-08	----	----	----	----	----	----	----	----
LGMN	rctm1107	reactome	Signal Transduction	1.60237e-09	1.38797e-08	----	----	----	----	----	----	----	----
ADCY6	GTEX_V7_Adipose_Subcutaneous_WGCNA_2	GTEX_V7	Metabolism of fatty acids, lipids and lipoproteins; amino acid degradation	2.20641e-09	1.88464e-08	----	----	----	----	----	----	----	----
CAT	GTEX_V7_Adipose_Subcutaneous_WGCNA_2	GTEX_V7	Metabolism of fatty acids, lipids and lipoproteins; amino acid degradation	2.55583e-09	2.1532e-08	----	----	----	----	----	----	----	----
FAU	rctm0687	reactome	Metabolism of mRNA	2.67912e-09	2.22656e-08	----	----	----	----	----	----	----	----
RPS29	rctm0687	reactome	Metabolism of mRNA	2.80865e-09	2.30309e-08	1.32e-07	2.19e-06	1.32242e-07	3.04746e-06	1.32242e-07	2.804e-06	7.27384e-08	7.5163e-07
HADHB	GTEX_V7_Adipose_Subcutaneous_WGCNA_2	GTEX_V7	Metabolism of fatty acids, lipids and lipoproteins; amino acid degradation	3.19323e-09	2.58399e-08	----	----	----	----	----	----	----	----
EMR1	rctm1107	reactome	Signal Transduction	3.36911e-09	2.69091e-08	----	----	----	----	----	----	----	----
VKORC1L1	GTEX_V7_Adipose_Subcutaneous_WGCNA_2	GTEX_V7	Metabolism of fatty acids, lipids and lipoproteins; amino acid degradation	5.20478e-09	4.10377e-08	----	----	----	----	----	----	----	----
MECR	GTEX_V7_Adipose_Subcutaneous_WGCNA_2	GTEX_V7	Metabolism of fatty acids, lipids and lipoproteins; amino acid degradation	6.89177e-09	5.36511e-08	----	----	----	----	----	----	----	----
CRYAB	GTEX_V7_Adipose_Subcutaneous_WGCNA_2	GTEX_V7	Metabolism of fatty acids, lipids and lipoproteins; amino acid degradation	7.43738e-09	5.71749e-08	----	----	----	----	----	----	----	----
ETFDH	GTEX_V7_Adipose_Subcutaneous_WGCNA_2	GTEX_V7	Metabolism of fatty acids, lipids and lipoproteins; amino acid degradation	7.96356e-09	6.04641e-08	----	----	----	----	----	----	----	----
IMMP2L	GTEX_V7_Adipose_Subcutaneous_WGCNA_2	GTEX_V7	Metabolism of fatty acids, lipids and lipoproteins; amino acid degradation	9.55629e-09	7.16722e-08	----	----	----	----	----	----	----	----
GBP1	GTEX_V7_Adipose_Subcutaneous_WGCNA_27	GTEX_V7	Allograft rejection; antigen processing and presentation; inteferon alpha, beta and gamma signaling	1.00826e-08	7.47082e-08	----	----	----	----	----	----	----	----
EVI2B	rctm1107	reactome	Signal Transduction	1.27703e-08	9.3497e-08	----	----	----	----	----	----	----	----
THRSP	GTEX_V7_Adipose_Subcutaneous_WGCNA_2	GTEX_V7	Metabolism of fatty acids, lipids and lipoproteins; amino acid degradation	1.54984e-08	1.11485e-07	----	----	----	----	----	----	----	----
RAD51	rctm0715,..	reactome	Mitotic G1-G1/S phases	1.55898e-08	1.11485e-07	----	----	----	----	----	----	----	----
SFXN1	GTEX_V7_Adipose_Subcutaneous_WGCNA_2	GTEX_V7	Metabolism of fatty acids, lipids and lipoproteins; amino acid degradation	1.69804e-08	1.19156e-07	----	----	----	----	----	----	----	----
UCK1	GTEX_V7_Adipose_Subcutaneous_WGCNA_2	GTEX_V7	Metabolism of fatty acids, lipids and lipoproteins; amino acid degradation	1.705e-08	1.19156e-07	----	----	----	----	----	----	----	----
PTPN6	M5669	kegg	Natural killer cell mediated cytotoxicity	2.23473e-08	1.54422e-07	----	----	----	----	----	----	----	----
MCM2	rctm0715,..	reactome	Mitotic G1-G1/S phases	2.4389e-08	1.66658e-07	----	----	----	----	----	----	----	----
RPS18	rctm0687	reactome	Metabolism of mRNA	3.01967e-08	2.04077e-07	0.641772	0.733454	0.641772	0.711362	0.641772	0.704384	0.549167	0.597339
GPT	GTEX_V7_Adipose_Subcutaneous_WGCNA_2	GTEX_V7	Metabolism of fatty acids, lipids and lipoproteins; amino acid degradation	3.12204e-08	2.06461e-07	----	----	----	----	----	----	----	----
CHST1	GTEX_V7_Adipose_Subcutaneous_WGCNA_2	GTEX_V7	Metabolism of fatty acids, lipids and lipoproteins; amino acid degradation	3.1221e-08	2.06461e-07	----	----	----	----	----	----	----	----
FGFRL1	GTEX_V7_Adipose_Subcutaneous_WGCNA_2	GTEX_V7	Metabolism of fatty acids, lipids and lipoproteins; amino acid degradation	3.30486e-08	2.16222e-07	----	----	----	----	----	----	----	----
HLA-DMA	GTEX_V7_Adipose_Subcutaneous_WGCNA_27	GTEX_V7	Allograft rejection; antigen processing and presentation; inteferon alpha, beta and gamma signaling	6.52477e-08	4.17993e-07	----	----	----	----	----	----	----	----
OAS1	GTEX_V7_Adipose_Subcutaneous_WGCNA_27	GTEX_V7	Allograft rejection; antigen processing and presentation; inteferon alpha, beta and gamma signaling	6.52137e-08	4.17993e-07	----	----	----	----	----	----	----	----
AGPAT9	GTEX_V7_Adipose_Subcutaneous_WGCNA_2	GTEX_V7	Metabolism of fatty acids, lipids and lipoproteins; amino acid degradation	7.43631e-08	4.71478e-07	----	----	----	----	----	----	----	----
STAT1	GTEX_V7_Adipose_Subcutaneous_WGCNA_27	GTEX_V7	Allograft rejection; antigen processing and presentation; inteferon alpha, beta and gamma signaling	7.95255e-08	4.99063e-07	----	----	----	----	----	----	0.368595	0.431187
ACADS	GTEX_V7_Adipose_Subcutaneous_WGCNA_2	GTEX_V7	Metabolism of fatty acids, lipids and lipoproteins; amino acid degradation	8.40898e-08	5.22376e-07	----	----	----	----	----	----	----	----
PDE3B	GTEX_V7_Adipose_Subcutaneous_WGCNA_2	GTEX_V7	Metabolism of fatty acids, lipids and lipoproteins; amino acid degradation	9.08833e-08	5.58932e-07	----	----	----	----	----	----	----	----
FERMT3	M5669	kegg	Natural killer cell mediated cytotoxicity	9.42921e-08	5.74155e-07	----	----	----	----	----	----	----	----
RPS29	rctm0493	reactome	Gene Expression	1.16329e-07	7.01398e-07	----	----	0.000152427	0.000738067	0.000152427	0.000722022	----	----
CAV1	GTEX_V7_Adipose_Subcutaneous_WGCNA_2	GTEX_V7	Metabolism of fatty acids, lipids and lipoproteins; amino acid degradation	1.27558e-07	7.61634e-07	----	----	----	----	----	----	----	----
SLC15A3	rctm1107	reactome	Signal Transduction	1.29117e-07	7.63527e-07	----	----	----	----	----	----	----	----
RPS27	rctm0687	reactome	Metabolism of mRNA	2.0771e-07	1.21659e-06	7.52e-05	0.000451074	7.51789e-05	0.000432279	7.51789e-05	0.000422882	0.000124305	0.000513794
BNIP3	GTEX_V7_Adipose_Subcutaneous_WGCNA_8	GTEX_V7	Metabolism of lipids, lipoproteins, amino acids and derivatives; amino acid degradation	2.3027e-07	1.336e-06	----	----	----	----	----	----	----	----
SLC25A33	GTEX_V7_Adipose_Subcutaneous_WGCNA_2	GTEX_V7	Metabolism of fatty acids, lipids and lipoproteins; amino acid degradation	2.41501e-07	1.38806e-06	----	----	----	----	----	----	----	----
PCYT2	GTEX_V7_Adipose_Subcutaneous_WGCNA_2	GTEX_V7	Metabolism of fatty acids, lipids and lipoproteins; amino acid degradation	2.70489e-07	1.54028e-06	----	----	----	----	----	----	----	----
SLC25A10	GTEX_V7_Adipose_Subcutaneous_WGCNA_2	GTEX_V7	Metabolism of fatty acids, lipids and lipoproteins; amino acid degradation	2.87278e-07	1.61833e-06	----	----	----	----	----	----	----	----
HIST1H2BM	rctm0947,..	reactome	RNA Polymerase I, RNA Polymerase III, and Mitochondrial Transcription	2.89458e-07	1.61833e-06	----	----	----	----	----	----	----	----
BOK	GTEX_V7_Adipose_Subcutaneous_WGCNA_2	GTEX_V7	Metabolism of fatty acids, lipids and lipoproteins; amino acid degradation	3.05699e-07	1.69374e-06	----	----	----	----	----	----	----	----
F2	M16894	kegg	Complement and coagulation cascades	3.25592e-07	1.78785e-06	----	----	----	----	----	----	----	----
AQP7	GTEX_V7_Adipose_Subcutaneous_WGCNA_2	GTEX_V7	Metabolism of fatty acids, lipids and lipoproteins; amino acid degradation	3.30609e-07	1.79933e-06	----	----	----	----	----	----	----	----
HADH	GTEX_V7_Adipose_Subcutaneous_WGCNA_8	GTEX_V7	Metabolism of lipids, lipoproteins, amino acids and derivatives; amino acid degradation	3.67713e-07	1.98371e-06	----	----	----	----	----	----	----	----
PTCHD1	rctm1107	reactome	Signal Transduction	4.79527e-07	2.56443e-06	----	----	----	----	----	----	----	----
UQCRC2	GTEX_V7_Adipose_Subcutaneous_WGCNA_2	GTEX_V7	Metabolism of fatty acids, lipids and lipoproteins; amino acid degradation	5.50017e-07	2.91604e-06	----	----	----	----	----	----	----	----
HLA-DQA1	GTEX_V7_Adipose_Subcutaneous_WGCNA_27	GTEX_V7	Allograft rejection; antigen processing and presentation; inteferon alpha, beta and gamma signaling	5.62144e-07	2.95486e-06	----	----	----	----	----	----	----	----
PPARG	GTEX_V7_Adipose_Subcutaneous_WGCNA_2	GTEX_V7	Metabolism of fatty acids, lipids and lipoproteins; amino acid degradation	5.92638e-07	3.06279e-06	----	----	----	----	----	----	----	----
MX1	GTEX_V7_Adipose_Subcutaneous_WGCNA_27	GTEX_V7	Allograft rejection; antigen processing and presentation; inteferon alpha, beta and gamma signaling	5.91218e-07	3.06279e-06	----	----	----	----	----	----	0.0799628	0.133992
CMBL	GTEX_V7_Adipose_Subcutaneous_WGCNA_2	GTEX_V7	Metabolism of fatty acids, lipids and lipoproteins; amino acid degradation	7.04322e-07	3.60965e-06	----	----	----	----	----	----	----	----
KIAA0664	GTEX_V7_Adipose_Subcutaneous_WGCNA_2	GTEX_V7	Metabolism of fatty acids, lipids and lipoproteins; amino acid degradation	7.69174e-07	3.90944e-06	----	----	----	----	----	----	----	----
ALDH4A1	GTEX_V7_Adipose_Subcutaneous_WGCNA_2	GTEX_V7	Metabolism of fatty acids, lipids and lipoproteins; amino acid degradation	8.66148e-07	4.36624e-06	----	----	----	----	----	----	----	----
MAOB	GTEX_V7_Adipose_Subcutaneous_WGCNA_2	GTEX_V7	Metabolism of fatty acids, lipids and lipoproteins; amino acid degradation	1.01582e-06	5.07909e-06	----	----	----	----	----	----	----	----
MMT00072401	GTEX_V7_Adipose_Subcutaneous_WGCNA_27	GTEX_V7	Allograft rejection; antigen processing and presentation; inteferon alpha, beta and gamma signaling	1.03186e-06	5.11767e-06	----	----	----	----	----	----	----	----
NSDHL	GTEX_V7_Adipose_Subcutaneous_WGCNA_2	GTEX_V7	Metabolism of fatty acids, lipids and lipoproteins; amino acid degradation	1.11964e-06	5.50863e-06	----	----	----	----	----	----	----	----
SCD	GTEX_V7_Adipose_Subcutaneous_WGCNA_2	GTEX_V7	Metabolism of fatty acids, lipids and lipoproteins; amino acid degradation	1.18783e-06	5.79776e-06	----	----	----	----	----	----	----	----
PTPN18	rctm1107	reactome	Signal Transduction	1.22932e-06	5.95301e-06	----	----	----	----	----	----	----	----
RPS18	rctm0331	reactome	Disease	1.31865e-06	6.33571e-06	0.00437223	0.0123199	0.00627702	0.0148073	0.00627702	0.0148666	0.00512903	0.0109655
APCDD1	GTEX_V7_Adipose_Subcutaneous_WGCNA_2	GTEX_V7	Metabolism of fatty acids, lipids and lipoproteins; amino acid degradation	1.50745e-06	7.18668e-06	----	----	----	----	----	----	----	----
FGG	M16894	kegg	Complement and coagulation cascades	1.69859e-06	8.03563e-06	----	----	----	----	----	----	----	----
TUSC5	GTEX_V7_Adipose_Subcutaneous_WGCNA_2	GTEX_V7	Metabolism of fatty acids, lipids and lipoproteins; amino acid degradation	1.73889e-06	8.16351e-06	----	----	----	----	----	----	----	----
MOSC1	GTEX_V7_Adipose_Subcutaneous_WGCNA_2	GTEX_V7	Metabolism of fatty acids, lipids and lipoproteins; amino acid degradation	1.86086e-06	8.66991e-06	----	----	----	----	----	----	----	----
RPS18	rctm0493	reactome	Gene Expression	1.87659e-06	8.67748e-06	----	----	0.00219743	0.00673878	0.00219743	0.00659228	----	----
USP18	GTEX_V7_Adipose_Subcutaneous_WGCNA_27	GTEX_V7	Allograft rejection; antigen processing and presentation; inteferon alpha, beta and gamma signaling	2.23976e-06	1.02795e-05	----	----	----	----	----	----	8.63929e-05	0.000412027
CAPZA2	rctm1107	reactome	Signal Transduction	2.36147e-06	1.07578e-05	----	----	----	----	----	----	----	----
GNAI1	GTEX_V7_Adipose_Subcutaneous_WGCNA_2	GTEX_V7	Metabolism of fatty acids, lipids and lipoproteins; amino acid degradation	3.16182e-06	1.42979e-05	----	----	----	----	----	----	----	----
SLC25A23	GTEX_V7_Adipose_Subcutaneous_WGCNA_2	GTEX_V7	Metabolism of fatty acids, lipids and lipoproteins; amino acid degradation	4.34361e-06	1.93758e-05	----	----	----	----	----	----	----	----
MRC1	rctm1107	reactome	Signal Transduction	4.34775e-06	1.93758e-05	----	----	----	----	----	----	----	----
ALDH6A1	GTEX_V7_Adipose_Subcutaneous_WGCNA_2	GTEX_V7	Metabolism of fatty acids, lipids and lipoproteins; amino acid degradation	4.38772e-06	1.94133e-05	----	----	----	----	----	----	----	----
KCNK13	rctm1107	reactome	Signal Transduction	4.93534e-06	2.16802e-05	----	----	----	----	----	----	----	----
Contig42933_RC	GTEX_V7_Adipose_Subcutaneous_WGCNA_2	GTEX_V7	Metabolism of fatty acids, lipids and lipoproteins; amino acid degradation	4.98313e-06	2.17349e-05	----	----	----	----	----	----	----	----
GLIPR1	rctm1107	reactome	Signal Transduction	5.42985e-06	2.35166e-05	----	----	----	----	----	----	----	----
PTPRF	GTEX_V7_Adipose_Subcutaneous_WGCNA_2	GTEX_V7	Metabolism of fatty acids, lipids and lipoproteins; amino acid degradation	5.7764e-06	2.48426e-05	----	----	----	----	----	----	----	----
PLG	M16894	kegg	Complement and coagulation cascades	5.90276e-06	2.52097e-05	----	----	----	----	----	----	----	----
KLHL2	GTEX_V7_Adipose_Subcutaneous_WGCNA_2	GTEX_V7	Metabolism of fatty acids, lipids and lipoproteins; amino acid degradation	6.14211e-06	2.6051e-05	----	----	----	----	----	----	----	----
FADS3	GTEX_V7_Adipose_Subcutaneous_WGCNA_2	GTEX_V7	Metabolism of fatty acids, lipids and lipoproteins; amino acid degradation	7.26682e-06	3.06103e-05	----	----	----	----	----	----	----	----
CD53	rctm1107	reactome	Signal Transduction	7.53025e-06	3.15041e-05	----	----	----	----	----	----	----	----
RPS27	rctm0493	reactome	Gene Expression	7.63871e-06	3.17419e-05	----	----	0.0011282	0.00384425	0.0011282	0.00376068	----	----
HLA-DQB1	GTEX_V7_Adipose_Subcutaneous_WGCNA_27	GTEX_V7	Allograft rejection; antigen processing and presentation; inteferon alpha, beta and gamma signaling	9.0637e-06	3.71612e-05	----	----	----	----	----	----	0.201086	0.244458
RPL27	rctm0331	reactome	Disease	9.00985e-06	3.71612e-05	----	----	----	----	----	----	----	----
C4orf19	GTEX_V7_Adipose_Subcutaneous_WGCNA_2	GTEX_V7	Metabolism of fatty acids, lipids and lipoproteins; amino acid degradation	1.01818e-05	4.1469e-05	----	----	----	----	----	----	----	----
ACAT1	GTEX_V7_Adipose_Subcutaneous_WGCNA_8	GTEX_V7	Metabolism of lipids, lipoproteins, amino acids and derivatives; amino acid degradation	1.10212e-05	4.45922e-05	----	----	----	----	----	----	----	----
ri|4933417L10|PX00020P15||1349	GTEX_V7_Adipose_Subcutaneous_WGCNA_27	GTEX_V7	Allograft rejection; antigen processing and presentation; inteferon alpha, beta and gamma signaling	1.18902e-05	4.77938e-05	----	----	----	----	----	----	----	----
ACOX1	GTEX_V7_Adipose_Subcutaneous_WGCNA_2	GTEX_V7	Metabolism of fatty acids, lipids and lipoproteins; amino acid degradation	1.25697e-05	5.01972e-05	----	----	----	----	----	----	----	----
FAU	rctm0493	reactome	Gene Expression	1.44423e-05	5.6936e-05	----	----	----	----	----	----	----	----
RPL27	rctm0687	reactome	Metabolism of mRNA	1.44087e-05	5.6936e-05	0.00619836	0.0148761	0.00619836	0.0148073	0.00619836	0.0148666	0.00900026	0.017438
ZNF219	GTEX_V7_Adipose_Subcutaneous_WGCNA_2	GTEX_V7	Metabolism of fatty acids, lipids and lipoproteins; amino acid degradation	1.53232e-05	6.00239e-05	----	----	----	----	----	----	----	----
ALDH1L1	GTEX_V7_Adipose_Subcutaneous_WGCNA_2	GTEX_V7	Metabolism of fatty acids, lipids and lipoproteins; amino acid degradation	1.59739e-05	6.2177e-05	----	----	----	----	----	----	----	----
CSPG4	GTEX_V7_Adipose_Subcutaneous_WGCNA_2	GTEX_V7	Metabolism of fatty acids, lipids and lipoproteins; amino acid degradation	1.67055e-05	6.46157e-05	----	----	----	----	----	----	----	----
MMT00060232	GTEX_V7_Adipose_Subcutaneous_WGCNA_2	GTEX_V7	Metabolism of fatty acids, lipids and lipoproteins; amino acid degradation	1.75851e-05	6.75929e-05	----	----	----	----	----	----	----	----
AKT2	GTEX_V7_Adipose_Subcutaneous_WGCNA_2	GTEX_V7	Metabolism of fatty acids, lipids and lipoproteins; amino acid degradation	2.00893e-05	7.67385e-05	----	----	----	----	----	----	----	----
LPL	GTEX_V7_Adipose_Subcutaneous_WGCNA_2	GTEX_V7	Metabolism of fatty acids, lipids and lipoproteins; amino acid degradation	2.17973e-05	8.27491e-05	----	----	----	----	----	----	----	----
AHSG	M16894	kegg	Complement and coagulation cascades	2.33108e-05	8.79519e-05	----	----	----	----	----	----	----	----
GC	M16894	kegg	Complement and coagulation cascades	2.4992e-05	9.36045e-05	----	----	----	----	----	----	----	----
ARHGAP30	M5669	kegg	Natural killer cell mediated cytotoxicity	2.51134e-05	9.36045e-05	----	----	----	----	----	----	----	----
NCKAP1L	M5669	kegg	Natural killer cell mediated cytotoxicity	3.17753e-05	0.000117722	----	----	----	----	----	----	----	----
CD3G	rctm0567	reactome	Immunoregulatory interactions between a Lymphoid and a non-Lymphoid cell	3.39687e-05	0.000125094	----	----	----	----	----	----	----	----
MMT00018289	GTEX_V7_Adipose_Subcutaneous_WGCNA_27	GTEX_V7	Allograft rejection; antigen processing and presentation; inteferon alpha, beta and gamma signaling	3.4624e-05	0.000126318	----	----	----	----	----	----	----	----
LCK	M5669	kegg	Natural killer cell mediated cytotoxicity	3.47118e-05	0.000126318	----	----	----	----	----	----	----	----
MYO1F	rctm0331	reactome	Disease	3.70876e-05	0.00013417	----	----	----	----	----	----	----	----
PPP2R5A	GTEX_V7_Adipose_Subcutaneous_WGCNA_2	GTEX_V7	Metabolism of fatty acids, lipids and lipoproteins; amino acid degradation	3.75476e-05	0.00013504	----	----	----	----	----	----	----	----
IFNG	rctm1107	reactome	Signal Transduction	4.04257e-05	0.000144546	----	----	----	----	----	----	----	----
MMT00073508	GTEX_V7_Adipose_Subcutaneous_WGCNA_2	GTEX_V7	Metabolism of fatty acids, lipids and lipoproteins; amino acid degradation	4.39952e-05	0.000156399	----	----	----	----	----	----	----	----
NAT8L	GTEX_V7_Adipose_Subcutaneous_WGCNA_2	GTEX_V7	Metabolism of fatty acids, lipids and lipoproteins; amino acid degradation	6.13053e-05	0.000216682	----	----	----	----	----	----	----	----
TSHR	GTEX_V7_Adipose_Subcutaneous_WGCNA_2	GTEX_V7	Metabolism of fatty acids, lipids and lipoproteins; amino acid degradation	6.19972e-05	0.000217876	----	----	----	----	----	----	----	----
TPI1	GTEX_V7_Adipose_Subcutaneous_WGCNA_2	GTEX_V7	Metabolism of fatty acids, lipids and lipoproteins; amino acid degradation	6.45051e-05	0.000225401	----	----	----	----	----	----	----	----
BNIP3	GTEX_V7_Adipose_Subcutaneous_WGCNA_2	GTEX_V7	Metabolism of fatty acids, lipids and lipoproteins; amino acid degradation	6.51522e-05	0.000226376	----	----	----	----	----	----	----	----
OTOP1	GTEX_V7_Adipose_Subcutaneous_WGCNA_2	GTEX_V7	Metabolism of fatty acids, lipids and lipoproteins; amino acid degradation	7.14679e-05	0.000246926	----	----	----	----	----	----	----	----
ME1	GTEX_V7_Adipose_Subcutaneous_WGCNA_2	GTEX_V7	Metabolism of fatty acids, lipids and lipoproteins; amino acid degradation	7.19028e-05	0.00024704	----	----	----	----	----	----	----	----
ITGAL	rctm1107	reactome	Signal Transduction	7.31315e-05	0.000249866	----	----	----	----	----	----	----	----
OPN3	GTEX_V7_Adipose_Subcutaneous_WGCNA_2	GTEX_V7	Metabolism of fatty acids, lipids and lipoproteins; amino acid degradation	7.84031e-05	0.000266397	----	----	----	----	----	----	----	----
LEP	GTEX_V7_Adipose_Subcutaneous_WGCNA_2	GTEX_V7	Metabolism of fatty acids, lipids and lipoproteins; amino acid degradation	8.28566e-05	0.000279982	----	----	----	----	----	----	----	----
ACVR1C	rctm1107	reactome	Signal Transduction	8.38128e-05	0.000281666	----	----	----	----	----	----	----	----
CIB2	GTEX_V7_Adipose_Subcutaneous_WGCNA_2	GTEX_V7	Metabolism of fatty acids, lipids and lipoproteins; amino acid degradation	8.5534e-05	0.000285888	----	----	----	----	----	----	----	----
COL3A1	rctm1107	reactome	Signal Transduction	8.79023e-05	0.000292216	----	----	----	----	----	----	----	----
SOD2	GTEX_V7_Adipose_Subcutaneous_WGCNA_2	GTEX_V7	Metabolism of fatty acids, lipids and lipoproteins; amino acid degradation	9.12498e-05	0.000301713	----	----	----	----	----	----	----	----
GSTZ1	GTEX_V7_Adipose_Subcutaneous_WGCNA_2	GTEX_V7	Metabolism of fatty acids, lipids and lipoproteins; amino acid degradation	9.19173e-05	0.000302295	----	----	----	----	----	----	----	----
CS	GTEX_V7_Adipose_Subcutaneous_WGCNA_2	GTEX_V7	Metabolism of fatty acids, lipids and lipoproteins; amino acid degradation	9.41663e-05	0.000308044	----	----	----	----	----	----	----	----
HK2	GTEX_V7_Adipose_Subcutaneous_WGCNA_2	GTEX_V7	Metabolism of fatty acids, lipids and lipoproteins; amino acid degradation	9.50125e-05	0.000309168	----	----	----	----	----	----	----	----
ACADVL	GTEX_V7_Adipose_Subcutaneous_WGCNA_2	GTEX_V7	Metabolism of fatty acids, lipids and lipoproteins; amino acid degradation	9.86942e-05	0.000319458	----	----	----	----	----	----	----	----
SRPX2	GTEX_V7_Adipose_Subcutaneous_WGCNA_2	GTEX_V7	Metabolism of fatty acids, lipids and lipoproteins; amino acid degradation	0.00010459	0.000336768	----	----	----	----	----	----	----	----
PMEPA1	GTEX_V7_Adipose_Subcutaneous_WGCNA_2	GTEX_V7	Metabolism of fatty acids, lipids and lipoproteins; amino acid degradation	0.000106912	0.000342451	----	----	----	----	----	----	----	----
LUM	rctm1107	reactome	Signal Transduction	0.000107536	0.000342666	----	----	----	----	----	----	----	----
CAV2	GTEX_V7_Adipose_Subcutaneous_WGCNA_2	GTEX_V7	Metabolism of fatty acids, lipids and lipoproteins; amino acid degradation	0.000117052	0.000371066	----	----	----	----	----	----	----	----
2024-09-09	rctm1107	reactome	Signal Transduction	0.000123011	0.000387957	----	----	----	----	----	----	----	----
IRF1	GTEX_V7_Adipose_Subcutaneous_WGCNA_27	GTEX_V7	Allograft rejection; antigen processing and presentation; inteferon alpha, beta and gamma signaling	0.000125374	0.000393393	----	----	----	----	----	----	----	----
NM_053200	GTEX_V7_Adipose_Subcutaneous_WGCNA_2	GTEX_V7	Metabolism of fatty acids, lipids and lipoproteins; amino acid degradation	0.000129178	0.000403272	----	----	----	----	----	----	----	----
CDO1	GTEX_V7_Adipose_Subcutaneous_WGCNA_2	GTEX_V7	Metabolism of fatty acids, lipids and lipoproteins; amino acid degradation	0.000142847	0.000443691	----	----	----	----	----	----	----	----
DLAT	GTEX_V7_Adipose_Subcutaneous_WGCNA_2	GTEX_V7	Metabolism of fatty acids, lipids and lipoproteins; amino acid degradation	0.000158773	0.000490682	----	----	----	----	----	----	----	----
NM_008645	M16894	kegg	Complement and coagulation cascades	0.000181722	0.000558794	----	----	----	----	----	----	----	----
Contig20748_RC	GTEX_V7_Adipose_Subcutaneous_WGCNA_2	GTEX_V7	Metabolism of fatty acids, lipids and lipoproteins; amino acid degradation	0.000196324	0.000600693	----	----	----	----	----	----	----	----
HRG	M16894	kegg	Complement and coagulation cascades	0.000204893	0.000623807	----	----	----	----	----	----	----	----
SERPINC1	M16894	kegg	Complement and coagulation cascades	0.000207745	0.000626291	----	----	----	----	----	----	----	----
CD2	rctm1107	reactome	Signal Transduction	0.000207104	0.000626291	----	----	----	----	----	----	----	----
HIPK2	GTEX_V7_Adipose_Subcutaneous_WGCNA_2	GTEX_V7	Metabolism of fatty acids, lipids and lipoproteins; amino acid degradation	0.00021201	0.000636031	----	----	----	----	----	----	----	----
GZMB	M5669	kegg	Natural killer cell mediated cytotoxicity	0.000221412	0.000661012	----	----	----	----	----	----	----	----
IL10RA	rctm1107	reactome	Signal Transduction	0.000241939	0.000718803	----	----	----	----	----	----	----	----
RPL27	rctm0493	reactome	Gene Expression	0.000244317	0.000722379	----	----	0.0488675	0.0832558	0.0488675	0.079965	----	----
LAP3	GTEX_V7_Adipose_Subcutaneous_WGCNA_27	GTEX_V7	Allograft rejection; antigen processing and presentation; inteferon alpha, beta and gamma signaling	0.000262579	0.000772661	----	----	----	----	----	----	----	----
RDH16	M16894	kegg	Complement and coagulation cascades	0.000278377	0.000815248	----	----	----	----	----	----	----	----
LCK	rctm0567	reactome	Immunoregulatory interactions between a Lymphoid and a non-Lymphoid cell	0.000286829	0.000836018	----	----	----	----	----	----	----	----
PLIN	GTEX_V7_Adipose_Subcutaneous_WGCNA_2	GTEX_V7	Metabolism of fatty acids, lipids and lipoproteins; amino acid degradation	0.000330894	0.000959906	----	----	----	----	----	----	----	----
AKR1C1	M16894	kegg	Complement and coagulation cascades	0.000344319	0.00099416	----	----	----	----	----	----	----	----
RPS27A	rctm0493	reactome	Gene Expression	0.000350786	0.0010081	----	----	----	----	----	----	----	----
PKIB	rctm1107	reactome	Signal Transduction	0.000352704	0.0010089	----	----	----	----	----	----	----	----
AI196437	GTEX_V7_Adipose_Subcutaneous_WGCNA_27	GTEX_V7	Allograft rejection; antigen processing and presentation; inteferon alpha, beta and gamma signaling	0.000424495	0.00120863	----	----	----	----	----	----	----	----
YWHAG	GTEX_V7_Adipose_Subcutaneous_WGCNA_2	GTEX_V7	Metabolism of fatty acids, lipids and lipoproteins; amino acid degradation	0.00043985	0.00124658	----	----	----	----	----	----	----	----
MMT00030928	rctm0331	reactome	Disease	0.000444873	0.00125503	----	----	----	----	----	----	----	----
CDCA8	rctm0715,..	reactome	Mitotic G1-G1/S phases	0.000475703	0.00133588	----	----	----	----	----	----	----	----
BSCL2	GTEX_V7_Adipose_Subcutaneous_WGCNA_2	GTEX_V7	Metabolism of fatty acids, lipids and lipoproteins; amino acid degradation	0.000517369	0.00144628	----	----	----	----	----	----	----	----
CIDEA	GTEX_V7_Adipose_Subcutaneous_WGCNA_8	GTEX_V7	Metabolism of lipids, lipoproteins, amino acids and derivatives; amino acid degradation	0.000523006	0.00145542	----	----	----	----	----	----	----	----
IFNG	M5669	kegg	Natural killer cell mediated cytotoxicity	0.000607	0.00168155	----	----	----	----	----	----	----	----
APMAP	GTEX_V7_Adipose_Subcutaneous_WGCNA_2	GTEX_V7	Metabolism of fatty acids, lipids and lipoproteins; amino acid degradation	0.000636022	0.00175405	----	----	----	----	----	----	----	----
TAP1	GTEX_V7_Adipose_Subcutaneous_WGCNA_27	GTEX_V7	Allograft rejection; antigen processing and presentation; inteferon alpha, beta and gamma signaling	0.000672374	0.00184603	----	----	----	----	----	----	----	----
PMM1	GTEX_V7_Adipose_Subcutaneous_WGCNA_2	GTEX_V7	Metabolism of fatty acids, lipids and lipoproteins; amino acid degradation	0.000682496	0.00186549	----	----	----	----	----	----	----	----
IRF5	rctm1107	reactome	Signal Transduction	0.000693142	0.0018862	----	----	----	----	----	----	----	----
KIAA0664	GTEX_V7_Adipose_Subcutaneous_WGCNA_8	GTEX_V7	Metabolism of lipids, lipoproteins, amino acids and derivatives; amino acid degradation	0.000699125	0.0018941	----	----	----	----	----	----	----	----
PRDX3	GTEX_V7_Adipose_Subcutaneous_WGCNA_2	GTEX_V7	Metabolism of fatty acids, lipids and lipoproteins; amino acid degradation	0.000710586	0.00191671	----	----	----	----	----	----	----	----
C11orf54	GTEX_V7_Adipose_Subcutaneous_WGCNA_2	GTEX_V7	Metabolism of fatty acids, lipids and lipoproteins; amino acid degradation	0.000741237	0.00199066	----	----	----	----	----	----	----	----
HLA-DRB1	GTEX_V7_Adipose_Subcutaneous_WGCNA_27	GTEX_V7	Allograft rejection; antigen processing and presentation; inteferon alpha, beta and gamma signaling	0.000750146	0.00200582	----	----	----	----	----	----	----	----
RNF213	GTEX_V7_Adipose_Subcutaneous_WGCNA_27	GTEX_V7	Allograft rejection; antigen processing and presentation; inteferon alpha, beta and gamma signaling	0.00077528	0.00206406	----	----	----	----	----	----	----	----
RPL12	rctm0687	reactome	Metabolism of mRNA	0.000791708	0.00209871	----	----	----	----	----	----	----	----
RPS14	rctm0687	reactome	Metabolism of mRNA	0.000806772	0.00212946	0.000142357	0.000732121	0.000142357	0.000727602	0.000142357	0.000711784	0.000152734	0.000557031
SYK	rctm1107	reactome	Signal Transduction	0.000949808	0.00249629	----	----	----	----	----	----	----	----
COL4A2	GTEX_V7_Adipose_Subcutaneous_WGCNA_2	GTEX_V7	Metabolism of fatty acids, lipids and lipoproteins; amino acid degradation	0.000984144	0.00257553	----	----	----	----	----	----	----	----
SREBF1	GTEX_V7_Adipose_Subcutaneous_WGCNA_2	GTEX_V7	Metabolism of fatty acids, lipids and lipoproteins; amino acid degradation	0.00102978	0.00268353	----	----	----	----	----	----	----	----
MMT00080527	GTEX_V7_Adipose_Subcutaneous_WGCNA_2	GTEX_V7	Metabolism of fatty acids, lipids and lipoproteins; amino acid degradation	0.00105182	0.0027294	----	----	----	----	----	----	----	----
PXMP2	GTEX_V7_Adipose_Subcutaneous_WGCNA_8	GTEX_V7	Metabolism of lipids, lipoproteins, amino acids and derivatives; amino acid degradation	0.00112348	0.00290312	----	----	----	----	----	----	----	----
DPEP2	rctm1107	reactome	Signal Transduction	0.00113325	0.00291609	----	----	----	----	----	----	----	----
MMT00074772	rctm1107	reactome	Signal Transduction	0.0011475	0.00294048	----	----	----	----	----	----	----	----
PARP14	GTEX_V7_Adipose_Subcutaneous_WGCNA_27	GTEX_V7	Allograft rejection; antigen processing and presentation; inteferon alpha, beta and gamma signaling	0.00127348	0.00324976	----	----	----	----	----	----	----	----
FAU	rctm0331	reactome	Disease	0.00140942	0.00358179	----	----	----	----	----	----	----	----
HRSP12	GTEX_V7_Adipose_Subcutaneous_WGCNA_2	GTEX_V7	Metabolism of fatty acids, lipids and lipoproteins; amino acid degradation	0.0014251	0.00360674	----	----	----	----	----	----	----	----
RPL10A	rctm0493	reactome	Gene Expression	0.00143712	0.00362226	----	----	----	----	----	----	----	----
MGLL	GTEX_V7_Adipose_Subcutaneous_WGCNA_2	GTEX_V7	Metabolism of fatty acids, lipids and lipoproteins; amino acid degradation	0.00148033	0.00371594	----	----	----	----	----	----	----	----
G0S2	GTEX_V7_Adipose_Subcutaneous_WGCNA_2	GTEX_V7	Metabolism of fatty acids, lipids and lipoproteins; amino acid degradation	0.00149935	0.00374837	----	----	----	----	----	----	----	----
STBD1	GTEX_V7_Adipose_Subcutaneous_WGCNA_2	GTEX_V7	Metabolism of fatty acids, lipids and lipoproteins; amino acid degradation	0.00156413	0.00389449	----	----	----	----	----	----	----	----
GPT2	GTEX_V7_Adipose_Subcutaneous_WGCNA_2	GTEX_V7	Metabolism of fatty acids, lipids and lipoproteins; amino acid degradation	0.00165493	0.00410397	----	----	----	----	----	----	----	----
FHL1	GTEX_V7_Adipose_Subcutaneous_WGCNA_2	GTEX_V7	Metabolism of fatty acids, lipids and lipoproteins; amino acid degradation	0.00171416	0.00423377	----	----	----	----	----	----	----	----
INSIG1	GTEX_V7_Adipose_Subcutaneous_WGCNA_2	GTEX_V7	Metabolism of fatty acids, lipids and lipoproteins; amino acid degradation	0.00172185	0.00423571	----	----	----	----	----	----	----	----
L11333	M16894	kegg	Complement and coagulation cascades	0.00172872	0.00423571	----	----	----	----	----	----	----	----
TM7SF2	GTEX_V7_Adipose_Subcutaneous_WGCNA_2	GTEX_V7	Metabolism of fatty acids, lipids and lipoproteins; amino acid degradation	0.00175792	0.0042732	----	----	----	----	----	----	----	----
PCCA	GTEX_V7_Adipose_Subcutaneous_WGCNA_2	GTEX_V7	Metabolism of fatty acids, lipids and lipoproteins; amino acid degradation	0.00175711	0.0042732	----	----	----	----	----	----	----	----
AATK	GTEX_V7_Adipose_Subcutaneous_WGCNA_2	GTEX_V7	Metabolism of fatty acids, lipids and lipoproteins; amino acid degradation	0.00180557	0.00437176	----	----	----	----	----	----	----	----
BATF	rctm1107	reactome	Signal Transduction	0.00183855	0.00443415	----	----	----	----	----	----	----	----
ADIPOQ	GTEX_V7_Adipose_Subcutaneous_WGCNA_2	GTEX_V7	Metabolism of fatty acids, lipids and lipoproteins; amino acid degradation	0.00188626	0.00453145	----	----	----	----	----	----	----	----
FERMT3	rctm1107	reactome	Signal Transduction	0.0018939	0.00453209	----	----	----	----	----	----	----	----
ACADM	GTEX_V7_Adipose_Subcutaneous_WGCNA_2	GTEX_V7	Metabolism of fatty acids, lipids and lipoproteins; amino acid degradation	0.00194471	0.00463565	----	----	----	----	----	----	----	----
FCER1G	rctm1107	reactome	Signal Transduction	0.00198829	0.00472123	----	----	----	----	----	----	----	----
SORT1	GTEX_V7_Adipose_Subcutaneous_WGCNA_2	GTEX_V7	Metabolism of fatty acids, lipids and lipoproteins; amino acid degradation	0.0020518	0.00485329	----	----	----	----	----	----	----	----
COL11A1	rctm1107	reactome	Signal Transduction	0.00206634	0.00486897	----	----	----	----	----	----	----	----
CSAD	GTEX_V7_Adipose_Subcutaneous_WGCNA_2	GTEX_V7	Metabolism of fatty acids, lipids and lipoproteins; amino acid degradation	0.00218388	0.00510679	----	----	----	----	----	----	----	----
PPA1	GTEX_V7_Adipose_Subcutaneous_WGCNA_2	GTEX_V7	Metabolism of fatty acids, lipids and lipoproteins; amino acid degradation	0.0021817	0.00510679	----	----	----	----	----	----	----	----
C3AR1	rctm1107	reactome	Signal Transduction	0.00223769	0.0052128	----	----	----	----	----	----	----	----
DNASE2	GTEX_V7_Adipose_Subcutaneous_WGCNA_2	GTEX_V7	Metabolism of fatty acids, lipids and lipoproteins; amino acid degradation	0.00226392	0.005254	----	----	----	----	----	----	----	----
RETSAT	GTEX_V7_Adipose_Subcutaneous_WGCNA_2	GTEX_V7	Metabolism of fatty acids, lipids and lipoproteins; amino acid degradation	0.00229764	0.0053122	----	----	----	----	----	----	----	----
SLC5A6	GTEX_V7_Adipose_Subcutaneous_WGCNA_2	GTEX_V7	Metabolism of fatty acids, lipids and lipoproteins; amino acid degradation	0.00242856	0.00559388	----	----	----	----	----	----	----	----
AKR1C1	GTEX_V7_Adipose_Subcutaneous_WGCNA_2	GTEX_V7	Metabolism of fatty acids, lipids and lipoproteins; amino acid degradation	0.00248535	0.00569584	----	----	----	----	----	----	----	----
ECHDC3	GTEX_V7_Adipose_Subcutaneous_WGCNA_8	GTEX_V7	Metabolism of lipids, lipoproteins, amino acids and derivatives; amino acid degradation	0.00249135	0.00569584	----	----	----	----	----	----	----	----
FABP4	GTEX_V7_Adipose_Subcutaneous_WGCNA_2	GTEX_V7	Metabolism of fatty acids, lipids and lipoproteins; amino acid degradation	0.00250381	0.005697	----	----	----	----	----	----	----	----
TMEM135	GTEX_V7_Adipose_Subcutaneous_WGCNA_2	GTEX_V7	Metabolism of fatty acids, lipids and lipoproteins; amino acid degradation	0.00251039	0.005697	----	----	----	----	----	----	----	----
CXCR3	M5669	kegg	Natural killer cell mediated cytotoxicity	0.00259292	0.00586267	----	----	----	----	----	----	----	----
RBPMS2	GTEX_V7_Adipose_Subcutaneous_WGCNA_2	GTEX_V7	Metabolism of fatty acids, lipids and lipoproteins; amino acid degradation	0.00266085	0.00599422	----	----	----	----	----	----	----	----
HPGD	rctm1107	reactome	Signal Transduction	0.00273757	0.00614454	----	----	----	----	----	----	----	----
GHR	GTEX_V7_Adipose_Subcutaneous_WGCNA_2	GTEX_V7	Metabolism of fatty acids, lipids and lipoproteins; amino acid degradation	0.00290599	0.00649884	----	----	----	----	----	----	----	----
ISOC1	GTEX_V7_Adipose_Subcutaneous_WGCNA_2	GTEX_V7	Metabolism of fatty acids, lipids and lipoproteins; amino acid degradation	0.00308709	0.00687884	----	----	----	----	----	----	----	----
SNX20	rctm1107	reactome	Signal Transduction	0.00309932	0.00688116	----	----	----	----	----	----	----	----
FZD4	GTEX_V7_Adipose_Subcutaneous_WGCNA_2	GTEX_V7	Metabolism of fatty acids, lipids and lipoproteins; amino acid degradation	0.00321821	0.00711943	----	----	----	----	----	----	----	----
ACVR1C	GTEX_V7_Adipose_Subcutaneous_WGCNA_2	GTEX_V7	Metabolism of fatty acids, lipids and lipoproteins; amino acid degradation	0.00323901	0.00712334	----	----	----	----	----	----	----	----
MKI67	rctm0715,..	reactome	Mitotic G1-G1/S phases	0.00324315	0.00712334	----	----	----	----	----	----	----	----
CXCL12	rctm1107	reactome	Signal Transduction	0.00338601	0.00741066	----	----	----	----	----	----	----	----
MMT00024985	GTEX_V7_Adipose_Subcutaneous_WGCNA_2	GTEX_V7	Metabolism of fatty acids, lipids and lipoproteins; amino acid degradation	0.00356071	0.00773794	----	----	----	----	----	----	----	----
FGFRL1	GTEX_V7_Adipose_Subcutaneous_WGCNA_8	GTEX_V7	Metabolism of lipids, lipoproteins, amino acids and derivatives; amino acid degradation	0.00355833	0.00773794	----	----	----	----	----	----	----	----
UCHL1	GTEX_V7_Adipose_Subcutaneous_WGCNA_2	GTEX_V7	Metabolism of fatty acids, lipids and lipoproteins; amino acid degradation	0.0036976	0.00792343	----	----	----	----	----	----	----	----
BCKDHA	GTEX_V7_Adipose_Subcutaneous_WGCNA_8	GTEX_V7	Metabolism of lipids, lipoproteins, amino acids and derivatives; amino acid degradation	0.00368002	0.00792343	----	----	----	----	----	----	----	----
HIST1H2BC	rctm0947,..	reactome	RNA Polymerase I, RNA Polymerase III, and Mitochondrial Transcription	0.00367635	0.00792343	----	----	----	----	----	----	----	----
GPR34	rctm1107	reactome	Signal Transduction	0.00369092	0.00792343	----	----	----	----	----	----	----	----
ECM1	rctm1107	reactome	Signal Transduction	0.00380656	0.00812859	----	----	----	----	----	----	----	----
LDHB	GTEX_V7_Adipose_Subcutaneous_WGCNA_2	GTEX_V7	Metabolism of fatty acids, lipids and lipoproteins; amino acid degradation	0.00386697	0.00822902	----	----	----	----	----	----	----	----
SH2D2A	rctm1107	reactome	Signal Transduction	0.00398391	0.00844864	----	----	----	----	----	----	----	----
OPN3	rctm1107	reactome	Signal Transduction	0.00404983	0.00855893	----	----	----	----	----	----	----	----
PTPRE	rctm1107	reactome	Signal Transduction	0.00409215	0.00861873	----	----	----	----	----	----	----	----
IL2RB	rctm1107	reactome	Signal Transduction	0.00411966	0.00864707	----	----	----	----	----	----	----	----
MOGAT1	GTEX_V7_Adipose_Subcutaneous_WGCNA_2	GTEX_V7	Metabolism of fatty acids, lipids and lipoproteins; amino acid degradation	0.00427242	0.0089372	----	----	----	----	----	----	----	----
FIGNL1	rctm0715,..	reactome	Mitotic G1-G1/S phases	0.00439642	0.00916543	----	----	----	----	----	----	----	----
FANCI	rctm0715,..	reactome	Mitotic G1-G1/S phases	0.00443703	0.00921882	----	----	----	----	----	----	----	----
LCK	rctm1107	reactome	Signal Transduction	0.00446831	0.00925256	----	----	----	----	----	----	----	----
FBLN7	rctm1107	reactome	Signal Transduction	0.00449891	0.00928467	----	----	----	----	----	----	----	----
CENPM	rctm0715,..	reactome	Mitotic G1-G1/S phases	0.0048119	0.0098957	----	----	----	----	----	----	----	----
ATP6V1A	rctm1107	reactome	Signal Transduction	0.00482717	0.0098957	----	----	----	----	----	----	----	----
VLDLR	GTEX_V7_Adipose_Subcutaneous_WGCNA_2	GTEX_V7	Metabolism of fatty acids, lipids and lipoproteins; amino acid degradation	0.00501416	0.0101475	----	----	----	----	----	----	----	----
PCK1	GTEX_V7_Adipose_Subcutaneous_WGCNA_2	GTEX_V7	Metabolism of fatty acids, lipids and lipoproteins; amino acid degradation	0.00500359	0.0101475	----	----	----	----	----	----	----	----
MMT00033656	GTEX_V7_Adipose_Subcutaneous_WGCNA_8	GTEX_V7	Metabolism of lipids, lipoproteins, amino acids and derivatives; amino acid degradation	0.00503249	0.0101475	----	----	----	----	----	----	----	----
DTL	rctm0715,..	reactome	Mitotic G1-G1/S phases	0.00500085	0.0101475	----	----	----	----	----	----	----	----
ITK	rctm1107	reactome	Signal Transduction	0.00501629	0.0101475	----	----	----	----	----	----	----	----
DHDH	GTEX_V7_Adipose_Subcutaneous_WGCNA_8	GTEX_V7	Metabolism of lipids, lipoproteins, amino acids and derivatives; amino acid degradation	0.00518386	0.0104185	----	----	----	----	----	----	----	----
PLK1	rctm0715,..	reactome	Mitotic G1-G1/S phases	0.00523926	0.0104956	----	----	----	----	----	----	----	----
PXMP2	GTEX_V7_Adipose_Subcutaneous_WGCNA_2	GTEX_V7	Metabolism of fatty acids, lipids and lipoproteins; amino acid degradation	0.00534694	0.010642	----	----	----	----	----	----	----	----
MCM6	rctm0715,..	reactome	Mitotic G1-G1/S phases	0.00533806	0.010642	----	----	----	----	----	----	----	----
RTN2	GTEX_V7_Adipose_Subcutaneous_WGCNA_2	GTEX_V7	Metabolism of fatty acids, lipids and lipoproteins; amino acid degradation	0.00540845	0.0107297	----	----	----	----	----	----	----	----
RAC2	M5669	kegg	Natural killer cell mediated cytotoxicity	0.00553007	0.0109357	----	----	----	----	----	----	----	----
VAV1	M5669	kegg	Natural killer cell mediated cytotoxicity	0.00557913	0.0109973	----	----	----	----	----	----	----	----
TNS1	GTEX_V7_Adipose_Subcutaneous_WGCNA_2	GTEX_V7	Metabolism of fatty acids, lipids and lipoproteins; amino acid degradation	0.00574138	0.011281	----	----	----	----	----	----	----	----
GYS2	GTEX_V7_Adipose_Subcutaneous_WGCNA_2	GTEX_V7	Metabolism of fatty acids, lipids and lipoproteins; amino acid degradation	0.00616605	0.0120768	----	----	----	----	----	----	----	----
DMD	rctm1107	reactome	Signal Transduction	0.00683659	0.0133476	----	----	----	----	----	----	----	----
PALMD	GTEX_V7_Adipose_Subcutaneous_WGCNA_2	GTEX_V7	Metabolism of fatty acids, lipids and lipoproteins; amino acid degradation	0.0070685	0.0136858	----	----	----	----	----	----	----	----
SERPING1	M16894	kegg	Complement and coagulation cascades	0.00707657	0.0136858	----	----	----	----	----	----	----	----
HIST1H2BC	M4741	kegg	Systemic lupus erythematosus	0.007064	0.0136858	----	----	----	----	----	----	----	----
FYB	M5669	kegg	Natural killer cell mediated cytotoxicity	0.00715008	0.0137846	----	----	----	----	----	----	----	----
DMTF1	GTEX_V7_Adipose_Subcutaneous_WGCNA_4	GTEX_V7	HIV Nef pathway; generic transcription pathway; mitotic cell cycle	0.00751681	0.0144464	----	----	----	----	----	----	----	----
RAC2	rctm1107	reactome	Signal Transduction	0.00757491	0.0145127	----	----	----	----	----	----	----	----
MUT	GTEX_V7_Adipose_Subcutaneous_WGCNA_8	GTEX_V7	Metabolism of lipids, lipoproteins, amino acids and derivatives; amino acid degradation	0.00772079	0.0147462	----	----	----	----	----	----	----	----
ARHGAP6	rctm1107	reactome	Signal Transduction	0.00792243	0.0150845	----	----	----	----	----	----	----	----
FCGR2A	rctm1107	reactome	Signal Transduction	0.00819522	0.0155557	----	----	----	----	----	----	----	----
RNF11	GTEX_V7_Adipose_Subcutaneous_WGCNA_2	GTEX_V7	Metabolism of fatty acids, lipids and lipoproteins; amino acid degradation	0.00827967	0.0156677	----	----	----	----	----	----	----	----
PLXNB2	GTEX_V7_Adipose_Subcutaneous_WGCNA_2	GTEX_V7	Metabolism of fatty acids, lipids and lipoproteins; amino acid degradation	0.00833269	0.0157196	----	----	----	----	----	----	----	----
HCK	M5669	kegg	Natural killer cell mediated cytotoxicity	0.00853721	0.0160562	----	----	----	----	----	----	----	----
RPSA	rctm0493	reactome	Gene Expression	0.00891265	0.0167112	----	----	----	----	----	----	----	----
C15orf23	rctm0715,..	reactome	Mitotic G1-G1/S phases	0.00915805	0.0171192	----	----	----	----	----	----	----	----
ECHDC3	GTEX_V7_Adipose_Subcutaneous_WGCNA_2	GTEX_V7	Metabolism of fatty acids, lipids and lipoproteins; amino acid degradation	0.00941065	0.017538	----	----	----	----	----	----	----	----
RGS1	rctm1107	reactome	Signal Transduction	0.00948578	0.0176246	----	----	----	----	----	----	----	----
CD9	rctm1107	reactome	Signal Transduction	0.0099023	0.0183431	----	----	----	----	----	----	----	----
ZFYVE28	rctm0331	reactome	Disease	0.0103334	0.0190842	----	----	----	----	----	----	----	----
SPAG5	rctm0715,..	reactome	Mitotic G1-G1/S phases	0.0105565	0.0194379	----	----	----	----	----	----	----	----
ATF3	rctm1107	reactome	Signal Transduction	0.0109439	0.0200911	----	----	----	----	----	----	----	----
LBP	GTEX_V7_Adipose_Subcutaneous_WGCNA_2	GTEX_V7	Metabolism of fatty acids, lipids and lipoproteins; amino acid degradation	0.0114981	0.0209831	----	----	----	----	----	----	----	----
PFKFB3	GTEX_V7_Adipose_Subcutaneous_WGCNA_8	GTEX_V7	Metabolism of lipids, lipoproteins, amino acids and derivatives; amino acid degradation	0.0114888	0.0209831	----	----	----	----	----	----	----	----
ABHD5	GTEX_V7_Adipose_Subcutaneous_WGCNA_8	GTEX_V7	Metabolism of lipids, lipoproteins, amino acids and derivatives; amino acid degradation	0.0116061	0.0211176	----	----	----	----	----	----	----	----
PLXNB2	rctm1107	reactome	Signal Transduction	0.01197	0.0217154	----	----	----	----	----	----	----	----
ZBP1	GTEX_V7_Adipose_Subcutaneous_WGCNA_27	GTEX_V7	Allograft rejection; antigen processing and presentation; inteferon alpha, beta and gamma signaling	0.0120287	0.0217579	----	----	----	----	----	----	----	----
KLHDC8B	GTEX_V7_Adipose_Subcutaneous_WGCNA_2	GTEX_V7	Metabolism of fatty acids, lipids and lipoproteins; amino acid degradation	0.0122664	0.0221226	----	----	----	----	----	----	----	----
LIPE	GTEX_V7_Adipose_Subcutaneous_WGCNA_2	GTEX_V7	Metabolism of fatty acids, lipids and lipoproteins; amino acid degradation	0.0137619	0.0247473	----	----	----	----	----	----	----	----
RPL12	rctm0493	reactome	Gene Expression	0.0138318	0.0248005	----	----	----	----	----	----	----	----
NM_009099	GTEX_V7_Adipose_Subcutaneous_WGCNA_27	GTEX_V7	Allograft rejection; antigen processing and presentation; inteferon alpha, beta and gamma signaling	0.0140655	0.0251461	----	----	----	----	----	----	----	----
HIST1H2BM	rctm0493	reactome	Gene Expression	0.0142519	0.0254056	----	----	----	----	----	----	----	----
VAV1	rctm1107	reactome	Signal Transduction	0.015524	0.0275932	----	----	----	----	----	----	----	----
RPS14	rctm0493	reactome	Gene Expression	0.0161084	0.0285241	----	----	0.00190343	0.00603847	0.00190343	0.0059072	----	----
EVI2A	rctm1107	reactome	Signal Transduction	0.0161405	0.0285241	----	----	----	----	----	----	----	----
RPS14	rctm0331	reactome	Disease	0.016546	0.029157	0.00278367	0.00911019	0.0031849	0.0088791	0.0031849	0.00868608	0.00239632	0.00594287
PHF11	GTEX_V7_Adipose_Subcutaneous_WGCNA_27	GTEX_V7	Allograft rejection; antigen processing and presentation; inteferon alpha, beta and gamma signaling	0.0169478	0.0297797	----	----	----	----	----	----	----	----
C11orf86	GTEX_V7_Adipose_Subcutaneous_WGCNA_2	GTEX_V7	Metabolism of fatty acids, lipids and lipoproteins; amino acid degradation	0.0172981	0.0303086	----	----	----	----	----	----	----	----
MAP7D1	GTEX_V7_Adipose_Subcutaneous_WGCNA_2	GTEX_V7	Metabolism of fatty acids, lipids and lipoproteins; amino acid degradation	0.0174326	0.0304576	----	----	----	----	----	----	----	----
ACOT4	GTEX_V7_Adipose_Subcutaneous_WGCNA_2	GTEX_V7	Metabolism of fatty acids, lipids and lipoproteins; amino acid degradation	0.0176025	0.0306672	----	----	----	----	----	----	----	----
HIBCH	rctm1107	reactome	Signal Transduction	0.0179201	0.0311323	----	----	----	----	----	----	----	----
RRM2	rctm0715,..	reactome	Mitotic G1-G1/S phases	0.018109	0.0313719	----	----	----	----	----	----	----	----
CCDC99	rctm0715,..	reactome	Mitotic G1-G1/S phases	0.0184484	0.0318702	----	----	----	----	----	----	----	----
LY86	rctm1107	reactome	Signal Transduction	0.0192824	0.0332176	----	----	----	----	----	----	----	----
OASL	GTEX_V7_Adipose_Subcutaneous_WGCNA_27	GTEX_V7	Allograft rejection; antigen processing and presentation; inteferon alpha, beta and gamma signaling	0.020025	0.0344004	----	----	----	----	----	----	----	----
ACAT2	GTEX_V7_Adipose_Subcutaneous_WGCNA_2	GTEX_V7	Metabolism of fatty acids, lipids and lipoproteins; amino acid degradation	0.020267	0.0347191	----	----	----	----	----	----	----	----
FYB	rctm1107	reactome	Signal Transduction	0.0216026	0.0369045	----	----	----	----	----	----	----	----
APCDD1	GTEX_V7_Adipose_Subcutaneous_WGCNA_8	GTEX_V7	Metabolism of lipids, lipoproteins, amino acids and derivatives; amino acid degradation	0.0218695	0.0372569	----	----	----	----	----	----	----	----
HLA-DOA	GTEX_V7_Adipose_Subcutaneous_WGCNA_27	GTEX_V7	Allograft rejection; antigen processing and presentation; inteferon alpha, beta and gamma signaling	0.0223803	0.0380218	----	----	----	----	----	----	----	----
TMEM120A	GTEX_V7_Adipose_Subcutaneous_WGCNA_8	GTEX_V7	Metabolism of lipids, lipoproteins, amino acids and derivatives; amino acid degradation	0.0226069	0.0382009	----	----	----	----	----	----	----	----
mCT50755	rctm0687	reactome	Metabolism of mRNA	0.02261	0.0382009	----	----	----	----	----	----	----	----
DOCK2	rctm1107	reactome	Signal Transduction	0.0228694	0.0385334	----	----	----	----	----	----	----	----
C19orf12	GTEX_V7_Adipose_Subcutaneous_WGCNA_2	GTEX_V7	Metabolism of fatty acids, lipids and lipoproteins; amino acid degradation	0.0235385	0.0395525	----	----	----	----	----	----	----	----
BUB1	rctm0715,..	reactome	Mitotic G1-G1/S phases	0.0239835	0.0401903	----	----	----	----	----	----	----	----
AK004929	GTEX_V7_Adipose_Subcutaneous_WGCNA_2	GTEX_V7	Metabolism of fatty acids, lipids and lipoproteins; amino acid degradation	0.0241315	0.0403284	----	----	----	----	----	----	----	----
ACOT2	GTEX_V7_Adipose_Subcutaneous_WGCNA_8	GTEX_V7	Metabolism of lipids, lipoproteins, amino acids and derivatives; amino acid degradation	0.0247602	0.0412669	----	----	----	----	----	----	----	----
TNIP1	GTEX_V7_Adipose_Subcutaneous_WGCNA_2	GTEX_V7	Metabolism of fatty acids, lipids and lipoproteins; amino acid degradation	0.0249374	0.04145	----	----	----	----	----	----	----	----
MYO1F	M5669	kegg	Natural killer cell mediated cytotoxicity	0.0252847	0.041914	----	----	----	----	----	----	----	----
CCBL2	GTEX_V7_Adipose_Subcutaneous_WGCNA_2	GTEX_V7	Metabolism of fatty acids, lipids and lipoproteins; amino acid degradation	0.0257614	0.0425895	----	----	----	----	----	----	----	----
NUP160	rctm0493	reactome	Gene Expression	0.0266052	0.0438665	----	----	----	----	----	----	----	----
RPL13A	rctm0687	reactome	Metabolism of mRNA	0.0267294	0.0439534	----	----	----	----	----	----	----	----
RPL31	rctm0331	reactome	Disease	0.029335	0.0481094	----	----	----	----	----	----	----	----
TK1	rctm0715,..	reactome	Mitotic G1-G1/S phases	0.0296837	0.0485518	----	----	----	----	----	----	----	----
RPL3	rctm0493	reactome	Gene Expression	0.0309503	0.0503556	----	----	----	----	----	----	----	----
CD200R1	rctm1107	reactome	Signal Transduction	0.0308839	0.0503556	----	----	----	----	----	----	----	----
AK014435	GTEX_V7_Adipose_Subcutaneous_WGCNA_2	GTEX_V7	Metabolism of fatty acids, lipids and lipoproteins; amino acid degradation	0.031381	0.0509216	----	----	----	----	----	----	----	----
TRIM16	GTEX_V7_Adipose_Subcutaneous_WGCNA_2	GTEX_V7	Metabolism of fatty acids, lipids and lipoproteins; amino acid degradation	0.0324602	0.0525343	----	----	----	----	----	----	----	----
DHDDS	GTEX_V7_Adipose_Subcutaneous_WGCNA_2	GTEX_V7	Metabolism of fatty acids, lipids and lipoproteins; amino acid degradation	0.0327663	0.0528905	----	----	----	----	----	----	----	----
RNF157	GTEX_V7_Adipose_Subcutaneous_WGCNA_2	GTEX_V7	Metabolism of fatty acids, lipids and lipoproteins; amino acid degradation	0.0329048	0.0529751	----	----	----	----	----	----	----	----
C14orf180	GTEX_V7_Adipose_Subcutaneous_WGCNA_2	GTEX_V7	Metabolism of fatty acids, lipids and lipoproteins; amino acid degradation	0.0332469	0.0530885	----	----	----	----	----	----	----	----
DLD	GTEX_V7_Adipose_Subcutaneous_WGCNA_2	GTEX_V7	Metabolism of fatty acids, lipids and lipoproteins; amino acid degradation	0.0333206	0.0530885	----	----	----	----	----	----	----	----
NM_010023	GTEX_V7_Adipose_Subcutaneous_WGCNA_2	GTEX_V7	Metabolism of fatty acids, lipids and lipoproteins; amino acid degradation	0.0330857	0.0530885	----	----	----	----	----	----	----	----
REEP6	GTEX_V7_Adipose_Subcutaneous_WGCNA_2	GTEX_V7	Metabolism of fatty acids, lipids and lipoproteins; amino acid degradation	0.0331678	0.0530885	----	----	----	----	----	----	----	----
RPSA	rctm0687	reactome	Metabolism of mRNA	0.0345958	0.0549778	----	----	----	----	----	----	----	----
DUSP9	GTEX_V7_Adipose_Subcutaneous_WGCNA_2	GTEX_V7	Metabolism of fatty acids, lipids and lipoproteins; amino acid degradation	0.0347151	0.0550252	----	----	----	----	----	----	----	----
CLIC1	GTEX_V7_Adipose_Subcutaneous_WGCNA_2	GTEX_V7	Metabolism of fatty acids, lipids and lipoproteins; amino acid degradation	0.0352178	0.0556785	----	----	----	----	----	----	----	----
RPL3	rctm0331	reactome	Disease	0.0362777	0.0572071	----	----	----	----	----	----	----	----
MUT	GTEX_V7_Adipose_Subcutaneous_WGCNA_2	GTEX_V7	Metabolism of fatty acids, lipids and lipoproteins; amino acid degradation	0.0372624	0.0586097	----	----	----	----	----	----	----	----
PMVK	GTEX_V7_Adipose_Subcutaneous_WGCNA_2	GTEX_V7	Metabolism of fatty acids, lipids and lipoproteins; amino acid degradation	0.0390995	0.0613423	----	----	----	----	----	----	----	----
ORMDL3	GTEX_V7_Adipose_Subcutaneous_WGCNA_2	GTEX_V7	Metabolism of fatty acids, lipids and lipoproteins; amino acid degradation	0.0392297	0.06139	----	----	----	----	----	----	----	----
LPIN1	GTEX_V7_Adipose_Subcutaneous_WGCNA_2	GTEX_V7	Metabolism of fatty acids, lipids and lipoproteins; amino acid degradation	0.0401097	0.0626078	----	----	----	----	----	----	----	----
MYCN	rctm1107	reactome	Signal Transduction	0.0411913	0.0641332	----	----	----	----	----	----	----	----
PDE3B	rctm1107	reactome	Signal Transduction	0.0440798	0.0684573	----	----	----	----	----	----	----	----
PPM1H	GTEX_V7_Adipose_Subcutaneous_WGCNA_2	GTEX_V7	Metabolism of fatty acids, lipids and lipoproteins; amino acid degradation	0.0444371	0.0686653	----	----	----	----	----	----	----	----
TIMP4	GTEX_V7_Adipose_Subcutaneous_WGCNA_8	GTEX_V7	Metabolism of lipids, lipoproteins, amino acids and derivatives; amino acid degradation	0.044424	0.0686653	----	----	----	----	----	----	----	----
MLYCD	GTEX_V7_Adipose_Subcutaneous_WGCNA_2	GTEX_V7	Metabolism of fatty acids, lipids and lipoproteins; amino acid degradation	0.0451234	0.0695511	----	----	----	----	----	----	----	----
OXLD1	GTEX_V7_Adipose_Subcutaneous_WGCNA_2	GTEX_V7	Metabolism of fatty acids, lipids and lipoproteins; amino acid degradation	0.0456279	0.0701528	----	----	----	----	----	----	----	----
FGG	rctm1107	reactome	Signal Transduction	0.0468526	0.0718563	----	----	----	----	----	----	----	----
MLXIPL	GTEX_V7_Adipose_Subcutaneous_WGCNA_2	GTEX_V7	Metabolism of fatty acids, lipids and lipoproteins; amino acid degradation	0.0472497	0.0721056	----	----	----	----	----	----	----	----
ITGB7	rctm1107	reactome	Signal Transduction	0.0471656	0.0721056	----	----	----	----	----	----	----	----
RPS15A	rctm0687	reactome	Metabolism of mRNA	0.0477844	0.0727411	----	----	----	----	----	----	----	----
UCK1	GTEX_V7_Adipose_Subcutaneous_WGCNA_8	GTEX_V7	Metabolism of lipids, lipoproteins, amino acids and derivatives; amino acid degradation	0.0483699	0.0734506	----	----	----	----	----	----	----	----
CXCL10	rctm1107	reactome	Signal Transduction	0.048938	0.0741302	----	----	----	----	----	----	----	----
PFKFB3	GTEX_V7_Adipose_Subcutaneous_WGCNA_2	GTEX_V7	Metabolism of fatty acids, lipids and lipoproteins; amino acid degradation	0.0491794	0.0743129	----	----	----	----	----	----	----	----
ATAD2	rctm0715,..	reactome	Mitotic G1-G1/S phases	0.0515683	0.0777316	----	----	----	----	----	----	----	----
SLC7A10	GTEX_V7_Adipose_Subcutaneous_WGCNA_2	GTEX_V7	Metabolism of fatty acids, lipids and lipoproteins; amino acid degradation	0.0529821	0.0796675	----	----	----	----	----	----	----	----
CXCL2	rctm1107	reactome	Signal Transduction	0.0534222	0.0801333	----	----	----	----	----	----	----	----
IL1B	rctm1107	reactome	Signal Transduction	0.0538092	0.0805174	----	----	----	----	----	----	----	----
NOL3	GTEX_V7_Adipose_Subcutaneous_WGCNA_2	GTEX_V7	Metabolism of fatty acids, lipids and lipoproteins; amino acid degradation	0.054269	0.0810084	----	----	----	----	----	----	----	----
GNAI1	GTEX_V7_Adipose_Subcutaneous_WGCNA_8	GTEX_V7	Metabolism of lipids, lipoproteins, amino acids and derivatives; amino acid degradation	0.0549719	0.0818589	----	----	----	----	----	----	----	----
CD300A	rctm0567	reactome	Immunoregulatory interactions between a Lymphoid and a non-Lymphoid cell	0.057756	0.0857969	----	----	----	----	----	----	----	----
ITGA7	GTEX_V7_Adipose_Subcutaneous_WGCNA_2	GTEX_V7	Metabolism of fatty acids, lipids and lipoproteins; amino acid degradation	0.0589906	0.0872096	----	----	----	----	----	----	----	----
SERPING1	rctm0989	reactome	Regulation of Complement cascade	0.0589669	0.0872096	----	----	----	----	----	----	----	----
NEGR1	GTEX_V7_Adipose_Subcutaneous_WGCNA_2	GTEX_V7	Metabolism of fatty acids, lipids and lipoproteins; amino acid degradation	0.0598759	0.0883062	----	----	----	----	----	----	----	----
ADRB3	GTEX_V7_Adipose_Subcutaneous_WGCNA_2	GTEX_V7	Metabolism of fatty acids, lipids and lipoproteins; amino acid degradation	0.0606773	0.089274	----	----	----	----	----	----	----	----
CCL5	rctm1107	reactome	Signal Transduction	0.0641326	0.0939085	----	----	----	----	----	----	----	----
MCTP1	rctm1107	reactome	Signal Transduction	0.0641146	0.0939085	----	----	----	----	----	----	----	----
PIGY	GTEX_V7_Adipose_Subcutaneous_WGCNA_2	GTEX_V7	Metabolism of fatty acids, lipids and lipoproteins; amino acid degradation	0.0643629	0.0940219	----	----	----	----	----	----	----	----
SCCPDH	GTEX_V7_Adipose_Subcutaneous_WGCNA_2	GTEX_V7	Metabolism of fatty acids, lipids and lipoproteins; amino acid degradation	0.0647234	0.0943243	----	----	----	----	----	----	----	----
CD248	rctm1107	reactome	Signal Transduction	0.0683354	0.0993529	----	----	----	----	----	----	----	----
EVI2B	rctm0331	reactome	Disease	0.0697544	0.101177	----	----	----	----	----	----	----	----
SOD3	GTEX_V7_Adipose_Subcutaneous_WGCNA_2	GTEX_V7	Metabolism of fatty acids, lipids and lipoproteins; amino acid degradation	0.0724242	0.104802	----	----	----	----	----	----	----	----
LOXL2	GTEX_V7_Adipose_Subcutaneous_WGCNA_2	GTEX_V7	Metabolism of fatty acids, lipids and lipoproteins; amino acid degradation	0.0727772	0.105066	----	----	----	----	----	----	----	----
AKR1C3	GTEX_V7_Adipose_Subcutaneous_WGCNA_2	GTEX_V7	Metabolism of fatty acids, lipids and lipoproteins; amino acid degradation	0.0752744	0.108416	----	----	----	----	----	----	----	----
MYO9B	rctm1107	reactome	Signal Transduction	0.075553	0.108563	----	----	----	----	----	----	----	----
M26056	rctm1107	reactome	Signal Transduction	0.0759106	0.108823	----	----	----	----	----	----	----	----
SLC1A5	GTEX_V7_Adipose_Subcutaneous_WGCNA_2	GTEX_V7	Metabolism of fatty acids, lipids and lipoproteins; amino acid degradation	0.07666	0.109642	----	----	----	----	----	----	----	----
SH2D2A	M5669	kegg	Natural killer cell mediated cytotoxicity	0.0776693	0.110827	----	----	----	----	----	----	----	----
SORT1	rctm1107	reactome	Signal Transduction	0.0788526	0.112255	----	----	----	----	----	----	----	----
MYH15	rctm1107	reactome	Signal Transduction	0.0801234	0.113801	----	----	----	----	----	----	----	----
HDAC9	rctm1107	reactome	Signal Transduction	0.0805504	0.114144	----	----	----	----	----	----	----	----
SEMA3C	GTEX_V7_Adipose_Subcutaneous_WGCNA_2	GTEX_V7	Metabolism of fatty acids, lipids and lipoproteins; amino acid degradation	0.0813773	0.115051	----	----	----	----	----	----	----	----
DECR1	GTEX_V7_Adipose_Subcutaneous_WGCNA_2	GTEX_V7	Metabolism of fatty acids, lipids and lipoproteins; amino acid degradation	0.0820934	0.115797	----	----	----	----	----	----	----	----
PDE3B	GTEX_V7_Adipose_Subcutaneous_WGCNA_8	GTEX_V7	Metabolism of lipids, lipoproteins, amino acids and derivatives; amino acid degradation	0.0824147	0.115984	----	----	----	----	----	----	----	----
WISP2	GTEX_V7_Adipose_Subcutaneous_WGCNA_23	GTEX_V7	Taurine and hypotaurine metabolism	0.0879738	0.123312	----	----	----	----	----	----	----	----
CD3D	M5669	kegg	Natural killer cell mediated cytotoxicity	0.0880231	0.123312	----	----	----	----	----	----	----	----
CYC1	GTEX_V7_Adipose_Subcutaneous_WGCNA_2	GTEX_V7	Metabolism of fatty acids, lipids and lipoproteins; amino acid degradation	0.0904697	0.126452	----	----	----	----	----	----	----	----
NNMT	GTEX_V7_Adipose_Subcutaneous_WGCNA_2	GTEX_V7	Metabolism of fatty acids, lipids and lipoproteins; amino acid degradation	0.0920071	0.127442	----	----	----	----	----	----	----	----
PTRF	GTEX_V7_Adipose_Subcutaneous_WGCNA_2	GTEX_V7	Metabolism of fatty acids, lipids and lipoproteins; amino acid degradation	0.0919119	0.127442	----	----	----	----	----	----	----	----
KLHL2	GTEX_V7_Adipose_Subcutaneous_WGCNA_8	GTEX_V7	Metabolism of lipids, lipoproteins, amino acids and derivatives; amino acid degradation	0.0917832	0.127442	----	----	----	----	----	----	----	----
ARHGAP12	rctm0493	reactome	Gene Expression	0.0914535	0.127442	----	----	----	----	----	----	----	----
CORO1A	rctm1107	reactome	Signal Transduction	0.0931376	0.128718	----	----	----	----	----	----	----	----
CCDC3	GTEX_V7_Adipose_Subcutaneous_WGCNA_2	GTEX_V7	Metabolism of fatty acids, lipids and lipoproteins; amino acid degradation	0.0949553	0.130746	----	----	----	----	----	----	----	----
GPSM3	M5669	kegg	Natural killer cell mediated cytotoxicity	0.0950298	0.130746	----	----	----	----	----	----	----	----
LOXL2	rctm1107	reactome	Signal Transduction	0.0969309	0.133064	----	----	----	----	----	----	----	----
NDUFV1	GTEX_V7_Adipose_Subcutaneous_WGCNA_2	GTEX_V7	Metabolism of fatty acids, lipids and lipoproteins; amino acid degradation	0.0975119	0.133563	----	----	----	----	----	----	----	----
SERPING1	rctm0261	reactome	Complement cascade	0.0987703	0.134986	----	----	----	----	----	----	----	----
KANK1	GTEX_V7_Adipose_Subcutaneous_WGCNA_2	GTEX_V7	Metabolism of fatty acids, lipids and lipoproteins; amino acid degradation	0.0991713	0.135234	----	----	----	----	----	----	----	----
RPL3	rctm0687	reactome	Metabolism of mRNA	0.100217	0.136358	0.169352	0.234488	0.169352	0.219442	0.169352	0.214672	0.175871	0.237044
GINM1	GTEX_V7_Adipose_Subcutaneous_WGCNA_2	GTEX_V7	Metabolism of fatty acids, lipids and lipoproteins; amino acid degradation	0.105316	0.142979	----	----	----	----	----	----	----	----
PLG	rctm1107	reactome	Signal Transduction	0.105882	0.143431	----	----	----	----	----	----	----	----
KIAA1598	rctm0331	reactome	Disease	0.10921	0.147613	----	----	----	----	----	----	----	----
C20orf24	GTEX_V7_Adipose_Subcutaneous_WGCNA_2	GTEX_V7	Metabolism of fatty acids, lipids and lipoproteins; amino acid degradation	0.112736	0.152046	----	----	----	----	----	----	----	----
EVL	M5669	kegg	Natural killer cell mediated cytotoxicity	0.1158	0.155835	----	----	----	----	----	----	----	----
PPARA	GTEX_V7_Adipose_Subcutaneous_WGCNA_2	GTEX_V7	Metabolism of fatty acids, lipids and lipoproteins; amino acid degradation	0.116894	0.156964	----	----	----	----	----	----	----	----
AK003497	GTEX_V7_Adipose_Subcutaneous_WGCNA_2	GTEX_V7	Metabolism of fatty acids, lipids and lipoproteins; amino acid degradation	0.121144	0.161964	----	----	----	----	----	----	----	----
ATP6V1A	rctm0331	reactome	Disease	0.121086	0.161964	----	----	----	----	----	----	----	----
NFKBIE	rctm1107	reactome	Signal Transduction	0.122232	0.163065	----	----	----	----	----	----	----	----
MMT00080930	GTEX_V7_Adipose_Subcutaneous_WGCNA_2	GTEX_V7	Metabolism of fatty acids, lipids and lipoproteins; amino acid degradation	0.123109	0.163879	----	----	----	----	----	----	----	----
MMT00019364	GTEX_V7_Adipose_Subcutaneous_WGCNA_2	GTEX_V7	Metabolism of fatty acids, lipids and lipoproteins; amino acid degradation	0.124033	0.164752	----	----	----	----	----	----	----	----
C4A	rctm0261	reactome	Complement cascade	0.12522	0.165971	----	----	----	----	----	----	----	----
MFAP5	rctm1107	reactome	Signal Transduction	0.12698	0.167941	----	----	----	----	----	----	----	----
NM_009669	GTEX_V7_Adipose_Subcutaneous_WGCNA_2	GTEX_V7	Metabolism of fatty acids, lipids and lipoproteins; amino acid degradation	0.127481	0.168242	----	----	----	----	----	----	----	----
CD3D	rctm1107	reactome	Signal Transduction	0.133768	0.176161	----	----	----	----	----	----	----	----
MGST3	rctm1107	reactome	Signal Transduction	0.135103	0.17754	----	----	----	----	----	----	----	----
DNMT3L	GTEX_V7_Adipose_Subcutaneous_WGCNA_2	GTEX_V7	Metabolism of fatty acids, lipids and lipoproteins; amino acid degradation	0.137831	0.180353	----	----	----	----	----	----	----	----
AOC3	GTEX_V7_Adipose_Subcutaneous_WGCNA_8	GTEX_V7	Metabolism of lipids, lipoproteins, amino acids and derivatives; amino acid degradation	0.137637	0.180353	----	----	----	----	----	----	----	----
RASL10B	GTEX_V7_Adipose_Subcutaneous_WGCNA_8	GTEX_V7	Metabolism of lipids, lipoproteins, amino acids and derivatives; amino acid degradation	0.139205	0.181764	----	----	----	----	----	----	----	----
TLR7	rctm1107	reactome	Signal Transduction	0.14097	0.183679	----	----	----	----	----	----	----	----
ARHGDIB	rctm1107	reactome	Signal Transduction	0.14152	0.184006	----	----	----	----	----	----	----	----
CA3	GTEX_V7_Adipose_Subcutaneous_WGCNA_2	GTEX_V7	Metabolism of fatty acids, lipids and lipoproteins; amino acid degradation	0.147207	0.190997	----	----	----	----	----	----	----	----
DOK3	M5669	kegg	Natural killer cell mediated cytotoxicity	0.151663	0.196363	----	----	----	----	----	----	----	----
AIF1	M4741	kegg	Systemic lupus erythematosus	0.153718	0.198606	----	----	----	----	----	----	----	----
DENND1C	rctm1107	reactome	Signal Transduction	0.156547	0.201838	----	----	----	----	----	----	----	----
GPSM3	rctm1107	reactome	Signal Transduction	0.159271	0.204919	----	----	----	----	----	----	----	----
HMHA1	rctm1107	reactome	Signal Transduction	0.16199	0.207983	----	----	----	----	----	----	----	----
NUP210	rctm1107	reactome	Signal Transduction	0.162533	0.208245	----	----	----	----	----	----	----	----
CAMK1D	rctm1107	reactome	Signal Transduction	0.16588	0.212092	----	----	----	----	----	----	----	----
SMOC1	rctm1107	reactome	Signal Transduction	0.16764	0.213897	----	----	----	----	----	----	----	----
LIMS2	GTEX_V7_Adipose_Subcutaneous_WGCNA_2	GTEX_V7	Metabolism of fatty acids, lipids and lipoproteins; amino acid degradation	0.168385	0.214403	----	----	----	----	----	----	----	----
CCNB1	rctm0715,..	reactome	Mitotic G1-G1/S phases	0.169536	0.215081	----	----	----	----	----	----	----	----
AURKB	rctm0715,..	reactome	Mitotic G1-G1/S phases	0.169617	0.215081	----	----	----	----	----	----	----	----
ALG8	rctm1107	reactome	Signal Transduction	0.173171	0.219136	----	----	----	----	----	----	----	----
IL10RA	M5669	kegg	Natural killer cell mediated cytotoxicity	0.173639	0.219277	----	----	----	----	----	----	----	----
PLD3	rctm1107	reactome	Signal Transduction	0.179403	0.226092	----	----	----	----	----	----	----	----
CKAP2L	rctm0715,..	reactome	Mitotic G1-G1/S phases	0.180494	0.226579	----	----	----	----	----	----	----	----
EVL	rctm1107	reactome	Signal Transduction	0.180527	0.226579	----	----	----	----	----	----	----	----
C8orf82	GTEX_V7_Adipose_Subcutaneous_WGCNA_2	GTEX_V7	Metabolism of fatty acids, lipids and lipoproteins; amino acid degradation	0.185592	0.232462	----	----	----	----	----	----	----	----
GPC3	rctm1107	reactome	Signal Transduction	0.188405	0.235506	----	----	----	----	----	----	----	----
Contig55497_RC	GTEX_V7_Adipose_Subcutaneous_WGCNA_2	GTEX_V7	Metabolism of fatty acids, lipids and lipoproteins; amino acid degradation	0.188959	0.235719	----	----	----	----	----	----	----	----
KLF15	GTEX_V7_Adipose_Subcutaneous_WGCNA_2	GTEX_V7	Metabolism of fatty acids, lipids and lipoproteins; amino acid degradation	0.189815	0.236309	----	----	----	----	----	----	----	----
CXCR3	rctm1107	reactome	Signal Transduction	0.191962	0.238499	----	----	----	----	----	----	----	----
M65237	M16894	kegg	Complement and coagulation cascades	0.193403	0.239804	----	----	----	----	----	----	----	----
AHSG	rctm1107	reactome	Signal Transduction	0.199469	0.246828	----	----	----	----	----	----	----	----
FBN1	rctm1107	reactome	Signal Transduction	0.204367	0.25238	----	----	----	----	----	----	----	----
EEF1B2	rctm0493	reactome	Gene Expression	0.20661	0.254639	----	----	0.692135	0.758053	0.692135	0.750508	----	----
TPT1	rctm0493	reactome	Gene Expression	0.210353	0.258735	----	----	----	----	----	----	----	----
APOH	M16894	kegg	Complement and coagulation cascades	0.211075	0.259104	----	----	----	----	----	----	----	----
VCAN	GTEX_V7_Adipose_Subcutaneous_WGCNA_23	GTEX_V7	Taurine and hypotaurine metabolism	0.216823	0.26563	----	----	----	----	----	----	----	----
MX2	GTEX_V7_Adipose_Subcutaneous_WGCNA_27	GTEX_V7	Allograft rejection; antigen processing and presentation; inteferon alpha, beta and gamma signaling	0.218171	0.266749	----	----	----	----	----	----	----	----
FGB	M16894	kegg	Complement and coagulation cascades	0.220117	0.268595	----	----	----	----	----	----	----	----
TNFAIP2	rctm1107	reactome	Signal Transduction	0.222843	0.271383	----	----	----	----	----	----	----	----
GPC3	rctm0331	reactome	Disease	0.22724	0.275646	----	----	----	----	----	----	----	----
ERCC6L	rctm0715,..	reactome	Mitotic G1-G1/S phases	0.227161	0.275646	----	----	----	----	----	----	----	----
CA3	rctm1107	reactome	Signal Transduction	0.232623	0.28162	----	----	----	----	----	----	----	----
UHRF1	rctm0715,..	reactome	Mitotic G1-G1/S phases	0.233834	0.281976	----	----	----	----	----	----	----	----
EPS8	rctm1107	reactome	Signal Transduction	0.233628	0.281976	----	----	----	----	----	----	----	----
CYFIP2	rctm1107	reactome	Signal Transduction	0.235539	0.283477	----	----	----	----	----	----	----	----
SHCBP1	rctm0715,..	reactome	Mitotic G1-G1/S phases	0.240886	0.289346	----	----	----	----	----	----	----	----
C4B	M16894	kegg	Complement and coagulation cascades	0.243128	0.291469	----	----	----	----	----	----	----	----
AF068835	GTEX_V7_Adipose_Subcutaneous_WGCNA_27	GTEX_V7	Allograft rejection; antigen processing and presentation; inteferon alpha, beta and gamma signaling	0.24645	0.294877	----	----	----	----	----	----	----	----
TREM2	rctm1107	reactome	Signal Transduction	0.254705	0.304162	----	----	----	----	----	----	----	----
TTR	M16894	kegg	Complement and coagulation cascades	0.257641	0.307072	----	----	----	----	----	----	----	----
PZP	M16894	kegg	Complement and coagulation cascades	0.261561	0.311142	----	----	----	----	----	----	----	----
PLD3	rctm0331	reactome	Disease	0.265265	0.314938	----	----	----	----	----	----	----	----
HIBADH	GTEX_V7_Adipose_Subcutaneous_WGCNA_2	GTEX_V7	Metabolism of fatty acids, lipids and lipoproteins; amino acid degradation	0.276249	0.327347	----	----	----	----	----	----	----	----
MVD	GTEX_V7_Adipose_Subcutaneous_WGCNA_2	GTEX_V7	Metabolism of fatty acids, lipids and lipoproteins; amino acid degradation	0.278107	0.328915	----	----	----	----	----	----	----	----
NM_176994	GTEX_V7_Adipose_Subcutaneous_WGCNA_2	GTEX_V7	Metabolism of fatty acids, lipids and lipoproteins; amino acid degradation	0.284291	0.335584	----	----	----	----	----	----	----	----
NM_010001	M16894	kegg	Complement and coagulation cascades	0.286432	0.337463	----	----	----	----	----	----	----	----
TALDO1	GTEX_V7_Adipose_Subcutaneous_WGCNA_2	GTEX_V7	Metabolism of fatty acids, lipids and lipoproteins; amino acid degradation	0.287711	0.337523	----	----	----	----	----	----	----	----
TSPAN7	rctm1107	reactome	Signal Transduction	0.288679	0.337523	----	----	----	----	----	----	----	----
MMT00019364	rctm1107	reactome	Signal Transduction	0.288523	0.337523	----	----	----	----	----	----	----	----
SASH3	rctm1107	reactome	Signal Transduction	0.28705	0.337523	----	----	----	----	----	----	----	----
MTCH2	GTEX_V7_Adipose_Subcutaneous_WGCNA_2	GTEX_V7	Metabolism of fatty acids, lipids and lipoproteins; amino acid degradation	0.29106	0.339662	----	----	----	----	----	----	----	----
PECR	GTEX_V7_Adipose_Subcutaneous_WGCNA_2	GTEX_V7	Metabolism of fatty acids, lipids and lipoproteins; amino acid degradation	0.297465	0.346479	----	----	----	----	----	----	----	----
HIST1H2BC	rctm0493	reactome	Gene Expression	0.302479	0.351654	----	----	----	----	----	----	----	----
NCAPG	rctm0715,..	reactome	Mitotic G1-G1/S phases	0.314573	0.365024	----	----	----	----	----	----	----	----
DNMT3A	rctm1107	reactome	Signal Transduction	0.316374	0.366422	----	----	----	----	----	----	----	----
PCCB	GTEX_V7_Adipose_Subcutaneous_WGCNA_2	GTEX_V7	Metabolism of fatty acids, lipids and lipoproteins; amino acid degradation	0.319702	0.369581	----	----	----	----	----	----	----	----
NDRG2	GTEX_V7_Adipose_Subcutaneous_WGCNA_2	GTEX_V7	Metabolism of fatty acids, lipids and lipoproteins; amino acid degradation	0.33113	0.382073	----	----	----	----	----	----	----	----
MMT00021869	GTEX_V7_Adipose_Subcutaneous_WGCNA_27	GTEX_V7	Allograft rejection; antigen processing and presentation; inteferon alpha, beta and gamma signaling	0.334665	0.385429	----	----	----	----	----	----	----	----
GPNMB	rctm0331	reactome	Disease	0.337187	0.387608	----	----	----	----	----	----	----	----
MCM5	rctm0715,..	reactome	Mitotic G1-G1/S phases	0.359613	0.412616	----	----	----	----	----	----	----	----
CIITA	GTEX_V7_Adipose_Subcutaneous_WGCNA_27	GTEX_V7	Allograft rejection; antigen processing and presentation; inteferon alpha, beta and gamma signaling	0.360958	0.413387	----	----	----	----	----	----	----	----
MYO5A	rctm0331	reactome	Disease	0.36243	0.414301	----	----	----	----	----	----	----	----
STAT4	rctm0567	reactome	Immunoregulatory interactions between a Lymphoid and a non-Lymphoid cell	0.364818	0.416258	----	----	----	----	----	----	----	----
PRRX2	GTEX_V7_Adipose_Subcutaneous_WGCNA_23	GTEX_V7	Taurine and hypotaurine metabolism	0.377231	0.429206	----	----	----	----	----	----	----	----
MBL2	M16894	kegg	Complement and coagulation cascades	0.377561	0.429206	----	----	----	----	----	----	----	----
HK3	Height_positive	GWAS Catalog	Positive control gene set for Height	0.380618	0.431882	----	----	----	----	----	----	----	----
TNMD	GTEX_V7_Adipose_Subcutaneous_WGCNA_2	GTEX_V7	Metabolism of fatty acids, lipids and lipoproteins; amino acid degradation	0.387842	0.439269	----	----	----	----	----	----	----	----
ASGR1	M16894	kegg	Complement and coagulation cascades	0.391121	0.442169	----	----	----	----	----	----	----	----
MYO5A	rctm1107	reactome	Signal Transduction	0.402935	0.454688	----	----	----	----	----	----	----	----
LAT2	M5669	kegg	Natural killer cell mediated cytotoxicity	0.425044	0.478759	----	----	----	----	----	----	----	----
RPS15A	rctm0493	reactome	Gene Expression	0.430692	0.484233	----	----	----	----	----	----	----	----
DCT	GTEX_V7_Adipose_Subcutaneous_WGCNA_2	GTEX_V7	Metabolism of fatty acids, lipids and lipoproteins; amino acid degradation	0.437543	0.491039	----	----	----	----	----	----	----	----
SGK2	GTEX_V7_Adipose_Subcutaneous_WGCNA_2	GTEX_V7	Metabolism of fatty acids, lipids and lipoproteins; amino acid degradation	0.447016	0.499845	----	----	----	----	----	----	----	----
NCKAP1L	rctm0331	reactome	Disease	0.446998	0.499845	----	----	----	----	----	----	----	----
KIF1C	GTEX_V7_Adipose_Subcutaneous_WGCNA_2	GTEX_V7	Metabolism of fatty acids, lipids and lipoproteins; amino acid degradation	0.460459	0.511769	----	----	----	----	----	----	----	----
CFB	M16894	kegg	Complement and coagulation cascades	0.460894	0.511769	----	----	----	----	----	----	----	----
RPS27A	rctm0331	reactome	Disease	0.461009	0.511769	----	----	----	----	----	----	----	----
ITK	rctm0567	reactome	Immunoregulatory interactions between a Lymphoid and a non-Lymphoid cell	0.46029	0.511769	----	----	----	----	----	----	----	----
MMT00050877	GTEX_V7_Adipose_Subcutaneous_WGCNA_2	GTEX_V7	Metabolism of fatty acids, lipids and lipoproteins; amino acid degradation	0.467912	0.518497	----	----	----	----	----	----	----	----
CDCA5	rctm0715,..	reactome	Mitotic G1-G1/S phases	0.492675	0.544955	----	----	----	----	----	----	----	----
RBMS2	GTEX_V7_Adipose_Subcutaneous_WGCNA_8	GTEX_V7	Metabolism of lipids, lipoproteins, amino acids and derivatives; amino acid degradation	0.507498	0.560344	----	----	----	----	----	----	----	----
TPH2	GTEX_V7_Adipose_Subcutaneous_WGCNA_2	GTEX_V7	Metabolism of fatty acids, lipids and lipoproteins; amino acid degradation	0.510844	0.56202	----	----	----	----	----	----	----	----
BCL11B	T1D_positive	GWAS Catalog	Positive control gene set for T1DM	0.510497	0.56202	----	----	----	----	----	----	----	----
PLEK	rctm1107	reactome	Signal Transduction	0.511786	0.562051	----	----	----	----	----	----	----	----
MMT00024444	GTEX_V7_Adipose_Subcutaneous_WGCNA_2	GTEX_V7	Metabolism of fatty acids, lipids and lipoproteins; amino acid degradation	0.515922	0.565583	----	----	----	----	----	----	----	----
CDT1	rctm0715,..	reactome	Mitotic G1-G1/S phases	0.523854	0.573257	----	----	----	----	----	----	----	----
MDH1	GTEX_V7_Adipose_Subcutaneous_WGCNA_2	GTEX_V7	Metabolism of fatty acids, lipids and lipoproteins; amino acid degradation	0.525786	0.574349	----	----	----	----	----	----	----	----
TPD52	rctm1107	reactome	Signal Transduction	0.532857	0.581041	----	----	----	----	----	----	----	----
ARL11	rctm1107	reactome	Signal Transduction	0.537987	0.584561	----	----	----	----	----	----	----	----
BLNK	rctm1107	reactome	Signal Transduction	0.537174	0.584561	----	----	----	----	----	----	----	----
VEGFB	GTEX_V7_Adipose_Subcutaneous_WGCNA_2	GTEX_V7	Metabolism of fatty acids, lipids and lipoproteins; amino acid degradation	0.544668	0.590777	----	----	----	----	----	----	----	----
NM_010395	GTEX_V7_Adipose_Subcutaneous_WGCNA_27	GTEX_V7	Allograft rejection; antigen processing and presentation; inteferon alpha, beta and gamma signaling	0.559459	0.605752	----	----	----	----	----	----	----	----
F2	rctm1107	reactome	Signal Transduction	0.579766	0.626636	----	----	----	----	----	----	----	----
C16orf74	GTEX_V7_Adipose_Subcutaneous_WGCNA_2	GTEX_V7	Metabolism of fatty acids, lipids and lipoproteins; amino acid degradation	0.598903	0.645053	----	----	----	----	----	----	----	----
PHLDA3	GTEX_V7_Adipose_Subcutaneous_WGCNA_2	GTEX_V7	Metabolism of fatty acids, lipids and lipoproteins; amino acid degradation	0.598364	0.645053	----	----	----	----	----	----	----	----
ECH1	GTEX_V7_Adipose_Subcutaneous_WGCNA_2	GTEX_V7	Metabolism of fatty acids, lipids and lipoproteins; amino acid degradation	0.620257	0.666884	----	----	----	----	----	----	----	----
MYO1D	GTEX_V7_Adipose_Subcutaneous_WGCNA_8	GTEX_V7	Metabolism of lipids, lipoproteins, amino acids and derivatives; amino acid degradation	0.62681	0.672754	----	----	----	----	----	----	----	----
ATP1A1	GTEX_V7_Adipose_Subcutaneous_WGCNA_2	GTEX_V7	Metabolism of fatty acids, lipids and lipoproteins; amino acid degradation	0.628104	0.672969	----	----	----	----	----	----	----	----
RETN	GTEX_V7_Adipose_Subcutaneous_WGCNA_2	GTEX_V7	Metabolism of fatty acids, lipids and lipoproteins; amino acid degradation	0.646656	0.69044	----	----	----	----	----	----	----	----
SYK	rctm0331	reactome	Disease	0.645607	0.69044	----	----	----	----	----	----	----	----
PARD6G	GTEX_V7_Adipose_Subcutaneous_WGCNA_2	GTEX_V7	Metabolism of fatty acids, lipids and lipoproteins; amino acid degradation	0.65471	0.697827	----	----	----	----	----	----	----	----
YES1	rctm1107	reactome	Signal Transduction	0.668615	0.711416	----	----	----	----	----	----	----	----
CXCL1	rctm1107	reactome	Signal Transduction	0.672981	0.714825	----	----	----	----	----	----	----	----
COL4A1	GTEX_V7_Adipose_Subcutaneous_WGCNA_2	GTEX_V7	Metabolism of fatty acids, lipids and lipoproteins; amino acid degradation	0.68044	0.721501	----	----	----	----	----	----	----	----
GALNT6	rctm0331	reactome	Disease	0.70377	0.743813	----	----	----	----	----	----	----	----
TTR	rctm1107	reactome	Signal Transduction	0.703901	0.743813	----	----	----	----	----	----	----	----
FBXL4	GTEX_V7_Adipose_Subcutaneous_WGCNA_2	GTEX_V7	Metabolism of fatty acids, lipids and lipoproteins; amino acid degradation	0.723353	0.763057	----	----	----	----	----	----	----	----
CD164	GTEX_V7_Adipose_Subcutaneous_WGCNA_2	GTEX_V7	Metabolism of fatty acids, lipids and lipoproteins; amino acid degradation	0.72763	0.766254	----	----	----	----	----	----	----	----
HLA-B	GTEX_V7_Adipose_Subcutaneous_WGCNA_27	GTEX_V7	Allograft rejection; antigen processing and presentation; inteferon alpha, beta and gamma signaling	0.730115	0.767557	----	----	----	----	----	----	----	----
RPS29	rctm0331	reactome	Disease	0.743509	0.780304	0.0102236	0.0223061	0.00861663	0.0184356	0.00861663	0.0180348	0.00949146	0.0178324
HLA-DMB	rctm1107	reactome	Signal Transduction	0.746105	0.781694	----	----	----	----	----	----	----	----
HCK	rctm1107	reactome	Signal Transduction	0.755936	0.790647	----	----	----	----	----	----	----	----
AK030675	GTEX_V7_Adipose_Subcutaneous_WGCNA_2	GTEX_V7	Metabolism of fatty acids, lipids and lipoproteins; amino acid degradation	0.76309	0.796775	----	----	----	----	----	----	----	----
SIRPA	GTEX_V7_Adipose_Subcutaneous_WGCNA_23	GTEX_V7	Taurine and hypotaurine metabolism	0.764796	0.797203	----	----	----	----	----	----	----	----
C7orf41	GTEX_V7_Adipose_Subcutaneous_WGCNA_2	GTEX_V7	Metabolism of fatty acids, lipids and lipoproteins; amino acid degradation	0.767831	0.799012	----	----	----	----	----	----	----	----
EGR1	rctm1107	reactome	Signal Transduction	0.774172	0.80425	----	----	----	----	----	----	----	----
CCR6	rctm1107	reactome	Signal Transduction	0.781035	0.810011	----	----	----	----	----	----	----	----
APOB	rctm1107	reactome	Signal Transduction	0.785205	0.812965	----	----	----	----	----	----	----	----
SUCLG1	GTEX_V7_Adipose_Subcutaneous_WGCNA_2	GTEX_V7	Metabolism of fatty acids, lipids and lipoproteins; amino acid degradation	0.787102	0.813559	----	----	----	----	----	----	----	----
HTRA3	GTEX_V7_Adipose_Subcutaneous_WGCNA_2	GTEX_V7	Metabolism of fatty acids, lipids and lipoproteins; amino acid degradation	0.788996	0.814148	----	----	----	----	----	----	----	----
MKNK2	GTEX_V7_Adipose_Subcutaneous_WGCNA_2	GTEX_V7	Metabolism of fatty acids, lipids and lipoproteins; amino acid degradation	0.819084	0.84378	----	----	----	----	----	----	----	----
PNPLA3	GTEX_V7_Adipose_Subcutaneous_WGCNA_2	GTEX_V7	Metabolism of fatty acids, lipids and lipoproteins; amino acid degradation	0.830301	0.852479	----	----	----	----	----	----	----	----
CD2	rctm0567	reactome	Immunoregulatory interactions between a Lymphoid and a non-Lymphoid cell	0.829739	0.852479	----	----	----	----	----	----	----	----
MRAS	GTEX_V7_Adipose_Subcutaneous_WGCNA_2	GTEX_V7	Metabolism of fatty acids, lipids and lipoproteins; amino acid degradation	0.842811	0.863881	----	----	----	----	----	----	----	----
LRRC39	GTEX_V7_Adipose_Subcutaneous_WGCNA_2	GTEX_V7	Metabolism of fatty acids, lipids and lipoproteins; amino acid degradation	0.849103	0.868882	----	----	----	----	----	----	----	----
COL5A1	rctm1107	reactome	Signal Transduction	0.851389	0.869774	----	----	----	----	----	----	----	----
CDO1	GTEX_V7_Adipose_Subcutaneous_WGCNA_8	GTEX_V7	Metabolism of lipids, lipoproteins, amino acids and derivatives; amino acid degradation	0.855048	0.871277	----	----	----	----	----	----	----	----
GMFG	rctm1107	reactome	Signal Transduction	0.855693	0.871277	----	----	----	----	----	----	----	----
TF	GTEX_V7_Adipose_Subcutaneous_WGCNA_2	GTEX_V7	Metabolism of fatty acids, lipids and lipoproteins; amino acid degradation	0.885055	0.898816	----	----	----	----	----	----	----	----
SFXN1	GTEX_V7_Adipose_Subcutaneous_WGCNA_8	GTEX_V7	Metabolism of lipids, lipoproteins, amino acids and derivatives; amino acid degradation	0.885663	0.898816	----	----	----	----	----	----	----	----
FH	GTEX_V7_Adipose_Subcutaneous_WGCNA_2	GTEX_V7	Metabolism of fatty acids, lipids and lipoproteins; amino acid degradation	0.889095	0.900813	----	----	----	----	----	----	----	----
COX8BP	GTEX_V7_Adipose_Subcutaneous_WGCNA_2	GTEX_V7	Metabolism of fatty acids, lipids and lipoproteins; amino acid degradation	0.898324	0.907192	----	----	----	----	----	----	----	----
CYP4B1	GTEX_V7_Adipose_Subcutaneous_WGCNA_2	GTEX_V7	Metabolism of fatty acids, lipids and lipoproteins; amino acid degradation	0.898341	0.907192	----	----	----	----	----	----	----	----
NOV	rctm1107	reactome	Signal Transduction	0.900285	0.907664	----	----	----	----	----	----	----	----
POP4	rctm0493	reactome	Gene Expression	0.933049	0.939157	----	----	----	----	----	----	----	----
RPL10A	rctm0331	reactome	Disease	0.937388	0.941983	----	----	----	----	----	----	----	----
RPRML	rctm1107	reactome	Signal Transduction	0.983938	0.987148	----	----	----	----	----	----	----	----
ALDH2	GTEX_V7_Adipose_Subcutaneous_WGCNA_2	GTEX_V7	Metabolism of fatty acids, lipids and lipoproteins; amino acid degradation	0.996355	0.997978	----	----	----	----	----	----	----	----
NFKBIE	M5669	kegg	Natural killer cell mediated cytotoxicity	0.998076	0.998076	----	----	----	----	----	----	----	----
BATF2	GTEX_V7_Adipose_Subcutaneous_WGCNA_27	GTEX_V7	Allograft rejection; antigen processing and presentation; inteferon alpha, beta and gamma signaling	----	----	----	----	----	----	----	----	0.291846	0.34797
CXCL10	GTEX_V7_Adipose_Subcutaneous_WGCNA_27	GTEX_V7	Allograft rejection; antigen processing and presentation; inteferon alpha, beta and gamma signaling	----	----	----	----	----	----	----	----	0.186458	0.238818
CMPK2	GTEX_V7_Adipose_Subcutaneous_WGCNA_27	GTEX_V7	Allograft rejection; antigen processing and presentation; inteferon alpha, beta and gamma signaling	----	----	----	----	----	----	----	----	4.11917e-08	5.68803e-07
IFIT5	GTEX_V7_Adipose_Subcutaneous_WGCNA_27	GTEX_V7	Allograft rejection; antigen processing and presentation; inteferon alpha, beta and gamma signaling	----	----	----	----	----	----	----	----	0.134127	0.202826
IFI27	GTEX_V7_Adipose_Subcutaneous_WGCNA_27	GTEX_V7	Allograft rejection; antigen processing and presentation; inteferon alpha, beta and gamma signaling	----	----	----	----	----	----	----	----	0.102728	0.163311
IFI35	GTEX_V7_Adipose_Subcutaneous_WGCNA_27	GTEX_V7	Allograft rejection; antigen processing and presentation; inteferon alpha, beta and gamma signaling	----	----	----	----	----	----	----	----	0.0976112	0.15926
IFI44L	GTEX_V7_Adipose_Subcutaneous_WGCNA_27	GTEX_V7	Allograft rejection; antigen processing and presentation; inteferon alpha, beta and gamma signaling	----	----	----	----	----	----	----	----	0.000181678	0.000625781
IFI6	GTEX_V7_Adipose_Subcutaneous_WGCNA_27	GTEX_V7	Allograft rejection; antigen processing and presentation; inteferon alpha, beta and gamma signaling	----	----	----	----	----	----	----	----	4.58712e-08	5.68803e-07
UBE2L6	GTEX_V7_Adipose_Subcutaneous_WGCNA_27	GTEX_V7	Allograft rejection; antigen processing and presentation; inteferon alpha, beta and gamma signaling	----	----	----	----	----	----	----	----	8.69626e-11	5.39168e-09
PARP9	GTEX_V7_Adipose_Subcutaneous_WGCNA_27	GTEX_V7	Allograft rejection; antigen processing and presentation; inteferon alpha, beta and gamma signaling	----	----	----	----	----	----	----	----	5.79873e-06	2.99601e-05
IFIT3	GTEX_V7_Adipose_Subcutaneous_WGCNA_27	GTEX_V7	Allograft rejection; antigen processing and presentation; inteferon alpha, beta and gamma signaling	----	----	----	----	----	----	----	----	0.000134726	0.000522062
SH3GLB2	GTEX_V7_Pancreas_WGCNA_5	GTEX_V7	Base excision repair; rhoa reg repair	----	----	----	----	----	----	----	----	0.00124528	0.00321699
KIAA0195	GTEX_V7_Pancreas_WGCNA_5	GTEX_V7	Base excision repair; rhoa reg repair	----	----	----	----	----	----	----	----	0.728468	0.765509
PLK3	GTEX_V7_Pancreas_WGCNA_6	GTEX_V7	Inteferon signaling; cell cell communication; cytokine signaling in immune system	----	----	----	----	----	----	----	----	0.766114	0.779785
GBP2	GTEX_V7_Pancreas_WGCNA_6	GTEX_V7	Inteferon signaling; cell cell communication; cytokine signaling in immune system	----	----	----	----	----	----	----	----	0.645908	0.690453
FFAR2	GTEX_V7_Pancreas_WGCNA_6	GTEX_V7	Inteferon signaling; cell cell communication; cytokine signaling in immune system	----	----	----	----	----	----	----	----	0.476274	0.536891
UBE2L6	GTEX_V7_Pancreas_WGCNA_6	GTEX_V7	Inteferon signaling; cell cell communication; cytokine signaling in immune system	----	----	----	----	----	----	----	----	2.17171e-06	1.68308e-05
NM_033405	GTEX_V7_Pancreas_WGCNA_6	GTEX_V7	Inteferon signaling; cell cell communication; cytokine signaling in immune system	----	----	----	----	----	----	----	----	0.198031	0.244458
ROPN1L	GTEX_Whole_Blood_WGCNA_1	GTEX_V7	IGF1 pathway; cytokine signaling in immune system; IL6 pathway	----	----	0.833463	0.88249	0.879628	0.901057	0.905833	0.917831	----	----
NFE2	GTEX_Whole_Blood_WGCNA_1	GTEX_V7	IGF1 pathway; cytokine signaling in immune system; IL6 pathway	----	----	0.05925	0.100518	0.0709099	0.106946	0.0510232	0.0820015	----	----
DYSF	GTEX_Whole_Blood_WGCNA_1	GTEX_V7	IGF1 pathway; cytokine signaling in immune system; IL6 pathway	----	----	9.84e-08	2.19e-06	1.32498e-07	3.04746e-06	5.55022e-08	2.4976e-06	----	----
PXN	GTEX_Whole_Blood_WGCNA_1	GTEX_V7	IGF1 pathway; cytokine signaling in immune system; IL6 pathway	----	----	0.000757692	0.00287125	0.000468911	0.0019609	0.000406407	0.00166257	----	----
PYGL	GTEX_Whole_Blood_WGCNA_1	GTEX_V7	IGF1 pathway; cytokine signaling in immune system; IL6 pathway	----	----	0.539401	0.63667	0.564443	0.641096	0.341658	0.404595	----	----
SLC43A2	GTEX_Whole_Blood_WGCNA_1	GTEX_V7	IGF1 pathway; cytokine signaling in immune system; IL6 pathway	----	----	0.0162894	0.0335096	0.0242901	0.0475466	0.0245801	0.0480914	----	----
TNFRSF10C	GTEX_Whole_Blood_WGCNA_1	GTEX_V7	IGF1 pathway; cytokine signaling in immune system; IL6 pathway	----	----	0.0363262	0.0726524	0.0219315	0.043863	0.0398266	0.074675	----	----
S100A11	GTEX_Whole_Blood_WGCNA_1	GTEX_V7	IGF1 pathway; cytokine signaling in immune system; IL6 pathway	----	----	0.29484	0.372429	0.223638	0.278036	0.226356	0.279069	----	----
SEMA4A	GTEX_Whole_Blood_WGCNA_1	GTEX_V7	IGF1 pathway; cytokine signaling in immune system; IL6 pathway	----	----	0.00412176	0.0123199	0.00497274	0.0134556	0.00565175	0.0145331	----	----
NCF4	GTEX_Whole_Blood_WGCNA_1	GTEX_V7	IGF1 pathway; cytokine signaling in immune system; IL6 pathway	----	----	0.00583279	0.0148761	0.00551509	0.0144968	0.00485741	0.0128578	----	----
AQP9	GTEX_Whole_Blood_WGCNA_1	GTEX_V7	IGF1 pathway; cytokine signaling in immune system; IL6 pathway	----	----	8.12e-06	5.85e-05	9.90697e-06	7.59534e-05	9.50764e-06	7.13073e-05	----	----
NM_021039	GTEX_Whole_Blood_WGCNA_1	GTEX_V7	IGF1 pathway; cytokine signaling in immune system; IL6 pathway	----	----	0.0460782	0.0896657	0.0407269	0.0734676	0.043664	0.0755722	----	----
Contig28762_RC	GTEX_Whole_Blood_WGCNA_1	GTEX_V7	IGF1 pathway; cytokine signaling in immune system; IL6 pathway	----	----	0.0628236	0.100518	0.0531229	0.0884443	0.0568729	0.0882511	----	----
Contig49422_RC	GTEX_Whole_Blood_WGCNA_1	GTEX_V7	IGF1 pathway; cytokine signaling in immune system; IL6 pathway	----	----	0.0760547	0.116509	0.0876933	0.12806	0.0718912	0.104358	----	----
DHRS13	GTEX_Whole_Blood_WGCNA_1	GTEX_V7	IGF1 pathway; cytokine signaling in immune system; IL6 pathway	----	----	1.48e-07	2.19e-06	6.47162e-08	2.97694e-06	1.55778e-07	2.804e-06	----	----
RFWD2	GTEX_Whole_Blood_WGCNA_1	GTEX_V7	IGF1 pathway; cytokine signaling in immune system; IL6 pathway	----	----	0.590141	0.685326	0.485014	0.564827	0.521296	0.593881	----	----
FFAR2	GTEX_Whole_Blood_WGCNA_1	GTEX_V7	IGF1 pathway; cytokine signaling in immune system; IL6 pathway	----	----	0.187866	0.245933	0.22311	0.278036	0.245992	0.299179	----	----
FRAT2	GTEX_Whole_Blood_WGCNA_1	GTEX_V7	IGF1 pathway; cytokine signaling in immune system; IL6 pathway	----	----	0.0749207	0.116509	0.0912388	0.131156	0.0893453	0.125642	----	----
IMPDH1	GTEX_Whole_Blood_WGCNA_1	GTEX_V7	IGF1 pathway; cytokine signaling in immune system; IL6 pathway	----	----	0.0126272	0.0267399	0.0129238	0.026422	0.0139509	0.0279017	----	----
KIAA0329	GTEX_Whole_Blood_WGCNA_1	GTEX_V7	IGF1 pathway; cytokine signaling in immune system; IL6 pathway	----	----	0.51353	0.62668	0.471544	0.55618	0.553295	0.614772	----	----
LILRA2	GTEX_Whole_Blood_WGCNA_1	GTEX_V7	IGF1 pathway; cytokine signaling in immune system; IL6 pathway	----	----	0.78912	0.860859	0.866626	0.901057	0.956678	0.956678	----	----
ALPL	GTEX_Whole_Blood_WGCNA_1	GTEX_V7	IGF1 pathway; cytokine signaling in immune system; IL6 pathway	----	----	0.0974807	0.143237	0.105093	0.146493	0.107647	0.146792	----	----
AMICA1	GTEX_Whole_Blood_WGCNA_1	GTEX_V7	IGF1 pathway; cytokine signaling in immune system; IL6 pathway	----	----	0.934147	0.959032	0.832808	0.880671	0.907633	0.917831	----	----
LRG1	GTEX_Whole_Blood_WGCNA_1	GTEX_V7	IGF1 pathway; cytokine signaling in immune system; IL6 pathway	----	----	0.06233	0.100518	0.0616978	0.0978655	0.0707375	0.104358	----	----
C17orf62	GTEX_Whole_Blood_WGCNA_1	GTEX_V7	IGF1 pathway; cytokine signaling in immune system; IL6 pathway	----	----	0.0537776	0.0967997	0.041207	0.0734676	0.0424679	0.0755722	----	----
CENTD2	GTEX_Whole_Blood_WGCNA_1	GTEX_V7	IGF1 pathway; cytokine signaling in immune system; IL6 pathway	----	----	0.000852571	0.00306925	0.000607143	0.00223429	0.00056907	0.00203211	----	----
LIMK2	GTEX_Whole_Blood_WGCNA_1	GTEX_V7	IGF1 pathway; cytokine signaling in immune system; IL6 pathway	----	----	1.52e-07	2.19e-06	1.82761e-07	3.36281e-06	1.29214e-07	2.804e-06	----	----
RPS14	GTEX_Whole_Blood_WGCNA_16	GTEX_V7	Translation; ribosome; 43S PIC	----	----	0.000606701	0.0024268	0.000599211	0.00223429	0.000587054	0.00203211	----	----
RPS19	GTEX_Whole_Blood_WGCNA_16	GTEX_V7	Translation; ribosome; 43S PIC	----	----	----	----	0.0544199	0.0884443	0.0485122	0.079965	----	----
RPS2	GTEX_Whole_Blood_WGCNA_16	GTEX_V7	Translation; ribosome; 43S PIC	----	----	0.947722	0.959032	0.890223	0.901057	----	----	----	----
RPS27	GTEX_Whole_Blood_WGCNA_16	GTEX_V7	Translation; ribosome; 43S PIC	----	----	0.875636	0.913707	----	----	----	----	----	----
RPL38	GTEX_Whole_Blood_WGCNA_16	GTEX_V7	Translation; ribosome; 43S PIC	----	----	2.79e-05	0.000182646	2.93989e-05	0.000208053	2.30543e-05	0.000159606	----	----
RPL7A	GTEX_Whole_Blood_WGCNA_16	GTEX_V7	Translation; ribosome; 43S PIC	----	----	0.0489609	0.0919291	0.0486544	0.0832558	0.0433409	0.0755722	----	----
CD79A	GTEX_Whole_Blood_WGCNA_2	GTEX_V7	Metabolism of fatty acids, lipids and lipoproteins; amino acid degradation	----	----	0.174406	0.236928	0.159645	0.21286	0.162538	0.208977	0.161307	0.227297
CD19	GTEX_Whole_Blood_WGCNA_2	GTEX_V7	Metabolism of fatty acids, lipids and lipoproteins; amino acid degradation	----	----	0.000396572	0.00178457	0.000244602	0.00112517	0.000233642	0.00105139	0.000543341	0.00153123
KIFC2	GTEX_Whole_Blood_WGCNA_2	GTEX_V7	Metabolism of fatty acids, lipids and lipoproteins; amino acid degradation	----	----	0.764064	0.846348	0.60685	0.680856	0.700549	0.750588	0.767208	0.779785
SH3GLB2	GTEX_Whole_Blood_WGCNA_2	GTEX_V7	Metabolism of fatty acids, lipids and lipoproteins; amino acid degradation	----	----	0.00100997	0.00346277	0.00068396	0.00242017	0.000425043	0.00166321	0.000754123	0.00203285
HAPLN3	GTEX_Whole_Blood_WGCNA_2	GTEX_V7	Metabolism of fatty acids, lipids and lipoproteins; amino acid degradation	----	----	0.00458756	0.0123199	0.00585902	0.0148073	0.007117	0.0160133	0.00396429	0.00910319
KIAA0195	GTEX_Whole_Blood_WGCNA_2	GTEX_V7	Metabolism of fatty acids, lipids and lipoproteins; amino acid degradation	----	----	0.357657	0.443988	0.354848	0.429553	0.40095	0.468643	0.379683	0.435932
TNFRSF25	GTEX_Whole_Blood_WGCNA_2	GTEX_V7	Metabolism of fatty acids, lipids and lipoproteins; amino acid degradation	----	----	----	----	0.891263	0.901057	----	----	----	----
KLRC2	M16004	kegg	Antigen processing and presentation	----	----	0.719338	0.809255	----	----	0.763394	0.808299	----	----
KIR3DL2	M16004	kegg	Antigen processing and presentation	----	----	----	----	0.920927	0.920927	----	----	----	----
HIST2H2BE	M4741	kegg	Systemic lupus erythematosus	----	----	0.0497949	0.0919291	0.037672	0.0707311	0.0479801	0.079965	----	----
HIST1H2AE	M4741	kegg	Systemic lupus erythematosus	----	----	0.0612478	0.100518	0.0663672	0.103488	0.0703775	0.104358	----	----
HIST1H2BH	M4741	kegg	Systemic lupus erythematosus	----	----	0.959032	0.959032	----	----	----	----	----	----
KIR3DL2	M5669	kegg	Natural killer cell mediated cytotoxicity	----	----	0.0609252	0.100518	0.070047	0.106946	0.0710669	0.104358	0.0648807	0.111739
RPL38	rctm0331	reactome	Disease	----	----	0.000325779	0.00156374	0.000381731	0.00167235	0.000381731	0.00163599	0.000428362	0.00132792
RPL7A	rctm0331	reactome	Disease	----	----	0.00461998	0.0123199	0.00299584	0.0088791	0.00299584	0.00868608	0.00388025	0.00910319
RPLP2	rctm0331	reactome	Disease	----	----	0.00385159	0.0120571	0.00318163	0.0088791	0.00318163	0.00868608	0.00449432	0.00995172
RPL7	rctm0331	reactome	Disease	----	----	0.10997	0.158356	0.112329	0.154243	0.112329	0.15089	0.146787	0.211646
RPL4	rctm0331	reactome	Disease	----	----	0.079341	0.119011	----	----	----	----	0.0509618	0.0902753
RPL41L	rctm0493	reactome	Gene Expression	----	----	----	----	0.815165	0.872037	0.815165	0.843274	----	----
RPL4	rctm0493	reactome	Gene Expression	----	----	----	----	0.00174536	0.00573475	0.00174536	0.00561008	----	----
RPLP2	rctm0493	reactome	Gene Expression	----	----	----	----	7.74083e-07	1.18693e-05	7.74083e-07	1.16112e-05	----	----
RPL7	rctm0493	reactome	Gene Expression	----	----	----	----	5.88282e-05	0.000360813	5.88282e-05	0.000352969	----	----
RPL38	rctm0493	reactome	Gene Expression	----	----	----	----	4.88793e-06	4.08809e-05	4.88793e-06	3.99922e-05	----	----
RPL7A	rctm0493	reactome	Gene Expression	----	----	----	----	5.20365e-05	0.000341954	5.20365e-05	0.00033452	----	----
SMAD4	rctm0493	reactome	Gene Expression	----	----	----	----	0.455912	0.544726	0.455912	0.526052	----	----
RPL9	rctm0493	reactome	Gene Expression	----	----	----	----	0.0846765	0.125649	0.0846765	0.120966	----	----
RPS19	rctm0493	reactome	Gene Expression	----	----	----	----	0.102191	0.144639	0.102191	0.141495	----	----
RPS2	rctm0493	reactome	Gene Expression	----	----	----	----	0.0415252	0.0734676	0.0415252	0.0755722	----	----
RPL19	rctm0493	reactome	Gene Expression	----	----	----	----	0.054797	0.0884443	0.054797	0.0865216	----	----
RPL27A	rctm0493	reactome	Gene Expression	----	----	----	----	0.00899174	0.0188009	0.00899174	0.0183922	----	----
RPL30	rctm0493	reactome	Gene Expression	----	----	----	----	0.0345294	0.0661814	0.0345294	0.0661202	----	----
CD8B	rctm0567	reactome	Immunoregulatory interactions between a Lymphoid and a non-Lymphoid cell	----	----	----	----	----	----	----	----	0.9848	0.9848
KLRK1	rctm0567	reactome	Immunoregulatory interactions between a Lymphoid and a non-Lymphoid cell	----	----	0.131966	0.186305	0.153823	0.208113	0.153823	0.202021	0.141016	0.208166
RPL7	rctm0687	reactome	Metabolism of mRNA	----	----	3.72e-06	3.35e-05	3.72156e-06	3.80426e-05	3.72156e-06	3.72156e-05	4.20399e-06	2.60648e-05
RPS23	rctm0687	reactome	Metabolism of mRNA	----	----	0.270121	0.347298	0.270121	0.331348	0.270121	0.324145	----	----
RPL7A	rctm0687	reactome	Metabolism of mRNA	----	----	2.1e-06	2.52e-05	2.10407e-06	2.76535e-05	2.10407e-06	2.70523e-05	3.20434e-06	2.20743e-05
RPS19	rctm0687	reactome	Metabolism of mRNA	----	----	4.27e-06	3.41e-05	4.26753e-06	3.92612e-05	4.26753e-06	3.84077e-05	5.634e-06	2.99601e-05
EEF1B2	rctm0687	reactome	Metabolism of mRNA	----	----	----	----	----	----	----	----	0.170181	0.234471
RPL19	rctm0687	reactome	Metabolism of mRNA	----	----	0.00826189	0.0191889	0.00826189	0.0184356	0.00826189	0.0180348	0.00697982	0.014425
RPL27A	rctm0687	reactome	Metabolism of mRNA	----	----	0.805981	0.866129	0.805981	0.872037	0.805981	0.843274	----	----
RPL30	rctm0687	reactome	Metabolism of mRNA	----	----	0.00615701	0.0148761	0.00615701	0.0148073	0.00615701	0.0148666	0.00747225	0.0149445
RPL38	rctm0687	reactome	Metabolism of mRNA	----	----	8.32e-10	5.99e-08	8.31779e-10	7.65236e-08	8.31779e-10	7.48601e-08	7.5316e-10	1.55653e-08
RPL4	rctm0687	reactome	Metabolism of mRNA	----	----	9.65e-05	0.000534676	9.65387e-05	0.000522445	9.65387e-05	0.000511087	0.000107105	0.000474323
RPL41L	rctm0687	reactome	Metabolism of mRNA	----	----	0.178325	0.237766	0.178325	0.22786	0.178325	0.222906	0.188743	0.238818
RPS13	rctm0687	reactome	Metabolism of mRNA	----	----	0.532861	0.63667	0.532861	0.61279	0.532861	0.599468	0.506693	0.560982
RPL9	rctm0687	reactome	Metabolism of mRNA	----	----	0.00859553	0.0193399	0.00859553	0.0184356	0.00859553	0.0180348	0.0119769	0.0218403
RPLP2	rctm0687	reactome	Metabolism of mRNA	----	----	2.57e-06	2.64e-05	2.57037e-06	2.95593e-05	2.57037e-06	2.89167e-05	----	----
Contig54491_RC	rctm1107	reactome	Signal Transduction	----	----	----	----	0.162661	0.213783	0.154883	0.202021	0.113049	0.175226
