## Supplemental Table 9C for "Multitissue Multiomics Integration Reveals Tissue-Specific Pathways, Gene Networks, and Drug Candidates for Type 1 Diabetes"

### Sheet: Supplemental Table 9C
Supplement Table 9C: Top Key Drivers (KDs) in tissue-specific PPI gene regulatory networks
NODE	MODULE	SOURCE	DESCR	P.adipose	FDR.adipose	P.blood	FDR.blood	P.macrophage	FDR.macrophage	P.monocyte	FDR.monocyte	P.lymphocyte	FDR.lymphocyte	P.pancreas	FDR.pancreas
LCK	M5669	kegg	Natural killer cell mediated cytotoxicity	5.17802e-72	5.59744e-69	1.92911e-73	1.9021e-70	2.59588e-72	3.78739e-69	1.89645e-70	2.69865e-67	1.28867e-111	4.33637e-109	2.38437e-70	3.83883e-68
CDK2	rctm0715,..	reactome	Mitotic G1-G1/S phases	5.01977e-66	2.71318e-63	4.19335e-68	2.06732e-65	9.00912e-67	6.57215e-64	2.86308e-65	2.03708e-62	----	----	----	----
NOTCH1	rctm1133,..	reactome	Signaling by NOTCH	7.10875e-63	2.56152e-60	7.79867e-63	2.56316e-60	3.45115e-64	1.67841e-61	----	----	----	----	----	----
NOTCH1	M7946	kegg	Notch signaling pathway	3.23434e-54	8.7408e-52	8.36969e-53	2.06313e-50	8.05755e-53	2.93899e-50	----	----	----	----	----	----
SHC1	M5669	kegg	Natural killer cell mediated cytotoxicity	5.68932e-49	1.23003e-46	2.31923e-49	4.57352e-47	9.43856e-50	2.75417e-47	4.65709e-49	2.20901e-46	7.25023e-84	1.62647e-81	2.36759e-48	1.90591e-46
PLK1	rctm0715,..	reactome	Mitotic G1-G1/S phases	9.00699e-46	1.62276e-43	1.36588e-47	2.2446e-45	4.5477e-48	1.10585e-45	1.28405e-45	3.04534e-43	----	----	----	----
PCNA	rctm0715,..	reactome	Mitotic G1-G1/S phases	2.76022e-44	4.26257e-42	8.17269e-45	1.00728e-42	5.62142e-45	1.17166e-42	3.10613e-46	8.84005e-44	----	----	----	----
SYK	M5669	kegg	Natural killer cell mediated cytotoxicity	7.40291e-43	1.00032e-40	8.14403e-42	8.03001e-40	2.2695e-41	3.67911e-39	2.74595e-44	5.58213e-42	1.6293e-58	1.37065e-56	1.56618e-44	8.40516e-43
F2	M16894	kegg	Complement and coagulation cascades	9.38116e-41	1.12678e-38	5.2586e-42	5.76109e-40	1.12633e-41	2.05415e-39	1.83793e-42	3.26922e-40	----	----	----	----
CASP8	rctm0120	reactome	Apoptosis	2.41221e-38	2.6076e-36	2.01547e-38	1.65604e-36	2.05944e-37	3.00472e-35	2.05944e-37	3.2562e-35	----	----	----	----
GPRASP1	M13380	kegg	Neuroactive ligand-receptor interaction	6.87403e-38	6.75529e-36	1.66034e-38	1.48827e-36	----	----	----	----	----	----	----	----
GNAI1	M13380	kegg	Neuroactive ligand-receptor interaction	3.09558e-34	2.7886e-32	4.328e-34	3.04815e-32	----	----	----	----	----	----	----	----
PTPN6	M5669	kegg	Natural killer cell mediated cytotoxicity	5.69866e-33	4.73866e-31	3.57331e-35	2.71022e-33	2.29086e-33	3.03851e-31	4.92949e-33	7.01466e-31	6.54521e-61	7.34154e-59	2.84081e-33	1.14343e-31
UPF2	rctm0687	reactome	Metabolism of mRNA	1.16717e-30	9.01225e-29	1.16717e-30	7.67222e-29	1.16717e-30	1.21636e-28	1.16717e-30	1.5099e-28	9.06607e-30	3.3897e-28	----	----
CDKN1A	rctm0715,..	reactome	Mitotic G1-G1/S phases	3.13063e-30	2.25614e-28	3.62316e-30	2.23277e-28	7.9891e-29	6.47561e-27	2.78455e-28	2.33083e-26	----	----	----	----
VAV1	M5669	kegg	Natural killer cell mediated cytotoxicity	4.61442e-30	2.93423e-28	4.06276e-30	2.3564e-28	6.00504e-31	7.30113e-29	3.66738e-30	4.01437e-28	3.89961e-59	3.74919e-57	1.43485e-29	4.62022e-28
MCM7	rctm0715,..	reactome	Mitotic G1-G1/S phases	4.53191e-30	2.93423e-28	1.41052e-29	7.27337e-28	7.09497e-31	7.96274e-29	2.1579e-30	2.55891e-28	----	----	----	----
BCL2L1	rctm0120	reactome	Apoptosis	1.05324e-29	6.32528e-28	5.74801e-30	3.14863e-28	4.16759e-30	4.05367e-28	4.16759e-30	4.23605e-28	----	----	----	----
GNAQ	M13380	kegg	Neuroactive ligand-receptor interaction	2.15448e-29	1.22579e-27	1.47533e-29	7.27337e-28	----	----	----	----	----	----	----	----
NCOA6	rctm0493	reactome	Gene Expression	7.37894e-29	3.98832e-27	----	----	2.30588e-20	8.41071e-19	2.30588e-20	8.86831e-19	----	----	----	----
PTPN11	M5669	kegg	Natural killer cell mediated cytotoxicity	1.22038e-28	6.28205e-27	1.57865e-28	7.41212e-27	2.52454e-29	2.16665e-27	1.08065e-29	1.02518e-27	4.07543e-45	2.28564e-43	7.18056e-29	1.92678e-27
PIK3R1	M5669	kegg	Natural killer cell mediated cytotoxicity	9.29252e-28	4.56601e-26	3.56597e-27	1.5982e-25	1.98163e-26	1.4456e-24	4.94743e-28	3.91122e-26	4.82912e-49	2.95454e-47	1.54247e-27	3.54769e-26
GNAS	rctm0449	reactome	G alpha (s) signalling events	5.06366e-27	2.37992e-25	7.24043e-26	2.97461e-24	----	----	----	----	----	----	----	----
CBL	M5669	kegg	Natural killer cell mediated cytotoxicity	1.82598e-26	8.22452e-25	1.52348e-26	6.5311e-25	1.67941e-25	1.11376e-23	9.12928e-26	6.18618e-24	5.22463e-66	7.03235e-64	6.9304e-25	1.39474e-23
PIK3R2	rctm0331	reactome	Disease	5.99465e-25	2.59209e-23	2.39357e-25	9.44023e-24	7.95869e-26	5.5294e-24	7.95869e-26	5.66261e-24	7.05774e-19	1.18746e-17	----	----
PLK1	rctm0120	reactome	Apoptosis	4.2101e-23	1.75043e-21	2.17538e-23	7.94418e-22	2.76811e-23	1.68278e-21	2.76811e-23	1.79046e-21	----	----	----	----
PLCG1	M5669	kegg	Natural killer cell mediated cytotoxicity	4.7928e-22	1.91889e-20	2.64802e-22	8.42241e-21	2.25162e-22	1.12427e-20	1.4088e-22	6.91286e-21	1.57338e-52	1.05888e-50	9.35347e-23	1.67323e-21
BCL2	rctm0120	reactome	Apoptosis	7.45259e-22	2.87723e-20	1.22708e-22	4.17209e-21	9.19235e-23	4.96727e-21	9.19235e-23	4.80043e-21	----	----	----	----
NOTCH2	M7946	kegg	Notch signaling pathway	3.40448e-21	1.26905e-19	1.72433e-21	5.3131e-20	4.71204e-22	2.1484e-20	----	----	----	----	----	----
SKP2	rctm0715,..	reactome	Mitotic G1-G1/S phases	4.48819e-21	1.61724e-19	9.83486e-21	2.85211e-19	5.8803e-21	2.38316e-19	5.28062e-20	1.92675e-18	----	----	----	----
EXOSC6	rctm0687	reactome	Metabolism of mRNA	1.59766e-20	5.57121e-19	1.59766e-20	4.37582e-19	1.59766e-20	5.9769e-19	1.59766e-20	6.31521e-19	1.49719e-27	5.03803e-26	----	----
HDAC3	rctm1133,..	reactome	Signaling by NOTCH	2.86618e-20	9.68232e-19	3.74011e-20	9.70461e-19	2.55209e-20	9.08171e-19	----	----	----	----	----	----
MCM2	rctm0715,..	reactome	Mitotic G1-G1/S phases	9.67676e-20	3.16987e-18	3.92369e-20	9.9199e-19	5.53463e-21	2.30715e-19	4.74496e-20	1.77686e-18	----	----	----	----
NR0B2	rctm0493	reactome	Gene Expression	1.29968e-19	4.01414e-18	----	----	1.20385e-20	4.62214e-19	1.20385e-20	4.89449e-19	----	----	----	----
RXRG	rctm0493	reactome	Gene Expression	1.2969e-19	4.01414e-18	----	----	7.22882e-20	2.51115e-18	7.22882e-20	2.50893e-18	----	----	----	----
NOTCH3	M7946	kegg	Notch signaling pathway	2.68734e-19	8.06948e-18	7.47309e-20	1.79719e-18	3.15462e-19	9.85809e-18	----	----	----	----	----	----
NDRG1	rctm0687	reactome	Metabolism of mRNA	7.48203e-19	2.18596e-17	7.48203e-19	1.67665e-17	7.48203e-19	2.27422e-17	7.48203e-19	2.31455e-17	1.54068e-09	1.02661e-08	----	----
PPARGC1A	rctm0493	reactome	Gene Expression	1.102e-18	3.13491e-17	----	----	3.17567e-19	9.85809e-18	3.17567e-19	1.02704e-17	----	----	----	----
MCM3	rctm0715,..	reactome	Mitotic G1-G1/S phases	7.58879e-18	2.10346e-16	9.72942e-18	1.9578e-16	4.67444e-18	1.364e-16	6.35599e-18	1.88429e-16	----	----	----	----
NOTCH2	rctm1133,..	reactome	Signaling by NOTCH	1.01823e-17	2.75177e-16	4.46958e-18	9.37661e-17	8.74929e-18	2.50298e-16	----	----	----	----	----	----
CASP9	rctm0120	reactome	Apoptosis	1.07825e-17	2.8429e-16	5.00397e-17	9.30927e-16	7.40456e-17	1.828e-15	7.40456e-17	1.91024e-15	----	----	----	----
GNAI2	M13380	kegg	Neuroactive ligand-receptor interaction	1.69727e-17	4.36844e-16	4.87834e-18	1.00209e-16	----	----	----	----	----	----	----	----
HRAS	M5669	kegg	Natural killer cell mediated cytotoxicity	2.79714e-17	7.03189e-16	7.67602e-17	1.35153e-15	3.94217e-17	1.02708e-15	5.16429e-16	1.11345e-14	3.37161e-32	1.41818e-30	6.8551e-17	9.19727e-16
CASP7	rctm0120	reactome	Apoptosis	4.20814e-17	9.91248e-16	2.64938e-17	5.22458e-16	1.92873e-16	4.46669e-15	1.92873e-16	4.65183e-15	----	----	----	----
FGFR1	rctm0331	reactome	Disease	4.15382e-17	9.91248e-16	2.07083e-18	4.43878e-17	1.09581e-17	3.07459e-16	1.09581e-17	3.18232e-16	1.08609e-07	5.49579e-07	----	----
PLK1	rctm1150	reactome	Signaling by Wnt	4.21808e-17	9.91248e-16	----	----	7.51747e-17	1.828e-15	7.51747e-17	1.91024e-15	----	----	1.77686e-17	2.86075e-16
ZAP70	M5669	kegg	Natural killer cell mediated cytotoxicity	7.2344e-17	1.66391e-15	0.00352169	0.00672943	2.98781e-17	8.07263e-16	0.000461343	0.00112029	5.45668e-54	4.08038e-52	5.45198e-17	7.97972e-16
RAF1	M5669	kegg	Natural killer cell mediated cytotoxicity	1.3361e-16	3.00901e-15	5.68673e-17	1.03836e-15	9.78678e-16	1.98318e-14	3.97147e-16	8.69446e-15	1.51193e-32	6.78354e-31	1.98142e-16	2.45391e-15
SERPINA5	M16894	kegg	Complement and coagulation cascades	1.74114e-16	3.84117e-15	2.09815e-16	3.62944e-15	0.00406881	0.00764015	3.95754e-16	8.69446e-15	----	----	----	----
POLR2C	M1724	kegg	RNA polymerase	2.36773e-16	5.11904e-15	----	----	2.68191e-16	6.11392e-15	8.28471e-15	1.53106e-13	----	----	----	----
ERBB4	rctm0331	reactome	Disease	3.62084e-16	7.67475e-15	3.83195e-17	7.26597e-16	1.73995e-16	4.0945e-15	1.73995e-16	4.26888e-15	3.09981e-13	3.41995e-12	----	----
PLG	M16894	kegg	Complement and coagulation cascades	4.89029e-16	1.01662e-14	3.43601e-16	5.84121e-15	1.7912e-15	3.53158e-14	1.89982e-15	3.86206e-14	----	----	----	----
CASP3	rctm0120	reactome	Apoptosis	5.77913e-16	1.17872e-14	1.72039e-19	4.03883e-18	2.96486e-17	8.07263e-16	2.96486e-17	8.27255e-16	----	----	----	----
FYN	M5669	kegg	Natural killer cell mediated cytotoxicity	6.35534e-16	1.27225e-14	3.74446e-19	8.58614e-18	6.69224e-16	1.39485e-14	2.08851e-15	4.18584e-14	1.35639e-115	9.12853e-113	3.00091e-15	3.01966e-14
MED1	rctm0493	reactome	Gene Expression	8.42279e-16	1.65546e-14	----	----	1.01829e-15	2.03518e-14	1.01829e-15	2.16273e-14	----	----	----	----
ORC2L	rctm0715,..	reactome	Mitotic G1-G1/S phases	1.0701e-15	2.06567e-14	2.36381e-15	3.64174e-14	2.50162e-15	4.80245e-14	7.61521e-15	1.43228e-13	----	----	----	----
CDC6	rctm0715,..	reactome	Mitotic G1-G1/S phases	1.50409e-15	2.85249e-14	4.89793e-15	7.42979e-14	5.42408e-15	1.00174e-13	2.26837e-15	4.48318e-14	----	----	----	----
GAB2	M5669	kegg	Natural killer cell mediated cytotoxicity	1.80878e-15	3.37119e-14	4.83238e-16	7.87789e-15	5.12662e-16	1.09996e-14	2.66752e-16	6.22276e-15	1.16799e-20	2.45644e-19	2.93132e-16	3.37102e-15
LCP2	M5669	kegg	Natural killer cell mediated cytotoxicity	2.26923e-15	4.15769e-14	1.75996e-15	2.75448e-14	4.57461e-15	8.55687e-14	1.52021e-15	3.18127e-14	2.6144e-24	6.76728e-23	2.14791e-15	2.30542e-14
CDC20	rctm0715,..	reactome	Mitotic G1-G1/S phases	3.50054e-15	6.3068e-14	6.6529e-15	9.61093e-14	8.99041e-16	1.84746e-14	1.5844e-15	3.26753e-14	----	----	----	----
CCNA2	rctm0715,..	reactome	Mitotic G1-G1/S phases	5.99757e-15	1.06285e-13	5.21611e-15	7.67625e-14	9.29562e-15	1.65394e-13	1.31885e-14	2.3756e-13	----	----	----	----
EXOSC8	rctm0687	reactome	Metabolism of mRNA	7.64957e-15	1.33374e-13	7.64957e-15	1.06232e-13	7.64957e-15	1.39378e-13	7.64957e-15	1.43228e-13	2.94888e-20	5.83704e-19	----	----
BRCA1	rctm0715,..	reactome	Mitotic G1-G1/S phases	8.4755e-15	1.45429e-13	5.12719e-15	7.65972e-14	1.56217e-14	2.65025e-13	3.16361e-14	4.94706e-13	----	----	----	----
RBPJ	M7946	kegg	Notch signaling pathway	9.82966e-15	1.66029e-13	7.23416e-15	1.01898e-13	9.62217e-15	1.69142e-13	----	----	----	----	----	----
HLA-C	M16004	kegg	Antigen processing and presentation	1.05213e-14	1.74978e-13	6.7257e-15	9.61093e-14	7.73793e-15	1.39378e-13	1.41922e-14	2.48327e-13	----	----	----	----
POLR2H	M1724	kegg	RNA polymerase	1.13265e-14	1.85514e-13	----	----	3.25986e-14	5.00646e-13	9.46061e-15	1.72595e-13	----	----	----	----
E2F1	rctm0715,..	reactome	Mitotic G1-G1/S phases	1.33214e-14	2.14932e-13	8.77461e-14	1.12361e-12	3.55864e-14	5.35264e-13	2.9658e-14	4.74194e-13	----	----	----	----
EXOSC4	rctm0687	reactome	Metabolism of mRNA	1.40101e-14	2.22719e-13	1.40101e-14	1.89232e-13	1.40101e-14	2.43342e-13	1.40101e-14	2.48327e-13	9.50736e-20	1.72931e-18	----	----
TNPO1	rctm0493	reactome	Gene Expression	3.02813e-14	4.74407e-13	----	----	2.58962e-14	4.10679e-13	2.58962e-14	4.23566e-13	----	----	----	----
RXRB	rctm0493	reactome	Gene Expression	3.46352e-14	5.34866e-13	----	----	4.06825e-14	5.99553e-13	4.06825e-14	6.22486e-13	----	----	----	----
SH3BP2	M5669	kegg	Natural killer cell mediated cytotoxicity	3.57097e-14	5.43693e-13	9.21071e-14	1.16433e-12	3.40129e-14	5.16924e-13	4.70289e-14	7.11938e-13	7.47732e-22	1.67741e-20	2.07953e-14	1.96944e-13
DOK1	rctm1107	reactome	Signal Transduction	1.52276e-13	2.28625e-12	----	----	3.5601e-13	4.99441e-12	6.06031e-13	8.29214e-12	9.27243e-06	3.02929e-05	----	----
PLK1	rctm0687	reactome	Metabolism of mRNA	1.93023e-13	2.85833e-12	1.93023e-13	2.40913e-12	1.93023e-13	2.76099e-12	1.93023e-13	2.77447e-12	6.073e-26	1.77701e-24	----	----
NOTCH3	rctm1133,..	reactome	Signaling by NOTCH	2.03274e-13	2.96945e-12	2.6965e-13	3.24238e-12	5.51922e-13	7.45606e-12	----	----	----	----	----	----
NRIP1	rctm0493	reactome	Gene Expression	3.80179e-13	5.47965e-12	----	----	2.33558e-14	3.78623e-13	2.33558e-14	3.91003e-13	----	----	----	----
FLNA	M13380	kegg	Neuroactive ligand-receptor interaction	6.63349e-13	9.43527e-12	2.44014e-12	2.58708e-11	----	----	----	----	----	----	----	----
GNB1	rctm0244	reactome	Class B/2 (Secretin family receptors)	8.74187e-13	1.22727e-11	3.80104e-12	3.94508e-11	----	----	----	----	----	----	2.97741e-12	2.52296e-11
PIK3R2	rctm1107	reactome	Signal Transduction	8.93887e-13	1.23884e-11	----	----	3.8775e-13	5.38787e-12	3.72151e-13	5.24327e-12	6.15495e-08	3.31383e-07	----	----
CD247	M5669	kegg	Natural killer cell mediated cytotoxicity	9.05759e-13	1.2394e-11	2.66427e-13	3.24238e-12	1.40466e-12	1.81363e-11	4.16614e-12	5.29323e-11	6.78688e-22	1.57503e-20	2.0398e-12	1.82449e-11
TRAF6	rctm0120	reactome	Apoptosis	1.14392e-12	1.54572e-11	5.71216e-13	6.62611e-12	3.70941e-12	4.58647e-11	3.70941e-12	4.7554e-11	----	----	----	----
GTF2B	rctm0493	reactome	Gene Expression	1.23135e-12	1.64332e-11	----	----	5.10903e-12	6.16039e-11	5.10903e-12	6.43376e-11	----	----	----	----
GNA11	M13380	kegg	Neuroactive ligand-receptor interaction	1.24655e-12	1.64332e-11	1.22211e-12	1.36932e-11	----	----	----	----	----	----	----	----
BAD	rctm0120	reactome	Apoptosis	1.7284e-12	2.25108e-11	1.54003e-12	1.70615e-11	2.43881e-12	3.09411e-11	2.43881e-12	3.18388e-11	----	----	----	----
UPF1	rctm0687	reactome	Metabolism of mRNA	2.20932e-12	2.84318e-11	2.20932e-12	2.39383e-11	2.20932e-12	2.82754e-11	2.20932e-12	2.91098e-11	2.59351e-19	4.59323e-18	----	----
GNA15	M13380	kegg	Neuroactive ligand-receptor interaction	2.86542e-12	3.62956e-11	2.06701e-12	2.26452e-11	----	----	----	----	----	----	----	----
PNRC2	rctm0493	reactome	Gene Expression	2.88753e-12	3.62956e-11	----	----	8.82994e-12	1.0144e-10	8.82994e-12	1.04708e-10	----	----	----	----
GTF2E2	rctm0493	reactome	Gene Expression	3.21952e-12	4.00035e-11	----	----	8.70363e-12	1.00783e-10	8.70363e-12	1.04078e-10	----	----	----	----
GNAS	M13380	kegg	Neuroactive ligand-receptor interaction	4.74596e-12	5.82998e-11	6.53917e-12	6.64703e-11	----	----	----	----	----	----	----	----
C3	M16894	kegg	Complement and coagulation cascades	5.99495e-12	7.2815e-11	8.38133e-12	8.39499e-11	4.81693e-12	5.90322e-11	7.74019e-12	9.33414e-11	----	----	----	----
RBPJ	rctm1133,..	reactome	Signaling by NOTCH	6.37799e-12	7.66068e-11	2.34613e-12	2.51444e-11	2.83378e-12	3.56421e-11	----	----	----	----	----	----
HNF4A	rctm0493	reactome	Gene Expression	6.86731e-12	8.15776e-11	----	----	5.25854e-12	6.2887e-11	5.25854e-12	6.56396e-11	----	----	----	----
CASP6	rctm0120	reactome	Apoptosis	6.98487e-12	8.20722e-11	9.05199e-12	8.83689e-11	3.1016e-12	3.86772e-11	3.1016e-12	4.01234e-11	----	----	----	----
PTK2B	M5669	kegg	Natural killer cell mediated cytotoxicity	9.83899e-12	1.14365e-10	1.55581e-11	1.47503e-10	1.5214e-11	1.6816e-10	2.83165e-11	2.98477e-10	1.98282e-27	6.35448e-26	2.03465e-11	1.61473e-10
INSR	M5669	kegg	Natural killer cell mediated cytotoxicity	1.05447e-11	1.21264e-10	8.42904e-12	8.39499e-11	2.83807e-11	2.95767e-10	6.07694e-12	7.51955e-11	1.50134e-18	2.40572e-17	6.46762e-11	4.3387e-10
JAK2	M5669	kegg	Natural killer cell mediated cytotoxicity	1.13039e-11	1.28626e-10	3.10325e-11	2.73197e-10	1.30903e-11	1.45792e-10	1.04859e-10	9.81021e-10	8.61001e-27	2.63388e-25	2.11186e-11	1.61473e-10
GNB1	rctm0449	reactome	G alpha (s) signalling events	1.18538e-11	1.33479e-10	1.76235e-11	1.63932e-10	----	----	----	----	----	----	----	----
GTF2H1	rctm0493	reactome	Gene Expression	1.36108e-11	1.51683e-10	----	----	1.25321e-11	1.40649e-10	1.25321e-11	1.42665e-10	----	----	----	----
TBP	rctm0947,..	reactome	RNA Polymerase I, RNA Polymerase III, and Mitochondrial Transcription	1.39915e-11	1.54334e-10	----	----	----	----	1.11818e-11	1.29743e-10	----	----	----	----
SP1	rctm1133,..	reactome	Signaling by NOTCH	1.60965e-11	1.7576e-10	1.48695e-11	1.42343e-10	3.10916e-11	3.10703e-10	----	----	----	----	----	----
CDKN1B	rctm0715,..	reactome	Mitotic G1-G1/S phases	1.71047e-11	1.84902e-10	9.47441e-12	9.15859e-11	1.06731e-11	1.21656e-10	9.09155e-12	1.0692e-10	----	----	----	----
POLR2E	M1724	kegg	RNA polymerase	2.08832e-11	2.23513e-10	----	----	3.10854e-11	3.10703e-10	2.23743e-11	2.43043e-10	----	----	----	----
IRS1	rctm0120	reactome	Apoptosis	2.52548e-11	2.67651e-10	2.65136e-11	2.35517e-10	3.35353e-11	3.32844e-10	3.35353e-11	3.38445e-10	----	----	----	----
POLR2D	M1724	kegg	RNA polymerase	2.93294e-11	3.06896e-10	----	----	1.90739e-11	2.07678e-10	1.28688e-09	9.95233e-09	----	----	----	----
IFNAR1	M5669	kegg	Natural killer cell mediated cytotoxicity	2.95256e-11	3.06896e-10	1.9629e-11	1.79205e-10	2.67611e-11	2.84995e-10	3.06807e-11	3.16367e-10	2.49258e-12	2.45688e-11	2.20646e-11	1.61473e-10
C3	rctm0261	reactome	Complement cascade	4.15179e-11	4.27437e-10	3.59639e-11	3.11056e-10	3.69057e-11	3.61378e-10	3.69057e-11	3.647e-10	----	----	----	----
MMP9	rctm1107	reactome	Signal Transduction	4.26224e-11	4.34668e-10	----	----	2.38568e-10	2.07502e-09	1.34698e-10	1.22868e-09	1.45215e-08	8.5728e-08	----	----
CDC27	rctm0715,..	reactome	Mitotic G1-G1/S phases	5.54585e-11	5.60287e-10	7.55228e-11	6.36457e-10	8.71276e-11	8.20124e-10	5.94988e-11	5.79623e-10	----	----	----	----
CDK1	rctm0715,..	reactome	Mitotic G1-G1/S phases	6.29164e-11	6.29747e-10	3.44339e-11	3.00458e-10	4.85529e-12	5.90322e-11	1.62577e-11	1.82163e-10	----	----	----	----
CDC7	rctm0715,..	reactome	Mitotic G1-G1/S phases	6.73665e-11	6.68103e-10	7.63424e-11	6.37912e-10	7.53857e-11	7.14206e-10	1.05479e-10	9.81021e-10	----	----	----	----
GNAI2	rctm1107	reactome	Signal Transduction	7.27525e-11	7.14959e-10	----	----	6.78978e-11	6.56046e-10	3.54052e-11	3.52319e-10	6.48806e-09	3.93375e-08	----	----
MED9	rctm0493	reactome	Gene Expression	7.37695e-11	7.18422e-10	----	----	3.06023e-11	3.10573e-10	3.06023e-11	3.16367e-10	----	----	----	----
LAT	M5669	kegg	Natural killer cell mediated cytotoxicity	1.12144e-10	1.08239e-09	1.2013e-10	9.70888e-10	9.9064e-11	9.14775e-10	1.07539e-10	9.87276e-10	1.06258e-21	2.30683e-20	5.62657e-11	3.9386e-10
TRIM24	rctm0493	reactome	Gene Expression	1.2628e-10	1.20804e-09	----	----	7.03911e-11	6.71246e-10	7.03911e-11	6.72258e-10	----	----	----	----
MDM4	rctm0120	reactome	Apoptosis	1.35396e-10	1.28389e-09	2.30823e-10	1.85034e-09	5.51458e-10	4.57147e-09	5.51458e-10	4.56236e-09	----	----	----	----
CCR5	rctm1107	reactome	Signal Transduction	1.48056e-10	1.39172e-09	----	----	3.96695e-13	5.46017e-12	1.12146e-11	1.29743e-10	1.533e-07	7.58608e-07	----	----
NOTCH1	rctm0331	reactome	Disease	1.5471e-10	1.44174e-09	9.02757e-13	1.03502e-11	2.06242e-10	1.81269e-09	2.06242e-10	1.81539e-09	1.30232e-10	9.95981e-10	----	----
MCM6	rctm0715,..	reactome	Mitotic G1-G1/S phases	1.60374e-10	1.48175e-09	1.04277e-10	8.56813e-10	1.64312e-10	1.47983e-09	1.69811e-10	1.53911e-09	----	----	----	----
CASP10	rctm0120	reactome	Apoptosis	2.054e-10	1.88167e-09	3.06543e-10	2.41801e-09	2.38933e-10	2.07502e-09	2.38933e-10	2.0859e-09	----	----	----	----
STAT5B	rctm0331	reactome	Disease	2.11553e-10	1.92176e-09	3.05853e-09	2.02396e-08	9.33817e-11	8.67795e-10	9.33817e-11	8.80014e-10	2.39174e-12	2.40245e-11	----	----
CFLAR	rctm0120	reactome	Apoptosis	2.47657e-10	2.23097e-09	3.94764e-10	2.99413e-09	2.87734e-10	2.46943e-09	2.87734e-10	2.46654e-09	----	----	----	----
F10	M16894	kegg	Complement and coagulation cascades	3.11515e-10	2.78304e-09	7.13675e-10	5.18902e-09	1.61363e-10	1.46229e-09	2.68707e-10	2.33153e-09	----	----	----	----
EPOR	M5669	kegg	Natural killer cell mediated cytotoxicity	3.91745e-10	3.47112e-09	8.4472e-10	5.99205e-09	1.93153e-10	1.71594e-09	2.76019e-10	2.38046e-09	2.1501e-17	3.14569e-16	3.28431e-10	2.1151e-09
LSM1	rctm0687	reactome	Metabolism of mRNA	4.07618e-10	3.5824e-09	4.07618e-10	3.06803e-09	4.07618e-10	3.39837e-09	4.07618e-10	3.43219e-09	1.3166e-17	1.96904e-16	----	----
NCOA1	rctm0493	reactome	Gene Expression	5.2199e-10	4.55058e-09	----	----	1.08153e-09	8.43828e-09	1.08153e-09	8.40996e-09	----	----	----	----
RAF1	M8232	kegg	Long-term depression	6.48289e-10	5.60641e-09	7.17054e-10	5.18902e-09	1.01954e-09	8.0406e-09	----	----	----	----	----	----
TSC2	rctm0120	reactome	Apoptosis	6.89791e-10	5.91797e-09	7.38334e-10	5.27534e-09	5.85879e-10	4.82937e-09	5.85879e-10	4.81911e-09	----	----	----	----
EGFR	M5669	kegg	Natural killer cell mediated cytotoxicity	8.3964e-10	7.14686e-09	5.05134e-10	3.77319e-09	1.89504e-08	1.17654e-07	5.39381e-10	4.48854e-09	1.57914e-70	2.6569e-68	6.97214e-08	3.16643e-07
PDGFRB	M5669	kegg	Natural killer cell mediated cytotoxicity	8.9001e-10	7.5146e-09	1.84914e-09	1.26615e-08	1.75839e-09	1.34319e-08	5.61171e-09	3.85771e-08	4.77553e-12	4.26798e-11	2.2907e-09	1.31715e-08
C3	rctm0989	reactome	Regulation of Complement cascade	8.96747e-10	7.5146e-09	6.56511e-10	4.83075e-09	----	----	----	----	----	----	----	----
GRB2	M5669	kegg	Natural killer cell mediated cytotoxicity	1.08426e-09	9.01607e-09	1.06841e-08	6.50277e-08	2.81693e-11	2.95677e-10	1.81814e-13	2.64001e-12	7.89955e-41	4.08954e-39	2.45652e-09	1.36379e-08
SHC1	rctm1107	reactome	Signal Transduction	1.56992e-09	1.29548e-08	----	----	9.36952e-09	6.19862e-08	5.70694e-08	3.24839e-07	2.92289e-05	8.98222e-05	----	----
SOS1	M5669	kegg	Natural killer cell mediated cytotoxicity	1.68023e-09	1.36668e-08	7.20989e-10	5.18902e-09	1.45987e-09	1.13295e-08	1.53174e-09	1.17186e-08	2.07389e-25	5.7287e-24	1.79134e-09	1.06817e-08
CDK4	rctm0715,..	reactome	Mitotic G1-G1/S phases	1.68148e-09	1.36668e-08	2.19965e-09	1.47541e-08	1.88584e-09	1.41099e-08	5.90866e-09	4.02298e-08	----	----	----	----
PAG1	M5669	kegg	Natural killer cell mediated cytotoxicity	1.73636e-09	1.40075e-08	3.39089e-09	2.22895e-08	1.63524e-09	1.25569e-08	1.7669e-09	1.34455e-08	4.16269e-15	5.28583e-14	4.07361e-09	2.18617e-08
ERCC3	rctm0493	reactome	Gene Expression	1.93469e-09	1.54919e-08	----	----	1.82969e-09	1.38317e-08	1.82969e-09	1.37759e-08	----	----	----	----
KIT	M5669	kegg	Natural killer cell mediated cytotoxicity	2.34676e-09	1.86533e-08	1.23168e-09	8.5524e-09	2.2652e-09	1.65247e-08	2.1238e-09	1.55782e-08	1.28346e-18	2.10676e-17	1.38891e-09	8.60056e-09
FADD	rctm0120	reactome	Apoptosis	2.3904e-09	1.88615e-08	1.52956e-09	1.05465e-08	6.54132e-10	5.30211e-09	6.54132e-10	5.28881e-09	----	----	----	----
CDT1	rctm0715,..	reactome	Mitotic G1-G1/S phases	2.48305e-09	1.94506e-08	----	----	3.63181e-09	2.61025e-08	5.39383e-09	3.72593e-08	----	----	----	----
VIM	rctm0120	reactome	Apoptosis	3.3479e-09	2.60365e-08	2.42476e-11	2.17346e-10	4.66906e-13	6.3665e-12	4.66906e-13	6.45056e-12	----	----	----	----
NCOA3	rctm0493	reactome	Gene Expression	3.56414e-09	2.75202e-08	----	----	5.94231e-09	4.12849e-08	5.94231e-09	4.02662e-08	----	----	----	----
GRB2	rctm1107	reactome	Signal Transduction	3.8438e-09	2.94692e-08	----	----	5.4324e-09	3.81051e-08	6.23454e-08	3.50662e-07	0.00119485	0.00264517	----	----
PSMB5	rctm0715,..	reactome	Mitotic G1-G1/S phases	4.33755e-09	3.30203e-08	4.8442e-09	3.14236e-08	6.1826e-09	4.20985e-08	6.51981e-09	4.37627e-08	----	----	----	----
EXOSC2	rctm0687	reactome	Metabolism of mRNA	4.45195e-09	3.36542e-08	4.45195e-09	2.90703e-08	4.45195e-09	3.16848e-08	4.45195e-09	3.12075e-08	1.3343e-09	8.97983e-09	----	----
FGF2	rctm0331	reactome	Disease	4.52308e-09	3.39545e-08	2.19603e-08	1.28886e-07	9.38927e-09	6.19862e-08	9.38927e-09	6.12887e-08	0.00236269	0.00484784	----	----
HLA-C	rctm0567	reactome	Immunoregulatory interactions between a Lymphoid and a non-Lymphoid cell	5.07918e-09	3.78661e-08	5.07918e-09	3.27325e-08	6.88739e-09	4.65217e-08	6.88739e-09	4.60129e-08	5.52979e-07	2.41659e-06	----	----
CDKN2A	rctm0715,..	reactome	Mitotic G1-G1/S phases	5.12083e-09	3.79152e-08	2.00562e-09	1.36382e-08	1.61373e-09	1.24573e-08	2.40023e-09	1.73377e-08	----	----	----	----
MAML1	rctm1133,..	reactome	Signaling by NOTCH	5.34397e-09	3.92982e-08	6.55902e-09	4.14564e-08	4.23548e-09	3.0292e-08	----	----	----	----	----	----
MED8	rctm0493	reactome	Gene Expression	6.49958e-09	4.74733e-08	----	----	1.17411e-08	7.61348e-08	1.17411e-08	7.52597e-08	----	----	----	----
PTK2	M5669	kegg	Natural killer cell mediated cytotoxicity	6.7799e-09	4.91884e-08	7.2644e-09	4.53335e-08	5.65459e-09	3.94739e-08	2.24559e-08	1.35978e-07	3.99515e-32	1.58161e-30	6.03523e-09	3.13443e-08
RGS12	M8232	kegg	Long-term depression	7.40017e-09	5.33305e-08	6.32443e-09	4.02316e-08	6.20369e-09	4.20985e-08	----	----	----	----	----	----
DDX20	rctm0493	reactome	Gene Expression	7.52796e-09	5.38923e-08	----	----	2.91813e-09	2.1077e-08	2.91813e-09	2.08668e-08	----	----	----	----
PRKCZ	rctm0120	reactome	Apoptosis	7.73682e-09	5.5023e-08	6.70738e-09	4.21241e-08	8.53811e-09	5.7406e-08	8.53811e-09	5.65104e-08	----	----	----	----
STAU1	rctm0493	reactome	Gene Expression	8.96507e-09	6.33415e-08	----	----	9.50862e-09	6.24914e-08	9.50862e-09	6.17843e-08	----	----	----	----
SKIV2L2	rctm0687	reactome	Metabolism of mRNA	1.09298e-08	7.67213e-08	1.09298e-08	6.61151e-08	1.09298e-08	7.11899e-08	1.09298e-08	7.03759e-08	1.32138e-11	1.09789e-10	----	----
UBB	rctm0715,..	reactome	Mitotic G1-G1/S phases	1.2144e-08	8.46943e-08	5.25151e-09	3.36233e-08	6.13002e-09	4.20985e-08	3.40661e-09	2.41174e-08	----	----	----	----
BID	rctm0120	reactome	Apoptosis	1.2461e-08	8.63483e-08	2.27078e-08	1.32484e-07	2.28906e-08	1.39155e-07	2.28906e-08	1.38022e-07	----	----	----	----
MCM4	rctm0715,..	reactome	Mitotic G1-G1/S phases	1.37943e-08	9.49788e-08	8.84674e-09	5.48609e-08	6.17746e-09	4.20985e-08	8.45833e-09	5.6244e-08	----	----	----	----
GNB2	rctm0244	reactome	Class B/2 (Secretin family receptors)	2.0801e-08	1.4142e-07	2.09498e-08	1.23691e-07	----	----	----	----	----	----	1.31e-08	6.59091e-08
EXOSC9	rctm0687	reactome	Metabolism of mRNA	2.06921e-08	1.4142e-07	2.06921e-08	1.22906e-07	2.06921e-08	1.27383e-07	2.06921e-08	1.26373e-07	2.37387e-11	1.94831e-10	----	----
GAB1	M5669	kegg	Natural killer cell mediated cytotoxicity	2.20583e-08	1.49031e-07	1.68988e-08	1.00983e-07	1.75045e-08	1.10082e-07	6.46127e-08	3.60564e-07	6.50706e-14	7.68289e-13	3.01734e-08	1.4721e-07
PSMA1	rctm0715,..	reactome	Mitotic G1-G1/S phases	2.56496e-08	1.72219e-07	2.40317e-08	1.39384e-07	4.06905e-08	2.39385e-07	5.06248e-08	2.91656e-07	----	----	----	----
FGFR1	rctm1107	reactome	Signal Transduction	2.63795e-08	1.76026e-07	----	----	3.99669e-07	1.93726e-06	4.22781e-07	1.97252e-06	0.0257826	0.0393463	----	----
EXOSC5	rctm0687	reactome	Metabolism of mRNA	2.75522e-08	1.82724e-07	2.75522e-08	1.57032e-07	2.75522e-08	1.65427e-07	2.75522e-08	1.64045e-07	3.2151e-12	3.04755e-11	----	----
ESR1	rctm0493	reactome	Gene Expression	2.96204e-08	1.95242e-07	----	----	1.85107e-08	1.15415e-07	1.85107e-08	1.1439e-07	----	----	----	----
RB1	rctm0715,..	reactome	Mitotic G1-G1/S phases	3.04276e-08	1.99347e-07	2.64796e-06	1.05037e-05	6.28419e-06	2.32706e-05	1.63805e-05	5.4589e-05	----	----	----	----
MAML1	M7946	kegg	Notch signaling pathway	3.26438e-08	2.12578e-07	3.06763e-08	1.72839e-07	5.83174e-08	3.33667e-07	----	----	----	----	----	----
MCL1	rctm0120	reactome	Apoptosis	3.64961e-08	2.36241e-07	2.75261e-08	1.57032e-07	2.38373e-08	1.44276e-07	2.38373e-08	1.43081e-07	----	----	----	----
EPOR	rctm0331	reactome	Disease	3.84395e-08	2.47095e-07	2.42867e-08	1.40039e-07	6.28397e-08	3.56744e-07	6.28397e-08	3.52051e-07	2.18585e-09	1.4145e-08	----	----
VIPR1	rctm0449	reactome	G alpha (s) signalling events	3.863e-08	2.47095e-07	7.56683e-08	4.05484e-07	----	----	----	----	----	----	----	----
THRA	rctm0493	reactome	Gene Expression	3.99183e-08	2.53834e-07	----	----	4.20163e-08	2.45207e-07	4.20163e-08	2.45038e-07	----	----	----	----
TSHR	M8232	kegg	Long-term depression	4.23181e-08	2.6752e-07	2.88177e-08	1.633e-07	0.0519735	0.0741245	----	----	----	----	----	----
XIAP	rctm0120	reactome	Apoptosis	4.27375e-08	2.686e-07	4.57611e-08	2.50669e-07	3.77437e-08	2.23854e-07	3.77437e-08	2.21939e-07	----	----	----	----
PIK3R1	rctm0331	reactome	Disease	5.29862e-08	3.31087e-07	2.92206e-07	1.37854e-06	6.29298e-07	2.95224e-06	6.29298e-07	2.861e-06	0.000114066	0.000318534	----	----
RAF1	rctm0120	reactome	Apoptosis	5.66916e-08	3.52205e-07	5.79761e-08	3.14091e-07	8.11439e-08	4.48443e-07	8.11439e-08	4.44107e-07	----	----	----	----
ERCC3	rctm0947,..	reactome	RNA Polymerase I, RNA Polymerase III, and Mitochondrial Transcription	5.72367e-08	3.53559e-07	----	----	----	----	4.64512e-08	2.69796e-07	----	----	----	----
CCNA1	rctm0715,..	reactome	Mitotic G1-G1/S phases	5.79928e-08	3.56194e-07	4.82227e-08	2.62694e-07	6.40674e-08	3.62304e-07	5.32664e-08	3.05638e-07	----	----	----	----
PTMA	rctm0331	reactome	Disease	6.40074e-08	3.90915e-07	1.06204e-08	6.50277e-08	1.90657e-08	1.17868e-07	1.90657e-08	1.16942e-07	1.15205e-06	4.69895e-06	----	----
EPOR	rctm1107	reactome	Signal Transduction	6.64191e-08	4.03365e-07	----	----	5.54582e-08	3.19816e-07	1.60138e-07	8.25637e-07	9.5832e-08	4.88598e-07	----	----
IGF1R	rctm1107	reactome	Signal Transduction	6.76316e-08	4.06255e-07	----	----	2.49843e-07	1.26132e-06	1.9277e-06	7.83747e-06	4.89898e-12	4.28183e-11	----	----
AXIN1	rctm1150	reactome	Signaling by Wnt	6.76466e-08	4.06255e-07	----	----	6.60973e-08	3.70908e-07	6.60973e-08	3.65979e-07	----	----	7.08021e-08	3.16643e-07
PSMA3	rctm0715,..	reactome	Mitotic G1-G1/S phases	6.8479e-08	4.08982e-07	4.47403e-08	2.46446e-07	2.79749e-08	1.67276e-07	6.00638e-08	3.40521e-07	----	----	----	----
RARA	rctm0493	reactome	Gene Expression	7.06915e-08	4.19877e-07	----	----	7.97243e-07	3.56803e-06	7.97243e-07	3.52322e-06	----	----	----	----
CDC25A	rctm0715,..	reactome	Mitotic G1-G1/S phases	7.24866e-08	4.28186e-07	6.61178e-08	3.56241e-07	4.01793e-08	2.37335e-07	5.58627e-08	3.19248e-07	----	----	----	----
SOCS1	rctm0331	reactome	Disease	7.79208e-08	4.57785e-07	3.87213e-08	2.1449e-07	2.39307e-08	1.44276e-07	2.39307e-08	1.43081e-07	6.91952e-13	7.39181e-12	----	----
IRS2	M5669	kegg	Natural killer cell mediated cytotoxicity	8.40889e-08	4.91352e-07	1.40427e-07	7.06435e-07	1.76241e-07	9.24946e-07	6.93183e-08	3.82325e-07	1.12449e-11	9.45976e-11	6.8182e-08	3.16643e-07
GNB2	rctm0449	reactome	G alpha (s) signalling events	8.46873e-08	4.92188e-07	1.403e-07	7.06435e-07	----	----	----	----	----	----	----	----
RIPK1	rctm0120	reactome	Apoptosis	8.52466e-08	4.92789e-07	8.97586e-08	4.75817e-07	7.15239e-08	3.99821e-07	7.15239e-08	3.92967e-07	----	----	----	----
CSNK1A1	rctm0120	reactome	Apoptosis	1.06695e-07	6.13494e-07	1.22524e-07	6.25951e-07	1.8194e-07	9.51435e-07	1.8194e-07	9.27959e-07	----	----	----	----
NOTCH4	M7946	kegg	Notch signaling pathway	1.15604e-07	6.61204e-07	1.20303e-07	6.17805e-07	7.87983e-08	4.37136e-07	----	----	----	----	----	----
XRN1	rctm0687	reactome	Metabolism of mRNA	1.32443e-07	7.53528e-07	1.32443e-07	6.73136e-07	1.32443e-07	7.05232e-07	1.32443e-07	6.98021e-07	2.16671e-15	2.85921e-14	----	----
TNFRSF1A	rctm0120	reactome	Apoptosis	1.36945e-07	7.75064e-07	2.9415e-07	1.3811e-06	2.07492e-07	1.07351e-06	2.07492e-07	1.03965e-06	----	----	----	----
PSEN1	rctm1133,..	reactome	Signaling by NOTCH	1.58169e-07	8.90522e-07	1.04166e-07	5.4632e-07	1.16644e-07	6.23386e-07	----	----	----	----	----	----
ADRBK1	rctm0331	reactome	Disease	1.68323e-07	9.42782e-07	1.18555e-07	6.15236e-07	9.64183e-07	4.24998e-06	9.64183e-07	4.19685e-06	3.08739e-07	1.44292e-06	----	----
ERCC3	rctm0331	reactome	Disease	1.72663e-07	9.62104e-07	1.53692e-07	7.6924e-07	2.37697e-07	1.2101e-06	2.37697e-07	1.17039e-06	1.51692e-06	5.97009e-06	----	----
ANAPC2	rctm0715,..	reactome	Mitotic G1-G1/S phases	1.77573e-07	9.8439e-07	2.1101e-07	1.01491e-06	1.52081e-07	8.0686e-07	1.4519e-07	7.56798e-07	----	----	----	----
GNAQ	rctm1107	reactome	Signal Transduction	1.83444e-07	1.01175e-06	----	----	5.79643e-08	3.32952e-07	2.28185e-09	1.65667e-08	1.9064e-09	1.25785e-08	----	----
PTPRC	M5669	kegg	Natural killer cell mediated cytotoxicity	1.90426e-07	1.04376e-06	1.05747e-07	5.51674e-07	1.12538e-07	6.0812e-07	1.40398e-07	7.34508e-07	4.45385e-20	8.56412e-19	2.02791e-07	8.82416e-07
TRAF1	rctm0120	reactome	Apoptosis	1.91179e-07	1.04376e-06	1.93428e-07	9.44158e-07	1.56517e-07	8.27384e-07	1.56517e-07	8.09903e-07	----	----	----	----
CDK7	rctm0493	reactome	Gene Expression	1.96605e-07	1.06799e-06	----	----	3.28492e-07	1.61915e-06	3.28492e-07	1.5686e-06	----	----	----	----
EIF4G1	rctm0493	reactome	Gene Expression	2.05791e-07	1.1123e-06	----	----	1.13028e-07	6.08515e-07	1.13028e-07	6.00144e-07	----	----	----	----
SMAD2	rctm0493	reactome	Gene Expression	2.09538e-07	1.12692e-06	----	----	2.30641e-07	1.18488e-06	2.30641e-07	1.14356e-06	----	----	----	----
NCOR2	rctm1133,..	reactome	Signaling by NOTCH	2.18875e-07	1.17131e-06	2.90149e-07	1.37542e-06	2.38038e-07	1.2101e-06	----	----	----	----	----	----
SNRPE	rctm0493	reactome	Gene Expression	2.36325e-07	1.25846e-06	----	----	4.26473e-07	2.05354e-06	4.26473e-07	1.98324e-06	----	----	----	----
PROS1	M16894	kegg	Complement and coagulation cascades	2.61969e-07	1.38818e-06	3.3101e-07	1.52512e-06	2.63965e-07	1.32345e-06	3.05542e-07	1.47886e-06	----	----	----	----
OPRD1	rctm1107	reactome	Signal Transduction	2.66218e-07	1.397e-06	----	----	4.3007e-07	2.06405e-06	1.95066e-07	9.84323e-07	2.42685e-05	7.66794e-05	----	----
CXCR2	rctm1107	reactome	Signal Transduction	2.65506e-07	1.397e-06	----	----	2.23134e-07	1.15036e-06	1.71808e-07	8.82608e-07	0.2382	0.292534	----	----
EP300	M7946	kegg	Notch signaling pathway	2.67715e-07	1.39807e-06	3.51598e-07	1.61245e-06	4.65623e-07	2.22736e-06	----	----	----	----	----	----
PSMA7	rctm0715,..	reactome	Mitotic G1-G1/S phases	2.81178e-07	1.46131e-06	1.71805e-07	8.55552e-07	----	----	2.12981e-07	1.05969e-06	----	----	----	----
JAK1	M5669	kegg	Natural killer cell mediated cytotoxicity	2.91643e-07	1.50845e-06	8.43768e-07	3.665e-06	7.83415e-07	3.51693e-06	2.79505e-07	1.35746e-06	1.45659e-10	1.08921e-09	2.17426e-07	9.21199e-07
GNAO1	M13380	kegg	Neuroactive ligand-receptor interaction	3.34822e-07	1.72354e-06	5.46882e-07	2.43994e-06	----	----	----	----	----	----	----	----
KRT18	rctm0120	reactome	Apoptosis	3.62665e-07	1.85801e-06	1.92889e-07	9.44158e-07	3.06618e-07	1.52681e-06	3.06618e-07	1.47904e-06	----	----	----	----
FGFR4	rctm0331	reactome	Disease	3.85178e-07	1.96405e-06	1.96626e-07	9.55039e-07	9.28364e-08	5.05404e-07	9.28364e-08	5.00402e-07	4.60451e-05	0.000137726	----	----
GNB4	rctm0244	reactome	Class B/2 (Secretin family receptors)	4.02479e-07	2.04263e-06	6.09119e-07	2.69323e-06	----	----	----	----	----	----	4.69198e-07	1.8561e-06
GRB10	rctm1107	reactome	Signal Transduction	4.37301e-07	2.20898e-06	----	----	1.17932e-06	5.0515e-06	3.81726e-07	1.81671e-06	0.0152883	0.0260481	----	----
PDGFRA	rctm0331	reactome	Disease	4.50579e-07	2.26547e-06	7.80818e-07	3.42172e-06	3.11303e-07	1.54487e-06	3.11303e-07	1.49657e-06	6.66516e-09	4.00505e-08	----	----
GNAS	rctm1107	reactome	Signal Transduction	4.64756e-07	2.32593e-06	----	----	9.54786e-07	4.22131e-06	8.05365e-07	3.54809e-06	3.032e-06	1.12737e-05	----	----
STAT3	rctm0331	reactome	Disease	4.87568e-07	2.42885e-06	1.83513e-07	9.0472e-07	2.52842e-06	1.01345e-05	2.52842e-06	1.00501e-05	0.000273074	0.000683193	----	----
MDM2	rctm0715,..	reactome	Mitotic G1-G1/S phases	4.91009e-07	2.43477e-06	5.6252e-07	2.4984e-06	1.1471e-06	4.96622e-06	7.29707e-07	3.25509e-06	----	----	----	----
DAB1	rctm1107	reactome	Signal Transduction	5.05644e-07	2.4959e-06	----	----	8.27223e-07	3.69088e-06	9.6442e-07	4.19685e-06	0.02192	0.0347928	----	----
SERPING1	M16894	kegg	Complement and coagulation cascades	5.17318e-07	2.54191e-06	1.08783e-06	4.58378e-06	7.79309e-07	3.51693e-06	7.267e-07	3.25187e-06	----	----	----	----
ELANE	M16894	kegg	Complement and coagulation cascades	5.31726e-07	2.60089e-06	3.24143e-07	1.5005e-06	6.61776e-07	3.08477e-06	6.77551e-07	3.05112e-06	----	----	----	----
AXL	M5669	kegg	Natural killer cell mediated cytotoxicity	5.42174e-07	2.64005e-06	8.63036e-07	3.71595e-06	6.09217e-07	2.87653e-06	4.75935e-07	2.20604e-06	2.2181e-12	2.29659e-11	9.48634e-07	3.394e-06
CDC16	rctm0715,..	reactome	Mitotic G1-G1/S phases	5.61475e-07	2.72177e-06	3.55456e-07	1.62259e-06	6.70014e-07	3.11034e-06	5.40953e-07	2.49118e-06	----	----	----	----
PSEN1	M7946	kegg	Notch signaling pathway	5.65238e-07	2.72778e-06	4.21056e-07	1.90441e-06	7.0109e-07	3.20655e-06	----	----	----	----	----	----
BCL2	M5669	kegg	Natural killer cell mediated cytotoxicity	5.8377e-07	2.80469e-06	4.04807e-07	1.83935e-06	5.46525e-07	2.59733e-06	8.94555e-07	3.91677e-06	1.65291e-07	8.06095e-07	3.35598e-07	1.38542e-06
FOXO1	rctm0493	reactome	Gene Expression	6.48838e-07	3.10351e-06	----	----	5.20445e-07	2.48147e-06	5.20445e-07	2.40452e-06	----	----	----	----
CD82	rctm1107	reactome	Signal Transduction	6.52463e-07	3.1071e-06	----	----	7.75725e-07	3.51485e-06	2.32261e-07	1.1476e-06	1.48049e-05	4.79024e-05	----	----
TSHR	rctm1107	reactome	Signal Transduction	6.60028e-07	3.12934e-06	----	----	2.37748e-07	1.2101e-06	2.47174e-07	1.20455e-06	8.35761e-06	2.77078e-05	----	----
STAT3	rctm1133,..	reactome	Signaling by NOTCH	7.23007e-07	3.41297e-06	8.84458e-07	3.79163e-06	1.09178e-06	4.75495e-06	----	----	----	----	----	----
CSK	rctm0331	reactome	Disease	7.60877e-07	3.57612e-06	3.0363e-07	1.41217e-06	2.03094e-07	1.05826e-06	2.03094e-07	1.02121e-06	0.00395473	0.00775958	----	----
CD5	M5669	kegg	Natural killer cell mediated cytotoxicity	7.97301e-07	3.73109e-06	1.33141e-06	5.51584e-06	1.18065e-06	5.0515e-06	1.03924e-06	4.48135e-06	1.3649e-12	1.43528e-11	1.12616e-06	3.8577e-06
GAB1	rctm1107	reactome	Signal Transduction	8.00766e-07	3.73116e-06	----	----	1.16409e-06	5.02489e-06	1.21043e-06	5.15702e-06	0.000130811	0.00035642	----	----
RXRA	rctm0493	reactome	Gene Expression	8.06567e-07	3.74206e-06	----	----	5.61512e-07	2.65989e-06	5.61512e-07	2.57752e-06	----	----	----	----
SNW1	rctm0493	reactome	Gene Expression	9.89416e-07	4.57076e-06	----	----	7.50578e-07	3.41151e-06	7.50578e-07	3.33773e-06	----	----	----	----
PRKCZ	M5669	kegg	Natural killer cell mediated cytotoxicity	1.034e-06	4.75641e-06	6.26402e-07	2.75729e-06	6.83594e-07	3.15621e-06	3.95446e-07	1.8695e-06	5.02978e-13	5.45975e-12	4.7267e-07	1.8561e-06
POU2F1	rctm0493	reactome	Gene Expression	1.05249e-06	4.82093e-06	----	----	3.35348e-06	1.32594e-05	3.35348e-06	1.30383e-05	----	----	----	----
PIAS3	rctm0493	reactome	Gene Expression	1.10519e-06	5.04099e-06	----	----	8.85132e-07	3.93722e-06	8.85132e-07	3.88748e-06	----	----	----	----
SMAD3	rctm1133,..	reactome	Signaling by NOTCH	1.11623e-06	5.06994e-06	5.6339e-05	0.000163865	2.07533e-05	6.78902e-05	----	----	----	----	----	----
TRAF6	rctm1150	reactome	Signaling by Wnt	1.13776e-06	5.14609e-06	----	----	1.5183e-06	6.42088e-06	1.5183e-06	6.33591e-06	----	----	1.04319e-06	3.65116e-06
ADRBK1	rctm1107	reactome	Signal Transduction	1.1614e-06	5.23113e-06	----	----	3.7048e-07	1.81386e-06	3.0578e-06	1.202e-05	1.67338e-10	1.23757e-09	----	----
RELA	rctm1133,..	reactome	Signaling by NOTCH	1.20442e-06	5.40239e-06	1.9096e-06	7.65392e-06	7.29624e-07	3.32663e-06	----	----	----	----	----	----
PRKCD	M5669	kegg	Natural killer cell mediated cytotoxicity	1.23509e-06	5.51709e-06	1.0539e-06	4.45983e-06	1.78128e-06	7.38321e-06	2.0772e-06	8.42125e-06	3.30961e-29	1.1723e-27	9.25671e-07	3.38712e-06
GNB4	rctm0449	reactome	G alpha (s) signalling events	1.24902e-06	5.55634e-06	1.60276e-06	6.55733e-06	----	----	----	----	----	----	----	----
CALM1	rctm0449	reactome	G alpha (s) signalling events	1.26362e-06	5.59823e-06	1.70442e-06	6.88797e-06	----	----	----	----	----	----	----	----
CD19	M5669	kegg	Natural killer cell mediated cytotoxicity	1.30433e-06	5.75503e-06	1.18319e-06	4.96435e-06	6.14345e-07	2.89138e-06	6.20178e-07	2.82857e-06	8.95528e-10	6.2133e-09	9.15359e-07	3.38712e-06
ZFP36	rctm0687	reactome	Metabolism of mRNA	1.35048e-06	5.93443e-06	1.35048e-06	5.57144e-06	1.35048e-06	5.76126e-06	1.35048e-06	5.6856e-06	7.31854e-08	3.82717e-07	----	----
PSEN2	rctm1133,..	reactome	Signaling by NOTCH	1.38036e-06	6.04118e-06	2.795e-06	1.0936e-05	3.42105e-06	1.349e-05	----	----	----	----	----	----
PRKCA	M8232	kegg	Long-term depression	1.62954e-06	7.07442e-06	1.27725e-06	5.31381e-06	1.1776e-06	5.0515e-06	----	----	----	----	----	----
EXOSC7	rctm0687	reactome	Metabolism of mRNA	1.62365e-06	7.07442e-06	1.62365e-06	6.61538e-06	1.62365e-06	6.80721e-06	1.62365e-06	6.73603e-06	4.25859e-08	2.38836e-07	----	----
FGA	M16894	kegg	Complement and coagulation cascades	1.65263e-06	7.14596e-06	----	----	2.05498e-06	8.42197e-06	1.66082e-06	6.81079e-06	----	----	----	----
HDAC1	rctm1133,..	reactome	Signaling by NOTCH	1.70578e-06	7.34641e-06	1.27096e-06	5.31005e-06	1.95478e-06	8.03389e-06	----	----	----	----	----	----
GSK3B	rctm0120	reactome	Apoptosis	1.79133e-06	7.65387e-06	1.01638e-06	4.31964e-06	1.14135e-06	4.95603e-06	1.14135e-06	4.89198e-06	----	----	----	----
PPARA	rctm0493	reactome	Gene Expression	1.79119e-06	7.65387e-06	----	----	1.42779e-06	6.05568e-06	1.42779e-06	5.97574e-06	----	----	----	----
TP53	rctm0715,..	reactome	Mitotic G1-G1/S phases	1.79844e-06	7.654e-06	9.58184e-07	4.08991e-06	1.53481e-06	6.47194e-06	1.56247e-07	8.09903e-07	----	----	----	----
SGOL1	rctm1150	reactome	Signaling by Wnt	1.89234e-06	8.02205e-06	----	----	1.03552e-06	4.53699e-06	1.03552e-06	4.47885e-06	----	----	7.14999e-07	2.74083e-06
MDM4	rctm0715,..	reactome	Mitotic G1-G1/S phases	2.11143e-06	8.91586e-06	4.44651e-06	1.68625e-05	7.94232e-06	2.90422e-05	4.25429e-06	1.62302e-05	----	----	----	----
PLAU	M16894	kegg	Complement and coagulation cascades	2.20965e-06	9.25825e-06	4.36711e-06	1.66898e-05	3.02399e-06	1.20218e-05	3.23901e-06	1.26624e-05	----	----	----	----
SMAD3	rctm0493	reactome	Gene Expression	2.20927e-06	9.25825e-06	----	----	1.65164e-06	6.89416e-06	1.65164e-06	6.81079e-06	----	----	----	----
BAX	rctm0120	reactome	Apoptosis	2.4688e-06	1.03042e-05	1.9068e-06	7.65392e-06	1.72798e-06	7.18271e-06	1.72798e-06	7.04562e-06	----	----	----	----
EGFR	rctm0331	reactome	Disease	2.53769e-06	1.05509e-05	8.68015e-06	3.14655e-05	4.39703e-06	1.68823e-05	4.39703e-06	1.66853e-05	0.0023372	0.00481021	----	----
EIF4G1	rctm0687	reactome	Metabolism of mRNA	2.63417e-06	1.09101e-05	2.63417e-06	1.05037e-05	2.63417e-06	1.05295e-05	2.63417e-06	1.04413e-05	0.000362999	0.000885138	----	----
POLR2L	M1724	kegg	RNA polymerase	2.6815e-06	1.10637e-05	----	----	1.7936e-06	7.41323e-06	1.69659e-06	6.93749e-06	----	----	----	----
PLCG2	M5669	kegg	Natural killer cell mediated cytotoxicity	2.72296e-06	1.11921e-05	3.09069e-06	1.19775e-05	3.48627e-06	1.36488e-05	5.0587e-06	1.90437e-05	6.65655e-12	5.67071e-11	3.7042e-06	1.24245e-05
NOTCH4	rctm1133,..	reactome	Signaling by NOTCH	2.94836e-06	1.20726e-05	5.33336e-06	1.99193e-05	4.2386e-06	1.63169e-05	----	----	----	----	----	----
SOS1	rctm0331	reactome	Disease	3.00811e-06	1.22708e-05	4.93979e-07	2.21392e-06	5.23091e-06	1.98747e-05	5.23091e-06	1.95884e-05	2.23924e-20	4.5667e-19	----	----
GRB2	rctm0331	reactome	Disease	3.29982e-06	1.33599e-05	4.36625e-07	1.96581e-06	2.10533e-08	1.29062e-07	2.10533e-08	1.28029e-07	0.0051608	0.00978371	----	----
NCOR2	rctm0493	reactome	Gene Expression	3.28804e-06	1.33599e-05	----	----	9.9232e-07	4.36083e-06	9.9232e-07	4.30509e-06	----	----	----	----
POLR2G	M1724	kegg	RNA polymerase	3.45926e-06	1.39532e-05	----	----	1.60539e-06	6.75005e-06	4.38001e-06	1.66651e-05	----	----	----	----
EIF2AK2	rctm0331	reactome	Disease	3.77968e-06	1.5189e-05	2.96886e-06	1.15703e-05	4.13042e-06	1.59426e-05	4.13042e-06	1.58426e-05	3.63975e-09	2.2893e-08	----	----
LRP1	M16894	kegg	Complement and coagulation cascades	4.00873e-06	1.60498e-05	4.76795e-06	1.78753e-05	3.73927e-06	1.45096e-05	4.87098e-06	1.84346e-05	----	----	----	----
CD74	GTEX_V7_Adipose_Subcutaneous_WGCNA_27	GTEX_V7	Allograft rejection; antigen processing and presentation; inteferon alpha, beta and gamma signaling	4.04429e-06	1.61324e-05	----	----	----	----	----	----	----	----	----	----
TRPC3	M8232	kegg	Long-term depression	4.2807e-06	1.70056e-05	----	----	5.8456e-06	2.19248e-05	----	----	----	----	----	----
TRADD	rctm0120	reactome	Apoptosis	4.29466e-06	1.70056e-05	4.71208e-06	1.77332e-05	3.91631e-06	1.51562e-05	3.91631e-06	1.50619e-05	----	----	----	----
SNW1	M7946	kegg	Notch signaling pathway	4.32617e-06	1.70679e-05	3.74184e-06	1.44119e-05	3.51516e-06	1.37129e-05	----	----	----	----	----	----
POLR2A	M1724	kegg	RNA polymerase	4.51913e-06	1.77643e-05	----	----	5.69017e-06	2.15077e-05	5.47507e-06	2.03954e-05	----	----	----	----
SMAD2	rctm1133,..	reactome	Signaling by NOTCH	4.64921e-06	1.82094e-05	9.79515e-06	3.46991e-05	1.55134e-05	5.20322e-05	----	----	----	----	----	----
PROX1	rctm0493	reactome	Gene Expression	4.8003e-06	1.87333e-05	----	----	6.12795e-06	2.28078e-05	6.12795e-06	2.25325e-05	----	----	----	----
BCL2	M8232	kegg	Long-term depression	5.36624e-06	2.08666e-05	7.7994e-06	2.86948e-05	8.72728e-06	3.15958e-05	----	----	----	----	----	----
THBS1	rctm1107	reactome	Signal Transduction	5.76094e-06	2.2321e-05	----	----	1.16558e-05	4.05867e-05	5.3408e-06	1.99474e-05	1.57299e-08	9.20542e-08	----	----
PTPN11	rctm0331	reactome	Disease	5.92126e-06	2.28603e-05	1.43254e-05	4.80438e-05	2.0893e-06	8.51478e-06	2.0893e-06	8.42231e-06	0.000172972	0.000456509	----	----
AKT1	rctm0331	reactome	Disease	6.79699e-06	2.61479e-05	3.92423e-06	1.50556e-05	6.71527e-07	3.11034e-06	6.71527e-07	3.0336e-06	0.000410728	0.000990753	----	----
GRK5	M13380	kegg	Neuroactive ligand-receptor interaction	6.83771e-06	2.62112e-05	3.09762e-06	1.19775e-05	----	----	----	----	----	----	----	----
PLAT	M16894	kegg	Complement and coagulation cascades	6.93298e-06	2.64825e-05	1.16532e-05	4.04579e-05	1.33898e-05	4.61839e-05	1.71113e-05	5.67586e-05	----	----	----	----
TRAF6	rctm0715,..	reactome	Mitotic G1-G1/S phases	7.04665e-06	2.68219e-05	8.93149e-06	3.21403e-05	3.71038e-06	1.44359e-05	1.2165e-05	4.17129e-05	----	----	----	----
ERBB2	M5669	kegg	Natural killer cell mediated cytotoxicity	7.29415e-06	2.76666e-05	1.41177e-05	4.75086e-05	2.27765e-05	7.4011e-05	1.21157e-05	4.1644e-05	2.52274e-15	3.26501e-14	6.87771e-06	2.1712e-05
FGFR3	rctm0331	reactome	Disease	7.48085e-06	2.82755e-05	8.74629e-06	3.15892e-05	1.077e-05	3.79551e-05	1.077e-05	3.7748e-05	7.56734e-05	0.000216716	----	----
ABL1	rctm0120	reactome	Apoptosis	7.64549e-06	2.87921e-05	1.61384e-05	5.32191e-05	3.28353e-05	0.000102804	3.28353e-05	0.000101575	----	----	----	----
STAT1	rctm0331	reactome	Disease	7.67078e-06	2.87921e-05	6.49222e-05	0.000187722	3.34787e-05	0.000104594	3.34787e-05	0.000103341	3.46778e-07	1.58763e-06	----	----
DTX1	M7946	kegg	Notch signaling pathway	7.69795e-06	2.87941e-05	9.33734e-06	3.33573e-05	4.72395e-06	1.80425e-05	----	----	----	----	----	----
CDKN1B	rctm0120	reactome	Apoptosis	8.00092e-06	2.98046e-05	3.10626e-05	9.45299e-05	1.03971e-05	3.69131e-05	1.03971e-05	3.65969e-05	----	----	----	----
MCM10	rctm0715,..	reactome	Mitotic G1-G1/S phases	8.02326e-06	2.98046e-05	7.24039e-06	2.67379e-05	1.48354e-05	5.03367e-05	4.14858e-06	1.58694e-05	----	----	----	----
GNB5	rctm0244	reactome	Class B/2 (Secretin family receptors)	8.13145e-06	3.01031e-05	7.98529e-06	2.92695e-05	----	----	----	----	----	----	6.68173e-06	2.15152e-05
PSEN2	M7946	kegg	Notch signaling pathway	8.87632e-06	3.26981e-05	1.34077e-05	4.57439e-05	----	----	----	----	----	----	----	----
SHC1	rctm0331	reactome	Disease	8.89292e-06	3.26981e-05	2.71433e-06	1.07053e-05	2.41689e-06	9.71418e-06	2.41689e-06	9.63373e-06	3.414e-06	1.23528e-05	----	----
AKT1	rctm1107	reactome	Signal Transduction	9.05234e-06	3.31715e-05	----	----	9.00763e-06	3.253e-05	1.12214e-05	3.90417e-05	0.00659912	0.0122347	----	----
MPP6	rctm0687	reactome	Metabolism of mRNA	9.2147e-06	3.36523e-05	9.2147e-06	3.30389e-05	9.2147e-06	3.31957e-05	9.2147e-06	3.31963e-05	1.25349e-17	1.91727e-16	----	----
MDM2	rctm0493	reactome	Gene Expression	9.59811e-06	3.49345e-05	----	----	2.49947e-05	8.05018e-05	2.49947e-05	7.93917e-05	----	----	----	----
PABPC1	rctm0687	reactome	Metabolism of mRNA	1.03984e-05	3.77204e-05	1.03984e-05	3.64869e-05	1.03984e-05	3.69131e-05	1.03984e-05	3.65969e-05	0.000621219	0.00147732	----	----
PNRC1	rctm0493	reactome	Gene Expression	1.05177e-05	3.80255e-05	----	----	1.50771e-05	5.09202e-05	1.50771e-05	5.09614e-05	----	----	----	----
MDM2	rctm1133,..	reactome	Signaling by NOTCH	1.21947e-05	4.39414e-05	2.11057e-05	6.64865e-05	2.36274e-05	7.64354e-05	----	----	----	----	----	----
PSMA7	rctm0120	reactome	Apoptosis	1.28165e-05	4.60287e-05	1.22065e-05	4.1936e-05	9.53619e-06	3.42692e-05	9.53619e-06	3.401e-05	----	----	----	----
CCBP2	rctm1107	reactome	Signal Transduction	1.29876e-05	4.64887e-05	----	----	9.68352e-06	3.46281e-05	2.06857e-05	6.67476e-05	0.000784131	0.00181972	----	----
STAT5B	rctm1107	reactome	Signal Transduction	1.34669e-05	4.80454e-05	----	----	2.60399e-05	8.34993e-05	1.04158e-05	3.65969e-05	2.18126e-07	1.03379e-06	----	----
GTF2E1	rctm0493	reactome	Gene Expression	1.44266e-05	5.13e-05	----	----	1.54574e-05	5.19639e-05	1.54574e-05	5.19997e-05	----	----	----	----
IKBKB	rctm0120	reactome	Apoptosis	1.47429e-05	5.20001e-05	2.40745e-05	7.41796e-05	2.18374e-05	7.1277e-05	2.18374e-05	7.0146e-05	----	----	----	----
NAA38	rctm0687	reactome	Metabolism of mRNA	1.47436e-05	5.20001e-05	1.47436e-05	4.92059e-05	1.47436e-05	5.01419e-05	1.47436e-05	4.99526e-05	3.59259e-16	4.93431e-15	----	----
PSMA4	rctm0715,..	reactome	Mitotic G1-G1/S phases	1.47678e-05	5.20001e-05	1.20445e-05	4.15242e-05	1.49768e-05	5.06987e-05	1.40517e-05	4.78363e-05	----	----	----	----
DLG4	M13380	kegg	Neuroactive ligand-receptor interaction	1.51807e-05	5.29365e-05	1.39175e-05	4.69955e-05	----	----	----	----	----	----	----	----
VAV3	M5669	kegg	Natural killer cell mediated cytotoxicity	1.51538e-05	5.29365e-05	1.13921e-05	3.96911e-05	2.0406e-05	6.70547e-05	----	----	8.63874e-10	6.05612e-09	1.41533e-05	4.29938e-05
PML	rctm1133,..	reactome	Signaling by NOTCH	1.51422e-05	5.29365e-05	1.60232e-05	5.30162e-05	9.59622e-06	3.44002e-05	----	----	----	----	----	----
AR	rctm0493	reactome	Gene Expression	1.53055e-05	5.32002e-05	----	----	1.88725e-05	6.25796e-05	1.88725e-05	6.15954e-05	----	----	----	----
CHEK2	rctm0715,..	reactome	Mitotic G1-G1/S phases	1.56312e-05	5.41581e-05	9.94311e-06	3.5014e-05	1.41037e-05	4.81903e-05	8.17803e-06	2.96115e-05	----	----	----	----
GNAI3	M13380	kegg	Neuroactive ligand-receptor interaction	1.63524e-05	5.64757e-05	2.54197e-05	7.78381e-05	----	----	----	----	----	----	----	----
CCNH	rctm0493	reactome	Gene Expression	1.65458e-05	5.69619e-05	----	----	1.13189e-05	3.97933e-05	1.13189e-05	3.92847e-05	----	----	----	----
GNB5	rctm0449	reactome	G alpha (s) signalling events	1.74085e-05	5.97416e-05	2.42267e-05	7.44159e-05	----	----	----	----	----	----	----	----
APOB	rctm0331	reactome	Disease	1.77288e-05	6.06483e-05	1.94849e-05	6.23771e-05	2.00936e-05	6.61773e-05	2.00936e-05	6.51565e-05	0.0217612	0.0346224	----	----
FZR1	rctm0715,..	reactome	Mitotic G1-G1/S phases	1.79678e-05	6.12721e-05	1.87041e-05	6.08656e-05	1.35644e-05	4.66756e-05	1.51973e-05	5.1246e-05	----	----	----	----
PRKDC	rctm0120	reactome	Apoptosis	1.84072e-05	6.25729e-05	2.10585e-05	6.64865e-05	2.4165e-05	7.80017e-05	2.4165e-05	7.71005e-05	----	----	----	----
MAPT	rctm0120	reactome	Apoptosis	1.85023e-05	6.26991e-05	2.93792e-05	8.9684e-05	1.23529e-05	4.28097e-05	1.23529e-05	4.22553e-05	----	----	----	----
STAU1	rctm0687	reactome	Metabolism of mRNA	1.88492e-05	6.36749e-05	1.88492e-05	6.09354e-05	1.88492e-05	6.25796e-05	1.88492e-05	6.15954e-05	0.295599	0.350243	----	----
IRS1	M5669	kegg	Natural killer cell mediated cytotoxicity	1.91221e-05	6.43955e-05	3.91046e-05	0.000116913	2.07381e-05	6.78902e-05	2.01398e-05	6.51565e-05	2.78381e-12	2.67643e-11	2.09526e-05	6.24699e-05
EXOSC10	rctm0687	reactome	Metabolism of mRNA	1.96681e-05	6.60288e-05	1.96681e-05	6.257e-05	1.96681e-05	6.49227e-05	1.96681e-05	6.40452e-05	9.32102e-20	1.72931e-18	----	----
CD28	rctm0331	reactome	Disease	2.015e-05	6.7421e-05	1.76409e-05	5.7787e-05	2.6827e-05	8.54597e-05	2.6827e-05	8.44575e-05	3.10273e-06	1.14187e-05	----	----
CCNB1	rctm0715,..	reactome	Mitotic G1-G1/S phases	2.02076e-05	6.7421e-05	8.4803e-06	3.09688e-05	4.70668e-06	1.80238e-05	1.01925e-05	3.60794e-05	----	----	----	----
NCOR1	rctm0493	reactome	Gene Expression	2.03787e-05	6.77826e-05	----	----	0.00010309	0.00029149	0.00010309	0.000287642	----	----	----	----
NOTCH2	rctm0331	reactome	Disease	2.07003e-05	6.86411e-05	9.49441e-06	3.3796e-05	1.6837e-05	5.63421e-05	1.6837e-05	5.59791e-05	0.0278996	0.0422893	----	----
NID1	rctm1107	reactome	Signal Transduction	2.11317e-05	6.98575e-05	----	----	3.06241e-05	9.68087e-05	2.46258e-05	7.83949e-05	0.00216436	0.00449327	----	----
RASA1	M5669	kegg	Natural killer cell mediated cytotoxicity	2.17577e-05	7.17074e-05	2.22178e-05	6.95452e-05	2.27649e-05	7.4011e-05	2.75836e-05	8.6267e-05	1.60384e-15	2.15876e-14	3.68798e-05	0.000107957
PIK3R1	rctm1107	reactome	Signal Transduction	2.22928e-05	7.32477e-05	----	----	1.90525e-05	6.30331e-05	1.25106e-06	5.2984e-06	0.00183086	0.00391164	----	----
CRKL	M5669	kegg	Natural killer cell mediated cytotoxicity	2.23655e-05	7.32639e-05	1.7991e-05	5.87388e-05	1.04452e-05	3.69635e-05	1.74435e-05	5.75918e-05	2.51894e-12	2.45688e-11	1.36732e-05	4.23344e-05
PIK3CG	rctm0331	reactome	Disease	2.28541e-05	7.46382e-05	1.93173e-05	6.22445e-05	2.34782e-05	7.61215e-05	2.34782e-05	7.50774e-05	6.31917e-06	2.13709e-05	----	----
CRK	rctm1107	reactome	Signal Transduction	2.38898e-05	7.77859e-05	----	----	6.00019e-05	0.000176498	6.081e-05	0.000179157	5.91021e-06	2.05029e-05	----	----
PXN	M5669	kegg	Natural killer cell mediated cytotoxicity	2.63997e-05	8.56999e-05	2.3637e-05	7.35209e-05	2.90897e-05	9.24659e-05	2.72323e-05	8.5356e-05	2.66524e-11	2.16109e-10	5.31668e-05	0.000152855
FBXW7	rctm1133,..	reactome	Signaling by NOTCH	2.851e-05	9.22732e-05	----	----	2.63136e-05	8.41921e-05	----	----	----	----	----	----
POLR2A	rctm0493	reactome	Gene Expression	2.92157e-05	9.39947e-05	----	----	7.46279e-06	2.74262e-05	7.46279e-06	2.72996e-05	----	----	----	----
BCL6	rctm1133,..	reactome	Signaling by NOTCH	2.92018e-05	9.39947e-05	5.019e-05	0.000147284	5.60014e-05	0.000166273	----	----	----	----	----	----
PSEN1	rctm0120	reactome	Apoptosis	2.93858e-05	9.42614e-05	1.96721e-05	6.257e-05	5.23504e-05	0.000156195	5.23504e-05	0.000155521	----	----	----	----
GNA13	M13380	kegg	Neuroactive ligand-receptor interaction	2.98604e-05	9.55004e-05	2.26624e-05	7.07125e-05	----	----	----	----	----	----	----	----
PIK3CA	rctm1107	reactome	Signal Transduction	3.06978e-05	9.78888e-05	----	----	3.21013e-05	0.000100722	3.67241e-05	0.000112142	5.9767e-07	2.56199e-06	----	----
ITGA5	rctm1107	reactome	Signal Transduction	3.29613e-05	0.000104798	----	----	3.0655e-05	9.68087e-05	2.92707e-05	9.13426e-05	9.0566e-06	2.97876e-05	----	----
JAK2	rctm1107	reactome	Signal Transduction	3.4217e-05	0.000108471	----	----	0.000235689	0.000619587	0.00580509	0.0106602	0.000190956	0.000494724	----	----
ARRB2	M13380	kegg	Neuroactive ligand-receptor interaction	3.58078e-05	0.000113182	2.08687e-05	6.61624e-05	----	----	----	----	----	----	----	----
PSMA7	rctm0687	reactome	Metabolism of mRNA	3.62867e-05	0.000114361	3.62867e-05	0.00010975	3.62867e-05	0.000112404	3.62867e-05	0.000111284	2.55939e-06	9.799e-06	----	----
LCK	rctm0331	reactome	Disease	3.68296e-05	0.000115735	1.35596e-05	4.61025e-05	3.69964e-05	0.000114118	3.69964e-05	0.000112732	0.000119369	0.000330598	----	----
PTPN11	rctm1107	reactome	Signal Transduction	3.72894e-05	0.00011684	----	----	5.05852e-05	0.000151548	2.70592e-05	8.50005e-05	5.38717e-05	0.000157633	----	----
ITGB3	rctm1107	reactome	Signal Transduction	3.74795e-05	0.000117096	----	----	0.00011292	0.000315613	4.10576e-05	0.000123782	0.000191127	0.000494724	----	----
DIS3	rctm0687	reactome	Metabolism of mRNA	3.80372e-05	0.000118496	3.80372e-05	0.000114693	3.80372e-05	0.000116834	3.80372e-05	0.000115409	2.92697e-06	1.09436e-05	----	----
ZBTB16	rctm1133,..	reactome	Signaling by NOTCH	3.96368e-05	0.000123125	3.82094e-05	0.000114861	3.4496e-05	0.000107542	----	----	----	----	----	----
CXCR4	rctm0331	reactome	Disease	4.51337e-05	0.000139798	5.01518e-05	0.000147284	6.22097e-05	0.000181892	6.22097e-05	0.000182902	0.00491526	0.00945133	----	----
FBLN2	rctm1107	reactome	Signal Transduction	5.32842e-05	0.000164572	----	----	4.02448e-05	0.000123097	5.12815e-05	0.000152985	0.000121417	0.000334891	----	----
NUMB	rctm1107	reactome	Signal Transduction	5.40268e-05	0.00016639	----	----	4.04991e-05	0.000123364	9.07737e-05	0.000259379	5.03872e-05	0.000148731	----	----
PDGFRA	rctm1107	reactome	Signal Transduction	5.71698e-05	0.00017557	----	----	4.85045e-05	0.000145613	6.84202e-05	0.000199922	7.51162e-06	2.51508e-05	----	----
ESR1	rctm0331	reactome	Disease	5.93896e-05	0.000181356	0.000527168	0.00127712	0.000406078	0.00101277	0.000406078	0.00100823	0.0814333	0.112075	----	----
LSM5	rctm0687	reactome	Metabolism of mRNA	5.92993e-05	0.000181356	5.92993e-05	0.000171968	5.92993e-05	0.000175137	5.92993e-05	0.000175068	3.18748e-05	9.75078e-05	----	----
ORC1L	rctm0715,..	reactome	Mitotic G1-G1/S phases	6.02482e-05	0.00018346	9.70146e-05	0.000275667	4.19169e-05	0.000127145	4.26768e-05	0.000128391	----	----	----	----
AR	rctm0331	reactome	Disease	6.14216e-05	0.000186508	6.79596e-05	0.000195359	0.000229894	0.000606538	0.000229894	0.000602467	0.263004	0.318348	----	----
PICK1	M13380	kegg	Neuroactive ligand-receptor interaction	6.24559e-05	0.000189117	5.55374e-05	0.000162012	----	----	----	----	----	----	----	----
STAT5A	rctm0331	reactome	Disease	6.44589e-05	0.000194637	0.000281351	0.000724313	0.000298769	0.000767437	0.000298769	0.000759194	1.07872e-22	2.59279e-21	----	----
ERBB3	rctm0331	reactome	Disease	7.85239e-05	0.000236447	0.000103965	0.000292885	0.000102165	0.000290583	0.000102165	0.00028564	9.29596e-11	7.19101e-10	----	----
RGS16	M8232	kegg	Long-term depression	7.96564e-05	0.000239066	7.74045e-05	0.000221863	4.69644e-05	0.00014128	----	----	----	----	----	----
PLCG1	rctm1107	reactome	Signal Transduction	7.9836e-05	0.000239066	----	----	7.42717e-05	0.000215861	7.70393e-05	0.000222819	0.0020601	0.00435989	----	----
ADRB2	rctm1107	reactome	Signal Transduction	8.13773e-05	0.000243008	----	----	0.000118643	0.000330343	9.79394e-05	0.000277073	0.018203	0.030026	----	----
TYK2	rctm1107	reactome	Signal Transduction	8.63984e-05	0.000257291	----	----	0.000105644	0.000296984	9.43765e-05	0.000268596	0.000190423	0.000494724	----	----
RAC1	M5669	kegg	Natural killer cell mediated cytotoxicity	8.97778e-05	0.00026662	5.43335e-05	0.00015897	8.44135e-05	0.00024388	8.10825e-05	0.000233564	9.50697e-10	6.52877e-09	0.00012701	0.000340811
DCN	rctm1107	reactome	Signal Transduction	9.03745e-05	0.000267657	----	----	2.99901e-05	9.51209e-05	4.77495e-05	0.000142747	0.00150552	0.00324749	----	----
STAT3	M5669	kegg	Natural killer cell mediated cytotoxicity	9.64721e-05	0.000284935	0.000185333	0.000502029	0.000135557	0.000374578	0.000176699	0.000473978	3.27883e-06	1.19279e-05	7.42651e-05	0.000209766
PROC	M16894	kegg	Complement and coagulation cascades	9.94657e-05	0.000292976	0.566959	0.613635	0.000102877	0.000291452	8.87489e-05	0.000254104	----	----	----	----
RGS19	M8232	kegg	Long-term depression	9.97401e-05	0.000292986	0.350018	0.404593	0.000102385	0.000290623	----	----	----	----	----	----
LSM7	rctm0687	reactome	Metabolism of mRNA	0.00010061	0.000294741	0.00010061	0.000284245	0.00010061	0.00028726	0.00010061	0.000282382	3.13733e-08	1.77431e-07	----	----
GZMB	rctm0120	reactome	Apoptosis	0.000105409	0.000307966	0.000150359	0.000412965	0.000109771	0.000307992	0.000109771	0.000305086	----	----	----	----
PSMB5	rctm0687	reactome	Metabolism of mRNA	0.000110096	0.000320791	0.000110096	0.000309272	0.000110096	0.00030831	0.000110096	0.000305392	1.57694e-06	6.17025e-06	----	----
CDK3	rctm0715,..	reactome	Mitotic G1-G1/S phases	0.00011075	0.000321831	3.92477e-05	0.000116913	4.44905e-05	0.000134115	8.45348e-05	0.000243016	----	----	----	----
EGFR	rctm1107	reactome	Signal Transduction	0.000120511	0.000349255	----	----	0.00034224	0.000866888	3.11127e-05	9.68781e-05	0.00293338	0.00598231	----	----
RIC8A	M8232	kegg	Long-term depression	0.000123587	0.000357214	4.90489e-05	0.000144797	0.370855	0.416855	----	----	----	----	----	----
VDR	rctm0493	reactome	Gene Expression	0.000126562	0.000364835	----	----	0.000267024	0.000694453	0.000267024	0.000687116	----	----	----	----
SRC	rctm1107	reactome	Signal Transduction	0.000135393	0.000389255	----	----	6.20595e-05	0.000181817	5.49415e-06	2.0413e-05	7.05309e-06	2.37336e-05	----	----
RET	rctm0331	reactome	Disease	0.000137761	0.000395012	9.78548e-05	0.000277255	0.000123698	0.000343763	0.000123698	0.000341791	4.92696e-07	2.18148e-06	----	----
PABPC1	rctm0493	reactome	Gene Expression	0.000146728	0.000419612	----	----	9.75872e-05	0.000280828	9.75872e-05	0.000276627	----	----	----	----
CBLB	M5669	kegg	Natural killer cell mediated cytotoxicity	0.000155348	0.000443089	0.000143767	0.000395961	0.00015779	0.000432735	0.000144129	0.000395937	4.28477e-15	5.34009e-14	0.000117303	0.000325616
CSF2RB	M5669	kegg	Natural killer cell mediated cytotoxicity	0.000157701	0.000448618	0.00012453	0.000345878	0.00016265	0.000443562	0.000182527	0.000487308	4.88691e-06	1.72193e-05	0.000126298	0.000340811
KIT	rctm1107	reactome	Signal Transduction	0.000160096	0.000454237	----	----	6.07527e-05	0.000178347	7.54019e-06	2.7512e-05	4.45764e-11	3.5294e-10	----	----
RB1	rctm1133,..	reactome	Signaling by NOTCH	0.000162083	0.00045867	0.000189175	0.000511032	0.000204818	0.00054831	----	----	----	----	----	----
GADD45G	rctm0493	reactome	Gene Expression	0.000165757	0.000467842	----	----	0.000100383	0.00028726	0.000100383	0.000282382	----	----	----	----
CSNK2A1	rctm1133,..	reactome	Signaling by NOTCH	0.00017515	0.000493064	0.000141284	0.000390214	0.000363557	0.000912959	----	----	----	----	----	----
PDGFRB	rctm0331	reactome	Disease	0.000176545	0.000494417	0.00023751	0.000617903	0.000202754	0.000543784	0.000202754	0.00053728	2.12805e-25	5.7287e-24	----	----
ARRB1	rctm1107	reactome	Signal Transduction	0.000176499	0.000494417	----	----	5.80915e-05	0.000171918	7.18222e-05	0.000209004	5.15536e-06	1.7977e-05	----	----
MAPK1	M5669	kegg	Natural killer cell mediated cytotoxicity	0.000182157	0.000508816	0.000110604	0.000309818	0.000216829	0.000577287	0.000111766	0.000309422	5.3348e-24	1.32975e-22	0.000160974	0.000424867
IL2RB	M5669	kegg	Natural killer cell mediated cytotoxicity	0.000183191	0.000510384	0.000117762	0.000328004	0.000117895	0.000328888	0.000146756	0.000401602	1.93477e-07	9.33071e-07	0.000168888	0.000438564
CD44	rctm0331	reactome	Disease	0.000191165	0.000531232	0.0003654	0.000916178	0.000141177	0.000388636	0.000141177	0.000388577	4.02502e-05	0.00012093	----	----
NTRK1	rctm1107	reactome	Signal Transduction	0.000198839	0.000551141	----	----	0.00022691	0.00060193	0.000237764	0.000621945	0.00108091	0.00242485	----	----
GRK6	M13380	kegg	Neuroactive ligand-receptor interaction	0.000210525	0.000576147	0.000218143	0.000575104	----	----	----	----	----	----	----	----
SERPINF2	M16894	kegg	Complement and coagulation cascades	0.000209877	0.000576147	0.000288372	0.000740455	----	----	0.823761	0.840295	----	----	----	----
PSMA1	rctm0120	reactome	Apoptosis	0.000208673	0.000576147	0.000171488	0.000469687	0.000161155	0.000440309	0.000161155	0.00043764	----	----	----	----
INSR	rctm1107	reactome	Signal Transduction	0.000210325	0.000576147	----	----	0.000457329	0.00111953	9.589e-05	0.000272358	6.01636e-06	2.07641e-05	----	----
CCRL1	rctm1107	reactome	Signal Transduction	0.000209738	0.000576147	----	----	0.000402143	0.00100467	0.000240283	0.000626233	0.00110712	0.00246718	----	----
DLL1	rctm1133,..	reactome	Signaling by NOTCH	0.00021477	0.00058628	0.000196186	0.000525651	----	----	----	----	----	----	----	----
ING1	rctm0120	reactome	Apoptosis	0.000215775	0.000587538	0.000229966	0.000599857	0.000331706	0.000846083	0.000331706	0.000838398	----	----	----	----
BIRC2	rctm0120	reactome	Apoptosis	0.000220545	0.000599018	0.000179274	0.000488299	9.83093e-05	0.000282349	9.83093e-05	0.000277568	----	----	----	----
CREBBP	rctm1133,..	reactome	Signaling by NOTCH	0.000226082	0.000612517	0.000113344	0.000316591	0.000465519	0.00113768	----	----	----	----	----	----
F8	M16894	kegg	Complement and coagulation cascades	0.000227932	0.000612922	0.000195391	0.000524947	0.00016792	0.000455381	0.000250406	0.000649048	----	----	----	----
SGOL1	rctm0687	reactome	Metabolism of mRNA	0.000227652	0.000612922	0.000227652	0.000596247	0.000227652	0.000602804	0.000227652	0.000598798	0.0324527	0.0481072	----	----
RET	rctm1107	reactome	Signal Transduction	0.000227478	0.000612922	----	----	0.000134921	0.000373528	0.000262065	0.000675576	0.000134111	0.000362477	----	----
YWHAZ	rctm0120	reactome	Apoptosis	0.000239602	0.000642705	0.0005383	0.00129455	0.00157064	0.00333497	0.00157064	0.00333584	----	----	----	----
CDC25C	rctm0715,..	reactome	Mitotic G1-G1/S phases	0.00026872	0.000719025	0.000334328	0.000846784	0.00021837	0.000580332	0.000350295	0.000877588	----	----	----	----
AR	rctm1133,..	reactome	Signaling by NOTCH	0.000280723	0.000749287	0.000552168	0.00132467	0.000523085	0.00125937	----	----	----	----	----	----
RET	M5669	kegg	Natural killer cell mediated cytotoxicity	0.000282623	0.0007525	0.000352743	0.000889525	0.000306059	0.000783403	0.000301457	0.000764658	3.83995e-11	3.07653e-10	0.000373394	0.000897261
RBL1	rctm0493	reactome	Gene Expression	0.000294022	0.000780929	----	----	0.00039518	0.000988966	0.00039518	0.000983113	----	----	----	----
NOTCH3	rctm0331	reactome	Disease	0.000294821	0.000781132	0.000474613	0.0011641	0.000556975	0.00132999	0.000556975	0.00132982	----	----	----	----
MET	M5669	kegg	Natural killer cell mediated cytotoxicity	0.000308655	0.000815785	0.000334935	0.000846784	0.000446941	0.00109779	0.000219271	0.000577821	1.73799e-13	1.98249e-12	0.000329148	0.000816282
MAP2K1	M5669	kegg	Natural killer cell mediated cytotoxicity	0.000310032	0.000817426	0.000214216	0.000567787	0.000288751	0.000745641	0.000336472	0.000847432	2.56292e-13	2.87474e-12	0.000329555	0.000816282
BRCA2	rctm0715,..	reactome	Mitotic G1-G1/S phases	0.000313634	0.00082491	0.000227977	0.000596247	0.000335517	0.00085282	0.000279941	0.000716469	----	----	----	----
PSMA4	rctm1150	reactome	Signaling by Wnt	0.000341588	0.000896253	----	----	0.000519483	0.00125484	0.000519483	0.0012508	----	----	0.000302215	0.000772327
CALM1	M13380	kegg	Neuroactive ligand-receptor interaction	0.00034785	0.000910474	0.000208003	0.000552805	----	----	----	----	----	----	----	----
CTBP1	M7946	kegg	Notch signaling pathway	0.000368745	0.000962833	0.00043884	0.00108718	0.00047132	0.00114993	----	----	----	----	----	----
CRK	rctm0331	reactome	Disease	0.00036967	0.000962923	4.50067e-06	1.70025e-05	6.5758e-05	0.000191882	6.5758e-05	0.000192538	3.49077e-09	2.21631e-08	----	----
PRKCD	M8232	kegg	Long-term depression	0.00038104	0.000990156	----	----	0.000273933	0.00070989	----	----	----	----	----	----
SP1	rctm0715,..	reactome	Mitotic G1-G1/S phases	0.000385345	0.000998941	0.000617252	0.0014595	0.00047927	0.00116543	0.000285358	0.000727715	----	----	----	----
POLR2D	rctm0493	reactome	Gene Expression	0.000386363	0.000999183	----	----	0.000652501	0.00153548	0.000652501	0.00152967	----	----	----	----
NTRK1	M5669	kegg	Natural killer cell mediated cytotoxicity	0.000393654	0.00101561	0.000362935	0.000912892	0.000300221	0.000769811	0.000275937	0.000707492	5.18747e-12	4.47585e-11	0.000370597	0.000897261
EIF4G2	rctm0493	reactome	Gene Expression	0.000408082	0.00105033	----	----	0.000434063	0.00107521	0.000434063	0.00106495	----	----	----	----
EGF	rctm0331	reactome	Disease	0.000409782	0.0010522	0.000389658	0.000970209	0.000521255	0.00125704	0.000521255	0.00125295	3.23499e-06	1.18323e-05	----	----
SFRS12	rctm0493	reactome	Gene Expression	0.000443322	0.00113045	----	----	0.000420208	0.00104443	0.000420208	0.00103453	----	----	----	----
TRAF6	rctm0687	reactome	Metabolism of mRNA	0.000443397	0.00113045	0.000443397	0.00109297	0.000443397	0.00109092	0.000443397	0.00108411	----	----	----	----
PTK2B	rctm1107	reactome	Signal Transduction	0.000442147	0.00113045	----	----	0.000292589	0.000754218	2.77941e-06	1.09559e-05	8.21947e-06	2.73847e-05	----	----
KHDRBS1	M5669	kegg	Natural killer cell mediated cytotoxicity	0.000456825	0.00116195	0.00048476	0.0011831	0.000321486	0.00082145	0.000526745	0.00126401	3.90404e-12	3.55057e-11	0.00045909	0.00107121
GTF2A1	rctm0493	reactome	Gene Expression	0.000469493	0.00118923	----	----	0.000737848	0.00170605	0.000737848	0.00169622	----	----	----	----
CD44	rctm1107	reactome	Signal Transduction	0.00046975	0.00118923	----	----	0.000440655	0.00108685	0.000495334	0.00119874	2.26445e-07	1.06572e-06	----	----
CD247	rctm0331	reactome	Disease	0.000489135	0.00123541	0.000221907	0.000583467	0.000273461	0.00070989	0.000273461	0.00070241	0.000125024	0.000343434	----	----
GTF2E1	rctm0331	reactome	Disease	0.000502048	0.00126507	0.000536134	0.00129455	0.000793639	0.0018235	0.000793639	0.00181276	----	----	----	----
GRAP	M5669	kegg	Natural killer cell mediated cytotoxicity	0.000512597	0.00128566	0.000567273	0.00135431	0.000440997	0.00108685	0.000423509	0.00104085	0.000117493	0.000326746	0.000499384	0.00114858
PTPN1	rctm0331	reactome	Disease	0.00051159	0.00128566	0.000491829	0.00119444	0.00143391	0.00307207	0.00143391	0.00306836	2.67616e-06	1.01183e-05	----	----
PAK2	M5669	kegg	Natural killer cell mediated cytotoxicity	0.000514364	0.0012871	0.000716242	0.00165003	0.00043015	0.00106733	0.000378901	0.000945922	3.38574e-12	3.16473e-11	0.000436097	0.00103252
SNCA	rctm0120	reactome	Apoptosis	0.000539556	0.00134702	0.000747578	0.00170234	0.000603141	0.00143087	0.000603141	0.00142722	----	----	----	----
KCNK3	rctm0120	reactome	Apoptosis	0.000543608	0.00135401	0.000561052	0.00134271	0.000641153	0.00151611	0.000641153	0.00150555	----	----	----	----
CXCR1	rctm1107	reactome	Signal Transduction	0.000550139	0.00136713	----	----	0.000512271	0.0012436	0.000406693	0.00100823	----	----	----	----
LSM3	rctm0493	reactome	Gene Expression	0.000558848	0.00138558	----	----	0.000817512	0.00187245	0.000817512	0.00186131	----	----	----	----
PTK2	rctm1107	reactome	Signal Transduction	0.000590475	0.00146065	----	----	5.21528e-05	0.000155924	7.49124e-05	0.000217109	0.000670765	0.00157841	----	----
NCOR1	rctm1133,..	reactome	Signaling by NOTCH	0.000650555	0.00160559	0.000643576	0.00150728	0.000968222	0.00216662	----	----	----	----	----	----
NFKBIA	rctm1133,..	reactome	Signaling by NOTCH	0.000663377	0.00163351	0.000671165	0.0015571	0.000649088	0.00152992	----	----	----	----	----	----
NDRG1	rctm0493	reactome	Gene Expression	0.000681125	0.0016734	----	----	0.000172608	0.000467226	0.000172608	0.000464312	----	----	----	----
RBL1	rctm0715,..	reactome	Mitotic G1-G1/S phases	0.000699514	0.00171468	0.00072222	0.00165993	0.00064272	0.00151736	0.000669436	0.00156422	----	----	----	----
KAT2B	rctm1133,..	reactome	Signaling by NOTCH	0.000727689	0.00177971	0.000810591	0.00182893	0.000976885	0.00217599	----	----	----	----	----	----
RPA1	rctm0715,..	reactome	Mitotic G1-G1/S phases	0.000747643	0.00182438	0.000941167	0.00210907	0.00098682	0.00219477	0.000976456	0.00217109	----	----	----	----
LSM5	rctm0493	reactome	Gene Expression	0.000753667	0.00183494	----	----	0.000558526	0.00133152	0.000558526	0.00133006	----	----	----	----
CCL2	rctm1107	reactome	Signal Transduction	0.000774218	0.00188074	----	----	0.000535117	0.0012841	0.000446416	0.00108776	0.00503826	0.00963282	----	----
HCK	M5669	kegg	Natural killer cell mediated cytotoxicity	0.000786107	0.00190532	0.000745459	0.00170144	0.00104142	0.00231267	0.00150704	0.00321517	5.821e-08	3.18498e-07	0.000812682	0.00176813
BCR	rctm0120	reactome	Apoptosis	0.000787862	0.00190532	0.000478245	0.0011701	0.000536908	0.00128629	0.000536908	0.00128623	----	----	----	----
AKT2	rctm0331	reactome	Disease	0.000839299	0.00202518	0.00145373	0.00310928	0.000780438	0.00179599	0.000780438	0.00178547	8.44147e-05	0.000238702	----	----
DFFA	rctm0120	reactome	Apoptosis	0.000870271	0.00208847	0.000809811	0.00182893	0.000835116	0.0019038	0.000835116	0.00189533	----	----	----	----
RELA	rctm0493	reactome	Gene Expression	0.000871323	0.00208847	----	----	0.000891141	0.00201265	0.000891141	0.00200015	----	----	----	----
CCND1	rctm0715,..	reactome	Mitotic G1-G1/S phases	0.000868214	0.00208847	0.00103108	0.00229491	0.000847993	0.00192714	0.000936449	0.00209194	----	----	----	----
LYN	M5669	kegg	Natural killer cell mediated cytotoxicity	0.000878178	0.00210024	0.00065077	0.00151693	0.000663511	0.00155888	0.000865669	0.00195531	9.69202e-36	4.65909e-34	0.00102029	0.00213334
PSMA4	rctm0120	reactome	Apoptosis	0.000897295	0.00213651	0.000628152	0.00147466	0.000518693	0.00125484	0.000518693	0.0012508	----	----	----	----
SRC	rctm0331	reactome	Disease	0.000896515	0.00213651	0.00194316	0.00401668	0.00111518	0.00246148	0.00111518	0.0024527	1.20007e-05	3.90169e-05	----	----
SOS1	rctm1107	reactome	Signal Transduction	0.000905317	0.00215087	----	----	0.00116776	0.00254673	0.000845074	0.00191487	1.79311e-10	1.3117e-09	----	----
KDR	M5669	kegg	Natural killer cell mediated cytotoxicity	0.000915796	0.002171	0.000488679	0.00118972	0.000669451	0.00156778	0.000558945	0.00133006	1.61261e-13	1.87118e-12	0.000647696	0.00144832
GTF2E2	rctm0331	reactome	Disease	0.000925467	0.00218825	0.000661805	0.00153901	0.00114825	0.00251169	0.00114825	0.00249841	0.000856894	0.00196153	----	----
TP53	rctm0493	reactome	Gene Expression	0.000929081	0.00218825	----	----	0.000353405	0.000892073	0.000353405	0.000883824	----	----	----	----
CDK7	rctm0947,..	reactome	RNA Polymerase I, RNA Polymerase III, and Mitochondrial Transcription	0.000929146	0.00218825	----	----	----	----	0.00102795	0.00227492	----	----	----	----
IFNAR2	M5669	kegg	Natural killer cell mediated cytotoxicity	0.000933462	0.00219364	0.000838526	0.00188764	----	----	----	----	----	----	0.00103732	0.00214113
CCL7	rctm1107	reactome	Signal Transduction	0.000940365	0.00220506	----	----	0.000955542	0.00214153	0.000636926	0.00150057	0.385146	0.438584	----	----
EXOSC5	rctm0493	reactome	Gene Expression	0.000948307	0.00221887	----	----	0.00112304	0.00247136	0.00112304	0.00246238	----	----	----	----
ANAPC10	rctm0715,..	reactome	Mitotic G1-G1/S phases	0.000967396	0.00225865	0.000898291	0.00201757	0.000711857	0.00165382	0.000767152	0.0017579	----	----	----	----
EP300	rctm1133,..	reactome	Signaling by NOTCH	0.00100618	0.00234414	0.00163861	0.00345967	7.18402e-05	0.000209211	----	----	----	----	----	----
CRK	M5669	kegg	Natural killer cell mediated cytotoxicity	0.0010691	0.00248538	0.00167186	0.00352234	0.00149048	0.00317926	0.00125096	0.00270535	7.8953e-18	1.23571e-16	0.00107001	0.00218064
GNB2L1	M5669	kegg	Natural killer cell mediated cytotoxicity	0.00109611	0.00254269	0.00123335	0.00270242	0.00123064	0.00266791	0.0011015	0.00243013	5.0381e-07	2.21611e-06	0.00101236	0.00213334
PIK3CG	rctm1107	reactome	Signal Transduction	0.0011049	0.00255759	----	----	0.000974756	0.00217599	0.000750018	0.00172141	0.00314074	0.00634749	----	----
DLL1	M7946	kegg	Notch signaling pathway	0.0011125	0.00256968	0.00223293	0.00452088	0.0014903	0.00317926	----	----	----	----	----	----
PSMA4	rctm0687	reactome	Metabolism of mRNA	0.0011214	0.00258471	0.0011214	0.00246808	0.0011214	0.00247136	0.0011214	0.00246238	6.94997e-05	0.000199886	----	----
MAP3K5	rctm0120	reactome	Apoptosis	0.00115001	0.00264503	0.000738827	0.00169415	0.000877453	0.0019879	0.000877453	0.00197879	----	----	----	----
MAPK1	rctm1107	reactome	Signal Transduction	0.00117717	0.00270173	----	----	0.00373785	0.00713812	0.000436586	0.0010693	0.303187	0.357974	----	----
ORC6L	rctm0715,..	reactome	Mitotic G1-G1/S phases	0.00118283	0.00270899	0.00163376	0.00345967	0.000883323	0.00199809	0.000717755	0.00165806	----	----	----	----
PSMB5	rctm1150	reactome	Signaling by Wnt	0.00121149	0.00276876	----	----	0.00114465	0.00250757	0.00114465	0.00249439	----	----	0.000852475	0.00182998
CD93	rctm1107	reactome	Signal Transduction	0.00122806	0.0028007	----	----	0.00109753	0.00242989	0.000890277	0.00200015	0.0168899	0.0281359	----	----
CREBBP	M7946	kegg	Notch signaling pathway	0.00123435	0.00280913	0.00141022	0.00303598	0.00157262	0.00333497	----	----	----	----	----	----
MAPK1	rctm0331	reactome	Disease	0.00128239	0.00291232	0.000744242	0.00170144	0.000186118	0.000501935	0.000186118	0.00049504	0.0389225	0.0561653	----	----
MAP2K1	M8232	kegg	Long-term depression	0.00128658	0.00291572	0.00163656	0.00345967	0.00183113	0.00383853	----	----	----	----	----	----
KAT5	rctm1133,..	reactome	Signaling by NOTCH	0.00129692	0.00293299	0.00192104	0.00398768	0.00106223	0.00235532	----	----	----	----	----	----
BTK	M5669	kegg	Natural killer cell mediated cytotoxicity	0.00130283	0.0029402	0.00130962	0.00285051	0.00117267	0.00255362	0.00103297	0.00228247	6.88553e-09	4.10085e-08	0.000630815	0.00143044
RUNX1T1	rctm0331	reactome	Disease	0.00135521	0.00305205	0.00207746	0.00424974	0.00295025	0.00582465	0.00295025	0.00587162	0.411882	0.465095	----	----
SHB	M5669	kegg	Natural killer cell mediated cytotoxicity	0.00137828	0.00309755	0.00245648	0.00491196	0.0022635	0.00462528	0.00200245	0.00415983	4.70009e-07	2.10633e-06	0.00215496	0.00389829
DAPK1	rctm0120	reactome	Apoptosis	0.00138455	0.00310518	0.00100545	0.00224293	0.00110845	0.00245034	0.00110845	0.00244167	----	----	----	----
VCAN	rctm1107	reactome	Signal Transduction	0.001395	0.0031157	----	----	0.00201574	0.0041775	0.0010122	0.00224355	0.0193388	0.0313615	----	----
PPP2CA	rctm1150	reactome	Signaling by Wnt	0.00139345	0.0031157	----	----	0.00136217	0.00292695	0.00136217	0.00291922	----	----	0.00149276	0.00289559
SKP1	rctm0917,..	reactome	Protein folding	0.0014135	0.00315049	0.00137772	0.00298556	----	----	0.00123835	0.00268215	----	----	0.00135636	0.00269597
LSM1	rctm0493	reactome	Gene Expression	0.00146565	0.00326	----	----	0.00193884	0.00403534	0.00193884	0.00403949	----	----	----	----
CAV1	M5669	kegg	Natural killer cell mediated cytotoxicity	0.00150932	0.00335025	0.00204649	0.00420383	0.00233522	0.00474525	0.0021095	0.00434417	6.0928e-09	3.76189e-08	0.00151429	0.00290238
BCL2L11	rctm0120	reactome	Apoptosis	0.00151731	0.00336108	0.00169244	0.0035581	0.00248061	0.00501121	0.00248061	0.00505538	----	----	----	----
HSPBP1	M16004	kegg	Antigen processing and presentation	0.00152566	0.00337267	0.00123743	0.00270533	0.00133979	0.00288312	0.00135851	0.00291577	----	----	----	----
GAB2	rctm1107	reactome	Signal Transduction	0.00153685	0.00339049	----	----	0.00278806	0.00552687	0.00167778	0.003537	0.0356438	0.0518106	----	----
GRB10	rctm0331	reactome	Disease	0.00156424	0.00344387	0.00243481	0.00487951	0.00163191	0.00344566	0.00163191	0.00344541	0.0119671	0.020811	----	----
CASP8	M5669	kegg	Natural killer cell mediated cytotoxicity	0.00156795	0.00344502	0.00111785	0.00246577	0.00136793	0.00293501	0.00159945	0.00338191	2.56259e-06	9.799e-06	0.00118341	0.00238161
CD82	rctm0331	reactome	Disease	0.00159587	0.00349926	0.00108308	0.00239981	0.00184673	0.00386568	0.00184673	0.00385888	0.255166	0.310536	----	----
FYN	T1D_positive	GWAS Catalog	Positive control gene set for T1DM	0.00161258	0.00352874	0.000984889	0.00220204	0.00238248	0.00482783	0.00125506	0.00271008	----	----	0.00205263	0.00375537
BLNK	M5669	kegg	Natural killer cell mediated cytotoxicity	0.00162887	0.00354703	0.00193145	0.00400086	0.00221766	0.00454434	0.00199104	0.00414217	7.74591e-08	4.01e-07	0.00257741	0.00456004
CD5	rctm0331	reactome	Disease	0.00162516	0.00354703	0.00187169	0.00390167	0.000846939	0.00192714	0.000846939	0.00191605	7.90007e-05	0.000225286	----	----
NR1H2	rctm0493	reactome	Gene Expression	0.00163078	0.00354703	----	----	0.000913191	0.00205292	0.000913191	0.00204319	----	----	----	----
FGFR2	rctm0331	reactome	Disease	0.00169886	0.00368768	0.00108877	0.00240702	0.00118882	0.00258492	0.00118882	0.00258272	0.00106315	0.00239298	----	----
KHDRBS1	rctm0331	reactome	Disease	0.00170714	0.00369822	0.00142081	0.00305211	0.00130939	0.00283443	0.00130939	0.00282313	1.77844e-08	1.0318e-07	----	----
PRKACA	M8232	kegg	Long-term depression	0.00177526	0.00383811	0.00197542	0.00407482	0.00188571	0.00393598	----	----	----	----	----	----
PLCG1	rctm0331	reactome	Disease	0.00179211	0.0038609	0.00121746	0.00267352	0.00697657	0.012474	0.00697657	0.0125986	0.000111957	0.000313947	----	----
KDR	rctm1107	reactome	Signal Transduction	0.00179295	0.0038609	----	----	0.00116055	0.00253479	0.00113327	0.00247718	4.99242e-06	1.74995e-05	----	----
PML	rctm0493	reactome	Gene Expression	0.00181136	0.0038928	----	----	0.00570421	0.0103901	0.00570421	0.0105144	----	----	----	----
PAK1	M5669	kegg	Natural killer cell mediated cytotoxicity	0.00182453	0.00391333	0.00147308	0.00314384	0.00151896	0.00323527	0.00134916	0.00290009	4.25888e-07	1.93664e-06	0.00145513	0.00285702
PIN1	rctm0715,..	reactome	Mitotic G1-G1/S phases	0.00189258	0.00405125	0.00269003	0.00534751	0.00195193	0.00405102	0.00201913	0.00418837	----	----	----	----
HLA-G	M16004	kegg	Antigen processing and presentation	0.00190177	0.00406287	0.00143067	0.00306662	0.00194297	0.00403816	----	----	----	----	----	----
CHUK	rctm0120	reactome	Apoptosis	0.00195597	0.00417043	0.00136189	0.00295776	0.00113044	0.0024839	0.00113044	0.00247479	----	----	----	----
PTK2B	rctm0331	reactome	Disease	0.00196003	0.00417086	0.00384794	0.00731034	0.000212547	0.00056692	0.000212547	0.000561139	6.39182e-09	3.91063e-08	----	----
FYN	rctm0331	reactome	Disease	0.00198282	0.00421106	0.000370962	0.000925995	0.00315929	0.00616231	0.00315929	0.00620949	0.0133551	0.0229872	----	----
CD28	M5669	kegg	Natural killer cell mediated cytotoxicity	0.00200871	0.00424935	0.00160146	0.00340311	0.00219012	0.00450054	0.00254608	0.00515373	7.33588e-08	3.82717e-07	0.00182569	0.00341786
HSP90AA1	rctm0331	reactome	Disease	0.00200686	0.00424935	0.00062551	0.00147203	0.000239158	0.000627574	0.000239158	0.000624443	0.000255404	0.000648629	----	----
HLA-G	rctm0567	reactome	Immunoregulatory interactions between a Lymphoid and a non-Lymphoid cell	0.00203527	0.00429712	0.00203527	0.00418951	0.00258809	0.00516555	0.00258809	0.0052165	0.00497484	0.00953864	----	----
CRHR1	M8232	kegg	Long-term depression	0.00206164	0.00433126	0.0014024	0.00302575	0.0017856	0.00374848	----	----	----	----	----	----
CRKL	rctm0331	reactome	Disease	0.00206346	0.00433126	0.00271236	0.00538107	0.00357564	0.00685526	0.00357564	0.00688516	2.37572e-12	2.40245e-11	----	----
POLA1	rctm0715,..	reactome	Mitotic G1-G1/S phases	0.002062	0.00433126	0.0031319	0.00609084	0.00295466	0.00582548	0.00388895	0.00745819	----	----	----	----
CTSG	rctm1107	reactome	Signal Transduction	0.00207363	0.00434418	----	----	0.00231597	0.00471269	0.00264243	0.00528859	0.0174981	0.0290771	----	----
ADRBK1	M13380	kegg	Neuroactive ligand-receptor interaction	0.0020896	0.00436916	0.00107819	0.00239436	----	----	----	----	----	----	----	----
NUMB	rctm0331	reactome	Disease	0.00211811	0.00442022	0.00153853	0.00327644	0.00263324	0.00522707	0.00263324	0.0052776	0.0184392	0.0302111	----	----
PSMB5	rctm0120	reactome	Apoptosis	0.00219398	0.00456973	0.00180952	0.00378808	0.00159851	0.00338003	0.00159851	0.00338191	----	----	----	----
TSHR	rctm0449	reactome	G alpha (s) signalling events	0.00231197	0.00480624	0.00205607	0.00421473	----	----	----	----	----	----	----	----
KAT2B	M7946	kegg	Notch signaling pathway	0.00239313	0.00496541	0.00212838	0.0043449	0.00215299	0.00443049	----	----	----	----	----	----
SMN1	rctm0493	reactome	Gene Expression	0.00245773	0.00508967	----	----	0.000711077	0.00165382	0.000711077	0.00164799	----	----	----	----
EXOSC4	rctm0493	reactome	Gene Expression	0.00249446	0.00515586	----	----	0.00351336	0.00677145	0.00351336	0.00679281	----	----	----	----
STAT3	rctm1107	reactome	Signal Transduction	0.00252826	0.00521574	----	----	0.000905883	0.00203963	0.000566182	0.00134504	0.00932664	0.0166054	----	----
YWHAE	rctm0120	reactome	Apoptosis	0.00253769	0.00522522	0.00320347	0.00619338	0.00317904	0.0061843	0.00317904	0.0062311	----	----	----	----
C1QA	rctm0261	reactome	Complement cascade	0.00256493	0.00527128	0.00235677	0.00474239	0.00356349	0.00684343	0.00356349	0.00687106	----	----	----	----
MUC1	rctm0331	reactome	Disease	0.00258227	0.00529685	0.00229157	0.00462063	0.00208567	0.00430408	0.00208567	0.00430131	4.0058e-06	1.43399e-05	----	----
GAB2	rctm0331	reactome	Disease	0.00259621	0.00531252	0.00138679	0.00299863	0.00228756	0.00466138	0.00228756	0.00468373	0.0359259	0.0521081	----	----
PPARD	rctm1133,..	reactome	Signaling by NOTCH	0.00259974	0.00531252	0.00216599	0.00441254	0.00309148	0.00605432	----	----	----	----	----	----
SNW1	rctm1133,..	reactome	Signaling by NOTCH	0.0026156	0.00533484	0.00347085	0.00665809	0.0031263	0.00610612	----	----	----	----	----	----
FLT1	M5669	kegg	Natural killer cell mediated cytotoxicity	0.00267637	0.00544851	0.00317513	0.00615065	0.00403309	0.00761171	0.00266753	0.00532385	3.77394e-06	1.35821e-05	0.00199055	0.00368366
DHX9	rctm0493	reactome	Gene Expression	0.00276038	0.00560897	----	----	0.00414185	0.00776729	0.00414185	0.007848	----	----	----	----
UPF2	rctm0493	reactome	Gene Expression	0.00281178	0.00570269	----	----	0.00249172	0.0050213	0.00249172	0.00506531	----	----	----	----
ORC3L	rctm0715,..	reactome	Mitotic G1-G1/S phases	0.00284896	0.00576727	0.00222241	0.00450884	0.00333247	0.00647414	0.00202728	0.00419915	----	----	----	----
MTNR1A	rctm1107	reactome	Signal Transduction	0.00293478	0.0059299	----	----	0.00560409	0.0102333	0.00509552	0.00946595	----	----	----	----
PPP1CA	rctm0120	reactome	Apoptosis	0.00297373	0.00599738	0.00293918	0.00578449	0.00257384	0.00514416	0.00257384	0.00519514	----	----	----	----
CDC42	M5669	kegg	Natural killer cell mediated cytotoxicity	0.00308202	0.0062029	0.00309041	0.00602203	0.00289915	0.0057393	0.00430868	0.00813164	1.46834e-14	1.76463e-13	0.00244061	0.00436598
CXCR4	rctm1107	reactome	Signal Transduction	0.0030871	0.0062029	----	----	0.00379141	0.0072215	0.00232341	0.00475031	----	----	----	----
PIAS1	rctm0493	reactome	Gene Expression	0.00313894	0.00629535	----	----	0.00260909	0.00519326	0.00260909	0.00524397	----	----	----	----
VTN	rctm1107	reactome	Signal Transduction	0.00317609	0.00635807	----	----	0.00349819	0.00676007	0.00324641	0.00634566	0.0431792	0.0619608	----	----
APAF1	rctm0120	reactome	Apoptosis	0.00318862	0.0063596	0.00283069	0.00559331	0.00389977	0.00740855	0.00389977	0.00746888	----	----	----	----
JAK2	rctm0331	reactome	Disease	0.00318845	0.0063596	0.000325689	0.000827654	0.00339985	0.00657876	0.00339985	0.00660928	3.15389e-07	1.46384e-06	----	----
GAB1	rctm0331	reactome	Disease	0.00320059	0.00637171	0.00285271	0.00562554	0.00403679	0.00761171	0.00403679	0.00769223	5.99692e-05	0.000173962	----	----
STAT1	rctm0120	reactome	Apoptosis	0.0032195	0.00639757	0.00509638	0.00946333	0.00437444	0.00815109	0.00437444	0.00822302	----	----	----	----
ERBB2	rctm1107	reactome	Signal Transduction	0.00327014	0.0064744	----	----	0.00250001	0.00503105	0.00179288	0.00375738	1.97437e-10	1.42876e-09	----	----
ITGAV	rctm1107	reactome	Signal Transduction	0.00326587	0.0064744	----	----	0.00228186	0.00465628	0.00415509	0.00786262	0.00521874	0.00986577	----	----
GNG13	rctm0244	reactome	Class B/2 (Secretin family receptors)	0.00337586	0.00666487	0.00308537	0.00602203	----	----	----	----	----	----	0.00272579	0.00477012
CD3D	rctm0567	reactome	Immunoregulatory interactions between a Lymphoid and a non-Lymphoid cell	0.00337868	0.00666487	0.00337868	0.00649391	0.0031778	0.0061843	0.0031778	0.0062311	0.00354908	0.00707806	----	----
ITK	M5669	kegg	Natural killer cell mediated cytotoxicity	0.00348961	0.00687116	0.00302279	0.0059372	0.00338047	0.00654995	0.00334663	0.00651471	1.08839e-09	7.39887e-09	0.00378022	0.00654425
CBL	rctm0331	reactome	Disease	0.00356838	0.0070135	0.00613071	0.0111735	0.00356062	0.00684343	0.00356062	0.00687106	3.37015e-05	0.000101709	----	----
ERBB4	rctm1107	reactome	Signal Transduction	0.0036538	0.00716835	----	----	0.00378724	0.0072215	0.00506008	0.00941242	0.000136758	0.000368152	----	----
MAPK8	rctm0120	reactome	Apoptosis	0.00367092	0.00718888	0.00385837	0.00731607	0.00370476	0.0070935	0.00370476	0.00712416	----	----	----	----
RB1	rctm0947,..	reactome	RNA Polymerase I, RNA Polymerase III, and Mitochondrial Transcription	0.00370208	0.0072368	----	----	----	----	0.00398424	0.0076204	----	----	----	----
SNRPB	rctm0493	reactome	Gene Expression	0.00373487	0.00728771	----	----	0.00439486	0.00817871	0.00439486	0.00825052	----	----	----	----
PSMA1	rctm1150	reactome	Signaling by Wnt	0.00380312	0.00740752	----	----	0.00472891	0.00873352	0.00472891	0.00884262	----	----	0.00420944	0.00716791
PTMA	M4741	kegg	Systemic lupus erythematosus	0.00391042	0.00758917	0.00217379	0.00441929	0.00351275	0.00677145	0.00409758	0.00777447	----	----	----	----
MST1R	rctm0120	reactome	Apoptosis	0.00390854	0.00758917	0.0041786	0.00790806	0.00580578	0.0105487	0.00580578	0.0106602	----	----	----	----
TCERG1	rctm0493	reactome	Gene Expression	0.00394488	0.00764107	----	----	0.00225259	0.00460943	0.00225259	0.00461878	----	----	----	----
NCOA2	rctm0493	reactome	Gene Expression	0.0039513	0.00764107	----	----	0.00252556	0.00507429	0.00252556	0.00512534	----	----	----	----
FSHR	rctm0120	reactome	Apoptosis	0.00397748	0.00767795	0.00337354	0.00649391	0.00311863	0.00609931	0.00311863	0.00614655	----	----	----	----
FGG	M16894	kegg	Complement and coagulation cascades	0.00403769	0.0077803	0.00333973	0.00644418	0.00399304	0.00757588	0.00300152	0.0059487	----	----	----	----
TYK2	rctm0331	reactome	Disease	0.00407142	0.00783133	0.00246096	0.00491196	0.00431512	0.00806115	0.00431512	0.008133	0.00126268	0.00277707	----	----
IGFBP3	rctm1107	reactome	Signal Transduction	0.00414512	0.00795892	----	----	0.00356477	0.00684343	0.00550939	0.0101949	0.00109305	0.00244392	----	----
JUN	rctm1133,..	reactome	Signaling by NOTCH	0.00439298	0.00841989	0.0036214	0.00690658	0.00517787	0.00952649	----	----	----	----	----	----
FLNA	rctm1107	reactome	Signal Transduction	0.00467964	0.00895343	----	----	0.00067133	0.00156966	0.000981845	0.00217966	0.0233438	0.0366209	----	----
TSC1	rctm0120	reactome	Apoptosis	0.00473038	0.00903452	0.00304823	0.00597525	0.00433644	0.00809063	0.00433644	0.00816238	----	----	----	----
AHR	rctm0493	reactome	Gene Expression	0.00484668	0.00924032	----	----	0.00403802	0.00761171	0.00403802	0.00769223	----	----	----	----
HLA-B	rctm0567	reactome	Immunoregulatory interactions between a Lymphoid and a non-Lymphoid cell	0.00489594	0.0093178	0.00489594	0.00912552	0.00552027	0.0100928	0.00552027	0.0102017	0.000141373	0.000379046	----	----
MAP2K2	M8232	kegg	Long-term depression	0.00495876	0.00942077	0.00453108	0.0085098	0.00471997	0.00872805	----	----	----	----	----	----
NOS1	rctm1107	reactome	Signal Transduction	0.00497331	0.00943184	----	----	0.00785827	0.0139141	0.0053528	0.00993094	0.0509979	0.0724084	----	----
HIPK2	rctm0331	reactome	Disease	0.00512405	0.00970069	0.00531088	0.00982463	0.00371356	0.00710103	0.00371356	0.00713144	0.0224196	0.0355021	----	----
PSMA3	rctm1150	reactome	Signaling by Wnt	0.00544565	0.0102915	----	----	0.00627357	0.0113422	0.00627357	0.0114595	----	----	0.00422951	0.00716791
BRCA1	rctm1133,..	reactome	Signaling by NOTCH	0.00554979	0.01047	0.00595278	0.0109097	0.00563989	0.0102858	----	----	----	----	----	----
EXOSC6	rctm0493	reactome	Gene Expression	0.00558603	0.01052	----	----	0.00574803	0.0104568	0.00574803	0.0105814	----	----	----	----
PTK2	rctm0120	reactome	Apoptosis	0.00561619	0.0105584	0.004815	0.00899166	0.00688302	0.0123522	0.00688302	0.0124612	----	----	----	----
MYBL2	rctm0715,..	reactome	Mitotic G1-G1/S phases	0.00568482	0.0106689	0.00815536	0.0146737	0.00450566	0.00836356	0.00663033	0.0120652	----	----	----	----
RGS7	M8232	kegg	Long-term depression	0.0057417	0.010757	----	----	0.00415185	0.00777605	----	----	----	----	----	----
ATF2	rctm0493	reactome	Gene Expression	0.00596453	0.0111551	----	----	0.0087513	0.0153833	0.0087513	0.0154889	----	----	----	----
BRF1	rctm0947,..	reactome	RNA Polymerase I, RNA Polymerase III, and Mitochondrial Transcription	0.00598674	0.0111773	----	----	----	----	----	----	----	----	----	----
TNFAIP3	rctm0120	reactome	Apoptosis	0.00601007	0.0112015	0.00601488	0.0110031	0.00500801	0.00922562	0.00500801	0.00933997	----	----	----	----
KIT	rctm0331	reactome	Disease	0.00618692	0.0115113	0.00427625	0.00806191	0.0108384	0.0186257	0.0108384	0.0186946	1.36624e-14	1.67178e-13	----	----
THRA	rctm1107	reactome	Signal Transduction	0.00648226	0.0120401	----	----	0.011186	0.0191554	0.00759042	0.0135693	0.015839	0.0267485	----	----
STUB1	rctm0493	reactome	Gene Expression	0.0065412	0.0121287	----	----	0.00677299	0.0121921	0.00677299	0.012309	----	----	----	----
THRA	rctm1133,..	reactome	Signaling by NOTCH	0.00659496	0.0122075	0.00971851	0.0171165	0.00630752	0.0113894	----	----	----	----	----	----
DTX1	rctm1133,..	reactome	Signaling by NOTCH	0.00672398	0.012425	----	----	0.0054958	0.0100607	----	----	----	----	----	----
STAT1	rctm1107	reactome	Signal Transduction	0.00674862	0.0124492	----	----	0.0117155	0.0199218	0.0100625	0.0176124	0.0254026	0.0390666	----	----
MAPK3	rctm1107	reactome	Signal Transduction	0.00680932	0.0125398	----	----	0.00531499	0.00976646	0.0160075	0.0265176	0.00976812	0.0172093	----	----
IRS1	rctm0331	reactome	Disease	0.00691424	0.0127114	0.0317509	0.0496927	0.000896794	0.00202229	0.000896794	0.00200967	1.22222e-06	4.95514e-06	----	----
NTRK1	rctm0331	reactome	Disease	0.00697638	0.0128038	0.0051544	0.00955309	0.00497066	0.00916839	0.00497066	0.00928249	6.31431e-06	2.13709e-05	----	----
GNG13	rctm0449	reactome	G alpha (s) signalling events	0.00705427	0.0129249	0.00691644	0.0125823	----	----	----	----	----	----	----	----
HLA-DRA	GTEX_V7_Adipose_Subcutaneous_WGCNA_27	GTEX_V7	Allograft rejection; antigen processing and presentation; inteferon alpha, beta and gamma signaling	0.00717161	0.0131176	----	----	----	----	----	----	----	----	----	----
TNPO1	rctm0687	reactome	Metabolism of mRNA	0.00728332	0.0132994	0.00728332	0.013201	0.00728332	0.0129432	0.00728332	0.0130531	----	----	----	----
HSF1	rctm0493	reactome	Gene Expression	0.00746252	0.0136037	----	----	0.00899942	0.0157436	0.00899942	0.0158689	----	----	----	----
PSMA3	rctm0120	reactome	Apoptosis	0.00764464	0.0139122	0.00811404	0.014626	0.00798237	0.0141167	0.00798237	0.0142342	----	----	----	----
THRA	rctm0331	reactome	Disease	0.00773625	0.0140553	0.00612861	0.0111735	0.00539093	0.00989354	0.00539093	0.00998866	----	----	----	----
YWHAB	rctm0120	reactome	Apoptosis	0.00782973	0.0142012	0.0107075	0.0185221	0.00709982	0.0126561	0.00709982	0.0127646	----	----	----	----
KAT5	rctm0715,..	reactome	Mitotic G1-G1/S phases	0.00824989	0.0149382	0.00755625	0.0136706	0.00852633	0.0150604	0.0116452	0.0198694	----	----	----	----
NCF1	rctm0331	reactome	Disease	0.00861139	0.0155667	0.0102229	0.0179548	0.0148338	0.0247343	0.0148338	0.0246594	1.87527e-08	1.07868e-07	----	----
TGFBI	rctm1107	reactome	Signal Transduction	0.00866992	0.0156464	----	----	0.00936168	0.0163381	0.0126395	0.0214375	0.0254833	0.0390666	----	----
IRS2	rctm1107	reactome	Signal Transduction	0.00868618	0.0156496	----	----	0.012626	0.0213704	0.018376	0.0301603	0.312895	0.366861	----	----
SP1	rctm0493	reactome	Gene Expression	0.00890266	0.0160129	----	----	0.00693282	0.012411	0.00693282	0.0125355	----	----	----	----
PTPN6	rctm0331	reactome	Disease	0.0089182	0.0160142	0.0217006	0.0352501	0.0231872	0.0370132	0.0231872	0.0371151	0.0001523	0.000405129	----	----
NR3C1	rctm0331	reactome	Disease	0.00894136	0.0160292	0.0214868	0.0349604	0.00406052	0.00764015	0.00406052	0.00772151	0.00488667	0.00942329	----	----
CHEK1	rctm0715,..	reactome	Mitotic G1-G1/S phases	0.00898219	0.0160757	0.00972135	0.0171165	0.0094202	0.0164206	0.0147134	0.0244879	----	----	----	----
HLA-A	M16004	kegg	Antigen processing and presentation	0.00943518	0.0168586	0.0141472	0.0239676	0.0116922	0.0199054	0.0106084	0.0183539	----	----	----	----
RUNX3	rctm1133,..	reactome	Signaling by NOTCH	0.0099548	0.0177577	0.00845362	0.015155	0.0109151	0.0187355	----	----	----	----	----	----
PTMA	rctm0493	reactome	Gene Expression	0.0101816	0.0181323	----	----	0.0106014	0.01824	0.0106014	0.0183539	----	----	----	----
ITGA4	rctm0567	reactome	Immunoregulatory interactions between a Lymphoid and a non-Lymphoid cell	0.0102507	0.0182253	0.0102507	0.0179548	0.0075848	0.0134625	0.0075848	0.0135693	6.08894e-06	2.09074e-05	----	----
PSMA3	rctm0687	reactome	Metabolism of mRNA	0.010287	0.0182599	0.010287	0.0179775	0.010287	0.0177829	0.010287	0.0179393	3.90845e-09	2.43554e-08	----	----
CDK7	rctm0715,..	reactome	Mitotic G1-G1/S phases	0.0103602	0.0183596	0.00946271	0.016781	0.00857309	0.0151247	0.00803852	0.0142807	----	----	----	----
CAV1	rctm1107	reactome	Signal Transduction	0.0103865	0.0183762	----	----	0.0189925	0.0309609	0.00344305	0.00667767	0.000250178	0.000637765	----	----
ERBB2	rctm0331	reactome	Disease	0.010471	0.0184954	0.0178788	0.0297277	0.0244874	0.0387075	0.0244874	0.0387603	3.72261e-12	3.43194e-11	----	----
FCER1G	M5669	kegg	Natural killer cell mediated cytotoxicity	0.0105396	0.018562	0.00710591	0.0129032	0.0120743	0.020505	0.0106151	0.0183539	0.0705115	0.0978437	----	----
PSMA1	rctm0687	reactome	Metabolism of mRNA	0.0105431	0.018562	0.0105431	0.0183342	0.0105431	0.018161	0.0105431	0.0183185	3.29627e-09	2.11275e-08	----	----
PTPN6	rctm1107	reactome	Signal Transduction	0.0106959	0.0188004	----	----	0.00946371	0.0164768	0.00628138	0.0114595	0.000346806	0.000854946	----	----
NCOA3	rctm1133,..	reactome	Signaling by NOTCH	0.0107441	0.0188544	0.0156703	0.0263219	0.0150737	0.025077	----	----	----	----	----	----
PIK3R2	M5669	kegg	Natural killer cell mediated cytotoxicity	0.0108898	0.0190484	0.0106251	0.0184442	0.00678234	0.0121921	0.0087336	0.0154768	4.72594e-07	2.10633e-06	0.0105321	0.0174811
DSP	rctm0120	reactome	Apoptosis	0.0108865	0.0190484	0.0103688	0.0180629	0.00702928	0.0125529	0.00702928	0.0126776	----	----	----	----
PEBP1	M8232	kegg	Long-term depression	0.0110102	0.0192279	0.0102521	0.0179548	----	----	----	----	----	----	----	----
PPARG	rctm0493	reactome	Gene Expression	0.0114153	0.0199031	----	----	0.0112226	0.0191955	0.0112226	0.0192639	----	----	----	----
DOK1	M5669	kegg	Natural killer cell mediated cytotoxicity	0.0115124	0.0200401	0.0107027	0.0185221	0.00864981	0.0152233	0.00722593	0.0129666	0.00081842	0.00187985	0.0113273	0.0186092
CALR	rctm1107	reactome	Signal Transduction	0.0116042	0.0201675	----	----	0.00672396	0.0121264	0.0111593	0.0191784	----	----	----	----
SOCS1	M5669	kegg	Natural killer cell mediated cytotoxicity	0.0117453	0.0203799	0.0143041	0.0241504	0.0133612	0.0224954	0.0165455	0.0273135	1.31202e-07	6.54065e-07	0.0154753	0.0244267
LHCGR	rctm0449	reactome	G alpha (s) signalling events	0.0118098	0.0204263	0.0103015	0.0179775	----	----	----	----	----	----	----	----
TBL1X	rctm1133,..	reactome	Signaling by NOTCH	0.011802	0.0204263	0.0127762	0.0219084	0.0154634	0.0256085	----	----	----	----	----	----
CCL8	rctm1107	reactome	Signal Transduction	0.0120093	0.0207381	----	----	0.011394	0.0194431	0.0105835	0.0183539	----	----	----	----
MYOD1	rctm1133,..	reactome	Signaling by NOTCH	0.012456	0.0214752	0.0132597	0.0226587	0.0170302	0.0279181	----	----	----	----	----	----
MMP2	rctm1107	reactome	Signal Transduction	0.012515	0.0215426	----	----	0.00976145	0.0169346	0.011715	0.0199407	----	----	----	----
TAF1	rctm0493	reactome	Gene Expression	0.0128329	0.0220546	----	----	0.0139001	0.0233107	0.0139001	0.0233529	----	----	----	----
MAP3K3	rctm0120	reactome	Apoptosis	0.013092	0.0224642	0.013165	0.022536	0.012803	0.0216199	0.012803	0.0216631	----	----	----	----
C1QA	M16894	kegg	Complement and coagulation cascades	0.0135507	0.0232145	----	----	0.0150975	0.025088	0.0104938	0.0182551	----	----	----	----
PRKCZ	M8232	kegg	Long-term depression	0.0137591	0.0235298	0.00895044	0.0159757	0.00955574	0.0166172	----	----	----	----	----	----
NR0B1	rctm0493	reactome	Gene Expression	0.0137783	0.0235298	----	----	0.0112943	0.0192955	0.0112943	0.0193636	----	----	----	----
FGF7	rctm1107	reactome	Signal Transduction	0.0144084	0.0245671	----	----	0.0165638	0.0272146	0.0141949	0.0237919	0.352589	0.405628	----	----
FN1	rctm1107	reactome	Signal Transduction	0.0154202	0.0262508	----	----	0.000870509	0.00197523	0.00905801	0.0159524	0.000350916	0.000859182	----	----
CDH1	rctm1107	reactome	Signal Transduction	0.015465	0.0262856	----	----	0.0029946	0.00588831	----	----	----	----	----	----
ACTB	rctm0917,..	reactome	Protein folding	0.0155447	0.0263796	0.00927495	0.0164777	----	----	0.0113536	0.0194419	----	----	0.0134009	0.0213619
CDK8	rctm0493	reactome	Gene Expression	0.0157826	0.0267414	----	----	0.0223935	0.0359034	0.0223935	0.0360882	----	----	----	----
PRKCD	rctm1107	reactome	Signal Transduction	0.0160989	0.0272346	----	----	0.00583417	0.0105871	0.00609341	0.0111739	0.135562	0.176126	----	----
EZR	M5669	kegg	Natural killer cell mediated cytotoxicity	0.0161453	0.0272705	0.0213798	0.0348437	0.0185074	0.0302039	0.0176823	0.029089	1.57167e-05	5.06093e-05	0.0207322	0.0314894
ESR1	rctm0947,..	reactome	RNA Polymerase I, RNA Polymerase III, and Mitochondrial Transcription	0.0162107	0.0273382	----	----	----	----	0.0148839	0.0247139	----	----	----	----
FGF1	rctm0331	reactome	Disease	0.016832	0.0283418	0.0220615	0.03566	0.0199175	0.0323831	0.0199175	0.0325631	----	----	----	----
ITGB2	M5669	kegg	Natural killer cell mediated cytotoxicity	0.0169529	0.0285008	0.0134476	0.02294	0.0163058	0.0268527	0.0108335	0.0186946	2.90283e-06	1.0914e-05	0.0171237	0.0265088
SMAD4	rctm0493	reactome	Gene Expression	0.0170492	0.0286183	----	----	0.0165189	0.0271715	0.0165189	0.0273013	----	----	----	----
FGFR1	M5669	kegg	Natural killer cell mediated cytotoxicity	0.0175675	0.0294425	0.0136344	0.0232185	0.0154934	0.0256291	0.0145146	0.0242422	2.35948e-17	3.37857e-16	0.0129219	0.0208042
VAV1	rctm0331	reactome	Disease	0.0176173	0.0294803	0.00379871	0.00723075	0.00618001	0.0112008	0.00618001	0.0113181	4.66559e-07	2.10633e-06	----	----
CD36	rctm1107	reactome	Signal Transduction	0.0176523	0.0294932	----	----	0.0234017	0.0372742	0.0231399	0.0370812	0.0242119	0.0378944	----	----
GRIN2B	M5669	kegg	Natural killer cell mediated cytotoxicity	0.0176886	0.0295083	0.0139561	0.0236846	0.0133677	0.0224954	0.0108994	0.018777	0.109478	0.14561	0.0118016	0.0191925
NR3C1	rctm0493	reactome	Gene Expression	0.0178818	0.0297846	----	----	0.0138163	0.0231967	0.0138163	0.0232394	----	----	----	----
PTK2	rctm0331	reactome	Disease	0.0184045	0.030608	0.017024	0.0284022	0.036216	0.0542496	0.036216	0.0540769	0.000551214	0.00132017	----	----
PRKCA	rctm1107	reactome	Signal Transduction	0.0189299	0.0314336	----	----	0.0268651	0.0419659	0.00801439	0.0142556	0.126167	0.165196	----	----
NUP153	rctm0493	reactome	Gene Expression	0.0195249	0.0323718	----	----	0.0259636	0.0407322	0.0259636	0.0408175	----	----	----	----
PSEN2	rctm0120	reactome	Apoptosis	0.0197992	0.0327763	0.0196679	0.0324834	0.014322	0.0239356	0.014322	0.0239485	----	----	----	----
IRS4	rctm1107	reactome	Signal Transduction	0.0198692	0.0328418	----	----	0.0246446	0.0388719	0.0357644	0.0537193	0.00276155	0.00564901	----	----
CAV1	rctm0331	reactome	Disease	0.0200332	0.0330624	0.0427777	0.0644936	0.0221452	0.0356338	0.0221452	0.0357802	0.000247655	0.000633734	----	----
FAS	rctm0120	reactome	Apoptosis	0.0203369	0.0335125	0.0300926	0.0474741	0.0227432	0.036424	0.0227432	0.0365689	----	----	----	----
GTF2F1	rctm0493	reactome	Gene Expression	0.0206805	0.0339751	----	----	0.0245201	0.0387173	0.0245201	0.038769	----	----	----	----
EGF	rctm1107	reactome	Signal Transduction	0.0206542	0.0339751	----	----	0.0155241	0.0256508	0.0129611	0.0219046	0.0737419	0.102116	----	----
EDF1	rctm0493	reactome	Gene Expression	0.0207359	0.0340144	----	----	0.0274591	0.0427565	0.0274591	0.0427042	----	----	----	----
BRCA1	rctm0493	reactome	Gene Expression	0.0208183	0.0340978	----	----	0.00880472	0.01544	0.00880472	0.0155448	----	----	----	----
FCGR3A	M5669	kegg	Natural killer cell mediated cytotoxicity	0.0213148	0.0348582	0.0373945	0.0572531	0.0232776	0.0371169	0.0254852	0.0401166	0.000141931	0.000379046	0.0248385	0.0366881
RELA	M7946	kegg	Notch signaling pathway	0.0215917	0.0352578	0.0154375	0.025975	0.0121624	0.0206097	----	----	----	----	----	----
PSMC1	rctm1150	reactome	Signaling by Wnt	0.0216612	0.0353178	----	----	0.014552	0.0242922	0.014552	0.0242761	----	----	0.0186268	0.0285611
AKT1	rctm0120	reactome	Apoptosis	0.0221298	0.0360275	0.00578405	0.0106401	0.023868	0.0378105	0.023868	0.0379985	----	----	----	----
CCR5	rctm0331	reactome	Disease	0.0222177	0.0360621	----	----	0.0322624	0.0492744	0.0322624	0.0492062	3.26756e-05	9.95053e-05	----	----
SNRPD3	rctm0493	reactome	Gene Expression	0.0222095	0.0360621	----	----	0.0395372	0.0580914	0.0395372	0.0580015	----	----	----	----
SMARCD3	rctm0493	reactome	Gene Expression	0.0222548	0.0360682	----	----	0.0221521	0.0356338	0.0221521	0.0357802	----	----	----	----
TRIP4	rctm0493	reactome	Gene Expression	0.0223531	0.0361733	----	----	0.0230497	0.0368745	0.0230497	0.0369783	----	----	----	----
GPS2	rctm1133,..	reactome	Signaling by NOTCH	0.0224995	0.0363558	0.0244228	0.0390924	----	----	----	----	----	----	----	----
PSMC5	rctm0493	reactome	Gene Expression	0.0229098	0.0369635	----	----	0.0253961	0.0399277	0.0253961	0.0400206	----	----	----	----
PRKG1	M8232	kegg	Long-term depression	0.0230436	0.0370686	0.0218548	0.0354422	----	----	----	----	----	----	----	----
JUP	rctm0120	reactome	Apoptosis	0.0230122	0.0370686	0.0234765	0.0377616	0.0263383	0.041187	0.0263383	0.0411861	----	----	----	----
RANBP2	rctm0331	reactome	Disease	0.0233548	0.0374578	0.0202694	0.0334208	0.0219527	0.0353912	0.0219527	0.0355389	0.0215155	0.0343942	----	----
SOCS1	rctm1107	reactome	Signal Transduction	0.0233277	0.0374578	----	----	0.0323205	0.0492744	0.0359782	0.0538915	0.000778006	0.00181176	----	----
NR2E3	rctm0493	reactome	Gene Expression	0.0234356	0.0375317	----	----	0.0287874	0.0445868	0.0287874	0.0444782	----	----	----	----
NR1H3	rctm0493	reactome	Gene Expression	0.0235733	0.0376964	----	----	0.0357877	0.0538291	0.0357877	0.0537193	----	----	----	----
RGS2	M8232	kegg	Long-term depression	0.0237837	0.0379766	0.0273983	0.0436425	0.0295384	0.0457015	----	----	----	----	----	----
MAP2K2	M5669	kegg	Natural killer cell mediated cytotoxicity	0.0240293	0.0383123	0.0224679	0.0361983	0.0281601	0.0437545	0.0244275	0.0387086	0.00153075	0.00329136	0.0244696	0.0364778
GRB7	rctm0331	reactome	Disease	0.0241717	0.0384825	0.0323303	0.0504393	0.0163067	0.0268527	0.0163067	0.0269819	0.0303615	0.0455084	----	----
AIMP2	rctm1417,..	reactome	tRNA Aminoacylation	0.0244157	0.0388138	0.0283863	0.0450707	0.0434774	0.0631807	0.03388	0.051398	----	----	----	----
ARRB1	M13380	kegg	Neuroactive ligand-receptor interaction	0.0245719	0.0389475	0.037152	0.057059	----	----	----	----	----	----	----	----
ARRB2	rctm1107	reactome	Signal Transduction	0.0245666	0.0389475	----	----	0.0169521	0.0278213	0.0353192	0.0531843	----	----	----	----
PTMA	rctm0715,..	reactome	Mitotic G1-G1/S phases	0.0246765	0.0390561	0.0209996	0.034422	0.0236789	0.0375517	0.0195108	0.0319493	----	----	----	----
IPO5	rctm0493	reactome	Gene Expression	0.0249217	0.0393865	----	----	0.0366532	0.0547359	0.0366532	0.0544642	----	----	----	----
RGS16	rctm1107	reactome	Signal Transduction	0.0250904	0.0395953	----	----	0.0104512	0.0180239	0.020139	0.0328645	0.011648	0.0203086	----	----
STAT5A	M5669	kegg	Natural killer cell mediated cytotoxicity	0.0255966	0.0403352	0.0290141	0.0458459	0.0234941	0.0373804	0.0268831	0.0418999	0.000266074	0.000670665	0.0218011	0.0328036
CYTH2	rctm0331	reactome	Disease	0.0257121	0.0404582	0.0213506	0.0348437	0.0222502	0.0357523	0.0222502	0.035898	0.716002	0.755281	----	----
SMN2	rctm0493	reactome	Gene Expression	0.0263389	0.0413842	----	----	0.0304692	0.0469425	0.0304692	0.0467216	----	----	----	----
PEBP1	rctm0331	reactome	Disease	0.0264911	0.041563	0.0207611	0.0341174	0.039239	0.057828	0.039239	0.0577426	0.0264825	0.0403229	----	----
GTF2E2	rctm0947,..	reactome	RNA Polymerase I, RNA Polymerase III, and Mitochondrial Transcription	0.0271041	0.0424562	----	----	----	----	0.0238993	0.0379985	----	----	----	----
F2R	rctm1107	reactome	Signal Transduction	0.0271783	0.0424562	----	----	0.0193324	0.0314799	0.0284226	0.0440102	0.575409	0.629675	----	----
CBL	rctm1107	reactome	Signal Transduction	0.0271478	0.0424562	----	----	----	----	0.0279246	0.0432861	0.00092956	0.00211349	----	----
TBP	rctm0493	reactome	Gene Expression	0.0277283	0.043253	----	----	0.066814	0.0923122	0.066814	0.092848	----	----	----	----
THRB	rctm0493	reactome	Gene Expression	0.0280895	0.0437532	----	----	0.0702959	0.0963021	0.0702959	0.0969294	----	----	----	----
PIK3CA	rctm0331	reactome	Disease	0.0283358	0.0440734	0.0309573	0.0486049	0.0358702	0.0538977	0.0358702	0.0537865	8.16798e-05	0.000231943	----	----
AP1G1	rctm0331	reactome	Disease	0.0283851	0.0440866	0.0176198	0.0293465	0.0323192	0.0492744	0.0323192	0.04924	0.00624636	0.0116449	----	----
FYN	rctm1107	reactome	Signal Transduction	0.0284426	0.0441126	----	----	0.0449828	0.0650446	0.126135	0.162581	0.108768	0.144952	----	----
SDCBP	M13380	kegg	Neuroactive ligand-receptor interaction	0.0288361	0.0446587	0.0247529	0.0395565	----	----	----	----	----	----	----	----
SMAD2	M7946	kegg	Notch signaling pathway	0.0291665	0.0451058	0.0424686	0.0641256	0.037525	0.0557525	----	----	----	----	----	----
TLN1	rctm1107	reactome	Signal Transduction	0.0297197	0.0458957	----	----	0.037667	0.0559065	0.0218244	0.0354118	----	----	----	----
MEP1A	rctm1107	reactome	Signal Transduction	0.0298454	0.0460241	----	----	0.0222819	0.0357638	0.0268219	0.0418503	0.118968	0.156685	----	----
PSMC1	rctm0120	reactome	Apoptosis	0.0299443	0.0461109	0.0357995	0.0551536	0.0345181	0.0521886	0.0345181	0.0521436	----	----	----	----
CTLA4	rctm0331	reactome	Disease	0.0305634	0.0469972	0.0285162	0.0452041	0.0261762	0.0410008	0.0261762	0.0410229	0.0190302	0.0309408	----	----
ADRM1	rctm1150	reactome	Signaling by Wnt	0.0316192	0.0485516	----	----	0.0313279	0.0481131	0.0313279	0.0478836	----	----	0.0339562	0.0496995
MNAT1	rctm0493	reactome	Gene Expression	0.0319743	0.0490273	----	----	0.0310187	0.0477387	0.0310187	0.047513	----	----	----	----
ITGB7	rctm1107	reactome	Signal Transduction	0.0320813	0.0491217	----	----	0.0254657	0.039994	0.0261759	0.0410229	0.00794183	0.014215	----	----
AXL	rctm0331	reactome	Disease	0.0323802	0.0495091	0.0415394	0.0629153	0.0360478	0.0540762	0.0360478	0.0539054	0.000384367	0.000933858	----	----
TAF4	rctm0493	reactome	Gene Expression	0.0327327	0.0499774	----	----	0.0390871	0.0577391	0.0390871	0.0575969	----	----	----	----
IKBKG	rctm0120	reactome	Apoptosis	0.0328628	0.0500424	0.0404145	0.0614949	0.0340073	0.0514695	0.0340073	0.0514812	----	----	----	----
PRKCD	rctm0331	reactome	Disease	0.0328678	0.0500424	0.0213302	0.0348437	0.0120865	0.020505	0.0120865	0.0205486	0.000272571	0.000683193	----	----
PSMB1	rctm0687	reactome	Metabolism of mRNA	0.0331358	0.0503795	0.0331358	0.051533	0.0331358	0.0503595	0.0331358	0.0504302	----	----	----	----
RFC4	rctm0715,..	reactome	Mitotic G1-G1/S phases	0.0334042	0.0506497	0.0326575	0.0508694	0.0367154	0.0547728	0.027738	0.0430909	----	----	----	----
ITGB1	rctm1107	reactome	Signal Transduction	0.0334072	0.0506497	----	----	0.0726035	0.0985381	0.0297716	0.0457506	8.89973e-07	3.7202e-06	----	----
RBPJ	rctm0493	reactome	Gene Expression	0.0340625	0.0515708	----	----	0.034869	0.0526645	0.034869	0.0525621	----	----	----	----
STAT5A	rctm1107	reactome	Signal Transduction	0.0343844	0.0519854	----	----	0.00132605	0.002862	0.00505228	0.0094102	1.62947e-07	8.00464e-07	----	----
MAPK3	M8232	kegg	Long-term depression	0.0344664	0.0520365	0.0239378	0.0383884	0.0269009	0.0419768	----	----	----	----	----	----
APOB	rctm1107	reactome	Signal Transduction	0.0349569	0.0527035	----	----	0.039627	0.0581648	0.0259878	0.0408175	----	----	----	----
GRB7	rctm1107	reactome	Signal Transduction	0.0353521	0.0532251	----	----	0.023607	0.0375129	0.0294031	0.0453311	0.641152	0.690392	----	----
CALM1	rctm0244	reactome	Class B/2 (Secretin family receptors)	0.0358291	0.0538682	0.0441975	0.066431	----	----	----	----	----	----	0.0433364	0.0612031
KNG1	M16894	kegg	Complement and coagulation cascades	0.0359216	0.0539263	0.0548869	0.0794953	0.0514836	0.0734976	0.0469021	0.0678269	----	----	----	----
PSMC1	rctm0715,..	reactome	Mitotic G1-G1/S phases	0.0359675	0.0539263	0.0335499	0.0520129	0.0349997	0.0528071	----	----	----	----	----	----
YWHAZ	rctm1107	reactome	Signal Transduction	0.037111	0.0555636	----	----	----	----	0.0228771	0.0367427	----	----	----	----
CTSG	M16894	kegg	Complement and coagulation cascades	0.0377607	0.0564583	0.0371349	0.057059	0.0314013	0.048133	0.0317159	0.0484247	----	----	----	----
LCK	rctm1107	reactome	Signal Transduction	0.0380472	0.056808	----	----	0.0336575	0.051046	----	----	0.0160519	0.0270074	----	----
TYROBP	M5669	kegg	Natural killer cell mediated cytotoxicity	0.038754	0.0577039	0.0383154	0.0584814	0.0327767	0.0499014	0.0465551	0.0673935	0.0389735	0.0561653	0.0346762	0.050296
CCR3	rctm1107	reactome	Signal Transduction	0.0387141	0.0577039	----	----	0.0437597	0.0635278	0.0296113	0.0456027	0.133302	0.173525	----	----
LYN	rctm1107	reactome	Signal Transduction	0.0397807	0.0591512	----	----	0.197067	0.238606	0.162091	0.200919	0.00993146	0.0174514	----	----
CCR1	rctm1107	reactome	Signal Transduction	0.039884	0.0592233	----	----	0.0448839	0.0649659	0.049876	0.0716905	----	----	----	----
NXF1	rctm0493	reactome	Gene Expression	0.0400075	0.059244	----	----	0.0565437	0.0797845	0.0565437	0.0799023	----	----	----	----
RASA1	rctm1107	reactome	Signal Transduction	0.0399905	0.059244	----	----	0.0282399	0.0438319	0.0239889	0.0380862	2.67668e-05	8.37864e-05	----	----
RAF1	rctm1107	reactome	Signal Transduction	0.0403393	0.0596536	----	----	0.0710516	0.0971549	0.0588348	0.0828109	0.0633066	0.0880275	----	----
CRKL	rctm1107	reactome	Signal Transduction	0.0404879	0.0597916	----	----	0.0210454	0.0340413	0.00968504	0.0170146	4.81971e-12	4.26798e-11	----	----
TP53	rctm0947,..	reactome	RNA Polymerase I, RNA Polymerase III, and Mitochondrial Transcription	0.0408145	0.0601917	----	----	----	----	0.0760324	0.103337	----	----	----	----
SMN1	rctm0687	reactome	Metabolism of mRNA	0.0412164	0.0607016	0.0412164	0.0625221	0.0412164	0.0601348	0.0412164	0.0600317	0.00207829	0.0043695	----	----
TJP2	rctm0120	reactome	Apoptosis	0.0413413	0.0607201	0.0531808	0.0775684	0.049211	0.0705986	0.049211	0.0709496	----	----	----	----
ITGB2	rctm1107	reactome	Signal Transduction	0.0413065	0.0607201	----	----	0.0740579	0.100139	0.0208065	0.033876	0.0282451	0.0427167	----	----
MPP6	rctm0493	reactome	Gene Expression	0.0416613	0.061107	----	----	0.0692858	0.0950075	0.0692858	0.095722	----	----	----	----
UPF3B	rctm0687	reactome	Metabolism of mRNA	0.0422452	0.0618795	0.0422452	0.0638861	0.0422452	0.0614514	0.0422452	0.0613417	0.177819	0.224948	----	----
GSK3B	rctm1133,..	reactome	Signaling by NOTCH	0.0424272	0.062062	0.0313072	0.0490762	0.036628	0.0547359	----	----	----	----	----	----
POLR2C	rctm0493	reactome	Gene Expression	0.0434363	0.0634522	----	----	0.0560242	0.0792816	0.0560242	0.0794048	----	----	----	----
TAF10	rctm0493	reactome	Gene Expression	0.0435789	0.0635409	----	----	0.0332574	0.0504918	0.0332574	0.0505613	----	----	----	----
HNRNPD	rctm0493	reactome	Gene Expression	0.043654	0.0635409	----	----	0.0300605	0.0464109	0.0300605	0.0461447	----	----	----	----
GTF2H1	rctm0947,..	reactome	RNA Polymerase I, RNA Polymerase III, and Mitochondrial Transcription	0.0436945	0.0635409	----	----	----	----	0.0538356	0.0769157	----	----	----	----
GNA15	rctm1107	reactome	Signal Transduction	0.0437321	0.0635409	----	----	0.0303099	0.0467465	0.0381081	0.0563699	----	----	----	----
CDC45L	rctm0715,..	reactome	Mitotic G1-G1/S phases	0.0438475	0.063623	0.0511573	0.0749497	0.0338141	0.0512303	0.0344996	0.0521436	----	----	----	----
FRS2	rctm0331	reactome	Disease	0.0439513	0.0636882	0.0332319	0.051601	0.0593725	0.0829737	0.0593725	0.0832385	0.00142153	0.00307617	----	----
NCSTN	M7946	kegg	Notch signaling pathway	0.0441419	0.0638787	0.0640178	0.0913482	0.0612415	0.0853404	----	----	----	----	----	----
DBF4	rctm0715,..	reactome	Mitotic G1-G1/S phases	0.0444411	0.0642257	0.0445803	0.0669044	0.0367891	0.0548267	0.0411641	0.0600317	----	----	----	----
PIN1	rctm0120	reactome	Apoptosis	0.0468098	0.0675586	0.0431695	0.0649849	0.024008	0.0379909	0.024008	0.0380862	----	----	----	----
STAT1	M5669	kegg	Natural killer cell mediated cytotoxicity	0.0472458	0.0680063	0.0546566	0.0793688	0.0679659	0.0934611	0.0685547	0.094804	0.00578495	0.0108751	0.0657466	0.0897051
TAP1	rctm0715,..	reactome	Mitotic G1-G1/S phases	0.0471883	0.0680063	0.0339615	0.052486	0.0448215	0.06494	0.0403662	0.0591567	----	----	----	----
HSPA1A	rctm0120	reactome	Apoptosis	0.0476304	0.0684687	0.048897	0.0721744	0.0590614	0.0827405	0.0590614	0.0829231	----	----	----	----
GPRASP2	M13380	kegg	Neuroactive ligand-receptor interaction	0.0478637	0.0687126	0.0493418	0.0726135	----	----	----	----	----	----	----	----
POLD2	rctm0715,..	reactome	Mitotic G1-G1/S phases	0.0484061	0.0693991	0.0480273	0.0712103	0.0444396	0.0644506	0.0474413	0.0685371	----	----	----	----
RAF1	rctm0331	reactome	Disease	0.049113	0.0703195	0.0549049	0.0794953	0.0213106	0.0344321	0.0213106	0.0346571	0.000225785	0.000579975	----	----
PIK3CG	M5669	kegg	Natural killer cell mediated cytotoxicity	0.0504229	0.0720995	0.0591627	0.0851598	0.0473777	0.0681697	0.0545191	0.0776275	0.000790365	0.00182789	0.0641002	0.0889666
YY1	rctm1133,..	reactome	Signaling by NOTCH	0.0509228	0.072718	----	----	0.0416737	0.0607411	----	----	----	----	----	----
BAK1	rctm0120	reactome	Apoptosis	0.0513316	0.0732051	0.0522388	0.0764205	0.0524452	0.0747242	0.0524452	0.07508	----	----	----	----
NR3C1	rctm1133,..	reactome	Signaling by NOTCH	0.0518708	0.0738766	0.0612049	0.0877151	0.0674201	0.0929735	----	----	----	----	----	----
PXN	rctm1107	reactome	Signal Transduction	0.0519947	0.0739557	----	----	0.0541732	0.0768859	0.0831548	0.111631	0.226891	0.279372	----	----
MYBL2	rctm0493	reactome	Gene Expression	0.052441	0.0744924	----	----	0.0454226	0.0654858	0.0454226	0.0658212	----	----	----	----
CHUK	rctm1107	reactome	Signal Transduction	0.0527866	0.074885	----	----	0.0660753	0.0914648	0.0204589	0.0333483	0.00208412	0.0043695	----	----
SMAD3	M7946	kegg	Notch signaling pathway	0.053345	0.0755779	0.0384598	0.0586111	0.0328001	0.0499014	----	----	----	----	----	----
ORC5L	rctm0715,..	reactome	Mitotic G1-G1/S phases	0.0538288	0.0761635	0.0567013	0.0818558	0.0559123	0.0792	0.0508661	0.0729662	----	----	----	----
LSM6	rctm0687	reactome	Metabolism of mRNA	0.055003	0.0777232	0.055003	0.0795205	0.055003	0.0779877	0.055003	0.0780352	0.000276973	0.000690382	----	----
MYBL2	rctm1133,..	reactome	Signaling by NOTCH	0.0555626	0.0784115	0.0336649	0.0521093	0.0477026	0.0685696	----	----	----	----	----	----
CSF1R	M5669	kegg	Natural killer cell mediated cytotoxicity	0.0559619	0.078872	0.049868	0.0731693	0.0567069	0.0799376	----	----	1.89676e-06	7.33633e-06	0.067619	0.0914845
CHUK	rctm0331	reactome	Disease	0.0576701	0.0811736	0.0481183	0.0712382	0.0313102	0.0481131	0.0313102	0.0478836	0.0342338	0.0503042	----	----
PSMA3	rctm0493	reactome	Gene Expression	0.0583813	0.0820679	----	----	0.0609671	0.0850392	0.0609671	0.0853899	----	----	----	----
MAPK3	rctm0120	reactome	Apoptosis	0.0591825	0.0829783	0.0476805	0.0708027	0.0921629	0.122576	0.0921629	0.122339	----	----	----	----
SMAD3	rctm0715,..	reactome	Mitotic G1-G1/S phases	0.0591734	0.0829783	0.0682629	0.0961532	0.0458948	0.0661012	0.0905871	0.121152	----	----	----	----
PEBP1	M5669	kegg	Natural killer cell mediated cytotoxicity	0.0598153	0.0836485	0.0653288	0.0927453	----	----	0.0631061	0.0881256	0.0346525	0.0506981	0.0649302	0.0893483
ADRBK1	M8232	kegg	Long-term depression	0.0597787	0.0836485	----	----	0.0738701	0.0999782	----	----	----	----	----	----
PRKCQ	rctm1107	reactome	Signal Transduction	0.0622205	0.0868997	----	----	0.0590922	0.0827405	0.0901904	0.120735	0.00371578	0.00733349	----	----
NDRG1	rctm1150	reactome	Signaling by Wnt	0.0624054	0.0870455	----	----	0.0375109	0.0557525	0.0375109	0.0555442	----	----	0.0479514	0.067132
GNA12	rctm1107	reactome	Signal Transduction	0.0625465	0.0871299	----	----	0.0942568	0.125019	0.0366667	0.0544642	0.00447364	0.00870161	----	----
MAPK3	rctm0331	reactome	Disease	0.0629726	0.0876105	0.0467054	0.069775	0.0390995	0.0577391	0.0390995	0.0575969	0.0066259	0.0122506	----	----
CALR	M16894	kegg	Complement and coagulation cascades	0.0631224	0.087706	0.0793608	0.109835	0.0589674	0.0827405	0.0907706	0.121283	----	----	----	----
CANX	M13380	kegg	Neuroactive ligand-receptor interaction	0.064301	0.089229	0.0470654	0.0701596	----	----	----	----	----	----	----	----
BCL6	rctm0331	reactome	Disease	0.0650065	0.0900923	0.0490023	0.0722216	0.0360632	0.0540762	0.0360632	0.0539054	0.00679684	0.0125323	----	----
PECAM1	rctm1107	reactome	Signal Transduction	0.0653307	0.0904257	----	----	0.0512607	0.073251	0.0678552	0.0940194	0.00411508	0.00802739	----	----
MAPK14	M5669	kegg	Natural killer cell mediated cytotoxicity	0.0659581	0.091061	0.0704961	0.0988751	0.0931309	0.12375	0.0760271	0.103337	1.44599e-10	1.08921e-09	0.0758152	0.100051
PSMA1	rctm0493	reactome	Gene Expression	0.0658881	0.091061	----	----	0.0492733	0.0706187	0.0492733	0.0709676	----	----	----	----
VHL	rctm0493	reactome	Gene Expression	0.0673087	0.092807	----	----	0.0733032	0.099303	0.0733032	0.100464	----	----	----	----
NFKBIB	rctm0947,..	reactome	RNA Polymerase I, RNA Polymerase III, and Mitochondrial Transcription	0.0691199	0.0950674	----	----	----	----	0.0617357	0.0863814	----	----	----	----
MUC1	rctm1107	reactome	Signal Transduction	0.0691239	0.0950674	----	----	0.0577484	0.0811705	0.0908701	0.121302	0.00509879	0.00972093	----	----
CDK11B	rctm0120	reactome	Apoptosis	0.0693345	0.0952358	0.0667292	0.0943974	0.0677601	0.093266	0.0677601	0.0939792	----	----	----	----
MAP4K1	M5669	kegg	Natural killer cell mediated cytotoxicity	0.0712284	0.0977131	0.0654841	0.0927691	0.0575645	0.08099	0.0778977	0.105269	0.000322496	0.00079794	0.0802287	0.104869
IL2RB	rctm0331	reactome	Disease	0.0714397	0.0978787	0.0653732	0.0927453	0.0774888	0.104261	0.0774888	0.105078	0.0206556	0.0333927	----	----
RELA	rctm0331	reactome	Disease	0.0731321	0.100071	0.0939446	0.127238	0.130235	0.166095	0.130235	0.166809	----	----	----	----
GTF2H1	rctm0331	reactome	Disease	0.0735622	0.100532	0.0952977	0.128657	0.0631689	0.0877747	0.0631689	0.0881268	0.000751125	0.00175523	----	----
IL6ST	rctm0331	reactome	Disease	0.0765484	0.104481	0.0934678	0.126941	0.0561701	0.079411	0.0561701	0.0795324	0.720489	0.757639	----	----
TNFRSF10A	rctm0120	reactome	Apoptosis	0.0777011	0.10592	0.0764025	0.106553	0.0814298	0.108996	0.0814298	0.109522	----	----	----	----
PLD2	rctm0331	reactome	Disease	0.0780325	0.106238	0.0913599	0.124593	0.0541541	0.0768859	0.0541541	0.0772157	3.10494e-06	1.14187e-05	----	----
ITGB2	rctm0567	reactome	Immunoregulatory interactions between a Lymphoid and a non-Lymphoid cell	0.0782487	0.106399	0.0782487	0.108769	0.0720086	0.0980043	0.0720086	0.0989076	----	----	----	----
BRAF	M5669	kegg	Natural killer cell mediated cytotoxicity	0.0799062	0.108516	0.0783224	0.108769	0.0728985	0.0988465	0.0781412	0.105498	5.11467e-05	0.000150313	0.0876569	0.112006
NUCB1	M8232	kegg	Long-term depression	0.0809	0.109728	0.0843492	0.115995	0.0676748	0.0932366	----	----	----	----	----	----
SUV39H1	rctm1133,..	reactome	Signaling by NOTCH	0.0811173	0.109884	0.0913486	0.124593	0.112944	0.146346	----	----	----	----	----	----
NFKBIA	rctm0715,..	reactome	Mitotic G1-G1/S phases	0.0824156	0.111503	0.0953838	0.128657	0.0810611	0.108702	0.0669431	0.0929367	----	----	----	----
CSF2RB	rctm0331	reactome	Disease	0.0829177	0.112043	0.0783023	0.108769	0.0633278	0.0879117	0.0633278	0.0882619	0.00608562	0.0114084	----	----
THBS1	M16894	kegg	Complement and coagulation cascades	0.0837425	0.113016	0.0870311	0.119184	0.0855445	0.114124	0.0736872	0.100727	----	----	----	----
YES1	rctm1107	reactome	Signal Transduction	0.0844975	0.113893	----	----	0.103614	0.135703	0.13918	0.176518	0.0443434	0.0632269	----	----
PPP2CA	rctm0687	reactome	Metabolism of mRNA	0.0855733	0.115199	0.0855733	0.117514	0.0855733	0.114124	0.0855733	0.11477	----	----	----	----
MYC	rctm0715,..	reactome	Mitotic G1-G1/S phases	0.0868002	0.116705	0.157547	0.199924	0.0952226	0.125728	0.138283	0.17585	----	----	----	----
GSK3B	rctm0715,..	reactome	Mitotic G1-G1/S phases	0.0889088	0.119392	0.110414	0.146525	0.163263	0.201865	0.146478	0.183808	----	----	----	----
MDM2	M7946	kegg	Notch signaling pathway	0.0901405	0.120896	0.0626697	0.089554	0.0714085	0.0973947	----	----	----	----	----	----
RUNX1	rctm1133,..	reactome	Signaling by NOTCH	0.0903876	0.121077	0.107032	0.14242	0.0944755	0.125195	----	----	----	----	----	----
JUN	rctm0493	reactome	Gene Expression	0.0906242	0.121244	----	----	0.0653212	0.0905068	0.0653212	0.0908623	----	----	----	----
CDK6	rctm0715,..	reactome	Mitotic G1-G1/S phases	0.0911139	0.121748	0.170242	0.214057	0.115414	0.149281	0.14541	0.18291	----	----	----	----
ADORA1	M8232	kegg	Long-term depression	0.0918598	0.122593	0.117317	0.154027	0.119125	0.153672	----	----	----	----	----	----
BUB1B	rctm0715,..	reactome	Mitotic G1-G1/S phases	0.0927294	0.123601	0.0718129	0.100579	0.0688004	0.0944306	0.0749684	0.102184	----	----	----	----
NEDD9	rctm1107	reactome	Signal Transduction	0.0931129	0.123959	----	----	0.117893	0.152217	0.118608	0.154277	----	----	----	----
PRKCE	M8232	kegg	Long-term depression	0.0941332	0.125164	0.0864742	0.118586	0.100672	0.131968	----	----	----	----	----	----
CHD3	rctm0120	reactome	Apoptosis	0.0943594	0.12531	0.116119	0.152658	0.0987665	0.129703	0.0987665	0.130496	----	----	----	----
RFC1	rctm0715,..	reactome	Mitotic G1-G1/S phases	0.0952076	0.126281	0.0823026	0.113339	0.0914145	0.121802	0.0918404	0.122236	----	----	----	----
MCM5	rctm0715,..	reactome	Mitotic G1-G1/S phases	0.0979538	0.129765	0.0985169	0.13216	0.0946679	0.125336	0.121727	0.157327	----	----	----	----
RGS4	M8232	kegg	Long-term depression	0.0986368	0.13051	0.127719	0.166575	0.121771	0.156394	----	----	----	----	----	----
PIK3CA	M5669	kegg	Natural killer cell mediated cytotoxicity	0.100021	0.132179	0.0624662	0.0893929	0.0760067	0.10249	0.0777106	0.105216	2.58262e-06	9.81978e-06	0.0807683	0.104869
MYOD1	rctm0331	reactome	Disease	0.102035	0.134677	0.153663	0.195752	0.0409057	0.0598011	0.0409057	0.0597627	0.0324488	0.0481072	----	----
IGF1R	rctm0331	reactome	Disease	0.103875	0.136938	0.0725938	0.101486	0.0418887	0.0609936	0.0418887	0.0609484	1.94101e-07	9.33071e-07	----	----
CDC5L	rctm0715,..	reactome	Mitotic G1-G1/S phases	0.104179	0.137171	----	----	0.121476	0.156153	0.105876	0.139244	----	----	----	----
SH3KBP1	rctm0331	reactome	Disease	0.105829	0.139174	0.137807	0.178552	0.107582	0.14027	0.107582	0.141293	1.06103e-06	4.38083e-06	----	----
APC	rctm1150	reactome	Signaling by Wnt	0.106257	0.139567	----	----	0.0963986	0.127051	0.0963986	0.127605	----	----	0.0997008	0.126392
HDAC3	rctm0493	reactome	Gene Expression	0.106961	0.140046	----	----	0.0562263	0.0794136	0.0562263	0.0795329	----	----	----	----
TAF9	rctm0493	reactome	Gene Expression	0.10701	0.140046	----	----	0.109838	0.142829	0.109838	0.143922	----	----	----	----
CALM1	rctm1107	reactome	Signal Transduction	0.10698	0.140046	----	----	0.0451348	0.0651997	0.0733625	0.100464	0.514928	0.570917	----	----
CCNH	rctm0715,..	reactome	Mitotic G1-G1/S phases	0.107256	0.140199	0.0934493	0.126941	0.106223	0.13887	0.104107	0.137171	----	----	----	----
RGS2	rctm1107	reactome	Signal Transduction	0.108247	0.141322	----	----	0.10662	0.13914	0.120936	0.156733	0.00524096	0.00988002	----	----
PECAM1	M5669	kegg	Natural killer cell mediated cytotoxicity	0.108654	0.141536	0.0790645	0.109645	0.1091	0.141996	0.0912745	0.121614	1.26639e-06	5.07311e-06	0.122787	0.153245
EZR	rctm0567	reactome	Immunoregulatory interactions between a Lymphoid and a non-Lymphoid cell	0.108673	0.141536	0.108673	0.144409	0.0971149	0.127792	0.0971149	0.128434	----	----	----	----
SYK	rctm0331	reactome	Disease	0.109203	0.142056	0.101401	0.13566	----	----	----	----	0.000265927	0.000670665	----	----
NPY	M13380	kegg	Neuroactive ligand-receptor interaction	0.109385	0.142121	0.0812361	0.112026	----	----	----	----	----	----	----	----
LMNB1	rctm0120	reactome	Apoptosis	0.110541	0.143452	0.0882284	0.120656	0.135254	0.171298	0.135254	0.172461	----	----	----	----
CDC25B	rctm0120	reactome	Apoptosis	0.111372	0.144357	0.12762	0.166575	0.129866	0.165769	0.129866	0.166486	----	----	----	----
CD4	rctm0331	reactome	Disease	0.112675	0.145871	0.146358	0.187414	0.130887	0.16678	0.130887	0.167492	0.000406079	0.000983062	----	----
PDGFRB	rctm1107	reactome	Signal Transduction	0.117484	0.151914	----	----	0.27952	0.322387	0.257619	0.300732	2.34657e-05	7.44927e-05	----	----
ERBB3	rctm1107	reactome	Signal Transduction	0.118398	0.152913	----	----	0.144757	0.181756	0.118541	0.154277	3.29906e-05	0.000100012	----	----
SRC	M5669	kegg	Natural killer cell mediated cytotoxicity	0.120194	0.155047	0.101163	0.135525	0.216196	0.258974	0.0522386	0.0748595	1.95493e-16	2.74097e-15	0.039983	0.0569669
PRMT1	rctm0493	reactome	Gene Expression	0.121873	0.157026	----	----	0.180143	0.220309	0.180143	0.220416	----	----	----	----
RPS6KA1	rctm0331	reactome	Disease	0.123888	0.159432	0.18675	0.233378	0.147585	0.184671	0.147585	0.184871	0.0113913	0.0199126	----	----
IPO5	rctm0687	reactome	Metabolism of mRNA	0.126344	0.1624	0.126344	0.165219	0.126344	0.161769	0.126344	0.162704	----	----	----	----
MYC	rctm0917,..	reactome	Protein folding	0.126951	0.162986	0.114846	0.151186	----	----	0.14451	0.182142	----	----	0.12726	0.156403
ARRB1	rctm0331	reactome	Disease	0.128064	0.164219	0.0794242	0.109835	0.081251	0.108857	0.081251	0.109385	0.00774427	0.0138984	----	----
NTRK2	M5669	kegg	Natural killer cell mediated cytotoxicity	0.129678	0.166092	0.143528	0.184269	0.105624	0.138211	0.129041	0.165577	2.89454e-05	8.93591e-05	0.133814	0.163212
COL1A1	rctm0331	reactome	Disease	0.131082	0.167692	0.141466	0.181887	0.110824	0.143854	0.110824	0.144947	----	----	----	----
TEC	M5669	kegg	Natural killer cell mediated cytotoxicity	0.1324	0.169177	0.158062	0.200063	0.116202	0.150167	0.120209	0.156017	0.00376434	0.0074076	0.11323	0.142422
BRAF	rctm0120	reactome	Apoptosis	0.135209	0.172564	0.104585	0.139352	0.0950368	0.12561	0.0950368	0.125932	----	----	----	----
TP73	rctm1133,..	reactome	Signaling by NOTCH	0.136483	0.173984	0.18785	0.234456	0.206267	0.248508	----	----	----	----	----	----
MNAT1	rctm0715,..	reactome	Mitotic G1-G1/S phases	0.138206	0.175973	0.154688	0.196803	0.136317	0.172495	0.11856	0.154277	----	----	----	----
EEF1G	rctm0493	reactome	Gene Expression	0.138964	0.176724	----	----	0.126785	0.162121	0.126785	0.163124	----	----	----	----
CTBP1	rctm1133,..	reactome	Signaling by NOTCH	0.139123	0.176724	0.138988	0.179374	0.14852	0.185523	----	----	----	----	----	----
JAK3	rctm0331	reactome	Disease	0.141004	0.178902	0.161285	0.20388	0.17232	0.211956	0.17232	0.211572	0.0583179	0.0814273	----	----
LSM3	rctm0687	reactome	Metabolism of mRNA	0.145634	0.184561	0.145634	0.18673	0.145634	0.182387	0.145634	0.18291	9.07349e-06	2.97876e-05	----	----
WEE1	rctm0715,..	reactome	Mitotic G1-G1/S phases	0.146083	0.184913	0.148368	0.189742	0.13428	0.17036	0.122691	0.15843	----	----	----	----
PTPN1	rctm1107	reactome	Signal Transduction	0.147576	0.186584	----	----	----	----	0.160749	0.199604	0.00718206	0.013099	----	----
HCK	rctm0331	reactome	Disease	0.149756	0.189119	0.0476588	0.0708027	0.151063	0.188537	0.151063	0.189061	7.02224e-07	2.99112e-06	----	----
PRKACA	rctm0331	reactome	Disease	0.154448	0.194817	0.355348	0.409315	0.191542	0.232496	0.191542	0.232563	0.331788	0.38604	----	----
FASLG	M5669	kegg	Natural killer cell mediated cytotoxicity	0.1551	0.195411	0.165536	0.208453	0.14805	0.185094	0.189157	0.230454	2.86049e-10	2.04799e-09	0.193738	0.227677
WRN	rctm0715,..	reactome	Mitotic G1-G1/S phases	0.156233	0.19661	0.176736	0.221707	0.157009	0.19529	0.138773	0.176158	----	----	----	----
PPP1CA	rctm0715,..	reactome	Mitotic G1-G1/S phases	0.160048	0.201177	----	----	0.143911	0.180849	0.118922	0.154545	----	----	----	----
LSM2	rctm0687	reactome	Metabolism of mRNA	0.161845	0.203199	0.161845	0.204327	0.161845	0.200622	0.161845	0.200789	5.90265e-07	2.54646e-06	----	----
IRS1	rctm1107	reactome	Signal Transduction	0.162445	0.203716	----	----	0.161447	0.200298	0.316918	0.359916	----	----	----	----
GNAO1	rctm1107	reactome	Signal Transduction	0.162839	0.203973	----	----	0.214755	0.257458	0.190567	0.231775	0.0977403	0.131296	----	----
EIF3A	rctm0493	reactome	Gene Expression	0.164192	0.20543	----	----	0.164921	0.20357	0.164921	0.203541	----	----	----	----
PRKCZ	rctm0331	reactome	Disease	0.166395	0.207946	0.141488	0.181887	0.144936	0.181825	0.144936	0.182517	5.704e-07	2.47664e-06	----	----
CREBBP	rctm0493	reactome	Gene Expression	0.168153	0.2099	----	----	0.124258	0.159308	0.124258	0.160308	----	----	----	----
GNA13	rctm1107	reactome	Signal Transduction	0.172172	0.214669	----	----	0.159244	0.197902	0.163775	0.202404	----	----	----	----
ERBB3	M5669	kegg	Natural killer cell mediated cytotoxicity	0.175149	0.21813	0.181062	0.226558	0.170875	0.210386	0.154142	0.192071	7.92681e-07	3.35518e-06	0.136501	0.165238
PRKCA	M13380	kegg	Neuroactive ligand-receptor interaction	0.175403	0.218195	0.156099	0.198343	----	----	----	----	----	----	----	----
PLCB1	M8232	kegg	Long-term depression	0.176055	0.218754	0.123432	0.16184	0.131642	0.167596	----	----	----	----	----	----
NRIP1	rctm1133,..	reactome	Signaling by NOTCH	0.176814	0.219445	0.260054	0.314232	0.240755	0.284652	----	----	----	----	----	----
TYK2	M5669	kegg	Natural killer cell mediated cytotoxicity	0.178285	0.220511	0.139287	0.179525	0.133775	0.169868	0.132959	0.169839	0.000132955	0.000360801	0.169322	0.201932
APP	rctm0331	reactome	Disease	0.178179	0.220511	0.0183461	0.0303511	0.0919135	0.122356	0.0919135	0.122236	0.00730535	0.0132878	----	----
DARC	rctm1107	reactome	Signal Transduction	0.178061	0.220511	----	----	0.192312	0.233237	0.171809	0.211126	0.196588	0.245917	----	----
DCP1A	rctm0493	reactome	Gene Expression	0.179499	0.221759	----	----	0.199682	0.241173	0.199682	0.241008	----	----	----	----
IRS2	rctm0331	reactome	Disease	0.180481	0.222531	0.242272	0.294914	0.227466	0.27136	0.227466	0.271092	0.0513322	0.0727296	----	----
ERCC2	rctm0947,..	reactome	RNA Polymerase I, RNA Polymerase III, and Mitochondrial Transcription	0.180536	0.222531	----	----	----	----	0.140327	0.177656	----	----	----	----
NFKB2	rctm0493	reactome	Gene Expression	0.183305	0.225686	----	----	0.187541	0.228682	0.187541	0.228773	----	----	----	----
MAP3K14	rctm0331	reactome	Disease	0.185044	0.227568	----	----	0.259458	0.303325	0.259458	0.301888	----	----	----	----
PPP1R9B	M13380	kegg	Neuroactive ligand-receptor interaction	0.185294	0.227617	0.213368	0.263635	----	----	----	----	----	----	----	----
CDK9	rctm0493	reactome	Gene Expression	0.186133	0.228129	----	----	0.168658	0.207832	0.168658	0.207613	----	----	----	----
ESR2	rctm0493	reactome	Gene Expression	0.186021	0.228129	----	----	0.0708851	0.0970182	0.0708851	0.0976472	----	----	----	----
PSMA4	rctm0493	reactome	Gene Expression	0.188013	0.230172	----	----	0.216622	0.259214	0.216622	0.259472	----	----	----	----
PAK2	rctm0331	reactome	Disease	0.189135	0.230946	----	----	0.217755	0.260201	0.217755	0.260391	0.0184499	0.0302111	----	----
CNOT1	rctm0493	reactome	Gene Expression	0.189293	0.230946	----	----	0.229624	0.273487	0.229624	0.272979	----	----	----	----
ABL1	rctm1107	reactome	Signal Transduction	0.1895	0.230946	----	----	0.152958	0.190577	0.286963	0.329845	0.025175	0.0389489	----	----
IGFBP7	rctm1107	reactome	Signal Transduction	0.189193	0.230946	----	----	0.310884	0.355207	0.239792	0.283409	----	----	----	----
ABL1	M5669	kegg	Natural killer cell mediated cytotoxicity	0.196608	0.23934	0.138007	0.178576	0.142432	0.179299	0.137514	0.175029	6.12077e-08	3.31383e-07	----	----
CSK	rctm1107	reactome	Signal Transduction	0.197493	0.240147	----	----	----	----	0.212847	0.255596	0.934052	0.938235	----	----
TRAF2	rctm0120	reactome	Apoptosis	0.199609	0.242446	0.285452	0.33913	----	----	----	----	----	----	----	----
JAK1	rctm0331	reactome	Disease	0.200936	0.243784	0.320115	0.374416	0.229557	0.273487	0.229557	0.272979	3.44131e-07	1.5863e-06	----	----
PTPN13	rctm0120	reactome	Apoptosis	0.20461	0.247964	0.133518	0.173223	0.143015	0.179878	0.143015	0.180417	----	----	----	----
YWHAG	M8232	kegg	Long-term depression	0.206463	0.249929	0.271508	0.325914	----	----	----	----	----	----	----	----
PSMA7	rctm1150	reactome	Signaling by Wnt	0.207809	0.251277	----	----	6.63638e-06	2.45126e-05	6.63638e-06	2.43391e-05	----	----	4.66355e-06	1.53231e-05
CXCL13	rctm1107	reactome	Signal Transduction	0.21548	0.260262	----	----	0.178488	0.218835	0.195349	0.236781	0.0957636	0.1302	----	----
PTPRC	rctm0331	reactome	Disease	0.219487	0.264805	----	----	----	----	----	----	5.05332e-08	2.78761e-07	----	----
HSP90AA1	rctm1107	reactome	Signal Transduction	0.221624	0.267085	----	----	0.418647	0.464845	0.379209	0.423227	0.0207934	0.0334784	----	----
MS4A2	rctm1107	reactome	Signal Transduction	0.222519	0.267866	----	----	0.213982	0.256743	0.258396	0.301144	0.353451	0.405926	----	----
ADRA2A	rctm1107	reactome	Signal Transduction	0.222831	0.267942	----	----	0.189681	0.230812	0.167396	0.206238	0.325275	0.380052	----	----
GTF2H1	rctm0715,..	reactome	Mitotic G1-G1/S phases	0.225151	0.270431	0.227668	0.279295	0.261387	0.304847	0.280657	0.323381	----	----	----	----
CSNK2A2	rctm0331	reactome	Disease	0.227806	0.273316	0.0648333	0.0923781	0.18724	0.228605	0.18724	0.228706	0.000351077	0.000859182	----	----
DCP2	rctm0493	reactome	Gene Expression	0.229041	0.274494	----	----	0.257586	0.301378	0.257586	0.300732	----	----	----	----
NOTCH1	rctm1107	reactome	Signal Transduction	0.23142	0.277038	----	----	0.123118	0.157986	0.199199	0.240833	----	----	----	----
POLR2H	rctm0493	reactome	Gene Expression	0.232363	0.277858	----	----	0.290242	0.333699	0.290242	0.332977	----	----	----	----
OPRD1	M8232	kegg	Long-term depression	0.233248	0.278609	0.218256	0.269	0.28308	0.326235	----	----	----	----	----	----
PTPN22	rctm0331	reactome	Disease	0.234064	0.279274	0.200222	0.248326	0.163095	0.201865	0.163095	0.201813	0.684873	0.730459	----	----
FAS	M5669	kegg	Natural killer cell mediated cytotoxicity	0.234707	0.279734	0.263845	0.317645	0.237416	0.28139	0.242326	0.286166	0.00216985	0.00449327	0.325487	0.371655
POLR2E	rctm0947,..	reactome	RNA Polymerase I, RNA Polymerase III, and Mitochondrial Transcription	0.235255	0.280078	----	----	----	----	----	----	----	----	----	----
AP1M2	rctm0331	reactome	Disease	0.235653	0.280242	0.278122	0.332031	0.268731	0.311916	0.268731	0.310645	0.692731	0.735344	----	----
BCR	rctm1107	reactome	Signal Transduction	0.236203	0.280589	----	----	----	----	----	----	0.82766	0.84863	----	----
CHEK1	rctm0120	reactome	Apoptosis	0.23719	0.281452	0.197289	0.245306	0.209023	0.251413	0.209023	0.251216	----	----	----	----
ITGB7	rctm0567	reactome	Immunoregulatory interactions between a Lymphoid and a non-Lymphoid cell	0.240654	0.285249	0.240654	0.293306	----	----	----	----	0.043552	0.0623628	----	----
CREBBP	rctm0331	reactome	Disease	0.246116	0.291403	0.260385	0.314246	0.213946	0.256743	0.213946	0.2567	----	----	----	----
ESR1	M5669	kegg	Natural killer cell mediated cytotoxicity	0.248723	0.293847	0.480859	0.535736	0.734094	0.759605	----	----	0.00628338	0.0116815	----	----
NCSTN	rctm1133,..	reactome	Signaling by NOTCH	0.248474	0.293847	0.285475	0.33913	0.199669	0.241173	----	----	----	----	----	----
MAPK3	M5669	kegg	Natural killer cell mediated cytotoxicity	0.249925	0.294945	----	----	0.208066	0.250469	0.205306	0.247166	1.10585e-06	4.53803e-06	0.179377	0.21235
TAP1	GTEX_V7_Adipose_Subcutaneous_WGCNA_27	GTEX_V7	Allograft rejection; antigen processing and presentation; inteferon alpha, beta and gamma signaling	0.251774	0.296489	----	----	----	----	----	----	----	----	----	----
LYN	rctm0120	reactome	Apoptosis	0.251783	0.296489	0.299186	0.352446	0.187616	0.228682	0.187616	0.228773	----	----	----	----
SRC	rctm0120	reactome	Apoptosis	0.253371	0.298035	----	----	0.140215	0.17712	0.140215	0.177656	----	----	----	----
FGF7	rctm0331	reactome	Disease	0.258465	0.303696	0.234326	0.286302	0.235489	0.279332	0.235489	0.278554	----	----	----	----
GJA1	M8232	kegg	Long-term depression	0.265573	0.311709	----	----	0.247925	0.292183	----	----	----	----	----	----
PSMA7	rctm0493	reactome	Gene Expression	0.273555	0.32073	----	----	0.2468	0.291093	0.2468	0.290967	----	----	----	----
CEBPA	rctm0715,..	reactome	Mitotic G1-G1/S phases	0.274605	0.321612	0.29695	0.35065	0.313437	0.357829	0.347656	0.391388	----	----	----	----
BCR	M5669	kegg	Natural killer cell mediated cytotoxicity	0.276427	0.323396	0.25422	0.307937	0.264929	0.308484	0.247565	0.291626	0.000181311	0.000476649	0.305993	0.351891
DAXX	rctm1133,..	reactome	Signaling by NOTCH	0.277326	0.324096	0.292995	0.347404	0.245374	0.289879	----	----	----	----	----	----
MAPKAPK2	rctm0687	reactome	Metabolism of mRNA	0.278152	0.324711	0.278152	0.332031	0.278152	0.321063	0.278152	0.320754	0.00475138	0.00921521	----	----
NFKBIB	M1724	kegg	RNA polymerase	0.279934	0.326331	----	----	4.15726e-05	0.000126363	5.24832e-05	0.000155591	----	----	----	----
PRKCB	rctm1107	reactome	Signal Transduction	0.280446	0.326331	----	----	0.50801	0.550658	0.14751	0.184871	----	----	----	----
HIF1A	rctm1133,..	reactome	Signaling by NOTCH	0.280392	0.326331	0.242678	0.295044	0.269583	0.312656	----	----	----	----	----	----
E2F1	rctm1133,..	reactome	Signaling by NOTCH	0.283043	0.328999	0.271254	0.325914	0.240235	0.284268	----	----	----	----	----	----
RB1	rctm0120	reactome	Apoptosis	0.283624	0.329321	----	----	0.231068	0.274758	0.231068	0.274237	----	----	----	----
MED25	rctm0493	reactome	Gene Expression	0.284461	0.329938	----	----	0.246201	0.290621	0.246201	0.290501	----	----	----	----
STAT3	M7946	kegg	Notch signaling pathway	0.285281	0.330535	0.219054	0.269647	0.254642	0.298651	----	----	----	----	----	----
CCNE1	rctm0715,..	reactome	Mitotic G1-G1/S phases	0.287397	0.332629	0.321081	0.375101	0.330531	0.375873	0.249212	0.293324	----	----	----	----
FOXO4	rctm0493	reactome	Gene Expression	0.292571	0.338256	----	----	0.267211	0.310646	0.267211	0.309391	----	----	----	----
GP1BA	M16894	kegg	Complement and coagulation cascades	0.293341	0.338783	0.29461	0.348722	0.270718	0.313474	0.308095	0.351297	----	----	----	----
CASP9	M5669	kegg	Natural killer cell mediated cytotoxicity	0.293743	0.338886	0.284007	0.338201	0.270556	0.313474	0.284152	0.327143	4.08683e-06	1.45526e-05	0.249116	0.290635
WAS	M5669	kegg	Natural killer cell mediated cytotoxicity	0.295106	0.340096	0.322881	0.376758	0.300741	0.344413	0.260189	0.302244	9.21887e-08	4.7361e-07	0.276652	0.320438
PML	rctm0331	reactome	Disease	0.297417	0.342394	0.411743	0.463446	0.136795	0.17295	0.136795	0.17427	8.38153e-07	3.52548e-06	----	----
EIF5	rctm0493	reactome	Gene Expression	0.299707	0.344663	----	----	0.285614	0.328896	0.285614	0.32856	----	----	----	----
POMC	rctm0449	reactome	G alpha (s) signalling events	0.302687	0.347721	----	----	----	----	----	----	----	----	----	----
EIF3G	rctm0493	reactome	Gene Expression	0.306609	0.351852	----	----	0.290551	0.333791	0.290551	0.332977	----	----	----	----
POLR2L	rctm0493	reactome	Gene Expression	0.307275	0.352242	----	----	0.268659	0.311916	0.268659	0.310645	----	----	----	----
ITGAM	rctm0567	reactome	Immunoregulatory interactions between a Lymphoid and a non-Lymphoid cell	0.307785	0.352453	0.307785	0.361281	0.272639	0.315199	0.272639	0.314652	2.52758e-05	7.94889e-05	----	----
MATN2	rctm1107	reactome	Signal Transduction	0.311933	0.356825	----	----	0.342013	0.388626	0.312441	0.355399	0.0330188	0.0487317	----	----
C1QA	M4741	kegg	Systemic lupus erythematosus	0.31891	0.364239	0.482713	0.536589	0.388763	0.435642	0.477422	0.520193	----	----	----	----
ZMYM2	rctm0493	reactome	Gene Expression	0.319425	0.364239	----	----	0.39054	0.437297	0.39054	0.435532	----	----	----	----
RPA2	rctm0715,..	reactome	Mitotic G1-G1/S phases	0.319139	0.364239	0.372348	0.42591	0.44241	0.488997	0.405031	0.448878	----	----	----	----
HLA-A	rctm0567	reactome	Immunoregulatory interactions between a Lymphoid and a non-Lymphoid cell	0.337435	0.38437	0.337435	0.391886	----	----	----	----	----	----	----	----
S100B	GTEX_V7_Adipose_Subcutaneous_WGCNA_2	GTEX_V7	Metabolism of fatty acids, lipids and lipoproteins; amino acid degradation	0.345313	0.39293	----	----	----	----	----	----	----	----	----	----
APOE	rctm0331	reactome	Disease	0.347846	0.395396	0.627539	0.670373	0.49833	0.54218	0.49833	0.540903	0.917844	0.923332	----	----
SMAD4	rctm1133,..	reactome	Signaling by NOTCH	0.348993	0.396283	0.431334	0.484391	0.287499	0.330805	----	----	----	----	----	----
RAC1	rctm0331	reactome	Disease	0.362096	0.41073	0.262107	0.315939	0.359831	0.406342	0.359831	0.403817	0.00122725	0.00270801	----	----
SLA	M5669	kegg	Natural killer cell mediated cytotoxicity	0.371753	0.421242	----	----	0.264628	0.30838	0.325672	0.36868	0.0332761	0.0490039	0.33314	0.375074
CUL1	rctm0715,..	reactome	Mitotic G1-G1/S phases	0.377771	0.427614	0.481519	0.535867	0.4459	0.49211	0.362869	0.406905	----	----	----	----
NFKBIA	rctm0331	reactome	Disease	0.378361	0.427833	0.362635	0.41625	0.556332	0.596829	0.556332	0.59793	0.000921904	0.00210319	----	----
DHX30	rctm0493	reactome	Gene Expression	0.381976	0.431469	----	----	0.366817	0.413271	0.366817	0.410685	----	----	----	----
NCOA1	rctm1133,..	reactome	Signaling by NOTCH	0.382508	0.431619	0.439903	0.493452	0.437882	0.484727	----	----	----	----	----	----
PRKCE	M5669	kegg	Natural killer cell mediated cytotoxicity	0.385222	0.434229	0.382608	0.435123	0.347555	0.39431	0.33931	0.383204	8.52698e-05	0.000240111	0.468729	0.506479
MYOD1	rctm0493	reactome	Gene Expression	0.39483	0.444594	----	----	----	----	----	----	----	----	----	----
PTPN6	rctm0567	reactome	Immunoregulatory interactions between a Lymphoid and a non-Lymphoid cell	0.397922	0.44761	0.397922	0.450978	0.416071	0.462689	0.416071	0.458968	----	----	----	----
JDP2	rctm1133,..	reactome	Signaling by NOTCH	0.399141	0.448515	0.371512	0.425448	0.374159	0.420245	----	----	----	----	----	----
RPS6KB1	rctm0687	reactome	Metabolism of mRNA	0.401568	0.450774	0.401568	0.453547	0.401568	0.448269	0.401568	0.445734	----	----	----	----
RBL2	rctm0715,..	reactome	Mitotic G1-G1/S phases	0.405918	0.455184	0.307024	0.360817	0.293914	0.337123	0.303363	0.347014	----	----	----	----
HDAC3	rctm0331	reactome	Disease	0.411262	0.460698	0.297998	0.351466	0.654636	0.687627	0.654636	0.687996	3.08847e-08	1.76147e-07	----	----
SMAD2	rctm0715,..	reactome	Mitotic G1-G1/S phases	0.416759	0.466373	0.449386	0.502945	0.760489	0.783583	0.506948	0.549	----	----	----	----
MSN	rctm0567	reactome	Immunoregulatory interactions between a Lymphoid and a non-Lymphoid cell	0.419251	0.468677	0.419251	0.471359	0.475981	0.519802	0.475981	0.519019	0.327689	0.382209	----	----
GNA12	M13380	kegg	Neuroactive ligand-receptor interaction	0.426364	0.475645	0.35818	0.412095	----	----	----	----	----	----	----	----
VAV1	rctm1107	reactome	Signal Transduction	0.42609	0.475645	----	----	0.714768	0.742768	0.458052	0.502551	0.0253506	0.0390666	----	----
EXOSC7	rctm0493	reactome	Gene Expression	0.428788	0.477855	----	----	0.366103	0.412786	0.366103	0.410209	----	----	----	----
CTNNB1	M7946	kegg	Notch signaling pathway	0.435269	0.484578	0.505266	0.55478	0.530252	0.57095	----	----	----	----	----	----
PSMC2	rctm0493	reactome	Gene Expression	0.439965	0.489302	----	----	0.369626	0.415793	0.369626	0.412855	----	----	----	----
ESR1	rctm1107	reactome	Signal Transduction	0.441159	0.490126	----	----	0.239737	0.28391	0.23455	0.277675	0.527315	0.581776	----	----
PDPK1	rctm0120	reactome	Apoptosis	0.443599	0.492331	0.465325	0.519604	0.395279	0.441925	0.395279	0.439439	----	----	----	----
HSP90AA1	M8232	kegg	Long-term depression	0.453007	0.501743	0.341116	0.395694	0.321964	0.366989	----	----	----	----	----	----
BCL2L2	rctm0120	reactome	Apoptosis	0.452892	0.501743	----	----	0.46197	0.508306	0.46197	0.506459	----	----	----	----
TNFRSF1A	M5669	kegg	Natural killer cell mediated cytotoxicity	0.458905	0.507755	0.386477	0.439016	0.358095	0.404694	0.406514	0.450171	0.0229193	0.0362082	0.378105	0.414115
LSM7	rctm0493	reactome	Gene Expression	0.459656	0.508065	----	----	0.444966	0.49145	0.444966	0.488947	----	----	----	----
STUB1	rctm0715,..	reactome	Mitotic G1-G1/S phases	0.46036	0.508324	0.374517	0.427896	0.464734	0.510577	0.394551	0.438973	----	----	----	----
VAV2	rctm0331	reactome	Disease	0.460928	0.508432	0.485519	0.539101	0.412751	0.459347	0.412751	0.455659	0.0611149	0.085156	----	----
FCGR2A	M5669	kegg	Natural killer cell mediated cytotoxicity	0.462338	0.509468	0.499004	0.550356	0.457897	0.504586	----	----	0.00409784	0.008017	----	----
KAT2A	rctm1133,..	reactome	Signaling by NOTCH	0.463471	0.510196	----	----	0.459979	0.506498	----	----	----	----	----	----
PXN	rctm0331	reactome	Disease	0.466432	0.512933	0.404337	0.456151	0.112312	0.145657	0.112312	0.146759	----	----	----	----
EXOSC2	rctm0493	reactome	Gene Expression	0.475674	0.522034	----	----	0.395633	0.441982	0.395633	0.439489	----	----	----	----
MAP3K14	rctm0687	reactome	Metabolism of mRNA	0.4754	0.522034	0.4754	0.530254	0.4754	0.519557	0.4754	0.518784	----	----	----	----
COL7A1	rctm1107	reactome	Signal Transduction	0.478303	0.523856	----	----	0.466973	0.512266	0.392546	0.437426	0.185002	0.233158	----	----
CYTH2	rctm1107	reactome	Signal Transduction	0.478138	0.523856	----	----	----	----	0.434853	0.479315	0.777156	0.807139	----	----
PCNA	GTEX_V7_Adipose_Subcutaneous_WGCNA_25	GTEX_V7	HIV Nef pathway; generic transcription pathway; mitotic cell cycle	0.48013	0.525325	----	----	----	----	----	----	----	----	----	----
MAPT	rctm0331	reactome	Disease	0.48332	0.52828	----	----	----	----	----	----	0.0579978	0.0811487	----	----
CCL5	rctm1107	reactome	Signal Transduction	0.488273	0.533155	----	----	0.57539	0.612902	0.596004	0.635195	----	----	----	----
FGFR4	rctm1107	reactome	Signal Transduction	0.491907	0.536581	----	----	0.569197	0.608283	0.632117	0.667782	----	----	----	----
PSMB1	rctm0715,..	reactome	Mitotic G1-G1/S phases	0.495296	0.539733	0.513831	0.561683	0.504549	0.547314	0.574815	0.614547	----	----	----	----
CD79B	M5669	kegg	Natural killer cell mediated cytotoxicity	0.49663	0.540098	0.50662	0.55503	0.587165	0.624853	----	----	----	----	0.440846	0.479569
DPP4	rctm1107	reactome	Signal Transduction	0.496259	0.540098	----	----	0.504436	0.547314	0.480915	0.523268	----	----	----	----
EP300	rctm0493	reactome	Gene Expression	0.501829	0.545203	----	----	0.393594	0.440379	0.393594	0.438251	----	----	----	----
AP1B1	rctm0331	reactome	Disease	0.508809	0.552231	0.498411	0.550317	0.626067	0.662387	0.626067	0.663361	0.0551863	0.0778625	----	----
SKI	rctm0493	reactome	Gene Expression	0.510633	0.553655	----	----	0.352385	0.399479	0.352385	0.396398	----	----	----	----
YWHAZ	rctm0331	reactome	Disease	0.517061	0.560063	0.679366	0.7195	----	----	----	----	0.0976702	0.131296	----	----
PAK1	rctm0331	reactome	Disease	0.517819	0.560323	0.113133	0.14933	0.233155	0.276789	0.233155	0.276253	9.29405e-07	3.86105e-06	----	----
NOS1	M13380	kegg	Neuroactive ligand-receptor interaction	0.518587	0.560592	0.495548	0.54777	----	----	----	----	----	----	----	----
HDAC1	M7946	kegg	Notch signaling pathway	0.521823	0.563528	0.376813	0.430021	0.486466	0.530856	----	----	----	----	----	----
MDK	rctm0331	reactome	Disease	0.523294	0.564552	0.390394	0.442956	0.471435	0.515777	0.471435	0.515248	----	----	----	----
ATM	rctm0715,..	reactome	Mitotic G1-G1/S phases	0.534449	0.576011	0.580423	0.626831	0.560084	0.599972	0.612403	0.650335	----	----	----	----
MTA1	rctm0331	reactome	Disease	0.53771	0.578948	0.672175	0.71265	0.468229	0.513258	0.468229	0.512137	0.273845	0.328516	----	----
CEBPB	rctm0493	reactome	Gene Expression	0.542841	0.583891	----	----	0.407256	0.453924	0.407256	0.450292	----	----	----	----
FYN	rctm0120	reactome	Apoptosis	0.545396	0.586026	----	----	0.121102	0.155809	0.121102	0.156804	----	----	----	----
SIN3A	rctm1133,..	reactome	Signaling by NOTCH	0.54591	0.586026	0.380587	0.433324	0.425775	0.472041	----	----	----	----	----	----
PCBP2	rctm0493	reactome	Gene Expression	0.548973	0.58873	----	----	0.407237	0.453924	0.407237	0.450292	----	----	----	----
HDAC9	rctm1133,..	reactome	Signaling by NOTCH	0.550246	0.58951	0.607179	0.652155	----	----	----	----	----	----	----	----
PAG1	rctm0331	reactome	Disease	0.562645	0.602197	0.503221	0.553823	0.493359	0.537172	0.493359	0.535916	0.717586	0.755767	----	----
FOXO3	rctm0493	reactome	Gene Expression	0.565433	0.603986	----	----	0.516769	0.558493	0.516769	0.558362	----	----	----	----
HDAC1	rctm0715,..	reactome	Mitotic G1-G1/S phases	0.565301	0.603986	0.546201	0.59443	0.659127	0.691567	0.159377	0.198073	----	----	----	----
CSNK2A1	M7946	kegg	Notch signaling pathway	0.5664	0.604421	0.685054	0.724746	0.644882	0.679338	----	----	----	----	----	----
PARP1	rctm0715,..	reactome	Mitotic G1-G1/S phases	0.569067	0.606668	0.562532	0.610184	0.602001	0.637387	0.59636	0.635195	----	----	----	----
ITPR1	M8232	kegg	Long-term depression	0.573302	0.610544	0.658581	0.700497	----	----	----	----	----	----	----	----
SGK1	rctm0331	reactome	Disease	0.573832	0.610544	0.447061	0.500912	0.503904	0.547314	0.503904	0.54612	----	----	----	----
COL1A2	rctm0331	reactome	Disease	0.584196	0.620748	0.576355	0.623121	0.903391	0.909625	0.903391	0.912367	----	----	----	----
ITCH	rctm0331	reactome	Disease	0.584572	0.620748	0.890416	0.903241	----	----	----	----	0.197455	0.246544	----	----
EIF2S1	rctm0493	reactome	Gene Expression	0.588291	0.623473	----	----	0.915087	0.920132	0.915087	0.922216	----	----	----	----
CNOT1	rctm0687	reactome	Metabolism of mRNA	0.587799	0.623473	0.587799	0.634102	0.587799	0.625072	0.587799	0.627015	0.828454	0.84863	----	----
BIRC3	rctm0120	reactome	Apoptosis	0.592455	0.627272	0.646295	0.689661	0.646032	0.680059	0.646032	0.681471	----	----	----	----
TFDP1	rctm0715,..	reactome	Mitotic G1-G1/S phases	0.60324	0.638065	0.775228	0.801231	----	----	0.582586	0.622387	----	----	----	----
ZBTB17	rctm0493	reactome	Gene Expression	0.604688	0.638972	----	----	0.714267	0.742768	0.714267	0.744072	----	----	----	----
MYC	rctm1133,..	reactome	Signaling by NOTCH	0.605359	0.639055	0.554037	0.602294	0.529924	0.57095	----	----	----	----	----	----
DEDD	rctm0120	reactome	Apoptosis	0.608456	0.641698	0.623431	0.667063	----	----	----	----	----	----	----	----
MDM2	rctm0120	reactome	Apoptosis	0.630151	0.663931	----	----	----	----	----	----	----	----	----	----
KPNB1	rctm0493	reactome	Gene Expression	0.636723	0.670202	----	----	0.82314	0.83749	0.82314	0.840264	----	----	----	----
LAMA1	rctm1107	reactome	Signal Transduction	0.637545	0.670415	----	----	0.850934	0.862761	0.735891	0.763803	----	----	----	----
TP53	rctm1133,..	reactome	Signaling by NOTCH	0.652543	0.685519	----	----	----	----	----	----	----	----	----	----
SLC9A3R2	M13380	kegg	Neuroactive ligand-receptor interaction	0.653876	0.685587	0.715227	0.750228	----	----	----	----	----	----	----	----
SKP1	rctm0715,..	reactome	Mitotic G1-G1/S phases	0.653267	0.685587	0.623765	0.667063	0.755822	0.779324	0.597192	0.635606	----	----	----	----
EEF1A1	rctm0493	reactome	Gene Expression	0.663264	0.694756	----	----	0.629642	0.664723	0.629642	0.665661	----	----	----	----
NRIP1	M7946	kegg	Notch signaling pathway	0.665412	0.696332	0.809907	0.83271	0.763591	0.786224	----	----	----	----	----	----
EXOSC9	rctm0493	reactome	Gene Expression	0.674824	0.705498	----	----	0.466695	0.512266	0.466695	0.510852	----	----	----	----
SAP30	rctm0331	reactome	Disease	0.680749	0.711005	0.909549	0.91981	0.792318	0.810654	0.792318	0.812298	----	----	----	----
ORC4L	rctm0715,..	reactome	Mitotic G1-G1/S phases	0.685802	0.715591	0.702385	0.738327	0.708619	0.739219	0.838947	0.854561	----	----	----	----
TIAM1	rctm0331	reactome	Disease	0.693571	0.722999	----	----	0.767571	0.789208	0.767571	0.791488	----	----	----	----
EPB41L3	rctm0120	reactome	Apoptosis	0.706224	0.73548	0.761385	0.789406	0.783717	0.80298	0.783717	0.804639	----	----	----	----
NCK1	M5669	kegg	Natural killer cell mediated cytotoxicity	0.711511	0.740273	0.696933	0.734163	----	----	0.56018	0.601612	0.00136365	0.00297002	0.482741	0.518142
SOS2	M5669	kegg	Natural killer cell mediated cytotoxicity	0.720394	0.748794	----	----	----	----	0.708151	0.739324	0.000720897	0.00169046	0.77425	0.799066
PRKCG	M13380	kegg	Neuroactive ligand-receptor interaction	0.734601	0.762827	0.777384	0.802619	----	----	----	----	----	----	----	----
FGFR2	rctm1107	reactome	Signal Transduction	0.737107	0.764695	----	----	0.890886	0.897654	0.689715	0.721665	0.731965	0.767644	----	----
MTNR1A	M8232	kegg	Long-term depression	0.739883	0.76684	0.609257	0.653675	0.591054	0.627619	----	----	----	----	----	----
IGF1R	rctm0120	reactome	Apoptosis	0.742851	0.769179	0.723342	0.757129	0.707643	0.739048	0.707643	0.739324	----	----	----	----
POLR2C	rctm0947,..	reactome	RNA Polymerase I, RNA Polymerase III, and Mitochondrial Transcription	0.744033	0.769664	----	----	----	----	0.781403	0.802843	----	----	----	----
AGTR1	rctm1107	reactome	Signal Transduction	0.750733	0.775854	----	----	0.558521	0.598737	0.587431	0.627015	----	----	----	----
HSPA8	rctm0120	reactome	Apoptosis	0.763301	0.786101	0.85468	0.870572	0.732839	0.758844	0.732839	0.761189	----	----	----	----
PPP2CA	rctm0120	reactome	Apoptosis	0.762689	0.786101	0.813947	0.834253	0.789253	0.808084	0.789253	0.809738	----	----	----	----
BAG1	rctm0493	reactome	Gene Expression	0.765013	0.786101	----	----	0.776386	0.797148	0.776386	0.798841	----	----	----	----
MAP4K1	rctm1107	reactome	Signal Transduction	0.764315	0.786101	----	----	0.675737	0.708262	0.898347	0.908563	----	----	----	----
BCL6	rctm1107	reactome	Signal Transduction	0.764165	0.786101	----	----	0.958866	0.960893	----	----	----	----	----	----
EPRS	rctm1417,..	reactome	tRNA Aminoacylation	0.764506	0.786101	----	----	0.750015	0.773884	0.647063	0.681948	----	----	----	----
IRS4	M5669	kegg	Natural killer cell mediated cytotoxicity	0.766484	0.786865	----	----	0.883019	0.890791	----	----	0.00141728	0.00307617	0.756485	0.785769
AKT2	rctm1107	reactome	Signal Transduction	0.768357	0.78804	----	----	0.807625	0.82458	0.764404	0.789366	0.00223917	0.00462257	----	----
VAV2	M5669	kegg	Natural killer cell mediated cytotoxicity	0.781598	0.80086	0.648093	0.690832	0.746473	0.77132	0.761026	0.78702	0.0310942	0.0464	0.816052	0.831547
APOA1	CHD_positive	GWAS Catalog	Positive control gene set for coronary heart disease	0.78827	0.806931	0.772407	0.799993	0.740517	0.765708	0.744298	0.770842	----	----	0.961036	0.961036
CDK7	rctm0331	reactome	Disease	0.802245	0.82046	0.7281	0.761301	0.780862	0.801141	0.780862	0.802843	0.0109524	0.0191952	----	----
RBM8A	rctm0687	reactome	Metabolism of mRNA	0.812137	0.829792	0.812137	0.834132	0.812137	0.828028	0.812137	0.829627	0.293513	0.348385	----	----
UBE2I	rctm0493	reactome	Gene Expression	0.819781	0.836811	----	----	0.883464	0.890791	0.883464	0.894146	----	----	----	----
APPL1	rctm0120	reactome	Apoptosis	0.823587	0.839904	0.881699	0.89532	0.87374	0.883428	0.87374	0.885565	----	----	----	----
SP3	rctm1133,..	reactome	Signaling by NOTCH	0.82616	0.841733	0.686532	0.725531	0.562161	0.601756	----	----	----	----	----	----
GATA1	rctm0331	reactome	Disease	0.832562	0.847457	0.651094	0.693281	0.676285	0.708327	0.676285	0.708655	0.0498565	0.0709374	----	----
SNRPD2	rctm0493	reactome	Gene Expression	0.836104	0.850262	----	----	0.851749	0.862987	0.851749	0.864507	----	----	----	----
PSMD2	rctm0120	reactome	Apoptosis	0.839623	0.853038	----	----	0.876614	0.88572	0.876614	0.887844	----	----	----	----
CD28	rctm1107	reactome	Signal Transduction	0.84568	0.85758	----	----	0.590478	0.627463	0.709989	0.740699	----	----	----	----
PSMC2	rctm1150	reactome	Signaling by Wnt	0.84491	0.85758	----	----	----	----	----	----	----	----	0.897891	0.903503
EIF4EBP1	rctm0493	reactome	Gene Expression	0.853778	0.86498	----	----	0.808816	0.825219	0.808816	0.826828	----	----	----	----
AR	rctm0715,..	reactome	Mitotic G1-G1/S phases	0.857264	0.867698	----	----	----	----	----	----	----	----	----	----
GHR	rctm0331	reactome	Disease	0.858675	0.868314	0.867461	0.88268	0.987655	0.987655	0.987655	0.989045	0.0206906	0.0333927	----	----
PTPN2	rctm0331	reactome	Disease	0.864214	0.873098	0.513035	0.561435	0.569126	0.608283	0.569126	0.61025	0.0870688	0.1191	----	----
STRAP	rctm0493	reactome	Gene Expression	0.879432	0.887643	----	----	0.728132	0.754506	0.728132	0.756853	----	----	----	----
CD19	rctm0331	reactome	Disease	0.880786	0.88818	0.719877	0.754302	0.80687	0.824386	0.80687	0.825432	0.103315	0.138487	----	----
PECAM1	rctm0331	reactome	Disease	0.881857	0.888432	----	----	----	----	----	----	0.00954411	0.0168588	----	----
MYOD1	M7946	kegg	Notch signaling pathway	0.885443	0.891214	0.744407	0.775063	0.905649	0.91127	----	----	----	----	----	----
DAB1	rctm0331	reactome	Disease	0.886703	0.891652	----	----	----	----	----	----	----	----	----	----
DCC	rctm0120	reactome	Apoptosis	0.903583	0.907782	0.954222	0.958109	0.765482	0.787615	0.765482	0.789907	----	----	----	----
NTRK3	M5669	kegg	Natural killer cell mediated cytotoxicity	0.923371	0.9268	----	----	----	----	0.907388	0.915754	0.129799	0.169292	----	----
YES1	rctm0331	reactome	Disease	0.952305	0.954955	----	----	----	----	----	----	----	----	----	----
PRKCQ	rctm0331	reactome	Disease	0.978799	0.980614	----	----	----	----	----	----	0.031231	0.0465011	----	----
ITCH	rctm1133,..	reactome	Signaling by NOTCH	0.986971	0.987884	0.943547	0.950294	----	----	----	----	----	----	----	----
CASP9	M8232	kegg	Long-term depression	0.992111	0.992111	----	----	0.933843	0.937699	----	----	----	----	----	----
APOB	CHD_positive	GWAS Catalog	Positive control gene set for coronary heart disease	----	----	0.504895	0.55478	0.508863	0.551174	0.500233	0.542555	----	----	0.512073	0.545985
CBL	GTEX_V7_Pancreas_WGCNA_25	GTEX_V7	Antigen processing and presentation; systemic lupus erythematosus; leishmaia infection	----	----	----	----	----	----	----	----	----	----	0.674769	0.714722
HLA-DRA	GTEX_V7_Pancreas_WGCNA_25	GTEX_V7	Antigen processing and presentation; systemic lupus erythematosus; leishmaia infection	----	----	----	----	----	----	----	----	----	----	0.164749	0.197945
PLCG1	GTEX_V7_Pancreas_WGCNA_25	GTEX_V7	Antigen processing and presentation; systemic lupus erythematosus; leishmaia infection	----	----	----	----	----	----	----	----	----	----	0.80487	0.825376
CD4	GTEX_V7_Pancreas_WGCNA_25	GTEX_V7	Antigen processing and presentation; systemic lupus erythematosus; leishmaia infection	----	----	----	----	----	----	----	----	----	----	0.125953	0.155988
SYK	GTEX_V7_Pancreas_WGCNA_25	GTEX_V7	Antigen processing and presentation; systemic lupus erythematosus; leishmaia infection	----	----	----	----	----	----	----	----	----	----	0.000778036	0.00171594
JAK1	GTEX_V7_Pancreas_WGCNA_28	GTEX_V7	FoxO pathway; jak stat signaling pathway; IL1/2 pathway	----	----	----	----	----	----	----	----	----	----	0.0158344	0.0247508
IL2RB	GTEX_V7_Pancreas_WGCNA_28	GTEX_V7	FoxO pathway; jak stat signaling pathway; IL1/2 pathway	----	----	----	----	----	----	----	----	----	----	0.689847	0.725918
FYN	GTEX_V7_Pancreas_WGCNA_28	GTEX_V7	FoxO pathway; jak stat signaling pathway; IL1/2 pathway	----	----	----	----	----	----	----	----	----	----	0.0835096	0.10756
JAK2	GTEX_V7_Pancreas_WGCNA_28	GTEX_V7	FoxO pathway; jak stat signaling pathway; IL1/2 pathway	----	----	----	----	----	----	----	----	----	----	0.0376023	0.0540533
ITGAV	GTEX_V7_Pancreas_WGCNA_6	GTEX_V7	Inteferon signaling; cell cell communication; cytokine signaling in immune system	----	----	----	----	----	----	----	----	----	----	0.838266	0.84881
SRC	GTEX_V7_Pancreas_WGCNA_6	GTEX_V7	Inteferon signaling; cell cell communication; cytokine signaling in immune system	----	----	----	----	----	----	----	----	----	----	0.0745474	0.09992
SYK	GTEX_Whole_Blood_WGCNA_1	GTEX_V7	IGF1 pathway; cytokine signaling in immune system; IL6 pathway	----	----	0.0690996	0.0971929	0.064944	0.0900696	----	----	----	----	----	----
JAK2	GTEX_Whole_Blood_WGCNA_1	GTEX_V7	IGF1 pathway; cytokine signaling in immune system; IL6 pathway	----	----	0.954118	0.958109	----	----	----	----	----	----	----	----
NCF1	GTEX_Whole_Blood_WGCNA_1	GTEX_V7	IGF1 pathway; cytokine signaling in immune system; IL6 pathway	----	----	0.0607308	0.0871624	0.0592062	0.0828205	0.0732645	0.100464	----	----	----	----
JAK1	GTEX_Whole_Blood_WGCNA_1	GTEX_V7	IGF1 pathway; cytokine signaling in immune system; IL6 pathway	----	----	0.36564	0.419211	----	----	0.225831	0.269369	----	----	----	----
INPP5D	GTEX_Whole_Blood_WGCNA_1	GTEX_V7	IGF1 pathway; cytokine signaling in immune system; IL6 pathway	----	----	0.541861	0.590359	0.57204	0.610538	0.668564	0.702115	----	----	----	----
TNFRSF1A	GTEX_Whole_Blood_WGCNA_2	GTEX_V7	Metabolism of fatty acids, lipids and lipoproteins; amino acid degradation	----	----	0.104141	0.138949	0.0673822	0.0929735	0.1283	0.164775	----	----	----	----
CDK1	GTEX_Whole_Blood_WGCNA_40	GTEX_V7	DNA synthesis; cell cycle, mitotic	----	----	0.000763539	0.00173069	0.000682622	0.00159097	0.000889072	0.00200015	----	----	----	----
ORC2L	GTEX_Whole_Blood_WGCNA_40	GTEX_V7	DNA synthesis; cell cycle, mitotic	----	----	0.300544	0.353624	0.272991	0.315355	0.338355	0.38243	----	----	----	----
MCM2	GTEX_Whole_Blood_WGCNA_40	GTEX_V7	DNA synthesis; cell cycle, mitotic	----	----	0.59502	0.641191	0.634645	0.669521	0.773661	0.796614	----	----	----	----
MCM3	GTEX_Whole_Blood_WGCNA_40	GTEX_V7	DNA synthesis; cell cycle, mitotic	----	----	----	----	----	----	0.369171	0.412672	----	----	----	----
CDK2	GTEX_Whole_Blood_WGCNA_40	GTEX_V7	DNA synthesis; cell cycle, mitotic	----	----	0.193154	0.240467	0.178986	0.219261	0.17046	0.209649	----	----	----	----
MCM7	GTEX_Whole_Blood_WGCNA_40	GTEX_V7	DNA synthesis; cell cycle, mitotic	----	----	0.740839	0.772164	----	----	0.715496	0.744354	----	----	----	----
SYK	GTEX_Whole_Blood_WGCNA_45	GTEX_V7	TCR signaling; PD1 signaling; translocation of zap 70 to immunological synapse	----	----	0.732717	0.764507	0.862407	0.872574	0.76179	0.787238	----	----	----	----
ZAP70	GTEX_Whole_Blood_WGCNA_45	GTEX_V7	TCR signaling; PD1 signaling; translocation of zap 70 to immunological synapse	----	----	0.540443	0.589465	0.539094	0.579188	----	----	----	----	----	----
PCNA	GTEX_Whole_Blood_WGCNA_9	GTEX_V7	Antigen processing and presentation; pd1 signaling; translocation of ZAP-70 to Immunological synapse	----	----	0.0457555	0.0684597	0.0772723	0.1041	0.0572209	0.0806683	----	----	----	----
CGA	M13380	kegg	Neuroactive ligand-receptor interaction	----	----	0.957091	0.959036	----	----	----	----	----	----	----	----
APOB	M16004	kegg	Antigen processing and presentation	----	----	0.00776497	0.0140225	----	----	0.00800621	0.0142556	----	----	----	----
STUB1	M16004	kegg	Antigen processing and presentation	----	----	0.603328	0.648726	0.575514	0.612902	----	----	----	----	----	----
F5	M16894	kegg	Complement and coagulation cascades	----	----	0.180403	0.226019	0.188382	0.229424	0.190293	0.23164	----	----	----	----
SERPINE1	M16894	kegg	Complement and coagulation cascades	----	----	0.328586	0.382509	0.428725	0.474951	0.344577	0.388536	----	----	----	----
KLK2	M16894	kegg	Complement and coagulation cascades	----	----	0.279214	0.332896	----	----	0.21729	0.260054	----	----	----	----
SIP1	M2044	kegg	Spliceosome	----	----	2.20974e-07	1.05256e-06	----	----	1.87021e-07	9.47087e-07	----	----	----	----
SNRNP70	M2044	kegg	Spliceosome	----	----	0.0957031	0.128736	----	----	----	----	----	----	----	----
SNRPD3	M2044	kegg	Spliceosome	----	----	0.0488689	0.0721744	----	----	0.0427072	0.0619493	----	----	----	----
SMN2	M2044	kegg	Spliceosome	----	----	1.36638e-05	4.62973e-05	----	----	1.84749e-05	6.05756e-05	----	----	----	----
SNRPF	M2044	kegg	Spliceosome	----	----	----	----	----	----	0.25931	0.301888	----	----	----	----
SRPK1	M2044	kegg	Spliceosome	----	----	3.6014e-05	0.000109261	----	----	2.01468e-05	6.51565e-05	----	----	----	----
TCERG1	M2044	kegg	Spliceosome	----	----	2.51179e-13	3.09578e-12	----	----	1.50722e-13	2.2111e-12	----	----	----	----
SNRPE	M2044	kegg	Spliceosome	----	----	1.12785e-05	3.94348e-05	----	----	9.49846e-06	3.39606e-05	----	----	----	----
U2AF2	M2044	kegg	Spliceosome	----	----	0.0956926	0.128736	----	----	0.105443	0.138802	----	----	----	----
WDR77	M2044	kegg	Spliceosome	----	----	0.0148461	0.0250226	----	----	0.011479	0.019633	----	----	----	----
YWHAG	M2044	kegg	Spliceosome	----	----	0.000761001	0.00172891	----	----	7.22988e-05	0.000209962	----	----	----	----
U2AF1	M2044	kegg	Spliceosome	----	----	0.349994	0.404593	----	----	0.347559	0.391388	----	----	----	----
SFRS2IP	M2044	kegg	Spliceosome	----	----	0.00968513	0.0171139	----	----	0.00704106	0.0126828	----	----	----	----
DDX20	M2044	kegg	Spliceosome	----	----	0.00534322	0.00986594	----	----	0.00323107	0.00632436	----	----	----	----
SMN1	M2044	kegg	Spliceosome	----	----	3.12676e-10	2.44682e-09	----	----	1.05091e-09	8.26216e-09	----	----	----	----
GEMIN6	M2044	kegg	Spliceosome	----	----	0.00537607	0.00990805	----	----	0.0065293	0.0118965	----	----	----	----
LSM1	M2044	kegg	Spliceosome	----	----	0.99428	0.99428	----	----	----	----	----	----	----	----
LSM2	M2044	kegg	Spliceosome	----	----	2.38176e-05	7.38494e-05	----	----	2.25288e-05	7.22039e-05	----	----	----	----
LSM3	M2044	kegg	Spliceosome	----	----	1.58231e-05	5.25306e-05	----	----	1.61061e-05	5.40541e-05	----	----	----	----
LSM5	M2044	kegg	Spliceosome	----	----	4.42371e-06	1.68409e-05	----	----	3.1376e-06	1.22997e-05	----	----	----	----
LSM6	M2044	kegg	Spliceosome	----	----	0.000267724	0.000692851	----	----	0.971707	0.974446	----	----	----	----
LSM7	M2044	kegg	Spliceosome	----	----	0.000471505	0.00115936	----	----	0.000705295	0.00163725	----	----	----	----
NAA38	M2044	kegg	Spliceosome	----	----	0.00455591	0.00854016	----	----	0.00349823	0.00677275	----	----	----	----
PCBP2	M2044	kegg	Spliceosome	----	----	----	----	----	----	0.554387	0.596742	----	----	----	----
SFRS1	M2044	kegg	Spliceosome	----	----	0.112718	0.148982	----	----	0.100703	0.132808	----	----	----	----
SFRS12	M2044	kegg	Spliceosome	----	----	8.41679e-47	1.18556e-44	----	----	2.95015e-48	1.04951e-45	----	----	----	----
GEMIN5	M2044	kegg	Spliceosome	----	----	0.352807	0.40734	----	----	0.324332	0.367748	----	----	----	----
PLCG1	M4013	kegg	Gap junction	----	----	0.0407627	0.0619291	0.0508998	0.0728067	0.0364219	0.0543274	----	----	----	----
GRB10	M4013	kegg	Gap junction	----	----	0.0455575	0.0682671	0.045181	0.0652019	0.0422387	0.0613417	----	----	----	----
GRB2	M4013	kegg	Gap junction	----	----	1.94843e-05	6.23771e-05	7.13055e-06	2.62714e-05	9.34014e-06	3.35632e-05	----	----	----	----
PRKACA	M4013	kegg	Gap junction	----	----	0.111804	0.147972	0.106359	0.138924	0.0911771	0.121598	----	----	----	----
PRKCA	M4013	kegg	Gap junction	----	----	2.72542e-06	1.07062e-05	2.13578e-06	8.65585e-06	1.60136e-06	6.66295e-06	----	----	----	----
PRKCD	M4013	kegg	Gap junction	----	----	0.227741	0.279295	0.213865	0.256743	0.232052	0.275175	----	----	----	----
PRKCE	M4013	kegg	Gap junction	----	----	0.132591	0.172246	0.161335	0.200298	0.152692	0.190431	----	----	----	----
PRKCZ	M4013	kegg	Gap junction	----	----	1.79496e-07	8.8936e-07	1.03303e-07	5.60292e-07	1.35987e-07	7.14059e-07	----	----	----	----
PRKG1	M4013	kegg	Gap junction	----	----	0.688319	0.726641	----	----	0.757381	0.783821	----	----	----	----
PTPN1	M4013	kegg	Gap junction	----	----	0.150946	0.19254	0.0995431	0.130606	0.138471	0.175932	----	----	----	----
PTPN11	M4013	kegg	Gap junction	----	----	3.91726e-05	0.000116913	3.84235e-05	0.000117773	5.30598e-05	0.000156973	----	----	----	----
PXN	M4013	kegg	Gap junction	----	----	0.343729	0.398257	0.365857	0.412786	0.306515	0.350057	----	----	----	----
RAF1	M4013	kegg	Gap junction	----	----	3.21884e-20	8.57778e-19	8.75526e-20	2.97068e-18	6.64082e-20	2.36247e-18	----	----	----	----
ADRBK1	M4013	kegg	Gap junction	----	----	3.68586e-08	2.05407e-07	2.12523e-08	1.29737e-07	1.66519e-08	1.03928e-07	----	----	----	----
PIK3R1	M4013	kegg	Gap junction	----	----	0.067978	0.0958889	0.071494	0.0973947	0.0778258	0.105269	----	----	----	----
PLCB1	M4013	kegg	Gap junction	----	----	0.273629	0.327425	----	----	0.208657	0.250988	----	----	----	----
BCL2	M4013	kegg	Gap junction	----	----	1.73973e-05	5.7179e-05	1.04633e-05	3.69635e-05	1.75205e-05	5.77122e-05	----	----	----	----
BRAF	M4013	kegg	Gap junction	----	----	0.0303796	0.0478503	0.0318607	0.0487261	0.0267385	0.041766	----	----	----	----
CAV1	M4013	kegg	Gap junction	----	----	1.30459e-05	4.46642e-05	7.67842e-06	2.81478e-05	1.62283e-05	5.42085e-05	----	----	----	----
CBL	M4013	kegg	Gap junction	----	----	0.494191	0.546882	----	----	0.567506	0.60902	----	----	----	----
DAB2	M4013	kegg	Gap junction	----	----	0.807006	0.830593	0.781373	0.801141	0.932547	0.937819	----	----	----	----
DUSP3	M4013	kegg	Gap junction	----	----	0.158058	0.200063	----	----	0.152062	0.189977	----	----	----	----
EGFR	M4013	kegg	Gap junction	----	----	1.11155e-18	2.43552e-17	1.64715e-19	5.34042e-18	4.7615e-19	1.50569e-17	----	----	----	----
ESR1	M4013	kegg	Gap junction	----	----	6.17105e-06	2.28875e-05	6.26606e-06	2.32625e-05	8.81612e-06	3.1841e-05	----	----	----	----
FYN	M4013	kegg	Gap junction	----	----	8.3764e-07	3.65448e-06	3.04592e-06	1.20761e-05	1.20698e-06	5.15702e-06	----	----	----	----
GAB1	M4013	kegg	Gap junction	----	----	0.0652921	0.0927453	0.0622355	0.0866428	0.054552	0.0776275	----	----	----	----
GJA1	M4013	kegg	Gap junction	----	----	7.96141e-11	6.59659e-10	2.51418e-10	2.17052e-09	2.06671e-10	1.81539e-09	----	----	----	----
RGS12	M4013	kegg	Gap junction	----	----	0.293144	0.347404	4.95969e-06	1.88934e-05	3.30953e-06	1.29026e-05	----	----	----	----
RGS16	M4013	kegg	Gap junction	----	----	----	----	0.00717751	0.0127707	0.00877983	0.0155201	----	----	----	----
YWHAG	M4013	kegg	Gap junction	----	----	----	----	0.382417	0.42919	0.571631	0.612062	----	----	----	----
GRIN1	M4013	kegg	Gap junction	----	----	0.207534	0.256748	0.172441	0.211956	0.214693	0.257379	----	----	----	----
GRM7	M4013	kegg	Gap junction	----	----	0.00819148	0.0147118	0.00958207	0.0166431	0.00999358	0.017535	----	----	----	----
HRAS	M4013	kegg	Gap junction	----	----	0.0006884	0.00159334	0.000590049	0.00140209	0.000617325	0.0014568	----	----	----	----
ITPR1	M4013	kegg	Gap junction	----	----	----	----	0.0607795	0.0848587	0.0589806	0.0829231	----	----	----	----
MAP2K1	M4013	kegg	Gap junction	----	----	0.0938137	0.127236	0.0829199	0.110788	0.0878645	0.117732	----	----	----	----
MAPK1	M4013	kegg	Gap junction	----	----	0.111688	0.147972	0.132	0.167906	0.121604	0.157312	----	----	----	----
MAPK3	M4013	kegg	Gap junction	----	----	0.822445	0.841214	0.708819	0.739219	----	----	----	----	----	----
MYC	M4013	kegg	Gap junction	----	----	1.19449e-07	6.1663e-07	2.07172e-07	1.07351e-06	2.08411e-07	1.04059e-06	----	----	----	----
PDGFRA	M4013	kegg	Gap junction	----	----	0.813667	0.834253	0.963578	0.964901	0.860887	0.873159	----	----	----	----
PDGFRB	M4013	kegg	Gap junction	----	----	0.000366099	0.000916178	0.000232844	0.000613212	0.000252596	0.00065235	----	----	----	----
GNAQ	M4013	kegg	Gap junction	----	----	0.191235	0.238379	0.126399	0.161769	0.194626	0.236106	----	----	----	----
VTN	M4013	kegg	Gap junction	----	----	0.956958	0.959036	----	----	----	----	----	----	----	----
SHC1	M4013	kegg	Gap junction	----	----	0.00264321	0.00526507	0.00254314	0.00509675	0.00180613	0.0037796	----	----	----	----
RGS19	M4013	kegg	Gap junction	----	----	0.336904	0.39173	0.352674	0.399496	0.306327	0.350057	----	----	----	----
RGS2	M4013	kegg	Gap junction	----	----	0.00182602	0.00381452	0.00239344	0.00484332	0.00236198	0.00482223	----	----	----	----
RIC8A	M4013	kegg	Gap junction	----	----	0.244076	0.296379	0.292134	0.335346	0.259971	0.302238	----	----	----	----
STAT5A	M4013	kegg	Gap junction	----	----	0.224102	0.275517	0.249923	0.294299	0.2651	0.307447	----	----	----	----
SLC9A3R1	M4013	kegg	Gap junction	----	----	0.13835	0.178786	0.189839	0.230813	0.162295	0.200997	----	----	----	----
SRC	M4013	kegg	Gap junction	----	----	0.00432499	0.00813824	0.00446306	0.00829503	0.00564589	0.0104204	----	----	----	----
STAT3	M4013	kegg	Gap junction	----	----	0.939136	0.947788	0.841989	0.855475	0.617413	0.655167	----	----	----	----
VAV1	M4013	kegg	Gap junction	----	----	0.0163572	0.0274289	0.0151708	0.0251811	0.0159291	0.0264186	----	----	----	----
SYK	M4013	kegg	Gap junction	----	----	0.459595	0.513787	0.48976	0.53405	0.407641	0.450368	----	----	----	----
TRPC3	M4013	kegg	Gap junction	----	----	9.8185e-06	3.46991e-05	1.52647e-05	5.14347e-05	1.08306e-05	3.78671e-05	----	----	----	----
PEBP1	M4013	kegg	Gap junction	----	----	0.0239441	0.0383884	0.026191	0.0410008	0.0232531	0.0371788	----	----	----	----
TSHR	M4013	kegg	Gap junction	----	----	0.037282	0.0571696	0.0215732	0.0348177	0.0371708	0.0551398	----	----	----	----
CD8A	M4085	kegg	Primary immunodeficiency	----	----	0.0577587	0.0832604	----	----	0.075617	0.102969	----	----	----	----
CD79B	M4085	kegg	Primary immunodeficiency	----	----	0.0537138	0.0782302	----	----	0.0763941	0.10373	----	----	----	----
LCK	M4085	kegg	Primary immunodeficiency	----	----	0.000206759	0.000552477	----	----	0.000313533	0.000793876	----	----	----	----
PIK3R1	M4085	kegg	Primary immunodeficiency	----	----	0.013923	0.0236691	----	----	0.0117125	0.0199407	----	----	----	----
JAK3	M4085	kegg	Primary immunodeficiency	----	----	0.0108134	0.0186725	----	----	0.0137529	0.0231603	----	----	----	----
PTPN6	M4085	kegg	Primary immunodeficiency	----	----	0.149172	0.190523	----	----	0.152395	0.190227	----	----	----	----
STAT5A	M4085	kegg	Primary immunodeficiency	----	----	0.750178	0.779427	----	----	0.910549	0.918293	----	----	----	----
CD247	M4085	kegg	Primary immunodeficiency	----	----	0.328171	0.382478	----	----	----	----	----	----	----	----
PTPRC	M4085	kegg	Primary immunodeficiency	----	----	0.0288678	0.045688	----	----	----	----	----	----	----	----
SYK	M4085	kegg	Primary immunodeficiency	----	----	0.101915	0.136163	----	----	0.0796539	0.107337	----	----	----	----
APCS	M4741	kegg	Systemic lupus erythematosus	----	----	0.214088	0.264193	0.260961	0.304593	0.251207	0.295106	----	----	----	----
ASF1A	M4741	kegg	Systemic lupus erythematosus	----	----	0.0205127	0.0337654	0.0205908	0.03338	0.0225251	0.0362594	----	----	----	----
HLA-C	M5669	kegg	Natural killer cell mediated cytotoxicity	----	----	0.748269	0.778263	0.659335	0.691567	0.671982	0.705184	----	----	----	----
GRAP2	M5669	kegg	Natural killer cell mediated cytotoxicity	----	----	----	----	----	----	----	----	6.25019e-06	2.13522e-05	----	----
GRB10	M5669	kegg	Natural killer cell mediated cytotoxicity	----	----	----	----	----	----	----	----	0.642337	0.690563	----	----
ITGB4	M5669	kegg	Natural killer cell mediated cytotoxicity	----	----	----	----	----	----	----	----	0.0232003	0.0364808	----	----
HSP90AA1	M5669	kegg	Natural killer cell mediated cytotoxicity	----	----	----	----	----	----	----	----	0.0518392	0.0732937	----	----
PRKACA	M5669	kegg	Natural killer cell mediated cytotoxicity	----	----	----	----	----	----	----	----	0.804894	0.830819	----	----
PRKCA	M5669	kegg	Natural killer cell mediated cytotoxicity	----	----	0.0498425	0.0731693	0.145383	0.182229	0.0546079	0.0776294	4.42136e-19	7.62967e-18	0.0750952	0.09992
KRT18	M5669	kegg	Natural killer cell mediated cytotoxicity	----	----	----	----	----	----	----	----	0.472418	0.526386	----	----
ITGAM	M5669	kegg	Natural killer cell mediated cytotoxicity	----	----	----	----	----	----	----	----	0.312543	0.366861	----	----
PTPN12	M5669	kegg	Natural killer cell mediated cytotoxicity	----	----	----	----	----	----	----	----	0.0179334	0.0296541	----	----
PTPN22	M5669	kegg	Natural killer cell mediated cytotoxicity	----	----	0.401095	0.453531	----	----	0.307089	0.350431	0.00771449	0.013882	0.366265	0.40668
MAPK8	M5669	kegg	Natural killer cell mediated cytotoxicity	----	----	----	----	----	----	----	----	5.98743e-05	0.000173962	----	----
MBP	M5669	kegg	Natural killer cell mediated cytotoxicity	----	----	----	----	----	----	----	----	0.169233	0.215708	----	----
MS4A2	M5669	kegg	Natural killer cell mediated cytotoxicity	----	----	----	----	----	----	----	----	0.709397	0.749488	----	----
NEDD9	M5669	kegg	Natural killer cell mediated cytotoxicity	----	----	----	----	----	----	----	----	0.633192	0.682913	----	----
NGFR	M5669	kegg	Natural killer cell mediated cytotoxicity	----	----	----	----	----	----	----	----	0.90674	0.913527	----	----
ACTA1	M5669	kegg	Natural killer cell mediated cytotoxicity	----	----	----	----	----	----	----	----	0.00012852	0.000351601	----	----
IFNGR1	M5669	kegg	Natural killer cell mediated cytotoxicity	----	----	0.380276	0.433324	----	----	0.290595	0.332977	----	----	0.35904	0.401427
INPP5D	M5669	kegg	Natural killer cell mediated cytotoxicity	----	----	----	----	----	----	----	----	0.000989083	0.00224126	----	----
SOCS7	M5669	kegg	Natural killer cell mediated cytotoxicity	----	----	----	----	----	----	----	----	0.290594	0.346141	----	----
PIK3CD	M5669	kegg	Natural killer cell mediated cytotoxicity	----	----	----	----	----	----	----	----	0.0569582	0.0800268	----	----
JAK3	M5669	kegg	Natural killer cell mediated cytotoxicity	----	----	----	----	----	----	----	----	0.224491	0.277725	----	----
TEK	M5669	kegg	Natural killer cell mediated cytotoxicity	----	----	----	----	----	----	----	----	2.85247e-05	8.88756e-05	----	----
PRKCQ	M5669	kegg	Natural killer cell mediated cytotoxicity	----	----	----	----	----	----	----	----	0.906027	0.913527	----	----
TUBA4A	M5669	kegg	Natural killer cell mediated cytotoxicity	----	----	----	----	----	----	----	----	6.35533e-08	3.39455e-07	----	----
UNC119	M5669	kegg	Natural killer cell mediated cytotoxicity	----	----	----	----	----	----	----	----	0.585455	0.636178	----	----
GJA1	M5669	kegg	Natural killer cell mediated cytotoxicity	----	----	0.946646	0.952442	0.969897	0.970563	0.940153	0.943863	----	----	----	----
RAP1A	M5669	kegg	Natural killer cell mediated cytotoxicity	----	----	----	----	----	----	----	----	0.586078	0.636178	----	----
MST1R	M5669	kegg	Natural killer cell mediated cytotoxicity	----	----	----	----	----	----	----	----	0.016837	0.0281174	----	----
GZMB	M5669	kegg	Natural killer cell mediated cytotoxicity	----	----	----	----	----	----	----	----	0.392039	0.444928	----	----
RPS6KA1	M5669	kegg	Natural killer cell mediated cytotoxicity	----	----	----	----	----	----	----	----	0.0300358	0.0451207	----	----
RPS6KA2	M5669	kegg	Natural killer cell mediated cytotoxicity	----	----	----	----	----	----	----	----	0.677504	0.723746	----	----
SH2B2	M5669	kegg	Natural killer cell mediated cytotoxicity	----	----	----	----	----	----	----	----	0.103505	0.138487	----	----
SH2D1A	M5669	kegg	Natural killer cell mediated cytotoxicity	----	----	----	----	----	----	----	----	0.164479	0.210445	----	----
NUMB	M5669	kegg	Natural killer cell mediated cytotoxicity	----	----	----	----	----	----	----	----	0.519913	0.575496	----	----
AKT1	M5669	kegg	Natural killer cell mediated cytotoxicity	----	----	----	----	----	----	----	----	0.0154904	0.0263259	----	----
ARAF	M5669	kegg	Natural killer cell mediated cytotoxicity	----	----	----	----	----	----	----	----	0.00058473	0.00139547	----	----
ARHGDIA	M5669	kegg	Natural killer cell mediated cytotoxicity	----	----	----	----	----	----	----	----	0.847616	0.865914	----	----
ARHGDIB	M5669	kegg	Natural killer cell mediated cytotoxicity	----	----	----	----	----	----	----	----	0.349815	0.403126	----	----
BCAR1	M5669	kegg	Natural killer cell mediated cytotoxicity	----	----	----	----	----	----	----	----	2.0342e-07	9.70931e-07	----	----
PLD2	M5669	kegg	Natural killer cell mediated cytotoxicity	----	----	----	----	----	----	----	----	0.0248892	0.0386846	----	----
CD2	M5669	kegg	Natural killer cell mediated cytotoxicity	----	----	----	----	----	----	----	----	0.0176197	0.029207	----	----
CD22	M5669	kegg	Natural killer cell mediated cytotoxicity	----	----	----	----	0.00220501	0.00452476	----	----	2.06724e-09	1.35073e-08	0.00169725	0.0032148
CD2AP	M5669	kegg	Natural killer cell mediated cytotoxicity	----	----	----	----	----	----	----	----	0.00207901	0.0043695	----	----
CD3E	M5669	kegg	Natural killer cell mediated cytotoxicity	----	----	----	----	----	----	----	----	1.81741e-05	5.79675e-05	----	----
CD48	M5669	kegg	Natural killer cell mediated cytotoxicity	----	----	0.359933	0.413629	0.388436	0.43561	0.325416	0.36868	0.00191124	0.00407045	0.329201	0.373249
CD79A	M5669	kegg	Natural killer cell mediated cytotoxicity	----	----	----	----	----	----	----	----	0.171031	0.216769	----	----
NCF1	M5669	kegg	Natural killer cell mediated cytotoxicity	----	----	----	----	----	----	----	----	0.0830521	0.113837	----	----
SH3KBP1	M5669	kegg	Natural killer cell mediated cytotoxicity	----	----	----	----	----	----	----	----	0.0033089	0.00664743	----	----
SNCA	M5669	kegg	Natural killer cell mediated cytotoxicity	----	----	----	----	----	----	----	----	0.397892	0.450811	----	----
ELK1	M5669	kegg	Natural killer cell mediated cytotoxicity	----	----	----	----	----	----	----	----	0.0300229	0.0451207	----	----
EPHA2	M5669	kegg	Natural killer cell mediated cytotoxicity	----	----	----	----	----	----	----	----	0.000309755	0.000769243	----	----
STAT5B	M5669	kegg	Natural killer cell mediated cytotoxicity	----	----	----	----	----	----	----	----	0.250838	0.306736	----	----
SYN1	M5669	kegg	Natural killer cell mediated cytotoxicity	----	----	----	----	----	----	----	----	0.0150705	0.0257422	----	----
TNFRSF10A	M5669	kegg	Natural killer cell mediated cytotoxicity	----	----	----	----	----	----	----	----	0.872491	0.885651	----	----
TOM1L1	M5669	kegg	Natural killer cell mediated cytotoxicity	----	----	----	----	----	----	----	----	0.109787	0.145733	----	----
TRAT1	M5669	kegg	Natural killer cell mediated cytotoxicity	----	----	----	----	----	----	----	----	0.768093	0.800196	----	----
FRS2	M5669	kegg	Natural killer cell mediated cytotoxicity	----	----	----	----	----	----	----	----	0.0210789	0.033857	----	----
FRS3	M5669	kegg	Natural killer cell mediated cytotoxicity	----	----	----	----	----	----	----	----	0.628285	0.678709	----	----
GHR	M5669	kegg	Natural killer cell mediated cytotoxicity	----	----	----	----	----	----	----	----	0.00118233	0.0026261	----	----
CD4	M5669	kegg	Natural killer cell mediated cytotoxicity	----	----	----	----	----	----	----	----	0.00476865	0.00922213	----	----
DDR1	M5669	kegg	Natural killer cell mediated cytotoxicity	----	----	----	----	----	----	----	----	0.0214925	0.0343942	----	----
RHOA	M5669	kegg	Natural killer cell mediated cytotoxicity	----	----	----	----	----	----	----	----	0.00351352	0.0070375	----	----
FLNA	M5669	kegg	Natural killer cell mediated cytotoxicity	----	----	----	----	----	----	----	----	0.027023	0.041053	----	----
CSF3R	M5669	kegg	Natural killer cell mediated cytotoxicity	----	----	----	----	0.829612	0.843487	----	----	0.00211747	0.00442565	----	----
CSK	M5669	kegg	Natural killer cell mediated cytotoxicity	----	----	----	----	----	----	----	----	0.0136144	0.0233738	----	----
CTLA4	M5669	kegg	Natural killer cell mediated cytotoxicity	----	----	----	----	----	----	----	----	0.152535	0.195909	----	----
DNM1	M5669	kegg	Natural killer cell mediated cytotoxicity	----	----	----	----	----	----	----	----	0.25693	0.312119	----	----
CEACAM1	M5669	kegg	Natural killer cell mediated cytotoxicity	----	----	----	----	----	----	----	----	0.889016	0.899711	----	----
FLT4	M5669	kegg	Natural killer cell mediated cytotoxicity	----	----	----	----	----	----	----	----	0.732284	0.767644	----	----
FADD	M5669	kegg	Natural killer cell mediated cytotoxicity	----	----	----	----	----	----	----	----	0.418523	0.470576	----	----
CASP3	M5669	kegg	Natural killer cell mediated cytotoxicity	----	----	----	----	0.7185	0.745055	0.435233	0.479362	0.471345	0.526062	----	----
DUSP3	M5669	kegg	Natural killer cell mediated cytotoxicity	----	----	0.309116	0.362412	0.328736	0.374415	0.290624	0.332977	0.00734639	0.0133265	0.37406	0.412491
GRIN2D	M8232	kegg	Long-term depression	----	----	0.800996	0.825269	0.814276	0.82905	----	----	----	----	----	----
BRAF	M8232	kegg	Long-term depression	----	----	0.0117199	0.0202026	0.00895213	0.0156797	----	----	----	----	----	----
TBXA2R	M8232	kegg	Long-term depression	----	----	0.113862	0.15009	----	----	----	----	----	----	----	----
GNB1	rctm0058,..	reactome	Activation of GABAB receptors	----	----	2.10989e-09	1.4249e-08	----	----	3.65882e-09	2.57747e-08	----	----	----	----
GNB2	rctm0058,..	reactome	Activation of GABAB receptors	----	----	8.89119e-08	4.73876e-07	----	----	1.07206e-07	5.7351e-07	----	----	----	----
GNB4	rctm0058,..	reactome	Activation of GABAB receptors	----	----	0.000581347	0.00138456	----	----	0.000700994	0.00162993	----	----	----	----
GNB5	rctm0058,..	reactome	Activation of GABAB receptors	----	----	0.00275591	0.00545649	----	----	0.00312323	0.00614709	----	----	----	----
PAG1	rctm0089,..	reactome	Adaptive Immune System	----	----	----	----	3.45579e-06	1.35903e-05	3.45579e-06	1.33994e-05	----	----	----	----
FGFR4	rctm0089,..	reactome	Adaptive Immune System	----	----	----	----	0.19955	0.241173	0.19955	0.241008	----	----	----	----
PDGFRB	rctm0089,..	reactome	Adaptive Immune System	----	----	----	----	1.8233e-08	1.14171e-07	1.8233e-08	1.13299e-07	----	----	----	----
NTRK1	rctm0089,..	reactome	Adaptive Immune System	----	----	----	----	3.74944e-05	0.00011541	3.74944e-05	0.000114006	----	----	----	----
AP1G1	rctm0089,..	reactome	Adaptive Immune System	----	----	----	----	0.195629	0.237061	0.195629	0.236919	----	----	----	----
AXL	rctm0089,..	reactome	Adaptive Immune System	----	----	----	----	0.329503	0.374996	0.329503	0.372721	----	----	----	----
PAK1	rctm0089,..	reactome	Adaptive Immune System	----	----	----	----	0.0199315	0.0323831	0.0199315	0.0325631	----	----	----	----
NFKBIA	rctm0089,..	reactome	Adaptive Immune System	----	----	----	----	0.0101137	0.0175248	0.0101137	0.0176804	----	----	----	----
PDGFRA	rctm0089,..	reactome	Adaptive Immune System	----	----	----	----	0.518081	0.559497	0.518081	0.559354	----	----	----	----
PRKCB	rctm0089,..	reactome	Adaptive Immune System	----	----	----	----	0.0279098	0.0434119	0.0279098	0.0432861	----	----	----	----
PIK3CA	rctm0089,..	reactome	Adaptive Immune System	----	----	----	----	0.253059	0.297273	0.253059	0.296626	----	----	----	----
BLK	rctm0089,..	reactome	Adaptive Immune System	----	----	----	----	0.154627	0.192493	0.154627	0.192506	----	----	----	----
CBLB	rctm0089,..	reactome	Adaptive Immune System	----	----	----	----	1.87553e-09	1.41052e-08	1.87553e-09	1.40468e-08	----	----	----	----
PECAM1	rctm0089,..	reactome	Adaptive Immune System	----	----	----	----	0.0142543	0.0238498	0.0142543	0.0238634	----	----	----	----
PRKCD	rctm0089,..	reactome	Adaptive Immune System	----	----	----	----	1.15323e-05	4.03492e-05	1.15323e-05	3.99281e-05	----	----	----	----
TYK2	rctm0089,..	reactome	Adaptive Immune System	----	----	----	----	0.000831945	0.00189954	0.000831945	0.00189115	----	----	----	----
NFKB2	rctm0089,..	reactome	Adaptive Immune System	----	----	----	----	0.715584	0.743087	0.715584	0.744354	----	----	----	----
AKT1	rctm0089,..	reactome	Adaptive Immune System	----	----	----	----	3.18565e-05	0.00010017	3.18565e-05	9.87621e-05	----	----	----	----
CAV1	rctm0089,..	reactome	Adaptive Immune System	----	----	----	----	0.00306638	0.00601324	0.00306638	0.00606036	----	----	----	----
ABL1	rctm0089,..	reactome	Adaptive Immune System	----	----	----	----	0.00114187	0.00250525	0.00114187	0.00249215	----	----	----	----
STAT1	rctm0089,..	reactome	Adaptive Immune System	----	----	----	----	0.017588	0.0287679	0.017588	0.0289673	----	----	----	----
BLNK	rctm0089,..	reactome	Adaptive Immune System	----	----	----	----	1.06114e-09	8.32363e-09	1.06114e-09	8.29668e-09	----	----	----	----
FGFR3	rctm0089,..	reactome	Adaptive Immune System	----	----	----	----	0.00248328	0.00501121	0.00248328	0.00505538	----	----	----	----
SYK	rctm0089,..	reactome	Adaptive Immune System	----	----	----	----	5.41803e-17	1.36291e-15	5.41803e-17	1.42775e-15	----	----	----	----
PTK2B	rctm0089,..	reactome	Adaptive Immune System	----	----	----	----	6.84304e-11	6.56842e-10	6.84304e-11	6.57949e-10	----	----	----	----
UBB	rctm0089,..	reactome	Adaptive Immune System	----	----	----	----	0.0091694	0.0160217	0.0091694	0.0161286	----	----	----	----
BTK	rctm0089,..	reactome	Adaptive Immune System	----	----	----	----	2.65452e-06	1.05818e-05	2.65452e-06	1.04927e-05	----	----	----	----
PIK3R1	rctm0089,..	reactome	Adaptive Immune System	----	----	----	----	2.43059e-11	2.60753e-10	2.43059e-11	2.60055e-10	----	----	----	----
CD22	rctm0089,..	reactome	Adaptive Immune System	----	----	----	----	5.82767e-06	2.19138e-05	5.82767e-06	2.14839e-05	----	----	----	----
PIK3R2	rctm0089,..	reactome	Adaptive Immune System	----	----	----	----	2.31173e-22	1.12427e-20	2.31173e-22	1.09653e-20	----	----	----	----
NEDD9	rctm0089,..	reactome	Adaptive Immune System	----	----	----	----	0.569509	0.608283	0.569509	0.61025	----	----	----	----
PLCG2	rctm0089,..	reactome	Adaptive Immune System	----	----	----	----	2.95567e-14	4.63691e-13	2.95567e-14	4.74194e-13	----	----	----	----
CD3D	rctm0089,..	reactome	Adaptive Immune System	----	----	----	----	0.0775348	0.104261	0.0775348	0.105078	----	----	----	----
CD3E	rctm0089,..	reactome	Adaptive Immune System	----	----	----	----	0.00034315	0.000867688	0.00034315	0.000861204	----	----	----	----
STAT5A	rctm0089,..	reactome	Adaptive Immune System	----	----	----	----	1.0625e-10	9.74962e-10	1.0625e-10	9.81779e-10	----	----	----	----
STAT5B	rctm0089,..	reactome	Adaptive Immune System	----	----	----	----	5.29796e-09	3.73417e-08	5.29796e-09	3.67756e-08	----	----	----	----
PTK2	rctm0089,..	reactome	Adaptive Immune System	----	----	----	----	1.16157e-05	4.0544e-05	1.16157e-05	4.01194e-05	----	----	----	----
FYN	rctm0089,..	reactome	Adaptive Immune System	----	----	----	----	2.09632e-06	8.51957e-06	2.09632e-06	8.42672e-06	----	----	----	----
CD79A	rctm0089,..	reactome	Adaptive Immune System	----	----	----	----	3.48938e-06	1.36488e-05	3.48938e-06	1.34929e-05	----	----	----	----
CBL	rctm0089,..	reactome	Adaptive Immune System	----	----	----	----	3.29644e-10	2.81258e-09	3.29644e-10	2.80888e-09	----	----	----	----
PIK3CG	rctm0089,..	reactome	Adaptive Immune System	----	----	----	----	0.0103856	0.017932	0.0103856	0.0180889	----	----	----	----
MS4A2	rctm0089,..	reactome	Adaptive Immune System	----	----	----	----	0.0748958	0.101128	0.0748958	0.102184	----	----	----	----
WAS	rctm0089,..	reactome	Adaptive Immune System	----	----	----	----	0.00177751	0.00373686	0.00177751	0.00373067	----	----	----	----
PLCG1	rctm0089,..	reactome	Adaptive Immune System	----	----	----	----	1.30267e-13	1.88178e-12	1.30267e-13	1.93094e-12	----	----	----	----
NCK2	rctm0089,..	reactome	Adaptive Immune System	----	----	----	----	0.0365717	0.0547263	0.0365717	0.0544642	----	----	----	----
FGFR2	rctm0089,..	reactome	Adaptive Immune System	----	----	----	----	0.0131773	0.0222262	0.0131773	0.0222435	----	----	----	----
SOS1	rctm0089,..	reactome	Adaptive Immune System	----	----	----	----	3.06529e-11	3.10573e-10	3.06529e-11	3.16367e-10	----	----	----	----
CD4	rctm0089,..	reactome	Adaptive Immune System	----	----	----	----	0.0296818	0.0458747	0.0296818	0.0456618	----	----	----	----
PRKCQ	rctm0089,..	reactome	Adaptive Immune System	----	----	----	----	0.368782	0.415164	0.368782	0.41256	----	----	----	----
FYB	rctm0089,..	reactome	Adaptive Immune System	----	----	----	----	0.163858	0.202429	0.163858	0.202404	----	----	----	----
CD5	rctm0089,..	reactome	Adaptive Immune System	----	----	----	----	0.000551099	0.00131812	0.000551099	0.00131801	----	----	----	----
SH2B2	rctm0089,..	reactome	Adaptive Immune System	----	----	----	----	0.355394	0.401954	0.355394	0.399152	----	----	----	----
GAB1	rctm0089,..	reactome	Adaptive Immune System	----	----	----	----	7.83236e-07	3.51693e-06	7.83236e-07	3.4721e-06	----	----	----	----
GAB2	rctm0089,..	reactome	Adaptive Immune System	----	----	----	----	1.90868e-14	3.1645e-13	1.90868e-14	3.23339e-13	----	----	----	----
CD19	rctm0089,..	reactome	Adaptive Immune System	----	----	----	----	8.82502e-08	4.85672e-07	8.82502e-08	4.8092e-07	----	----	----	----
PTPN22	rctm0089,..	reactome	Adaptive Immune System	----	----	----	----	0.0787528	0.105801	0.0787528	0.106223	----	----	----	----
ZAP70	rctm0089,..	reactome	Adaptive Immune System	----	----	----	----	1.04376e-06	4.55943e-06	1.04376e-06	4.48723e-06	----	----	----	----
CD247	rctm0089,..	reactome	Adaptive Immune System	----	----	----	----	0.00131577	0.002844	0.00131577	0.00283258	----	----	----	----
CD28	rctm0089,..	reactome	Adaptive Immune System	----	----	----	----	6.00598e-10	4.89538e-09	6.00598e-10	4.88372e-09	----	----	----	----
HCK	rctm0089,..	reactome	Adaptive Immune System	----	----	----	----	1.50011e-08	9.51591e-08	1.50011e-08	9.44538e-08	----	----	----	----
SRC	rctm0089,..	reactome	Adaptive Immune System	----	----	----	----	0.000248381	0.00064944	0.000248381	0.000644974	----	----	----	----
FRS2	rctm0089,..	reactome	Adaptive Immune System	----	----	----	----	0.000340742	0.000864596	0.000340742	0.000856672	----	----	----	----
CD44	rctm0089,..	reactome	Adaptive Immune System	----	----	----	----	0.052544	0.0747919	0.052544	0.0751458	----	----	----	----
CTLA4	rctm0089,..	reactome	Adaptive Immune System	----	----	----	----	0.00710439	0.0126561	0.00710439	0.0127646	----	----	----	----
IL4R	rctm0089,..	reactome	Adaptive Immune System	----	----	----	----	0.318146	0.36292	0.318146	0.361022	----	----	----	----
SH3BP2	rctm0089,..	reactome	Adaptive Immune System	----	----	----	----	0.266491	0.310056	0.266491	0.308809	----	----	----	----
SH3KBP1	rctm0089,..	reactome	Adaptive Immune System	----	----	----	----	0.00122549	0.0026607	0.00122549	0.00265834	----	----	----	----
SHB	rctm0089,..	reactome	Adaptive Immune System	----	----	----	----	0.25671	0.300835	0.25671	0.300163	----	----	----	----
SHC1	rctm0089,..	reactome	Adaptive Immune System	----	----	----	----	2.34106e-11	2.53008e-10	2.34106e-11	2.52374e-10	----	----	----	----
MUC1	rctm0089,..	reactome	Adaptive Immune System	----	----	----	----	0.000715506	0.00165966	0.000715506	0.00165555	----	----	----	----
NCK1	rctm0089,..	reactome	Adaptive Immune System	----	----	----	----	8.35203e-10	6.69539e-09	8.35203e-10	6.67505e-09	----	----	----	----
FGFR1	rctm0089,..	reactome	Adaptive Immune System	----	----	----	----	3.19626e-07	1.58079e-06	3.19626e-07	1.53141e-06	----	----	----	----
SOCS7	rctm0089,..	reactome	Adaptive Immune System	----	----	----	----	0.0950467	0.12561	0.0950467	0.125932	----	----	----	----
HLA-A	rctm0089,..	reactome	Adaptive Immune System	----	----	----	----	0.342979	0.389421	0.342979	0.387041	----	----	----	----
IGF1R	rctm0089,..	reactome	Adaptive Immune System	----	----	----	----	1.07882e-08	7.05828e-08	1.07882e-08	6.978e-08	----	----	----	----
KIT	rctm0089,..	reactome	Adaptive Immune System	----	----	----	----	2.48173e-18	7.38948e-17	2.48173e-18	7.51383e-17	----	----	----	----
IL2RB	rctm0089,..	reactome	Adaptive Immune System	----	----	----	----	0.452076	0.498548	0.452076	0.496377	----	----	----	----
LCK	rctm0089,..	reactome	Adaptive Immune System	----	----	----	----	9.28341e-09	6.1847e-08	9.28341e-09	6.08769e-08	----	----	----	----
INPP5D	rctm0089,..	reactome	Adaptive Immune System	----	----	----	----	0.0286045	0.0443507	0.0286045	0.0442437	----	----	----	----
CD79B	rctm0089,..	reactome	Adaptive Immune System	----	----	----	----	2.08385e-06	8.51478e-06	2.08385e-06	8.42231e-06	----	----	----	----
PTPN1	rctm0089,..	reactome	Adaptive Immune System	----	----	----	----	0.00170202	0.0035885	0.00170202	0.0035828	----	----	----	----
VAV1	rctm0089,..	reactome	Adaptive Immune System	----	----	----	----	5.95915e-10	4.88449e-09	5.95915e-10	4.87349e-09	----	----	----	----
GRAP2	rctm0089,..	reactome	Adaptive Immune System	----	----	----	----	0.0250923	0.0395352	0.0250923	0.0396296	----	----	----	----
GRB10	rctm0089,..	reactome	Adaptive Immune System	----	----	----	----	0.464498	0.510577	0.464498	0.508838	----	----	----	----
GRB14	rctm0089,..	reactome	Adaptive Immune System	----	----	----	----	0.110527	0.143596	0.110527	0.144692	----	----	----	----
GRB2	rctm0089,..	reactome	Adaptive Immune System	----	----	----	----	2.72848e-11	2.88468e-10	2.72848e-11	2.89748e-10	----	----	----	----
GRB7	rctm0089,..	reactome	Adaptive Immune System	----	----	----	----	0.000412896	0.00102801	0.000412896	0.00102005	----	----	----	----
KDR	rctm0089,..	reactome	Adaptive Immune System	----	----	----	----	0.0816587	0.109203	0.0816587	0.109726	----	----	----	----
KHDRBS1	rctm0089,..	reactome	Adaptive Immune System	----	----	----	----	4.0137e-07	1.93907e-06	4.0137e-07	1.88498e-06	----	----	----	----
LAT	rctm0089,..	reactome	Adaptive Immune System	----	----	----	----	6.88157e-12	8.16277e-11	6.88157e-12	8.44179e-11	----	----	----	----
RET	rctm0089,..	reactome	Adaptive Immune System	----	----	----	----	0.039024	0.0577391	0.039024	0.0575969	----	----	----	----
LCP2	rctm0089,..	reactome	Adaptive Immune System	----	----	----	----	2.40323e-22	1.13107e-20	2.40323e-22	1.10316e-20	----	----	----	----
LYN	rctm0089,..	reactome	Adaptive Immune System	----	----	----	----	1.74652e-29	1.59261e-27	1.74652e-29	1.55332e-27	----	----	----	----
MAP4K1	rctm0089,..	reactome	Adaptive Immune System	----	----	----	----	6.57511e-08	3.7039e-07	6.57511e-08	3.65484e-07	----	----	----	----
PTPN11	rctm0089,..	reactome	Adaptive Immune System	----	----	----	----	8.98098e-08	4.90759e-07	8.98098e-08	4.85929e-07	----	----	----	----
ITK	rctm0089,..	reactome	Adaptive Immune System	----	----	----	----	8.16457e-06	2.96321e-05	8.16457e-06	2.96115e-05	----	----	----	----
PTPN6	rctm0089,..	reactome	Adaptive Immune System	----	----	----	----	5.73147e-06	2.16078e-05	5.73147e-06	2.11841e-05	----	----	----	----
PTPRC	rctm0089,..	reactome	Adaptive Immune System	----	----	----	----	3.49877e-11	3.44913e-10	3.49877e-11	3.50616e-10	----	----	----	----
PXN	rctm0089,..	reactome	Adaptive Immune System	----	----	----	----	1.94058e-10	1.71594e-09	1.94058e-10	1.7259e-09	----	----	----	----
ERBB4	rctm0089,..	reactome	Adaptive Immune System	----	----	----	----	1.82868e-09	1.38317e-08	1.82868e-09	1.37759e-08	----	----	----	----
CD9	rctm0089,..	reactome	Adaptive Immune System	----	----	----	----	0.309603	0.354283	0.309603	0.352734	----	----	----	----
CHUK	rctm0089,..	reactome	Adaptive Immune System	----	----	----	----	1.62589e-08	1.02691e-07	1.62589e-08	1.01922e-07	----	----	----	----
RASA1	rctm0089,..	reactome	Adaptive Immune System	----	----	----	----	9.08382e-13	1.20484e-11	9.08382e-13	1.23107e-11	----	----	----	----
CSF1R	rctm0089,..	reactome	Adaptive Immune System	----	----	----	----	0.0126585	0.0214006	0.0126585	0.0214441	----	----	----	----
RNF11	rctm0089,..	reactome	Adaptive Immune System	----	----	----	----	0.191187	0.232258	0.191187	0.232331	----	----	----	----
RPS6KA1	rctm0089,..	reactome	Adaptive Immune System	----	----	----	----	0.574278	0.61248	0.574278	0.614435	----	----	----	----
CUL1	rctm0089,..	reactome	Adaptive Immune System	----	----	----	----	0.0479508	0.0688585	0.0479508	0.0692028	----	----	----	----
MAPK1	rctm0089,..	reactome	Adaptive Immune System	----	----	----	----	0.693748	0.725575	0.693748	0.725351	----	----	----	----
MET	rctm0089,..	reactome	Adaptive Immune System	----	----	----	----	0.071465	0.0973947	0.071465	0.0982558	----	----	----	----
EPOR	rctm0089,..	reactome	Adaptive Immune System	----	----	----	----	2.42224e-14	3.88356e-13	2.42224e-14	4.00796e-13	----	----	----	----
SKP1	rctm0089,..	reactome	Adaptive Immune System	----	----	----	----	1.68631e-11	1.84987e-10	1.68631e-11	1.87471e-10	----	----	----	----
SOCS1	rctm0089,..	reactome	Adaptive Immune System	----	----	----	----	3.97165e-07	1.93154e-06	3.97165e-07	1.87141e-06	----	----	----	----
JAK3	rctm0089,..	reactome	Adaptive Immune System	----	----	----	----	3.12021e-05	9.83235e-05	3.12021e-05	9.69444e-05	----	----	----	----
CSF2RB	rctm0089,..	reactome	Adaptive Immune System	----	----	----	----	0.532885	0.573362	0.532885	0.574031	----	----	----	----
CSF3R	rctm0089,..	reactome	Adaptive Immune System	----	----	----	----	0.272256	0.315005	0.272256	0.314464	----	----	----	----
CRK	rctm0089,..	reactome	Adaptive Immune System	----	----	----	----	3.52777e-17	9.35822e-16	3.52777e-17	9.65389e-16	----	----	----	----
INSR	rctm0089,..	reactome	Adaptive Immune System	----	----	----	----	3.66344e-05	0.000113241	3.66344e-05	0.000112109	----	----	----	----
UBE2D2	rctm0089,..	reactome	Adaptive Immune System	----	----	----	----	0.107733	0.140341	0.107733	0.141293	----	----	----	----
GNB2L1	rctm0089,..	reactome	Adaptive Immune System	----	----	----	----	0.173099	0.212407	0.173099	0.212162	----	----	----	----
JAK1	rctm0089,..	reactome	Adaptive Immune System	----	----	----	----	2.68055e-09	1.94573e-08	2.68055e-09	1.92647e-08	----	----	----	----
JAK2	rctm0089,..	reactome	Adaptive Immune System	----	----	----	----	1.38112e-05	4.73017e-05	1.38112e-05	4.71302e-05	----	----	----	----
ERBB3	rctm0089,..	reactome	Adaptive Immune System	----	----	----	----	1.75992e-05	5.8624e-05	1.75992e-05	5.78377e-05	----	----	----	----
CRKL	rctm0089,..	reactome	Adaptive Immune System	----	----	----	----	2.59649e-27	1.99383e-25	2.59649e-27	1.94464e-25	----	----	----	----
CD8A	rctm0089,..	reactome	Adaptive Immune System	----	----	----	----	0.179313	0.219478	0.179313	0.219589	----	----	----	----
IRS2	rctm0089,..	reactome	Adaptive Immune System	----	----	----	----	0.00155216	0.00330117	0.00155216	0.00330153	----	----	----	----
DOK1	rctm0089,..	reactome	Adaptive Immune System	----	----	----	----	1.95902e-09	1.45087e-08	1.95902e-09	1.45192e-08	----	----	----	----
CD82	rctm0089,..	reactome	Adaptive Immune System	----	----	----	----	2.43028e-07	1.23117e-06	2.43028e-07	1.18842e-06	----	----	----	----
EGF	rctm0089,..	reactome	Adaptive Immune System	----	----	----	----	0.128181	0.163762	0.128181	0.164771	----	----	----	----
EGFR	rctm0089,..	reactome	Adaptive Immune System	----	----	----	----	1.42085e-05	4.84349e-05	1.42085e-05	4.82545e-05	----	----	----	----
ERBB2	rctm0089,..	reactome	Adaptive Immune System	----	----	----	----	1.423e-08	9.0662e-08	1.423e-08	8.9997e-08	----	----	----	----
IRS1	rctm0089,..	reactome	Adaptive Immune System	----	----	----	----	0.000451691	0.00110759	0.000451691	0.00109873	----	----	----	----
PSMC1	rctm0118,..	reactome	Antigen processing: Ubiquitination & Proteasome degradation	----	----	----	----	0.0386238	0.0572684	0.0386238	0.0570734	----	----	----	----
PSMD2	rctm0118,..	reactome	Antigen processing: Ubiquitination & Proteasome degradation	----	----	----	----	0.0570215	0.0803034	0.0570215	0.0804976	----	----	----	----
RBX1	rctm0118,..	reactome	Antigen processing: Ubiquitination & Proteasome degradation	----	----	----	----	7.85681e-05	0.000227894	7.85681e-05	0.00022678	----	----	----	----
RNF11	rctm0118,..	reactome	Antigen processing: Ubiquitination & Proteasome degradation	----	----	----	----	8.44062e-23	4.73648e-21	8.44062e-23	4.61961e-21	----	----	----	----
SKP1	rctm0118,..	reactome	Antigen processing: Ubiquitination & Proteasome degradation	----	----	----	----	1.17663e-16	2.81427e-15	1.17663e-16	2.93745e-15	----	----	----	----
SKP2	rctm0118,..	reactome	Antigen processing: Ubiquitination & Proteasome degradation	----	----	----	----	0.353217	0.399801	0.353217	0.39702	----	----	----	----
SMAD2	rctm0118,..	reactome	Antigen processing: Ubiquitination & Proteasome degradation	----	----	----	----	0.253294	0.29731	0.253294	0.296656	----	----	----	----
SMURF1	rctm0118,..	reactome	Antigen processing: Ubiquitination & Proteasome degradation	----	----	----	----	0.141669	0.178647	0.141669	0.179036	----	----	----	----
STUB1	rctm0118,..	reactome	Antigen processing: Ubiquitination & Proteasome degradation	----	----	----	----	0.0172191	0.028196	0.0172191	0.0283925	----	----	----	----
TCEB1	rctm0118,..	reactome	Antigen processing: Ubiquitination & Proteasome degradation	----	----	----	----	0.00176255	0.00371077	0.00176255	0.00370475	----	----	----	----
TCEB2	rctm0118,..	reactome	Antigen processing: Ubiquitination & Proteasome degradation	----	----	----	----	4.34941e-05	0.000131655	4.34941e-05	0.000130299	----	----	----	----
TRAF6	rctm0118,..	reactome	Antigen processing: Ubiquitination & Proteasome degradation	----	----	----	----	2.16568e-09	1.5878e-08	2.16568e-09	1.58039e-08	----	----	----	----
UBB	rctm0118,..	reactome	Antigen processing: Ubiquitination & Proteasome degradation	----	----	----	----	0.000100575	0.00028726	0.000100575	0.000282382	----	----	----	----
UBE2D2	rctm0118,..	reactome	Antigen processing: Ubiquitination & Proteasome degradation	----	----	----	----	0.0540519	0.0768633	0.0540519	0.0771473	----	----	----	----
UBE3A	rctm0118,..	reactome	Antigen processing: Ubiquitination & Proteasome degradation	----	----	----	----	0.000251185	0.000654427	0.000251185	0.000649884	----	----	----	----
VHL	rctm0118,..	reactome	Antigen processing: Ubiquitination & Proteasome degradation	----	----	----	----	0.260683	0.304512	0.260683	0.30257	----	----	----	----
ANAPC10	rctm0118,..	reactome	Antigen processing: Ubiquitination & Proteasome degradation	----	----	----	----	0.000941443	0.00211318	0.000941443	0.0020998	----	----	----	----
ANAPC2	rctm0118,..	reactome	Antigen processing: Ubiquitination & Proteasome degradation	----	----	----	----	1.73519e-05	5.79322e-05	1.73519e-05	5.74225e-05	----	----	----	----
BTRC	rctm0118,..	reactome	Antigen processing: Ubiquitination & Proteasome degradation	----	----	----	----	0.000813127	0.00186533	0.000813127	0.00185429	----	----	----	----
CDC16	rctm0118,..	reactome	Antigen processing: Ubiquitination & Proteasome degradation	----	----	----	----	0.0026033	0.00518881	0.0026033	0.00523973	----	----	----	----
CDC20	rctm0118,..	reactome	Antigen processing: Ubiquitination & Proteasome degradation	----	----	----	----	0.010191	0.0176377	0.010191	0.0177935	----	----	----	----
CDC27	rctm0118,..	reactome	Antigen processing: Ubiquitination & Proteasome degradation	----	----	----	----	0.000164228	0.000447031	0.000164228	0.000444122	----	----	----	----
CUL1	rctm0118,..	reactome	Antigen processing: Ubiquitination & Proteasome degradation	----	----	----	----	0.00072128	0.00167039	0.00072128	0.0016635	----	----	----	----
DAZAP2	rctm0118,..	reactome	Antigen processing: Ubiquitination & Proteasome degradation	----	----	----	----	0.515324	0.557758	0.515324	0.557648	----	----	----	----
GPS1	rctm0118,..	reactome	Antigen processing: Ubiquitination & Proteasome degradation	----	----	----	----	0.00623815	0.0112921	0.00623815	0.0114099	----	----	----	----
NEDD4	rctm0118,..	reactome	Antigen processing: Ubiquitination & Proteasome degradation	----	----	----	----	0.523425	0.564432	0.523425	0.564268	----	----	----	----
NEDD8	rctm0118,..	reactome	Antigen processing: Ubiquitination & Proteasome degradation	----	----	----	----	0.000167687	0.000455381	0.000167687	0.000451929	----	----	----	----
NFKBIA	rctm0118,..	reactome	Antigen processing: Ubiquitination & Proteasome degradation	----	----	----	----	0.00403054	0.00761171	0.00403054	0.00769223	----	----	----	----
PARK2	rctm0118,..	reactome	Antigen processing: Ubiquitination & Proteasome degradation	----	----	----	----	0.0182632	0.0298388	0.0182632	0.0300099	----	----	----	----
PLK1	rctm0118,..	reactome	Antigen processing: Ubiquitination & Proteasome degradation	----	----	----	----	1.43098e-14	2.45623e-13	1.43098e-14	2.48327e-13	----	----	----	----
PSMA1	rctm0118,..	reactome	Antigen processing: Ubiquitination & Proteasome degradation	----	----	----	----	0.00678546	0.0121921	0.00678546	0.012316	----	----	----	----
PSMA3	rctm0118,..	reactome	Antigen processing: Ubiquitination & Proteasome degradation	----	----	----	----	0.000473561	0.00115346	0.000473561	0.001148	----	----	----	----
PSMA7	rctm0118,..	reactome	Antigen processing: Ubiquitination & Proteasome degradation	----	----	----	----	1.16073e-07	6.22613e-07	1.16073e-07	6.14022e-07	----	----	----	----
PSMB5	rctm0118,..	reactome	Antigen processing: Ubiquitination & Proteasome degradation	----	----	----	----	0.00298713	0.00588153	0.00298713	0.00592843	----	----	----	----
UBE2E1	rctm0118,..	reactome	Antigen processing: Ubiquitination & Proteasome degradation	----	----	----	----	0.0749278	0.101128	0.0749278	0.102184	----	----	----	----
UBE2L3	rctm0118,..	reactome	Antigen processing: Ubiquitination & Proteasome degradation	----	----	----	----	0.000228878	0.000604951	0.000228878	0.00060091	----	----	----	----
EGFR	rctm0120	reactome	Apoptosis	----	----	0.982341	0.983338	----	----	----	----	----	----	----	----
EZR	rctm0120	reactome	Apoptosis	----	----	0.565383	0.612602	----	----	----	----	----	----	----	----
SMAD2	rctm0120	reactome	Apoptosis	----	----	----	----	0.51672	0.558493	0.51672	0.558362	----	----	----	----
BCL2A1	rctm0120	reactome	Apoptosis	----	----	0.00171736	0.00360281	0.00159459	0.00337664	0.00159459	0.00338167	----	----	----	----
ACTA1	rctm0120	reactome	Apoptosis	----	----	0.198884	0.246977	0.23014	0.273878	0.23014	0.273363	----	----	----	----
UBB	rctm0120	reactome	Apoptosis	----	----	0.849271	0.866854	----	----	----	----	----	----	----	----
TP53	rctm0120	reactome	Apoptosis	----	----	0.0179908	0.0298635	0.037199	0.055381	0.037199	0.0551398	----	----	----	----
YWHAG	rctm0120	reactome	Apoptosis	----	----	----	----	0.251556	0.295745	0.251556	0.295106	----	----	----	----
TNFRSF10B	rctm0120	reactome	Apoptosis	----	----	0.000598154	0.00142116	0.000576904	0.00137309	0.000576904	0.00136822	----	----	----	----
VIPR1	rctm0244	reactome	Class B/2 (Secretin family receptors)	----	----	0.0089731	0.0159757	----	----	----	----	----	----	0.00901606	0.0151207
NCF2	rctm0331	reactome	Disease	----	----	----	----	----	----	----	----	0.199978	0.249232	----	----
PSEN1	rctm0331	reactome	Disease	----	----	----	----	----	----	----	----	0.000625989	0.00148342	----	----
NCF4	rctm0331	reactome	Disease	----	----	----	----	----	----	----	----	0.765173	0.79963	----	----
CSF1R	rctm0331	reactome	Disease	----	----	----	----	----	----	----	----	0.195487	0.244996	----	----
NR4A1	rctm0331	reactome	Disease	----	----	----	----	----	----	----	----	0.38697	0.439917	----	----
PLK1	rctm0331	reactome	Disease	----	----	----	----	----	----	----	----	0.77649	0.807139	----	----
GNB2L1	rctm0331	reactome	Disease	----	----	----	----	----	----	----	----	4.87381e-05	0.000144497	----	----
FRS3	rctm0331	reactome	Disease	----	----	----	----	----	----	----	----	0.277462	0.331673	----	----
CTNNB1	rctm0331	reactome	Disease	----	----	----	----	----	----	----	----	0.317973	0.372166	----	----
PRKCA	rctm0331	reactome	Disease	----	----	----	----	----	----	----	----	0.901025	0.910495	----	----
CSNK2A1	rctm0331	reactome	Disease	----	----	0.165261	0.208372	0.200169	0.24156	0.200169	0.24139	0.779949	0.808792	----	----
CTBP1	rctm0331	reactome	Disease	----	----	----	----	----	----	----	----	0.369097	0.421736	----	----
PLD1	rctm0331	reactome	Disease	----	----	----	----	----	----	----	----	0.303925	0.358216	----	----
SOCS6	rctm0331	reactome	Disease	----	----	----	----	----	----	----	----	0.415786	0.468717	----	----
SOCS7	rctm0331	reactome	Disease	----	----	----	----	----	----	----	----	0.0906207	0.123707	----	----
PPARD	rctm0331	reactome	Disease	----	----	----	----	----	----	----	----	0.785227	0.813012	----	----
HRAS	rctm0331	reactome	Disease	----	----	----	----	----	----	----	----	0.00365813	0.00726231	----	----
NUP62	rctm0331	reactome	Disease	----	----	----	----	----	----	----	----	0.483701	0.538067	----	----
HBEGF	rctm0331	reactome	Disease	----	----	----	----	----	----	----	----	0.464104	0.519704	----	----
HIF1A	rctm0331	reactome	Disease	----	----	----	----	----	----	----	----	0.00764491	0.0137936	----	----
HLA-A	rctm0331	reactome	Disease	----	----	----	----	----	----	----	----	0.302616	0.357927	----	----
PIK3CD	rctm0331	reactome	Disease	----	----	----	----	----	----	----	----	0.544364	0.598622	----	----
CDC42	rctm0331	reactome	Disease	----	----	----	----	----	----	----	----	0.368701	0.421736	----	----
CEBPB	rctm0331	reactome	Disease	----	----	----	----	----	----	----	----	0.14174	0.183445	----	----
LRP1	rctm0331	reactome	Disease	----	----	----	----	----	----	----	----	4.82878e-05	0.000143795	----	----
LYN	rctm0331	reactome	Disease	----	----	0.756533	0.785201	0.647443	0.681052	0.647443	0.681948	----	----	----	----
SRF	rctm0331	reactome	Disease	----	----	----	----	----	----	----	----	0.078409	0.108134	----	----
NMI	rctm0331	reactome	Disease	----	----	----	----	----	----	----	----	0.211704	0.263358	----	----
BCAR1	rctm0331	reactome	Disease	----	----	----	----	----	----	----	----	0.0563355	0.0793175	----	----
EPHA2	rctm0331	reactome	Disease	----	----	----	----	----	----	----	----	0.00197055	0.00418353	----	----
PDPK1	rctm0331	reactome	Disease	----	----	----	----	----	----	----	----	0.0189196	0.030905	----	----
FLNA	rctm0331	reactome	Disease	----	----	----	----	----	----	----	----	0.707371	0.748523	----	----
SOCS3	rctm0331	reactome	Disease	----	----	----	----	----	----	----	----	0.983947	0.983947	----	----
MAP2K1	rctm0331	reactome	Disease	----	----	----	----	----	----	----	----	0.652704	0.698362	----	----
DAB2	rctm0331	reactome	Disease	----	----	0.93156	0.941104	----	----	----	----	----	----	----	----
A2M	rctm0331	reactome	Disease	----	----	----	----	----	----	----	----	0.16512	0.210865	----	----
MET	rctm0331	reactome	Disease	----	----	0.246439	0.298879	0.200896	0.242238	0.200896	0.242062	4.67185e-08	2.59848e-07	----	----
MTOR	rctm0331	reactome	Disease	----	----	----	----	----	----	----	----	0.651539	0.698226	----	----
TEK	rctm0331	reactome	Disease	----	----	----	----	----	----	----	----	0.169875	0.216117	----	----
TGFA	rctm0331	reactome	Disease	----	----	----	----	----	----	----	----	0.0158031	0.0267485	----	----
TNFRSF1A	rctm0331	reactome	Disease	----	----	----	----	----	----	----	----	0.0256404	0.0392182	----	----
TP53	rctm0331	reactome	Disease	----	----	0.90501	0.917102	0.439572	0.486228	0.439572	0.483767	0.0328365	0.0485691	----	----
TSC2	rctm0331	reactome	Disease	----	----	----	----	----	----	----	----	0.253115	0.308598	----	----
BTK	rctm0331	reactome	Disease	----	----	----	----	----	----	----	----	0.291355	0.346434	----	----
CALR	rctm0331	reactome	Disease	----	----	----	----	----	----	----	----	0.129261	0.168918	----	----
CASP3	rctm0331	reactome	Disease	----	----	----	----	----	----	----	----	0.823282	0.845907	----	----
CBLB	rctm0331	reactome	Disease	----	----	----	----	----	----	----	----	0.0577836	0.0810175	----	----
CD2	rctm0331	reactome	Disease	----	----	----	----	----	----	----	----	0.355128	0.407157	----	----
FASLG	rctm0331	reactome	Disease	----	----	----	----	----	----	----	----	0.822345	0.845907	----	----
CD2AP	rctm0331	reactome	Disease	----	----	----	----	----	----	----	----	0.0130971	0.0226009	----	----
LCP2	rctm0331	reactome	Disease	----	----	----	----	----	----	----	----	0.496233	0.551097	----	----
EZR	rctm0331	reactome	Disease	----	----	----	----	----	----	----	----	0.00369248	0.00730895	----	----
ABL1	rctm0331	reactome	Disease	----	----	0.128956	0.167967	----	----	----	----	0.00704006	0.0128749	----	----
ADRB2	rctm0331	reactome	Disease	----	----	----	----	0.842781	0.855684	0.842781	0.856627	----	----	----	----
RBBP4	rctm0331	reactome	Disease	----	----	----	----	----	----	----	----	0.404743	0.457801	----	----
INPP5D	rctm0331	reactome	Disease	----	----	----	----	----	----	----	----	0.0410411	0.0590184	----	----
RPS6KB1	rctm0331	reactome	Disease	----	----	----	----	----	----	----	----	0.179143	0.226197	----	----
HSPA8	rctm0331	reactome	Disease	----	----	----	----	----	----	----	----	0.227068	0.279372	----	----
RASA1	rctm0331	reactome	Disease	----	----	0.70898	0.744467	----	----	----	----	1.249e-06	5.03341e-06	----	----
SIN3A	rctm0331	reactome	Disease	----	----	----	----	----	----	----	----	0.0354014	0.0515696	----	----
IKBKB	rctm0331	reactome	Disease	----	----	----	----	----	----	----	----	0.0166854	0.0279335	----	----
RPS6KA5	rctm0331	reactome	Disease	----	----	----	----	----	----	----	----	0.251132	0.306736	----	----
BACE1	rctm0331	reactome	Disease	----	----	----	----	----	----	----	----	0.170647	0.216689	----	----
INSR	rctm0331	reactome	Disease	----	----	0.296298	0.350299	0.0407986	0.0597043	0.0407986	0.0596675	0.00101569	0.00229382	----	----
ACTA1	rctm0331	reactome	Disease	----	----	----	----	----	----	----	----	0.118814	0.156685	----	----
IFNAR1	rctm0331	reactome	Disease	----	----	----	----	----	----	----	----	0.644767	0.69207	----	----
XPO1	rctm0331	reactome	Disease	----	----	----	----	----	----	----	----	0.0122726	0.0212873	----	----
ZAP70	rctm0331	reactome	Disease	----	----	----	----	----	----	----	----	6.50656e-08	3.44796e-07	----	----
ITGB4	rctm0331	reactome	Disease	----	----	----	----	----	----	----	----	0.616539	0.667091	----	----
DAXX	rctm0331	reactome	Disease	----	----	----	----	----	----	----	----	0.0247207	0.0385117	----	----
WAS	rctm0331	reactome	Disease	----	----	----	----	----	----	----	----	0.266773	0.321177	----	----
KDR	rctm0331	reactome	Disease	----	----	----	----	----	----	----	----	0.000182593	0.000478153	----	----
CGA	rctm0449	reactome	G alpha (s) signalling events	----	----	0.232034	0.284205	----	----	----	----	----	----	----	----
GNB4	rctm0471,..	reactome	GABA receptor activation	----	----	----	----	----	----	----	----	0.125217	0.164271	----	----
GNB5	rctm0471,..	reactome	GABA receptor activation	----	----	----	----	----	----	----	----	0.00515426	0.00978371	----	----
DRD2	rctm0471,..	reactome	GABA receptor activation	----	----	----	----	----	----	----	----	0.687892	0.732518	----	----
GNAO1	rctm0471,..	reactome	GABA receptor activation	----	----	----	----	----	----	----	----	0.00319398	0.00643578	----	----
GNAS	rctm0471,..	reactome	GABA receptor activation	----	----	----	----	----	----	----	----	0.225014	0.277861	----	----
GNB2	rctm0471,..	reactome	GABA receptor activation	----	----	----	----	----	----	----	----	1.32763e-06	5.28696e-06	----	----
CASK	rctm0471,..	reactome	GABA receptor activation	----	----	----	----	----	----	----	----	0.581895	0.633938	----	----
GNB1	rctm0471,..	reactome	GABA receptor activation	----	----	----	----	----	----	----	----	1.34957e-06	5.34269e-06	----	----
COPS5	rctm0493	reactome	Gene Expression	----	----	----	----	0.0137078	0.0230411	0.0137078	0.0231116	----	----	----	----
RB1	rctm0493	reactome	Gene Expression	----	----	----	----	0.166653	0.205534	0.166653	0.2055	----	----	----	----
ERCC3	rctm0522,..	reactome	HIV Infection	----	----	----	----	9.3305e-13	1.21546e-11	9.3305e-13	1.24087e-11	----	----	----	----
PSMC1	rctm0522,..	reactome	HIV Infection	----	----	----	----	0.0590893	0.0827405	0.0590893	0.0829231	----	----	----	----
PTPRC	rctm0522,..	reactome	HIV Infection	----	----	----	----	0.650859	0.684152	0.650859	0.684532	----	----	----	----
SUPT5H	rctm0522,..	reactome	HIV Infection	----	----	----	----	0.251514	0.295745	0.251514	0.295106	----	----	----	----
CPSF1	rctm0522,..	reactome	HIV Infection	----	----	----	----	0.711938	0.740883	0.711938	0.742189	----	----	----	----
PSMC2	rctm0522,..	reactome	HIV Infection	----	----	----	----	2.41348e-06	9.71418e-06	2.41348e-06	9.63373e-06	----	----	----	----
STAT1	rctm0522,..	reactome	HIV Infection	----	----	----	----	0.519831	0.560972	0.519831	0.560819	----	----	----	----
ATF7IP	rctm0522,..	reactome	HIV Infection	----	----	----	----	0.132583	0.1685	0.132583	0.16951	----	----	----	----
PSMB5	rctm0522,..	reactome	HIV Infection	----	----	----	----	0.00470212	0.00871714	0.00470212	0.0088157	----	----	----	----
POLR2G	rctm0522,..	reactome	HIV Infection	----	----	----	----	0.00304067	0.00597085	0.00304067	0.00601791	----	----	----	----
PSMC5	rctm0522,..	reactome	HIV Infection	----	----	----	----	0.172779	0.212193	0.172779	0.211953	----	----	----	----
CHMP4A	rctm0522,..	reactome	HIV Infection	----	----	----	----	0.00203026	0.00420164	0.00203026	0.00419922	----	----	----	----
CHMP4B	rctm0522,..	reactome	HIV Infection	----	----	----	----	0.00406424	0.00764015	0.00406424	0.00772151	----	----	----	----
AP1G1	rctm0522,..	reactome	HIV Infection	----	----	----	----	0.186009	0.227292	0.186009	0.227397	----	----	----	----
AP2B1	rctm0522,..	reactome	HIV Infection	----	----	----	----	0.00143732	0.00307485	0.00143732	0.00307103	----	----	----	----
AR	rctm0522,..	reactome	HIV Infection	----	----	----	----	0.796483	0.814344	0.796483	0.81598	----	----	----	----
TAF5	rctm0522,..	reactome	HIV Infection	----	----	----	----	2.9444e-08	1.75342e-07	2.9444e-08	1.74578e-07	----	----	----	----
CCNH	rctm0522,..	reactome	HIV Infection	----	----	----	----	0.134777	0.170842	0.134777	0.172007	----	----	----	----
RAN	rctm0522,..	reactome	HIV Infection	----	----	----	----	3.88657e-07	1.89649e-06	3.88657e-07	1.84353e-06	----	----	----	----
RANBP2	rctm0522,..	reactome	HIV Infection	----	----	----	----	0.120274	0.154881	0.120274	0.156017	----	----	----	----
TBP	rctm0522,..	reactome	HIV Infection	----	----	----	----	6.0074e-09	4.15393e-08	6.0074e-09	4.05143e-08	----	----	----	----
TP53	rctm0522,..	reactome	HIV Infection	----	----	----	----	0.151925	0.189452	0.151925	0.189973	----	----	----	----
TRAF6	rctm0522,..	reactome	HIV Infection	----	----	----	----	0.0393781	0.0579159	0.0393781	0.0578874	----	----	----	----
TAF1	rctm0522,..	reactome	HIV Infection	----	----	----	----	1.90636e-09	1.41907e-08	1.90636e-09	1.42029e-08	----	----	----	----
GTF2A1	rctm0522,..	reactome	HIV Infection	----	----	----	----	0.000136615	0.000376789	0.000136615	0.000376751	----	----	----	----
PSMA7	rctm0522,..	reactome	HIV Infection	----	----	----	----	3.55943e-05	0.000110494	3.55943e-05	0.000109397	----	----	----	----
GTF2E1	rctm0522,..	reactome	HIV Infection	----	----	----	----	2.35879e-13	3.34124e-12	2.35879e-13	3.35656e-12	----	----	----	----
AP1M2	rctm0522,..	reactome	HIV Infection	----	----	----	----	0.0681632	0.0936442	0.0681632	0.0943543	----	----	----	----
TAF4	rctm0522,..	reactome	HIV Infection	----	----	----	----	4.98011e-08	2.88333e-07	4.98011e-08	2.88077e-07	----	----	----	----
TAF12	rctm0522,..	reactome	HIV Infection	----	----	----	----	1.65384e-06	6.89416e-06	1.65384e-06	6.81079e-06	----	----	----	----
TAF6	rctm0522,..	reactome	HIV Infection	----	----	----	----	1.39765e-06	5.94511e-06	1.39765e-06	5.86683e-06	----	----	----	----
TAF7	rctm0522,..	reactome	HIV Infection	----	----	----	----	0.000150503	0.000413528	0.000150503	0.000410278	----	----	----	----
CDK7	rctm0522,..	reactome	HIV Infection	----	----	----	----	0.0109439	0.0187628	0.0109439	0.0188309	----	----	----	----
POLR2C	rctm0522,..	reactome	HIV Infection	----	----	----	----	3.43917e-10	2.91729e-09	3.43917e-10	2.91305e-09	----	----	----	----
POLR2D	rctm0522,..	reactome	HIV Infection	----	----	----	----	6.55096e-07	3.06342e-06	6.55096e-07	2.9688e-06	----	----	----	----
POLR2E	rctm0522,..	reactome	HIV Infection	----	----	----	----	1.38787e-08	8.88117e-08	1.38787e-08	8.81671e-08	----	----	----	----
HSF1	rctm0522,..	reactome	HIV Infection	----	----	----	----	0.0253909	0.0399277	0.0253909	0.0400206	----	----	----	----
ERCC2	rctm0522,..	reactome	HIV Infection	----	----	----	----	0.772978	0.794208	0.772978	0.796487	----	----	----	----
PSMA3	rctm0522,..	reactome	HIV Infection	----	----	----	----	0.0236288	0.0375129	0.0236288	0.0377371	----	----	----	----
PSMA4	rctm0522,..	reactome	HIV Infection	----	----	----	----	0.00187072	0.00391029	0.00187072	0.00390328	----	----	----	----
TAF15	rctm0522,..	reactome	HIV Infection	----	----	----	----	0.00334187	0.00648377	0.00334187	0.00651436	----	----	----	----
TAF11	rctm0522,..	reactome	HIV Infection	----	----	----	----	6.03432e-08	3.43909e-07	6.03432e-08	3.40748e-07	----	----	----	----
XPO1	rctm0522,..	reactome	HIV Infection	----	----	----	----	2.64111e-05	8.4319e-05	2.64111e-05	8.33326e-05	----	----	----	----
NUP153	rctm0522,..	reactome	HIV Infection	----	----	----	----	0.140977	0.177929	0.140977	0.178321	----	----	----	----
GTF2E2	rctm0522,..	reactome	HIV Infection	----	----	----	----	2.36665e-15	4.60392e-14	2.36665e-15	4.61335e-14	----	----	----	----
TAF9	rctm0522,..	reactome	HIV Infection	----	----	----	----	8.8546e-08	4.85672e-07	8.8546e-08	4.8092e-07	----	----	----	----
GTF2F2	rctm0522,..	reactome	HIV Infection	----	----	----	----	0.000384913	0.000964929	0.000384913	0.00095925	----	----	----	----
GTF2H1	rctm0522,..	reactome	HIV Infection	----	----	----	----	1.01388e-05	3.61676e-05	1.01388e-05	3.59789e-05	----	----	----	----
HGS	rctm0522,..	reactome	HIV Infection	----	----	----	----	0.0630386	0.0876772	0.0630386	0.0881179	----	----	----	----
TAF10	rctm0522,..	reactome	HIV Infection	----	----	----	----	9.18069e-13	1.20672e-11	9.18069e-13	1.23246e-11	----	----	----	----
POLR2H	rctm0522,..	reactome	HIV Infection	----	----	----	----	4.71972e-09	3.34275e-08	4.71972e-09	3.29224e-08	----	----	----	----
POLR2L	rctm0522,..	reactome	HIV Infection	----	----	----	----	0.0021256	0.00438029	0.0021256	0.00436468	----	----	----	----
GTF2B	rctm0522,..	reactome	HIV Infection	----	----	----	----	1.7409e-07	9.16958e-07	1.7409e-07	8.91115e-07	----	----	----	----
NUP62	rctm0522,..	reactome	HIV Infection	----	----	----	----	8.00199e-06	2.91872e-05	8.00199e-06	2.91223e-05	----	----	----	----
VPS28	rctm0522,..	reactome	HIV Infection	----	----	----	----	0.049539	0.0709297	0.049539	0.071278	----	----	----	----
VPS4A	rctm0522,..	reactome	HIV Infection	----	----	----	----	0.0355691	0.0535555	0.0355691	0.0535041	----	----	----	----
KPNB1	rctm0522,..	reactome	HIV Infection	----	----	----	----	0.0411906	0.0601348	0.0411906	0.0600317	----	----	----	----
PSMA1	rctm0522,..	reactome	HIV Infection	----	----	----	----	0.000285067	0.000737433	0.000285067	0.000727715	----	----	----	----
GTF2F1	rctm0522,..	reactome	HIV Infection	----	----	----	----	0.000183334	0.000495341	0.000183334	0.000488547	----	----	----	----
PLK1	rctm0522,..	reactome	HIV Infection	----	----	----	----	3.37059e-16	7.45104e-15	3.37059e-16	7.61325e-15	----	----	----	----
POLR2A	rctm0522,..	reactome	HIV Infection	----	----	----	----	8.17465e-22	3.61419e-20	8.17465e-22	3.63516e-20	----	----	----	----
VAV1	rctm0522,..	reactome	HIV Infection	----	----	----	----	0.00761834	0.0135057	0.00761834	0.0136021	----	----	----	----
TSG101	rctm0522,..	reactome	HIV Infection	----	----	----	----	2.55736e-05	8.21848e-05	2.55736e-05	8.08694e-05	----	----	----	----
IPO5	rctm0522,..	reactome	HIV Infection	----	----	----	----	0.114746	0.148549	0.114746	0.149664	----	----	----	----
HTATSF1	rctm0522,..	reactome	HIV Infection	----	----	----	----	0.929068	0.933547	0.929068	0.934982	----	----	----	----
PDCD6IP	rctm0522,..	reactome	HIV Infection	----	----	----	----	0.222393	0.265525	0.222393	0.265491	----	----	----	----
NUP98	rctm0522,..	reactome	HIV Infection	----	----	----	----	0.000103988	0.000293458	0.000103988	0.000289578	----	----	----	----
MDM2	rctm0522,..	reactome	HIV Infection	----	----	----	----	0.000102172	0.000290583	0.000102172	0.00028564	----	----	----	----
TRB@	rctm0567	reactome	Immunoregulatory interactions between a Lymphoid and a non-Lymphoid cell	----	----	----	----	----	----	----	----	0.307405	0.361684	----	----
CD9	rctm0567	reactome	Immunoregulatory interactions between a Lymphoid and a non-Lymphoid cell	----	----	----	----	----	----	----	----	0.0216138	0.0344695	----	----
B2M	rctm0567	reactome	Immunoregulatory interactions between a Lymphoid and a non-Lymphoid cell	----	----	----	----	----	----	----	----	0.0231268	0.0364504	----	----
CD8A	rctm0567	reactome	Immunoregulatory interactions between a Lymphoid and a non-Lymphoid cell	----	----	----	----	----	----	----	----	0.24959	0.305964	----	----
PSMA4	rctm0683	reactome	Metabolism of amino acids and derivatives	----	----	----	----	0.000333625	0.000849492	0.000333625	0.000841752	----	----	----	----
PSMA3	rctm0683	reactome	Metabolism of amino acids and derivatives	----	----	----	----	0.00471376	0.00872764	0.00471376	0.0088259	----	----	----	----
PSMB5	rctm0683	reactome	Metabolism of amino acids and derivatives	----	----	----	----	0.000975437	0.00217599	0.000975437	0.00217109	----	----	----	----
PSMA1	rctm0683	reactome	Metabolism of amino acids and derivatives	----	----	----	----	0.00418934	0.00783622	0.00418934	0.00791691	----	----	----	----
PSMA7	rctm0683	reactome	Metabolism of amino acids and derivatives	----	----	----	----	5.65554e-06	2.14323e-05	5.65554e-06	2.09579e-05	----	----	----	----
TRAF6	rctm0683	reactome	Metabolism of amino acids and derivatives	----	----	----	----	8.68931e-05	0.000250547	8.68931e-05	0.000249292	----	----	----	----
PSMC2	rctm0683	reactome	Metabolism of amino acids and derivatives	----	----	----	----	0.628132	0.66361	0.628132	0.664559	----	----	----	----
PLK1	rctm0683	reactome	Metabolism of amino acids and derivatives	----	----	----	----	1.86816e-14	3.13293e-13	1.86816e-14	3.20288e-13	----	----	----	----
PSMC1	rctm0687	reactome	Metabolism of mRNA	----	----	----	----	----	----	----	----	0.00128468	0.00281626	----	----
PRKCZ	rctm0687	reactome	Metabolism of mRNA	----	----	----	----	----	----	----	----	0.000156695	0.000415179	----	----
PSMC2	rctm0687	reactome	Metabolism of mRNA	----	----	----	----	----	----	----	----	0.0246412	0.0384768	----	----
PPP2R1B	rctm0687	reactome	Metabolism of mRNA	----	----	----	----	----	----	----	----	0.0828738	0.113825	----	----
UBC	rctm0687	reactome	Metabolism of mRNA	----	----	----	----	----	----	----	----	0.766916	0.800196	----	----
C1QBP	rctm0687	reactome	Metabolism of mRNA	----	----	----	----	----	----	----	----	0.690034	0.733638	----	----
KRT18	rctm0687	reactome	Metabolism of mRNA	----	----	----	----	----	----	----	----	0.441731	0.495475	----	----
YWHAE	rctm0687	reactome	Metabolism of mRNA	----	----	----	----	----	----	----	----	0.00619973	0.0115901	----	----
MBP	rctm0687	reactome	Metabolism of mRNA	----	----	----	----	----	----	----	----	0.596492	0.64644	----	----
HSPA1A	rctm0687	reactome	Metabolism of mRNA	----	----	----	----	----	----	----	----	0.0035548	0.00707806	----	----
HSP90AA1	rctm0687	reactome	Metabolism of mRNA	----	----	----	----	----	----	----	----	0.866831	0.881235	----	----
YWHAZ	rctm0687	reactome	Metabolism of mRNA	----	----	----	----	----	----	----	----	0.193602	0.243541	----	----
MAPT	rctm0687	reactome	Metabolism of mRNA	----	----	----	----	----	----	----	----	0.0973363	0.131296	----	----
RAF1	rctm0687	reactome	Metabolism of mRNA	----	----	----	----	----	----	----	----	0.00132078	0.00288599	----	----
ANP32A	rctm0687	reactome	Metabolism of mRNA	----	----	----	----	----	----	----	----	0.853146	0.86995	----	----
POLD1	rctm0715,..	reactome	Mitotic G1-G1/S phases	----	----	0.661564	0.702155	0.703858	0.735622	0.606774	0.644839	----	----	----	----
ANAPC10	rctm0717,..	reactome	Mitotic M-M/G1 phases	----	----	----	----	0.000527928	0.00126894	0.000659459	0.00154344	----	----	----	----
ANAPC2	rctm0717,..	reactome	Mitotic M-M/G1 phases	----	----	----	----	8.02349e-06	2.91927e-05	1.11697e-05	3.89571e-05	----	----	----	----
AURKB	rctm0717,..	reactome	Mitotic M-M/G1 phases	----	----	----	----	0.0001052	0.000296308	5.18104e-05	0.000154239	----	----	----	----
BIRC5	rctm0717,..	reactome	Mitotic M-M/G1 phases	----	----	----	----	----	----	0.989677	0.990373	----	----	----	----
BUB1B	rctm0717,..	reactome	Mitotic M-M/G1 phases	----	----	----	----	0.00207692	0.0042921	0.00298373	0.00592843	----	----	----	----
CDC16	rctm0717,..	reactome	Mitotic M-M/G1 phases	----	----	----	----	3.4469e-07	1.69327e-06	2.41662e-07	1.18581e-06	----	----	----	----
CDC20	rctm0717,..	reactome	Mitotic M-M/G1 phases	----	----	----	----	9.19972e-11	8.6041e-10	1.80724e-10	1.61742e-09	----	----	----	----
CDC27	rctm0717,..	reactome	Mitotic M-M/G1 phases	----	----	----	----	6.99485e-07	3.20655e-06	5.66944e-07	2.59409e-06	----	----	----	----
CDK1	rctm0717,..	reactome	Mitotic M-M/G1 phases	----	----	----	----	0.593405	0.629657	----	----	----	----	----	----
CHEK2	rctm0717,..	reactome	Mitotic M-M/G1 phases	----	----	----	----	0.0150649	0.025077	0.0123421	0.0209579	----	----	----	----
MAD2L1	rctm0717,..	reactome	Mitotic M-M/G1 phases	----	----	----	----	0.00263193	0.00522707	0.0021255	0.00436468	----	----	----	----
MIS12	rctm0717,..	reactome	Mitotic M-M/G1 phases	----	----	----	----	0.000293332	0.000754799	----	----	----	----	----	----
NDC80	rctm0717,..	reactome	Mitotic M-M/G1 phases	----	----	----	----	8.6731e-09	5.80461e-08	1.85693e-08	1.1439e-07	----	----	----	----
PLK1	rctm0717,..	reactome	Mitotic M-M/G1 phases	----	----	----	----	1.01717e-22	5.30021e-21	9.44568e-23	4.80043e-21	----	----	----	----
PPP2CA	rctm0717,..	reactome	Mitotic M-M/G1 phases	----	----	----	----	4.05012e-05	0.000123364	3.44041e-05	0.000105968	----	----	----	----
PPP2R1A	rctm0717,..	reactome	Mitotic M-M/G1 phases	----	----	----	----	0.417846	0.464309	0.254535	0.297865	----	----	----	----
PPP2R1B	rctm0717,..	reactome	Mitotic M-M/G1 phases	----	----	----	----	0.000360628	0.000907165	0.000499742	0.00120736	----	----	----	----
PSMA1	rctm0717,..	reactome	Mitotic M-M/G1 phases	----	----	----	----	0.00016024	0.000438632	0.000149879	0.000409364	----	----	----	----
PSMA3	rctm0717,..	reactome	Mitotic M-M/G1 phases	----	----	----	----	5.89248e-06	2.19875e-05	3.53515e-06	1.36328e-05	----	----	----	----
PSMA4	rctm0717,..	reactome	Mitotic M-M/G1 phases	----	----	----	----	1.31551e-05	4.54818e-05	1.17665e-05	4.05418e-05	----	----	----	----
PSMA7	rctm0717,..	reactome	Mitotic M-M/G1 phases	----	----	----	----	2.61006e-07	1.31313e-06	1.08275e-07	5.77061e-07	----	----	----	----
PSMB1	rctm0717,..	reactome	Mitotic M-M/G1 phases	----	----	----	----	0.538254	0.578712	----	----	----	----	----	----
PSMB5	rctm0717,..	reactome	Mitotic M-M/G1 phases	----	----	----	----	5.99157e-05	0.000176498	----	----	----	----	----	----
PSMC1	rctm0717,..	reactome	Mitotic M-M/G1 phases	----	----	----	----	0.0393131	0.0578787	0.0272661	0.0424503	----	----	----	----
PSMC2	rctm0717,..	reactome	Mitotic M-M/G1 phases	----	----	----	----	0.0664551	0.0919033	0.0701752	0.0968567	----	----	----	----
SGOL1	rctm0717,..	reactome	Mitotic M-M/G1 phases	----	----	----	----	1.31682e-08	8.50105e-08	9.05289e-09	5.96401e-08	----	----	----	----
SMAD2	rctm0717,..	reactome	Mitotic M-M/G1 phases	----	----	----	----	0.257548	0.301378	0.25787	0.300778	----	----	----	----
TRAF6	rctm0717,..	reactome	Mitotic M-M/G1 phases	----	----	----	----	1.13908e-05	3.99498e-05	5.12323e-06	1.92358e-05	----	----	----	----
FBXW7	rctm1107	reactome	Signal Transduction	----	----	----	----	0.958917	0.960893	0.900506	0.9101	----	----	----	----
EZR	rctm1107	reactome	Signal Transduction	----	----	----	----	----	----	----	----	0.00693464	0.0127514	----	----
FGA	rctm1107	reactome	Signal Transduction	----	----	----	----	----	----	----	----	0.332121	0.38604	----	----
SOCS3	rctm1107	reactome	Signal Transduction	----	----	----	----	----	----	----	----	0.289173	0.345059	----	----
FRS2	rctm1107	reactome	Signal Transduction	----	----	----	----	0.0391578	0.0577667	0.0366277	0.0544642	0.00307543	0.00623422	----	----
SPP1	rctm1107	reactome	Signal Transduction	----	----	----	----	0.643552	0.678427	0.635768	0.671141	0.0162988	0.0273543	----	----
ITGA2B	rctm1107	reactome	Signal Transduction	----	----	----	----	----	----	----	----	0.26674	0.321177	----	----
SRF	rctm1107	reactome	Signal Transduction	----	----	----	----	----	----	----	----	0.699047	0.74088	----	----
SYK	rctm1107	reactome	Signal Transduction	----	----	----	----	----	----	----	----	0.0283787	0.0428226	----	----
ESR2	rctm1107	reactome	Signal Transduction	----	----	----	----	----	----	----	----	0.0968822	0.131296	----	----
TSC2	rctm1107	reactome	Signal Transduction	----	----	----	----	----	----	----	----	0.0971766	0.131296	----	----
TGFA	rctm1107	reactome	Signal Transduction	----	----	----	----	----	----	----	----	0.582131	0.633938	----	----
JAK3	rctm1107	reactome	Signal Transduction	----	----	----	----	----	----	----	----	0.194665	0.244421	----	----
KHDRBS1	rctm1107	reactome	Signal Transduction	----	----	----	----	----	----	----	----	0.0137177	0.0234911	----	----
HIPK2	rctm1107	reactome	Signal Transduction	----	----	----	----	----	----	----	----	0.257804	0.312616	----	----
IFNAR1	rctm1107	reactome	Signal Transduction	----	----	----	----	----	----	----	----	0.339129	0.392829	----	----
NFKBIA	rctm1107	reactome	Signal Transduction	----	----	----	----	----	----	----	----	0.375378	0.428186	----	----
ITGA4	rctm1107	reactome	Signal Transduction	----	----	----	----	----	----	----	----	0.936601	0.939393	----	----
JAK1	rctm1107	reactome	Signal Transduction	----	----	----	----	0.747002	0.77132	0.915847	0.922328	0.00760398	0.0137567	----	----
PLD2	rctm1107	reactome	Signal Transduction	----	----	----	----	----	----	----	----	0.0127889	0.0221258	----	----
PLG	rctm1107	reactome	Signal Transduction	----	----	----	----	0.881441	0.889981	0.842349	0.856627	----	----	----	----
GNAI1	rctm1107	reactome	Signal Transduction	----	----	----	----	----	----	0.842614	0.856627	----	----	----	----
PRKCZ	rctm1107	reactome	Signal Transduction	----	----	----	----	----	----	----	----	0.00702907	0.0128749	----	----
PSEN1	rctm1107	reactome	Signal Transduction	----	----	----	----	----	----	----	----	0.153594	0.196893	----	----
PTPRC	rctm1107	reactome	Signal Transduction	----	----	----	----	----	----	----	----	0.00296467	0.00602785	----	----
RELA	rctm1107	reactome	Signal Transduction	----	----	----	----	----	----	----	----	0.856575	0.872125	----	----
RPS6KB1	rctm1107	reactome	Signal Transduction	----	----	----	----	----	----	----	----	0.55332	0.607479	----	----
SKP1	rctm1107	reactome	Signal Transduction	----	----	----	----	----	----	----	----	0.0773593	0.106905	----	----
SLC9A3R1	rctm1107	reactome	Signal Transduction	----	----	----	----	----	----	----	----	0.141615	0.183445	----	----
INPP5D	rctm1107	reactome	Signal Transduction	----	----	----	----	----	----	----	----	0.0158583	0.0267485	----	----
CD4	rctm1107	reactome	Signal Transduction	----	----	----	----	----	----	----	----	0.00178769	0.00383157	----	----
PDPK1	rctm1107	reactome	Signal Transduction	----	----	----	----	0.410901	0.457637	----	----	0.000804121	0.00185333	----	----
HCK	rctm1107	reactome	Signal Transduction	----	----	----	----	----	----	----	----	0.00857931	0.0153153	----	----
AR	rctm1107	reactome	Signal Transduction	----	----	----	----	----	----	----	----	0.266101	0.321177	----	----
GHR	rctm1107	reactome	Signal Transduction	----	----	----	----	----	----	----	----	0.339078	0.392829	----	----
CCL3	rctm1107	reactome	Signal Transduction	----	----	----	----	----	----	----	----	0.111401	0.147585	----	----
HDAC3	rctm1107	reactome	Signal Transduction	----	----	----	----	----	----	----	----	0.467057	0.522141	----	----
HIF1A	rctm1107	reactome	Signal Transduction	----	----	----	----	----	----	----	----	0.566584	0.621028	----	----
IKBKB	rctm1107	reactome	Signal Transduction	----	----	----	----	----	----	----	----	0.0190334	0.0309408	----	----
IL6ST	rctm1107	reactome	Signal Transduction	----	----	----	----	----	----	0.985112	0.987193	----	----	----	----
CANX	rctm1107	reactome	Signal Transduction	----	----	----	----	----	----	----	----	0.347365	0.400989	----	----
BCAR1	rctm1107	reactome	Signal Transduction	----	----	----	----	----	----	----	----	0.218132	0.270355	----	----
CD5	rctm1107	reactome	Signal Transduction	----	----	----	----	----	----	----	----	0.0345828	0.0506981	----	----
PIAS1	rctm1107	reactome	Signal Transduction	----	----	----	----	----	----	----	----	0.273303	0.328452	----	----
COL4A2	rctm1107	reactome	Signal Transduction	----	----	----	----	----	----	----	----	0.00937493	0.0166473	----	----
CSF2RB	rctm1107	reactome	Signal Transduction	----	----	----	----	----	----	----	----	0.149353	0.192189	----	----
LRP1	rctm1107	reactome	Signal Transduction	----	----	----	----	----	----	----	----	0.00214376	0.00446672	----	----
YWHAE	rctm1107	reactome	Signal Transduction	----	----	----	----	0.710649	0.74007	----	----	----	----	----	----
ZBTB17	rctm1107	reactome	Signal Transduction	----	----	----	----	----	----	----	----	0.0975535	0.131296	----	----
COL1A2	rctm1107	reactome	Signal Transduction	----	----	----	----	----	----	----	----	0.276432	0.331029	----	----
COL4A1	rctm1107	reactome	Signal Transduction	----	----	----	----	----	----	----	----	0.00952499	0.0168588	----	----
EIF4EBP1	rctm1107	reactome	Signal Transduction	----	----	----	----	----	----	----	----	0.759673	0.795116	----	----
EP300	rctm1107	reactome	Signal Transduction	----	----	----	----	----	----	----	----	0.344368	0.398213	----	----
CCR10	rctm1107	reactome	Signal Transduction	----	----	----	----	----	----	----	----	0.527275	0.581776	----	----
MET	rctm1107	reactome	Signal Transduction	----	----	----	----	----	----	----	----	0.000632158	0.00149278	----	----
CDC42	rctm1107	reactome	Signal Transduction	----	----	----	----	----	----	----	----	0.790987	0.817718	----	----
NCOA3	rctm1107	reactome	Signal Transduction	----	----	----	----	0.854463	0.865136	----	----	1.14502e-07	5.75073e-07	----	----
MTOR	rctm1107	reactome	Signal Transduction	----	----	----	----	----	----	----	----	0.106893	0.142737	----	----
NCK2	rctm1107	reactome	Signal Transduction	----	----	----	----	----	----	----	----	0.539614	0.59437	----	----
BTK	rctm1107	reactome	Signal Transduction	----	----	----	----	----	----	----	----	0.418834	0.470576	----	----
BMPR2	rctm1107	reactome	Signal Transduction	----	----	----	----	----	----	----	----	0.0309599	0.0463022	----	----
NCOA1	rctm1107	reactome	Signal Transduction	----	----	----	----	----	----	----	----	0.0442448	0.0632203	----	----
NCOA2	rctm1107	reactome	Signal Transduction	----	----	----	----	----	----	----	----	0.000484719	0.00116506	----	----
CSNK2A2	rctm1107	reactome	Signal Transduction	----	----	----	----	----	----	----	----	0.216987	0.269432	----	----
CTNNB1	rctm1107	reactome	Signal Transduction	----	----	----	----	0.813376	0.828712	----	----	0.0254529	0.0390666	----	----
BMP4	rctm1107	reactome	Signal Transduction	----	----	----	----	----	----	----	----	0.119376	0.156914	----	----
CSNK2A1	rctm1107	reactome	Signal Transduction	----	----	----	----	----	----	----	----	0.816079	0.841073	----	----
CCR10	rctm1128,..	reactome	Signaling by GPCR	----	----	0.876368	0.890824	----	----	0.934915	0.939537	0.0350224	0.0511281	----	----
ARRB1	rctm1128,..	reactome	Signaling by GPCR	----	----	0.503271	0.553823	----	----	0.404946	0.448878	----	----	----	----
ADRBK1	rctm1128,..	reactome	Signaling by GPCR	----	----	0.622778	0.667063	----	----	0.64832	0.682366	----	----	----	----
CGA	rctm1128,..	reactome	Signaling by GPCR	----	----	----	----	----	----	----	----	0.877537	0.889431	----	----
GNAI1	rctm1128,..	reactome	Signaling by GPCR	----	----	4.07252e-12	4.18281e-11	----	----	5.98768e-11	5.79623e-10	----	----	----	----
CCRL1	rctm1128,..	reactome	Signaling by GPCR	----	----	0.942333	0.950041	----	----	----	----	0.0250252	0.0388064	----	----
CXCR2	rctm1128,..	reactome	Signaling by GPCR	----	----	0.0166494	0.0278243	----	----	0.0141102	0.0236778	----	----	----	----
ARRB2	rctm1128,..	reactome	Signaling by GPCR	----	----	1.19348e-05	4.12903e-05	----	----	2.52992e-05	8.01797e-05	0.145655	0.187789	----	----
GNG13	rctm1128,..	reactome	Signaling by GPCR	----	----	----	----	----	----	0.677058	0.708943	----	----	----	----
FLNA	rctm1128,..	reactome	Signaling by GPCR	----	----	6.60496e-05	0.000190424	----	----	9.12059e-05	0.000260092	----	----	----	----
GNA11	rctm1128,..	reactome	Signaling by GPCR	----	----	2.65255e-06	1.05037e-05	----	----	2.2471e-06	9.00741e-06	1.7094e-06	6.64987e-06	----	----
GNA13	rctm1128,..	reactome	Signaling by GPCR	----	----	0.000648588	0.00151542	----	----	0.000722557	0.00166375	----	----	----	----
GNA15	rctm1128,..	reactome	Signaling by GPCR	----	----	0.00021629	0.000571747	----	----	0.000164478	0.000444122	0.847901	0.865914	----	----
LHCGR	rctm1128,..	reactome	Signaling by GPCR	----	----	----	----	----	----	----	----	0.940409	0.941808	----	----
GNAI2	rctm1128,..	reactome	Signaling by GPCR	----	----	4.27231e-14	5.61667e-13	----	----	3.48325e-14	5.38768e-13	8.40662e-11	6.57867e-10	----	----
GNAI3	rctm1128,..	reactome	Signaling by GPCR	----	----	0.0180646	0.0299356	----	----	0.0194386	0.0318677	0.018361	0.0302111	----	----
CTSG	rctm1128,..	reactome	Signaling by GPCR	----	----	1.47717e-05	4.92059e-05	----	----	9.37282e-06	3.35958e-05	2.87057e-05	8.90272e-05	----	----
CXCL13	rctm1128,..	reactome	Signaling by GPCR	----	----	0.0320547	0.0500886	----	----	0.0339961	0.0514812	0.0366581	0.0530558	----	----
CXCR1	rctm1128,..	reactome	Signaling by GPCR	----	----	0.00308264	0.00602203	----	----	0.00266439	0.00532385	----	----	----	----
GNB4	rctm1128,..	reactome	Signaling by GPCR	----	----	2.1021e-07	1.01491e-06	----	----	1.85742e-07	9.43965e-07	----	----	----	----
GNB5	rctm1128,..	reactome	Signaling by GPCR	----	----	0.000193043	0.000520055	----	----	0.000144796	0.000397004	0.000192954	0.000497541	----	----
DPP4	rctm1128,..	reactome	Signaling by GPCR	----	----	0.130861	0.170223	----	----	0.112879	0.147364	0.0920669	0.125427	----	----
GNAQ	rctm1128,..	reactome	Signaling by GPCR	----	----	6.07759e-24	2.30481e-22	----	----	3.21854e-23	1.9913e-21	7.63484e-10	5.40868e-09	----	----
GNG2	rctm1128,..	reactome	Signaling by GPCR	----	----	0.659581	0.700805	----	----	0.674874	0.707698	0.581623	0.633938	----	----
GPRASP1	rctm1128,..	reactome	Signaling by GPCR	----	----	8.84999e-12	8.72609e-11	----	----	3.22186e-11	3.27479e-10	1.73096e-05	5.54731e-05	----	----
GPRASP2	rctm1128,..	reactome	Signaling by GPCR	----	----	0.72954	0.761998	----	----	0.618521	0.655853	----	----	----	----
MEP1A	rctm1128,..	reactome	Signaling by GPCR	----	----	0.00018242	0.000495499	----	----	0.000176868	0.000473978	0.143567	0.185452	----	----
PPP1R9B	rctm1128,..	reactome	Signaling by GPCR	----	----	0.206037	0.255216	----	----	0.196406	0.237658	----	----	----	----
GNAO1	rctm1128,..	reactome	Signaling by GPCR	----	----	0.0223971	0.0361432	----	----	0.0289489	0.0446793	----	----	----	----
GNAS	rctm1128,..	reactome	Signaling by GPCR	----	----	3.34302e-10	2.59545e-09	----	----	8.39658e-10	6.67505e-09	4.8446e-06	1.71601e-05	----	----
GNB1	rctm1128,..	reactome	Signaling by GPCR	----	----	1.15664e-09	8.08827e-09	----	----	1.73527e-10	1.56284e-09	0.117011	0.154712	----	----
GNB2	rctm1128,..	reactome	Signaling by GPCR	----	----	1.44617e-06	5.94134e-06	----	----	1.65965e-06	6.81079e-06	6.57076e-05	0.000189791	----	----
HDAC6	rctm1133,..	reactome	Signaling by NOTCH	----	----	0.689799	0.727424	0.686261	0.71826	----	----	----	----	----	----
SPEN	rctm1133,..	reactome	Signaling by NOTCH	----	----	0.505966	0.554931	0.593945	0.629772	----	----	----	----	----	----
BCOR	rctm1133,..	reactome	Signaling by NOTCH	----	----	0.399133	0.451831	0.420577	0.466633	----	----	----	----	----	----
GSK3B	rctm1150	reactome	Signaling by Wnt	----	----	----	----	0.940546	0.94378	0.940546	0.943863	----	----	0.743554	0.777352
NR3C1	rctm1154,..	reactome	Signaling by the B Cell Receptor (BCR)	----	----	0.25513	0.30866	0.163154	0.201865	0.314321	0.357251	----	----	----	----
LCK	rctm1154,..	reactome	Signaling by the B Cell Receptor (BCR)	----	----	0.00584504	0.0107322	0.00864093	0.0152233	0.00262069	0.00525986	----	----	----	----
NFKBIE	rctm1154,..	reactome	Signaling by the B Cell Receptor (BCR)	----	----	0.0257298	0.041051	0.0314069	0.048133	0.0262928	0.0411602	----	----	----	----
EPOR	rctm1154,..	reactome	Signaling by the B Cell Receptor (BCR)	----	----	0.000440862	0.00108945	0.000667096	0.00156478	0.000445633	0.00108771	----	----	----	----
ERBB2	rctm1154,..	reactome	Signaling by the B Cell Receptor (BCR)	----	----	3.00449e-09	2.00164e-08	8.6113e-10	6.86551e-09	5.68231e-09	3.88746e-08	----	----	----	----
STAT3	rctm1154,..	reactome	Signaling by the B Cell Receptor (BCR)	----	----	1.65271e-08	9.93644e-08	4.09914e-08	2.40186e-07	4.09914e-08	2.40044e-07	----	----	----	----
NFKBIB	rctm1154,..	reactome	Signaling by the B Cell Receptor (BCR)	----	----	6.52196e-10	4.83075e-09	9.16837e-10	7.26992e-09	8.69416e-10	6.87321e-09	----	----	----	----
ESR1	rctm1154,..	reactome	Signaling by the B Cell Receptor (BCR)	----	----	0.000302162	0.000773849	0.000517006	0.00125301	0.00041128	0.00101783	----	----	----	----
NFKB1	rctm1154,..	reactome	Signaling by the B Cell Receptor (BCR)	----	----	6.69511e-11	5.69084e-10	5.15337e-11	5.01251e-10	1.53174e-11	1.72989e-10	----	----	----	----
ERBB3	rctm1154,..	reactome	Signaling by the B Cell Receptor (BCR)	----	----	9.9805e-08	5.26244e-07	7.53724e-08	4.19727e-07	1.04062e-07	5.58792e-07	----	----	----	----
ERBB4	rctm1154,..	reactome	Signaling by the B Cell Receptor (BCR)	----	----	9.2058e-15	1.26068e-13	1.96849e-14	3.22699e-13	7.56924e-15	1.43228e-13	----	----	----	----
NCOA3	rctm1154,..	reactome	Signaling by the B Cell Receptor (BCR)	----	----	0.0379771	0.0580549	0.0316998	0.0485309	0.0333361	0.0506268	----	----	----	----
IRS2	rctm1154,..	reactome	Signaling by the B Cell Receptor (BCR)	----	----	0.00061127	0.00144883	0.000747905	0.00172657	0.000603786	0.00142722	----	----	----	----
JAK1	rctm1154,..	reactome	Signaling by the B Cell Receptor (BCR)	----	----	0.0602313	0.0865715	0.0940195	0.124818	0.107728	0.141293	----	----	----	----
NFKBIA	rctm1154,..	reactome	Signaling by the B Cell Receptor (BCR)	----	----	3.09893e-17	5.99127e-16	3.52825e-16	7.68315e-15	4.01833e-17	1.07888e-15	----	----	----	----
EPHA4	rctm1154,..	reactome	Signaling by the B Cell Receptor (BCR)	----	----	----	----	----	----	0.99882	0.99882	----	----	----	----
PTPN6	rctm1154,..	reactome	Signaling by the B Cell Receptor (BCR)	----	----	0.0165164	0.0276489	0.0139885	0.0234319	----	----	----	----	----	----
CRK	rctm1154,..	reactome	Signaling by the B Cell Receptor (BCR)	----	----	7.20874e-20	1.77695e-18	1.28077e-19	4.24691e-18	3.029e-19	1.00239e-17	----	----	----	----
JAK2	rctm1154,..	reactome	Signaling by the B Cell Receptor (BCR)	----	----	3.39002e-10	2.61138e-09	1.72412e-10	1.54325e-09	4.14131e-10	3.46652e-09	----	----	----	----
KIT	rctm1154,..	reactome	Signaling by the B Cell Receptor (BCR)	----	----	4.58821e-05	0.000136264	4.39848e-05	0.000132865	4.09822e-05	0.000123782	----	----	----	----
CTNNB1	rctm1154,..	reactome	Signaling by the B Cell Receptor (BCR)	----	----	0.0543765	0.0790785	0.0977815	0.128525	0.145548	0.18291	----	----	----	----
CUL1	rctm1154,..	reactome	Signaling by the B Cell Receptor (BCR)	----	----	0.00062554	0.00147203	0.000826697	0.00189052	0.000640277	0.00150555	----	----	----	----
NFKB2	rctm1154,..	reactome	Signaling by the B Cell Receptor (BCR)	----	----	3.62697e-10	2.77224e-09	3.83549e-10	3.23467e-09	1.44692e-09	1.11295e-08	----	----	----	----
EGFR	rctm1154,..	reactome	Signaling by the B Cell Receptor (BCR)	----	----	0.000424293	0.00105378	0.000766059	0.00176569	0.000699915	0.00162993	----	----	----	----
SKP1	rctm1154,..	reactome	Signaling by the B Cell Receptor (BCR)	----	----	0.59808	0.643784	0.491303	0.535334	0.491303	0.534091	----	----	----	----
SMAD4	rctm1154,..	reactome	Signaling by the B Cell Receptor (BCR)	----	----	0.699356	0.735929	0.627201	0.663106	0.627201	0.664068	----	----	----	----
SOCS1	rctm1154,..	reactome	Signaling by the B Cell Receptor (BCR)	----	----	1.13393e-09	7.98614e-09	2.04358e-09	1.50585e-08	2.04358e-09	1.50674e-08	----	----	----	----
SOCS7	rctm1154,..	reactome	Signaling by the B Cell Receptor (BCR)	----	----	0.773568	0.800355	0.849965	0.862378	0.849965	0.863312	----	----	----	----
SOS1	rctm1154,..	reactome	Signaling by the B Cell Receptor (BCR)	----	----	3.6888e-12	3.86931e-11	1.17896e-11	1.33341e-10	1.17896e-11	1.35295e-10	----	----	----	----
SRC	rctm1154,..	reactome	Signaling by the B Cell Receptor (BCR)	----	----	0.00316444	0.00614201	0.00252845	0.00507429	0.00252845	0.00512534	----	----	----	----
MAP3K7	rctm1154,..	reactome	Signaling by the B Cell Receptor (BCR)	----	----	0.516727	0.564222	0.469082	0.513806	0.48098	0.523268	----	----	----	----
CRKL	rctm1154,..	reactome	Signaling by the B Cell Receptor (BCR)	----	----	0.0304832	0.0479369	0.0399561	0.058589	0.039448	0.0579303	----	----	----	----
CTLA4	rctm1154,..	reactome	Signaling by the B Cell Receptor (BCR)	----	----	0.0726665	0.101486	0.0722104	0.0981873	0.0572558	0.0806683	----	----	----	----
TNFRSF1A	rctm1154,..	reactome	Signaling by the B Cell Receptor (BCR)	----	----	0.555837	0.603585	0.600461	0.636219	0.600461	0.638607	----	----	----	----
MTOR	rctm1154,..	reactome	Signaling by the B Cell Receptor (BCR)	----	----	0.000311897	0.000794653	0.000191252	0.000514829	0.000208155	0.000550566	----	----	----	----
EGF	rctm1154,..	reactome	Signaling by the B Cell Receptor (BCR)	----	----	0.00225744	0.00456114	0.00133438	0.00287571	0.00152757	0.0032541	----	----	----	----
SHC1	rctm1154,..	reactome	Signaling by the B Cell Receptor (BCR)	----	----	2.13649e-07	1.02261e-06	6.92337e-07	3.1865e-06	6.92337e-07	3.10787e-06	----	----	----	----
FGFR4	rctm1154,..	reactome	Signaling by the B Cell Receptor (BCR)	----	----	4.50823e-16	7.53409e-15	2.7933e-16	6.26987e-15	2.64539e-16	6.22276e-15	----	----	----	----
FYN	rctm1154,..	reactome	Signaling by the B Cell Receptor (BCR)	----	----	0.0928534	0.126455	0.0208059	0.0336912	0.0503984	0.0723682	----	----	----	----
GAB1	rctm1154,..	reactome	Signaling by the B Cell Receptor (BCR)	----	----	0.0119843	0.0206222	0.0159539	0.0263311	0.0146781	0.0244578	----	----	----	----
GRB14	rctm1154,..	reactome	Signaling by the B Cell Receptor (BCR)	----	----	0.782234	0.806782	----	----	0.834077	0.850209	----	----	----	----
GRB2	rctm1154,..	reactome	Signaling by the B Cell Receptor (BCR)	----	----	8.56624e-06	3.11672e-05	2.14972e-06	8.68821e-06	3.98307e-05	0.000120594	----	----	----	----
GRB7	rctm1154,..	reactome	Signaling by the B Cell Receptor (BCR)	----	----	0.080273	0.110853	0.0955422	0.126036	0.0921625	0.122339	----	----	----	----
NTRK1	rctm1154,..	reactome	Signaling by the B Cell Receptor (BCR)	----	----	0.0142484	0.0240976	0.0152967	0.0253613	0.0238759	0.0379985	----	----	----	----
MAPK1	rctm1154,..	reactome	Signaling by the B Cell Receptor (BCR)	----	----	0.00877746	0.015707	0.00691387	0.0123923	0.0100381	0.0175915	----	----	----	----
MAPK8	rctm1154,..	reactome	Signaling by the B Cell Receptor (BCR)	----	----	0.0941378	0.127325	0.0971361	0.127792	0.0996439	0.131534	----	----	----	----
MET	rctm1154,..	reactome	Signaling by the B Cell Receptor (BCR)	----	----	0.354015	0.408256	----	----	----	----	----	----	----	----
FGFR1	rctm1154,..	reactome	Signaling by the B Cell Receptor (BCR)	----	----	4.02548e-23	1.41754e-21	7.34755e-24	4.6609e-22	3.76863e-23	2.23448e-21	----	----	----	----
MUC1	rctm1154,..	reactome	Signaling by the B Cell Receptor (BCR)	----	----	0.00960113	0.0169959	0.00878331	0.015421	0.00845453	0.015001	----	----	----	----
FGFR3	rctm1154,..	reactome	Signaling by the B Cell Receptor (BCR)	----	----	7.22322e-17	1.29493e-15	5.03556e-17	1.28893e-15	2.17135e-17	6.17965e-16	----	----	----	----
INSR	rctm1154,..	reactome	Signaling by the B Cell Receptor (BCR)	----	----	0.000132219	0.000366203	0.000128133	0.000355411	0.000180503	0.000482812	----	----	----	----
IRS1	rctm1154,..	reactome	Signaling by the B Cell Receptor (BCR)	----	----	3.8968e-11	3.34108e-10	2.86633e-11	2.96594e-10	2.18868e-11	2.39577e-10	----	----	----	----
PTK2	rctm1154,..	reactome	Signaling by the B Cell Receptor (BCR)	----	----	1.12747e-10	9.18751e-10	1.53363e-10	1.39848e-09	7.38864e-11	7.00935e-10	----	----	----	----
PTK2B	rctm1154,..	reactome	Signaling by the B Cell Receptor (BCR)	----	----	1.78438e-11	1.6443e-10	8.01526e-12	9.35541e-11	3.8279e-11	3.75662e-10	----	----	----	----
PTPN1	rctm1154,..	reactome	Signaling by the B Cell Receptor (BCR)	----	----	0.0346533	0.0534713	0.0231202	0.0369468	0.0219358	0.0355389	----	----	----	----
PTPN11	rctm1154,..	reactome	Signaling by the B Cell Receptor (BCR)	----	----	3.17941e-13	3.77698e-12	3.91797e-10	3.28524e-09	3.39481e-09	2.41174e-08	----	----	----	----
CBLB	rctm1154,..	reactome	Signaling by the B Cell Receptor (BCR)	----	----	0.271706	0.325914	0.231523	0.275075	0.250703	0.294835	----	----	----	----
STAT5A	rctm1154,..	reactome	Signaling by the B Cell Receptor (BCR)	----	----	0.0525814	0.0768078	0.0404117	0.0591975	0.0404117	0.0591624	----	----	----	----
STAT5B	rctm1154,..	reactome	Signaling by the B Cell Receptor (BCR)	----	----	0.407485	0.459178	0.556061	0.596829	0.556061	0.59793	----	----	----	----
SYK	rctm1154,..	reactome	Signaling by the B Cell Receptor (BCR)	----	----	0.00500812	0.009317	0.00293217	0.0057968	0.00293217	0.00584381	----	----	----	----
REL	rctm1154,..	reactome	Signaling by the B Cell Receptor (BCR)	----	----	0.17042	0.214057	0.141933	0.178826	0.154925	0.192709	----	----	----	----
FGFR2	rctm1154,..	reactome	Signaling by the B Cell Receptor (BCR)	----	----	7.77389e-16	1.2363e-14	6.11542e-16	1.2931e-14	3.02792e-16	6.94956e-15	----	----	----	----
RPS6KA1	rctm1154,..	reactome	Signaling by the B Cell Receptor (BCR)	----	----	6.17451e-06	2.28875e-05	5.89222e-06	2.19875e-05	4.92491e-06	1.85893e-05	----	----	----	----
PIK3CA	rctm1154,..	reactome	Signaling by the B Cell Receptor (BCR)	----	----	0.000173683	0.000474382	0.000207697	0.000555	0.000162011	0.000439127	----	----	----	----
TRAF6	rctm1154,..	reactome	Signaling by the B Cell Receptor (BCR)	----	----	2.46613e-10	1.96097e-09	7.20606e-10	5.80864e-09	7.20606e-10	5.79335e-09	----	----	----	----
TSC2	rctm1154,..	reactome	Signaling by the B Cell Receptor (BCR)	----	----	0.313029	0.366564	0.310898	0.355207	0.310898	0.353926	----	----	----	----
TYK2	rctm1154,..	reactome	Signaling by the B Cell Receptor (BCR)	----	----	0.273106	0.327197	0.298534	0.342153	0.298534	0.341765	----	----	----	----
UBB	rctm1154,..	reactome	Signaling by the B Cell Receptor (BCR)	----	----	0.00189413	0.00394011	0.00257031	0.00514415	0.00257031	0.00519514	----	----	----	----
VAV1	rctm1154,..	reactome	Signaling by the B Cell Receptor (BCR)	----	----	0.0674482	0.0952779	0.071167	0.0972216	0.071167	0.0979406	----	----	----	----
YWHAZ	rctm1154,..	reactome	Signaling by the B Cell Receptor (BCR)	----	----	0.0124861	0.0214482	0.0116118	0.0197916	0.0116118	0.0198362	----	----	----	----
PXN	rctm1154,..	reactome	Signaling by the B Cell Receptor (BCR)	----	----	0.0962708	0.129323	0.0808856	0.108567	0.0734244	0.100464	----	----	----	----
RAF1	rctm1154,..	reactome	Signaling by the B Cell Receptor (BCR)	----	----	0.000538251	0.00129455	0.000240705	0.000630501	0.000243617	0.000633762	----	----	----	----
RASA1	rctm1154,..	reactome	Signaling by the B Cell Receptor (BCR)	----	----	0.0702289	0.0986406	0.0725894	0.0985381	0.0645711	0.0899068	----	----	----	----
FBXW11	rctm1154,..	reactome	Signaling by the B Cell Receptor (BCR)	----	----	0.487843	0.541072	0.502037	0.545807	0.475084	0.518784	----	----	----	----
RELA	rctm1154,..	reactome	Signaling by the B Cell Receptor (BCR)	----	----	0.00126337	0.00275593	0.000679037	0.00158514	0.000682201	0.00159143	----	----	----	----
PDPK1	rctm1154,..	reactome	Signaling by the B Cell Receptor (BCR)	----	----	2.14178e-05	6.72546e-05	1.36131e-05	4.67329e-05	1.00659e-05	3.58095e-05	----	----	----	----
PSMA7	rctm1154,..	reactome	Signaling by the B Cell Receptor (BCR)	----	----	1.87932e-05	6.09354e-05	1.18684e-05	4.12286e-05	1.61641e-05	5.41212e-05	----	----	----	----
PSMB5	rctm1154,..	reactome	Signaling by the B Cell Receptor (BCR)	----	----	4.70139e-05	0.000139206	5.60701e-05	0.000166273	6.38896e-05	0.000187454	----	----	----	----
PSMC1	rctm1154,..	reactome	Signaling by the B Cell Receptor (BCR)	----	----	0.0274744	0.0436932	0.0353664	0.0533053	0.0345822	0.052185	----	----	----	----
BTRC	rctm1154,..	reactome	Signaling by the B Cell Receptor (BCR)	----	----	0.000309421	0.000790387	0.000436226	0.00107874	0.000417865	0.00103054	----	----	----	----
CARD11	rctm1154,..	reactome	Signaling by the B Cell Receptor (BCR)	----	----	0.0220407	0.03566	0.027042	0.0421519	0.0213904	0.0347472	----	----	----	----
CAV1	rctm1154,..	reactome	Signaling by the B Cell Receptor (BCR)	----	----	0.00426835	0.00806191	0.00238191	0.00482783	0.00344442	0.00667767	----	----	----	----
CBL	rctm1154,..	reactome	Signaling by the B Cell Receptor (BCR)	----	----	4.44242e-13	5.21455e-12	6.38753e-13	8.54991e-12	4.29571e-13	5.99294e-12	----	----	----	----
STAT1	rctm1154,..	reactome	Signaling by the B Cell Receptor (BCR)	----	----	1.05377e-08	6.49388e-08	1.3374e-08	8.59588e-08	1.3374e-08	8.53417e-08	----	----	----	----
CD28	rctm1154,..	reactome	Signaling by the B Cell Receptor (BCR)	----	----	0.00350591	0.00671228	0.00401509	0.00760781	0.00331407	0.00646903	----	----	----	----
PAK1	rctm1154,..	reactome	Signaling by the B Cell Receptor (BCR)	----	----	0.00237879	0.00477696	0.00190022	0.0039606	0.00207064	0.00427651	----	----	----	----
PSMA1	rctm1154,..	reactome	Signaling by the B Cell Receptor (BCR)	----	----	0.00897621	0.0159757	0.00544574	0.00998158	0.00681927	0.0123616	----	----	----	----
FGF7	rctm1154,..	reactome	Signaling by the B Cell Receptor (BCR)	----	----	0.83667	0.854878	0.718125	0.745055	0.743013	0.770071	----	----	----	----
PSMA4	rctm1154,..	reactome	Signaling by the B Cell Receptor (BCR)	----	----	0.000700502	0.00161755	0.000634924	0.00150382	----	----	----	----	----	----
IGF1R	rctm1154,..	reactome	Signaling by the B Cell Receptor (BCR)	----	----	2.3972e-05	7.40952e-05	3.50323e-05	0.000108981	2.09682e-05	6.75061e-05	----	----	----	----
IKBKB	rctm1154,..	reactome	Signaling by the B Cell Receptor (BCR)	----	----	3.81862e-14	5.08805e-13	3.69072e-14	5.49466e-13	5.37961e-14	8.05808e-13	----	----	----	----
PIK3CD	rctm1154,..	reactome	Signaling by the B Cell Receptor (BCR)	----	----	0.0471051	0.0701596	0.0388775	0.057586	0.0547382	0.0777369	----	----	----	----
PIK3CG	rctm1154,..	reactome	Signaling by the B Cell Receptor (BCR)	----	----	0.00481233	0.00899166	0.00384243	0.00730914	0.00309669	0.00611178	----	----	----	----
PIK3R1	rctm1154,..	reactome	Signaling by the B Cell Receptor (BCR)	----	----	1.18608e-12	1.34423e-11	9.55642e-14	1.39428e-12	7.4394e-12	9.04809e-11	----	----	----	----
PIK3R2	rctm1154,..	reactome	Signaling by the B Cell Receptor (BCR)	----	----	7.53323e-21	2.25084e-19	5.51929e-21	2.30715e-19	6.56764e-21	2.74875e-19	----	----	----	----
PIK3R3	rctm1154,..	reactome	Signaling by the B Cell Receptor (BCR)	----	----	0.8195	0.839073	----	----	0.806654	0.825432	----	----	----	----
PLCG1	rctm1154,..	reactome	Signaling by the B Cell Receptor (BCR)	----	----	1.19412e-20	3.36401e-19	8.07826e-21	3.18545e-19	6.36996e-21	2.7468e-19	----	----	----	----
PLK1	rctm1154,..	reactome	Signaling by the B Cell Receptor (BCR)	----	----	4.91035e-14	6.37054e-13	3.18253e-14	4.93969e-13	3.02176e-14	4.77773e-13	----	----	----	----
CD44	rctm1154,..	reactome	Signaling by the B Cell Receptor (BCR)	----	----	0.489137	0.541898	0.471588	0.515777	0.443182	0.487363	----	----	----	----
CHUK	rctm1154,..	reactome	Signaling by the B Cell Receptor (BCR)	----	----	1.76032e-22	5.78557e-21	4.94905e-23	2.88827e-21	7.44576e-23	4.23813e-21	----	----	----	----
PDGFRA	rctm1154,..	reactome	Signaling by the B Cell Receptor (BCR)	----	----	0.235978	0.287963	0.216752	0.259214	0.228231	0.271777	----	----	----	----
PDGFRB	rctm1154,..	reactome	Signaling by the B Cell Receptor (BCR)	----	----	2.39139e-11	2.16322e-10	7.56771e-12	8.90426e-11	1.98441e-11	2.18901e-10	----	----	----	----
HSP90AA1	rctm1154,..	reactome	Signaling by the B Cell Receptor (BCR)	----	----	0.000207995	0.000552805	0.000359051	0.000904759	0.00029413	0.000748742	----	----	----	----
ABL1	rctm1154,..	reactome	Signaling by the B Cell Receptor (BCR)	----	----	0.234048	0.286302	----	----	0.222115	0.265382	----	----	----	----
IKBKG	rctm1154,..	reactome	Signaling by the B Cell Receptor (BCR)	----	----	3.01416e-07	1.40851e-06	2.68741e-07	1.34278e-06	4.1066e-07	1.92227e-06	----	----	----	----
AXL	rctm1154,..	reactome	Signaling by the B Cell Receptor (BCR)	----	----	0.124823	0.163446	0.119238	0.153682	0.141896	0.179164	----	----	----	----
BCL10	rctm1154,..	reactome	Signaling by the B Cell Receptor (BCR)	----	----	0.000256449	0.000665418	0.000197765	0.00053138	0.000197643	0.000524711	----	----	----	----
GSK3B	rctm1154,..	reactome	Signaling by the B Cell Receptor (BCR)	----	----	9.13529e-05	0.000260329	8.29658e-05	0.000240173	4.29487e-05	0.000128937	----	----	----	----
HGS	rctm1154,..	reactome	Signaling by the B Cell Receptor (BCR)	----	----	0.85126	0.867986	0.709773	0.739684	0.737862	0.76529	----	----	----	----
HRAS	rctm1154,..	reactome	Signaling by the B Cell Receptor (BCR)	----	----	8.03607e-05	0.000229669	5.33523e-05	0.000158859	6.98506e-05	0.000203683	----	----	----	----
PSMA3	rctm1154,..	reactome	Signaling by the B Cell Receptor (BCR)	----	----	0.000271631	0.00070112	0.000250242	0.000653137	0.00016006	0.000435498	----	----	----	----
PRKCQ	rctm1154,..	reactome	Signaling by the B Cell Receptor (BCR)	----	----	3.68732e-08	2.05407e-07	4.76745e-08	2.7712e-07	3.16943e-08	1.87141e-07	----	----	----	----
PRKCZ	rctm1154,..	reactome	Signaling by the B Cell Receptor (BCR)	----	----	1.57257e-11	1.47672e-10	2.92579e-11	3.00615e-10	3.208e-11	3.27479e-10	----	----	----	----
AKT1	rctm1154,..	reactome	Signaling by the B Cell Receptor (BCR)	----	----	4.87375e-16	7.87789e-15	2.58836e-15	4.90443e-14	2.59633e-19	8.79661e-18	----	----	----	----
AKT2	rctm1154,..	reactome	Signaling by the B Cell Receptor (BCR)	----	----	1.70453e-06	6.88797e-06	1.85071e-06	7.62763e-06	1.2314e-06	5.23067e-06	----	----	----	----
PRKCB	rctm1154,..	reactome	Signaling by the B Cell Receptor (BCR)	----	----	8.51958e-07	3.68434e-06	9.02578e-07	4.00262e-06	1.34022e-06	5.65916e-06	----	----	----	----
PRKCD	rctm1154,..	reactome	Signaling by the B Cell Receptor (BCR)	----	----	0.0210163	0.034422	0.0203676	0.0330548	0.0238161	0.0379936	----	----	----	----
STAT5B	T1D_positive	GWAS Catalog	Positive control gene set for T1DM	----	----	0.906125	0.917289	----	----	----	----	----	----	----	----
