## Supplemental Table 10 for "Multitissue Multiomics Integration Reveals Tissue-Specific Pathways, Gene Networks, and Drug Candidates for Type 1 Diabetes" (part 1 of 2)

### Sheet: Adipose
Supplement Table 10: L1000 Drug Repositioning Results (Adipose)
Rank	Score	Type	ID	Name	Description	CMap Class	Target	MOA
16	99.93	cp	BRD-A41555725	chlortetracycline	Protein synthesis inhibitor			Protein synthesis inhibitor
37	99.9	cp	BRD-A17655518	ibuprofen	Cyclooxygenase inhibitor		PTGS2, PTGS1, ASIC1, BCL2, CFTR, CYP2C8, FABP2, PLAT, PPARG, SLC5A8, THBD	Cyclooxygenase inhibitor, NFkB pathway inhibitor
38	99.89	cp	BRD-K41260949	valproic-acid	HDAC inhibitor		ABAT, HDAC1, SCN1A, SCN3A, ACADSB, ALDH5A1, HDAC2, HDAC9, OGDH, SCN10A, SCN11A, SCN1B, SCN2A, SCN2B, SCN3B, SCN4A, SCN4B, SCN5A, SCN7A, SCN8A, SCN9A	HDAC inhibitor
43	99.89	cp	BRD-A44008656	doxylamine	Histamine receptor antagonist		HRH1, CHRM1	Histamine receptor antagonist
70	99.82	cp	BRD-K08806317	timolol	Adrenergic receptor antagonist		ADRB2, ADRB1	Adrenergic receptor antagonist
97	99.68	cp	BRD-K39944607	ochratoxin-a	Phenylalanyl tRNA synthetase inhibitor		SLC22A6	Phenylalanyl tRNA synthetase inhibitor
105	99.65	cp	BRD-A90311807	cilastatin	Dehydropeptidase inhibitor		DPEP1	Dehydropeptidase inhibitor
106	99.65	cp	BRD-A48809242	IB-MECA	Adenosine receptor agonist		ADORA3, ADORA1, ADORA2A, ADORA2B	Adenosine receptor agonist
107	99.65	cp	BRD-K53545112	CNQX	Glutamate receptor antagonist		GRIA1, GRIA2, GRIA3, GRIA4	Glutamate receptor antagonist
108	99.64	cp	BRD-A87125127	3-matida	Glutamate receptor antagonist		GRM1	Glutamate receptor antagonist
111	99.63	cp	BRD-K46937689	phenazone	Cyclooxygenase inhibitor		PTGS1, PTGS2	Cyclooxygenase inhibitor
114	99.62	cp	BRD-K79254416	decitabine	DNA methyltransferase inhibitor		DNMT1	DNA methyltransferase inhibitor
115	99.61	cp	BRD-K52620403	STO-609	Calmodulin antagonist		CAMKK1, CAMKK2	Calmodulin antagonist
116	99.61	cp	BRD-K03600606	catechin	Beta secretase inhibitor		BACE1, CA1, CA12, CA14, CA2, CA4, CA6, CA9, FASN, PTGS1, SCN5A	Beta secretase inhibitor, Fatty acid synthase inhibitor, LDL antioxidant
119	99.61	cp	BRD-K35559145	levomepromazine	Dopamine receptor antagonist		ADRA1A, ADRA1B, ADRA1D, ADRA2A, ADRA2B, ADRA2C, CHRM1, CHRM2, CHRM3, CHRM4, CHRM5, DRD1, DRD2, DRD3, DRD4, DRD5, HRH1, HTR2A, HTR2C	Dopamine receptor antagonist
120	99.6	cp	BRD-A74667430	etodolac	Cyclooxygenase inhibitor		PTGS2, PTGS1, RXRA, TRPV1	Cyclooxygenase inhibitor
135	99.51	cp	BRD-K93461745	buspirone	Serotonin receptor agonist		HTR1A, DRD2	Serotonin receptor agonist
136	99.51	cp	BRD-K00317371	RITA	MDM inhibitor		MDM2, TXNRD1, TXNRD2	MDM inhibitor
141	99.47	cp	BRD-K59570838	homoveratrylamine	Dopamine analog			Dopamine analog
145	99.47	cp	BRD-K62810658	PD-98059	MEK inhibitor		MAP2K1, AKT1, CHEK1, GSK3B, LCK, MAP2K2, MAPK1, MAPK11, MAPK12, MAPK14, MAPK3, MAPK8, PRKCA, RAF1, ROCK1, RPS6KB1, SGK1	MEK inhibitor, MAP kinase inhibitor
146	99.47	cp	BRD-K74236984	UNC-0321	Histone lysine methyltransferase inhibitor		EHMT2	Histone lysine methyltransferase inhibitor
149	99.44	cp	BRD-A43882281	pinacidil	ATP channel activator		ABCC9, KCNJ8	ATP channel activator, Potassium channel activator
155	99.37	cp	BRD-K08547377	irinotecan	Topoisomerase inhibitor		TOP1, CYP3A5, TOP1MT	Topoisomerase inhibitor
156	99.37	cp	BRD-A42759514	ornidazole	Antiprotozoal			Antiprotozoal
157	99.36	cp	BRD-K76872913	benzanthrone	Aromatic hydrocarbon derivative			Aromatic hydrocarbon derivative
158	99.36	cp	BRD-K72093121	vidarabine	Antiviral		ADCY5	Antiviral
165	99.33	cp	BRD-K41170226	deoxycholic-acid	G protein-coupled receptor agonist		GPBAR1, EFTUD1, FPR1	G protein-coupled receptor agonist, Biliverdin reductase A activator, Unidentified pharmacological activity
166	99.33	cp	BRD-K47598052	PP-1	SRC inhibitor		HCK, RET, SRC	SRC inhibitor, ABL inhibitor
168	99.31	cp	BRD-A84493640	atovaquone	Mitochondrial electron transport inhibitor		DHODH	Mitochondrial electron transport inhibitor
177	99.25	cp	BRD-K56596464	QX-314	Sodium channel blocker		MAPK14, TGFBR1	Sodium channel blocker
181	99.22	cp	BRD-A70449690	forskolin	Adenylyl cyclase activator		ADCY2, ADCY5, GNAS	Adenylyl cyclase activator
183	99.19	cp	BRD-K70301876	escitalopram	Selective serotonin reuptake inhibitor (SSRI)		SLC6A4, ADRA1A, CHRM1, CYP2C19, HRH1, SLC6A2, SLC6A3	Selective serotonin reuptake inhibitor (SSRI)
185	99.19	cp	BRD-A85860691	chaetocin	Histone lysine methyltransferase inhibitor		EHMT2, SUV39H1	Histone lysine methyltransferase inhibitor
191	99.13	cp	BRD-K49657628	tyrphostin-AG-18	EGFR inhibitor		EGFR	EGFR inhibitor, Tyrosine kinase inhibitor
197	99.08	cp	BRD-K89014967	AS-703026	MEK inhibitor		MAP2K1, MAP2K2	MEK inhibitor
203	99.06	cp	BRD-A73368467	fexofenadine	Histamine receptor antagonist		HRH1	Histamine receptor antagonist
204	99.05	cp	BRD-K79877282	PF-543	Sphingosine kinase inhibitor		SPHK1	Sphingosine kinase inhibitor
213	98.98	cp	BRD-A60070924	alpha-estradiol	Estrogen receptor agonist		ESR1, ESR2, NR1I2, CYP2B6, CYP2C19, CYP2C8, CYP2E1, CYP3A5, CYP3A7, GPER1, KCNMA1	Estrogen receptor agonist
214	98.98	cp	BRD-A38913120	BH3I-1	BCL inhibitor		BCL2	BCL inhibitor
215	98.98	cp	BRD-A56675431	altizide	Thiazide diuretic			Thiazide diuretic
218	98.98	cp	BRD-K89839824	raltitrexed	Thymidylate synthase inhibitor		TYMS, FPGS	Thymidylate synthase inhibitor
226	98.91	cp	BRD-K18905250	ST-91	Adrenergic receptor agonist			Adrenergic receptor agonist
227	98.91	cp	BRD-A35588707	teniposide	Topoisomerase inhibitor		TOP2A, CYP3A5	Topoisomerase inhibitor
228	98.87	cp	BRD-K23192422	lestaurtinib	FLT3 inhibitor		FLT3, NTRK1, JAK2, NTRK2, NTRK3	FLT3 inhibitor, Growth factor receptor inhibitor, JAK inhibitor
229	98.87	cp	BRD-K28137194	loreclezole	GABA receptor agonist		GABRB2, GABRB3	GABA receptor agonist
234	98.85	cp	BRD-K50128260	sildenafil	Phosphodiesterase inhibitor		PDE5A, PDE6G, PDE6H, SLCO1B1, SLCO1B3	Phosphodiesterase inhibitor
236	98.83	cp	BRD-A23637604	oxymetholone	Androgen receptor agonist		AR	Androgen receptor agonist
239	98.8	cp	BRD-K39569857	avrainvillamide-analog-3	nucleophosmin inhibitor		NPM1	nucleophosmin inhibitor
240	98.8	cp	BRD-A28856712	tetryzoline	Adrenergic receptor agonist			Adrenergic receptor agonist
245	98.77	cp	BRD-A36630025	SN-38	Topoisomerase inhibitor		TOP1	Topoisomerase inhibitor
254	98.66	cp	BRD-K33453211	levocabastine	Histamine receptor antagonist		HRH1, NTSR2	Histamine receptor antagonist
255	98.64	cp	BRD-K02607075	tubocurarine	Acetylcholine receptor antagonist		CHRNA2, HTR3A, ACHE, HTR3B, KCNN1, KCNN2, KCNN3, ZACN	Acetylcholine receptor antagonist
259	98.59	cp	BRD-K29458283	chlorambucil	DNA inhibitor			DNA inhibitor
260	98.57	cp	BRD-A34208323	VU-0404997-2	Glutamate receptor modulator		GRM4	Glutamate receptor modulator
261	98.56	cp	BRD-K20285085	fostamatinib	SYK inhibitor		SYK, FLT3, RET	SYK inhibitor
262	98.56	cp	BRD-K16444452	ibudilast	Leukotriene receptor antagonist		PDE4A, PDE4B, PDE4C, MIF, PDE10A, PDE3A, PDE4D, TLR4, CYSLTR1, IL1B, IL6, PDE11A, PDE5A	Leukotriene receptor antagonist, Phosphodiesterase inhibitor
264	98.52	cp	BRD-K44084986	Y-27632	Rho associated kinase inhibitor		ROCK1, ROCK2, LRRK2, PKIA, PKN2, PRKACA, PRKCE	Rho associated kinase inhibitor
265	98.52	cp	BRD-K84663978	trequinsin	Phosphodiesterase inhibitor		PDE4A, PDE4B, PDE4C, PDE4D, PDE5A, PTGIR	Phosphodiesterase inhibitor
269	98.48	cp	BRD-A65615053	zacopride	Serotonin receptor antagonist		HTR3A, HTR4, HTR3B, HTR5A	Serotonin receptor antagonist
276	98.45	cp	BRD-A13122391	triptolide	RNA polymerase inhibitor		CYP2C19, RELA	RNA polymerase inhibitor
277	98.43	cp	BRD-K64310881	MW-STK33-3B	Potassium channel activator			Potassium channel activator
287	98.31	cp	BRD-A98431941	ephedrine	Adrenergic receptor agonist		ACHE, ADRA1A, ADRB2, SLC18A2, SLC6A2	Adrenergic receptor agonist
290	98.29	cp	BRD-K05658747	raltegravir	HIV integrase inhibitor			HIV integrase inhibitor
291	98.29	cp	BRD-K21565985	xylazine	Adrenergic receptor agonist		ADRA2A, ADRA2B, ADRA2C	Adrenergic receptor agonist
294	98.27	cp	BRD-U51951544	ZG-10	JNK inhibitor		MAPK8	JNK inhibitor
295	98.27	cp	BRD-K13390322	AT-7519	CDK inhibitor		CDK2, CDK5, CDK1, CDK4, CDK6, CDK9	CDK inhibitor, Cell cycle inhibitor
299	98.24	cp	BRD-K65786282	CGP-7930	GABA receptor modulator		GABBR1	GABA receptor modulator, GABA receptor positive allosteric modulator
304	98.22	cp	BRD-A72988804	tiaprofenic-acid	Cyclooxygenase inhibitor		PTGS2, PTGS1	Cyclooxygenase inhibitor
310	98.13	cp	BRD-K41564320	purvalanol-b	Tyrosine kinase inhibitor		CDK2, CDK4, MAPK1, MAPK3, CDK5, SRPK2	Tyrosine kinase inhibitor
311	98.13	cp	BRD-K68191783	ALW-II-38-3	Ephrin inhibitor		DDR1, EPHA2, EPHA4, EPHB2, EPHB4, EPHB6	Ephrin inhibitor
314	98.09	cp	BRD-K00615600	AG-14361	PARP inhibitor		PARP1	PARP inhibitor
323	97.92	cp	BRD-K68437527	EMF-bca1-60	caspase inhibitor			caspase inhibitor
328	97.85	cp	BRD-A59985574	topotecan	Topoisomerase inhibitor		TOP1, TOP1MT	Topoisomerase inhibitor
329	97.85	cp	BRD-K89210380	biotin	Vitamin B		ACACA, ACACB, HLCS, MCCC1, MCCC2, PC, PCCA, PCCB, SLC5A6	Vitamin B
336	97.78	cp	BRD-K10098805	rhapontin	Apoptosis stimulant			Apoptosis stimulant
337	97.77	cp	BRD-K49519092	immethridine	Histamine receptor agonist		HRH3	Histamine receptor agonist
338	97.74	cp	BRD-K77286328	reversine	Aurora kinase inhibitor		AURKB, ADORA3, AURKA, INCENP, MAP2K1	Aurora kinase inhibitor
342	97.7	cp	BRD-K51223576	AG-99	Tyrosine kinase inhibitor		EGFR	Tyrosine kinase inhibitor
343	97.68	cp	BRD-A25004090	erastin	Ion channel antagonist		VDAC2	Ion channel antagonist
344	97.64	cp	BRD-K61691971	avrainvillamide-analog-1	nucleophosmin inhibitor		NPM1	nucleophosmin inhibitor
345	97.64	cp	BRD-K83794624	pirarubicin	Topoisomerase inhibitor		TOP2A	Topoisomerase inhibitor
346	97.64	cp	BRD-A48237631	mitomycin-c	DNA alkylating agent			DNA alkylating agent, DNA inhibitor, DNA synthesis inhibitor
347	97.62	cp	BRD-U44618005	WH-4023	SRC inhibitor		ABL1, LCK, SRC	SRC inhibitor
348	97.62	cp	BRD-A67438293	treprostinil	Prostacyclin analog		PTGIR, CYP2C8, P2RY12, PPARD, PTGDR, PTGER1, PTGER2, PTGER3, PTGER4	Prostacyclin analog
353	97.57	cp	BRD-K64670467	JNJ-16259685	Glutamate receptor antagonist		GRM1	Glutamate receptor antagonist
354	97.57	cp	BRD-A52588987	SKF-83566	Dopamine receptor antagonist		DRD1, DRD5	Dopamine receptor antagonist
361	97.53	cp	BRD-A65597028	RX-821002	Adrenergic receptor antagonist		ADRA2A, ADRA2B, ADRA2C, ADRA1A, ADRA1B, ADRA1D	Adrenergic receptor antagonist
363	97.5	cp	BRD-K11636097	JNJ-7706621	CDK inhibitor		CDK1, CDK2, AURKA, AURKB	CDK inhibitor
365	97.46	cp	BRD-A56892734	esomeprazole	ATPase inhibitor		ATP4A, CYP2C19, CYP3A4	ATPase inhibitor
367	97.42	cp	BRD-K88849294	lobaric-acid	Tyrosine phosphatase inhibitor		PTPN1	Tyrosine phosphatase inhibitor
369	97.39	cp	BRD-K68246049	TTNPB	Retinoid receptor agonist		RARB, RARA, RARG	Retinoid receptor agonist
378	97.32	cp	BRD-K85925969	zalcitabine	Nucleoside reverse transcriptase inhibitor			Nucleoside reverse transcriptase inhibitor
380	97.31	cp	BRD-K92093830	doxorubicin	Topoisomerase inhibitor		TOP2A	Topoisomerase inhibitor
386	97.22	cp	BRD-K98521173	desoxycortone	Mineralocorticoid receptor agonist		NR3C1, NR3C2	Mineralocorticoid receptor agonist
387	97.22	cp	BRD-A71157293	fursultiamine	Vitamin B			Vitamin B
390	97.17	cp	BRD-K93188295	ARC-239	Adrenergic receptor antagonist		ADRA2B, ADRA2A, ADRA2C	Adrenergic receptor antagonist
391	97.15	cp	BRD-A41250306	cyclopenthiazide	Thiazide diuretic			Thiazide diuretic
395	97.1	cp	BRD-K67043667	altretamine	DNA synthesis inhibitor			DNA synthesis inhibitor
397	97.08	cp	BRD-K11927976	ER-27319	Mediator release inhibitor		SYK	Mediator release inhibitor, SYK inhibitor
399	97.07	cp	BRD-K45446451	JZL-184	Monoacylglucerol lipase inhibitor		MGLL	Monoacylglucerol lipase inhibitor
406	97.04	cp	BRD-K21680192	mitoxantrone	Topoisomerase inhibitor		TOP2A, PIM1	Topoisomerase inhibitor
411	97.01	cp	BRD-K08619838	tremorine	Acetylcholine receptor agonist			Acetylcholine receptor agonist
414	96.97	cp	BRD-K30677119	PP-30	RAF inhibitor		RAF1	RAF inhibitor
418	96.92	cp	BRD-U82589721	HG-5-113-01	Protein kinase inhibitor		ABL1, LTK, STK10	Protein kinase inhibitor
419	96.87	cp	BRD-A25576662	streptozotocin	DNA alkylating agent		SLC2A2	DNA alkylating agent
420	96.86	cp	BRD-A78391468	prednisolone	Glucocorticoid receptor agonist		NR3C1, NR3C2, SERPINA6	Glucocorticoid receptor agonist
422	96.82	cp	BRD-K28453807	nitrocaramiphen	Cholinergic receptor antagonist			Cholinergic receptor antagonist
427	96.76	cp	BRD-K96263742	GW-7647	PPAR receptor agonist		PPARA	PPAR receptor agonist
435	96.67	cp	BRD-K48300629	zonisamide	Sodium channel blocker		CA1, CA12, CA7, SCN1A, CA10, CA11, CA13, CA14, CA2, CA3, CA4, CA5A, CA5B, CA6, CA8, CA9, CACNA1G, CACNA1H, CACNA1I, MAOA, MAOB, SCN11A, SCN1B, SCN2A, SCN2B, SCN3A, SCN3B, SCN4A, SCN4B, SCN5A, SCN9A	Sodium channel blocker, T-type calcium channel blocker
438	96.65	cp	BRD-K22009844	phenprobamate	Muscle relaxant			Muscle relaxant
439	96.65	cp	BRD-K61993165	niacin	NAD precursor with lipid lowering effects		HCAR2, HCAR3, ACHE, DGAT2, HCAR1, NNMT, PTGDR, QPRT	NAD precursor with lipid lowering effects, Vitamin B
441	96.65	cp	BRD-K42095107	daidzein	Estrogen receptor agonist		ESRRA, ESRRB, ESRRG, TRPC5	Estrogen receptor agonist
444	96.62	cp	BRD-K67566344	KU-0063794	MTOR inhibitor		MTOR	MTOR inhibitor
446	96.61	cp	BRD-A39646320	HC-toxin	HDAC inhibitor		HDAC1	HDAC inhibitor
447	96.6	cp	BRD-K85603128	resorcinol	Phosphodiesterase inhibitor		CA12, CA14, CA2, PTGS1	Phosphodiesterase inhibitor
449	96.59	cp	BRD-A97104540	fenoterol	Adrenergic receptor agonist		ADRB2, ADRB1, ADRB3	Adrenergic receptor agonist
451	96.58	cp	BRD-K12513978	fenbufen	Cyclooxygenase inhibitor		PTGS1, PTGS2	Cyclooxygenase inhibitor
455	96.51	cp	BRD-K23913458	coumarin	Vitamin K antagonist		CA1, CA12, CA14, CA2, CA4, CA6, CA9, CYP2A6	Vitamin K antagonist
458	96.41	cp	BRD-K64800655	PHA-793887	CDK inhibitor		CDK1, CDK2, CDK4, CDK5, CCND1, CCNE1, CDK7, CDK9	CDK inhibitor
459	96.4	cp	BRD-K48923948	BMS-641988	Androgen receptor antagonist		AR	Androgen receptor antagonist
462	96.34	cp	BRD-K43389675	daunorubicin	RNA synthesis inhibitor		TOP2A, TOP2B	RNA synthesis inhibitor, Topoisomerase inhibitor
465	96.33	cp	BRD-K66093087	FGIN-1-43	Benzodiazepine receptor agonist		TSPO	Benzodiazepine receptor agonist
468	96.29	cp	BRD-K06878038	deferiprone	Chelating agent		CYP4F2	Chelating agent
469	96.29	cp	BRD-K69032158	diprotin-a	Dipeptidyl peptidase inhibitor		DPP4	Dipeptidyl peptidase inhibitor
470	96.26	cp	BRD-K99545815	PF-562271	Focal adhesion kinase inhibitor		PTK2, PTK2B	Focal adhesion kinase inhibitor
472	96.24	cp	BRD-A43974575	tranylcypromine	Monoamine oxidase inhibitor		MAOA, MAOB, KDM1A, CYP2A6	Monoamine oxidase inhibitor
477	96.16	cp	BRD-K05673000	dicloxacillin	Bacterial cell wall synthesis inhibitor			Bacterial cell wall synthesis inhibitor
479	96.15	cp	BRD-K68756823	FR-180204	-666		MAPK1, MAPK3	-666
481	96.09	cp	BRD-K38003476	clocortolone	Glucocorticoid receptor agonist		NR3C1, PLA2G1B	Glucocorticoid receptor agonist, Steroid
484	96.08	cp	BRD-K26657438	imiquimod	TLR agonist		TLR7, TLR8	TLR agonist, Interferon inducer
485	96.06	cp	BRD-A73909368	dactinomycin	RNA polymerase inhibitor		POLR2A	RNA polymerase inhibitor
487	96.05	cp	BRD-K98490050	amsacrine	Topoisomerase inhibitor		TOP2A, KCNH2	Topoisomerase inhibitor
489	95.98	cp	BRD-A39268308	epibatidine	Acetylcholine receptor agonist		CHRFAM7A, CHRNA2, CHRNA3, CHRNA4, CHRNA7	Acetylcholine receptor agonist
495	95.84	cp	BRD-K17349619	HLI-373	MDM inhibitor		MDM2	MDM inhibitor
497	95.78	cp	BRD-A83937277	mephenytoin	Hydantoin antiepileptic		SCN5A, CYP2C19	Hydantoin antiepileptic
500	95.73	cp	BRD-K69932463	AZD-8055	MTOR inhibitor		MTOR	MTOR inhibitor
503	95.68	cp	BRD-K05104363	PD-184352	MEK inhibitor		MAP2K1, MAP2K2, MAP3K1, MAP3K2	MEK inhibitor
505	95.66	cp	BRD-K50214219	CS-1657	PARP inhibitor		PARP1	PARP inhibitor
506	95.66	cp	BRD-K87909389	alvocidib	CDK inhibitor		CDK2, CDK4, CDK1, CDK6, CDK7, CDK9, CDK5, CDK8, EGFR, PYGM, BCL2, BIRC5, CCNT1, MCL1, XIAP	CDK inhibitor
509	95.6	cp	BRD-K27305650	LY-294002	MTOR inhibitor		MTOR, PIK3CD, PIK3CG, PIK3CA, PIK3CB, PLK1, PRKDC, AKT1, CHEK1, GSK3B, LCK, MAPK1, MAPK11, MAPK12, MAPK14, MAPK8, PDE2A, PRKCA, ROCK1, RPS6KB1, SGK1	MTOR inhibitor, PI3K inhibitor, DNA dependent protein kinase inhibitor, Phosphodiesterase inhibitor, PLK inhibitor
511	95.57	cp	BRD-A80638690	floxuridine	DNA synthesis inhibitor		TYMS	DNA synthesis inhibitor
513	95.53	cp	BRD-K99818283	PIK-90	PI3K inhibitor			PI3K inhibitor
514	95.53	cp	BRD-K73978287	hydrocortisone	Glucocorticoid receptor agonist		ANXA1, NOS2, NR3C1, NR3C2	Glucocorticoid receptor agonist, Immunosuppressant, Corticosteroid agonist
518	95.49	cp	BRD-A54596827	solifenacin	Acetylcholine receptor antagonist		CHRM3, CHRM1, CHRM2, CHRM4, CHRM5	Acetylcholine receptor antagonist
520	95.45	cp	BRD-K08589866	linsitinib	IGF-1 inhibitor		IGF1R, INSR, INSRR	IGF-1 inhibitor
523	95.42	cp	BRD-A33084410	5'-guanidinonaltrindole	Opioid receptor antagonist			Opioid receptor antagonist
526	95.39	cp	BRD-K84996949	sinensetin	Cyclooxygenase inhibitor			Cyclooxygenase inhibitor
527	95.35	cp	BRD-K89687904	PKCbeta-inhibitor	PKC inhibitor		PRKCB	PKC inhibitor
528	95.32	cp	BRD-A15914070	4-hydroxy-2-nonenal	Cytotoxic lipid peroxidation product		IKBKB	Cytotoxic lipid peroxidation product
530	95.27	cp	BRD-K12867552	THM-I-94	HDAC inhibitor		HDAC1, HDAC10, HDAC2, HDAC3, HDAC6, HDAC8	HDAC inhibitor
534	95.15	cp	BRD-A13084692	troglitazone	Insulin sensitizer		PPARG, ACSL4, AKR1B1, CCL2, CYP3A4, ESRRA, ESRRG, INS, SERPINE1, SLC29A1, TRPM3	Insulin sensitizer, PPAR receptor agonist
535	95.15	cp	BRD-K63533170	AM-630	Cannabinoid receptor antagonist		CNR2, CNR1	Cannabinoid receptor antagonist
536	95.14	cp	BRD-K26373640	IKK-2-inhibitor	IKK inhibitor		IKBKB	IKK inhibitor, SYK inhibitor
538	95.12	cp	BRD-K56450366	NSC-94258	Antineoplastic		AKR1B1, CYP19A1, HSD17B1	Antineoplastic
539	95.12	cp	BRD-K51805276	temefos	Cholinesterase inhibitor			Cholinesterase inhibitor
546	95.05	cp	BRD-A51820102	econazole	Bacterial cell wall synthesis inhibitor		CYP51A1, NPY1R, NPY2R, TRPM2, TRPV5	Bacterial cell wall synthesis inhibitor, Lanosterol demethylase inhibitor, Sterol demethylase inhibitor
549	95.03	cp	BRD-K24538644	KUC104502N	-666		OPRK1	-666
555	94.99	cp	BRD-K05528470	L-745870	Dopamine receptor antagonist		DRD4, DRD1, DRD2, DRD3, HTR1A, HTR2A, HTR6, HTR7	Dopamine receptor antagonist
556	94.98	cp	BRD-K41445866	alfaxalone	Chloride channel agonist		HSD11B1	Chloride channel agonist, GABA receptor agonist
558	94.97	cp	BRD-A75552914	isoxicam	Cyclooxygenase inhibitor		PTGS1, PTGS2	Cyclooxygenase inhibitor
562	94.92	cp	BRD-K10466330	AVA	Nucleophosmin inhibitor			Nucleophosmin inhibitor
565	94.82	cp	BRD-K19220233	JNK-9L	JNK inhibitor		MAPK8	JNK inhibitor
568	94.72	cp	BRD-K49865102	PD-0325901	MEK inhibitor		MAP2K1, MAP2K2	MEK inhibitor, MAP kinase inhibitor, Protein kinase inhibitor
570	94.69	cp	BRD-A36066264	estradiol-benzoate	Estrogen receptor agonist		ESR1	Estrogen receptor agonist
572	94.67	cp	BRD-K04548931	pidorubicine	Topoisomerase inhibitor		TOP2A	Topoisomerase inhibitor
577	94.57	cp	BRD-A90515964	guaifenesin	Expectorant			Expectorant
582	94.49	cp	BRD-K22031190	diflunisal	Prostanoid receptor antagonist		PTGS2, PTGS1	Prostanoid receptor antagonist
583	94.48	cp	BRD-K59597909	phenothiazine	Dopamine receptor antagonist			Dopamine receptor antagonist
585	94.47	cp	BRD-A77050075	heraclenol	Vitamin K antagonist			Vitamin K antagonist
589	94.38	cp	BRD-A01787639	naftopidil	Adrenergic receptor antagonist		ADRA1A, ADRA1D	Adrenergic receptor antagonist
592	94.32	cp	BRD-A75402480	desoxycorticosterone	Mineralocorticoid receptor agonist			Mineralocorticoid receptor agonist
594	94.29	cp	BRD-A80017228	bendroflumethiazide	Sodium/potassium/chloride transporter inhibitor		SLC12A3, CA1, CA2, CA4, KCNMA1, SLC12A1	Sodium/potassium/chloride transporter inhibitor
600	94.22	cp	BRD-K22503835	scriptaid	HDAC inhibitor		HDAC1, HDAC2, HDAC3, HDAC4, HDAC5, HDAC6, HDAC7, HDAC8, HDAC9	HDAC inhibitor
602	94.18	cp	BRD-K74430258	1,2-dichlorobenzene	Hepatotoxicant			Hepatotoxicant, Organic compound
607	94.12	cp	BRD-K34581968	BMS-536924	IGF-1 inhibitor		IGF1R, AKT1, CCNE1, CDK2, CYP3A4, ERBB2, INSR, KDR, LCK, MAPK1, MET, PDGFRA, PDGFRB	IGF-1 inhibitor
611	94.02	cp	BRD-K40742111	baeomycesic-acid	Lipoxygenase inhibitor			Lipoxygenase inhibitor
612	94.01	cp	BRD-K82143716	flucytosine	Antifungal		DNMT1	Antifungal
619	93.85	cp	BRD-A29731977	17-hydroxyprogesterone-caproate	progesterone receptor agonist		CYP1A2, CYP2B6, CYP3A5, PGR	progesterone receptor agonist
625	93.75	cp	BRD-K13566078	BMS-345541	IKK inhibitor		IKBKB, CHUK	IKK inhibitor
627	93.73	cp	BRD-A46186775	hydrocortisone	Glucocorticoid receptor agonist		ANXA1, NOS2, NR3C1, NR3C2	Glucocorticoid receptor agonist
634	93.64	cp	BRD-A77349281	RK-682	Tyrosine phosphatase inhibitor		HPSE, PTPN1	Tyrosine phosphatase inhibitor
635	93.61	cp	BRD-K27499107	carbacyclin	IP receptor activator		PPARD, PTGDR, PTGER1, PTGER2, PTGER3, PTGER4, PTGFR, PTGIR, TBXA2R	IP receptor activator, PPAR receptor agonist
638	93.53	cp	BRD-K63151507	MNITMT	Lymphocyte inhibitor			Lymphocyte inhibitor
639	93.53	cp	BRD-K67445247	flurofamide	Urease inhibitor			Urease inhibitor
646	93.38	cp	BRD-K16664969	GTP-14564	FLT3 inhibitor		FLT3, CSF1R, KIT, PDGFRB	FLT3 inhibitor, Tyrosine kinase inhibitor
647	93.37	cp	BRD-A11702965	chromomycin-a3	DNA binding agent			DNA binding agent
648	93.35	cp	BRD-A95869247	indapamide	Thiazide diuretic		KCNQ1, CA7, KCNE1, SLC12A3	Thiazide diuretic
653	93.19	cp	BRD-K11163873	phenanthridone	PARP inhibitor		PARP1	PARP inhibitor
656	93.17	cp	BRD-K20313525	rosmarinic-acid	GABA transaminase inhibitor		MCL1, TYR	GABA transaminase inhibitor
657	93.16	cp	BRD-K87049188	fusaric-acid	Dopamine beta hydroxylase inhibitor		DBH	Dopamine beta hydroxylase inhibitor
661	93.07	cp	BRD-K52512893	SC-19220	Prostanoid receptor antagonist		PTGER1	Prostanoid receptor antagonist
663	93.05	cp	BRD-K99447003	enalaprilat	ACE inhibitor		ACE	ACE inhibitor
666	93.04	cp	BRD-A98378129	talniflumate	Cyclooxygenase inhibitor		CLCA1	Cyclooxygenase inhibitor
667	93.04	cp	BRD-K35377380	I-OMe-AG-538	IGF-1 inhibitor			IGF-1 inhibitor
670	92.98	cp	BRD-K59773493	benzohydroxamic-acid	Antifungal			Antifungal
672	92.9	cp	BRD-K04466929	Merck60	HDAC inhibitor		HDAC1, HDAC2	HDAC inhibitor
676	92.87	cp	BRD-K41143549	BRD-K41143549	Glutamate receptor antagonist			Glutamate receptor antagonist
677	92.86	cp	BRD-K68202742	trichostatin-a	HDAC inhibitor		HDAC7, HDAC8, HDAC1, HDAC10, HDAC2, HDAC3, HDAC4, HDAC5, HDAC6, HDAC9	HDAC inhibitor, CDK activator, ID1 inhibitor
679	92.84	cp	BRD-K75478907	GS-39783	GABA receptor modulator		GABBR1	GABA receptor modulator
680	92.82	cp	BRD-K66788707	fludarabine	DNA synthesis inhibitor		ADA, DCK, POLA1, RRM1, RRM2	DNA synthesis inhibitor, DNA repair enzyme inhibitor, Purine antagonist
686	92.7	cp	BRD-A01346607	flumetasone	Glucocorticoid receptor agonist		NR3C1, PLA2G1B	Glucocorticoid receptor agonist
690	92.64	cp	BRD-A30437061	camptothecin	Topoisomerase inhibitor		TOP1, HIF1A	Topoisomerase inhibitor
692	92.62	cp	BRD-K32755366	reserpic-acid	Norepinephrine transporter inhibitor			Norepinephrine transporter inhibitor
695	92.57	cp	BRD-K79930101	GW-583340	EGFR inhibitor		EGFR, ERBB2	EGFR inhibitor, ErbB2 inhibitor, Receptor tyrosine protein kinase inhibitor
696	92.56	cp	BRD-A67862938	naftidrofuryl	Adrenergic receptor antagonist			Adrenergic receptor antagonist
699	92.49	cp	BRD-K53570330	carbofuran	Cholinesterase inhibitor			Cholinesterase inhibitor
701	92.45	cp	BRD-K36324071	NF-449	Purinergic receptor antagonist		P2RX1	Purinergic receptor antagonist
704	92.42	cp	BRD-K60038276	irbesartan	Angiotensin receptor antagonist		AGTR1, JUN, SLC10A1	Angiotensin receptor antagonist
709	92.37	cp	BRD-K34776109	glimepiride	Insulin secretagogue		ABCC8, KCNJ11, KCNJ1	Insulin secretagogue
712	92.34	cp	BRD-K56334280	amonafide	Topoisomerase inhibitor		TOP2A, TOP2B	Topoisomerase inhibitor
717	92.28	cp	BRD-K37720887	SB-525334	TGF beta receptor inhibitor		TGFBR1	TGF beta receptor inhibitor
718	92.27	cp	BRD-K88560311	rucaparib	PARP inhibitor		PARP1, PARP2	PARP inhibitor
728	92.13	cp	BRD-K05804044	AZ-628	RAF inhibitor		BRAF, RAF1	RAF inhibitor
731	92.06	cp	BRD-K97181089	amiloride	Sodium channel blocker		SCNN1A, ASIC1, ASIC2, SCNN1B, SCNN1G, AOC1, ASIC3, PKD2, PKD2L1, PLAU, SCNN1D, SLC9A1, TRPC7, TRPV2	Sodium channel blocker
735	92.03	cp	BRD-M16762496	PIK-75	DNA protein kinase inhibitor		PIK3CA, PIK3CB, PIK3CD, PIK3CG, PRKDC	DNA protein kinase inhibitor, PI3K inhibitor
737	92.02	cp	BRD-K94841585	emodic-acid	Laxative			Laxative
738	91.99	cp	BRD-K06208435	YS-035	Calcium channel blocker			Calcium channel blocker
746	91.81	cp	BRD-K33483813	actarit	Interleukin receptor agonist			Interleukin receptor agonist
751	91.7	cp	BRD-U73238814	QL-XI-92	DDR1 inhibitor		DDR1	DDR1 inhibitor
752	91.69	cp	BRD-K55591206	epigallocatechin	Nitric oxide synthase inhibitor		FASN, APP, BACE1, CYP19A1, DYRK1A, ELANE, ENOX2, EP300, IDO1, KAT2B, KDR, MMP14, MMP2, PPARA, PREP, SLC5A1	Nitric oxide synthase inhibitor, Bacterial DNA gyrase inhibitor
754	91.66	cp	BRD-K09668667	benzo(a)pyrene	Carcinogen			Carcinogen
762	91.48	cp	BRD-K50384076	7,4'-dihydroxyflavone	Opioid receptor antagonist		CYP19A1	Opioid receptor antagonist
766	91.41	cp	BRD-K01192156	tyrphostin-AG-112	Protein tyrosine kinase inhibitor		EGFR	Protein tyrosine kinase inhibitor
770	91.34	cp	BRD-K32836707	CAY-10577	Casein kinase inhibitor			Casein kinase inhibitor
774	91.23	cp	BRD-A18497530	5-iodotubercidin	Adenosine kinase inhibitor		MAPK3, ADK, CSNK1G2, GSG2, LRRK2	Adenosine kinase inhibitor
775	91.12	cp	BRD-K41895714	AS-605240	PI3K inhibitor		MAOB, PIK3CA, PIK3CB, PIK3CD, PIK3CG	PI3K inhibitor
777	91.03	cp	BRD-A62434282	goserelin	Gonadotropin releasing factor hormone receptor agonist		GNRHR, GNRH1, LHCGR	Gonadotropin releasing factor hormone receptor agonist, Luteinizing hormone releasing hormone agonist
783	90.92	cp	BRD-A62025033	temsirolimus	MTOR inhibitor		MTOR, PTEN	MTOR inhibitor
785	90.86	cp	BRD-K95992530	Cyclo-[Arg-Gly-Asp-D-Phe-Val]	integrin antagonist		ITGAV, ITGB3	integrin antagonist
788	90.77	cp	BRD-A53952395	prilocaine	Local anesthetic		SCN5A	Local anesthetic
789	90.72	cp	BRD-K84085265	CG-930	JNK inhibitor		MAPK8	JNK inhibitor
792	90.71	cp	BRD-K81418486	vorinostat	HDAC inhibitor		HDAC1, HDAC2, HDAC3, HDAC6, HDAC8, HDAC10, HDAC11, HDAC5, HDAC9	HDAC inhibitor
798	90.61	cp	BRD-A38898897	GW-311616	Leukocyte elastase inhibitor		ELANE	Leukocyte elastase inhibitor
799	90.6	cp	BRD-K67831364	ZM-323881	VEGFR inhibitor		KDR	VEGFR inhibitor
803	90.53	cp	BRD-A67605442	tetrahydrobiopterin	Nitric oxide stimulant		PAH, TH, DBH, NOS3, TPH1	Nitric oxide stimulant, Nitric oxide synthase stimulant, Phenylalanine 4-hydroxylase stimulant
806	90.48	cp	BRD-A22143024	estropipate	Estrogen receptor agonist		ESR1, ESR2	Estrogen receptor agonist
808	90.44	cp	BRD-K53972329	ruxolitinib	JAK inhibitor		JAK1, JAK2, TYK2, JAK3	JAK inhibitor
809	90.44	cp	BRD-K93034159	cladribine	Adenosine deaminase inhibitor		ADA, PNP, POLA1, POLE, POLE2, POLE3, POLE4, RRM1, RRM2, RRM2B	Adenosine deaminase inhibitor, Ribonucleoside reductase inhibitor
814	90.32	cp	BRD-K33459542	ditolylguanidine	Sigma receptor agonist		GRIN1, GRIN2A, GRIN2B, SIGMAR1	Sigma receptor agonist
815	90.31	cp	BRD-K76568384	PHTPP	Estrogen receptor antagonist		ESR2	Estrogen receptor antagonist
816	90.31	cp	BRD-K56558538	ambroxol	Sodium channel blocker		GBA	Sodium channel blocker
821	90.19	cp	BRD-K17743125	belinostat	HDAC inhibitor		HDAC1, HDAC2, HDAC3, HDAC4, HDAC5, HDAC6, HDAC7, HDAC8, HDAC9	HDAC inhibitor
823	90.15	cp	BRD-A62035778	scopolamine	Acetylcholine receptor antagonist		CHRM2, CHRM1, CHRM3, CHRM4, CHRM5, SI	Acetylcholine receptor antagonist
828	90.03	cp	BRD-K05464208	JX-401	p38 MAPK inhibitor		MAPK14	p38 MAPK inhibitor
832	89.94	cp	BRD-K96119599	leucodin	Melanin inhibitor			Melanin inhibitor
833	89.92	cp	BRD-K51751936	alfadolone	GABA receptor agonist			GABA receptor agonist
836	89.86	cp	BRD-K82135108	elesclomol	Oxidative stress inducer		TOP2A	Oxidative stress inducer
837	89.85	cp	BRD-K00337317	NU-7441	DNA dependent protein kinase inhibitor		PRKDC, ABCB1	DNA dependent protein kinase inhibitor, P-glycoprotein inhibitor
840	89.82	cp	BRD-K38903228	hesperidin	Flavanone glycoside		CACNA1B	Flavanone glycoside
841	89.82	cp	BRD-K15563106	phloretin	Sodium/glucose cotransporter inhibitor		AQP9, CLCN3, SLC23A1	Sodium/glucose cotransporter inhibitor
842	89.79	cp	BRD-A65440446	cimaterol	Adrenergic receptor agonist			Adrenergic receptor agonist
848	89.74	cp	BRD-A37492983	iocetamic-acid	Radiopaque medium			Radiopaque medium
852	89.68	cp	BRD-A55815733	phylloquinone	Vitamin K		BGLAP, GGCX	Vitamin K, Gamma carboxylase enzyme
853	89.67	cp	BRD-K25079130	avrainvillamide-analog-4	nucleophosmin inhibitor		NPM1	nucleophosmin inhibitor
855	89.56	cp	BRD-K67017579	cilostazol	Phosphodiesterase inhibitor		PDE3A, CYP2C19, CYP3A5, PDE3B	Phosphodiesterase inhibitor
857	89.54	cp	BRD-K77998258	ganglioside	SRC activator			SRC activator
858	89.53	cp	BRD-K80325895	eicosadienoic-acid	-666			-666
863	89.31	cp	BRD-K21936341	oxotremorine	Acetylcholine receptor agonist		CHRM2, CHRM1, CHRM3, CHRM4	Acetylcholine receptor agonist, Cholinergic receptor agonist
864	89.29	cp	BRD-K67277431	picotamide	Thromboxane receptor antagonist		TBXA2R, TBXAS1	Thromboxane receptor antagonist, Thromboxane synthase inhibitor
867	89.23	cp	BRD-K93095519	SJ-172550	MDM inhibitor		MDM4	MDM inhibitor
868	89.19	cp	BRD-K79353516	indolophenanthridine	CALY activator		CALY, DRD1	CALY activator
869	89.18	cp	BRD-K93880783	stavudine	DNA directed DNA polymerase inhibitor			DNA directed DNA polymerase inhibitor, Reverse transcriptase inhibitor
870	89.16	cp	BRD-K70401845	erlotinib	EGFR inhibitor		EGFR, NR1I2	EGFR inhibitor
875	88.98	cp	BRD-K63195589	tipifarnib	Farnesyltransferase inhibitor		FNTA, FNTB	Farnesyltransferase inhibitor
876	88.94	cp	BRD-K72726508	arcyriaflavin-a	CDK inhibitor		CCND1, CCNE1, CDK2, CDK4	CDK inhibitor
877	88.92	cp	BRD-A31204924	mitotane	Antineoplastic		CYP11B1, CYP11A1, CYP3A4, ESR1, FDX1	Antineoplastic
879	88.9	cp	BRD-A59174698	ritodrine	Adrenergic receptor agonist		ADRB2	Adrenergic receptor agonist
880	88.9	cp	BRD-K75615183	talipexole	Adrenergic receptor agonist		DRD2, HTR3A	Adrenergic receptor agonist, Dopamine receptor agonist
881	88.9	cp	BRD-K47983010	BX-795	IKK inhibitor		PDPK1, CDK2, CHEK1, GSK3B, IKBKE, KDR, PDK1, TBK1	IKK inhibitor
883	88.84	cp	BRD-K82846253	repaglinide	Insulin secretagogue		ABCC8, CYP2C8, CYP3A5, INS, KCNJ11, PPARG	Insulin secretagogue
884	88.81	cp	BRD-K78278890	NM-PP1	Mutant kinase inhibitor		CAMK2A, LCK, MAPK8, PRKACA, RIPK2, SRC	Mutant kinase inhibitor
885	88.79	cp	BRD-A64227845	SKF-77434	Dopamine receptor agonist		DRD1	Dopamine receptor agonist
891	88.57	cp	BRD-A62890442	3-methyl-GABA	GABA aminotransferase activator			GABA aminotransferase activator
897	88.45	cp	BRD-K36638830	anabasine	Acetylcholine receptor agonist			Acetylcholine receptor agonist
900	88.39	cp	BRD-K38615104	A-443644	AKT inhibitor		AKT1, AKT2, AKT3, CDC42BPB, GSK3B, PHKG1, PKIA, PRKACA	AKT inhibitor
901	88.36	cp	BRD-K50018155	RS-67506	Serotonin receptor partial agonist		HTR4	Serotonin receptor partial agonist
906	88.26	cp	BRD-K86434416	selegiline	Monoamine oxidase inhibitor		MAOB, MAOA, CYP2B6, CYP2C19	Monoamine oxidase inhibitor
907	88.23	cp	BRD-A04352665	maraviroc	CC chemokine receptor antagonist		CCR5, CYP3A5	CC chemokine receptor antagonist
908	88.2	cp	BRD-K08109516	L-701324	Glutamate receptor antagonist		GRIN1, GRIN2A, GRIN2B, GRIN2C, GRIN2D	Glutamate receptor antagonist
916	88.1	cp	BRD-K54210043	NS-1619	Calcium channel activator		KCNMA1, KCNT1, KCNT2, KCNU1	Calcium channel activator
921	87.98	cp	BRD-A37817666	picrotoxin	GABA receptor antagonist		GABRA1, GLRA2, GLRA3, GABRR1, GLRA1, GLRB, HTR3A, HTR3B	GABA receptor antagonist
925	87.92	cp	BRD-K90543092	levonorgestrel	Estrogen receptor agonist		PGR, AR, CYP2E1, ESR1, SRD5A1	Estrogen receptor agonist, Glucocorticoid receptor antagonist, Progesterone receptor agonist, Progesterone receptor antagonist
926	87.91	cp	BRD-K35430135	SR-59230A	Adrenergic receptor antagonist		ADRB3, ADRB1, ADRB2	Adrenergic receptor antagonist
929	87.89	cp	BRD-K12120659	GR-144053	Integrin antagonist		ITGB3, ITGA2B	Integrin antagonist
931	87.83	cp	BRD-K56745457	azauridine	Antiviral			Antiviral
933	87.77	cp	BRD-K82688027	RG-13022	PDGFR receptor inhibitor		EGFR, PDGFRA, PDGFRB	PDGFR receptor inhibitor
935	87.72	cp	BRD-K35629949	SR-27897	CCK receptor antagonist		CCKAR	CCK receptor antagonist
937	87.67	cp	BRD-K62929068	6-benzylaminopurine	Purinergic receptor activator			Purinergic receptor activator
941	87.6	cp	BRD-K44497846	enalapril	ACE inhibitor		ACE	ACE inhibitor
945	87.47	cp	BRD-K23875128	RHO-kinase-inhibitor-III[rockout]	Rho associated kinase inhibitor		IMPDH2, ROCK1	Rho associated kinase inhibitor
947	87.39	cp	BRD-K81847782	scandenin	Plant compound with antimicrobial activity			Plant compound with antimicrobial activity
951	87.34	cp	BRD-K95785537	PP-2	SRC inhibitor		SRC, LCK, ABL1, LYN, RIPK2	SRC inhibitor
953	87.32	cp	BRD-K64857848	XMD-885	Leucine rich repeat kinase inhibitor		LRRK2, MAPK7	Leucine rich repeat kinase inhibitor, MAP kinase inhibitor
954	87.29	cp	BRD-K76304753	phenazopyridine	Local anesthetic		SCN1A	Local anesthetic
958	87.15	cp	BRD-K83636919	entacapone	Catechol O methyltransferase inhibitor		COMT	Catechol O methyltransferase inhibitor
960	87.13	cp	BRD-K20995441	U-54494A	Opioid receptor agonist			Opioid receptor agonist
961	87.13	cp	BRD-K51476772	ST-638	Tyrosine kinase inhibitor			Tyrosine kinase inhibitor
963	87.1	cp	BRD-A45889380	mepacrine	Cytokine production inhibitor		TP53, AKT1, MTOR, NFKB1, PLA2G1B, PLA2G2A, PLA2G2D, PLA2G4A, PLA2G6, PLCL1	Cytokine production inhibitor, NFkB pathway inhibitor, TP53 activator
964	87.09	cp	BRD-A03359064	ICI-89406	Adrenergic receptor antagonist		ADRB1, ADRB2	Adrenergic receptor antagonist
966	87.05	cp	BRD-K40530731	hyoscyamine	Acetylcholine receptor antagonist		CHRM1, CHRM2, CHRM3, CHRM4	Acetylcholine receptor antagonist
973	86.76	cp	BRD-K89708791	rifaximin	RNA synthesis inhibitor		NR1I2, CYP3A4	RNA synthesis inhibitor
975	86.72	cp	BRD-K09186807	KIN001-244	Phosphoinositide dependent kinase inhibitor		PDPK1	Phosphoinositide dependent kinase inhibitor
977	86.66	cp	BRD-K09631521	thiotepa	Cytochrome P450 inhibitor		CYP2B6	Cytochrome P450 inhibitor
978	86.6	cp	BRD-A37347161	BRL-52537	Opioid receptor agonist		OPRK1	Opioid receptor agonist
986	86.27	cp	BRD-K13819402	desoxypeganine	Acetylcholinesterase inhibitor		ACHE, MAOA	Acetylcholinesterase inhibitor, Monoamine oxidase inhibitor
988	86.26	cp	BRD-K96134740	kitasamycin	Protein synthesis inhibitor			Protein synthesis inhibitor
989	86.26	cp	BRD-K87226815	cycloserine	Bacterial cell wall synthesis inhibitor		GRIN1	Bacterial cell wall synthesis inhibitor
990	86.25	cp	BRD-K60219430	serdemetan	MDM inhibitor		MDM2	MDM inhibitor
991	86.25	cp	BRD-A48430263	pioglitazone	Insulin sensitizer		PPARG, INS, TRPM3	Insulin sensitizer, PPAR receptor agonist
997	86.04	cp	BRD-K59256312	gabexate	Serine protease inhibitor		PRSS1, TPSAB1	Serine protease inhibitor
998	85.97	cp	BRD-K18678457	ZD-7288	HCN channel blocker		HCN1, HCN2, HCN3, HCN4	HCN channel blocker
999	85.96	cp	BRD-K78692225	leflunomide	Dihydroorotate dehydrogenase inhibitor		DHODH, AHR, CYP2C19, JAK3, PTK2B, STAT6	Dihydroorotate dehydrogenase inhibitor, PDGFR receptor inhibitor
1000	85.95	cp	BRD-K02953697	naringin	Cytochrome P450 inhibitor		SLCO1A2	Cytochrome P450 inhibitor
1003	85.91	cp	BRD-K55301415	abiraterone	17,20 lyase inhibitor		CYP17A1, CYP11B1	17,20 lyase inhibitor, Androgen biosynthesis inhibitor, Cytochrome P450 inhibitor, Steroid sulfatase inhibitor
1010	85.72	cp	BRD-K82731415	olomoucine	CDK inhibitor		CDK1, CDK2, CDK5, MAPK1	CDK inhibitor
1013	85.68	cp	BRD-K13810148	givinostat	HDAC inhibitor		HDAC2, HDAC1, HDAC3, HDAC4, HDAC5, HDAC6, HDAC7, HDAC8, HDAC9, IL1B, IL1R2, IL6R, TNF	HDAC inhibitor
1018	85.61	cp	BRD-K72024482	MRS-1754	Adenosine receptor antagonist		ADORA2B, ADORA1, ADORA2A, ADORA3	Adenosine receptor antagonist
1020	85.57	cp	BRD-A13807286	HA-14-1	BCL inhibitor		BCL2	BCL inhibitor
1021	85.55	cp	BRD-A67373739	AICA-ribonucleotide	AMPK activator		ATIC, PRKAA1	AMPK activator
1025	85.49	cp	BRD-A02180903	betamethasone	Glucocorticoid receptor agonist		NR3C1	Glucocorticoid receptor agonist, Anti-inflammatory
1027	85.47	cp	BRD-K74195153	irsogladine	Phosphodiesterase inhibitor		PDE4A	Phosphodiesterase inhibitor
1029	85.4	cp	BRD-K28578425	cilostamide	Phosphodiesterase inhibitor		PDE3A, PDE3B	Phosphodiesterase inhibitor
1034	85.34	cp	BRD-K88871508	lisuride	Dopamine receptor agonist		DRD2, HTR2B, HTR2C, ADRA2A, ADRA2B, ADRA2C, DRD1, DRD3, DRD4, DRD5, HTR1A, HTR1B, HTR1D, HTR2A, ADRA1A, HRH1, HTR6	Dopamine receptor agonist
1039	85.15	cp	BRD-K23369905	oxiconazole	Bacterial cell wall synthesis inhibitor			Bacterial cell wall synthesis inhibitor
1041	85.14	cp	BRD-A85280935	quinpirole	Dopamine receptor agonist		DRD2, DRD3, DRD4, DRD1, HTR1A, HTR2A, HTR2B, HTR2C	Dopamine receptor agonist
1042	85.13	cp	BRD-A54880345	etomidate	GABA receptor modulator		GABRA1, ADRA2B, GABRA2, GABRA3, GABRA4, GABRA5, GABRA6, GABRB1, GABRB2, GABRB3, GABRD, GABRE, GABRG1, GABRG2, GABRG3, GABRP, GABRQ	GABA receptor modulator
1050	84.97	cp	BRD-K16485616	mocetinostat	HDAC inhibitor		HDAC1, HDAC2, HDAC3, HDAC11	HDAC inhibitor
1051	84.96	cp	BRD-K84266862	BRL-50481	Phosphodiesterase inhibitor		PDE7A, PDE7B	Phosphodiesterase inhibitor
1052	84.94	cp	BRD-K07996107	harpagoside	Acetylcholinesterase inhibitor		ACHE	Acetylcholinesterase inhibitor
1053	84.92	cp	BRD-A26384407	chlortalidone	Carbonic anhydrase inhibitor		CA7, CA1, CA12, CA14, CA4, SLC12A1	Carbonic anhydrase inhibitor
1054	84.92	cp	BRD-K26664453	cytochalasin-b	Microtubule inhibitor		ACTB	Microtubule inhibitor
1067	84.63	cp	BRD-K87696786	LY-456236	Glutamate receptor antagonist		GRM1	Glutamate receptor antagonist
1072	84.55	cp	BRD-K46384212	o-3M3FBS	phospholipase activator			phospholipase activator
1073	84.45	cp	BRD-A68039575	liquiritigenin	Aromatase inhibitor		CYP19A1	Aromatase inhibitor
1078	84.34	cp	BRD-K33106058	cytarabine	Ribonucleotide reductase inhibitor		POLB, POLA1	Ribonucleotide reductase inhibitor
1080	84.33	cp	BRD-K93176058	AC-55649	Retinoid receptor agonist		RARB, RARA	Retinoid receptor agonist
1083	84.25	cp	BRD-K37194137	III606050	Cytochrome P450 inhibitor			Cytochrome P450 inhibitor
1087	84.23	cp	BRD-K29313308	HDAC3-selective	HDAC inhibitor		HDAC3	HDAC inhibitor
1093	84.1	cp	BRD-K67977190	eprosartan	Angiotensin receptor antagonist		AGTR1	Angiotensin receptor antagonist
1095	84.07	cp	BRD-U44700465	HG-5-88-01	Protein kinase inhibitor		ADCK4, EGFR	Protein kinase inhibitor
1096	84.04	cp	BRD-K32610195	androstenedione	Cytochrome P450 inhibitor		AKR1C3, HSD17B1, HSD3B1	Cytochrome P450 inhibitor
1097	84.01	cp	BRD-A24543851	nornicotine	Acetylcholine receptor agonist			Acetylcholine receptor agonist
1100	83.94	cp	BRD-K81473089	tacrine	Acetylcholinesterase inhibitor		ACHE, BCHE	Acetylcholinesterase inhibitor, Acetylcholine release stimulant, Butyrylcholinesterase inhibitor, Potassium channel antagonist
1102	83.89	cp	BRD-K19554809	MK-212	Serotonin receptor agonist		HTR2A, HTR2B, HTR2C	Serotonin receptor agonist
1105	83.85	cp	BRD-K12516989	zaprinast	Phosphodiesterase inhibitor		PDE5A, GPR35, PDE1A, PDE4D, PDE9A	Phosphodiesterase inhibitor
1108	83.84	cp	BRD-K84175871	pseudoephedrine	Adrenergic receptor agonist		ADRA1A, ADRA2A, ADRB1, ADRB2, ATF1, ATF2, ATF3, ATF4, ATF5, ATF6, ATF7, CXCL8, FOS, HRH1, IL2, JDP2, JUN, NFATC1, SLC6A2, SLC6A3, SLC6A4, TNF	Adrenergic receptor agonist
1109	83.83	cp	BRD-A32164164	methyllycaconitine	Acetylcholine receptor antagonist		CHRNA7	Acetylcholine receptor antagonist
1111	83.81	cp	BRD-K94830329	ataluren	CFTR channel agonist		CFTR, DMD, F8, F9	CFTR channel agonist, Dystrophin stimulant
1114	83.72	cp	BRD-A75769826	SDM25N	Opioid receptor antagonist		OPRD1	Opioid receptor antagonist
1118	83.57	cp	BRD-K74913225	brinzolamide	Carbonic anhydrase inhibitor		CA2, CA1, CA7, CA12, CA14, CA4, CA5A, CYP2B6, CYP2C8	Carbonic anhydrase inhibitor
1119	83.54	cp	BRD-K08287586	butylparaben	DNA synthesis inhibitor			DNA synthesis inhibitor
1120	83.49	cp	BRD-K20714604	RS-56812	Serotonin receptor partial agonist		HTR3A	Serotonin receptor partial agonist
1121	83.49	cp	BRD-K50387473	XMD-892	MAP kinase inhibitor		MAPK7, DCLK2, LRRK2, PLK4, TNK1	MAP kinase inhibitor
1122	83.48	cp	BRD-K43405658	tyrphostin-AG-527	Protein tyrosine kinase inhibitor		EGFR	Protein tyrosine kinase inhibitor
1123	83.45	cp	BRD-K10670311	sulfasalazine	Antirheumatic		PTGS1, PTGS2, ACAT1, ALOX5, CHUK, IKBKB, PLA2G1B, PPARG, SLC46A1, SLC7A11, TBXAS1	Antirheumatic, NFkB pathway inhibitor
1126	83.43	cp	BRD-K32330832	VER-155008	HSP inhibitor		HSPA1A	HSP inhibitor
1133	83.3	cp	BRD-K05395900	nicotine	Acetylcholine receptor agonist		CHRNA10, CHRNA9, AOX1, CHAT, CHRNA2, CHRNA3, CHRNA4, CHRNA5, CHRNA6, CHRNA7, CHRNB2, CHRNB3, CHRNB4, CYP19A1, CYP2B6, TBXAS1, TRPA1	Acetylcholine receptor agonist
1135	83.24	cp	BRD-K01779529	fluoropyruvate	Pyruvate dehydrogenase kinase inhibitor			Pyruvate dehydrogenase kinase inhibitor
1139	83.21	cp	BRD-K86727142	embelin	HCV inhibitor		XIAP	HCV inhibitor, XIAP inhibitor
1141	83.13	cp	BRD-K43860855	iobenguane	Antineoplastic			Antineoplastic
1142	83.12	cp	BRD-K18895904	olanzapine	Dopamine receptor antagonist		DRD2, HTR2A, HTR2C, DRD1, DRD3, DRD4, HRH1, HTR1A, HTR1B, HTR1D, HTR1E, HTR6, HTR7, ADRA1A, ADRA1B, ADRA2A, ADRA2B, ADRA2C, ADRB1, ADRB2, ADRB3, CHRM1, CHRM2, CHRM3, CHRM4, CHRM5, CYP2C8, DRD5, GABRA1, GABRA2, GABRA3, GABRA4, GABRA5, GABRA6, GABRB1, GABRB2, GABRB3, GABRD, GABRE, GABRG1, GABRG2, GABRG3, GABRP, GABRQ, HRH2, HRH4, HTR1F, HTR2B, HTR3A, HTR5A	Dopamine receptor antagonist, Serotonin receptor antagonist
1144	83.05	cp	BRD-K38323065	phenacetin	Cyclooxygenase inhibitor		PTGS1	Cyclooxygenase inhibitor
1153	82.93	cp	BRD-A79981887	midodrine	Adrenergic receptor agonist		ADRA1A, ADRA1B, ADRA1D	Adrenergic receptor agonist
1161	82.71	cp	BRD-K12502280	TG-101348	FLT3 inhibitor		JAK2, FLT3, BRD4, JAK1, JAK3, RET, TYK2	FLT3 inhibitor, JAK inhibitor
1168	82.47	cp	BRD-K61217870	n-(3-acetamidophenyl)-3-chlorobenzamide	Glutamate receptor antagonist		GRM5	Glutamate receptor antagonist
1172	82.42	cp	BRD-K76775527	nimesulide	Cyclooxygenase inhibitor		PTGS2, LTF, PLA2G2E, PTGS1	Cyclooxygenase inhibitor
1173	82.42	cp	BRD-K89152108	liothyronine	Thyroid hormone stimulant		THRA, THRB	Thyroid hormone stimulant
1175	82.41	cp	BRD-K06543683	bisindolylmaleimide-ix	CDK inhibitor		SIRT1, AKT1, GSK3B, LCK, LRRK2, MAPK1, MAPK11, MAPK12, MAPK14, MAPK8, PRKCA, ROCK1, RPS6KB1, SIRT2	CDK inhibitor, PKC inhibitor
1176	82.4	cp	BRD-K77008974	WYE-354	MTOR inhibitor		MTOR	MTOR inhibitor
1188	82.13	cp	BRD-A30590053	MR-16728	Acetylcholine release enhancer			Acetylcholine release enhancer, Acetylcholine release stimulant
1189	82.11	cp	BRD-K28761384	zuclopenthixol	Dopamine receptor antagonist		DRD2, DRD1, ADRA1A, ADRA2A, DRD5, HRH1, HTR2A	Dopamine receptor antagonist
1190	82.1	cp	BRD-A70514680	articaine	Local anesthetic			Local anesthetic
1192	81.95	cp	BRD-K97564742	mepyramine	Histamine receptor antagonist		HRH1	Histamine receptor antagonist
1196	81.88	cp	BRD-K64755930	etazolate	Phosphodiesterase inhibitor		GABRB3, PDE4A	Phosphodiesterase inhibitor
1202	81.6	cp	BRD-K18135438	chenodeoxycholic-acid	11-beta-HSD1 inhibitor		HSD11B1, NR1H4	11-beta-HSD1 inhibitor, FXR agonist
1203	81.56	cp	BRD-K46137903	prednicarbate	Phospholipase activator		NR3C1, PLA2G1B	Phospholipase activator
1205	81.55	cp	BRD-A79803969	memantine	Glutamate receptor antagonist		GRIN1, CHRFAM7A, CYP2E1, DRD2, GRIN2A, GRIN2B, GRIN3A, HTR3A	Glutamate receptor antagonist
1211	81.4	cp	BRD-K39520573	GW-5074	Leucine rich repeat kinase inhibitor		LRRK1, LRRK2, NTRK1, RAF1	Leucine rich repeat kinase inhibitor, RAF inhibitor
1216	81.22	cp	BRD-K45479396	BP-554	Serotonin receptor agonist		HTR1A	Serotonin receptor agonist
1219	81.1	cp	BRD-K02275692	cefotiam	Bacterial cell wall synthesis inhibitor			Bacterial cell wall synthesis inhibitor
1220	81.03	cp	BRD-K63150726	JTE-907	Cannabinoid receptor inverse agonist		CNR2	Cannabinoid receptor inverse agonist
1223	81	cp	BRD-K28183345	proguanil	Dihydrofolate reductase inhibitor		CYP2C19, DHFR	Dihydrofolate reductase inhibitor
1226	80.86	cp	BRD-A14985772	ascorbyl-palmitate	antioxidant			antioxidant
1229	80.82	cp	BRD-K04010869	prostaglandin-a1	HSP inducer			HSP inducer, NFkB pathway inhibitor
1231	80.78	cp	BRD-K63784565	BRD-K63784565	Topoisomerase inhibitor		TOP1	Topoisomerase inhibitor
1239	80.62	cp	BRD-K83010055	VU-0415374-1	Glutamate receptor modulator		GRM4	Glutamate receptor modulator
1241	80.45	cp	BRD-A16754160	ampicillin	Bacterial cell wall synthesis inhibitor		SLC15A1	Bacterial cell wall synthesis inhibitor
1242	80.42	cp	BRD-K84141129	VU-0400193-3	Glutamate receptor modulator		GRM4	Glutamate receptor modulator
1245	80.33	cp	BRD-A39052811	mosapride	Serotonin receptor agonist		HTR4, HTR3A	Serotonin receptor agonist
1253	80.09	cp	BRD-K33211335	dextromethorphan	Glutamate receptor antagonist		SIGMAR1, CHRNA2, CHRNA3, CHRNA4, CHRNA7, CHRNB2, CHRNB4, CYBA, CYBB, CYP3A5, GRIN1, GRIN3A, NCF1, NCF2, NCF4, OPRD1, OPRK1, OPRM1, PGRMC1, RAC1, RAC2, SLC6A2, SLC6A4	Glutamate receptor antagonist, Sigma receptor agonist
1255	80.05	cp	BRD-K76810206	nicergoline	Adrenergic receptor antagonist		ADRA1A	Adrenergic receptor antagonist
1256	80.04	cp	BRD-K64052750	gefitinib	EGFR inhibitor		EGFR, CYP2C19	EGFR inhibitor
1257	79.99	cp	BRD-K48735772	PD-158780	EGFR inhibitor		EGFR	EGFR inhibitor
1262	79.9	cp	BRD-K80738081	resveratrol	Cytochrome P450 inhibitor		PTGS1, PTGS2, SIRT1, APOA1, BACE1, CSNK2A1, MAOA, NQO2, SCN5A, TXNRD1, TXNRD2, XDH	Cytochrome P450 inhibitor, SIRT activator
1265	79.87	cp	BRD-A02333338	cyclopamine	Smoothened receptor antagonist		SMO, DHH, IHH, PTCH1	Smoothened receptor antagonist
1268	79.78	cp	BRD-A35108200	dexamethasone	Glucocorticoid receptor agonist		ANXA1, CYP3A4, CYP3A5, NOS2, NR0B1, NR3C1, NR3C2	Glucocorticoid receptor agonist
1269	79.76	cp	BRD-K03642198	AY-9944	Hedgehog pathway modulator			Hedgehog pathway modulator
1275	79.48	cp	BRD-K28346421	rifapentine	RNA polymerase inhibitor		CYP2C8, CYP3A4	RNA polymerase inhibitor
1278	79.29	cp	BRD-A15435692	BMY-14802	Sigma receptor antagonist		HTR1A, SIGMAR1	Sigma receptor antagonist
1279	79.28	cp	BRD-A04327189	synephrine	Adrenergic receptor agonist		ADRA1A	Adrenergic receptor agonist
1280	79.26	cp	BRD-A60197193	amisulpride	Dopamine receptor antagonist		DRD2, DRD3, HTR2A, HTR7	Dopamine receptor antagonist
1288	79.02	cp	BRD-K77771411	moxonidine	Imidazoline receptor agonist		NISCH, ADRA2A, ADRA2B, ADRA2C	Imidazoline receptor agonist
1289	79.02	cp	BRD-K09635134	l-erythro-MAPP	negative control for D-erythro-MAPP			negative control for D-erythro-MAPP
1294	78.93	cp	BRD-A42628519	iopanoic-acid	Radiopaque medium			Radiopaque medium
1300	78.83	cp	BRD-A15530910	carpindolol	Adrenergic receptor antagonist			Adrenergic receptor antagonist, Serotonin receptor antagonist
1309	78.7	cp	BRD-K13356952	methazolamide	Carbonic anhydrase inhibitor		CA1, CA2, CA4, CA7, CA12, CA14, INS	Carbonic anhydrase inhibitor
1310	78.59	cp	BRD-A42346008	metanephrine	Epinephrine metabolite			Epinephrine metabolite
1313	78.5	cp	BRD-K63641886	cefuroxime	Bacterial cell wall synthesis inhibitor			Bacterial cell wall synthesis inhibitor
1314	78.42	cp	BRD-K43978949	PIT	Purinergic receptor antagonist		P2RY1	Purinergic receptor antagonist
1318	78.31	cp	BRD-K16621777	enobosarm	Androgen receptor modulator		AR	Androgen receptor modulator
1324	78.07	cp	BRD-K44876623	zolpidem	Benzodiazepine receptor agonist		GABRA1, GABRA2, GABRA3	Benzodiazepine receptor agonist
1325	78.07	cp	BRD-K36740062	GSK-1070916	Aurora kinase inhibitor		AURKB, AURKC, AURKA, CYP2D6, CYP3A4	Aurora kinase inhibitor
1327	78.05	cp	BRD-K33572481	taurodeoxycholic-acid	Bile acid			Bile acid
1335	77.89	cp	BRD-A22256192	terazosin	Adrenergic receptor antagonist		ADRA1D, ADRA1A, ADRA1B, KCNH2, KCNH6, KCNH7	Adrenergic receptor antagonist
1336	77.89	cp	BRD-A10523515	GSK-429286A	Rho associated kinase inhibitor		ROCK1	Rho associated kinase inhibitor
1340	77.81	cp	BRD-K01638814	rilmenidine	Adrenergic receptor agonist		NISCH	Adrenergic receptor agonist, Imidazoline receptor agonist
1342	77.77	cp	BRD-K62206109	VUF-5681	Histamine receptor antagonist		HRH3	Histamine receptor antagonist
1344	77.75	cp	BRD-K52522949	NCH-51	HDAC inhibitor		HDAC1, HDAC10, HDAC11, HDAC2, HDAC3, HDAC4, HDAC5, HDAC6, HDAC7, HDAC8, HDAC9	HDAC inhibitor
1348	77.72	cp	BRD-A06352508	SB-218078	CHK inhibitor		CHEK1	CHK inhibitor
1353	77.62	cp	BRD-K34441861	moexipril	ACE inhibitor		ACE, ACE2	ACE inhibitor
1355	77.56	cp	BRD-K38055836	etamivan	Respiratory stimulant			Respiratory stimulant
1357	77.45	cp	BRD-A22380646	pantoprazole	ATPase inhibitor		ATP4A, CYP2C19, CYP3A4	ATPase inhibitor
1358	77.44	cp	BRD-K85383046	IAA-94	Chloride channel blocker			Chloride channel blocker
1361	77.37	cp	BRD-A42571354	cetirizine	Histamine receptor antagonist		HRH1	Histamine receptor antagonist
1365	77.28	cp	BRD-K72816382	cinalukast	Leukotriene receptor antagonist		CYSLTR1	Leukotriene receptor antagonist
1368	77.26	cp	BRD-K50388907	fenofibrate	PPAR receptor agonist		PPARA, APOA1, CYP2C19, CYP2C8, MMP25	PPAR receptor agonist
1369	77.25	cp	BRD-A06784547	MRS-1334	Adenosine receptor antagonist			Adenosine receptor antagonist
1371	77.23	cp	BRD-K93441486	diphemanil	Acetylcholine receptor antagonist		CHRM3	Acetylcholine receptor antagonist
1384	76.88	cp	BRD-A36217750	sulfinpyrazone	Uricosuric blocker		ABCC1, ABCC2, FPR1, SLC22A12	Uricosuric blocker
1389	76.85	cp	BRD-K58772419	AZD-6482	PI3K inhibitor		PIK3CD, PIK3CG, PIK3CA, PIK3CB	PI3K inhibitor
1390	76.82	cp	BRD-K52721684	PCO-400	Potassium channel activator		ABCC9, KCNJ8	Potassium channel activator
1392	76.74	cp	BRD-K37130656	rivaroxaban	Coagulation inhibitor		F10, CYP2J2, CYP3A5	Coagulation inhibitor
1393	76.74	cp	BRD-A39230911	chlorphensin	Muscle relaxant			Muscle relaxant
1395	76.7	cp	BRD-K21971034	OM-137	Aurora kinase inhibitor			Aurora kinase inhibitor
1398	76.69	cp	BRD-K13926615	vardenafil	Phosphodiesterase inhibitor		PDE5A, CYP2C19, CYP2C8, CYP3A5, PDE6G, PDE6H	Phosphodiesterase inhibitor
1400	76.65	cp	BRD-K08924299	palonosetron	Serotonin receptor antagonist		HTR3A	Serotonin receptor antagonist
1403	76.63	cp	BRD-K01612348	meropenem	Bacterial cell wall synthesis inhibitor			Bacterial cell wall synthesis inhibitor
1406	76.61	cp	BRD-A53131506	epitestosterone	Inactive testosterone analog		AKR1C1, AKR1C2, AR	Inactive testosterone analog
1407	76.6	cp	BRD-K35483542	alitretinoin	Retinoid receptor agonist		RARG, RARA, RARB, RXRA, RXRG, ABCA1, CYP2C8, CYP3A7, RXRB, VKORC1	Retinoid receptor agonist
1408	76.6	cp	BRD-K89055274	alverine	Muscle relaxant		HTR1A	Muscle relaxant
1413	76.4	cp	BRD-A97701745	pindolol	Adrenergic receptor antagonist		ADRB1, ADRB2, HTR1A, HTR1B, HTR2A, HTR2B	Adrenergic receptor antagonist, Serotonin receptor antagonist
1417	76.25	cp	BRD-K01095011	finasteride	5-alpha reductase inhibitor		SRD5A2, SRD5A1, AKR1D1, AR	5-alpha reductase inhibitor
1418	76.23	cp	BRD-K08703257	3-amino-benzamide	PARP inhibitor		PARP1	PARP inhibitor
1421	76.17	cp	BRD-K88701661	dimercaptosuccinic-acid	Chelating agent		DNMT1	Chelating agent
1422	76.11	cp	BRD-K82746043	navitoclax	BCL inhibitor		BCL2, BCL2L1, BCL2L2	BCL inhibitor
1425	76.05	cp	BRD-A51714012	venlafaxine	Adrenergic inhibitor		SLC6A2, SLC6A4, CYP2C19, SLC6A3	Adrenergic inhibitor, Norepinephrine reuptake inhibitor, Serotonin reuptake inhibitor
1426	76.02	cp	BRD-A29260609	acebutolol	Adrenergic receptor antagonist		ADRB1, ADRB2	Adrenergic receptor antagonist
1429	75.96	cp	BRD-K15108141	gemcitabine	Ribonucleotide reductase inhibitor		RRM1, CMPK1, RRM2, TYMS	Ribonucleotide reductase inhibitor
1434	75.82	cp	BRD-K85266041	DNQX	Glutamate receptor antagonist		GRIA1, GRIA2, GRIK1, GRIN1, GRIN2A, GRIN2B	Glutamate receptor antagonist
1436	75.79	cp	BRD-K03384561	roquinimex	Angiogenesis inhibitor			Angiogenesis inhibitor, TNF production inhibitor
1437	75.67	cp	BRD-K28428262	brivanib	FGFR inhibitor		FGFR1, KDR, FLT1, CYP3A4, FGFR2, FGFR3, FLT4, KCNH2	FGFR inhibitor, VEGFR inhibitor
1441	75.45	cp	BRD-K51575138	TPCA-1	IKK inhibitor		IKBKB	IKK inhibitor
1442	75.43	cp	BRD-K11107424	tiotidine	Histamine receptor antagonist		HRH2	Histamine receptor antagonist
1443	75.43	cp	BRD-K07117950	imperatorin	CDK inhibitor		ACHE, HTR7	CDK inhibitor
1445	75.24	cp	BRD-K33396764	alpha-linolenic-acid	Omega 3 fatty acid stimulant		ELOVL4, FADS1, FADS2, FFAR1, FFAR4, PTGS2, SLC8A1, TRPV1	Omega 3 fatty acid stimulant
1448	75.08	cp	BRD-A93255169	thalidomide	TNF production inhibitor		TNF, CRBN, CYP1A2, CYP2B6, CYP2C19, CYP3A5, FGFR2, NFKB1, ORM1, ORM2, PTGS2	TNF production inhibitor
1451	74.98	cp	BRD-K72903603	zidovudine	Reverse transcriptase inhibitor		TERT	Reverse transcriptase inhibitor
1452	74.95	cp	BRD-K94070024	depomedrol	Glucocorticoid receptor agonist			Glucocorticoid receptor agonist
1453	74.91	cp	BRD-K91900765	VX-745	p38 MAPK inhibitor		MAPK14, MAPK11, MAPK12	p38 MAPK inhibitor
1455	74.76	cp	BRD-K68341547	W-9	Calmodulin antagonist		CALM2	Calmodulin antagonist
1456	74.75	cp	BRD-A13188892	doxazosin	Adrenergic receptor antagonist		ADRA1D, ADRA1A, ADRA1B, CYP2C19, KCNH2, KCNH6, KCNH7	Adrenergic receptor antagonist
1460	74.61	cp	BRD-A14208071	oxyphenonium	Cholinergic receptor antagonist		CHRM1	Cholinergic receptor antagonist
1464	74.56	cp	BRD-K69840642	ISOX	HDAC inhibitor		HDAC6	HDAC inhibitor
1465	74.56	cp	BRD-A93000692	ciglitazone	PPAR receptor agonist		PPARG, INS	PPAR receptor agonist
1468	74.52	cp	BRD-A79314293	cephalosporanic-acid	Bacterial cell wall synthesis inhibitor			Bacterial cell wall synthesis inhibitor
1469	74.49	cp	BRD-K62012036	acitretin	Retinoid receptor agonist		RARA, RARB, RARG, RBP1, RXRA, RXRB, RXRG, STAT3	Retinoid receptor agonist
1473	74.33	cp	BRD-K25906698	immepip	Histamine receptor agonist		HRH3, HRH4	Histamine receptor agonist
1474	74.32	cp	BRD-A01145011	zebularine	DNA methyltransferase inhibitor		CDA, DNMT1	DNA methyltransferase inhibitor
1476	74.28	cp	BRD-K57179821	crotamiton	Antipruritic			Antipruritic
1481	74.18	cp	BRD-K07881437	danusertib	Aurora kinase inhibitor		AURKA, AURKB, AURKC, FGFR1, NTRK1, RET, BCR, SLK	Aurora kinase inhibitor, Growth factor receptor inhibitor
1482	74.14	cp	BRD-K47328134	lysylphenylalanyl-tyrosine	Heparin activation inhibitor			Heparin activation inhibitor
1493	73.84	cp	BRD-K97061094	azacyclonol	Histamine receptor antagonist		HRH1	Histamine receptor antagonist
1497	73.72	cp	BRD-K23583188	lavendustin-a	EGFR inhibitor		EGFR, LCK	EGFR inhibitor
1498	73.7	cp	BRD-K00627859	tubastatin-a	HDAC inhibitor		HDAC6	HDAC inhibitor
1499	73.67	cp	BRD-A54029483	IRL-2500	Endothelin receptor antagonist		EDNRB	Endothelin receptor antagonist
1500	73.66	cp	BRD-A65280694	molindone	Dopamine receptor antagonist		DRD2, HTR2A, CHRM1, DRD5, HRH1, HTR1A	Dopamine receptor antagonist
1510	73.46	cp	BRD-K07762753	aminopurvalanol-a	Tyrosine kinase inhibitor		CDK1, CDK2, CDK5, CDK6	Tyrosine kinase inhibitor, CDK inhibitor
1511	73.45	cp	BRD-A61858259	CAY-10415	Insulin sensitizer		INS	Insulin sensitizer
1512	73.32	cp	BRD-K15196155	IBC-293	Hydroxycarboxylic acid receptor agonist		HCAR3	Hydroxycarboxylic acid receptor agonist
1513	73.32	cp	BRD-A41304429	practolol	Adrenergic receptor antagonist		ADRB1	Adrenergic receptor antagonist
1521	72.84	cp	BRD-K15262564	mupirocin	Isoleucyl-tRNA synthetase inhibitor			Isoleucyl-tRNA synthetase inhibitor
1522	72.84	cp	BRD-K71799949	carbamazepine	Carboxamide antiepileptic		ABCB1, CYP1A2, CYP3A4, SCN1A, SCN3A, SCN5A	Carboxamide antiepileptic
1523	72.81	cp	BRD-K08132273	tyrphostin	EGFR inhibitor		ERBB2	EGFR inhibitor
1531	72.75	cp	BRD-K88742110	BRD-K88742110	HDAC inhibitor		HDAC8, IL1B	HDAC inhibitor
1532	72.75	cp	BRD-K14888893	minoxidil	KATP activator		KCNJ8, ABCC9, KCNJ1, KCNJ10, KCNJ11, PTGS1, REN	KATP activator, KIR6 channel (KATP) activator, Vasodilator
1533	72.74	cp	BRD-A93659613	GR-89696	Opioid receptor agonist		OPRK1	Opioid receptor agonist
1535	72.61	cp	BRD-A22684332	procaterol	Adrenergic receptor agonist		ADRB2	Adrenergic receptor agonist
1537	72.6	cp	BRD-K49372556	mofezolac	Cyclooxygenase inhibitor			Cyclooxygenase inhibitor
1543	72.46	cp	BRD-K26863634	BIX-01338	Histone lysine methyltransferase inhibitor			Histone lysine methyltransferase inhibitor
1549	72.25	cp	BRD-K19284129	salvinorin-a	Opioid receptor agonist		OPRK1, OPRD1, OPRM1	Opioid receptor agonist
1551	72.21	cp	BRD-K79437791	acetyl-farnesyl-cysteine	Inhibitor of methylation of endogenous isoprenylated proteins		PPARG	Inhibitor of methylation of endogenous isoprenylated proteins
1553	72.2	cp	BRD-A80960055	celastrol	Anti-inflammatory		IL1B, TNF	Anti-inflammatory, Antioxidant, NFkB pathway inhibitor, HSP inhibitor, Topoisomerase inhibitor
1554	72.17	cp	BRD-K48168960	propylthiouracil	Thyroid peroxidase inhibitor		TPO, DIO1	Thyroid peroxidase inhibitor
1561	71.96	cp	BRD-A13946108	sulindac	Cyclooxygenase inhibitor		AKR1B1, PTGS1, PTGS2, MAPK3, PPARD, PTGDR2	Cyclooxygenase inhibitor
1563	71.86	cp	BRD-K89125793	tinidazole	Antiprotozoal			Antiprotozoal
1572	71.72	cp	BRD-K99946902	hexylresorcinol	Local anesthetic		TYR	Local anesthetic
1574	71.56	cp	BRD-K40758068	efavirenz	HIV protease inhibitor		CYP2B6, CYP2C19, CYP2C8, CYP3A4, CYP3A5	HIV protease inhibitor
1575	71.55	cp	BRD-K88551539	CAY-10585	HIF modulator		HIF1A	HIF modulator
1579	71.44	cp	BRD-K94080537	diethyltoluamide	DEET activator of fly antenna ionotropic receptor IR40a			DEET activator of fly antenna ionotropic receptor IR40a
1587	71.27	cp	BRD-A61793559	metolazone	Carbonic anhydrase inhibitor		SLC12A3, CA2, CA7	Carbonic anhydrase inhibitor
1589	71.21	cp	BRD-K71035033	masitinib	KIT inhibitor		KIT, FGFR3, LYN, PDGFRA, PDGFRB	KIT inhibitor, PDGFR receptor inhibitor, SRC inhibitor
1590	71.15	cp	BRD-K46766488	S-14506	Serotonin receptor agonist		HTR1A, DRD2, HTR2C	Serotonin receptor agonist
1591	71.12	cp	BRD-K40578143	GR-79236	Adenosine receptor agonist		ADORA1, ADORA2A	Adenosine receptor agonist
1594	71.07	cp	BRD-K30570479	VU-0400195-3	Glutamate receptor modulator		GRM4	Glutamate receptor modulator
1606	70.79	cp	BRD-A29644307	nomifensine	Dopamine uptake inhibitor		SLC6A2, SLC6A3, DRD2, MAOA, MAOB, MPO	Dopamine uptake inhibitor, Noradrenaline uptake inhibitor
1609	70.69	cp	BRD-K65910366	KUC103904N	-666			-666
1611	70.68	cp	BRD-K43797669	genistein	Tyrosine kinase inhibitor		CFTR, ESR2, EGFR, ESR1, ESRRA, ESRRB, ESRRG, NCOA1, NCOA2, PPARG, PTK2B, TOP2A, TRPC5	Tyrosine kinase inhibitor
1613	70.65	cp	BRD-K50938287	sumatriptan	Serotonin receptor agonist		HTR1D, HTR1B, HTR1A, HTR1F, HTR1E, HTR5A, HTR6, HTR7	Serotonin receptor agonist
1619	70.52	cp	BRD-K66896231	BRD-K66896231	Acetylcholinesterase inhibitor		ACHE	Acetylcholinesterase inhibitor
1620	70.52	cp	BRD-A78377521	monastrol	Kinesin-like spindle protein inhibitor		KIF11	Kinesin-like spindle protein inhibitor
1622	70.48	cp	BRD-K77625572	etomoxir	Carnitine palmitoyltransferase inhibitor		CPT1A, CPT1B	Carnitine palmitoyltransferase inhibitor
1626	70.32	cp	BRD-K54330070	SB-202190	p38 MAPK inhibitor		MAPK14, AKT1, ALOX5, CHEK1, GSK3B, LCK, MAPK1, MAPK11, MAPK12, MAPK8, PRKCA, ROCK1, RPS6KB1, SGK1	p38 MAPK inhibitor
1628	70.3	cp	BRD-K20338176	cefaclor	Bacterial cell wall synthesis inhibitor			Bacterial cell wall synthesis inhibitor
1629	70.29	cp	BRD-K11696279	BU-239	Imidazoline receptor agonist			Imidazoline receptor agonist, Imidazoline receptor ligand
1632	70.19	cp	BRD-A78942461	ICI-118551	Adrenergic receptor antagonist			Adrenergic receptor antagonist
1639	69.86	cp	BRD-A68929948	DAPT-GSI-IX	Gamma secretase inhibitor			Gamma secretase inhibitor
1641	69.79	cp	BRD-K64402243	ivachtin	Caspase inhibitor		CASP3	Caspase inhibitor
1642	69.76	cp	BRD-A41995253	brucine	Glycine receptor antagonist		CHRM1, CHRM2, CHRM3, CHRM4, CHRM5	Glycine receptor antagonist
1643	69.73	cp	BRD-A34751532	homosalate	HSP inducer			HSP inducer
1646	69.62	cp	BRD-K77695569	tiabendazole	Angiogenesis inhibitor			Angiogenesis inhibitor
1652	69.51	cp	BRD-K47761761	PD-168077	Dopamine receptor agonist		DRD2, DRD4	Dopamine receptor agonist
1653	69.51	cp	BRD-K49448285	bisindolylmaleimide	CDK inhibitor		CCND1, CDK4, LRRK2, PDPK1, PIM1, PRKCA, PRKCB, PRKCI, PRKCZ	CDK inhibitor
1657	69.31	cp	BRD-A33168282	sotalol	Adrenergic receptor antagonist		ADRB1, ADRB2, KCNH2	Adrenergic receptor antagonist
1662	69.19	cp	BRD-K69650333	idarubicin	Topoisomerase inhibitor		TOP2A	Topoisomerase inhibitor
1664	69.1	cp	BRD-K63089472	farnesylthioacetic-acid	Inhibitor of methyl esterification of farnesylated proteins			Inhibitor of methyl esterification of farnesylated proteins
1668	69.01	cp	BRD-A56359832	zileuton	Leukotriene inhibitor		ALOX5	Leukotriene inhibitor, Lipoxygenase inhibitor
1670	68.97	cp	BRD-A26097136	bulleyaconitine-a	Non-opiod analgesic			Non-opiod analgesic
1675	68.86	cp	BRD-K93280214	gabazine	GABA receptor antagonist		GABRA1, GABRA2, GABRA3, GABRA4, GABRA5, GABRA6, GABRG2	GABA receptor antagonist
1676	68.86	cp	BRD-K90885812	propantheline	Acetylcholine receptor antagonist		CHRM1, CHRM2, CHRM3, CHRM4	Acetylcholine receptor antagonist
1678	68.72	cp	BRD-A91699651	chloroquine	Antimalarial		CYP2C8, GSTA2, MRGPRX1, TLR9, TNF	Antimalarial
1680	68.68	cp	BRD-K02867583	minaprine	Serotonin reuptake inhibitor		HTR2B, SLC6A4, ACHE, CHRM1, DRD1, DRD2, HTR2A, HTR2C, MAOA	Serotonin reuptake inhibitor
1682	68.62	cp	BRD-K57926513	tyrphostin-AG-1295	PDGFR receptor inhibitor		FLT3, KDR, PDGFRA, PDGFRB	PDGFR receptor inhibitor
1692	68.3	cp	BRD-A08877921	cephalotaxine	Protein synthesis inhibitor			Protein synthesis inhibitor
1701	68.03	cp	BRD-K02113016	olaparib	PARP inhibitor		PARP1, PARP2, PARP3	PARP inhibitor
1704	67.97	cp	BRD-A95513702	androsta-1,4-dien-3,17-dione	Aromatase inhibitor		CYP19A1	Aromatase inhibitor
1708	67.88	cp	BRD-K34437622	BRD-K34437622	Thymidylate synthase inhibitor		TYMS	Thymidylate synthase inhibitor
1709	67.84	cp	BRD-K21520694	sulfacetamide	PABA antagonist			PABA antagonist
1712	67.76	cp	BRD-K82484965	carmoxirole	Dopamine receptor agonist		DRD2	Dopamine receptor agonist
1716	67.61	cp	BRD-K94176593	TWS-119	Glycogen synthase kinase inhibitor		GSK3B, JUN, MYC	Glycogen synthase kinase inhibitor
1717	67.55	cp	BRD-A43974499	reboxetine	Adrenergic receptor antagonist		SLC6A2	Adrenergic receptor antagonist
1718	67.46	cp	BRD-K36927236	glibenclamide	Sulfonylurea		KCNJ11, ABCC8, CFTR, KCNJ5, KCNJ8, ABCA1, ABCB11, ABCC9, CPT1A, KCNJ1, SLCO2B1, TRPA1	Sulfonylurea
1721	67.35	cp	BRD-A91555231	norepinephrine	Adrenergic receptor agonist		ADRA1A, ADRA1B, ADRA1D, ADRA2A, ADRA2B, ADRA2C, ADRB1, ADRB3, ADRB2, DRD1, DRD5, PAH, SLC18A1, SLC18A2	Adrenergic receptor agonist
1725	67.21	cp	BRD-K81783531	VX-222	HCV inhibitor			HCV inhibitor
1728	67.12	cp	BRD-K06467078	corynanthine	Adrenergic receptor antagonist			Adrenergic receptor antagonist
1733	66.99	cp	BRD-A33833419	TER-14687	Inhibitor of translocation of PKCq in T cells		PRKCQ	Inhibitor of translocation of PKCq in T cells
1735	66.95	cp	BRD-K12244279	MEK1-2-inhibitor	MEK inhibitor		MAP2K1, MAP2K2	MEK inhibitor
1736	66.95	cp	BRD-K46862739	metyrapone	Cytochrome P450 inhibitor		CYP11B1, HSD11B1, NR3C2	Cytochrome P450 inhibitor
1745	66.73	cp	BRD-K63923597	barasertib	Aurora kinase inhibitor		AURKB, AURKC	Aurora kinase inhibitor
1750	66.62	cp	BRD-A75368507	demeclocycline	Bacterial 30S ribosomal subunit inhibitor			Bacterial 30S ribosomal subunit inhibitor
1751	66.61	cp	BRD-A39522003	OMDM-2	FAAH inhibitor		GPR119	FAAH inhibitor
1752	66.61	cp	BRD-K29582677	flunarizine	Calcium channel blocker		CACNA1G, CACNA1H, CACNA1I, CALM1, CYP2J2, HRH1	Calcium channel blocker
1753	66.61	cp	BRD-A94793051	gestrinone	Progesterone receptor antagonist		PGR, AR, ESR1	Progesterone receptor antagonist
1755	66.51	cp	BRD-K02526760	QS-11	ARFGAP inhibitor		ARFGAP1	ARFGAP inhibitor
1756	66.46	cp	BRD-K08252256	diclofenac	Cyclooxygenase inhibitor		PTGS1, PTGS2, AKR1C3, ALOX5, ASIC1, ASIC3, CYP2C8, KCNQ2, KCNQ3, PLA2G2A, PPARG, SCN4A	Cyclooxygenase inhibitor
1759	66.35	cp	BRD-K79090631	CGP-60474	CDK inhibitor		CDK1, CDK2	CDK inhibitor
1763	66.12	cp	BRD-A79903587	tegafur	Thymidylate synthase inhibitor		TYMS	Thymidylate synthase inhibitor
1766	65.99	cp	BRD-K48722258	dilazep	Adenosine reuptake inhibitor		SLC29A1, CACNA1C	Adenosine reuptake inhibitor
1768	65.95	cp	BRD-K50836978	purvalanol-a	CDK inhibitor		CDK1, CDK2, CDK4, CDK5, CCND1, CCNE1, CSNK1G3, RPS6KA1, SRC	CDK inhibitor, DYRK inhibitor
1769	65.88	cp	BRD-A98299281	velnacrine	cholinesterase inhibitor		ACHE	cholinesterase inhibitor
1770	65.87	cp	BRD-K09499853	KU-0060648	DNA dependent protein kinase inhibitor		PIK3CA, PIK3CB, PIK3CD, PIK3CG, PRKDC	DNA dependent protein kinase inhibitor, PI3K inhibitor
1782	65.55	cp	BRD-K59331372	SB-366791	TRPV antagonist		TRPV1	TRPV antagonist
1792	65.33	cp	BRD-A09094913	strychnine	Acetylcholine receptor antagonist		GLRA1, CHRM1, CHRM2, CHRM3, CHRM4, CHRM5, CHRNA10, CHRNA9, GLRA2, GLRA3, GLRB	Acetylcholine receptor antagonist
1795	65.26	cp	BRD-K59633790	VU-0420363-1	SARS coronavirus 3C-like protease inhibitor			SARS coronavirus 3C-like protease inhibitor
1801	64.95	cp	BRD-K06750613	GSK-1059615	PI3K inhibitor		PIK3CA, PIK3CG	PI3K inhibitor
1808	64.8	cp	BRD-K12260308	xanthoxyline	Antifungal			Antifungal
1811	64.61	cp	BRD-A69917777	aminopentamide	Acetylcholine receptor antagonist			Acetylcholine receptor antagonist
1816	64.53	cp	BRD-K49519144	LY-2140023	Glutamate receptor agonist		GRM3, GRM2	Glutamate receptor agonist
1819	64.46	cp	BRD-K15933101	ropinirole	Dopamine receptor agonist		DRD2, DRD3, ADRA2A, ADRA2B, ADRA2C, DRD1, DRD4, DRD5, HTR1A, HTR1B, HTR1D, HTR2A, HTR2B, HTR2C	Dopamine receptor agonist
1820	64.42	cp	BRD-A51410489	yohimbine	Adrenergic receptor antagonist		ADRA2A, ADRA2C, ADRA2B, HTR1A, HTR1B, HTR1D, HTR2B, DRD2, DRD3, HTR1E, HTR1F, HTR2A, HTR2C, HTR5A, HTR7, KCNJ1, KCNJ10, KCNJ11, KCNJ12, KCNJ14, KCNJ15, KCNJ8	Adrenergic receptor antagonist
1821	64.42	cp	BRD-K27737647	H-89	PKA inhibitor		PRKACA, GSG2, KCNA2, KCNA3, KCNA5, KCNAB2, KCNC1, KCNC2, KCNC3, KCNE1, KCNE2, KCNE3, KCNE4, KCNH1, KCNH2, KCNQ1, KCNQ2, KCNQ3, KCNQ5, KCNS3, PKIA	PKA inhibitor
1823	64.33	cp	BRD-K44094599	tacrolimus	Calcineurin inhibitor		FKBP1A, CYP3A5, CYP3A7	Calcineurin inhibitor
1828	64.18	cp	BRD-K45296539	ZD-7114	Adrenergic receptor agonist		ADRB3	Adrenergic receptor agonist
1829	64.17	cp	BRD-K06024458	n-arachidonyl-GABA	cannabinoid receptor agonist			cannabinoid receptor agonist
1833	64.13	cp	BRD-K43764301	dexketoprofen	Cyclooxygenase inhibitor		CXCR1, PTGS1, PTGS2, SLC5A8	Cyclooxygenase inhibitor
1834	64.13	cp	BRD-K59650319	YM-298198	Glutamate receptor antagonist		GRM1	Glutamate receptor antagonist
1835	64.11	cp	BRD-K78633253	EXO-1	ARF inhibitor			ARF inhibitor
1837	64.07	cp	BRD-K98769987	flumazenil	Benzodiazepine receptor antagonist		GABRA1, GABRA2, GABRA3, GABRA5, GABRA4, GABRA6, GABRB1, GABRB2, GABRB3, GABRD, GABRE, GABRG1, GABRG2, GABRG3, GABRP, GABRQ	Benzodiazepine receptor antagonist
1839	63.99	cp	BRD-A01593789	chlormadinone	5-alpha reductase inhibitor		PGR	5-alpha reductase inhibitor, Progesterone receptor agonist
1841	63.91	cp	BRD-A35338386	NECA	Adenosine receptor agonist		ADORA1, ADORA2A, ADORA2B, ADORA3, HSP90B1	Adenosine receptor agonist
1842	63.91	cp	BRD-K95609758	BMS-191011	Potassium channel activator		KCNMA1	Potassium channel activator
1843	63.9	cp	BRD-K85242180	beta-CCP	Indoleamine 2,3-dioxygenase inhibitor		GABRA1, GABRG2, IDO1	Indoleamine 2,3-dioxygenase inhibitor
1846	63.79	cp	BRD-A39290993	cyproterone	Androgen receptor antagonist		AR, ADORA1, ESR1	Androgen receptor antagonist, Progesterone receptor agonist, Testosterone receptor antagonist
1848	63.69	cp	BRD-K92428153	mycophenolate-mofetil	Dehydrogenase inhibitor		IMPDH1, IMPDH2, HCAR2	Dehydrogenase inhibitor, Hydroxycarboxylic acid receptor agonist, Immunosuppressant, Inosine monophosphate dehydrogenase inhibitor, Inositol monophosphatase inhibitor
1853	63.6	cp	BRD-K40213712	SAL-1	Adenosine receptor antagonist		ADORA2B, ADORA2A	Adenosine receptor antagonist
1865	63.06	cp	BRD-K31542390	mycophenolic-acid	Dehydrogenase inhibitor		IMPDH1, IMPDH2	Dehydrogenase inhibitor, Inositol monophosphatase inhibitor
1866	63.05	cp	BRD-K70505054	ranitidine	Histamine receptor antagonist		HRH2, SLC22A2	Histamine receptor antagonist
1867	62.95	cp	BRD-K52020312	metronidazole	DNA inhibitor		CYP2C8, CYP2E1, CYP3A5, CYP3A7	DNA inhibitor, Antiprotozoal
1869	62.92	cp	BRD-K95402279	geranylgeraniol	Farnesyltransferase inhibitor			Farnesyltransferase inhibitor
1871	62.86	cp	BRD-K51677086	erythromycin	NFkB pathway inhibitor		CYP3A4, MLNR	NFkB pathway inhibitor
1872	62.72	cp	BRD-K20197062	SA-94315	Caspase inhibitor		CASP3	Caspase inhibitor
1873	62.7	cp	BRD-A89175223	bisoprolol	Adrenergic receptor antagonist		ADRB1, ADRB2	Adrenergic receptor antagonist
1875	62.65	cp	BRD-K68190965	GR-46611	Serotonin receptor agonist		HTR1D	Serotonin receptor agonist
1877	62.58	cp	BRD-K99749624	linifanib	PDGFR receptor inhibitor		CSF1R, KDR, PDGFRB, FLT1, FLT3, FLT4, CSF1, KIT, PDGFRA, RET, TEK	PDGFR receptor inhibitor, VEGFR inhibitor
1882	62.47	cp	BRD-K77133231	PD-169316	p38 MAPK inhibitor		ALOX5	p38 MAPK inhibitor
1886	62.32	cp	BRD-K08206212	entecavir	Reverse transcriptase inhibitor			Reverse transcriptase inhibitor, DNA replication inhibitor
1888	62.28	cp	BRD-K81062487	taurocholic-acid	Bile acid		CEL, FXR, NR1H4, FABP6, SLCO1C1	Bile acid
1890	62.21	cp	BRD-K65503129	HSP90-inhibitor	HSP inhibitor		HSP90AA1, HSP90AB1	HSP inhibitor
1891	62.21	cp	BRD-K76064317	tyrphostin-AG-1296	FLT3 inhibitor		FLT3	FLT3 inhibitor
1895	62.13	cp	BRD-K56957086	dacinostat	HDAC inhibitor		HDAC1, HDAC2, HDAC3, HDAC4, HDAC5, HDAC6, HDAC7, HDAC8, HDAC9	HDAC inhibitor
1899	62.04	cp	BRD-A96456596	FPL-55712	Leukotriene receptor antagonist			Leukotriene receptor antagonist
1903	62	cp	BRD-K11905747	spectinomycin	Bacterial 30S ribosomal subunit inhibitor			Bacterial 30S ribosomal subunit inhibitor
1904	61.99	cp	BRD-A07875874	cilnidipine	Calcium channel blocker		CACNA1B, CACNA1C	Calcium channel blocker
1912	61.81	cp	BRD-K32795028	1-benzylimidazole	Thromboxane synthase inhibitor		CYP11B1, QPCT	Thromboxane synthase inhibitor
1914	61.78	cp	BRD-K04046242	equilin	Estrogen receptor agonist		HSD17B1	Estrogen receptor agonist
1915	61.77	cp	BRD-K74761218	WT-171	HDAC inhibitor		HDAC6	HDAC inhibitor
1916	61.77	cp	BRD-K00610438	altanserin	Serotonin receptor antagonist		HTR2A, HTR2C	Serotonin receptor antagonist
1920	61.72	cp	BRD-K05181463	L-741626	Dopamine receptor antagonist		DRD2, DRD3, DRD4, HTR2A, HTR2B	Dopamine receptor antagonist
1923	61.65	cp	BRD-A43930669	L-368899	Oxytocin receptor antagonist		OXTR, AVPR1A, AVPR2, OXT	Oxytocin receptor antagonist
1926	61.55	cp	BRD-K26241953	piceatannol	SYK inhibitor		ATP5A1, ATP5B, ATP5C1, IRF3, PTGS2, SIRT1, SYK, TYR	SYK inhibitor
1927	61.51	cp	BRD-A04668240	CGP-52432	GABA receptor antagonist		GABBR1, GABBR2	GABA receptor antagonist
1930	61.46	cp	BRD-K57080016	selumetinib	MEK inhibitor		MAP2K1, MAP2K2	MEK inhibitor
1932	61.42	cp	BRD-K68095457	palmitoylethanolamide	Cannabinoid receptor agonist		CNR2, GPR119, GPR55	Cannabinoid receptor agonist
1934	61.41	cp	BRD-K07888107	depudecin	HDAC inhibitor		HDAC1, HDAC2	HDAC inhibitor
1937	61.29	cp	BRD-A11813248	AM-92016	Potassium channel blocker		GRIN1, GRIN2B	Potassium channel blocker
1942	61.07	cp	BRD-K28307902	flutamide	Androgen receptor antagonist		AR, AHR, CYP2C19	Androgen receptor antagonist
1943	61	cp	BRD-K63979671	etifenin	Compound used in hepatobiliary scans of the liver			Compound used in hepatobiliary scans of the liver
1949	60.84	cp	BRD-K59369769	tozasertib	Aurora kinase inhibitor		AURKA, AURKB, ABL1, AURKC, BCR, FLT3, JAK2, DDR2, LCK	Aurora kinase inhibitor, BCR-ABL kinase inhibitor, FLT3 inhibitor, JAK inhibitor
1951	60.78	cp	BRD-K02130563	panobinostat	HDAC inhibitor		HDAC1, HDAC2, HDAC3, HDAC4, HDAC6, HDAC7, HDAC8, HDAC9	HDAC inhibitor
1952	60.77	cp	BRD-K32906660	bis-tyrphostin	EGFR inhibitor		DNM1, EGFR	EGFR inhibitor
1961	60.56	cp	BRD-K85985071	ellipticine	Topoisomerase inhibitor		TOP2A, TOP2B	Topoisomerase inhibitor
1967	60.35	cp	BRD-K17415526	tyrphostin-AG-835	Protein tyrosine kinase inhibitor		EGFR	Protein tyrosine kinase inhibitor
1968	60.31	cp	BRD-K48115423	2-(4-methoxybenzylthio)-6-methylpyrimidin-4-ol	Matrix metalloprotease inhibitor		MMP13	Matrix metalloprotease inhibitor
1969	60.28	cp	BRD-A78322124	dobutamine	Adrenergic receptor agonist		ADRB1, ADRB2, ADRA1A	Adrenergic receptor agonist
1970	60.26	cp	BRD-K24132293	piperlongumine	Glutathione transferase inhibitor			Glutathione transferase inhibitor
1973	60.23	cp	BRD-K17294426	clebopride	Dopamine receptor antagonist		DRD2, ACHE	Dopamine receptor antagonist
1974	60.19	cp	BRD-K09397065	SR-57227A	Serotonin receptor agonist		HTR3A	Serotonin receptor agonist
1976	60.11	cp	BRD-A25143711	hydrocortisone	Glucocorticoid receptor agonist		ANXA1, NOS2, NR3C1, NR3C2	Glucocorticoid receptor agonist
1977	60.08	cp	BRD-K19525698	ozagrel	Thromboxane synthase inhibitor		TBXAS1	Thromboxane synthase inhibitor
1979	59.95	cp	BRD-K21450440	benzthiazide	Carbonic anhydrase inhibitor		CA2, CA1, CA12, CA4, CA9, SLC12A3	Carbonic anhydrase inhibitor
1980	59.91	cp	BRD-K01493881	apigenin	Casein kinase inhibitor		AKR1B1, AR, CDK6, CFTR, CYP19A1, CYP1A2, CYP1B1, HSD17B1, MAOA, ODC1, XDH	Casein kinase inhibitor, Cell proliferation inhibitor, Cytochrome P450 inhibitor
1985	59.79	cp	BRD-K10852020	tolcapone	Catechol O methyltransferase inhibitor		COMT, TTR	Catechol O methyltransferase inhibitor
1988	59.67	cp	BRD-K39823328	VU-0366037-2	Glutamate receptor modulator		GRM4	Glutamate receptor modulator
1993	59.35	cp	BRD-K93658967	aloisine	CDK inhibitor		CDK2, CDK5, CDK1, CDK5R1, CFTR, PTK2B, ZAP70	CDK inhibitor, CFTR channel agonist, Glycogen synthase kinase inhibitor
1994	59.34	cp	BRD-K08554278	bisbenzimide	DNA binding agent		BCL2L1, TOP1	DNA binding agent
2001	59.14	cp	BRD-A25234499	aminoglutethimide	Glucocorticoid receptor antagonist		CYP19A1, CYP11A1, NR3C1	Glucocorticoid receptor antagonist
2003	59.08	cp	BRD-K32311154	nifekalant	Potassium channel blocker			Potassium channel blocker
2004	59.08	cp	BRD-A74500471	ethambutol	Bacterial cell wall synthesis inhibitor			Bacterial cell wall synthesis inhibitor
2012	58.87	cp	BRD-K32821942	azathioprine	Dehydrogenase inhibitor		HPRT1, IMPDH1, PPAT	Dehydrogenase inhibitor
2013	58.86	cp	BRD-K01436366	XMD-1150	Leucine rich repeat kinase inhibitor		LRRK2	Leucine rich repeat kinase inhibitor
2015	58.77	cp	BRD-K52911425	GDC-0941	PI3K inhibitor		PIK3CG, PIK3CA, PIK3CB, PIK3CD	PI3K inhibitor
2016	58.73	cp	BRD-A70268693	PG-9	Acetylcholine receptor agonist			Acetylcholine receptor agonist
2024	58.67	cp	BRD-A64977602	mirtazapine	Adrenergic receptor antagonist		ADRA2A, HTR2A, HTR2C, ADRA2C, HTR3A, ADRA1A, ADRA1B, ADRA1D, ADRA2B, ADRB1, ADRB2, DRD1, DRD2, DRD3, DRD5, HRH1, HRH3, HTR2B, HTR7, OPRK1, SLC6A2, SLC6A3, SLC6A4	Adrenergic receptor antagonist, Serotonin receptor antagonist
2028	58.56	cp	BRD-K66876909	linezolid	Bacterial 50S ribosomal subunit inhibitor		MAOA	Bacterial 50S ribosomal subunit inhibitor
2038	58.39	cp	BRD-K06335600	tizanidine	Adrenergic receptor agonist		ADRA2A, ADRA2B, ADRA2C, CYP1A2, NISCH	Adrenergic receptor agonist
2039	58.38	cp	BRD-A77118605	BML-ST330	Phospholipase inhibitor			Phospholipase inhibitor
2040	58.38	cp	BRD-A43671941	oxprenolol	Adrenergic receptor antagonist		ADRB1, ADRB2	Adrenergic receptor antagonist
2041	58.37	cp	BRD-K45330754	diethylstilbestrol	Estrogen receptor agonist		ESR1, ESR2, ESRRG, ESRRB	Estrogen receptor agonist
2042	58.34	cp	BRD-K53523901	arctigenin	MEK inhibitor		ADIPOR1, AHR, CHUK, MAP2K1	MEK inhibitor
2045	58.24	cp	BRD-K39915878	loxapine	Dopamine receptor antagonist		DRD2, DRD3, DRD4, DRD1, HRH1, HTR2A, HTR2C, HTR6, ADRA1A, ADRA1B, ADRA2A, ADRA2B, ADRA2C, ADRB1, CHRM1, CHRM2, CHRM3, CHRM4, CHRM5, DRD5, HRH2, HRH4, HTR1A, HTR1B, HTR1D, HTR1E, HTR3A, HTR5A, HTR7, SLC6A2, SLC6A3, SLC6A4	Dopamine receptor antagonist, Dopamine receptor ligand, Serotonin receptor antagonist
2047	58.2	cp	BRD-K85871428	SC-68376	p38 MAPK inhibitor		MAPK14	p38 MAPK inhibitor
2050	58.11	cp	BRD-A71009679	KUC103420N	-666			-666
2051	58.05	cp	BRD-K98426715	tubacin	HDAC inhibitor		HDAC6	HDAC inhibitor
2052	58.04	cp	BRD-K99107520	felbamate	Glutamate receptor antagonist		GRIN2A, GRIN2B, GRIN3A	Glutamate receptor antagonist
2054	57.91	cp	BRD-K98493452	honokiol	AKT inhibitor		ALOX5, PTGS1, PTGS2	AKT inhibitor
2060	57.75	cp	BRD-K80778372	RO-19-4605	GABA benzodiazepine site receptor inverse agonist		GABRA1, GABRA2, GABRA3, GABRA5	GABA benzodiazepine site receptor inverse agonist
2062	57.68	cp	BRD-K85013741	auraptene	Nitric oxide production inhibitor		MAOB	Nitric oxide production inhibitor
2065	57.59	cp	BRD-K84566043	fenpiverinium	Acetylcholine receptor antagonist			Acetylcholine receptor antagonist
2066	57.57	cp	BRD-K02715688	hydrastine	Tyrosine hydroxylase inhibitor			Tyrosine hydroxylase inhibitor
2071	57.52	cp	BRD-K16977723	PP-3	EGFR inhibitor			EGFR inhibitor
2072	57.48	cp	BRD-A36318220	necrostatin-1	RIPK inhibitor		IDO1, KRR1, RIPK1	RIPK inhibitor
2076	57.37	cp	BRD-K54708045	nTZDpa	PPAR receptor agonist		PPARG	PPAR receptor agonist
2077	57.37	cp	BRD-K64614248	salicin	Anti-inflammatory			Anti-inflammatory
2090	56.96	cp	BRD-M00539986	formoterol	Adrenergic receptor agonist		ADRB2, CYP2C19	Adrenergic receptor agonist
2098	56.74	cp	BRD-K37848908	ceforanide	Penicillin binding protein inhibitor			Penicillin binding protein inhibitor
2103	56.6	cp	BRD-K89375097	pirenzepine	Acetylcholine receptor antagonist		CHRM1, CHRM2, CHRM3, CHRM4, CHRM5	Acetylcholine receptor antagonist
2104	56.58	cp	BRD-K04185004	oxybuprocaine	Local anesthetic		SCN10A	Local anesthetic
2109	56.31	cp	BRD-K03670461	tyrphostin-AG-82	EGFR inhibitor		EGFR, LCK	EGFR inhibitor
2110	56.3	cp	BRD-A73680854	PT-630	Dipeptidyl peptidase inhibitor		DPP4, FAP	Dipeptidyl peptidase inhibitor
2111	56.3	cp	BRD-A28318179	aminomethyltransferase	Nitric oxide synthase inhibitor		NOS2	Nitric oxide synthase inhibitor
2113	56.26	cp	BRD-K87048468	RS-102221	Serotonin receptor antagonist		HTR2C, HTR2A, HTR2B	Serotonin receptor antagonist
2115	56.22	cp	BRD-A87719232	naproxen	Cyclooxygenase inhibitor		PTGS2, PTGS1	Cyclooxygenase inhibitor
2120	56.07	cp	BRD-K32398298	alprazolam	Benzodiazepine receptor agonist		GABRA1, GABRA2, GABRA3, GABRA5, CYP3A5, GABRA4, GABRA6, GABRB1, GABRB2, GABRB3, GABRD, GABRE, GABRG1, GABRG2, GABRG3, GABRP, GABRQ	Benzodiazepine receptor agonist
2122	56.04	cp	BRD-A09533288	verapamil	Calcium channel blocker		CACNA1C, CACNA1D, CACNA1G, CACNA1S, CACNA1A, CACNA1B, CACNA1F, CACNA1I, CACNB1, CACNB2, CACNB3, CACNB4, CYP2C8, CYP2E1, CYP3A4, CYP3A5, CYP3A7, DRD2, KCNA10, KCNA7, KCNH2, KCNJ11, NALCN, SCN5A, SLC29A4, SLC6A4	Calcium channel blocker
2125	55.96	cp	BRD-K77793136	hydroxyfasudil	Rho associated kinase inhibitor		ROCK1, PKIA, PRKACA, ROCK2	Rho associated kinase inhibitor
2127	55.92	cp	BRD-K71731651	PNU-120596	Acetylcholine receptor agonist		CHRNA7	Acetylcholine receptor agonist
2132	55.74	cp	BRD-K04976539	aminogenistein	SRC inhibitor		LCK	SRC inhibitor
2134	55.71	cp	BRD-A76279427	myriocin	Serine palmitoyltransferase inhibitor		AKT1, SPTLC1, SPTLC2, SPTLC3	Serine palmitoyltransferase inhibitor
2137	55.63	cp	BRD-A56012032	thiorphan	Membrane metalloendopeptidase inhibitor		MME	Membrane metalloendopeptidase inhibitor
2138	55.54	cp	BRD-A95939040	sertaconazole	Sterol demethylase inhibitor			Sterol demethylase inhibitor
2145	55.32	cp	BRD-K87932577	CDK1-5-inhibitor	CDK inhibitor		CDK1, CDK5, GSK3B	CDK inhibitor, Glycogen synthase kinase inhibitor
2146	55.31	cp	BRD-K36864847	BD-1047	Adrenergic receptor antagonist		SIGMAR1	Adrenergic receptor antagonist
2149	55.19	cp	BRD-A26095496	clobetasol	Glucocorticoid receptor agonist		NR3C1, PLA2G1B	Glucocorticoid receptor agonist
2150	55.15	cp	BRD-K26015241	ODQ	Guanylyl cyclase inhibitor		GUCY1A2, GUCY1A3, GUCY1B3	Guanylyl cyclase inhibitor
2152	55.07	cp	BRD-K19360254	ergocornine	Dopamine receptor agonist		DRD2	Dopamine receptor agonist
2155	55.04	cp	BRD-K40892394	AR-C133057XX	Nitric oxide synthase inhibitor		NOS2, NOS1	Nitric oxide synthase inhibitor
2157	54.99	cp	BRD-K34995470	SU-1498	VEGFR inhibitor		ERBB2, KDR	VEGFR inhibitor
2160	54.85	cp	BRD-K20986251	lithocholic-acid	FXR antagonist		NR1I2, VDR, GPBAR1, MDM2, MDM4, NR1H4, PTPN1	FXR antagonist, MDM inhibitor, PXR ligand, Tyrosine phosphatase inhibitor, Vitamin D receptor agonist, Vitamin D receptor ligand
2161	54.85	cp	BRD-K15916496	clotrimazole	Cytochrome P450 inhibitor		KCNN4, CYP3A4, CYP51A1, NR1I2, NR1I3, TRPM2, TRPM4, TRPM8	Cytochrome P450 inhibitor, Imidazoline receptor ligand
2171	54.56	cp	BRD-A92826379	lupanine	Sodium channel blocker		INS	Sodium channel blocker
2177	54.48	cp	BRD-K04414442	SB-222200	Tachykinin antagonist		TACR3	Tachykinin antagonist
2178	54.46	cp	BRD-K32977963	eugenol	Androgen receptor antagonist		AR, MAOA	Androgen receptor antagonist
2182	54.33	cp	BRD-K37814297	acepromazine	Dopamine receptor antagonist		ADRA1A, ADRA1B, DRD1, DRD2, HTR1A, HTR2A	Dopamine receptor antagonist
2183	54.33	cp	BRD-U25771771	WZ-4-145	EGFR inhibitor		CSF1R, DDR1, EGFR, PDGFRA, TIE1	EGFR inhibitor
2198	54	cp	BRD-K95739795	tetrabenazine	Vesicular monoamine transporter inhibitor		SLC18A2, DRD2, SLC18A1	Vesicular monoamine transporter inhibitor
2200	53.95	cp	BRD-K86930074	cediranib	KIT inhibitor		KDR, FLT1, FLT4, KIT, PDGFRB, CSF1R, FLT3, PDGFRA	KIT inhibitor, VEGFR inhibitor
2202	53.91	cp	BRD-K26979635	NS-3694	Glutamate receptor antagonist		GRIK1	Glutamate receptor antagonist
2205	53.84	cp	BRD-K54472332	elvitegravir	HIV integrase inhibitor			HIV integrase inhibitor
2221	53.25	cp	BRD-A20589515	dihydroxyphenylglycine	Glutamate receptor agonist		GRM1	Glutamate receptor agonist
2234	52.86	cp	BRD-A57457122	VU-0400071-3	Glutamate receptor modulator		GRM4	Glutamate receptor modulator
2238	52.75	cp	BRD-A14798026	mestranol	Estrogen receptor agonist		ESR1	Estrogen receptor agonist
2239	52.74	cp	BRD-K18757346	U-46619	Thromboxane receptor agonist		PTGDR, PTGDR2, PTGER1, PTGER2, PTGER3, PTGER4, PTGFR, PTGIR, TBXA2R	Thromboxane receptor agonist
2240	52.73	cp	BRD-K64451768	GANT-58	GLI antagonist		DHH, GLI1, IHH	GLI antagonist
2245	52.61	cp	BRD-K01624546	docosatrienoic-acid	LTB4 inhibitor			LTB4 inhibitor
2252	52.45	cp	BRD-K14441456	tyrphostin-AG-556	EGFR inhibitor		EGFR	EGFR inhibitor
2253	52.43	cp	BRD-K89046952	ciclacillin	Bacterial cell wall synthesis inhibitor			Bacterial cell wall synthesis inhibitor
2258	52.36	cp	BRD-K99063460	didanosine	Nucleoside reverse transcriptase inhibitor		PNP	Nucleoside reverse transcriptase inhibitor
2263	52.1	cp	BRD-K00532621	midazolam	Benzodiazepine receptor agonist		CYP3A5, CYP3A7, GABRA1, GABRA2, GABRA3, GABRA4, GABRA5, GABRA6, GABRB1, GABRB2, GABRB3, GABRD, GABRE, GABRG1, GABRG2, GABRG3, GABRP, GABRQ, GABRR1, GABRR2, GABRR3	Benzodiazepine receptor agonist
2264	52	cp	BRD-K54411430	robustic-acid	cAMP inhibitor			cAMP inhibitor
2266	51.97	cp	BRD-K50311478	tosyl-phenylalanyl-chloromethyl-ketone	Chymotrypsin inhibitor			Chymotrypsin inhibitor
2268	51.94	cp	BRD-K93460210	lamotrigine	Serotonin receptor antagonist		SCN1A, SCN2A, SCN3A	Serotonin receptor antagonist, Sodium channel blocker
2272	51.8	cp	BRD-A14574269	UB-165	Acetylcholine receptor agonist		CHRNA3, CHRNA4, CHRNB2	Acetylcholine receptor agonist
2278	51.63	cp	BRD-K69690935	curcumin	Cyclooxygenase inhibitor		PTGS1, PTGS2, APP, CA1, CA12, CA14, CA2, CA4, CA6, CA9, CCND1, CYP3A4, DNMT1, DNMT3B, EP300, G6PC, MAPT, MMP13, MMP9, NOS2, XDH	Cyclooxygenase inhibitor, Histone acetyltransferase inhibitor, Lipoxygenase inhibitor, NFkB pathway inhibitor
2289	51.34	cp	BRD-K34415467	trimethobenzamide	Histamine receptor antagonist		DRD2	Histamine receptor antagonist
2294	51.22	cp	BRD-K82941592	rosuvastatin	HMGCR inhibitor		HMGCR	HMGCR inhibitor
2308	50.81	cp	BRD-A29426959	carbinoxamine	Histamine receptor antagonist		HRH1	Histamine receptor antagonist, L-type calcium channel blocker
2316	50.6	cp	BRD-K82255054	propofol	GABA receptor agonist		CYP2B6, FAAH, GABRA1, GABRA2, GABRA3, GABRA4, GABRA5, GABRA6, GABRB1, GABRB2, GABRB3, GABRD, GABRE, GABRG1, GABRG2, GABRG3, GABRP, GABRQ, SCN2A, SCN4A, TRPV1	GABA receptor agonist
2320	50.43	cp	BRD-K34330170	rotenonic-acid	Retinoid receptor antagonist			Retinoid receptor antagonist
2324	50.34	cp	BRD-K80527266	triacsin-c	Adrenergic receptor antagonist		ACSL1	Adrenergic receptor antagonist
2325	50.24	cp	BRD-K22631935	neurodazine	Neurogenesis of non-pluripotent C2C12 myoblast inducer			Neurogenesis of non-pluripotent C2C12 myoblast inducer
2327	50.18	cp	BRD-K46056750	AZD-7762	CHK inhibitor		CHEK1, CHEK2	CHK inhibitor
2328	50.17	cp	BRD-K50720187	flupirtine	Glutamate receptor antagonist		KCNQ2, ADRA2A, KCNQ1, KCNQ3	Glutamate receptor antagonist
2331	50.09	cp	BRD-A29485665	bicalutamide	Androgen receptor antagonist		AR, CYP2C19	Androgen receptor antagonist
2332	50.08	cp	BRD-A49172652	lansoprazole	ATPase inhibitor		ATP4A, CYP2C19, CYP3A4, CYP3A5	ATPase inhibitor
2338	50	cp	BRD-K35723520	darinaparsin	Apoptosis stimulant			Apoptosis stimulant
2339	49.99	cp	BRD-A49906757	scopolamine	Acetylcholine receptor antagonist		CHRM2, CHRM1, CHRM3, CHRM4, CHRM5, SI	Acetylcholine receptor antagonist
2341	49.91	cp	BRD-A48261811	argatroban	Thrombin inhibitor		F2, CYP3A5	Thrombin inhibitor
2342	49.91	cp	BRD-K91336023	mesulergine	Dopamine receptor agonist		HTR2A, HTR2C, HTR7, HTR2B, HTR3A, HTR3B, HTR6	Dopamine receptor agonist
2345	49.73	cp	BRD-K76908866	CP-724714	EGFR inhibitor		ERBB2	EGFR inhibitor, Receptor tyrosine protein kinase inhibitor, Tyrosine kinase inhibitor
2349	49.59	cp	BRD-K88429204	pyrimethamine	Dihydrofolate reductase inhibitor		DHFR, DHFRP1, HEXA, SLC47A1, STAT3	Dihydrofolate reductase inhibitor
2354	49.48	cp	BRD-K60476892	YC-1	Guanylyl cyclase activator		HIF1A, GUCY1A2, GUCY1A3, GUCY1B3	Guanylyl cyclase activator
2355	49.48	cp	BRD-K73589491	nizatidine	Histamine receptor antagonist		HRH2	Histamine receptor antagonist
2357	49.42	cp	BRD-A27143604	DPN	Estrogen receptor agonist		ESR2	Estrogen receptor agonist
2364	49.29	cp	BRD-K08996725	zolantidine	Histamine receptor antagonist			Histamine receptor antagonist
2366	49.27	cp	BRD-A45543382	metrizamide	Radiopaque medium			Radiopaque medium
2370	49.15	cp	BRD-K67261995	adipiodone	Contrast agent		ALB	Contrast agent
2376	48.87	cp	BRD-A57382968	piroxicam	Cyclooxygenase inhibitor		PTGS2, PTGS1	Cyclooxygenase inhibitor
2379	48.71	cp	BRD-K94919853	10H-phenothiazin-10-yl)(p-tolyl)methanone	Butyrylcholinesterase inhibitor		BCHE	Butyrylcholinesterase inhibitor
2381	48.64	cp	BRD-K61480498	epoxycholesterol	LXR agonist		NR1H2, NR1H3	LXR agonist
2383	48.56	cp	BRD-K32318651	acyclovir	DNA polymerase inhibitor		PNP	DNA polymerase inhibitor
2384	48.52	cp	BRD-K32107296	temozolomide	DNA alkylating agent		TOP2A	DNA alkylating agent
2385	48.52	cp	BRD-K21350491	phenamil	TRPV antagonist		PKD2L1	TRPV antagonist
2386	48.52	cp	BRD-K56509348	BMS-182874	Endothelin receptor antagonist		EDNRA	Endothelin receptor antagonist
2387	48.47	cp	BRD-K09537769	NU-7026	DNA dependent protein kinase inhibitor		PRKDC	DNA dependent protein kinase inhibitor, MTOR inhibitor, PI3K inhibitor
2392	48.4	cp	BRD-K70883034	nimetazepam	GABA receptor agonist		GABRA1, GABRA2, GABRA3, GABRA5	GABA receptor agonist
2397	48.35	cp	BRD-K73109821	diazoxide	Potassium channel activator		ATP1A1, CA1, CA2, KCNJ11, KCNMA1, SLC12A3	Potassium channel activator
2398	48.34	cp	BRD-K12932420	YM-976	Phosphodiesterase inhibitor		PDE4A, PDE4B, PDE4C, PDE4D, TNF	Phosphodiesterase inhibitor
2399	48.32	cp	BRD-K04111260	raclopride	Dopamine receptor antagonist		DRD2, DRD3, HTR1A	Dopamine receptor antagonist
2401	48.29	cp	BRD-A14966924	alaproclate	Serotonin receptor antagonist		SLC6A4	Serotonin receptor antagonist
2407	48.17	cp	BRD-K41903098	diphenoxylate	Opioid receptor agonist		OPRM1, OPRD1	Opioid receptor agonist
2408	48.17	cp	BRD-K86595100	chlordiazepoxide	Benzodiazepine receptor agonist		GABRA1, GABRA2, GABRA3, GABRA4, GABRA5, GABRA6, GABRB1, GABRB2, GABRB3, GABRD, GABRE, GABRG1, GABRG2, GABRG3, GABRP, GABRQ	Benzodiazepine receptor agonist
2412	48.05	cp	BRD-A97479839	piperidolate	Acetylcholine receptor antagonist		CHRM1	Acetylcholine receptor antagonist
2413	48.03	cp	BRD-K22096725	ALW-II-49-7	Ephrin inhibitor		DDR1, EPHA2, EPHA4, EPHA7, EPHB2, EPHB4, EPHB6	Ephrin inhibitor
2422	47.81	cp	BRD-A02759312	betaxolol	Adrenergic receptor antagonist		ADRB1, ADRB2	Adrenergic receptor antagonist
2424	47.75	cp	BRD-K16508793	diazepam	Benzodiazepine receptor agonist		GABRA1, GABRA2, GABRA3, GABRA5, ADRA1A, CYP2C19, GABRA4, GABRA6, GABRB1, GABRB2, GABRB3, GABRD, GABRE, GABRG1, GABRG2, GABRG3, GABRP, GABRQ, GABRR1, GABRR2, GABRR3, TSPO	Benzodiazepine receptor agonist
2425	47.66	cp	BRD-K64245000	GW-4064	FXR agonist		NR1H4	FXR agonist
2429	47.4	cp	BRD-K97330509	SRC-kinase-inhibitor-II	SRC inhibitor			SRC inhibitor
2432	47.31	cp	BRD-A44133049	azasetron	Serotonin receptor antagonist		HTR3A, HTR3B	Serotonin receptor antagonist
2434	47.21	cp	BRD-K80725821	RS-16566	Serotonin receptor antagonist			Serotonin receptor antagonist
2435	47.16	cp	BRD-K01663662	diphenidol	Acetylcholine receptor agonist		CHRM1, CHRM3, CHRM4, CHRM2	Acetylcholine receptor agonist
2437	47.13	cp	BRD-K07736136	VX-702	p38 MAPK inhibitor		MAPK14, MAPK11, MAPK12	p38 MAPK inhibitor
2438	47.09	cp	BRD-A18202423	CPCCOEt	Glutamate receptor antagonist		GRM1	Glutamate receptor antagonist
2441	47.01	cp	BRD-K59851896	calycanthine	GABA release inhibitor			GABA release inhibitor
2444	46.88	cp	BRD-K70241288	L-692585	Growth hormone releasing peptide ligand agonist		GH1, GHSR	Growth hormone releasing peptide ligand agonist
2447	46.78	cp	BRD-K09991945	GSK-3-inhibitor-II	PKC inhibitor		GSK3B	PKC inhibitor
2451	46.6	cp	BRD-A12016240	LY-278584	Serotonin receptor antagonist		HTR3A	Serotonin receptor antagonist
2453	46.59	cp	BRD-K46212057	voriconazole	Cytochrome P450 inhibitor		CYP2C19, CYP51A1	Cytochrome P450 inhibitor
2455	46.57	cp	BRD-A32161980	carbetocin	Oxytocin receptor agonist		OXTR	Oxytocin receptor agonist
2463	46.29	cp	BRD-K31611373	fluprostenol	Prostanoid receptor agonist		PTGER3, PTGFR, TBXA2R	Prostanoid receptor agonist
2467	46.25	cp	BRD-K56343971	vemurafenib	RAF inhibitor		BRAF, CYP2C19, CYP3A4, CYP3A5, RAF1	RAF inhibitor
2468	46.24	cp	BRD-K67439147	SIB-1893	Glutamate receptor antagonist		GRM5, GRM4	Glutamate receptor antagonist
2470	46.22	cp	BRD-A83855350	naltrexone	Opioid receptor antagonist		OPRK1, OPRM1, OPRD1, SIGMAR1	Opioid receptor antagonist
2477	46.05	cp	BRD-K31491153	1-phenylbiguanide	Serotonin receptor agonist		HTR3A, HTR3B	Serotonin receptor agonist
2480	45.98	cp	BRD-A65013509	oxybutynin	Acetylcholine receptor antagonist		CHRM3, CHRM1, CHRM2, CHRM4	Acetylcholine receptor antagonist
2481	45.79	cp	BRD-K27871032	lysergol	Ergoline alkaloid		HTR1B, HTR1D, HTR1E	Ergoline alkaloid
2484	45.74	cp	BRD-K29673530	hypericin	Tyrosine kinase inhibitor			Tyrosine kinase inhibitor
2488	45.6	cp	BRD-A72596465	GW-6471	PPAR receptor antagonist		PPARA	PPAR receptor antagonist
2489	45.57	cp	BRD-K19540840	saracatinib	SRC inhibitor		SRC, ABL1, LCK, YES1	SRC inhibitor
2490	45.54	cp	BRD-K01649396	indatraline	Norepinephrine transporter inhibitor		SLC6A2, SLC6A3, SLC6A4	Norepinephrine transporter inhibitor
2492	45.47	cp	BRD-K47693913	evoxine	Furoquinoline alkaloid			Furoquinoline alkaloid
2497	45.31	cp	BRD-A41692738	TGX-221	PI3K inhibitor		PIK3CB, PIK3CD	PI3K inhibitor
2499	45.27	cp	BRD-K62736196	guanabenz	-666		ADRA2A, ADRA2B, ADRA2C	-666
2500	45.18	cp	BRD-K18787491	U-0126	MEK inhibitor		AKT1, CHEK1, GSK3B, JAK2, LCK, MAP2K1, MAP2K2, MAP2K7, MAPK1, MAPK11, MAPK12, MAPK14, MAPK8, PRKCA, RAF1, ROCK1, RPS6KB1, SGK1	MEK inhibitor
2506	45	cp	BRD-K48692744	NU-1025	PARP inhibitor		PARP1	PARP inhibitor, DNA dependent protein kinase inhibitor
2510	44.9	cp	BRD-K66766661	17-beta-estradiol	Estrogen receptor agonist		ESR1	Estrogen receptor agonist
2511	44.9	cp	BRD-K95885906	quercetagetin	PIM inhibitor		PIM1	PIM inhibitor
2513	44.87	cp	BRD-K28667196	fillalbin	Increases arterial blood pressure			Increases arterial blood pressure
2514	44.87	cp	BRD-K07507905	BRL-37344	Adrenergic receptor agonist		ADRB3, ADRB1, ADRB2	Adrenergic receptor agonist
2515	44.84	cp	BRD-A19195498	trimipramine	Norepinephrine reuptake inhibitor		SLC6A2, SLC6A4, SLC6A3, ADRA1A, ADRA1B, ADRA2A, ADRA2B, ADRB1, ADRB2, ADRB3, CHRM1, CHRM2, CHRM3, CHRM4, CHRM5, DRD1, DRD2, DRD5, HRH1, HTR1A, HTR1D, HTR2A, HTR2C, HTR3A	Norepinephrine reuptake inhibitor, Tricyclic antidepressant
2516	44.83	cp	BRD-K31054881	BMY-7378	Adrenergic receptor antagonist		HTR1A, ADRA1D, ADRA1A, ADRA1B	Adrenergic receptor antagonist, Serotonin receptor antagonist
2522	44.71	cp	BRD-A42423104	benproperine	Antitussive			Antitussive
2523	44.7	cp	BRD-K99451608	lopinavir	HIV protease inhibitor			HIV protease inhibitor
2527	44.63	cp	BRD-A51382177	fosinopril	ACE inhibitor		ACE, ABCG2	ACE inhibitor
2528	44.61	cp	BRD-K98763141	niflumic-acid	Cyclooxygenase inhibitor		CLCNKA, PTGS2, ANO1, CLCN1, CLCNKB, KCNQ1, PLA2G1B, PLA2G4A, PTGS1, UGT1A9	Cyclooxygenase inhibitor
2532	44.51	cp	BRD-K67080878	milrinone	Phosphodiesterase inhibitor		PDE3A, PDE2A, PDE3B, PDE5A	Phosphodiesterase inhibitor
2533	44.49	cp	BRD-K92817986	BJM-CSC-19	MEK inhibitor			MEK inhibitor
2535	44.36	cp	BRD-K37792168	denbufylline	Phosphodiesterase inhibitor		PDE4A, PDE4B, PDE4D	Phosphodiesterase inhibitor
2537	44.33	cp	BRD-K43236057	piceid	ICAM1 inhibitor		GAA, XDH	ICAM1 inhibitor
2539	44.31	cp	BRD-A63667919	methylergometrine	Dopamine receptor antagonist		DRD1, HTR1E, HTR1F, HTR2A, HTR2B, HTR2C	Dopamine receptor antagonist, Serotonin receptor antagonist
2540	44.25	cp	BRD-A31227688	kynuramine	Aryl hydrocarbon receptor activator			Aryl hydrocarbon receptor activator
2542	44.2	cp	BRD-A24122750	saclofen	GABA receptor antagonist		GABBR1, GABBR2, KCTD12, KCTD16, KCTD8	GABA receptor antagonist
2543	44.2	cp	BRD-K92731339	perindopril	ACE inhibitor		ACE	ACE inhibitor
2544	44.08	cp	BRD-A52282606	lacidipine	Calcium channel blocker		CACNA1C	Calcium channel blocker
2545	44.05	cp	BRD-K14791739	fluticasone	Glucocorticoid receptor agonist		NR3C1, CYP3A5, CYP3A7, NR3C2, PGR, PLA2G4A	Glucocorticoid receptor agonist
2546	44.02	cp	BRD-K62056274	quipazine	Serotonin receptor agonist		HTR2A, HTR3A, HTR3B, HTR1A, HTR1D, HTR2B, HTR2C, HTR6, SLC6A4	Serotonin receptor agonist
2547	43.99	cp	BRD-A58955223	sulforaphane	Antineoplastic		NFE2L2	Antineoplastic, Aryl hydrocarbon receptor antagonist
2548	43.96	cp	BRD-K28936863	ketotifen	Histamine receptor agonist		HRH1, PDE4A, PDE4B, PDE4C, PDE4D, PDE7A, PDE7B, PDE8A, PDE8B, PGD	Histamine receptor agonist, Histamine receptor ligand, Leukotriene receptor antagonist, Phosphodiesterase inhibitor
2551	43.84	cp	BRD-K29733039	deforolimus	MTOR inhibitor		MTOR	MTOR inhibitor
2554	43.78	cp	BRD-K46018455	bezafibrate	PPAR receptor agonist		PPARA, PPARD, PPARG, HSD11B1, LPL	PPAR receptor agonist
2555	43.68	cp	BRD-K41713976	E-4031	Potassium channel blocker		KCNH2, KCNH1	Potassium channel blocker
2558	43.61	cp	BRD-A62071884	siguazodan	Phosphodiesterase inhibitor		PDE3A	Phosphodiesterase inhibitor
2564	43.38	cp	BRD-K53220666	trimetozine	Sedative			Sedative
2566	43.35	cp	BRD-K11742128	triprolidine	Histamine receptor antagonist		HRH1	Histamine receptor antagonist
2568	43.32	cp	BRD-K78373679	RO-3306	CDK inhibitor		CDK1	CDK inhibitor
2569	43.31	cp	BRD-A91452556	estradiol-cypionate	Estrogen receptor agonist		ESR1	Estrogen receptor agonist
2574	43.23	cp	BRD-K50866992	tropisetron	Serotonin receptor antagonist		HTR3A, GLRA1, GLRA2, GLRB, HTR4	Serotonin receptor antagonist
2581	43.11	cp	BRD-A56245458	reichstein	Androgen receptor antagonist		AR	Androgen receptor antagonist
2585	42.93	cp	BRD-K91696562	orantinib	FGFR inhibitor		PDGFRB, AURKA, AURKB, KDR, EGFR, FGFR1, FGFR2, PDGFRA, TBK1	FGFR inhibitor, VEGFR inhibitor, PDGFR receptor inhibitor
2587	42.89	cp	BRD-A72758037	asiatic-acid	Apoptosis stimulant		PYGM	Apoptosis stimulant
2589	42.79	cp	BRD-K52930707	rescinnamine	ACE inhibitor		ACE	ACE inhibitor
2592	42.74	cp	BRD-A31007383	SDZ-WAG-994	Adenosine receptor agonist		ADORA1	Adenosine receptor agonist
2596	42.51	cp	BRD-K06234293	LY-364947	TGF beta receptor inhibitor		TGFBR1	TGF beta receptor inhibitor, p38 MAPK inhibitor
2604	42.32	cp	BRD-K76274772	MAPP-D-erythro	Ceramidase inhibitor			Ceramidase inhibitor
2606	42.31	cp	BRD-K68132782	terbinafine	Fungal squalene epoxidase inhibitor		CYP2C19, CYP2C8, SQLE	Fungal squalene epoxidase inhibitor
2610	42.2	cp	BRD-K27710560	splitomycin	SIRT inhibitor		SIRT1, SIRT2	SIRT inhibitor
2611	42.17	cp	BRD-K26573499	DMAB-anabaseine	Adrenergic receptor agonist		CHRNA7	Adrenergic receptor agonist
2621	41.88	cp	BRD-K47192521	icosapent	Platelet aggregation inhibitor		PTGS1, PTGS2, ACSL3, ACSL4, FADS1, FFAR1, PPARD, PPARG, SLC8A1, TRPV1	Platelet aggregation inhibitor
2623	41.84	cp	BRD-A96799240	4-hydroxyretinoic-acid	Retinoid receptor binder			Retinoid receptor binder
2624	41.83	cp	BRD-K87991767	umbelliferone	Cyclooxygenase inhibitor		CA9, CA12, PTGS2	Cyclooxygenase inhibitor
2626	41.79	cp	BRD-K38305202	domperidone	Dopamine receptor antagonist		DRD2, DRD3, ABCG2, CYP3A5	Dopamine receptor antagonist
2628	41.76	cp	BRD-A65671304	candesartan	Angiotensin receptor antagonist		AGTR1, AGTR2	Angiotensin receptor antagonist
2634	41.6	cp	BRD-K61177364	NBI-27914	CRF receptor antagonist		CRHR1	CRF receptor antagonist
2641	41.35	cp	BRD-K60640630	mometasone	Glucocorticoid receptor agonist		NR3C1	Glucocorticoid receptor agonist, Immunosuppressant
2642	41.34	cp	BRD-A47633927	NPC-15199	ICAM1 antagonist		ICAM1, PPARG	ICAM1 antagonist
2651	40.93	cp	BRD-A03816571	CP-55940	Cannabinoid receptor agonist		CNR1, CNR2, CXCR4, GPR55	Cannabinoid receptor agonist
2654	40.83	cp	BRD-A65550283	ginsenoside	Steroid hormone receptor agonist			Steroid hormone receptor agonist
2659	40.7	cp	BRD-K83144676	olmesartan	Angiotensin antagonist		AGTR1	Angiotensin antagonist
2662	40.65	cp	BRD-K28907958	CD-437	Retinoid receptor agonist		RARG	Retinoid receptor agonist
2667	40.55	cp	BRD-A62057054	MDL-11939	Serotonin receptor antagonist		HTR2A, HTR2B, HTR2C	Serotonin receptor antagonist
2670	40.38	cp	BRD-K73982490	BI-78D3	JNK inhibitor		MAPK8	JNK inhibitor
2676	40.22	cp	BRD-K46068882	eugenitol	Bacterial quorum sensing inhibitor		AR, MAOA	Bacterial quorum sensing inhibitor, Chromone, Monoamine oxidase inhibitor, Androgen receptor antagonist
2677	40.21	cp	BRD-K71926323	marbofloxacin	Bacterial DNA gyrase inhibitor			Bacterial DNA gyrase inhibitor
2678	40.2	cp	BRD-A44090213	indoprofen	Cyclooxygenase inhibitor		PTGS1, PTGS2, CXCR1, CXCR2	Cyclooxygenase inhibitor, Prostanoid receptor antagonist
2686	40.06	cp	BRD-K71003802	hippeastrine	Plant alkaloid			Plant alkaloid
2695	39.9	cp	BRD-K96354014	nifedipine	Calcium channel blocker		CACNA1C, CACNA1D, CACNA1S, CACNA2D1, CACNA1F, CACNA1H, CACNB2, CALM1, CYP3A5, GLRA1, GLRA3, GLRB, KCNA1, KCNA5, NR1I2, TRPM3	Calcium channel blocker
2696	39.87	cp	BRD-A02710418	meptazinol	Opioid receptor agonist		BCHE	Opioid receptor agonist
2697	39.81	cp	BRD-K14329163	BAY-K8644	Calcium channel activator		CACNA1C	Calcium channel activator, L-type calcium channel activator
2698	39.79	cp	BRD-K69688083	mestinon	Cholinesterase inhibitor		ACHE, BCHE	Cholinesterase inhibitor
2700	39.77	cp	BRD-K74765201	tomelukast	Leukotriene receptor antagonist		CYSLTR1	Leukotriene receptor antagonist
2703	39.69	cp	BRD-K49890030	gavestinel	Glutamate receptor antagonist		GLRB	Glutamate receptor antagonist
2704	39.66	cp	BRD-A88774919	doxycycline	Bacterial 30S ribosomal subunit inhibitor		MMP8, MMP1	Bacterial 30S ribosomal subunit inhibitor, Metalloproteinase inhibitor
2706	39.63	cp	BRD-K61737877	VEGF-receptor-2-kinase-inhibitor-IV	VEGFR inhibitor		KDR	VEGFR inhibitor
2711	39.5	cp	BRD-K62310379	fluticasone	Glucocorticoid receptor agonist		NR3C1, CYP3A5, CYP3A7, NR3C2, PGR, PLA2G4A	Glucocorticoid receptor agonist
2718	39.42	cp	BRD-K61314889	IWR-1-ENDO	PARP inhibitor		TNKS, TNKS2	PARP inhibitor
2719	39.42	cp	BRD-K45117373	Y-26763	Potassium channel activator		ABCC9, KCNJ8	Potassium channel activator
2720	39.4	cp	BRD-K50168500	canertinib	EGFR inhibitor		EGFR, ERBB2, ERBB4, AKT1	EGFR inhibitor
2721	39.38	cp	BRD-K01555864	dibenzoylmethane	Antineoplastic			Antineoplastic
2726	39.3	cp	BRD-A69636825	diltiazem	Calcium channel blocker		CACNA1C, CACNA1S, CACNA2D1, CACNG1, CYP3A5, CYP3A7, HTR3A, KCNA5	Calcium channel blocker
2727	39.29	cp	BRD-K14993104	bemegride	Chemoreceptor agonist		GABRA1	Chemoreceptor agonist
2728	39.28	cp	BRD-A39969961	eplerenone	Cytochrome P450 inhibitor		NR3C2, CYP3A5	Cytochrome P450 inhibitor
2729	39.27	cp	BRD-U94846492	quinine	Hemozoin biocrystallization inhibitor		KCNN4, ABCB1, CYP2D6, GP9, KCNB2, SLC29A4	Hemozoin biocrystallization inhibitor
2732	39.12	cp	BRD-K49111258	prazosin	Adrenergic receptor antagonist		ADRA1A, ADRA1B, ADRA1D, ADRA2A, ADRA2B, ADRA2C, CDK1, KCNH2, KCNH6, KCNH7	Adrenergic receptor antagonist
2738	39.04	cp	BRD-K66944906	fraxidin	Carbonic anhydrase inhibitor		CA1	Carbonic anhydrase inhibitor
2741	38.91	cp	BRD-K49404994	levetiracetam	Calcium channel blocker		SV2A, CACNA1B, SCN1A	Calcium channel blocker
2742	38.88	cp	BRD-K24240364	GYKI-52466	Glutamate receptor antagonist		GRIA1, GRIA2, GRIA3, GRIA4	Glutamate receptor antagonist, Kainate receptor antagonist
2743	38.85	cp	BRD-K93258693	GW-9662	PPAR receptor antagonist		PPARG, NCOA2, RXRA	PPAR receptor antagonist
2747	38.74	cp	BRD-A95696820	acadesine	AMPK activator			AMPK activator
2748	38.73	cp	BRD-A36267905	buphenine	Adrenergic receptor agonist		ADRB2	Adrenergic receptor agonist
2754	38.53	cp	BRD-K82823076	RO-15-4513	GABA benzodiazepine site receptor inverse agonist		GABRA1, GABRA2, GABRA3, GABRA5, GABRA4, GABRA6, GABRB2, GABRG2	GABA benzodiazepine site receptor inverse agonist
2759	38.42	cp	BRD-K92049597	triamterene	Sodium channel blocker		SCNN1A, SCNN1B, SCNN1G, SCNN1D	Sodium channel blocker
2761	38.37	cp	BRD-K34608650	BRD-K34608650	Cannabinoid receptor agonist		CNR2	Cannabinoid receptor agonist
2764	38.34	cp	BRD-A73605923	mocimycin	Protein synthesis inhibitor			Protein synthesis inhibitor
2766	38.25	cp	BRD-K07888196	tyrphostin-AG-538	IGF-1 inhibitor		EGFR	IGF-1 inhibitor
2769	38.17	cp	BRD-K28075147	biochanin-a	Estrogen receptor agonist			Estrogen receptor agonist
2775	37.99	cp	BRD-K57930253	nitrazepam	Benzodiazepine receptor agonist		GABRA1, GABRA2, GABRA3, GABRA4, GABRA5, GABRA6, GABRB1, GABRB2, GABRB3, GABRD, GABRE, GABRG1, GABRG2, GABRG3, GABRP, GABRQ, GABRR1, GABRR2, GABRR3, SCN1A	Benzodiazepine receptor agonist
2776	37.98	cp	BRD-K33864865	LY-225910	CCK receptor antagonist		CCKBR	CCK receptor antagonist
2777	37.98	cp	BRD-K39670393	amthamine	Histamine receptor agonist		HRH2	Histamine receptor agonist
2781	37.9	cp	BRD-K25905511	buddleoflavonoloside	Acetylcholinesterase inhibitor			Acetylcholinesterase inhibitor
2791	37.56	cp	BRD-A03623303	metoprolol	Adrenergic receptor antagonist		ADRB1, ADRB2	Adrenergic receptor antagonist
2797	37.35	cp	BRD-K71430621	clobenpropit	Histamine receptor antagonist		HRH3, HRH4, HRH1, HRH2	Histamine receptor antagonist
2799	37.29	cp	BRD-A79237180	ascorbic-acid	Antioxidant		AKR1B1	Antioxidant
2800	37.28	cp	BRD-K50859149	sulfafurazole	Bacterial antifolate			Bacterial antifolate
2803	37.22	cp	BRD-K90524085	MY-5445	Phosphodiesterase inhibitor		PDE5A	Phosphodiesterase inhibitor, Platelet aggregation inhibitor
2813	36.96	cp	BRD-K41996876	tyrphostin-1	EGFR inhibitor		EGFR	EGFR inhibitor
2815	36.94	cp	BRD-K02992638	lamivudine	Nucleoside reverse transcriptase inhibitor			Nucleoside reverse transcriptase inhibitor
2824	36.79	cp	BRD-K09859624	methantheline	Acetylcholine receptor antagonist		CHRM1, HRH2	Acetylcholine receptor antagonist
2826	36.76	cp	BRD-K46317332	proadifen	Nitric oxide synthase inhibitor		NOS1	Nitric oxide synthase inhibitor
2829	36.65	cp	BRD-K42679050	Y-27152	Potassium channel activator		ABCC9, KCNJ8	Potassium channel activator
2830	36.63	cp	BRD-K54316499	tolterodine	Acetylcholine receptor antagonist		CHRM2, CHRM3, CHRM1, CHRM4, CHRM5	Acetylcholine receptor antagonist
2835	36.55	cp	BRD-A63836183	PD-123319	Angiotensin receptor antagonist		AGTR2	Angiotensin receptor antagonist
2839	36.44	cp	BRD-A01320529	salmeterol	Adrenergic receptor agonist		ADRB2	Adrenergic receptor agonist
2840	36.36	cp	BRD-K21733600	rofecoxib	Cyclooxygenase inhibitor		PTGS2, CYP3A4, ELN	Cyclooxygenase inhibitor
2841	36.34	cp	BRD-K01902415	pirinixic-acid	PPAR receptor agonist		PPARA	PPAR receptor agonist
2851	36.11	cp	BRD-K04170657	psoromic-acid	Ras GTPase inhibitor			Ras GTPase inhibitor
2853	35.94	cp	BRD-K11717138	benzbromarone	Chloride channel blocker		ABCC1, SLC22A12	Chloride channel blocker
2854	35.94	cp	BRD-K19309090	SR-95639A	Acetylcholine receptor agonist		CHRM1	Acetylcholine receptor agonist
2855	35.93	cp	BRD-K88759641	EMD-66684	Angiotensin receptor antagonist		AGTR1	Angiotensin receptor antagonist
2859	35.89	cp	BRD-K64890080	BI-2536	PLK inhibitor		PLK1, BRD4, PLK2, PLK3	PLK inhibitor
2861	35.79	cp	BRD-K49027941	PSB-1115	Adenosine receptor antagonist		ADORA2B, ADORA1, ADORA3	Adenosine receptor antagonist
2862	35.78	cp	BRD-K02581333	protein-tyrosine-phosphatase-inhibitor-IV	Tyrosine phosphatase inhibitor		PTPN1, PTPN11	Tyrosine phosphatase inhibitor
2866	35.73	cp	BRD-A51182606	chloramphenicol	Protein synthesis inhibitor		CD55, CYP2C19	Protein synthesis inhibitor, Bacterial 50S ribosomal subunit inhibitor
2870	35.67	cp	BRD-K83597974	pargyline	Monoamine oxidase inhibitor		MAOB, MAOA	Monoamine oxidase inhibitor
2874	35.62	cp	BRD-K02123250	JNJ-38877605	Tyrosine kinase inhibitor		MET	Tyrosine kinase inhibitor
2875	35.6	cp	BRD-K13646352	midostaurin	FLT3 inhibitor		FLT3, KIT, CCNB1, FLT1, KDR, PDGFRB, PRKCA, PRKCG, VEGFA	FLT3 inhibitor, KIT inhibitor, PKC inhibitor
2876	35.55	cp	BRD-K00206590	P-1075	ATP channel activator		KCNJ8	ATP channel activator, Potassium channel activator
2879	35.47	cp	BRD-K57304726	PRE-084	Sigma receptor agonist		SIGMAR1	Sigma receptor agonist
2882	35.39	cp	BRD-K14765469	vesamicol	Acetylcholinesterase inhibitor		SLC18A3	Acetylcholinesterase inhibitor
2884	35.31	cp	BRD-K35531059	molsidomine	Guanylyl cyclase activator		GUCY1A3	Guanylyl cyclase activator
2885	35.27	cp	BRD-K42452249	EO-1428	p38 MAPK inhibitor		MAPK11, MAPK14	p38 MAPK inhibitor
2889	35.17	cp	BRD-A41451487	PK-11195	Benzodiazepine receptor antagonist		TSPO, NR1I2, NR1I3	Benzodiazepine receptor antagonist
2896	34.99	cp	BRD-K41051431	mecillinam	Bacterial cell wall synthesis inhibitor			Bacterial cell wall synthesis inhibitor
2897	34.99	cp	BRD-K09907482	PRL-3-inhibitor-I	Tyrosine phosphatase inhibitor		PTP4A3	Tyrosine phosphatase inhibitor
2898	34.97	cp	BRD-A96255180	ribavirin	Antiviral		IMPDH1, ADK, ENPP1, IMPDH2, NT5C2	Antiviral
2903	34.9	cp	BRD-K55677650	CO-101244	Ionotropic glutamate receptor antagonist		GRIN2B	Ionotropic glutamate receptor antagonist
2910	34.81	cp	BRD-K05977355	fluconazole	Sterol demethylase inhibitor		CYP3A5, CYP3A7	Sterol demethylase inhibitor
2911	34.81	cp	BRD-K56001384	antimycin-a	ATP synthase inhibitor		CYCS	ATP synthase inhibitor
2913	34.76	cp	BRD-K57631554	aminolevulinic-acid	Oxidizing agent		ALAD	Oxidizing agent
2924	34.55	cp	BRD-K99174507	cardiogenol-c	Cardiomyogenesis inducer			Cardiomyogenesis inducer
2926	34.52	cp	BRD-A26334849	propafenone	Antiarrhythmic		KCNH2, SCN5A, ADRB1, ADRB2, KCNA5, KCNK2, KCNK3	Antiarrhythmic
2928	34.51	cp	BRD-K74733595	APHA-compound-8	HDAC inhibitor		HDAC8	HDAC inhibitor
2930	34.47	cp	BRD-K91601245	mercaptopurine	Immunosuppressant		HPRT1, IMPDH1, IMPDH2, PPAT	Immunosuppressant, Protein synthesis inhibitor, Purine antagonist
2934	34.36	cp	BRD-K45252063	clofibrate	PPAR receptor agonist		PPARA, LPL	PPAR receptor agonist
2937	34.25	cp	BRD-K73824630	skatole	Thrombin inhibitor		F2	Thrombin inhibitor
2946	34.04	cp	BRD-A15493168	tetracycline	Bacterial 30S ribosomal subunit inhibitor		PRNP	Bacterial 30S ribosomal subunit inhibitor
2952	33.81	cp	BRD-K83322645	L-693403	Sigma receptor agonist		DRD2, SIGMAR1	Sigma receptor agonist, Sigma receptor antagonist
2953	33.8	cp	BRD-K62858456	lomerizine	Calcium channel blocker		ABCB1, CACNA1B, SCN5A	Calcium channel blocker
2961	33.54	cp	BRD-A73581086	ergometrine	Adrenergic receptor agonist		ADRA1A, HTR1E, HTR2A	Adrenergic receptor agonist, Serotonin receptor agonist
2965	33.47	cp	BRD-K67578145	GDC-0879	RAF inhibitor		BRAF	RAF inhibitor
2966	33.47	cp	BRD-A30655177	LFM-A13	BTK inhibitor		BTK	BTK inhibitor
2969	33.38	cp	BRD-K28863208	PNU-282987	Cholinergic receptor agonist		CHRNA7	Cholinergic receptor agonist
2971	33.37	cp	BRD-K54987996	CAY-10578	Casein kinase inhibitor			Casein kinase inhibitor
2975	33.32	cp	BRD-K86873305	piperacillin	Bacterial cell wall synthesis inhibitor			Bacterial cell wall synthesis inhibitor
2976	33.31	cp	BRD-A64092382	mexiletine	Sodium channel blocker		SCN5A, AHR, CYP2B6, CYP2E1, KCNK2, KCNK3, SCN4A	Sodium channel blocker
2977	33.27	cp	BRD-A92439610	triamcinolone	Glucocorticoid receptor agonist		NR3C1, CYP3A5, CYP3A7, SERPINA6	Glucocorticoid receptor agonist
2980	33.22	cp	BRD-K17823458	danoprevir	HCV inhibitor			HCV inhibitor
2986	32.98	cp	BRD-A22707317	SB-205384	GABA receptor modulator		GABRA3, GABRA5, GABRA6	GABA receptor modulator
2994	32.8	cp	BRD-K64610608	EMF-bca1-57	caspase inhibitor		CASP3	caspase inhibitor
2999	32.7	cp	BRD-A64933752	CV-1808	Adenosine receptor agonist		ADORA2A, ADORA2B	Adenosine receptor agonist
3001	32.68	cp	BRD-K50135270	GBR-12935	Dopamine uptake inhibitor		AGTR1, SLC6A3	Dopamine uptake inhibitor
3017	32.4	cp	BRD-A37837077	cyclazosin	Adrenergic receptor antagonist		ADRA1B, ADRA1A, ADRA1D	Adrenergic receptor antagonist
3019	32.38	cp	BRD-K26674531	GR-235	Estrogen receptor agonist		ESR1, IKBKB, NR1H4, NR1I2, PGR	Estrogen receptor agonist, FXR antagonist, Progesterone receptor agonist
3022	32.36	cp	BRD-A70083328	secnidazole	Acetylcholinesterase inhibitor			Acetylcholinesterase inhibitor, Microtubule inhibitor, Antiprotozoal
3027	32.33	cp	BRD-K30743633	TCPOBOP	CAR agonist		NR1I3	CAR agonist
3029	32.29	cp	BRD-K76698671	HNHA	HDAC inhibitor		HDAC1	HDAC inhibitor
3031	32.23	cp	BRD-A21723284	naltriben	Opioid receptor antagonist		OPRD1, OPRK1, OPRM1	Opioid receptor antagonist
3032	32.21	cp	BRD-K32830106	guanfacine	Adrenergic receptor agonist		ADRA2A, ADRA2B, ADRA2C, CYP3A5, HCN1, HCN2, HCN3, HCN4	Adrenergic receptor agonist
3033	32.18	cp	BRD-K29668683	BD-1063	Sigma receptor antagonist		SIGMAR1	Sigma receptor antagonist
3035	32.15	cp	BRD-K59456551	methotrexate	Dihydrofolate reductase inhibitor		DHFR, AOX1, FOLR1, TYMS	Dihydrofolate reductase inhibitor
3036	32.12	cp	BRD-K78280988	anandamide	Cannabinoid receptor agonist		CNR1, CNR2, TRPV1, CACNA1G, CACNA1H, CACNA1I, GLRA1, GPR119, GPR18, GPR55, KCNA2, KCND3, KCNK3, KCNK9, TRPM8	Cannabinoid receptor agonist
3037	32.07	cp	BRD-K68103045	CGS-20625	Benzodiazepine receptor agonist		GABRA1, GABRA2, GABRA3, GABRA5	Benzodiazepine receptor agonist, GABA benzodiazepine site receptor partial agonist
3038	32	cp	BRD-A83695761	chromanol	Potassium channel blocker			Potassium channel blocker
3039	31.93	cp	BRD-A59215453	lobelanidine	Acetylcholine receptor antagonist		SLC18A2, CHRNA10, CHRNA4, CHRNA9, CHRNB2, OPRM1	Acetylcholine receptor antagonist, Dopamine receptor modulator, Opioid receptor antagonist, Vesicular monoamine transporter ligand
3044	31.82	cp	BRD-K87024524	phenelzine	Monoamine oxidase inhibitor		MAOB, AOC3, MAOA, ABAT, GAD2, GPT, GPT2, SLC6A2, SLC6A3, SLC6A4	Monoamine oxidase inhibitor
3051	31.67	cp	BRD-K46142322	RS-67333	Serotonin receptor partial agonist		HTR4	Serotonin receptor partial agonist
3061	31.41	cp	BRD-A02481876	importazole	Importin-beta transport receptor inhibitor		KPNB1	Importin-beta transport receptor inhibitor
3066	31.32	cp	BRD-K09764130	mead-ethanolamide	Cannabinoid receptor agonist			Cannabinoid receptor agonist
3073	31.23	cp	BRD-K99291625	SB-203580	p38 MAPK inhibitor		MAPK14, MAPK1, MAPK11, AKT1, ALOX5, CHEK1, CYP2D6, CYP3A4, GAK, GSK3B, LCK, MAPK10, MAPK12, MAPK8, MAPK9, PRKCA, RAF1, RIPK2, ROCK1, RPS6KB1, SGK1, SRC, TNF	p38 MAPK inhibitor
3076	31.17	cp	BRD-A74907996	equol	Estrogen receptor agonist		ESR2, ESR1	Estrogen receptor agonist
3077	31.12	cp	BRD-K47278471	diphenhydramine	Histamine receptor antagonist		HRH1	Histamine receptor antagonist
3078	31.05	cp	BRD-K68402494	ML-9	Myosin light chain kinase inhibitor		MLCK, TRPC6, PKA, PKC	Myosin light chain kinase inhibitor
3079	31.03	cp	BRD-K17953061	staurosporine	PKC inhibitor		CDK2, GSK3B, CAMK2B, CDK1, CDK5, CHEK1, CHRM1, CHRM2, CHRM4, CSK, DAPK1, GPR35, IKBKB, ITK, LCK, LRRK2, MAP2K4, MAP2K6, MAPKAPK2, PAK2, PDPK1, PHKG2, PIK3CG, PIM1, PKN1, PRKACB, PRKCI, PRKCQ, RPS6KA1, STK3, SYK, TNIK, ZAP70	PKC inhibitor
3082	30.94	cp	BRD-K82164249	andarine	Androgen receptor modulator		AR	Androgen receptor modulator
3092	30.83	cp	BRD-A08187463	racecadotril	Enkephalinase inhibitor		MME	Enkephalinase inhibitor
3094	30.81	cp	BRD-K77171813	proxyfan	Histamine receptor modulator		HRH3	Histamine receptor modulator
3120	30.27	cp	BRD-A50928468	norgestrel	Progesterone receptor agonist		CYP2E1, PGR	Progesterone receptor agonist
3123	30.21	cp	BRD-K12102668	nialamide	Monoamine oxidase inhibitor		COMT, MAOA, MAOB	Monoamine oxidase inhibitor
3125	30.13	cp	BRD-K68620903	dydrogesterone	Progesterone receptor agonist		PGR	Progesterone receptor agonist
3133	29.93	cp	BRD-K08890269	CO-102862	Sodium channel blocker		SCN2A, SCN4A, SCN9A	Sodium channel blocker
3136	29.9	cp	BRD-K19605405	ZM-241385	Adenosine receptor antagonist		ADORA2A, ADORA2B, ADORA1, ADORA3	Adenosine receptor antagonist
3143	29.73	cp	BRD-A01826957	xanthinol	Vasodilator			Vasodilator
3154	29.4	cp	BRD-K99595596	salsolinol	Monoamine oxidase inhibitor		DRD2	Monoamine oxidase inhibitor, Tyrosine hydroxylase inhibitor
3155	29.39	cp	BRD-K52662033	lidocaine	Histamine receptor agonist		SCN5A, EGFR, SCN10A, SCN9A	Histamine receptor agonist
3157	29.39	cp	BRD-K16554956	PTB1	AMPK activator		PTPN1	AMPK activator
3159	29.35	cp	BRD-K03981224	ethisterone	Progestogen hormone		TYR	Progestogen hormone
3162	29.3	cp	BRD-K23566484	nilutamide	Androgen receptor antagonist		AR, CYP2C19	Androgen receptor antagonist
3163	29.22	cp	BRD-K46211610	tolazoline	Adrenergic receptor antagonist		ADRA2A, ADRA2B, ADRA2C, ADRA1A, HRH1, HRH2	Adrenergic receptor antagonist
3165	29.14	cp	BRD-K14965640	ibuprofen	Cyclooxygenase inhibitor		PTGS2, PTGS1, ASIC1, BCL2, CFTR, CYP2C8, FABP2, PLAT, PPARG, SLC5A8, THBD	Cyclooxygenase inhibitor
3166	29.13	cp	BRD-A50684349	fenoldopam	Dopamine receptor agonist		DRD1, ADRA1A, ADRA1B, ADRA1D, ADRA2A, ADRA2B, ADRA2C, DRD4, DRD5	Dopamine receptor agonist
3168	29.05	cp	BRD-A23359898	sibutramine	Serotonin reuptake inhibitor		SLC6A2, SLC6A4, SLC6A3, CYP2B6, CYP2C19, CYP3A5	Serotonin reuptake inhibitor
3173	28.99	cp	BRD-K09778810	FGIN-1-27	Inositol monophosphatase inhibitor		TSPO	Inositol monophosphatase inhibitor
3174	28.98	cp	BRD-A85025557	NCS-382	GABA receptor antagonist		GABBR1, GABBR2, SLC52A2	GABA receptor antagonist
3176	28.86	cp	BRD-K94689771	pinocembrin	CYP1B1 inhibitor		AR, CYP1B1, SRD5A1, SRD5A2	CYP1B1 inhibitor
3179	28.78	cp	BRD-K92870997	pterostilbene	Cyclooxygenase inhibitor		FAAH, PPARA, PTGS1, PTGS2	Cyclooxygenase inhibitor, PPAR receptor agonist
3181	28.64	cp	BRD-A60245366	AS-601245	JNK inhibitor		GSK3B, MAPK10, MAPK8, MAPK9, PIM1	JNK inhibitor
3185	28.55	cp	BRD-K65285700	BRD-K65285700	Cannabinoid receptor agonist		CNR2	Cannabinoid receptor agonist
3189	28.47	cp	BRD-K57569181	pentoxifylline	Phosphodiesterase inhibitor		TNF, ACHE, ADORA1, ADORA2A, ADRA2B, CHIA, NT5E, PDE4A, PDE4B, PDE5A	Phosphodiesterase inhibitor
3191	28.38	cp	BRD-K63913457	eicosatrienoic-acid	Vasodilator			Vasodilator
3192	28.37	cp	BRD-K28470988	L-690330	Inositol monophosphatase inhibitor		IMPA1	Inositol monophosphatase inhibitor
3203	28.16	cp	BRD-K43887077	dopamine	Dopamine receptor agonist		DRD2, DRD1, DRD3, DRD4, DRD5, DBH, HTR1A, HTR7, SLC6A2, SLC6A3, SLC6A4	Dopamine receptor agonist
3204	28.12	cp	BRD-K36965586	m-chlorophenylbiguanide	Serotonin receptor agonist		HTR3A, HTR3B	Serotonin receptor agonist
3211	28	cp	BRD-K82091397	SB-239063	p38 MAPK inhibitor		MAPK11, MAPK14, PTGS2, TNF	p38 MAPK inhibitor
3214	27.93	cp	BRD-K55344148	BU-224	Imidazoline receptor ligand		MAOA, MAOB	Imidazoline receptor ligand
3219	27.92	cp	BRD-K86509404	iso-olomoucine	CDK inhibitor			CDK inhibitor
3222	27.83	cp	BRD-K83837640	JNJ-26854165	HDAC inhibitor		HDAC1, HDAC10, HDAC11, HDAC2, HDAC3, HDAC4, HDAC5, HDAC6, HDAC7, HDAC8, HDAC9, MDM2	HDAC inhibitor
3223	27.83	cp	BRD-A17411484	carprofen	Cyclooxygenase inhibitor		PTGS2, PTGS1	Cyclooxygenase inhibitor
3224	27.83	cp	BRD-K83063356	RS-102895	CCR antagonist		CCR2	CCR antagonist
3230	27.74	cp	BRD-K54529596	captopril	ACE inhibitor		ACE, LTA4H, MMP2, MMP9	ACE inhibitor
3233	27.7	cp	BRD-A81233518	glycopyrrolate	Acetylcholine receptor antagonist		CHRM1, CHRM3, CHRM2, CHRM4, CHRM5	Acetylcholine receptor antagonist
3236	27.65	cp	BRD-K11399644	phenformin	AMPK activator		KCNJ8, PRKAA1	AMPK activator
3239	27.6	cp	BRD-K25224017	pirenperone	Serotonin receptor antagonist		HTR2A, HTR7	Serotonin receptor antagonist
3242	27.56	cp	BRD-K95237249	probenecid	Uricosuric blocker		SLC22A6, ABCC1, PANX1, SLC22A11, SLC22A8, SLCO1C1, TRPV2	Uricosuric blocker
3247	27.51	cp	BRD-K06712146	YM-90709	IL5 inhibitor		CSF2RB, IL5RA	IL5 inhibitor
3250	27.4	cp	BRD-K76205745	losartan	Angiotensin receptor antagonist		AGTR1	Angiotensin receptor antagonist
3256	27.24	cp	BRD-K47943470	tyrphostin-51	EGFR inhibitor			EGFR inhibitor
3258	27.22	cp	BRD-K60274257	dephostatin	Tyrosine phosphatase inhibitor		PTPN1, PTPN6	Tyrosine phosphatase inhibitor
3259	27.21	cp	BRD-K49328571	dasatinib	BCR-ABL kinase inhibitor		ABL1, FYN, LCK, SRC, KIT, YES1, BCR, EPHA2, LYN, PDGFRB, ABL2, BTK, DDR1, DDR2, PDGFRA, STAT5B	BCR-ABL kinase inhibitor, Ephrin inhibitor, KIT inhibitor, PDGFR receptor inhibitor, SRC inhibitor, Tyrosine kinase inhibitor
3260	27.21	cp	BRD-K33193182	methylnorlichexanthone	Aurora kinase inhibitor		AURKB, KDR, PIM1	Aurora kinase inhibitor, PIM inhibitor, VEGFR inhibitor
3262	27.06	cp	BRD-K59273480	propentofylline	Adenosine reuptake inhibitor		ACHE	Adenosine reuptake inhibitor, Phosphodiesterase inhibitor
3271	26.98	cp	BRD-K35458079	edaravone	Nootropic agent		BCL2	Nootropic agent
3274	26.81	cp	BRD-K83023055	GR-135531	Melatonin receptor agonist			Melatonin receptor agonist
3278	26.76	cp	BRD-K52751261	TAK-715	p38 MAPK inhibitor		MAPK14, TNF	p38 MAPK inhibitor
3281	26.69	cp	BRD-A37052580	physostigmine	Acetylcholinesterase inhibitor		ACHE, BCHE	Acetylcholinesterase inhibitor, Cholinesterase inhibitor
3285	26.65	cp	BRD-A88282067	delcorine	Antiarrhythmic			Antiarrhythmic, Ganglionic blocker
3286	26.64	cp	BRD-K70976396	cefoxitin	Bacterial cell wall synthesis inhibitor			Bacterial cell wall synthesis inhibitor
3290	26.53	cp	BRD-A19053259	pseudopelletierine	Anthelmintic			Anthelmintic
3296	26.39	cp	BRD-K68332390	ponalrestat	Aldose reductase inhibitor		AKR1B1	Aldose reductase inhibitor
3297	26.37	cp	BRD-K25741894	skimmianine	Acetylcholinesterase inhibitor			Acetylcholinesterase inhibitor, Furoquinoline alkaloid
3300	26.29	cp	BRD-A01295252	trans-7-hydroxy-pipat	Dopamine receptor ligand			Dopamine receptor ligand
3310	25.8	cp	BRD-K49456190	prima-1-met	thioredoxin inhibitor		TP53	thioredoxin inhibitor
3311	25.79	cp	BRD-A82238138	budesonide	Glucocorticoid receptor agonist		NR3C1, CYP3A5, CYP3A7	Glucocorticoid receptor agonist
3322	25.41	cp	BRD-K92446736	zatebradine	HCN channel blocker		HCN1, HCN2, HCN3, HCN4	HCN channel blocker
3324	25.3	cp	BRD-K81839095	estrone	Estrogen receptor agonist		ESR1, ESR2	Estrogen receptor agonist, Estrogenic hormone
3326	25.15	cp	BRD-K00673382	famotidine	Histamine receptor antagonist		HRH2	Histamine receptor antagonist
3332	24.99	cp	BRD-K34014345	naproxol	Anti-inflammatory		PTGS1, PTGS2	Anti-inflammatory
3334	24.95	cp	BRD-A26845397	isamoltan	Adrenergic receptor antagonist		ADRB1, ADRB2	Adrenergic receptor antagonist
3341	24.8	cp	BRD-K71103788	duloxetine	Serotonin reuptake inhibitor		SLC6A2, SLC6A4, SLC6A3, HTR2A, HTR2C, HTR6	Serotonin reuptake inhibitor, Norepinephrine reuptake inhibitor
3345	24.68	cp	BRD-K62353524	DY-131	Estrogen receptor agonist		ESR2, ESRRB, ESRRG	Estrogen receptor agonist
3347	24.66	cp	BRD-K95899059	LY-344864	Serotonin receptor agonist		HTR1F, HTR1A, HTR1B, HTR1D, HTR1E, HTR2A, HTR2B, HTR2C, HTR7	Serotonin receptor agonist
3351	24.54	cp	BRD-A58048407	nimodipine	Calcium channel blocker		CACNA1C, NR3C2, AHR, CACNA1D, CACNA1F, CACNA1S, CACNB1, CACNB2, CACNB3, CACNB4, CFTR	Calcium channel blocker
3359	24.45	cp	BRD-K04833372	GSK-1904529A	IGF-1 inhibitor		IGF1R, INSR	IGF-1 inhibitor, IGF-1R inhibitor, Insulin receptor ligand
3360	24.44	cp	BRD-K09635314	M-3M3FBS	phospholipase activator		PLCB2, PLCB3, PLCD1, PLCG1, PLCG2	phospholipase activator
3364	24.38	cp	BRD-K01648091	LE-300	Dopamine receptor antagonist		DRD5, DRD1, HTR2A	Dopamine receptor antagonist
3368	24.32	cp	BRD-K14200658	syrosingopine	Vesicular monoamine transporter inhibitor		SLC18A2, SLC18A1	Vesicular monoamine transporter inhibitor
3370	24.3	cp	BRD-K61192372	capecitabine	DNA synthesis inhibitor		TYMS, DPYD	DNA synthesis inhibitor, Thymidylate synthase inhibitor
3371	24.29	cp	BRD-K55930204	phenytoin	Hydantoin antiepileptic		ABCB1, CYP2B6, CYP2C19, CYP3A4, SCN1A, SCN2A, SCN5A	Hydantoin antiepileptic
3384	23.89	cp	BRD-K06854232	AM-580	Retinoid receptor agonist		RARA	Retinoid receptor agonist
3386	23.81	cp	BRD-K15601958	SEW-2871	Lysophospholipid receptor agonist		S1PR1	Lysophospholipid receptor agonist
3389	23.72	cp	BRD-K04710043	hexamethylenebisacetamide	AKT inhibitor			AKT inhibitor, Differentiation inducer, NFkB pathway inhibitor
3390	23.71	cp	BRD-A15297126	fluocinonide	Glucocorticoid receptor agonist		NR3C1, SERPINA6, SMO	Glucocorticoid receptor agonist
3391	23.7	cp	BRD-K60762818	desipramine	Tricyclic antidepressant		SLC6A2, SLC6A4, ADRA1A, ADRA1B, ADRA1D, ADRA2A, ADRA2B, ADRA2C, ADRB1, ADRB2, CHRM1, CHRM2, CHRM3, CHRM4, CHRM5, DRD2, HRH1, HTR1A, HTR2A, HTR2C, SMPD1	Tricyclic antidepressant
3396	23.59	cp	BRD-K87510569	RS-504393	CC chemokine receptor antagonist		CCR2, CCL2	CC chemokine receptor antagonist
3399	23.49	cp	BRD-K81729199	AQ-RA741	Acetylcholine receptor antagonist			Acetylcholine receptor antagonist
3405	23.2	cp	BRD-K15519488	CS-110266	Dopamine receptor agonist		SLC6A3	Dopamine receptor agonist
3406	23.14	cp	BRD-A07395371	esmolol	Adrenergic receptor antagonist		ADRB1	Adrenergic receptor antagonist
3409	23.12	cp	BRD-K57546357	prunetin	Breast cancer resistance protein inhibitor		ABCG2, ALDH2	Breast cancer resistance protein inhibitor
3416	23.03	cp	BRD-K36627727	tamibarotene	Retinoid receptor agonist		RARA, RARB	Retinoid receptor agonist
3419	22.94	cp	BRD-K73290745	ICI-199441	Opioid receptor agonist		OPRK1, CYP2D6, OPRD1, OPRM1, UTS2R	Opioid receptor agonist
3420	22.93	cp	BRD-K10843433	phenylbutazone	Cyclooxygenase inhibitor		PTGS2, PTGS1, PTGIS	Cyclooxygenase inhibitor, Prostanoid receptor antagonist
3428	22.73	cp	BRD-K85119730	tolbutamide	ATP channel blocker		ABCC8, CYP2B6, CYP2C19, CYP2C8, KCNJ1, KCNJ11, KCNJ8	ATP channel blocker
3432	22.57	cp	BRD-K50140147	NVP-TAE684	ALK inhibitor		ALK, INSR	ALK inhibitor
3435	22.47	cp	BRD-A42553870	L-152804	Neuropeptide receptor antagonist		NPY5R	Neuropeptide receptor antagonist
3438	22.38	cp	BRD-K34533029	tyrphostin-AG-494	EGFR inhibitor		EGFR	EGFR inhibitor
3451	21.96	cp	BRD-K35240538	methylprednisolone	Glucocorticoid receptor agonist		NR3C1	Glucocorticoid receptor agonist
3453	21.94	cp	BRD-K74514084	pazopanib	KIT inhibitor		KDR, KIT, FLT1, FLT4, PDGFRB, PDGFRA, BRAF, CSF1R, CYP2B6, CYP2C8, CYP2E1, DDR2, FGF1, FGFR1, FGFR3, ITK, SH2B3	KIT inhibitor, PDGFR receptor inhibitor, VEGFR inhibitor
3458	21.81	cp	BRD-K29178788	dictamnine	Furoquinoline alkaloid			Furoquinoline alkaloid
3460	21.76	cp	BRD-K04430056	7-nitroindazole	nitric oxide synthase inhibitor		NOS1, NOS2, NOS3	nitric oxide synthase inhibitor
3463	21.67	cp	BRD-U01690642	acetyl-geranyl-cysteine	Isoprenylated protein methylation inhibitor			Isoprenylated protein methylation inhibitor
3464	21.65	cp	BRD-K77925998	quipazine	Serotonin receptor agonist		HTR2A, HTR3A, HTR3B, HTR1A, HTR1D, HTR2B, HTR2C, HTR6, SLC6A4	Serotonin receptor agonist
3469	21.33	cp	BRD-K04196797	oxcarbazepine	Sodium channel blocker		CYP2C19, CYP3A4, CYP3A5, SCN1A, SCN3A, SCN5A	Sodium channel blocker
3470	21.32	cp	BRD-A97674275	ranolazine	Sodium channel blocker		SCN9A, SCN10A, SCN5A, SLC22A2	Sodium channel blocker
3472	21.26	cp	BRD-A94669766	naringenin	Aromatase inhibitor		CYP19A1, ESR2, CYP1B1, GLO1, HSD17B1	Aromatase inhibitor, TRPV antagonist
3474	21.24	cp	BRD-K90976994	dehydrocholic-acid	Bile acid			Bile acid
3478	21.1	cp	BRD-A17819071	gedunin	HSP inhibitor		HSP90AA1	HSP inhibitor
3490	20.77	cp	BRD-A80641450	FR-139317	Endothelin receptor antagonist		EDNRA	Endothelin receptor antagonist
3491	20.73	cp	BRD-K46435977	valaciclovir	DNA polymerase inhibitor			DNA polymerase inhibitor
3494	20.69	cp	BRD-A23683907	NAS-181	Serotonin receptor antagonist		HTR1B	Serotonin receptor antagonist
3495	20.66	cp	BRD-K94920105	DR-2313	PARP inhibitor		PARP1, PARP3	PARP inhibitor
3501	20.55	cp	BRD-K29950728	clomifene	Estrogen receptor antagonist		ESR1, AR	Estrogen receptor antagonist
3508	20.45	cp	BRD-K44353683	nateglinide	Insulin secretagogue		ABCC8, KCNJ11, CYP3A4, INS, KCNJ10, PPARG	Insulin secretagogue
3509	20.43	cp	BRD-K14767410	SC-560	Cyclooxygenase inhibitor		PTGS1	Cyclooxygenase inhibitor
3510	20.39	cp	BRD-K60923938	veratridine	Sodium channel activator		SCN1A, SCN3A, SCN8A, SCN9A	Sodium channel activator
3513	20.33	cp	BRD-K24526313	levcromakalim	Potassium channel activator		KCNJ8, ABCC9, KCNJ5	Potassium channel activator
3514	20.31	cp	BRD-K67102207	phenylbutyrate	HDAC inhibitor		CYP3A5, HDAC1	HDAC inhibitor
3516	20.3	cp	BRD-K96862998	pirfenidone	TGF beta receptor inhibitor		TNF, FURIN, MAPK14, TNFRSF1A	TGF beta receptor inhibitor
3518	20.26	cp	BRD-K87158025	benzamil	Sodium channel blocker		PKD2L1, SCNN1A, SCNN1B, SCNN1G, ASIC1, SCNN1D, SLC8A1	Sodium channel blocker
3521	20.24	cp	BRD-A17428743	BW-723C86	Serotonin receptor agonist		HTR2B, HTR2A, HTR2C	Serotonin receptor agonist
3523	20.19	cp	BRD-K68867920	quetiapine	Dopamine receptor antagonist		DRD2, HTR1A, HTR2A, DRD1, HRH1, HTR1D, HTR1E, ADRA1A, ADRA1B, ADRA1D, ADRA2A, ADRA2B, ADRA2C, CHRM1, CHRM2, CHRM3, CHRM4, CHRM5, DRD3, DRD4, DRD5, HTR1B, HTR1F, HTR2C, HTR3A, HTR6, HTR7, SLC6A2	Dopamine receptor antagonist, Serotonin receptor antagonist
3524	20.18	cp	BRD-K16233984	eriochrome-black-t	Azo dye			Azo dye
3526	20.09	cp	BRD-A09161221	nomilin	HSP inhibitor			HSP inhibitor
3530	20.05	cp	BRD-K40901640	cinanserin	Serotonin receptor antagonist		HTR2A	Serotonin receptor antagonist
3532	20.03	cp	BRD-K44442813	pidotimod	Interferon receptor agonist			Interferon receptor agonist, Interleukin receptor agonist
3537	20	cp	BRD-A06726973	dibutyrylcyclic-gmp	cGMP analog			cGMP analog
3538	19.98	cp	BRD-A16694057	bisphenol-a	PPAR receptor antagonist		AR, ESR2, ESRRG, PPARG	PPAR receptor antagonist
3540	19.93	cp	BRD-K54314721	zolmitriptan	Serotonin receptor agonist		HTR1B, HTR1D, HTR1A, HTR1F, HTR1E	Serotonin receptor agonist
3541	19.93	cp	BRD-A87479750	tenidap	Cyclooxygenase inhibitor		ALOX5, KCNJ4, PTGS1	Cyclooxygenase inhibitor
3544	19.89	cp	BRD-K21283037	riluzole	Glutamate inhibitor		KCND3, KCNK10, KCNK2, KCNK4, KCNN4, SCN5A, SLC7A11	Glutamate inhibitor
3549	19.77	cp	BRD-A20239487	atenolol	Adrenergic receptor antagonist		ADRB1, ADRB2	Adrenergic receptor antagonist
3551	19.76	cp	BRD-K12357156	AG-490	EGFR inhibitor		JAK2, JAK3, EGFR, STAT3	EGFR inhibitor, ErbB2 inhibitor, JAK inhibitor
3553	19.71	cp	BRD-K06926592	tretinoin	Retinoid receptor agonist		RARG, RORB, ALDH1A1, ALDH1A2, GPRC5A, NR0B1, NR2C2, PPARD, RARA, RARB, RARRES1, RORC, RXRB, RXRG	Retinoid receptor agonist, Retinoid receptor ligand
3556	19.65	cp	BRD-K95901403	XL-147	PI3K inhibitor		PIK3CA, PIK3CD, PIK3CG	PI3K inhibitor
3560	19.57	cp	BRD-A33711280	metixene	Acetylcholine receptor antagonist		CHRM5, CHRM1, CHRM2, CHRM3, CHRM4	Acetylcholine receptor antagonist
3561	19.56	cp	BRD-A61392169	eliprodil	Glutamate receptor antagonist		GRIN1, GRIN2B	Glutamate receptor antagonist
3563	19.54	cp	BRD-A02176148	tubaic-acid	Mitochondrial complex I inhibitor		MT-ND1	Mitochondrial complex I inhibitor, NADH-ubiquinone oxidoreductase (Complex I) inhibitor
3564	19.52	cp	BRD-K51066026	aminoindazole	Ionophore			Ionophore
3565	19.46	cp	BRD-A20131130	2',5'-dideoxyadenosine	Adenylyl cyclase inhibitor			Adenylyl cyclase inhibitor
3566	19.44	cp	BRD-A19736161	ondansetron	Serotonin receptor antagonist		HTR3A, CYP2D6, CYP3A5, HTR1A, HTR1B, HTR3B, HTR4, OPRM1	Serotonin receptor antagonist
3568	19.31	cp	BRD-K19533706	tranilast	Angiogenesis inhibitor		HPGDS, HRH1, IDO1, IFNG, IL10, IL2, IL4, SLC22A12, TGFB1, TNF, TRPV2	Angiogenesis inhibitor
3569	19.31	cp	BRD-K06426971	ryuvidine	Histone lysine methyltransferase inhibitor		CDK4, CDK2	Histone lysine methyltransferase inhibitor
3572	19.24	cp	BRD-K39339537	epirizole	Cyclooxygenase inhibitor		PTGS1, PTGS2	Cyclooxygenase inhibitor
3573	19.22	cp	BRD-A17448384	beclometasone	Glucocorticoid receptor agonist		NR3C1, CYP3A5, GPR97, SERPINA6	Glucocorticoid receptor agonist
3582	18.99	cp	BRD-K71534238	GW-9508	Free fatty acid receptor agonist		FFAR4, FFAR1	Free fatty acid receptor agonist, G protein-coupled receptor agonist
3583	18.99	cp	BRD-K18618618	cimetidine	Histamine receptor antagonist		HRH2, SLC29A4, SLC47A1, SLC47A2	Histamine receptor antagonist
3586	18.93	cp	BRD-K48869804	icilin	TRPV agonist		TRPA1, TRPM8	TRPV agonist
3587	18.93	cp	BRD-A07824748	flavanone	11-beta-HSD1 inhibitor		ADORA3, HSD11B1	11-beta-HSD1 inhibitor
3590	18.88	cp	BRD-K43164539	cholic-acid	Bile acid		CES1, FECH, PLA2G1B, ADH1C, COX4I1, COX5A, COX5B, COX6A2, COX6B1, COX6C, COX7A1, COX7B, COX7C, COX8A, ESRRG, FABP6, GPBAR1, MT-CO1, MT-CO2, MT-CO3	Bile acid
3592	18.84	cp	BRD-K31553034	zibotentan	Endothelin receptor antagonist		EDNRA	Endothelin receptor antagonist
3595	18.76	cp	BRD-K64514229	toltrazuril	Antiprotozoal			Antiprotozoal
3597	18.71	cp	BRD-K32696739	noreleagnine	Monoamine oxidase inhibitor		ADRA2A, ADRA2B, ADRA2C, HTR2A, MAOA, MAOB	Monoamine oxidase inhibitor, Serotonin receptor agonist
3598	18.71	cp	BRD-A30815329	felodipine	Calcium channel blocker		CACNA1C, CACNA1D, CACNA1H, CACNA1S, CACNA2D1, CACNA2D2, CACNB2, CALM1, CFTR, NR3C2, PDE1A, PDE1B, TNNC1, TNNC2	Calcium channel blocker
3600	18.68	cp	BRD-K59962020	CHEMBL-374350	NFkB pathway inhibitor			NFkB pathway inhibitor
3601	18.67	cp	BRD-K55034111	pefloxacin	Bacterial DNA gyrase inhibitor		TOP2A	Bacterial DNA gyrase inhibitor
3603	18.56	cp	BRD-A76093993	cromakalim	Potassium channel activator		KCNJ8, ABCC9, KCNJ5	Potassium channel activator
3604	18.56	cp	BRD-K72703948	ZM-447439	Aurora kinase inhibitor		AURKA, AURKB	Aurora kinase inhibitor
3605	18.55	cp	BRD-K48367671	febuxostat	Xanthine oxidase inhibitor		XDH	Xanthine oxidase inhibitor
3608	18.45	cp	BRD-A71657825	2-(biphenyl-4-ylsulfonamido)pentanedioic-acid	Matrix metalloprotease inhibitor		MMP13, MMP8, MMP9	Matrix metalloprotease inhibitor
3610	18.44	cp	BRD-K25310650	ormetoprim	Bacterial antifolate			Bacterial antifolate
3623	18.27	cp	BRD-K75532464	FTI-276	Farnesyltransferase inhibitor		FNTA, FNTB	Farnesyltransferase inhibitor
3634	18.09	cp	BRD-K29530284	amlexanox	Histamine receptor modulator		FGF1, IL3, S100A12, S100A13	Histamine receptor modulator
3637	18.06	cp	BRD-A74771556	nikkomycin	Chitin inhibitor			Chitin inhibitor
3639	17.99	cp	BRD-K20482099	rutin	Antioxidant		AKR1C3, AKR1B1, F10	Antioxidant, Capillary stabilizing agent, Nitric oxide scavenger
3645	17.8	cp	BRD-A34255068	rolipram	Phosphodiesterase inhibitor		PDE4A, PDE4B, PDE4D, PDE4C, PDE5A	Phosphodiesterase inhibitor, Interleukin receptor antagonist
3650	17.66	cp	BRD-K04146668	GW-441756	Growth factor receptor inhibitor		LRRK2, NTRK1	Growth factor receptor inhibitor
3651	17.65	cp	BRD-K32247306	primidone	GABA receptor antagonist		GABRA1, CHRNA4, CHRNA7, GABRA2, GABRA3, GABRA4, GABRA5, GABRA6, GABRB1, GABRB2, GABRB3, GABRD, GABRE, GABRG1, GABRG2, GABRG3, GABRP, GABRQ, GRIA2, GRIK2	GABA receptor antagonist
3652	17.65	cp	BRD-K20920669	cromoglicic-acid	Immunosuppressant		KCNMA1, S100P	Immunosuppressant
3654	17.63	cp	BRD-K94353609	fluocinolone	Glucocorticoid receptor agonist		NR3C1, SERPINA6	Glucocorticoid receptor agonist, Corticosteroid agonist
3657	17.59	cp	BRD-K48932581	cetraxate	Mucus protecting agent		GAST	Mucus protecting agent
3658	17.56	cp	BRD-K86958018	olvanil	TRPV agonist		TRPV1, CNR1, GPR119	TRPV agonist
3660	17.52	cp	BRD-A84134924	pancuronium	Acetylcholine receptor antagonist		CHRM2, CHRM3, CHRNA1, CHRNA2	Acetylcholine receptor antagonist
3662	17.49	cp	BRD-A35511923	L-803087	Somatostatin receptor agonist		SSTR4	Somatostatin receptor agonist
3663	17.48	cp	BRD-K52219182	BRD-K52219182	Phosphodiesterase inhibitor			Phosphodiesterase inhibitor
3664	17.47	cp	BRD-K97810537	beclometasone	Glucocorticoid receptor agonist		NR3C1, CYP3A5, GPR97, SERPINA6	Glucocorticoid receptor agonist, Immunosuppressant
3665	17.46	cp	BRD-K11540476	EMF-BCA1-64	Caspase inhibitor		CASP3	Caspase inhibitor
3670	17.39	cp	BRD-K17378184	prestwick-559	Dopamine receptor agonist		DRD3, ADRA1A, ADRA1D, ADRA2A, DRD1, DRD2, DRD4, HTR1A, HTR2B	Dopamine receptor agonist
3672	17.33	cp	BRD-A84389633	tropanyl-3,5-dimethylbenzoate	Serotonin receptor antagonist			Serotonin receptor antagonist
3673	17.33	cp	BRD-K10065684	dantron	Laxative			Laxative
3675	17.3	cp	BRD-K78637815	LY-320135	Cannabinoid receptor antagonist		CNR1	Cannabinoid receptor antagonist
3682	17.14	cp	BRD-K66615216	moxifloxacin	Bacterial DNA gyrase inhibitor		TOP2A	Bacterial DNA gyrase inhibitor
3689	16.95	cp	BRD-K73838513	cinacalcet	Calcium channel activator		CASR	Calcium channel activator
3691	16.88	cp	BRD-K81376179	TCS-359	FLT3 inhibitor		FLT3	FLT3 inhibitor
3693	16.83	cp	BRD-K55424922	anpirtoline	Serotonin receptor agonist		HTR1B, HTR3A	Serotonin receptor agonist
3697	16.78	cp	BRD-K81209512	AG-494	EGFR inhibitor		EGFR	EGFR inhibitor, Tyrosine kinase inhibitor
3698	16.75	cp	BRD-A64125466	dehydrocholic-acid	choleretic agent			choleretic agent
3706	16.67	cp	BRD-A84389091	L-655708	GABA receptor inverse agonist		GABRA5, GABRA1, GABRA2, GABRA3, GABRG2	GABA receptor inverse agonist
3707	16.66	cp	BRD-K67298865	SB-431542	TGF beta receptor inhibitor		TGFBR1, ACVR1C, ACVR1B	TGF beta receptor inhibitor
3715	16.51	cp	BRD-U97083655	teicoplanin	Bacterial cell wall synthesis inhibitor			Bacterial cell wall synthesis inhibitor
3716	16.51	cp	BRD-K05977823	tenovins	SIRT inhibitor		SIRT1, SIRT2	SIRT inhibitor, TP53 activator
3717	16.43	cp	BRD-A05352148	ipratropium	Acetylcholine receptor antagonist		CHRM1, CHRM2, CHRM3, CHRM4, CHRM5	Acetylcholine receptor antagonist
3718	16.42	cp	BRD-A07000685	hydrocortisone	Glucocorticoid receptor agonist		ANXA1, NOS2, NR3C1, NR3C2	Glucocorticoid receptor agonist
3725	16.07	cp	BRD-K73397362	purmorphamine	Smoothened receptor agonist		SMO, DHH, IHH, PTCH1	Smoothened receptor agonist
3728	16.05	cp	BRD-K10176267	L-701252	Glutamate receptor antagonist		GRIN1	Glutamate receptor antagonist
3729	16.05	cp	BRD-K91315211	betahistine	Histamine receptor agonist		HRH3, HRH1	Histamine receptor agonist, Histamine receptor antagonist
3734	15.92	cp	BRD-K88611939	aniracetam	Glutamate receptor agonist		DRD2, GRIA1, GRIA2, GRIA3, HTR2A, GRIA4	Glutamate receptor agonist
3737	15.9	cp	BRD-K09255212	clioquinol	Chelating agent		OPRK1	Chelating agent
3738	15.88	cp	BRD-K06147391	telenzepine	Acetylcholine receptor antagonist		CHRM1	Acetylcholine receptor antagonist
3743	15.85	cp	BRD-K22193694	dioxybenzone	Topical sunscreen agent			Topical sunscreen agent
3745	15.82	cp	BRD-K07220430	cinnarizine	Calcium channel blocker		HRH1, CACNA1C, CACNA1D, CACNA1F, CACNA1G, CACNA1H, CACNA1I, CACNA1S, CHRM1, CHRM2, CHRM3, CHRM4, CHRM5, DRD1, DRD2, DRD5	Calcium channel blocker
3746	15.77	cp	BRD-K13087974	4,5-dianilinophthalimide	EGFR inhibitor		EGFR	EGFR inhibitor
3747	15.77	cp	BRD-K01567962	pyrazolanthrone	JNK inhibitor		MAPK10, MAPK8, MAPK9, TTK, LRRK2, MAPK8IP1	JNK inhibitor
3754	15.65	cp	BRD-K15588452	R-96544	Serotonin receptor antagonist		HTR2A	Serotonin receptor antagonist
3755	15.63	cp	BRD-K12184916	dactolisib	MTOR inhibitor		MTOR, PIK3CA, PIK3CG, PIK3CD, ATR, PIK3CB	MTOR inhibitor, PI3K inhibitor, Protein kinase inhibitor
3757	15.6	cp	BRD-K67013324	luzindole	Melatonin receptor antagonist		MTNR1B, MTNR1A	Melatonin receptor antagonist
3760	15.48	cp	BRD-K15025317	BAY-11-7821	NFkB pathway inhibitor		RELA	NFkB pathway inhibitor
3763	15.4	cp	BRD-K80315159	DPPE	Histamine receptor antagonist		ABCB1, HRH1	Histamine receptor antagonist
3780	15.11	cp	BRD-A07440155	labetalol	Adrenergic receptor antagonist		ADRB1, ADRB2, ADRA1A, ADRA1D, ADRA1B	Adrenergic receptor antagonist
3781	15.05	cp	BRD-K63516691	T-0156	Phosphodiesterase inhibitor		PDE5A	Phosphodiesterase inhibitor
3785	14.95	cp	BRD-A14395271	mesoridazine	Dopamine receptor antagonist		DRD2, HTR2A	Dopamine receptor antagonist
3787	14.85	cp	BRD-A46179541	doxapram	Potassium channel blocker		KCNK3, KCNK9	Potassium channel blocker
3795	14.74	cp	BRD-K69763916	LY-341495	Glutamate receptor antagonist		GRM2, GRM3	Glutamate receptor antagonist
3797	14.71	cp	BRD-K78126613	menadione	Mitochondrial DNA polymerase inhibitor		AOX1, BGLAP, F10, F2, F7, F9, GGCX, NQO1, NQO2, PKM, PROC, PROS1, PROZ, VKORC1, VKORC1L1	Mitochondrial DNA polymerase inhibitor, Phosphatase inhibitor
3798	14.7	cp	BRD-K39965020	doconexent	PPAR receptor agonist		FFAR1, PPARA, PTGS1, PTGS2	PPAR receptor agonist
3807	14.56	cp	BRD-K79124250	ioxaglic-acid	Radiopaque medium			Radiopaque medium
3809	14.55	cp	BRD-A09056319	alfuzosin	Adrenergic receptor antagonist		ADRA1A, ADRA1D, ADRA1B, KCNH2	Adrenergic receptor antagonist
3810	14.52	cp	BRD-K10042277	desmethylclozapine	Acetylcholine receptor agonist		CHRM1, DRD2, DRD3, HTR2A	Acetylcholine receptor agonist
3811	14.52	cp	BRD-K05906022	limonin	HIV protease inhibitor			HIV protease inhibitor
3815	14.43	cp	BRD-K38197229	bumetanide	Solute carrier family member inhibitor		SLC12A1, SLC12A2, CFTR, GPR35, SLC12A4, SLC12A5	Solute carrier family member inhibitor
3816	14.41	cp	BRD-K43468059	byssochlamic-acid	Mycotoxin			Mycotoxin
3819	14.38	cp	BRD-K32412559	morphothebaine	Adrenergic receptor antagonist			Adrenergic receptor antagonist
3825	14.25	cp	BRD-A05186015	bupropion	Dopamine uptake inhibitor		SLC6A2, SLC6A3, CHRNA3, CYP2B6	Dopamine uptake inhibitor
3826	14.23	cp	BRD-K60160658	tiagabine	GABA uptake inhibitor		SLC6A1, CYP2C19	GABA uptake inhibitor
3827	14.23	cp	BRD-A90131694	alclometasone	Glucocorticoid receptor agonist		NR3C1, SERPINA6	Glucocorticoid receptor agonist, Immunosuppressant
3835	13.99	cp	BRD-A96485169	EBPC	Aldose reductase inhibitor		AKR1B1	Aldose reductase inhibitor
3838	13.89	cp	BRD-A77299732	salubrinal	Eukaryotic translation initiation factor inhibitor		EIF2S1, SLC6A9	Eukaryotic translation initiation factor inhibitor
3845	13.78	cp	BRD-A06390036	hydroquinidine	Antiarrhythmic			Antiarrhythmic
3847	13.73	cp	BRD-K70358946	aripiprazole	Serotonin receptor agonist		DRD2, HTR1A, HTR2A, HRH1, HTR1B, HTR1D, HTR2C, ADRA1A, ADRA1B, ADRA2A, ADRA2B, ADRA2C, CHRM1, CHRM2, CHRM3, CHRM4, CHRM5, DRD1, DRD3, DRD4, DRD5, HTR1E, HTR3A, HTR6, HTR7	Serotonin receptor agonist, Serotonin receptor antagonist
3849	13.71	cp	BRD-K13514097	everolimus	MTOR inhibitor		MTOR, CYP3A5, FKBP1A	MTOR inhibitor
3854	13.65	cp	BRD-K78959463	FPL-64176	Calcium channel activator		CACNA1C, CACNA1S	Calcium channel activator
3859	13.47	cp	BRD-K94887716	TFMPP	Serotonin receptor agonist			Serotonin receptor agonist, Serotonin receptor antagonist
3862	13.42	cp	BRD-K68507560	dicycloverine	Acetylcholine receptor antagonist		CHRM1, CHRM2, CHRM3	Acetylcholine receptor antagonist
3867	13.32	cp	BRD-K54704028	BAY-36-7620	Glutamate receptor antagonist		GRM1	Glutamate receptor antagonist
3868	13.32	cp	BRD-A71765365	mepireserpate	Catecholamine depleting sympatholytic		SLC18A2, SLC18A1	Catecholamine depleting sympatholytic
3870	13.29	cp	BRD-A85234536	N6-cyclopentyladenosine	Adenosine receptor agonist		ADORA1, ADORA2A, ADORA2B, ADORA3, SLC29A1	Adenosine receptor agonist
3874	13.18	cp	BRD-A19248578	latrunculin-b	Actin polymerization inhibitor		ACTA1, MKL1, SPIRE2	Actin polymerization inhibitor, Unidentified pharmacological activity
3878	13.11	cp	BRD-K25186396	tangeritin	Cell cycle inhibitor			Cell cycle inhibitor
3880	13.09	cp	BRD-A15131297	benazepril	ACE inhibitor		ACE	ACE inhibitor
3888	12.99	cp	BRD-K37846922	3,3'-diindolylmethane	CHK inhibitor		AHR, AR, CYP1A2, GUSB, IDO1	CHK inhibitor, Cytochrome P450 activator, Indoleamine 2,3-dioxygenase inhibitor
3891	12.88	cp	BRD-K41337261	ZM-306416	ABL inhibitor		FLT1, KDR, EGFR, FLT4	ABL inhibitor, SRC inhibitor, VEGFR inhibitor
3897	12.74	cp	BRD-K06388322	pramipexole	Dopamine receptor agonist		DRD3, DRD2, ADRA2A, ADRA2B, ADRA2C, DRD1, DRD4, DRD5, HTR1A, HTR1B, HTR1D, HTR2A, HTR2B, HTR2C	Dopamine receptor agonist
3900	12.71	cp	BRD-A10903566	imiloxan	Adrenergic receptor antagonist		ADRA2B	Adrenergic receptor antagonist
3901	12.7	cp	BRD-K14920963	erythrosine	Coloring agent			Coloring agent
3907	12.53	cp	BRD-K25394294	oxaprozin	Cyclooxygenase inhibitor		PTGS1, PTGS2	Cyclooxygenase inhibitor
3908	12.52	cp	BRD-K54416256	methimazole	Antithyroid		TPO	Antithyroid
3912	12.45	cp	BRD-A41145729	methoprene-acid	Retinoid receptor agonist		NCOA2, NR1H3, RXRA, RXRB	Retinoid receptor agonist
3914	12.43	cp	BRD-A39390670	rabeprazole	ATPase inhibitor		ATP4A, CYP2C19	ATPase inhibitor, Gastrin inhibitor
3916	12.37	cp	BRD-K85503079	perospirone	Dopamine receptor antagonist		DRD2, HTR2A, DRD3, DRD4, HTR2C	Dopamine receptor antagonist, Serotonin receptor antagonist
3919	12.35	cp	BRD-K41859756	NVP-AUY922	HSP inhibitor		HSP90AA1, HSP90AA2, HSP90AB1	HSP inhibitor
3921	12.32	cp	BRD-K45033733	famciclovir	DNA polymerase inhibitor			DNA polymerase inhibitor
3922	12.28	cp	BRD-K40619305	larixinic-acid	Compound that interacts with metal centers			Compound that interacts with metal centers
3926	12.19	cp	BRD-A68281735	REV-5901	Leukotriene receptor antagonist		ALOX5	Leukotriene receptor antagonist, Lipoxygenase inhibitor
3927	12.16	cp	BRD-K07325606	hispidin	PKC inhibitor		PREP, PRKCB, PTGS2, XDH	PKC inhibitor
3929	12.15	cp	BRD-K30197592	5-methoxytryptamine	Serotonin receptor agonist		HTR2A, HTR6, HTR1B, HTR1D, HTR1E, HTR1F, HTR2C, HTR4, HTR7, TRPM8	Serotonin receptor agonist
3932	11.95	cp	BRD-K00959089	thenoyltrifluoroacetone	Chelating agent		CES1, PPARA, SDHA	Chelating agent
3933	11.95	cp	BRD-K53414658	tivozanib	VEGFR inhibitor		FLT1, FLT4, KDR, KIT, PDGFRA, PDGFRB	VEGFR inhibitor
3934	11.93	cp	BRD-K21548250	moracizine	Sodium channel blocker		SCN5A	Sodium channel blocker
3944	11.63	cp	BRD-K55468218	spiperone	Dopamine receptor antagonist		ADRA1A, DRD2, DRD3, DRD4, HTR1A, HTR2A, HTR7, ADRA1B, ADRA1D, DRD1, DRD5, HTR1D, HTR2B, HTR2C, HTR6	Dopamine receptor antagonist
3946	11.59	cp	BRD-K71289571	zafirlukast	Leukotriene receptor antagonist		CYSLTR1, CYSLTR2	Leukotriene receptor antagonist
3953	11.39	cp	BRD-K49668410	clarithromycin	Bacterial 50S ribosomal subunit inhibitor		CYP2C19, CYP3A4, CYP3A5, CYP3A7	Bacterial 50S ribosomal subunit inhibitor
3957	11.35	cp	BRD-K22662435	ganciclovir	DNA polymerase inhibitor			DNA polymerase inhibitor
3966	10.96	cp	BRD-K90789829	nefazodone	Adrenergic inhibitor		HTR2A, SLC6A4, HTR2C, SLC6A2, ADRA1A, ADRA1B, ADRA2A, CYP3A4, CYP3A5, CYP3A7, HTR1A, SLC6A3	Adrenergic inhibitor, Norepinephrine reuptake inhibitor, Serotonin receptor antagonist, Serotonin reuptake inhibitor
3971	10.83	cp	BRD-A16444946	acarbose	Glucosidase inhibitor		GAA, MGAM, AMY2A, SI	Glucosidase inhibitor
3975	10.82	cp	BRD-A09925278	etilefrine	Adrenergic receptor agonist		ADRA1A, ADRB1	Adrenergic receptor agonist
3978	10.75	cp	BRD-A24817035	laudanosine	Central nervous system agent			Central nervous system agent
3985	10.61	cp	BRD-A99571536	dubinidine	Anti-epileptic			Anti-epileptic
3991	10.51	cp	BRD-K15868788	SDZ-205-557	Serotonin receptor antagonist		HTR3A, HTR3B, HTR4	Serotonin receptor antagonist
3993	10.45	cp	BRD-A61470182	n-formylmethionylalanine	macrophage activator			macrophage activator
3994	10.44	cp	BRD-A24429032	HEAT	Adrenergic receptor antagonist		ADRA1A	Adrenergic receptor antagonist
3995	10.4	cp	BRD-K67868012	PI-103	MTOR inhibitor		PIK3CA, PIK3CG, MTOR, PIK3CB, PIK3CD, PRKDC	MTOR inhibitor, PI3K inhibitor
4000	10.31	cp	BRD-A17535965	gelsemine	Acetylcholine receptor antagonist		GLRA3	Acetylcholine receptor antagonist, Glycine receptor antagonist
4005	10.19	cp	BRD-K26548821	quinpirole	Dopamine receptor agonist		DRD2, DRD3, DRD4, DRD1, HTR1A, HTR2A, HTR2B, HTR2C	Dopamine receptor agonist
4010	10.04	cp	BRD-K30480208	torasemide	Electrolyte reabsorption inhibitor		SLC12A1, CYP2C8, SLC12A2	Electrolyte reabsorption inhibitor, Thromboxane receptor antagonist
4015	9.95	cp	BRD-K30990140	FR-122047	Cyclooxygenase inhibitor			Cyclooxygenase inhibitor
4016	9.94	cp	BRD-A29289453	PCA-4248	Platelet activating factor receptor antagonist		PTAFR	Platelet activating factor receptor antagonist
4020	9.9	cp	BRD-A08709697	heliotrine	Pyrrolizidine alkaloid			Pyrrolizidine alkaloid
4034	9.34	cp	BRD-K06159959	CCMQ	Inhibitor of the binding of homoquinolinic acid to non-NMDA sensitive sites			Inhibitor of the binding of homoquinolinic acid to non-NMDA sensitive sites
4039	9.3	cp	BRD-K07691486	roscovitine	CDK inhibitor		CDK2, CDK9, CDK7, CDK1, CDK5	CDK inhibitor
4040	9.29	cp	BRD-K54142781	cirazoline	Adrenergic receptor agonist		ADRA1A	Adrenergic receptor agonist
4049	9.02	cp	BRD-K18816859	L-694247	Serotonin receptor agonist		HTR1D, HTR1A, HTR1B	Serotonin receptor agonist
4051	8.99	cp	BRD-K10961822	latanoprost	Prostanoid receptor agonist		PTGFR	Prostanoid receptor agonist
4055	8.92	cp	BRD-K34170797	fexaramine	FXR agonist		NR1H4	FXR agonist
4057	8.82	cp	BRD-K47780086	penciclovir	DNA directed DNA polymerase inhibitor			DNA directed DNA polymerase inhibitor
4059	8.73	cp	BRD-K81521265	dicyclohexylurea	Epoxide hydolase inhibitor		EPHX2	Epoxide hydolase inhibitor
4069	8.38	cp	BRD-K01253243	SB-590885	RAF inhibitor		BRAF	RAF inhibitor
4070	8.38	cp	BRD-K45158365	valsartan	Angiotensin receptor antagonist		AGTR1	Angiotensin receptor antagonist
4072	8.32	cp	BRD-K11853856	PJ-34	PARP inhibitor		EEF2, PARP1, PARP15, PARP3	PARP inhibitor
4080	8.13	cp	BRD-A91866971	SQ-29548	Thromboxane receptor antagonist			Thromboxane receptor antagonist
4082	8.05	cp	BRD-K19352500	prochlorperazine	Dopamine receptor antagonist		DRD2, DRD1, DRD3, DRD4	Dopamine receptor antagonist
4091	7.83	cp	BRD-K74112339	acetohydroxamic-acid	Urease inhibitor			Urease inhibitor
4092	7.79	cp	BRD-K17306061	aprepitant	Tachykinin antagonist		TACR1, CYP2C19	Tachykinin antagonist
4095	7.75	cp	BRD-K52172416	anastrozole	Aromatase inhibitor		CYP19A1	Aromatase inhibitor
4102	7.54	cp	BRD-K05181084	NGB-2904	Dopamine receptor antagonist		DRD3	Dopamine receptor antagonist
4103	7.51	cp	BRD-K61269089	daphnetin	Protein kinase inhibitor			Protein kinase inhibitor
4113	7.14	cp	BRD-K06014311	DH-97	Melatonin receptor antagonist		MTNR1B	Melatonin receptor antagonist
4115	7.05	cp	BRD-K82357231	desloratadine	Histamine receptor antagonist		HRH1	Histamine receptor antagonist
4118	6.87	cp	BRD-A42167015	carteolol	Adrenergic receptor antagonist		ADRB1, ADRB2	Adrenergic receptor antagonist
4121	6.84	cp	BRD-K45068323	W-13	Calmodulin antagonist		CALM1, MYLK, PDE1A	Calmodulin antagonist
4122	6.84	cp	BRD-K01815685	indole	aryl hydrocarbon receptor agonist		AHR, IDO1	aryl hydrocarbon receptor agonist
4133	6.52	cp	BRD-A84327315	calcitriol	Vitamin D receptor agonist		VDR, CYP3A5	Vitamin D receptor agonist
4134	6.51	cp	BRD-A49225603	alimemazine	Histamine receptor agonist		HRH1	Histamine receptor agonist
4143	6.29	cp	BRD-K55748775	SCH-28080	ATPase inhibitor		ATP4A	ATPase inhibitor
4145	6.21	cp	BRD-K17561142	amiodarone	Potassium channel blocker		KCNH2, ADRB1, CACNA1H, CACNA2D2, CHRM3, CYP2C8, KCNA7, SCN5A	Potassium channel blocker
4149	6.15	cp	BRD-A70407468	PSB-36	Adenosine receptor antagonist		ADORA1, ADORA2A, ADORA2B, ADORA3	Adenosine receptor antagonist
4155	5.85	cp	BRD-A75455249	kavain	Calcium channel modulator		MTOR	Calcium channel modulator, Sodium channel blocker
4160	5.66	cp	BRD-A11605036	thiocolchicoside	GABA receptor antagonist		GABRA1, GABRB2, GABRG2, GLRA1, GLRB	GABA receptor antagonist
4162	5.64	cp	BRD-K18574842	nafcillin	Bacterial cell wall synthesis inhibitor		CYP3A4	Bacterial cell wall synthesis inhibitor
4165	5.57	cp	BRD-A63043573	cabergoline	Dopamine receptor agonist		DRD2, ADRA1A, ADRA2A, ADRA2B, ADRA2C, DRD1, DRD3, DRD4, DRD5, HTR1A, HTR1B, HTR1D, HTR2A, HTR2B, HTR2C, ADRA1B, ADRA1D, ADRB1, ADRB2, HTR7, PRL	Dopamine receptor agonist
4166	5.53	cp	BRD-K51671335	sulpiride	Dopamine receptor antagonist		DRD2, CA7, DRD3, CA1, CA12	Dopamine receptor antagonist
4167	5.53	cp	BRD-K47639036	flavoxate	Acetylcholine receptor antagonist		CHRM1, CHRM2	Acetylcholine receptor antagonist
4169	5.5	cp	BRD-A92177080	betamethasone	Glucocorticoid receptor agonist		NR3C1	Glucocorticoid receptor agonist
4170	5.43	cp	BRD-K69837166	trap-101	Nociceptin/orphanin FQ (NOP) receptor antagonist		OPRL1	Nociceptin/orphanin FQ (NOP) receptor antagonist, Opioid receptor antagonist
4180	5.16	cp	BRD-K13544237	r(-)-propylnorapomorphine	Dopamine receptor agonist		DRD2, DRD1, DRD3	Dopamine receptor agonist, TRPA1 modulator
4188	4.97	cp	BRD-A87848830	bimatoprost	Prostanoid receptor agonist		PTGFR, AKR1C3, PTGER1, PTGER3	Prostanoid receptor agonist
4195	4.79	cp	BRD-K41567364	SB-334867	Orexin receptor antagonist		HCRTR1, HCRTR2	Orexin receptor antagonist
4196	4.77	cp	BRD-K29905972	axitinib	PDGFR receptor inhibitor		KDR, FLT1, FLT4, CSF1, CYP2C19, CYP3A5, KIT, PDGFRB, PLK4	PDGFR receptor inhibitor, VEGFR inhibitor
4197	4.75	cp	BRD-A46393198	tetramisole	Immunostimulant			Immunostimulant
4201	4.55	cp	BRD-A82371568	clofarabine	Ribonucleoside reductase inhibitor		RRM1, POLA1, RRM2, SLC22A8	Ribonucleoside reductase inhibitor
4203	4.52	cp	BRD-K46678324	RHO-kinase-inhibitor-II	Rho associated kinase inhibitor			Rho associated kinase inhibitor
4206	4.3	cp	BRD-K13032584	procarbazine	Monoamine oxidase inhibitor			Monoamine oxidase inhibitor
4217	3.91	cp	BRD-K95676198	JAK3-inhibitor-V	JAK inhibitor		JAK3	JAK inhibitor
4219	3.84	cp	BRD-K42098891	protriptyline	Tricyclic antidepressant		SLC6A2, SLC6A4	Tricyclic antidepressant
4230	3.35	cp	BRD-A16700644	isoxsuprine	Adrenergic receptor agonist		ADRB2	Adrenergic receptor agonist
4233	3.15	cp	BRD-K94270326	ecopipam	Dopamine receptor antagonist		DRD1, DRD5, DRD2	Dopamine receptor antagonist
4234	3.07	cp	BRD-K30697463	desoximetasone	Glucocorticoid receptor agonist		NR3C1, PLA2G1B	Glucocorticoid receptor agonist
4236	3	cp	BRD-K37206356	rhamnetin	HDAC inhibitor		ALOX5, MAPK8	HDAC inhibitor
4261	-0.92	cp	BRD-A39172021	ampiroxicam	Cyclooxygenase inhibitor		PTGS1, PTGS2	Cyclooxygenase inhibitor
4262	-1.3	cp	BRD-A71203467	l-stepholidine	Dopamine receptor antagonist		DRD2, DRD1	Dopamine receptor antagonist
4264	-1.66	cp	BRD-K62959606	sphingosine	Ceramidase inhibitor		GLTP, PVR, TRPM3	Ceramidase inhibitor
4265	-1.76	cp	BRD-K91699951	benzonatate	Local anesthetic		SCN5A	Local anesthetic
4275	-2.82	cp	BRD-M72442222	vicriviroc	CC chemokine receptor antagonist		CCR5	CC chemokine receptor antagonist
4277	-2.95	cp	BRD-A11135865	nor-binaltorphimine	Opioid receptor antagonist			Opioid receptor antagonist
4280	-3.07	cp	BRD-K88679075	methandriol	Androgenic steroid			Androgenic steroid
4284	-3.25	cp	BRD-K96319534	phentermine	Dopamine uptake inhibitor		MAOA, MAOB, SLC6A2, SLC6A3, SLC6A4	Dopamine uptake inhibitor, Serotonin reuptake inhibitor
4287	-3.31	cp	BRD-K62996583	lidoflazine	Calcium channel blocker		SCN1A, SCN3A, SLC29A1	Calcium channel blocker
4288	-3.39	cp	BRD-A31575449	CGP-20712	Adrenergic receptor antagonist		ADRB1, ADRB3	Adrenergic receptor antagonist
4306	-4.32	cp	BRD-K73991644	isoquercetin	Aldose reductase inhibitor		AKR1B1, ACE	Aldose reductase inhibitor
4319	-4.83	cp	BRD-K29173907	isoflupredone	Glucocorticoid receptor agonist		NR3C1	Glucocorticoid receptor agonist
4323	-4.93	cp	BRD-K56115039	BU-226	Imidazoline receptor ligand			Imidazoline receptor ligand
4324	-4.94	cp	BRD-K56700933	phenethyl-isothiocyanate	Antineoplastic		CYP2E1	Antineoplastic
4326	-4.97	cp	BRD-K32292990	CGP-53353	EGFR inhibitor		EGFR, PRKCB	EGFR inhibitor, PKC inhibitor
4327	-4.99	cp	BRD-A41722204	sulmazole	Adenosine receptor antagonist			Adenosine receptor antagonist
4328	-5.04	cp	BRD-K23335153	AMN-082	Glutamate receptor modulator		GRM7	Glutamate receptor modulator, Glutamate receptor positive allosteric modulator
4331	-5.11	cp	BRD-K58299615	RO-90-7501	Beta amyloid inhibitor		APP	Beta amyloid inhibitor
4334	-5.22	cp	BRD-K66956375	oleoylethanolamide	Cannabinoid receptor agonist		CNR1, GPR119, GPR55, KCND3, PPARA	Cannabinoid receptor agonist, Glucose dependent insulinotropic receptor agonist, Potassium channel blocker, PPAR receptor agonist
4336	-5.23	cp	BRD-K52080565	rilmenidine	Imidazoline receptor agonist		NISCH	Imidazoline receptor agonist
4341	-5.41	cp	BRD-A55946879	BW-B70C	Lipoxygenase inhibitor		ALOX5	Lipoxygenase inhibitor
4349	-5.63	cp	BRD-K59522102	piperine	Monoamine oxidase inhibitor		MAOA, MAOB, TRPV1	Monoamine oxidase inhibitor
4354	-5.78	cp	BRD-K60060639	methyllidocaine	antiarrhythmic medication			antiarrhythmic medication
4356	-5.79	cp	BRD-K64835161	BRD-K64835161	-666		CLK1, CLK4, DYRK1B	-666
4367	-6.07	cp	BRD-K92000912	AM-251	Cannabinoid receptor antagonist		CNR1, GPR18, GPR55	Cannabinoid receptor antagonist
4373	-6.17	cp	BRD-K31699485	DMEOB	glutamate receptor modulator			glutamate receptor modulator
4374	-6.19	cp	BRD-A34817987	itraconazole	Cytochrome P450 inhibitor		CYP3A5, CYP3A7, CYP51A1, KDR	Cytochrome P450 inhibitor
4378	-6.27	cp	BRD-A10977446	carvedilol	Adrenergic receptor antagonist		ADRB1, ADRB2, ADRA1A, ADRA1B, ADRA1D, ADRA2A, ADRA2B, ADRA2C, ADRB3, CYP2C19, CYP2E1, GJA1, HIF1A, KCNH2, NDUFC2, NPPB, RYR2, SELE, VCAM1, VEGFA	Adrenergic receptor antagonist
4401	-7	cp	BRD-K54759182	dosulepin	Norepinephrine reuptake inhibitor		SLC6A2, SLC6A4, CHRM1, CHRM2, CHRM3, CHRM4, CHRM5, CYP2C19, HRH1	Norepinephrine reuptake inhibitor, Tricyclic antidepressant, Serotonin reuptake inhibitor
4402	-7.01	cp	BRD-K95202259	ML-3163	p38 MAPK inhibitor		CYP2D6, CYP3A4, MAPK11, MAPK12, MAPK14	p38 MAPK inhibitor
4405	-7.03	cp	BRD-K12219985	glipizide	Sulfonylurea		ABCC8, KCNJ10, KCNJ11, PPARG	Sulfonylurea
4412	-7.17	cp	BRD-K67783091	haloperidol	Dopamine receptor antagonist		DRD2, DRD1, DRD3, HTR2A, CYP3A7, DRD4, DRD5, GRIN2B, HRH1, HTR1A, HTR1D, HTR2B, HTR7, KCNH1	Dopamine receptor antagonist, Psychoactive drug
4413	-7.25	cp	BRD-K82983861	GW-0742	PPAR receptor agonist		INS, PPARD	PPAR receptor agonist, Insulin sensitizer
4415	-7.26	cp	BRD-K73999723	telmisartan	Angiotensin receptor antagonist		AGTR1, PPARG, CYP2C19, CYP2J2, PPARA	Angiotensin receptor antagonist
4417	-7.29	cp	BRD-K40227168	vinburnine	Adrenergic receptor antagonist		CHRM1, CHRM2, CHRM3, CHRM4	Adrenergic receptor antagonist
4422	-7.35	cp	BRD-K32164935	tolazamide	ATP channel blocker		KCNJ1, KCNJ10	ATP channel blocker
4424	-7.41	cp	BRD-K69195780	NAN-190	Serotonin receptor agonist		HTR1A, ADRA1A, ADRA1B, ADRA1D, HTR1F	Serotonin receptor agonist
4426	-7.47	cp	BRD-K67537649	PQ-401	IGF-1 inhibitor		IGF1R	IGF-1 inhibitor, IGF-1R inhibitor
4428	-7.52	cp	BRD-A19661776	mianserin	Serotonin receptor antagonist		HTR2A, HTR2C, ADRA1A, ADRA1B, ADRA1D, HRH1, HTR2B, HTR6, HTR7, ADRA2A, ADRA2B, ADRA2C, DRD1, DRD2, DRD3, DRD5, HRH2, HRH4, HTR1A, HTR1F, OPRK1, SLC6A2, SLC6A3, SLC6A4	Serotonin receptor antagonist
4430	-7.56	cp	BRD-K90333595	phentolamine	Adrenergic receptor antagonist		ADRA1A, ADRA2A, ADRA1B, ADRA1D, ADRA2B, ADRA2C	Adrenergic receptor antagonist
4431	-7.57	cp	BRD-K22878149	SB-205607	Delta 1 opioid receptor agonist		OPRD1, OPRK1, OPRM1	Delta 1 opioid receptor agonist
4439	-7.82	cp	BRD-A77722753	hydralazine	Vasodilator		AOC3, P4HA1	Vasodilator
4459	-8.19	cp	BRD-K83637872	SANT-1	Smoothened receptor antagonist		DHH, IHH, PTCH1, SMO	Smoothened receptor antagonist
4467	-8.46	cp	BRD-A72483914	spiroxatrine	Serotonin receptor antagonist		HTR1A, ADRA1A, ADRA1B, ADRA1D, ADRA2A, ADRA2B, ADRA2C, HTR2B	Serotonin receptor antagonist
4468	-8.46	cp	BRD-K68264559	brimonidine	Adrenergic receptor agonist		ADRA2A, ADRA2B, ADRA2C, AOX1	Adrenergic receptor agonist
4479	-8.82	cp	BRD-K18316707	O-1918	Cannabinoid receptor antagonist			Cannabinoid receptor antagonist
4482	-8.94	cp	BRD-K96778649	tyrphostin-47	EGFR inhibitor		EGFR	EGFR inhibitor
4483	-8.95	cp	BRD-K86465814	HO-013	PPAR receptor agonist		PPARG	PPAR receptor agonist
4486	-8.98	cp	BRD-K50417881	eticlopride	Dopamine receptor antagonist		DRD2, DRD3, DRD4	Dopamine receptor antagonist
4490	-9.11	cp	BRD-K00656370	6-aminochrysene	Transferase inhibitor			Transferase inhibitor
4492	-9.13	cp	BRD-K50938786	ropivacaine	Sodium channel blocker		SCN10A, SCN9A	Sodium channel blocker
4495	-9.19	cp	BRD-K59574735	ubenimex	Leukotriene inhibitor		LTA4H, ANPEP, RNPEP	Leukotriene inhibitor
4500	-9.31	cp	BRD-K40782193	QX-222	Sodium channel blocker			Sodium channel blocker
4503	-9.42	cp	BRD-K79684402	RO-10-5824	Dopamine receptor agonist		DRD4	Dopamine receptor agonist
4509	-9.49	cp	BRD-K81128206	edrophonium	Acetylcholinesterase inhibitor		ACHE, BCHE	Acetylcholinesterase inhibitor
4511	-9.53	cp	BRD-K71266197	PSB-06126	NTPDase inhibitor		ENTPD3	NTPDase inhibitor
4513	-9.54	cp	BRD-K85030058	benactyzine	Acetylcholine receptor antagonist			Acetylcholine receptor antagonist
4516	-9.61	cp	BRD-A36471396	biperiden	Acetylcholine receptor antagonist		CHRM1, CHRM2, CHRM3, CHRM4, CHRM5, CHRNA2	Acetylcholine receptor antagonist
4532	-9.87	cp	BRD-K80725632	lavendustin-c	EGFR inhibitor		CAMK2A, EGFR, SRC	EGFR inhibitor
4533	-9.87	cp	BRD-A49370193	RO-60-0175	Serotonin receptor agonist		HTR2C, HTR2A, HTR2B	Serotonin receptor agonist
4534	-9.94	cp	BRD-A83892713	rifampicin	RNA polymerase inhibitor		NR1I2, ABCB1, CYP2B6, CYP2C19, CYP2C8, CYP3A4, CYP3A5, SLCO1A2, SLCO1B1, SLCO1B3	RNA polymerase inhibitor
4547	-10.14	cp	BRD-A93206962	L-755507	Adrenergic receptor agonist		ADRB3, ADRB1, ADRB2	Adrenergic receptor agonist
4550	-10.2	cp	BRD-K93480852	KN-93	Calcium-calmodulin dependent protein kinase inhibitor		CAMK2A	Calcium-calmodulin dependent protein kinase inhibitor
4553	-10.23	cp	BRD-A16665823	butoconazole	Bacterial cell wall synthesis inhibitor			Bacterial cell wall synthesis inhibitor
4555	-10.32	cp	BRD-K47207162	zimelidine	Serotonin reuptake inhibitor		SLC6A4, MAOA, MAOB	Serotonin reuptake inhibitor
4574	-10.78	cp	BRD-A34706053	CGP-12177	Adrenergic receptor agonist		ADRB1, ADRB2, ADRB3	Adrenergic receptor agonist
4579	-10.95	cp	BRD-K61951118	FG-7142	GABA benzodiazepine site receptor inverse agonist			GABA benzodiazepine site receptor inverse agonist
4586	-11	cp	BRD-K02637541	celecoxib	Cyclooxygenase inhibitor		PTGS2, CA12, CASP3, CYP2C19, PDPK1	Cyclooxygenase inhibitor
4588	-11.14	cp	BRD-K76587808	fraxetin	Antioxidant			Antioxidant
4591	-11.18	cp	BRD-A90799790	isradipine	Calcium channel blocker		CACNA1C, CACNA1D, CACNA2D1, CACNA1F, CACNA1H, CACNA1S, CACNA2D2, CACNB2	Calcium channel blocker
4595	-11.21	cp	BRD-K50422030	clomethiazole	GABA receptor antagonist		GABRA1	GABA receptor antagonist, GABA receptor modulator
4598	-11.33	cp	BRD-K17796732	JWH-015	Cannabinoid receptor agonist		CNR2, GPR55	Cannabinoid receptor agonist
4606	-11.44	cp	BRD-K84955386	hyperoside	Glucosidase inhibitor		ACE, AKR1B1, GAA	Glucosidase inhibitor
4613	-11.62	cp	BRD-K63068307	ZSTK-474	PI3K inhibitor		PIK3CG, PIK3CA, PIK3CB, PIK3CD	PI3K inhibitor
4617	-11.69	cp	BRD-K72029282	probucol	Atherogenesis inhibitor		ABCA1, ABCB11, CES1	Atherogenesis inhibitor
4623	-11.89	cp	BRD-A31801025	formestane	Aromatase inhibitor		CYP19A1	Aromatase inhibitor
4626	-11.99	cp	BRD-K72541103	JAK3-inhibitor-I	JAK inhibitor		JAK3	JAK inhibitor
4628	-12.05	cp	BRD-K02227374	milnacipran	Serotonin reuptake inhibitor		SLC6A2, SLC6A4, GRIN1, GRIN2A, GRIN2B, GRIN2C, GRIN2D, GRIN3A, GRIN3B	Serotonin reuptake inhibitor
4649	-12.54	cp	BRD-K57222227	indometacin	Cyclooxygenase inhibitor		PTGS1, PTGS2, PPARG, PTGDR2, GLO1, PLA2G2A, PPARA, PTGR2, SLC46A1	Cyclooxygenase inhibitor
4658	-12.75	cp	BRD-K80672993	M2-PK-activator	-666		PKM	-666
4670	-13.04	cp	BRD-K29359156	ebselen	H+/K+-ATPase inhibitor		ALB, LTB4R, NOX3	H+/K+-ATPase inhibitor, Cyclooxygenase inhibitor, Glutathione peroxidase agonist, Nitric oxide synthase inhibitor
4674	-13.16	cp	BRD-A37776212	ICI-204448	Opioid receptor agonist		OPRK1	Opioid receptor agonist
4678	-13.25	cp	BRD-K38436528	imipramine	Norepinephrine reuptake inhibitor		SLC6A2, SLC6A4, CHRM2, ADRA1A, ADRA1B, ADRA1D, CHRM1, CHRM3, CHRM4, CHRM5, CYP2C19, DRD1, DRD2, DRD5, HRH1, HTR1A, HTR2A, HTR2C, HTR6, HTR7, KCND2, KCND3, KCNH1, KCNH2, SLC6A3	Norepinephrine reuptake inhibitor, Serotonin reuptake inhibitor
4680	-13.28	cp	BRD-K96271548	coumaric-acid	Antioxidant			Antioxidant
4681	-13.3	cp	BRD-K08640512	RS-100329	Adrenergic receptor antagonist		ADRA1A, ADRA1D	Adrenergic receptor antagonist
4685	-13.4	cp	BRD-K31627533	rimexolone	Glucocorticoid receptor agonist		NR3C1, SERPINA6	Glucocorticoid receptor agonist
4688	-13.47	cp	BRD-K59332007	linopirdine	Potassium channel blocker		KCNQ2, KCNQ3, KCNQ4, KCNQ5	Potassium channel blocker
4689	-13.53	cp	BRD-K41160163	fenobam	Glutamate receptor antagonist		GRM5	Glutamate receptor antagonist
4692	-13.54	cp	BRD-K00603606	ticlopidine	Purinergic receptor antagonist		P2RY12, CYP2B6, CYP2C19	Purinergic receptor antagonist
4699	-13.69	cp	BRD-K38251852	paxilline	Potassium channel blocker		ABCA1, KCNMA1, NR1H3	Potassium channel blocker
4705	-13.79	cp	BRD-K89626439	sirolimus	MTOR inhibitor		MTOR, FKBP1A, CCR5, FGF2	MTOR inhibitor
4707	-13.8	cp	BRD-A54490543	pirlindole	Monoamine oxidase inhibitor		MAOA, SLC6A2, SLC6A4	Monoamine oxidase inhibitor
4709	-13.81	cp	BRD-K70778732	trazodone	Adrenergic receptor antagonist		HTR2A, HTR2C, SLC6A4, ADRA1A, ADRA2A, HRH1, HTR1A, HTR2B	Adrenergic receptor antagonist, Serotonin receptor antagonist, Serotonin reuptake inhibitor
4710	-13.83	cp	BRD-K66874953	pifithrin-alpha	TP53 inhibitor		TP53	TP53 inhibitor
4717	-14.02	cp	BRD-A00520476	otenzepad	Acetylcholine receptor antagonist			Acetylcholine receptor antagonist
4719	-14.07	cp	BRD-K82865713	prostaglandin-b2	cAMP inhibitor			cAMP inhibitor
4722	-14.12	cp	BRD-K92726801	hydrastinine	Haemostatic agent			Haemostatic agent
4732	-14.28	cp	BRD-K23204545	busulfan	DNA inhibitor			DNA inhibitor
4734	-14.29	cp	BRD-A50764878	MDL-73005EF	Serotonin receptor antagonist		HTR1A	Serotonin receptor antagonist
4737	-14.38	cp	BRD-K11801786	trimidox	Ribonucleotide reductase inhibitor		RRM1	Ribonucleotide reductase inhibitor
4749	-14.64	cp	BRD-A24381660	zeranol	Estrogen receptor agonist			Estrogen receptor agonist
4756	-14.76	cp	BRD-A43082555	loxoprofen	Cyclooxygenase inhibitor		PTGS2	Cyclooxygenase inhibitor, Prostanoid receptor antagonist
4761	-14.82	cp	BRD-A31800922	procyclidine	Acetylcholine receptor antagonist		CHRM1, CHRM2, CHRM3, CHRM4	Acetylcholine receptor antagonist
4764	-14.97	cp	BRD-K79366068	PSB-069	NTPDase inhibitor		ENTPD1, ENTPD2, ENTPD3	NTPDase inhibitor
4769	-15.12	cp	BRD-K25311561	KU-55933	ATM kinase inhibitor		ATM, PRKDC	ATM kinase inhibitor
4771	-15.16	cp	BRD-K91243525	SR-142948	Neurotensin receptor antagonist		NTSR1	Neurotensin receptor antagonist
4773	-15.2	cp	BRD-A20126139	medrysone	Glucocorticoid receptor agonist		NR3C1	Glucocorticoid receptor agonist
4780	-15.26	cp	BRD-K31843556	T-0070907	PPAR receptor antagonist		PPARG	PPAR receptor antagonist
4792	-15.47	cp	BRD-K19462402	buflomedil	Adrenergic receptor antagonist		CACNA1C	Adrenergic receptor antagonist, Calcium channel blocker
4798	-15.61	cp	BRD-K02590140	O-2050	Cannabinoid receptor antagonist		CNR1	Cannabinoid receptor antagonist
4809	-15.9	cp	BRD-K67174588	toremifene	Estrogen receptor antagonist		ESR1, CYP3A5	Estrogen receptor antagonist, Selective estrogen receptor modulator (SERM)
4814	-15.99	cp	BRD-A10303790	talampicillin	Bacterial cell wall synthesis inhibitor			Bacterial cell wall synthesis inhibitor
4817	-16.04	cp	BRD-K98530306	clonidine	Adrenergic receptor agonist		ADRA2A, ADRA2B, ADRA2C, ADRA1A, ADRA1B, ADRA1D	Adrenergic receptor agonist
4822	-16.21	cp	BRD-K22227508	targinine	Nitric oxide synthase inhibitor		NOS2, NOS3	Nitric oxide synthase inhibitor
4831	-16.38	cp	BRD-K97799481	theophylline	Adenosine receptor antagonist		ADORA1, ADORA2A, ADORA2B, ADORA3, CHIA, CYP2E1, CYP3A4, HDAC2, PDE3A, PDE4A, PDE4B, PDE5A	Adenosine receptor antagonist
4838	-16.54	cp	BRD-K79145749	dibenzepin	Norepinephrine reuptake inhibitor			Norepinephrine reuptake inhibitor
4845	-16.69	cp	BRD-K43245338	MDL-28170	Calpain inhibitor		CAPN1, CTSB, CTSL	Calpain inhibitor
4849	-16.72	cp	BRD-A83431637	resmethrin	Cytochrome P450 inhibitor			Cytochrome P450 inhibitor
4850	-16.78	cp	BRD-K06198550	isorotenone	Mitochondrial complex I inhibitor		MT-ND1	Mitochondrial complex I inhibitor, NADH-ubiquinone oxidoreductase (Complex I) inhibitor
4852	-16.79	cp	BRD-K71499074	diclofenamide	Carbonic anhydrase inhibitor		CA1, CA2, CA4, CA12, CA7	Carbonic anhydrase inhibitor
4854	-16.85	cp	BRD-A78295502	hydroquinine	Antiarrhythmic			Antiarrhythmic
4857	-16.87	cp	BRD-A86044036	flurbiprofen	Cyclooxygenase inhibitor		PTGS1, PTGS2	Cyclooxygenase inhibitor
4860	-16.94	cp	BRD-K66206289	lobeline	Acetylcholine receptor antagonist		SLC18A2, CHRNA10, CHRNA4, CHRNA9, CHRNB2, OPRM1	Acetylcholine receptor antagonist
4862	-16.97	cp	BRD-A78877355	nefopam	Cyclooxygenase inhibitor			Cyclooxygenase inhibitor
4864	-16.98	cp	BRD-A51829654	BRL-15572	Serotonin receptor antagonist		HTR1D, HTR1A, HTR1B, HTR1E, HTR1F, HTR2A, HTR2B, HTR2C, HTR6	Serotonin receptor antagonist
4869	-17.11	cp	BRD-K43736954	cortisone	Glucocorticoid receptor agonist		NR3C1	Glucocorticoid receptor agonist
4872	-17.18	cp	BRD-A85587465	bemesetron	Serotonin receptor antagonist		HTR3A, HTR3B	Serotonin receptor antagonist
4873	-17.19	cp	BRD-K09497549	kawain	Calcium channel modulator		MTOR	Calcium channel modulator, MTOR inhibitor, Sodium channel blocker
4876	-17.28	cp	BRD-A52326238	isogedunin	HSP inhibitor			HSP inhibitor
4880	-17.38	cp	BRD-K47323024	methapyrilene	Histamine receptor antagonist			Histamine receptor antagonist
4881	-17.4	cp	BRD-K59037100	oxybenzone	Lipase inhibitor		LIPE	Lipase inhibitor
4897	-17.61	cp	BRD-K28029915	dolasetron	Serotonin receptor antagonist		HTR3A	Serotonin receptor antagonist
4900	-17.66	cp	BRD-K93325701	damnacanthal	SRC inhibitor			SRC inhibitor
4901	-17.68	cp	BRD-K62200014	anagrelide	Phosphodiesterase inhibitor		PDE3A	Phosphodiesterase inhibitor
4902	-17.69	cp	BRD-K43330982	JTE-013	Lysophospholipid receptor antagonist		S1PR2, P2RY10	Lysophospholipid receptor antagonist
4911	-17.91	cp	BRD-K14536225	piceid	Glucosidase inhibitor		GAA, XDH	Glucosidase inhibitor
4913	-17.94	cp	BRD-K41868777	W-5	Calmodulin antagonist			Calmodulin antagonist
4916	-17.94	cp	BRD-K90027355	spironolactone	Mineralocorticoid receptor antagonist		NR3C2, AR, CACNA1A, CACNA1B, CACNA1C, CACNA1D, CACNA1F, CACNA1G, CACNA1H, CACNA1I, CACNA1S, CACNA2D1, CACNA2D2, CACNA2D3, CACNB1, CACNB2, CACNB3, CACNB4, CACNG1, CYP11B2, KCNA5, KCND3, NR3C1, PGR, SCNN1A, SHBG	Mineralocorticoid receptor antagonist
4918	-17.97	cp	BRD-K32710582	EI-247	IGF-1 inhibitor		INSR	IGF-1 inhibitor
4922	-18.08	cp	BRD-K15715913	fluperlapine	Serotonin receptor antagonist		DRD2, HTR2A, HTR6, HTR7	Serotonin receptor antagonist
4935	-18.37	cp	BRD-A31521121	methocarbamol	Muscle relaxant		CA1	Muscle relaxant
4942	-18.51	cp	BRD-K80970344	pyrrolidine-dithiocarbamate	NFkB pathway inhibitor		HSD11B1, RELA	NFkB pathway inhibitor
4943	-18.53	cp	BRD-A54487287	cortisone	Glucocorticoid receptor agonist		NR3C1	Glucocorticoid receptor agonist
4944	-18.57	cp	BRD-K19894101	MST-312	Telomerase inhibitor		TERT	Telomerase inhibitor
4945	-18.59	cp	BRD-K24656285	farnesol	FXR agonist		MAOB, MVK, NR1H4	FXR agonist, Monoamine oxidase inhibitor, NFkB pathway activator, PPAR receptor agonist
4946	-18.59	cp	BRD-K82562631	tolmetin	Cyclooxygenase inhibitor		PTGS2, PTGS1	Cyclooxygenase inhibitor
4950	-18.72	cp	BRD-K37447567	hydrocotarnine	Opioid receptor antagonist			Opioid receptor antagonist
4951	-18.8	cp	BRD-K92984783	melperone	Serotonin receptor antagonist		DRD2, HTR1A, HTR2A	Serotonin receptor antagonist, Dopamine receptor antagonist
4955	-18.88	cp	BRD-K15834839	lobendazole	Anthelmintic			Anthelmintic
4962	-19.07	cp	BRD-K17008822	BD-1008	Sigma receptor antagonist			Sigma receptor antagonist
4963	-19.08	cp	BRD-K30097969	pitavastatin	HMGCR inhibitor		HMGCR, APOA1, CYP2C8	HMGCR inhibitor
4964	-19.08	cp	BRD-K11158509	tyrphostin-B44	EGFR inhibitor			EGFR inhibitor
4968	-19.11	cp	BRD-K08998509	fananserin	Dopamine receptor antagonist		HTR2A, DRD4	Dopamine receptor antagonist, Serotonin receptor antagonist
4969	-19.12	cp	BRD-K86887724	dofetilide	Potassium channel blocker		KCNH2, KCNH1, KCNJ12, KCNK2	Potassium channel blocker
4970	-19.12	cp	BRD-A47706533	L-BSO	Glutathione transferase inhibitor		GCLM	Glutathione transferase inhibitor
4972	-19.17	cp	BRD-K97309399	thiothixene	Dopamine receptor antagonist		HTR2A, DRD1, DRD2, HRH1	Dopamine receptor antagonist
4973	-19.21	cp	BRD-A68589262	troxipide	Glucosamine synthetase stimulant			Glucosamine synthetase stimulant
4980	-19.37	cp	BRD-K14693417	cinchonine	P-glycoprotein inhibitor		CYP2D6	P-glycoprotein inhibitor
4982	-19.38	cp	BRD-K64994968	progesterone	Progesterone receptor agonist		PGR, CYP17A1, NR3C2, CATSPER1, CATSPER2, CATSPER3, CATSPER4, CYP2C19, ESR1, OPRK1, TRPC5	Progesterone receptor agonist
4983	-19.39	cp	BRD-K55127134	fluphenazine	Dopamine receptor antagonist		DRD2, DRD1, CALM1, CHRNA7, DRD5, HRH1, HTR2A, HTR6, HTR7	Dopamine receptor antagonist
4988	-19.57	cp	BRD-K88304388	dextrorphan	Glutamate receptor antagonist		OPRM1, OPRK1, OPRD1, GRIN1, HTR1A, SLC6A2	Glutamate receptor antagonist
4989	-19.64	cp	BRD-A60294240	tribenoside	Anti-inflammatory			Anti-inflammatory, Capillary stabilizing agent
4990	-19.64	cp	BRD-K93433262	alfacalcidol	Vitamin D receptor agonist		VDR, CYP27B1, CYP3A5	Vitamin D receptor agonist
4994	-19.7	cp	BRD-K70281171	U-99194	Dopamine receptor antagonist		DRD3	Dopamine receptor antagonist
4998	-19.75	cp	BRD-A72441487	stiripentol	GABA uptake inhibitor		ABAT, SCN1A, SCN3A	GABA uptake inhibitor
4999	-19.8	cp	BRD-A16934955	nalbuphine	Opioid receptor agonist		OPRD1, OPRK1, OPRM1	Opioid receptor agonist, Opioid receptor antagonist
5004	-19.85	cp	BRD-A49765801	fludroxycortide	Glucocorticoid receptor agonist		NR3C1, SERPINA6	Glucocorticoid receptor agonist
5005	-19.85	cp	BRD-K63550407	erythromycin	NFkB pathway inhibitor		CYP3A4, MLNR	NFkB pathway inhibitor
5007	-19.89	cp	BRD-K26160755	RS-45041-190	Imidazoline receptor agonist			Imidazoline receptor agonist
5008	-19.9	cp	BRD-A82590476	SDZ-NKT-343	Tachykinin antagonist		TACR1	Tachykinin antagonist
5014	-20.02	cp	BRD-K65417056	meprylcaine	Local anesthetic			Local anesthetic
5018	-20.12	cp	BRD-A92161634	scopoline	Acetylcholine receptor antagonist			Acetylcholine receptor antagonist
5019	-20.14	cp	BRD-K37516142	idebenone	Calcium channel modulator			Calcium channel modulator
5026	-20.3	cp	BRD-K92015269	GBR-12783	Dopamine uptake inhibitor			Dopamine uptake inhibitor
5029	-20.34	cp	BRD-A56987319	SQ-22536	Adenylyl cyclase inhibitor		ADCY1, ADCY5	Adenylyl cyclase inhibitor
5031	-20.37	cp	BRD-K36258877	AZ-10417808	Caspase inhibitor		CASP3	Caspase inhibitor
5033	-20.42	cp	BRD-K66019333	oxantel	Anthelmintic			Anthelmintic
5040	-20.66	cp	BRD-K68997413	PF-3845	FAAH inhibitor		FAAH	FAAH inhibitor
5041	-20.68	cp	BRD-K27450477	EHNA	Adenosine deaminase inhibitor		ADA, PDE2A, ADORA2A	Adenosine deaminase inhibitor
5043	-20.72	cp	BRD-A41519720	ezetimibe	Niemann-Pick C1-like 1 protein antagonist		NPC1L1, ANPEP, SOAT1	Niemann-Pick C1-like 1 protein antagonist, Cholesterol inhibitor
5053	-20.93	cp	BRD-K55430733	WAY-629	Serotonin receptor agonist		HTR2C	Serotonin receptor agonist
5055	-20.99	cp	BRD-K62792802	LY-83583	Guanylyl cyclase inhibitor		GUCY1A2	Guanylyl cyclase inhibitor
5056	-21	cp	BRD-K93618743	ipriflavone	Bone resorption inhibitor			Bone resorption inhibitor
5058	-21.04	cp	BRD-K16551401	PNU-22394	Serotonin receptor agonist		MAOA, MAOB	Serotonin receptor agonist
5059	-21.09	cp	BRD-A55369275	CGP-54626	GABA receptor antagonist		GABBR1, GABBR2, KCTD12, KCTD16, KCTD8	GABA receptor antagonist
5061	-21.12	cp	BRD-K18855837	varenicline	Acetylcholine receptor agonist		CHRNA4, CHRNA3, CHRNA6, CHRNA7, CHRNB2	Acetylcholine receptor agonist
5065	-21.17	cp	BRD-K37561857	zardaverine	Phosphodiesterase inhibitor		PDE4D, PDE3A, PDE4A, PDE4B, PDE4C	Phosphodiesterase inhibitor
5072	-21.33	cp	BRD-A89337244	PD-102807	Acetylcholine receptor antagonist		CHRM4	Acetylcholine receptor antagonist
5078	-21.43	cp	BRD-K19136521	indirubin	CDK inhibitor		CDK1, CDK5, CCNE1, CDK2, CDK4, CDK5R1, CDK9, GSK3A, GSK3B, LCK, LRRK1, LRRK2	CDK inhibitor
5081	-21.46	cp	BRD-K79404599	enzastaurin	PKC inhibitor		PRKCB, AKT1, GSK3B, PRKCA, PRKCD, PRKCG	PKC inhibitor
5082	-21.48	cp	BRD-A40639672	ketorolac	Cyclooxygenase inhibitor		PTGS1, PTGS2	Cyclooxygenase inhibitor
5095	-21.64	cp	BRD-A88254928	salbutamol	Adrenergic receptor agonist		ADRB2, ADRB1	Adrenergic receptor agonist
5096	-21.67	cp	BRD-K64341947	CFM-1571	Guanylate cyclase activator			Guanylate cyclase activator
5101	-21.81	cp	BRD-K56047318	RHC-80267	Triacylglycerol lipase inhibitor		DAGLA, DAGLB, LIPC, LIPE, LIPG	Triacylglycerol lipase inhibitor
5107	-21.88	cp	BRD-A67981824	cefotaxime	Bacterial cell wall synthesis inhibitor			Bacterial cell wall synthesis inhibitor
5111	-21.99	cp	BRD-K44779798	miglitol	Glucosidase inhibitor		GAA, MGAM, GANAB, GANC, SLC5A4	Glucosidase inhibitor
5112	-22	cp	BRD-K75699339	rizatriptan	Serotonin receptor agonist		HTR1D, HTR1B, HTR1F, HTR1A, HTR1E	Serotonin receptor agonist
5117	-22.05	cp	BRD-K37289225	clozapine	Dopamine receptor antagonist		DRD2, DRD4, ADRA1A, ADRA1B, CHRM1, DRD1, DRD3, HRH1, HRH4, HTR1A, HTR1B, HTR1D, HTR1E, HTR2A, HTR2C, HTR6, HTR7, ADRA1D, ADRA2A, ADRA2B, ADRA2C, CALY, CHRM2, CHRM3, CHRM4, CHRM5, CYP2C19, DRD5, HTR1F, HTR2B, HTR3A, HTR5A	Dopamine receptor antagonist, Serotonin receptor antagonist
5118	-22.05	cp	BRD-A80793822	pemoline	Dopamine receptor agonist			Dopamine receptor agonist
5119	-22.07	cp	BRD-K85402309	dovitinib	EGFR inhibitor		EGFR, FGFR3, PDGFRB, CSF1R, FGFR1, FGFR2, FLT1, FLT3, FLT4, INSR, KDR, KIT, PDGFRA	EGFR inhibitor, FLT3 inhibitor, FGFR inhibitor, PDGFR receptor inhibitor, VEGFR inhibitor
5129	-22.22	cp	BRD-K78294846	osthol	Calcium channel blocker			Calcium channel blocker
5131	-22.23	cp	BRD-K07403598	CAY-10470	NFkB pathway inhibitor		NFKB1, TNF	NFkB pathway inhibitor
5132	-22.24	cp	BRD-K36529613	PU-H71	HSP inhibitor		HSP90AA1	HSP inhibitor
5135	-22.39	cp	BRD-K95763993	trapidil	PDGFR receptor inhibitor		PDGFRA	PDGFR receptor inhibitor
5136	-22.39	cp	BRD-K87990216	piretanide	Glucocorticoid receptor agonist		SLC12A1, SLC12A2	Glucocorticoid receptor agonist
5140	-22.41	cp	BRD-K21667562	AM-404	Cyclooxygenase inhibitor		TRPV1, CNR1, CNR2, FAAH	Cyclooxygenase inhibitor, FAAH inhibitor, TRPV antagonist
5141	-22.45	cp	BRD-K55191674	benzylpenicillin	Penicillin binding protein inhibitor			Penicillin binding protein inhibitor
5150	-22.67	cp	BRD-K72420232	WZ-4002	EGFR inhibitor		EGFR, ERBB2	EGFR inhibitor
5157	-22.78	cp	BRD-K64785675	TG100-115	-666		PIK3CG, PIK3CA, PIK3CB, PIK3CD	-666
5159	-22.83	cp	BRD-K73293050	WZ-3146	EGFR inhibitor		EGFR	EGFR inhibitor
5160	-22.85	cp	BRD-K66353228	zoxazolamine	Myorelaxant			Myorelaxant
5161	-22.86	cp	BRD-M47937986	cefatrizine	Bacterial cell wall synthesis inhibitor			Bacterial cell wall synthesis inhibitor
5162	-22.87	cp	BRD-K00184207	GR-206	Aryl hydrocarbon receptor ligand			Aryl hydrocarbon receptor ligand
5163	-22.87	cp	BRD-A97730597	hexylcaine	Sodium channel blocker		SCN5A, SCN10A	Sodium channel blocker
5167	-22.96	cp	BRD-K87573634	propylpyrazole	Estrogen receptor agonist		ESR1	Estrogen receptor agonist
5176	-23.14	cp	BRD-K62965247	tipifarnib-P2	farnesyltransferase inhibitor		FNTA, FNTB	farnesyltransferase inhibitor
5177	-23.17	cp	BRD-K86204871	terconazole	Sterol demethylase inhibitor			Sterol demethylase inhibitor
5178	-23.18	cp	BRD-K11630072	carmofur	Thymidylate synthase inhibitor		TYMS	Thymidylate synthase inhibitor
5184	-23.37	cp	BRD-K57033106	tripelennamine	Histamine receptor antagonist		HRH1	Histamine receptor antagonist
5188	-23.53	cp	BRD-K06753942	nobiletin	MEK inhibitor		ABCB1, MAP2K1, TYR	MEK inhibitor
5196	-23.72	cp	BRD-A50157456	terbutaline	Adrenergic receptor agonist		ADRB2	Adrenergic receptor agonist
5197	-23.79	cp	BRD-A47494775	dipivefrine	Adrenergic receptor agonist		ADRA1A, ACHE, ADRA2A, ADRB2, BCHE	Adrenergic receptor agonist
5200	-23.9	cp	BRD-K87919739	tyrphostin-AG-825	Receptor tyrosine protein kinase inhibitor		ERBB2	Receptor tyrosine protein kinase inhibitor
5202	-23.94	cp	BRD-A41941932	vitexin	Antioxidant			Antioxidant
5204	-23.96	cp	BRD-K10860596	granisetron	Serotonin receptor antagonist		HTR3A, CYP3A5	Serotonin receptor antagonist
5209	-24.1	cp	BRD-K09471561	levofloxacin	Bacterial DNA gyrase inhibitor		TOP2A	Bacterial DNA gyrase inhibitor
5211	-24.13	cp	BRD-K20141153	atomoxetine	Norepinephrine transporter inhibitor		SLC6A2, SLC6A3, SLC6A4, GRIN1, GRIN2A, GRIN2B, GRIN2C, GRIN2D, GRIN3A, GRIN3B	Norepinephrine transporter inhibitor
5212	-24.14	cp	BRD-K96809896	SKF-86002	p38 MAPK inhibitor		ALOX5, MAPK14	p38 MAPK inhibitor
5220	-24.43	cp	BRD-K28849549	mesalazine	Cyclooxygenase inhibitor		PTGS1, PPARG, PTGS2, ALOX5, CHUK, CTNNB1, IKBKB, MPO, NAT1	Cyclooxygenase inhibitor, Lipoxygenase inhibitor, Prostanoid receptor antagonist
5221	-24.43	cp	BRD-K60511616	pravastatin	HMGCR inhibitor		HMGCR, SLCO1B1	HMGCR inhibitor
5227	-24.59	cp	BRD-K51313569	palbociclib	CDK inhibitor		CDK4, CDK6, CCND3	CDK inhibitor
5229	-24.65	cp	BRD-K55044200	amoxicillin	Penicillin binding protein inhibitor		SLC15A1	Penicillin binding protein inhibitor
5230	-24.7	cp	BRD-K47936004	piribedil	Dopamine receptor agonist		DRD2, DRD3, ADRA1A, ADRA2A, ADRA2C, DRD4, HTR1A, HTR2B	Dopamine receptor agonist
5237	-24.96	cp	BRD-K46556543	canrenoic-acid	Mineralocorticoid receptor antagonist			Mineralocorticoid receptor antagonist
5238	-24.98	cp	BRD-A07765530	epinephrine	carbonic anhydrase activator		ADRA1A, ADRA1B, ADRA1D, ADRA2A, ADRA2B, ADRA2C, ADRB1, ADRB2, ADRB3, PAH, TNF	carbonic anhydrase activator
5239	-25.05	cp	BRD-K91290917	amodiaquine	Histamine receptor agonist		HNMT, CYP2C8	Histamine receptor agonist
5242	-25.15	cp	BRD-K91733562	secoisolariciresinol	Antioxidant			Antioxidant
5246	-25.23	cp	BRD-K99922388	DPO-1	Potassium channel blocker		KCNA5	Potassium channel blocker
5249	-25.28	cp	BRD-A25569250	KI-16425	Lysophosphatidic acid receptor antagonist		LPAR1, LPAR3	Lysophosphatidic acid receptor antagonist
5256	-25.43	cp	BRD-K18742343	H-8	PKA inhibitor		PKIA, PRKACA	PKA inhibitor
5259	-25.53	cp	BRD-A96882008	L-732138	Tachykinin antagonist		TACR1, TACR2	Tachykinin antagonist
5262	-25.56	cp	BRD-K47631482	bromhexine	Mucolytic agent			Mucolytic agent
5265	-25.72	cp	BRD-A10969569	ambelline	Plant alkaloid			Plant alkaloid
5266	-25.73	cp	BRD-K66175015	afatinib	EGFR inhibitor		EGFR, ERBB2, ERBB4	EGFR inhibitor
5276	-25.96	cp	BRD-U86922168	QL-XII-47	BTK inhibitor		BMX, BTK	BTK inhibitor, Cytoplasmic tyrosine protein kinase BMX inhibitor
5281	-26.05	cp	BRD-K55703048	latrepirdine	Glutamate receptor antagonist		HTR6, GRIN2B, HRH1	Glutamate receptor antagonist
5282	-26.05	cp	BRD-K70487031	flupentixol	Dopamine receptor antagonist		DRD2, DRD1, ADRA1A, CHRM1, DRD3, DRD5, HTR2A	Dopamine receptor antagonist
5283	-26.07	cp	BRD-K37080523	isoreserpine	Vesicular monoamine transporter inhibitor		SLC18A2, SLC18A1, SIAH1	Vesicular monoamine transporter inhibitor
5284	-26.1	cp	BRD-U66370498	androstanol	CAR antagonist		NR1I3	CAR antagonist
5287	-26.15	cp	BRD-K82381502	acetylcholine	Acetylcholine receptor agonist		ACHE, CHRM1, CHRM2, CHRM3, CHRM4, CHRM5, CHRNA2	Acetylcholine receptor agonist
5290	-26.22	cp	BRD-A09828896	SKF-81297	Dopamine receptor agonist		DRD1, DRD5	Dopamine receptor agonist
5294	-26.35	cp	BRD-K53959060	indirubin	CDK inhibitor		CDK1, CDK5, CCNE1, CDK2, CDK4, CDK5R1, CDK9, GSK3A, GSK3B, LCK, LRRK1, LRRK2	CDK inhibitor, Glycogen synthase kinase inhibitor, Leucine rich repeat kinase inhibitor, SRC inhibitor, Serum/glucocorticoid regulated kinase inhibitor
5299	-26.41	cp	BRD-K21853356	RG-14620	EGFR inhibitor		EGFR	EGFR inhibitor
5302	-26.44	cp	BRD-K68407802	KIN001-055	EGFR inhibitor		EGFR, JAK3	EGFR inhibitor, JAK inhibitor, Leukotriene inhibitor, Mediator release inhibitor
5316	-26.88	cp	BRD-K25875056	SC-9	Protein tyrosine kinase activator			Protein tyrosine kinase activator
5322	-27.03	cp	BRD-K51541829	RO-25-6981	Ionotropic glutamate receptor antagonist		GRIN2B, SLC18A2	Ionotropic glutamate receptor antagonist, Monamine transporter modulator
5324	-27.12	cp	BRD-K82561139	ricinine	Casein kinase inhibitor			Casein kinase inhibitor
5328	-27.24	cp	BRD-A67799922	phenoxybenzamine	Adrenergic receptor antagonist		ADRA2B, ADRA1A, ADRA1B, ADRA1D, ADRA2A, ADRA2C, ADRB2, CALM1	Adrenergic receptor antagonist
5329	-27.25	cp	BRD-K31633810	DAU-5884	Acetylcholine receptor antagonist		CHRM1, CHRM3	Acetylcholine receptor antagonist
5330	-27.27	cp	BRD-K09132007	D-4476	TGF beta receptor inhibitor		CSNK1A1, CSNK1D, TGFB1	TGF beta receptor inhibitor
5333	-27.33	cp	BRD-K46742498	alosetron	Serotonin receptor antagonist		HTR3A	Serotonin receptor antagonist
5335	-27.47	cp	BRD-K97365803	PI-828	PI3K inhibitor			PI3K inhibitor
5336	-27.47	cp	BRD-K04210847	tamoxifen	Estrogen receptor antagonist		ESR1, ESR2, CYP3A5, EBP, GPER1, PRKCA, PRKCB, PRKCD, PRKCE, PRKCG, PRKCI, PRKCQ, PRKCZ	Estrogen receptor antagonist, Selective estrogen receptor modulator (SERM)
5350	-27.76	cp	BRD-K97863768	prothionamide	Mycobacterium tuberculosis enoyl-[acyl-carrier-protein] reductase [NADH] (inhA) inhibitor			Mycobacterium tuberculosis enoyl-[acyl-carrier-protein] reductase [NADH] (inhA) inhibitor
5356	-27.85	cp	BRD-K18059238	gamma-linolenic-acid	Cyclooxygenase inhibitor		TBXAS1	Cyclooxygenase inhibitor, Prostanoid receptor agonist
5368	-28.23	cp	BRD-K52313696	tacedinaline	HDAC inhibitor		HDAC1	HDAC inhibitor
5373	-28.37	cp	BRD-A84174393	meloxicam	Cyclooxygenase inhibitor		PTGS2, PTGS1	Cyclooxygenase inhibitor
5393	-28.8	cp	BRD-K14643723	4-(2-Amino-ethyl)-benzenesulfonamide	carbonic anhydrase inhibitor		CA2, CA1, CA9, CA12, CA14, CA4	carbonic anhydrase inhibitor
5394	-28.84	cp	BRD-K33860217	CP-94253	Serotonin receptor agonist		HTR1B	Serotonin receptor agonist
5395	-28.85	cp	BRD-A10420615	cyclopiazonic-acid	ATPase inhibitor		ATP2A1	ATPase inhibitor
5396	-28.85	cp	BRD-K08556791	ethoprop	Acetylcholinesterase inhibitor		ACHE	Acetylcholinesterase inhibitor
5401	-28.89	cp	BRD-A51393488	noscapine	Bradykinin receptor antagonist		BDKRB2, SIGMAR1	Bradykinin receptor antagonist, Tubulin inhibitor
5411	-29.08	cp	BRD-K24675965	LY-288513	CCK receptor antagonist		CCKBR	CCK receptor antagonist
5415	-29.15	cp	BRD-K28667793	pyrazinamide	Fatty acid synthase inhibitor		FASN	Fatty acid synthase inhibitor
5416	-29.16	cp	BRD-K71512533	SNS-314	Aurora kinase inhibitor		AURKA, AURKB, AURKC	Aurora kinase inhibitor
5424	-29.31	cp	BRD-A54845972	dihydroergotamine	Serotonin receptor agonist		HTR1D, HTR1B, ADRA2A, DRD2, HTR1E, HTR1F, HTR2B, HTR7	Serotonin receptor agonist
5431	-29.44	cp	BRD-K30189597	SYK-inhibitor	SYK inhibitor		SYK	SYK inhibitor
5436	-29.55	cp	BRD-K27665173	D-64406	PDGFR receptor inhibitor		FLT3, PDGFRA, PDGFRB	PDGFR receptor inhibitor
5437	-29.56	cp	BRD-K94144010	cotinine	Nicotine metabolite			Nicotine metabolite
5442	-29.7	cp	BRD-K46441700	GR-55562	Serotonin receptor antagonist		HTR1B, HTR1D	Serotonin receptor antagonist
5443	-29.75	cp	BRD-A16332958	modafinil	Adrenergic receptor agonist		ADRA1B, CYP1A2, CYP2B6, CYP2C19, CYP3A4, CYP3A5, SLC6A3	Adrenergic receptor agonist
5452	-29.97	cp	BRD-K81272440	dantrolene	Calcium channel blocker		RYR1, RYR3	Calcium channel blocker
5454	-30.04	cp	BRD-K69328504	L-690488	Inositol monophosphatase inhibitor		IMPA1	Inositol monophosphatase inhibitor
5456	-30.09	cp	BRD-K14681867	somatostatin	Somatostatin receptor agonist		SSTR1, SSTR2, SSTR3, SSTR4, SSTR5, GH1, GHR, OPRD1, OPRM1	Somatostatin receptor agonist
5458	-30.09	cp	BRD-K47679368	bromfenac	Cyclooxygenase inhibitor		PTGS1, PTGS2	Cyclooxygenase inhibitor
5461	-30.16	cp	BRD-A49046702	SKF-89976A	GABA uptake inhibitor		SLC6A1	GABA uptake inhibitor
5466	-30.21	cp	BRD-K65639003	icariin	Phosphodiesterase inhibitor		NMUR2, PDE5A, SORD	Phosphodiesterase inhibitor
5472	-30.35	cp	BRD-K79602928	metformin	Insulin sensitizer		ACACB, INS, PRKAB1	Insulin sensitizer
5476	-30.4	cp	BRD-A10070317	propranolol	Adrenergic receptor antagonist		ADRB2, ADRB3, ADRB1, CYP2C19, HTR1A, HTR1B	Adrenergic receptor antagonist
5490	-30.64	cp	BRD-K32526544	DCEBIO	Potassium channel activator		KCNN2, KCNN3, KCNN4	Potassium channel activator
5491	-30.68	cp	BRD-K88677950	PD-198306	MAP kinase inhibitor		MAP2K1, MAP2K2, MAPK1, MAPK3	MAP kinase inhibitor, MEK inhibitor
5493	-30.71	cp	BRD-A65145453	ATPA	Glutamate receptor agonist		GRIK1, GRIA2	Glutamate receptor agonist
5497	-30.73	cp	BRD-K97056771	HY-11007	BCR-ABL kinase inhibitor		ABL1, BCR	BCR-ABL kinase inhibitor
5498	-30.75	cp	BRD-K11634954	GBR-13069	Dopamine uptake inhibitor		SLC6A3	Dopamine uptake inhibitor
5500	-30.8	cp	BRD-K74763371	bosentan	Endothelin receptor antagonist		EDNRB, EDNRA, ABCB1, CYP2C19, CYP3A4	Endothelin receptor antagonist
5504	-30.91	cp	BRD-K53318339	vinpocetine	Phosphodiesterase inhibitor		PDE1A, PDE1C, SCN10A	Phosphodiesterase inhibitor, Sodium channel blocker
5506	-30.98	cp	BRD-K09416995	lovastatin	HMGCR inhibitor		HMGCR, CYP3A5, HDAC2, ITGAL, NR1I2	HMGCR inhibitor
5507	-31	cp	BRD-K89274813	DMP-543	Acetylcholine release stimulant			Acetylcholine release stimulant
5511	-31.04	cp	BRD-K76617868	fasudil	Rho associated kinase inhibitor		ROCK1, ROCK2, PKIA, PRKACA	Rho associated kinase inhibitor
5512	-31.04	cp	BRD-A16311756	profenamine	Butyrylcholinesterase inhibitor		CHRM1, BCHE, CHRM2, GRIN3A	Butyrylcholinesterase inhibitor, Cholinergic receptor antagonist
5516	-31.13	cp	BRD-A45499626	UBP-302	Glutamate receptor antagonist		GRIK1	Glutamate receptor antagonist
5519	-31.18	cp	BRD-K39462424	dexchlorpheniramine	Histamine receptor antagonist			Histamine receptor antagonist
5523	-31.27	cp	BRD-K35941380	methysergide	Serotonin receptor antagonist		HTR2C, HTR1B, HTR1E, HTR1F, HTR2A, HTR2B, HTR7, HTR1A, HTR1D, HTR5A, HTR6	Serotonin receptor antagonist
5525	-31.29	cp	BRD-K11129031	gemfibrozil	Lipoprotein lipase activator		PPARA, CYP2C8, LPL, SLCO1B1, SLCO1B3, SLCO2B1	Lipoprotein lipase activator
5526	-31.37	cp	BRD-K96670504	lonidamine	Glucokinase inhibitor		GCK	Glucokinase inhibitor
5528	-31.41	cp	BRD-K50495309	SRC-kinase-inhibitor-I	SRC inhibitor		CSK, LCK, RIPK2	SRC inhibitor
5531	-31.49	cp	BRD-K56064827	EI-273	PKC inhibitor		PRKCA, PRKCG	PKC inhibitor
5534	-31.49	cp	BRD-A91008255	bepridil	Calcium channel blocker		ATP1A1, CACNA1A, CACNA1C, CACNA1H, CACNA2D2, CALM1, KCNQ1, KCNQ4, PDE1A, PDE1B, SCN5A, TNNC1	Calcium channel blocker, L-type calcium channel blocker
5536	-31.59	cp	BRD-K18523449	mestanolone	Androgenic steroid			Androgenic steroid
5537	-31.64	cp	BRD-A09467419	mebeverine	Acetylcholine receptor antagonist		CHRM1, CHRM2, CHRM3, CHRM4	Acetylcholine receptor antagonist
5539	-31.66	cp	BRD-K06895174	cisapride	Serotonin receptor agonist		HTR4, KCNH2, CYP2B6, CYP2C8, CYP3A5, CYP3A7, HTR2A, HTR3A	Serotonin receptor agonist
5541	-31.67	cp	BRD-K34154330	tracazolate	GABA receptor modulator		GABRA1	GABA receptor modulator
5543	-31.72	cp	BRD-K83302049	protopine	Histamine receptor antagonist		ACHE, SLC6A2, SLC6A4	Histamine receptor antagonist
5554	-32.09	cp	BRD-A55416093	colforsin	Adenylyl cyclase activator		ADCY2, ADCY5, GNAS	Adenylyl cyclase activator, Adenylate cyclase stimulant
5555	-32.21	cp	BRD-K76133116	benzydamine	Membrane integrity inhibitor		PRSS1, PRSS2	Membrane integrity inhibitor, Prostanoid receptor antagonist, Prostanoid receptor inhibitor
5561	-32.31	cp	BRD-K32536677	AGK-2	SIRT inhibitor		SIRT2	SIRT inhibitor
5570	-32.71	cp	BRD-K32645441	dipropyl-5ct	Serotonin receptor agonist		HTR1B, HTR1D, HTR1F, HTR7	Serotonin receptor agonist
5574	-32.79	cp	BRD-K89162000	tandutinib	FLT3 inhibitor		FLT3, KIT, PDGFRA, PDGFRB, CSF1R, PDGFD	FLT3 inhibitor, KIT inhibitor, PDGFR receptor inhibitor
5577	-32.84	cp	BRD-K40645748	mefloquine	Adenosine receptor antagonist		ADORA2A, HBA1, PANX1	Adenosine receptor antagonist, Hemoglobin antagonist
5578	-32.85	cp	BRD-A09472452	flecainide	Sodium channel blocker		SCN5A, KCNA5, KCNA7, SCN4A	Sodium channel blocker
5585	-33.05	cp	BRD-K02965346	SU-11274	Hepatocyte growth factor receptor inhibitor		MET	Hepatocyte growth factor receptor inhibitor, Tyrosine kinase inhibitor
5586	-33.09	cp	BRD-K61097567	SB-218795	Tachykinin antagonist		TACR3	Tachykinin antagonist
5590	-33.27	cp	BRD-A22844106	tenoxicam	Cyclooxygenase inhibitor		PTGS2, PTGS1	Cyclooxygenase inhibitor
5592	-33.35	cp	BRD-M40783228	mesna	Antioxidant			Antioxidant
5595	-33.43	cp	BRD-A81402010	KU-C103443N	CDC inhibitor			CDC inhibitor, Rho associated kinase inhibitor
5600	-33.5	cp	BRD-K36153907	KU-C103885	Cystic fibrosis transmembrane conductance regulator inhibitor			Cystic fibrosis transmembrane conductance regulator inhibitor
5602	-33.6	cp	BRD-K42221274	NNC-711	GAT inhibitor		SLC6A1, SIGMAR1	GAT inhibitor
5603	-33.63	cp	BRD-K05434375	HA-1004	Calcium channel blocker			Calcium channel blocker
5619	-34.05	cp	BRD-K85015012	NNC-05-2090	GAT inhibitor		SLC6A11, SLC6A12, SLC6A13	GAT inhibitor, GABA uptake inhibitor
5628	-34.21	cp	BRD-A99411506	esculin	Antioxidant			Antioxidant
5647	-34.64	cp	BRD-K67100011	pivmecillinam	Bacterial cell wall synthesis inhibitor			Bacterial cell wall synthesis inhibitor
5648	-34.68	cp	BRD-A80574334	oxalomalic-acid	Isocitrate dehydrogenase inhibitor		ACO1, IDH1	Isocitrate dehydrogenase inhibitor
5649	-34.73	cp	BRD-K16195444	oxymetazoline	Adrenergic receptor agonist		ADRA1A, ADRA2A, ADRA1B, ADRA1D, ADRA2B, ADRA2C, CYP2C19, HTR1B, HTR1D, HTR2C	Adrenergic receptor agonist
5652	-34.8	cp	BRD-A38747044	KU-14R	Imidazoline receptor ligand			Imidazoline receptor ligand, Putative I3 antagonist
5657	-34.93	cp	BRD-K12994359	valdecoxib	Cyclooxygenase inhibitor		PTGS2, CA12, CYP2C19	Cyclooxygenase inhibitor
5662	-35.03	cp	BRD-A00758722	noretynodrel	Progestogen hormone		PGR	Progestogen hormone
5671	-35.32	cp	BRD-K69556541	ryanodine	Calcium channel blocker		RYR1, RYR2, RYR3	Calcium channel blocker
5672	-35.41	cp	BRD-K28115081	apafant	Platelet activating factor receptor antagonist		PTAFR	Platelet activating factor receptor antagonist
5673	-35.42	cp	BRD-K22385716	LY-303511	Casein kinase inhibitor		CSNK2A1, CSNK2A2, CSNK2B, MTOR	Casein kinase inhibitor, MTOR inhibitor, PI3K inhibitor
5675	-35.51	cp	BRD-A65449987	flunisolide	Cytochrome P450 inhibitor		NR3C1	Cytochrome P450 inhibitor
5676	-35.52	cp	BRD-K92413528	thiazolidinecarboxylic-acid	Reducing agent			Reducing agent
5677	-35.55	cp	BRD-K36737713	AG-957	Protein tyrosine kinase inhibitor		ABL1, EGFR	Protein tyrosine kinase inhibitor
5684	-35.71	cp	BRD-K26521938	dinoprostone	Prostanoid receptor agonist		PTGER2, PTGER1, PTGER3, PTGER4, CATSPER1, CATSPER2, CATSPER3, CATSPER4, PTGDR, PTGDR2, PTGFR, TBXA2R	Prostanoid receptor agonist
5693	-35.88	cp	BRD-K10177585	PSB-11	Adenosine receptor antagonist		ADORA3, ADORA1, ADORA2A	Adenosine receptor antagonist
5695	-35.89	cp	BRD-K04546108	JAK3-inhibitor-VI	JAK inhibitor		JAK3	JAK inhibitor
5700	-35.97	cp	BRD-K73196317	urapidil	Adrenergic receptor antagonist		HTR1A	Adrenergic receptor antagonist
5703	-35.99	cp	BRD-A45664787	iloprost	Platelet aggregation inhibitor		PTGIR, PTGER1, PTGER2, PDE4A, PDE4B, PDE4C, PDE4D, PLAT, PTGDR, PTGER3, PTGER4, PTGFR, TBXA2R	Platelet aggregation inhibitor, Prostanoid receptor agonist
5705	-36.01	cp	BRD-K41410256	balsalazide	Cyclooxygenase inhibitor		PTGS1, PTGS2, ALOX5, PPARG	Cyclooxygenase inhibitor
5706	-36.04	cp	BRD-K36616567	doxepin	Histamine receptor antagonist		HRH1, HRH2, SLC6A2, SLC6A4, ADRA1A, ADRA1B, ADRA1D, ADRA2A, ADRA2B, ADRA2C, CHRM1, CHRM2, CHRM3, CHRM4, CHRM5, CYP2C19, DRD2, HRH4, HTR1A, HTR2A, HTR2B, HTR2C, HTR6, KCNH2, SLC6A3	Histamine receptor antagonist
5713	-36.2	cp	BRD-A97437073	rosiglitazone	Insulin sensitizer		PPARG, ACSL4, CYP2C8, FFAR1, INS, TRPC5, TRPM3	Insulin sensitizer, PPAR receptor agonist
5714	-36.21	cp	BRD-A10355991	norketamine	Glutamate receptor antagonist		CYP2B6, CYP2C19, CYP3A5, GRIN1	Glutamate receptor antagonist
5720	-36.26	cp	BRD-K92778217	mefenamic-acid	Cyclooxygenase inhibitor		PTGS2, PTGS1, KCNQ1, TRPM3	Cyclooxygenase inhibitor
5725	-36.37	cp	BRD-A49734948	foliosidine	Plant alkaloid			Plant alkaloid
5730	-36.42	cp	BRD-A63546914	RO-04-5595	Glutamate receptor antagonist			Glutamate receptor antagonist
5731	-36.43	cp	BRD-K92678294	irilin-a	Isoflavone			Isoflavone
5741	-36.73	cp	BRD-A02990301	lofexidine	Adrenergic receptor agonist		ADRA2A	Adrenergic receptor agonist
5747	-36.84	cp	BRD-K94649603	taxifolin	Opioid receptor antagonist		APOB, APP, HMGCR	Opioid receptor antagonist
5748	-36.86	cp	BRD-K02404261	caffeine	Adenosine receptor antagonist		ADORA1, ADORA2A, ADORA2B, ATM, ITPR1, RYR1, ADORA3, ATR, ITPR2, ITPR3, PDE10A, PDE11A, PDE1A, PDE1B, PDE1C, PDE2A, PDE3A, PDE3B, PDE4A, PDE4B, PDE4C, PDE4D, PDE5A, PDE6A, PDE6B, PDE6C, PDE7A, PDE7B, PDE8A, PDE8B, PDE9A, PIK3CA, PIK3CB, PIK3CD, PRKDC, RYR2, RYR3	Adenosine receptor antagonist, Diuretic, Phosphodiesterase inhibitor
5766	-37.41	cp	BRD-K57718010	pentylenetetrazol	GABA receptor antagonist			GABA receptor antagonist
5773	-37.63	cp	BRD-K31792052	pifithrin	Interleukin receptor antagonist			Interleukin receptor antagonist
5774	-37.68	cp	BRD-K53263234	CITCO	CAR agonist		NR1I3	CAR agonist
5777	-37.75	cp	BRD-A47144777	dihydro-7-desacetyldeoxygedunin	HSP inhibitor		HSP90AA1	HSP inhibitor
5779	-37.79	cp	BRD-K96144918	mead-acid	KPL-1 tumor suppressor			KPL-1 tumor suppressor
5782	-37.89	cp	BRD-K81876028	CP-93129	Serotonin receptor agonist		HTR1A, HTR1B	Serotonin receptor agonist
5808	-38.46	cp	BRD-K51662849	ilomastat	Matrix metalloprotease inhibitor		ACAN, ADAM28, MMP1, MMP12, MMP13, MMP14, MMP2, MMP3, MMP8, MMP9	Matrix metalloprotease inhibitor
5811	-38.53	cp	BRD-A35033682	eriodictyol	Cytochrome P450 inhibitor		CYP1B1, NFE2L2, XDH	Cytochrome P450 inhibitor
5815	-38.58	cp	BRD-A81795050	U-18666A	Oxidosqualene cyclase inhibitor			Oxidosqualene cyclase inhibitor
5827	-38.78	cp	BRD-K40992116	parachlorophenol	Anti-infective			Anti-infective
5832	-38.85	cp	BRD-K60298136	ITE	Aryl hydrocarbon receptor agonist		AHR	Aryl hydrocarbon receptor agonist
5838	-38.98	cp	BRD-K97354755	SU-6656	SRC inhibitor		LYN, AURKB, AURKC, BRSK2, CALM1, CAMK2D, LCK, RET, SRC, YES1	SRC inhibitor
5840	-39.02	cp	BRD-A83237092	fulvestrant	Estrogen receptor antagonist		ESR1, EPHX2, ESR2, GPER1	Estrogen receptor antagonist
5841	-39.03	cp	BRD-K36395411	SB-206553	Serotonin receptor antagonist		HTR2B, HTR2C, HTR1A, HTR2A	Serotonin receptor antagonist
5849	-39.41	cp	BRD-A09495397	bicuculline	GABA receptor antagonist		GABRA1, GABRA2, GABRA3, GABRA4, GABRA5, GABRA6, KCNN1	GABA receptor antagonist
5853	-39.47	cp	BRD-A25067867	benzatropine	Acetylcholine receptor antagonist		CHRM1, HRH1, SLC6A3	Acetylcholine receptor antagonist
5857	-39.53	cp	BRD-K80451230	zamifenacin	Acetylcholine receptor antagonist		CHRM3	Acetylcholine receptor antagonist
5862	-39.65	cp	BRD-K31283835	tofacitinib	JAK inhibitor		JAK3, JAK1, JAK2, CYP2C19, TYK2	JAK inhibitor
5870	-39.94	cp	BRD-A38749782	fludrocortisone	Glucocorticoid receptor agonist		NR3C2, AR, NR3C1	Glucocorticoid receptor agonist, Mineralocorticoid receptor agonist
5871	-39.96	cp	BRD-K67637637	olopatadine	Histamine receptor antagonist		HRH1, S100A1, S100A12, S100A13, S100A2, S100B	Histamine receptor antagonist
5874	-40	cp	BRD-A61856038	tremulacin	Lipoxygenase inhibitor			Lipoxygenase inhibitor
5877	-40.08	cp	BRD-K10016611	pyridine-2-aldoxime	Acetylcholinesterase inhibitor		ACHE, BCHE	Acetylcholinesterase inhibitor
5879	-40.15	cp	BRD-A59303141	quinethazone	Thiazide diuretic		CA1, CA2, SLC12A1, SLC12A2, SLC12A3	Thiazide diuretic
5880	-40.21	cp	BRD-A49358627	ciprofibrate	PPAR receptor agonist		PPARA, LPL	PPAR receptor agonist
5881	-40.21	cp	BRD-A15034104	bergenin	Interleukin inhibitor		PTPN1	Interleukin inhibitor
5886	-40.41	cp	BRD-K97158071	droperidol	Dopamine receptor antagonist		DRD2, ADRA1A	Dopamine receptor antagonist
5887	-40.43	cp	BRD-K48722833	iloperidone	Dopamine receptor antagonist		DRD2, HTR2A, HTR1A, HTR6, HTR7, ADRA1A, ADRA2C, DRD1, DRD3, DRD4, HRH1	Dopamine receptor antagonist, Serotonin receptor antagonist
5889	-40.48	cp	BRD-A30205217	ethotoin	Hydantoin antiepileptic		SCN5A	Hydantoin antiepileptic
5894	-40.59	cp	BRD-K88868628	iodoacetic-acid	Cysteine peptidase inhibitor			Cysteine peptidase inhibitor
5895	-40.61	cp	BRD-K72783841	tyrphostin-AG-555	EGFR inhibitor		CDK2, EGFR	EGFR inhibitor
5901	-40.75	cp	BRD-A00267231	hemado	Adenosine receptor agonist		ADORA3, ADORA1, ADORA2A, ADORA2B	Adenosine receptor agonist
5903	-40.76	cp	BRD-K47659338	EMD-386088	Serotonin receptor agonist		HTR6	Serotonin receptor agonist
5904	-40.81	cp	BRD-K97399794	quercetin	Polar auxin transport inhibitor		PIK3CG, AKR1B1, ATP5A1, ATP5B, ATP5C1, CYP2C8, EGFR, GAA, HCK, HIBCH, MAOA, PIM1, PTPN1, SCN5A, SIRT1, STK17B, UGT3A1, XDH	Polar auxin transport inhibitor
5917	-41.21	cp	BRD-K94294671	OSI-027	MTOR inhibitor		MTOR	MTOR inhibitor
5918	-41.24	cp	BRD-A80928489	1-monopalmitin	P-glycoprotein inhibitor		ABCB1	P-glycoprotein inhibitor
5923	-41.32	cp	BRD-K48029790	OBAA	Phospholipase inhibitor		PLA2G1B	Phospholipase inhibitor
5927	-41.49	cp	BRD-K60623809	SU-11652	Tyrosine kinase inhibitor		KDR, PDGFRB, CAMK1G, FGF2, FGFR1, FLT1, KIT, PDGFRA	Tyrosine kinase inhibitor
5928	-41.49	cp	BRD-K87142802	veliparib	PARP inhibitor		PARP1, PARP2	PARP inhibitor
5930	-41.53	cp	BRD-K13664374	dichloroacetic-acid	Pyruvate dehydrogenase kinase inhibitor		PDK1	Pyruvate dehydrogenase kinase inhibitor
5936	-41.59	cp	BRD-K29113274	ketoconazole	Sterol demethylase inhibitor		AR, CYP19A1, CYP21A2, CYP2C19, CYP3A5, CYP3A7, KCNA10	Sterol demethylase inhibitor
5937	-41.59	cp	BRD-K45861246	azaperone	Dopamine receptor antagonist		DRD2, DRD3	Dopamine receptor antagonist
5941	-41.79	cp	BRD-K42500029	CGP-57380	MAP kinase inhibitor		AURKB, LCK, MKNK1, MKNK2, SGK1	MAP kinase inhibitor
5948	-41.91	cp	BRD-K62363391	dapsone	Bacterial antifolate		DHFR	Bacterial antifolate
5951	-42.09	cp	BRD-K39983086	loteprednol	Glucocorticoid receptor agonist		NR3C1	Glucocorticoid receptor agonist, Phospholipase inhibitor
5952	-42.11	cp	BRD-K52850071	JAK3-Inhibitor-II	JAK inhibitor		EGFR, ALK, JAK1, JAK2, JAK3	JAK inhibitor
5958	-42.27	cp	BRD-K71860425	CDK2-5-inhibitor	CDK inhibitor		CDK2, CDK5	CDK inhibitor
5959	-42.28	cp	BRD-K83289131	CAY-10618	NAMPT inhibitor		NAMPT	NAMPT inhibitor
5960	-42.29	cp	BRD-K09963420	saquinavir	HIV protease inhibitor		CYP3A4, CYP3A5	HIV protease inhibitor
5963	-42.31	cp	BRD-K32584078	BML-257	AKT inhibitor		AKT1	AKT inhibitor, HCV inhibitor
5965	-42.35	cp	BRD-K26117720	gingerol	Nitric oxide synthase inhibitor			Nitric oxide synthase inhibitor
5966	-42.36	cp	BRD-A22769835	homochlorcyclizine	Antihistamine		HRH1	Antihistamine
5975	-42.68	cp	BRD-M07438658	lapatinib	EGFR inhibitor		EGFR, ERBB2, CYP3A5	EGFR inhibitor, ErbB2 inhibitor
5982	-42.84	cp	BRD-K16277217	piperacetazine	Dopamine receptor antagonist			Dopamine receptor antagonist
5986	-42.88	cp	BRD-K49945136	GR-113808	Serotonin receptor antagonist		HTR4	Serotonin receptor antagonist
5987	-42.89	cp	BRD-K94832621	Y-134	Estrogen receptor antagonist		ESR1, ESR2	Estrogen receptor antagonist
5988	-42.89	cp	BRD-K37618799	MRS-1220	Adenosine receptor antagonist		ADORA2B, ADORA3	Adenosine receptor antagonist
5997	-43.51	cp	BRD-K06221026	DUP-697	Cyclooxygenase inhibitor		PTGS2	Cyclooxygenase inhibitor
5999	-43.57	cp	BRD-K81209159	herniarin	Acetylcholinesterase inhibitor		ACHE, CA1, CA12, CA14, CA4, CA6, CA9	Acetylcholinesterase inhibitor
6001	-43.57	cp	BRD-K93918653	quizartinib	FLT3 inhibitor		FLT3, CSF1R, KIT, RET, PDGFRA, PDGFRB	FLT3 inhibitor
6003	-43.62	cp	BRD-A53576514	orphenadrine	Acetylcholine receptor antagonist		CYP2B6, GRIN1, GRIN2D, GRIN3A, GRIN3B, HRH1, SCN10A, SLC6A2	Acetylcholine receptor antagonist
6004	-43.65	cp	BRD-K85090592	pilocarpine	Acetylcholine receptor agonist		CHRM3, CHRM1, CHRM2, CHRM4, CHRM5	Acetylcholine receptor agonist
6008	-43.87	cp	BRD-K73391359	quinisocaine	Local anesthetic			Local anesthetic
6009	-43.92	cp	BRD-A66927094	nemonapride	Dopamine receptor antagonist		DRD2, DRD3, DRD4	Dopamine receptor antagonist
6012	-44.01	cp	BRD-A95445494	maackiain	Sodium/glucose cotransporter inhibitor		SLC5A2	Sodium/glucose cotransporter inhibitor
6022	-44.33	cp	BRD-K52459643	prostaglandin-e1	Prostanoid receptor agonist		PTGER1, PTGER2, CATSPER1, CATSPER2, CATSPER3, CATSPER4, PTGDR, PTGER4, PTGIR	Prostanoid receptor agonist
6025	-44.45	cp	BRD-A84189516	baccatin-III	Paclitaxel precursor			Paclitaxel precursor
6026	-44.48	cp	BRD-K40902647	vincamine	Adrenergic receptor antagonist		CHRM1, CHRM2, CHRM3, CHRM4	Adrenergic receptor antagonist
6030	-44.56	cp	BRD-K97752965	nicorandil	Nitric oxide donor		ABCC9, KCNJ11, KCNJ8	Nitric oxide donor, Potassium channel activator
6033	-44.71	cp	BRD-K04877770	FTase-inhibitor-B581	Farnesyltransferase inhibitor			Farnesyltransferase inhibitor
6035	-44.75	cp	BRD-A55393291	testosterone	Androgen receptor agonist		AR, CYP19A1, CYP2C19, CYP2C8, CYP3A5	Androgen receptor agonist
6036	-44.76	cp	BRD-K97118047	4,5,6,7-tetrabromobenzotriazole	Casein kinase inhibitor		CSNK2A1, AKT1, CHEK1, CSNK2A2, CSNK2B, GSK3B, LCK, MAP2K1, MAPK1, MAPK11, MAPK12, MAPK14, MAPK8, PRKCA, ROCK1, RPS6KB1, SGK1	Casein kinase inhibitor
6037	-44.79	cp	BRD-K63504947	semaxanib	VEGFR inhibitor		KDR, FLT1, KIT, PDGFRB, FGFR1, FLT3, MET, PDGFRA, RET	VEGFR inhibitor
6041	-44.83	cp	BRD-A49160188	donepezil	Acetylcholinesterase inhibitor		ACHE, HTR2A	Acetylcholinesterase inhibitor
6043	-44.89	cp	BRD-K54790157	trioxsalen	DNA synthesis inhibitor			DNA synthesis inhibitor
6044	-44.9	cp	BRD-K30649484	mafenide	Carbonic anhydrase inhibitor		CA6, CA12, CA14, CA2, CA4, CA9	Carbonic anhydrase inhibitor
6045	-44.9	cp	BRD-A92585442	RU-28318	Cytochrome P450 inhibitor		NR3C2	Cytochrome P450 inhibitor
6049	-45	cp	BRD-A50311610	meclozine	CAR agonist		NR1I3, HRH1	CAR agonist
6053	-45.1	cp	BRD-K31987754	oleylethanolamide	Cannabinoid receptor agonist		GPR119, CNR1, GPR55, KCND3, PPARA	Cannabinoid receptor agonist, Potassium channel blocker, Glucose dependent insulinotropic receptor agonist
6055	-45.13	cp	BRD-K68392338	ZK-93426	Benzodiazepine receptor antagonist		GABRA1, GABRA2, GABRA3, GABRA5	Benzodiazepine receptor antagonist
6061	-45.43	cp	BRD-A65282128	cefazolin	Bacterial cell wall synthesis inhibitor		PON1, SLC22A8	Bacterial cell wall synthesis inhibitor
6063	-45.46	cp	BRD-A02189320	met-leu-phe	-666			-666
6065	-45.52	cp	BRD-K18250272	propoxycaine	Local anesthetic			Local anesthetic
6066	-45.54	cp	BRD-K59184148	SB-216763	Glycogen synthase kinase inhibitor		GSK3B, CCNA2, CDK2, GSK3A	Glycogen synthase kinase inhibitor
6072	-45.71	cp	BRD-K53979406	ALX-5407	Glycine transporter inhibitor		SLC6A9	Glycine transporter inhibitor
6084	-45.95	cp	BRD-A45140972	meclocycline	Bacterial 30S ribosomal subunit inhibitor			Bacterial 30S ribosomal subunit inhibitor, Bacterial 50S ribosomal subunit inhibitor
6085	-45.95	cp	BRD-A81866333	CGS-21680	Adenosine receptor agonist		ADORA2A, ADORA1, ADORA2B, ADORA3	Adenosine receptor agonist
6086	-45.99	cp	BRD-A04308630	genipin	Choleretic agent			Choleretic agent
6090	-46.05	cp	BRD-K17868609	BRL-54443	Serotonin receptor agonist		HTR1E, HTR1F	Serotonin receptor agonist
6096	-46.29	cp	BRD-K70330367	amantadine	Glutamate receptor antagonist		DRD2, GRIN1, GRIN2A, GRIN2B, GRIN2C, GRIN2D, GRIN3A	Glutamate receptor antagonist
6097	-46.33	cp	BRD-A32949107	MRS-1845	Calcium channel blocker		ORAI1	Calcium channel blocker
6102	-46.36	cp	BRD-K29555132	arachidonamide	Cannabinoid receptor agonist		CNR1, CNR2	Cannabinoid receptor agonist
6103	-46.36	cp	BRD-K57886322	fluocinonide	Glucocorticoid receptor agonist		NR3C1, SERPINA6, SMO	Glucocorticoid receptor agonist
6108	-46.4	cp	BRD-K52394958	GR-159897	Tachykinin antagonist		TACR2, TAC1	Tachykinin antagonist
6109	-46.42	cp	BRD-U37049823	HG-6-64-01	RAF inhibitor		ABL1, BRAF, CSF1R, EGFR, FGFR1, FLT3, KIT, MAPK11, PDGFRB, RET	RAF inhibitor
6112	-46.49	cp	BRD-K70557564	zosuquidar	P-glycoprotein inhibitor		ABCB1, ABCB4	P-glycoprotein inhibitor
6114	-46.52	cp	BRD-K54094468	remoxipride	Dopamine receptor antagonist		DRD2, DRD3, DRD4, HTR2A, SIGMAR1	Dopamine receptor antagonist
6120	-46.6	cp	BRD-K93332168	isocarboxazid	Monoamine oxidase inhibitor		MAOA, MAOB	Monoamine oxidase inhibitor
6141	-47.2	cp	BRD-A89672324	CGP-55845	GABA receptor antagonist		GABBR1, GABBR2, KCTD12, KCTD16, KCTD8	GABA receptor antagonist
6147	-47.31	cp	BRD-K61401890	deguelin	NADH-ubiquinone oxidoreductase (Complex I) inhibitor		AKT1, PTGS2	NADH-ubiquinone oxidoreductase (Complex I) inhibitor
6152	-47.41	cp	BRD-K28806945	L-750667	Dopamine receptor antagonist		DRD4	Dopamine receptor antagonist
6157	-47.58	cp	BRD-K23623876	decafluorobutane	Contrast agent		GRM5	Contrast agent
6159	-47.64	cp	BRD-K33312228	halometasone	Glucocorticoid receptor agonist		NR3C1	Glucocorticoid receptor agonist
6171	-47.97	cp	BRD-K18909381	CGS-12066B	Serotonin receptor agonist		HTR1B, HTR1A, HTR1D, HTR2A, HTR2B, HTR2C	Serotonin receptor agonist
6177	-48.05	cp	BRD-K51730347	diphencyprone	Immunostimulant			Immunostimulant
6181	-48.14	cp	BRD-K15086322	JNJ-10191584	Histamine receptor antagonist		HRH4	Histamine receptor antagonist
6183	-48.2	cp	BRD-K03440695	boldine	Acetylcholine receptor antagonist		CHRNA4, CHRNB2, DRD1, DRD2	Acetylcholine receptor antagonist, Dopamine receptor antagonist
6188	-48.47	cp	BRD-K47539947	tetradecylthioacetic-acid	Lipid peroxidase inhibitor			Lipid peroxidase inhibitor
6192	-48.53	cp	BRD-K18779551	bifemelane	Acetylcholine release stimulant		SLC6A2	Acetylcholine release stimulant, Adrenergic transmitter uptake inhibitor, Reducing agent
6197	-48.63	cp	BRD-K50464341	berbamine	Calmodulin antagonist		CALM1	Calmodulin antagonist
6200	-48.71	cp	BRD-A64479082	quinidine	Sodium channel blocker		SCN5A, ABCB1, CYP2D6, KCNA5, KCNA7, KCNH1, KCNH2, KCNH5, KCNK1, KCNK6, SLC29A4	Sodium channel blocker
6201	-48.73	cp	BRD-K91904471	SD-169	p38 MAPK inhibitor		MAPK14	p38 MAPK inhibitor
6205	-48.77	cp	BRD-K86301799	dipyridamole	Phosphodiesterase inhibitor		ADA, PDE5A, PDE10A, PDE4A, PDE7B, PDE8A, PDE8B, SLC29A1	Phosphodiesterase inhibitor
6206	-48.82	cp	BRD-K99616396	motesanib	KIT inhibitor		FLT1, FLT4, KDR, KIT, PDGFRA, RET	KIT inhibitor, PDGFR receptor inhibitor, VEGFR inhibitor
6207	-48.85	cp	BRD-K66707493	lawsone	Coloring agent			Coloring agent
6208	-48.86	cp	BRD-K95435023	PHA-665752	c-Met inhibitor		MET	c-Met inhibitor
6212	-49	cp	BRD-K13571841	pepstatin	Aspartic protease inhibitor		CTSB, CTSD, CTSL, REN	Aspartic protease inhibitor
6217	-49.11	cp	BRD-K92492521	LY-255283	Leukotriene receptor antagonist		LTB4R, LTB4R2	Leukotriene receptor antagonist
6221	-49.2	cp	BRD-K49481516	galantamine	Acetylcholinesterase inhibitor		ACHE, BCHE, CHRNA1, CHRNA10, CHRNA2, CHRNA3, CHRNA4, CHRNA5, CHRNA6, CHRNA7, CHRNA9, CHRNB1, CHRNB2, CHRNB3, CHRNB4, CHRND, CHRNE, CHRNG	Acetylcholinesterase inhibitor
6232	-49.55	cp	BRD-K55454768	TAS-301	Calcium-calmodulin dependent protein kinase inhibitor		CAMK2A	Calcium-calmodulin dependent protein kinase inhibitor
6237	-49.8	cp	BRD-K54771420	glycocholic-acid	Cholesterol inhibitor		FABP6	Cholesterol inhibitor
6245	-50.04	cp	BRD-K82216340	medroxyprogesterone	progesterone receptor agonist		PGR, ESR1	progesterone receptor agonist
6246	-50.04	cp	BRD-A71262238	nafadotride	Dopamine receptor antagonist		DRD3, DRD2, HTR1A	Dopamine receptor antagonist
6247	-50.04	cp	BRD-A33447119	oxfendazole	Anthelmintic			Anthelmintic
6249	-50.07	cp	BRD-K19227686	phenolphthalein	Indicator dye			Indicator dye
6251	-50.1	cp	BRD-K77677632	SB-200646	Serotonin receptor antagonist		HTR2B, HTR2C	Serotonin receptor antagonist
6252	-50.11	cp	BRD-K94379058	BML-190	Cannabinoid receptor inverse agonist		CNR2	Cannabinoid receptor inverse agonist
6253	-50.15	cp	BRD-K11433652	aspirin	Cyclooxygenase inhibitor		PTGS1, PTGS2, TP53, AKR1C1, ASIC3, EDNRA, HSPA5, IKBKB, NFKB1, NFKB2, NFKBIA, PRKAA1, PRKAA2, PRKAB1, PRKAB2, PRKAG1, PRKAG2, PRKAG3, RPS6KA3	Cyclooxygenase inhibitor
6254	-50.18	cp	BRD-K22010301	JLK-6	Gamma secretase inhibitor		PSEN1	Gamma secretase inhibitor, Anti-amyloidogenic
6255	-50.2	cp	BRD-K07265709	razoxane	Chelating agent		TOP2A, TOP2B	Chelating agent, Topoisomerase inhibitor
6257	-50.24	cp	BRD-A11678676	wortmannin	PI3K inhibitor		PIK3CA, PIK3CG, PLK1, ATM, ATR, MTOR, PI4KA, PI4KB, PIK3CD, PIK3R1, PLK3, PRKDC	PI3K inhibitor
6263	-50.39	cp	BRD-K22828899	TUL-XXI039	Serine/threonine kinase inhibitor			Serine/threonine kinase inhibitor
6265	-50.43	cp	BRD-K20287671	SU-4312	PDGFR receptor inhibitor		KDR, PDGFRB	PDGFR receptor inhibitor, Tyrosine kinase inhibitor, VEGFR inhibitor
6279	-50.86	cp	BRD-A18043272	phensuximide	Succinimide antiepileptic			Succinimide antiepileptic
6283	-50.9	cp	BRD-K74141488	naftifine	Fungal squalene epoxidase inhibitor		SQLE	Fungal squalene epoxidase inhibitor
6290	-51.08	cp	BRD-K07303502	arachidonyl-trifluoro-methane	Cytosolic phospholipase inhibitor		PLA2G4A	Cytosolic phospholipase inhibitor
6291	-51.09	cp	BRD-K11373525	ZD-7155	Angiotensin receptor antagonist		AGTR1	Angiotensin receptor antagonist
6293	-51.25	cp	BRD-K90259198	W-7	Calmodulin antagonist		CALM1, CALM2, KCNA5, KCNH2, TNNC1, TNNI3	Calmodulin antagonist, Potassium channel blocker
6305	-51.6	cp	BRD-A09722536	cyclophosphamide	DNA alkylating agent		BCL2, CYP2B6, CYP2C19, CYP3A5, LGALS1	DNA alkylating agent
6311	-51.81	cp	BRD-K37798499	etoposide	Topoisomerase inhibitor		TOP2A, CYP2E1, CYP3A5, TOP2B	Topoisomerase inhibitor
6313	-51.86	cp	BRD-K01292756	pimozide	Dopamine receptor antagonist		DRD2, DRD3, CACNA1I, CALM1, HRH1, HTR1A, HTR2A, KCNA10, KCNH2	Dopamine receptor antagonist
6318	-51.99	cp	BRD-K22947005	dexbrompheniramine	Histamine receptor antagonist		HRH1	Histamine receptor antagonist
6320	-52.03	cp	BRD-K33818169	GW-3965	LXR agonist		NR1H2, NR1H3, ABCA1	LXR agonist, ABC transporter expression enhancer
6330	-52.21	cp	BRD-A47598013	citalopram	Serotonin reuptake inhibitor		SLC6A4, SLC6A2	Serotonin reuptake inhibitor
6336	-52.46	cp	BRD-K00234327	RU-24969	Serotonin receptor agonist		HTR1A, HTR1B, HTR6, HTR1D, HTR2A, HTR2B, HTR2C, HTR5A	Serotonin receptor agonist
6338	-52.51	cp	BRD-A79672927	tropicamide	Acetylcholine receptor antagonist		CHRM3, CHRM4, CHRM1, CHRM2	Acetylcholine receptor antagonist
6339	-52.53	cp	BRD-K27721098	clopidogrel	Purinergic receptor antagonist		P2RY12, CYP2B6, CYP2C19, CYP3A5	Purinergic receptor antagonist
6340	-52.55	cp	BRD-A31312900	montelukast	Leukotriene receptor antagonist		CYSLTR1, ALOX5, CYP2C8	Leukotriene receptor antagonist
6341	-52.56	cp	BRD-A73859745	glycodeoxycholic-acid	Apoptosis stimulant			Apoptosis stimulant
6342	-52.58	cp	BRD-K15791587	L-733060	Tachykinin antagonist		TACR1	Tachykinin antagonist
6345	-52.62	cp	BRD-K75089421	procainamide	Sodium channel blocker		SCN5A, DNMT1	Sodium channel blocker
6352	-52.78	cp	BRD-K06817181	BRD-K06817181	JAK inhibitor		JAK2	JAK inhibitor
6355	-52.81	cp	BRD-K60770992	pergolide	Dopamine receptor agonist		DRD1, DRD2, ADRA2A, ADRA2B, ADRA2C, DRD3, DRD4, DRD5, HTR1A, HTR1B, HTR1D, HTR2A, HTR2B, HTR2C, ADRA1A, ADRA1B, ADRA1D, KCNA5	Dopamine receptor agonist
6356	-52.81	cp	BRD-K20755323	SA-792728	Sphingosine kinase inhibitor		SPHK1, VCP	Sphingosine kinase inhibitor
6358	-52.85	cp	BRD-K55420858	mirin	MRE11A exonuclease inhibitor		MRE11A	MRE11A exonuclease inhibitor
6361	-52.87	cp	BRD-K68065987	MK-2206	AKT inhibitor		AKT1, AKT2, AKT3	AKT inhibitor
6369	-53.08	cp	BRD-K19111024	clofibric-acid	PPAR receptor agonist		PPARA	PPAR receptor agonist
6370	-53.09	cp	BRD-K51302260	KU-C103871	GSP agonist		SMAD3	GSP agonist
6374	-53.17	cp	BRD-K39391626	ethylestrenol	Progesterone receptor agonist		AR	Progesterone receptor agonist
6379	-53.28	cp	BRD-K51018020	VAMA-37	DNA dependent protein kinase inhibitor		PRKDC	DNA dependent protein kinase inhibitor
6383	-53.35	cp	BRD-K05151076	ZK-164015	Estrogen receptor antagonist		ESR1, ESR2	Estrogen receptor antagonist
6390	-53.52	cp	BRD-K83963101	MLN-8054	Aurora kinase inhibitor		AURKA	Aurora kinase inhibitor, Mitotic inhibitor, Protein kinase inhibitor
6391	-53.54	cp	BRD-K74212935	ergocryptine	Dopamine agonist			Dopamine agonist
6409	-53.96	cp	BRD-A01317026	7,8-dihydro-L-biopterin	Dihydroneopterin aldolase inhibitor		NOS2, TPH1	Dihydroneopterin aldolase inhibitor
6410	-54	cp	BRD-A97739905	ketoprofen	Cyclooxygenase inhibitor		PTGS2, PTGS1, CXCR1, SLC5A8	Cyclooxygenase inhibitor
6418	-54.14	cp	BRD-K53878242	MMPX	Phosphodiesterase inhibitor			Phosphodiesterase inhibitor
6420	-54.16	cp	BRD-K50660797	epicatechin	Bacterial DNA gyrase inhibitor		FASN, APP, BACE1, SLC5A1	Bacterial DNA gyrase inhibitor, Cyclooxygenase inhibitor, DNA polymerase inhibitor
6424	-54.19	cp	BRD-A85472596	L-670596	Prostanoid receptor antagonist			Prostanoid receptor antagonist
6426	-54.21	cp	BRD-K11663430	pyroxamide	HDAC inhibitor		HDAC1	HDAC inhibitor
6443	-54.7	cp	BRD-A31195449	TCB2	Serotonin receptor agonist		HTR2A	Serotonin receptor agonist
6444	-54.75	cp	BRD-A41301928	bongkrek-acid	Mitochondrial ADP, ATP translocase inhibitor		SLC25A4	Mitochondrial ADP, ATP translocase inhibitor
6445	-54.79	cp	BRD-K15164005	apoptosis-activator-II	Carboxylesterase inhibitor		BCHE, CES1	Carboxylesterase inhibitor
6447	-54.82	cp	BRD-K14221570	benzopurpurin-4b	HIV entry inhibitor			HIV entry inhibitor
6454	-55.05	cp	BRD-K15502390	nevirapine	Reverse transcriptase inhibitor		CYP2B6, CYP2C19, CYP3A4	Reverse transcriptase inhibitor
6464	-55.51	cp	BRD-A95096829	PNU-96415E	Dopamine receptor antagonist			Dopamine receptor antagonist
6466	-55.54	cp	BRD-K96084870	DMBI	PDGFR receptor inhibitor		PDGFRB	PDGFR receptor inhibitor, VEGFR inhibitor
6467	-55.57	cp	BRD-K40624912	ZM-39923	JAK inhibitor		JAK1, JAK3	JAK inhibitor
6474	-55.75	cp	BRD-K81916719	triclabendazole	Microtubule inhibitor		DNMT1	Microtubule inhibitor
6476	-55.93	cp	BRD-K44899736	RO-16-6941	Monoamine oxidase inhibitor			Monoamine oxidase inhibitor
6487	-56.09	cp	BRD-K30020243	aliskiren	Antihypertensive		REN	Antihypertensive, Peptidase inhibitor, Protease inhibitor, Renin inhibitor
6493	-56.24	cp	BRD-K82795137	loratadine	Histamine receptor antagonist		HRH1, CYP2C19, CYP3A5	Histamine receptor antagonist
6501	-56.49	cp	BRD-K78485176	olmesartan	Angiotensin receptor antagonist		AGTR1	Angiotensin receptor antagonist
6504	-56.56	cp	BRD-K62982419	cilomilast	Phosphodiesterase inhibitor		PDE4A, PDE4B, PDE4D, IL12A, IL12B, IL1B, PDE4C, TNF	Phosphodiesterase inhibitor
6514	-56.97	cp	BRD-K23922020	arecaidine	Acetylcholine receptor agonist		CHRM1, CHRM2, CHRM3, CHRM4	Acetylcholine receptor agonist
6515	-56.98	cp	BRD-A99177642	deltaline	Acetylcholine receptor antagonist		CHRNA7	Acetylcholine receptor antagonist
6519	-57.12	cp	BRD-K30867024	SB-216641	Serotonin receptor antagonist		HTR1B, HTR1D, HTR1A, HTR2A, HTR2B, HTR2C	Serotonin receptor antagonist
6521	-57.12	cp	BRD-K08273968	griseofulvin	Tubulin inhibitor		KRT12	Tubulin inhibitor
6524	-57.16	cp	BRD-K77390737	xanthohumol	ATPase inhibitor		CYP19A1, VCP	ATPase inhibitor
6526	-57.17	cp	BRD-K85133207	HDAC1-selective	HDAC inhibitor			HDAC inhibitor
6527	-57.22	cp	BRD-K05926469	lenalidomide	Antineoplastic		CRBN, TNF, CDH5, PTGS2, TNFSF11	Antineoplastic
6534	-57.43	cp	BRD-K92138166	mammea-a	other antibiotic			other antibiotic
6535	-57.45	cp	BRD-K24859147	KIN001-242	Protein kinase inhibitor		RPS6KA3	Protein kinase inhibitor
6540	-57.61	cp	BRD-K95851186	CGP-13501	GABA receptor modulator		GABBR1	GABA receptor modulator
6543	-57.82	cp	BRD-K34098590	tienilic-acid	Sodium/potassium/chloride transporter inhibitor		CYP2C9, SLC12A1, SLC22A12	Sodium/potassium/chloride transporter inhibitor
6544	-57.83	cp	BRD-A92630576	trimebutine	Opioid receptor agonist		CHRM1, CHRM2, CHRM3, CHRM4	Opioid receptor agonist
6546	-57.89	cp	BRD-K68558722	deracoxib	Cyclooxygenase inhibitor		PTGS2	Cyclooxygenase inhibitor
6552	-58.05	cp	BRD-A84481105	thioridazine	Dopamine receptor antagonist		DRD1, DRD2, HTR2A, ADRA1A, ADRA1B, CHRNA7, DRD5, HRH1, HTR1A, HTR2C, HTR6, HTR7, KCNH2, MALT1	Dopamine receptor antagonist
6560	-58.32	cp	BRD-K15567136	papaverine	Phosphodiesterase inhibitor		PDE10A, PDE4B, PDE5A	Phosphodiesterase inhibitor
6563	-58.34	cp	BRD-K29653726	topiramate	Carbonic anhydrase inhibitor		CA2, CA4, GRIK1, CA1, CA12, CA7, CYP2C19, CYP3A4, GABRA1, GABRA2, GABRA3, GABRA4, GABRA5, GABRA6, GABRB1, GABRB2, GABRB3, GABRD, GABRE, GABRG1, GABRG2, GABRG3, GABRP, GABRQ, GRIA1, SCN1A, SCN5A	Carbonic anhydrase inhibitor, Glutamate receptor antagonist, Kainate receptor antagonist
6566	-58.43	cp	BRD-A72066420	mifobate	PPAR receptor antagonist		PPARG, REN	PPAR receptor antagonist
6567	-58.46	cp	BRD-K77641333	naphazoline	Adrenergic receptor agonist		ADRA1A, ADRA2A	Adrenergic receptor agonist
6568	-58.47	cp	BRD-A58157837	butabindide	Tripeptidyl peptidase inhibitor		TPP2	Tripeptidyl peptidase inhibitor
6571	-58.61	cp	BRD-K75641298	metoclopramide	Dopamine receptor antagonist		DRD2, HTR3A, HTR4, CHRM1, HTR3B	Dopamine receptor antagonist, Serotonin receptor antagonist
6574	-58.73	cp	BRD-K96720755	relcovaptan	Vasopressin receptor antagonist		AVPR1A, AVPR1B, AVPR2, OXTR	Vasopressin receptor antagonist
6576	-58.78	cp	BRD-K83988098	alvespimycin	HSP inhibitor		HSP90AA1	HSP inhibitor
6579	-58.91	cp	BRD-K60460488	nelfinavir	HIV protease inhibitor		CYP2C19, CYP3A5, CYP3A7	HIV protease inhibitor
6580	-58.95	cp	BRD-A80213327	NSC-23766	Ras GTPase inhibitor			Ras GTPase inhibitor
6581	-58.99	cp	BRD-K28912512	nicotinamide	Protein synthesis stimulant		PARP1, AOX1, BST1, CYP2E1, LDHA, SIRT5	Protein synthesis stimulant
6582	-59.03	cp	BRD-K43880410	pregnenolone	glutamate receptor modulator		CYP17A1, PGR, SULT2B1	glutamate receptor modulator
6586	-59.21	cp	BRD-A69960130	bromocriptine	Dopamine receptor agonist		DRD2, ADRA2A, ADRA2B, ADRA2C, DRD1, DRD3, DRD4, DRD5, HTR1A, HTR1B, HTR1D, HTR2A, HTR2B, HTR2C, ADRA1A, ADRA1B, ADRA1D, HTR6, HTR7, PRL	Dopamine receptor agonist
6589	-59.38	cp	BRD-K88741031	methyl-2,5-dihydroxycinnamate	EGFR inhibitor		EGFR	EGFR inhibitor, Tyrosine kinase inhibitor
6590	-59.41	cp	BRD-K50398167	meclofenamic-acid	Cyclooxygenase inhibitor		PTGS1, PTGS2, ALOX5, CNR1, KCNQ2, KCNQ3	Cyclooxygenase inhibitor, Prostanoid receptor antagonist
6591	-59.44	cp	BRD-K86600316	RS-79948	Adrenergic receptor antagonist			Adrenergic receptor antagonist
6597	-59.59	cp	BRD-K05901394	terguride	Dopamine receptor agonist		DRD2, HTR2A, HTR2B, ADRA1A, ADRA2A, ADRA2B, ADRA2C, DRD3, DRD4, HTR1A, HTR1B, HTR1D, HTR2C, PRL	Dopamine receptor agonist, Serotonin receptor antagonist
6599	-59.63	cp	BRD-K33226500	indinavir	HIV protease inhibitor		CYP3A5	HIV protease inhibitor
6601	-59.65	cp	BRD-A24228527	ofloxacin	Bacterial DNA gyrase inhibitor		TOP2A	Bacterial DNA gyrase inhibitor
6603	-59.81	cp	BRD-K18194590	mephentermine	Adrenergic receptor agonist		ADRA1A, ADRA1B, ADRA1D, ADRA2A, ADRA2B, ADRA2C, ADRB1, ADRB2, ADRB3	Adrenergic receptor agonist
6610	-60.01	cp	BRD-K53857191	risperidone	Dopamine receptor antagonist		DRD2, HTR2A, ADRA1A, ADRA1B, DRD3, HRH1, HTR1A, HTR1D, HTR2C, ADRA1D, ADRA2A, ADRA2B, ADRA2C, CYP3A5, DRD1, DRD4, HTR1B, HTR1E, HTR1F, HTR6, HTR7	Dopamine receptor antagonist, Serotonin receptor antagonist
6616	-60.27	cp	BRD-K65331431	retinyl	vitamin analog			vitamin analog
6617	-60.3	cp	BRD-K08219523	5-nonyloxytryptamine	Serotonin receptor agonist		HTR1B, HTR1D	Serotonin receptor agonist
6621	-60.43	cp	BRD-A29437505	RWJ-21757	TLR agonist		TLR7	TLR agonist
6629	-60.72	cp	BRD-K81709173	halcinonide	Glucocorticoid receptor agonist		NR3C1	Glucocorticoid receptor agonist
6632	-60.88	cp	BRD-K63945320	dihydrosamidin	Phospholipase inhibitor			Phospholipase inhibitor, Nitric oxide production inhibitor, Platelet activating factor receptor antagonist
6642	-61.23	cp	BRD-K17674993	diflorasone	Corticosteroid agonist		NR3C1, PLA2G1B	Corticosteroid agonist, Glucocorticoid receptor agonist, Cytochrome P450 inhibitor, Immunosuppressant
6645	-61.37	cp	BRD-K70490179	rimcazole	Sigma receptor antagonist		SIGMAR1	Sigma receptor antagonist
6646	-61.39	cp	BRD-A53077924	tianeptine	Selective serotonin reuptake enhancer (SSRE)		SLC6A4	Selective serotonin reuptake enhancer (SSRE)
6648	-61.44	cp	BRD-K59058766	chlorprothixene	Dopamine receptor antagonist		DRD2, CHRM1, CHRM2, CHRM3, CHRM4, CHRM5, DRD1, DRD3, HRH1, HTR2A, HTR2B, HTR2C	Dopamine receptor antagonist
6649	-61.45	cp	BRD-A59808129	guggulsterone	Cholesterol inhibitor		NR1H4, PGR, AR, ESR1, IKBKB, NR1I2, NR3C1, NR3C2	Cholesterol inhibitor, Estrogen receptor agonist, FXR antagonist, IKK inhibitor, Pregnane X receptor agonist, Progesterone receptor agonist
6655	-61.54	cp	BRD-K86191271	cytosporone-b	NUR77 receptor agonist		NR4A1	NUR77 receptor agonist
6660	-61.63	cp	BRD-K53790871	triamcinolone	Glucocorticoid receptor agonist		NR3C1, CYP3A5, CYP3A7, SERPINA6	Glucocorticoid receptor agonist, Corticosteroid agonist, Immunosuppressant
6663	-61.79	cp	BRD-K14696368	9-methyl-5H-6-thia-4,5-diaza-chrysene-6,6-dioxide	NFkB pathway inhibitor		RELA	NFkB pathway inhibitor
6665	-61.82	cp	BRD-A56020723	CA-074-Me	Cathepsin inhibitor		CTSB	Cathepsin inhibitor
6667	-61.9	cp	BRD-K08502430	angiogenesis-inhibitor	Angiogenesis inhibitor		EGFR	Angiogenesis inhibitor
6669	-61.95	cp	BRD-A09539288	homatropine	Acetylcholine receptor antagonist		CES1, CHRM1	Acetylcholine receptor antagonist
6671	-62.1	cp	BRD-A03216249	mepivacaine	Potassium channel blocker		SCN10A, SCN9A	Potassium channel blocker, Sodium channel blocker
6672	-62.12	cp	BRD-A74980173	gatifloxacin	Bacterial DNA gyrase inhibitor			Bacterial DNA gyrase inhibitor
6673	-62.13	cp	BRD-K64044582	linoleamide	ACAT inhibitor		SOAT1, SOAT2	ACAT inhibitor
6677	-62.22	cp	BRD-K79116891	proxymetacaine	Sodium channel blocker		SCN10A, SCN5A, SCN9A	Sodium channel blocker
6678	-62.23	cp	BRD-K68336408	tyrphostin-AG-1478	EGFR inhibitor		EGFR, MAPK14	EGFR inhibitor
6679	-62.27	cp	BRD-A74904029	EI-231	Casein kinase inhibitor		CSNK2A1, CSNK2A2, CSNK2B	Casein kinase inhibitor
6690	-62.64	cp	BRD-K60174629	z-prolyl-prolinal	Prolyl endopeptidase inhibitor		PREP	Prolyl endopeptidase inhibitor
6692	-62.7	cp	BRD-K12762134	XAV-939	Tankyrase inhibitor		TNKS, TNKS2	Tankyrase inhibitor
6693	-62.73	cp	BRD-K40990712	hexamethyleneamiloride	Sodium/hydrogen antiport inhibitor		GNRHR, ADRA2A, GNRH1, PLAU, SLC9A1	Sodium/hydrogen antiport inhibitor
6696	-62.75	cp	BRD-A92537424	danazol	Estrogen receptor antagonist		ESR1, GNRHR, AR, CCL2, CYP2C8, GNRHR2, PGR, TNF	Estrogen receptor antagonist, Progesterone receptor agonist
6698	-62.78	cp	BRD-K88789588	letrozole	Aromatase inhibitor		CYP19A1	Aromatase inhibitor
6700	-62.85	cp	BRD-K75181824	acetyl-geranygeranyl-cysteine	Inhibitor of methyl esterification of geranylgeranylated proteins			Inhibitor of methyl esterification of geranylgeranylated proteins
6704	-63.25	cp	BRD-K42142750	retrorsine	Antimitotic			Antimitotic, Cytotoxic agent, Mutagenic
6705	-63.28	cp	BRD-K99696746	fatostatin	SREBP inhibitor		SREBF1, SREBF2	SREBP inhibitor
6708	-63.35	cp	BRD-K03557653	sappanone-a	Tyrosinase inhibitor			Tyrosinase inhibitor, Melanin inhibitor
6713	-63.48	cp	BRD-A27489425	rolitetracycline	Bacterial 30S ribosomal subunit inhibitor			Bacterial 30S ribosomal subunit inhibitor
6714	-63.49	cp	BRD-K26801045	pipamperone	Dopamine receptor antagonist		DRD2, HTR2A, HRH1, HTR1A, HTR1B, HTR1D	Dopamine receptor antagonist
6715	-63.51	cp	BRD-K45542189	diethylcarbamazine	Lipoxygenase inhibitor		ALOX5, PTGS1	Lipoxygenase inhibitor
6718	-63.57	cp	BRD-A15415227	GW-1929	PPAR receptor agonist		INS, PPARG	PPAR receptor agonist, Insulin sensitizer
6722	-63.74	cp	BRD-K46469693	SCH-442416	Adenosine receptor antagonist		ADORA1, ADORA2A, ADORA2B, ADORA3	Adenosine receptor antagonist
6725	-63.75	cp	BRD-A70649075	sulconazole	Sterol demethylase inhibitor			Sterol demethylase inhibitor
6726	-63.75	cp	BRD-K28360340	TW-37	BCL inhibitor		BCL2, BCL2L1, MCL1	BCL inhibitor
6730	-63.8	cp	BRD-A93424738	dexamethasone	Glucocorticoid receptor agonist		ANXA1, CYP3A4, CYP3A5, NOS2, NR0B1, NR3C1, NR3C2	Glucocorticoid receptor agonist, Cytochrome P450 inhibitor, Glucocorticoid receptor modulator, Corticosteroid agonist
6736	-63.89	cp	BRD-A45498368	WYE-125132	MTOR inhibitor		MTOR, PIK3CA	MTOR inhibitor
6739	-64.15	cp	BRD-A70731303	avrainvillamide-analog-5	nucleophosmin inhibitor		NPM1	nucleophosmin inhibitor
6742	-64.22	cp	BRD-K34508425	KUC103898N	-666			-666
6743	-64.27	cp	BRD-K67506692	tyrphostin-AG-126	ERK1 and ERK2 phosphorylation inhibitor			ERK1 and ERK2 phosphorylation inhibitor
6745	-64.37	cp	BRD-A94709349	metaxalone	Muscle relaxant			Muscle relaxant
6751	-64.66	cp	BRD-A75479906	rimantadine	Antiviral			Antiviral, RNA synthesis inhibitor
6753	-64.79	cp	BRD-K24994810	androstenol	GABA receptor modulator		NR1I3	GABA receptor modulator
6756	-64.9	cp	BRD-K53913732	SB-408124	Orexin receptor antagonist		HCRTR1, HCRTR2	Orexin receptor antagonist
6760	-65.02	cp	BRD-K30563334	rifabutin	Protein synthesis inhibitor		CYP3A4, HSP90AA1, HSP90B1	Protein synthesis inhibitor
6761	-65.05	cp	BRD-K55991774	BAS-09104376	HIV integrase inhibitor			HIV integrase inhibitor
6763	-65.1	cp	BRD-K92991072	PAC-1	Caspase activator		CASP3	Caspase activator
6766	-65.26	cp	BRD-A00993607	alprenolol	Adrenergic receptor antagonist		ADRB1, ADRB2, HTR1A	Adrenergic receptor antagonist
6772	-65.45	cp	BRD-K19796430	erismodegib	Smoothened receptor antagonist		SMO	Smoothened receptor antagonist
6773	-65.47	cp	BRD-K59637651	NSC-119889	Protein synthesis inhibitor			Protein synthesis inhibitor
6776	-65.5	cp	BRD-A66563878	medetomidine	Adrenergic receptor agonist		ADRA2A, ADRA2B, ADRA2C, ADRA1A, ADRA1B, ADRA1D	Adrenergic receptor agonist
6778	-65.54	cp	BRD-K13049116	BMS-754807	IGF-1 inhibitor		IGF1R, AKT1	IGF-1 inhibitor
6779	-65.55	cp	BRD-A42831637	tetrahydrocannabinol-7-oic-acid	Anti-inflammatory			Anti-inflammatory, Cannabinoid metabolite
6782	-65.6	cp	BRD-A00100033	nifurtimox	DNA inhibitor			DNA inhibitor
6783	-65.65	cp	BRD-K72222507	quinapril	ACE inhibitor		ACE	ACE inhibitor
6785	-65.82	cp	BRD-A36707673	hydroxycholesterol	LXR agonist		ABCA1, NR1H2, NR1H3	LXR agonist
6797	-66.16	cp	BRD-K69600043	thiethylperazine	Dopamine receptor antagonist		DRD1, DRD2, DRD4	Dopamine receptor antagonist
6802	-66.32	cp	BRD-K51941867	LM-1685	Cyclooxygenase inhibitor		PTGS2	Cyclooxygenase inhibitor
6804	-66.33	cp	BRD-A23290232	westcort	Glucocorticoid receptor agonist			Glucocorticoid receptor agonist
6806	-66.36	cp	BRD-K59419204	AM-281	Cannabinoid receptor antagonist		CNR1, CNR2, GPR55	Cannabinoid receptor antagonist
6809	-66.47	cp	BRD-A80383043	BRD-A80383043	Glutamate receptor agonist		GRM1, GRM2	Glutamate receptor agonist, Glutamate receptor antagonist
6817	-66.65	cp	BRD-A48570745	ivermectin	GABA receptor agonist		CHRNA7, GABRB3, GLRA3, P2RX7	GABA receptor agonist
6823	-66.79	cp	BRD-K50891186	GR-103691	Dopamine receptor antagonist			Dopamine receptor antagonist
6826	-66.9	cp	BRD-A23072235	pheniramine	Histamine receptor antagonist		HRH1	Histamine receptor antagonist
6830	-67	cp	BRD-A44780397	mifepristone	Glucocorticoid receptor antagonist		PGR, NR3C1, AR, CYP2B6, CYP2C8, CYP3A5, CYP3A7, NR1I2	Glucocorticoid receptor antagonist, Progesterone receptor antagonist
6833	-67.05	cp	BRD-A32836748	leu-enkephalin	Opioid receptor agonist		OPRD1, OPRM1	Opioid receptor agonist
6839	-67.25	cp	BRD-A13133631	fluorometholone	Glucocorticoid receptor agonist		NR3C1	Glucocorticoid receptor agonist
6853	-67.65	cp	BRD-K92758126	gibberellic-acid	NFkB pathway inhibitor		AADACL2	NFkB pathway inhibitor
6855	-67.69	cp	BRD-K41707108	ceramide	Phosphoenolpyruvate carboxylase activator			Phosphoenolpyruvate carboxylase activator, Serine/threonine protein phosphatase activator
6858	-67.75	cp	BRD-A62021152	WAY-161503	Serotonin receptor agonist		HTR2C	Serotonin receptor agonist
6859	-67.76	cp	BRD-K08417745	SID-26681509	Cathepsin inhibitor		CTSL	Cathepsin inhibitor
6860	-67.76	cp	BRD-K56403959	ZK-756326	CC chemokine receptor ligand		CCR8	CC chemokine receptor ligand
6863	-67.78	cp	BRD-A16478930	amcinonide	Glucocorticoid receptor agonist		NR3C1, ANXA1	Glucocorticoid receptor agonist
6867	-67.96	cp	BRD-A24514565	warfarin	Vitamin K antagonist		VKORC1, CYP2C19, CYP2C8, CYP4F2	Vitamin K antagonist
6870	-68.07	cp	BRD-A96897502	U-74389F	Lipid peroxidase inhibitor			Lipid peroxidase inhibitor
6877	-68.22	cp	BRD-K13725475	rhodomyrtoxin	Cytotoxic agent			Cytotoxic agent, DNA intercalator
6878	-68.23	cp	BRD-K81855038	roxatidine	Histamine receptor antagonist		HRH2	Histamine receptor antagonist
6879	-68.24	cp	BRD-K14880289	GW-501516	PPAR receptor agonist		PPARD, INS, PPARA	PPAR receptor agonist, Insulin sensitizer
6881	-68.3	cp	BRD-K43290182	Ro-04-6790	Serotonin receptor antagonist		HTR6	Serotonin receptor antagonist
6883	-68.43	cp	BRD-K46424862	hymecromone	Monoamine oxidase inhibitor		MAOA	Monoamine oxidase inhibitor
6892	-68.65	cp	BRD-K40965114	cyanopindolol	Adrenergic receptor antagonist		HTR1D	Adrenergic receptor antagonist
6905	-69.06	cp	BRD-K99964838	bosutinib	ABL inhibitor		ABL1, SRC, BCR, CAMK2G, LYN, CAMK1D, CDK2, FRK, FYN, HCK, MAP2K1, MAP2K2, MAP3K2, MAP4K5, STK10, STK24, STK4, TNK2, TXK	ABL inhibitor, BCR-ABL kinase inhibitor, SRC inhibitor
6907	-69.09	cp	BRD-K93645900	tadalafil	Phosphodiesterase inhibitor		PDE5A, PDE11A	Phosphodiesterase inhibitor
6920	-69.41	cp	BRD-A41450521	tosufloxacin	Bacterial DNA gyrase inhibitor			Bacterial DNA gyrase inhibitor
6923	-69.54	cp	BRD-A93477898	PETCM	Caspase activator		CASP3	Caspase activator
6925	-69.55	cp	BRD-K82577285	dipropyl-dopamine	Dopamine receptor agonist			Dopamine receptor agonist
6929	-69.58	cp	BRD-K32501161	vanoxerine	Dopamine uptake inhibitor		SLC6A3, MAOA, MAOB	Dopamine uptake inhibitor
6931	-69.6	cp	BRD-A27554692	altrenogest	Progestogen hormone		PGR	Progestogen hormone
6936	-69.8	cp	BRD-K13169950	NSC-3852	HDAC inhibitor		HDAC1	HDAC inhibitor
6938	-69.86	cp	BRD-K72264770	QW-BI-011	Histone lysine methyltransferase inhibitor		EHMT2	Histone lysine methyltransferase inhibitor
6942	-69.93	cp	BRD-A96107863	nisoldipine	Calcium channel blocker		CACNA1C, CACNA1D, CACNA1S, CACNA2D1, CACNB2, CYP3A5	Calcium channel blocker
6945	-69.98	cp	BRD-K27141178	SB-203186	Serotonin receptor antagonist		HTR4	Serotonin receptor antagonist
6950	-70.11	cp	BRD-A20968261	WAY-213613	Glutamate inhibitor		SLC1A2	Glutamate inhibitor
6952	-70.16	cp	BRD-K99029477	prometon	Photosynthesis inhibitor			Photosynthesis inhibitor
6953	-70.25	cp	BRD-K15592317	CP466722	ATM kinase inhibitor		ATM	ATM kinase inhibitor
6956	-70.39	cp	BRD-K44067360	flufenamic-acid	Chloride channel blocker		AKR1C3, AR, PTGS1, PTGS2, ANO1, GJA1, GJA10, GJA3, GJA4, GJA5, GJA8, GJA9, GJB1, GJB2, GJB3, GJB4, GJB5, GJB6, GJB7, GJC1, GJC2, GJC3, GJD2, GJD3, GJD4, GJE1, PANX1, PANX2, PANX3, PKD2L1, TRPC5, TRPM2, TRPM5	Chloride channel blocker
6966	-70.72	cp	BRD-K08115555	tyrphostin-AG-1288	TNF production inhibitor		COMT	TNF production inhibitor
6973	-70.79	cp	BRD-K14282469	LY-165163	Serotonin receptor antagonist		HTR1A, HTR1D	Serotonin receptor antagonist
6979	-70.99	cp	BRD-K68873215	phosphodiesterase-V-inhibitor-II	Phosphodiesterase inhibitor		PDE5A	Phosphodiesterase inhibitor
6981	-71.01	cp	BRD-A11990600	lorazepam	Benzodiazepine receptor agonist		GABRA1, GABRA2, GABRA3, GABRA5, GABRA4, GABRA6, GABRB1, GABRB2, GABRB3, GABRD, GABRE, GABRG1, GABRG2, GABRG3, GABRP, GABRQ, TSPO	Benzodiazepine receptor agonist
6990	-71.29	cp	BRD-K97764662	PD-173074	FGFR inhibitor		FGFR1, FGFR3, FGFR2, FGFR4, FLT1, FLT4, KDR, PDGFRA, PDGFRB	FGFR inhibitor, VEGFR inhibitor
6991	-71.33	cp	BRD-K17110974	aristolochic-acid	Phospholipase inhibitor			Phospholipase inhibitor
6992	-71.39	cp	BRD-K35498378	alrestatin	Aldose reductase inhibitor		AKR1B1	Aldose reductase inhibitor
6995	-71.47	cp	BRD-K79092138	nitrofural	Bacterial DNA inhibitor			Bacterial DNA inhibitor
6997	-71.52	cp	BRD-K31238592	devazepide	CCK receptor antagonist		CCKAR, CCKBR, GAST	CCK receptor antagonist
7001	-71.64	cp	BRD-K98684188	GSK-0660	PPAR receptor antagonist		PPARD	PPAR receptor antagonist
7008	-71.84	cp	BRD-K70881766	solanine	Acetylcholinesterase inhibitor			Acetylcholinesterase inhibitor
7009	-71.94	cp	BRD-K40919711	BAPTA-AM	Potassium channel blocker		KCNA3, KCNA5, KCNH2	Potassium channel blocker
7011	-71.97	cp	BRD-K51918615	iodophenpropit	Histamine receptor antagonist		HRH3, HRH4, GRIN2B	Histamine receptor antagonist
7013	-72.03	cp	BRD-A39415247	norethisterone	Progesterone receptor agonist		PGR	Progesterone receptor agonist
7017	-72.06	cp	BRD-K95309561	dienestrol	Estrogen receptor agonist		ESR1	Estrogen receptor agonist
7019	-72.07	cp	BRD-K04923131	GSK-3-inhibitor-IX	Glycogen synthase kinase inhibitor		ALOX5, GSK3A, GSK3B	Glycogen synthase kinase inhibitor, Lipoxygenase inhibitor
7022	-72.18	cp	BRD-A35519318	benidipine	Calcium channel blocker		CACNA1C, CACNA1G, CYP3A5	Calcium channel blocker
7031	-72.4	cp	BRD-K19416115	sitagliptin	Dipeptidyl peptidase inhibitor		DPP4, CYP2C8, FASLG, HMGCR, SLC22A8	Dipeptidyl peptidase inhibitor
7035	-72.52	cp	BRD-K67352070	TC-2559	Acetylcholine receptor agonist		CHRNA4	Acetylcholine receptor agonist
7036	-72.52	cp	BRD-K71823332	epothilone-a	Microtubule stabilizing agent			Microtubule stabilizing agent
7039	-72.69	cp	BRD-K68143200	SA-792541	CDC inhibitor		CASP3, CDC25A, CDC25B	CDC inhibitor
7043	-72.86	cp	BRD-A66199457	asiaticoside	Antineoplastic			Antineoplastic
7045	-72.92	cp	BRD-K64746805	MBCQ	Phosphodiesterase inhibitor		PDE5A	Phosphodiesterase inhibitor
7050	-73.16	cp	BRD-K62289640	lylamine	Cannabinoid receptor agonist		CNR1	Cannabinoid receptor agonist
7055	-73.26	cp	BRD-K66296774	fluvastatin	HMGCR inhibitor		HMGCR, CYP2C8	HMGCR inhibitor
7057	-73.28	cp	BRD-A77291778	cyclopentolate	Acetylcholine receptor antagonist		CHRM1	Acetylcholine receptor antagonist
7060	-73.32	cp	BRD-K09485525	GANT-61	GLI antagonist		DHH, IHH	GLI antagonist
7067	-73.39	cp	BRD-K60184833	tyrphostin-46	Tyrosine kinase inhibitor		EGFR	Tyrosine kinase inhibitor
7068	-73.41	cp	BRD-K52397688	amperozide	Dopamine receptor antagonist		HTR2A, DRD2, FAAH	Dopamine receptor antagonist
7081	-73.77	cp	BRD-A66435872	HTMT	Histamine receptor agonist		HRH4	Histamine receptor agonist
7085	-73.86	cp	BRD-K67847053	guanabenz	Adrenergic receptor agonist		ADRA2A, ADRA2B, ADRA2C	Adrenergic receptor agonist
7088	-73.92	cp	BRD-A35623999	CGP-37157	L-type calcium channel blocker		SLC8A1	L-type calcium channel blocker, Mitochondrial Na+/Ca2+ exchanger antagonist, Sodium/calcium exchange inhibitor
7092	-74.06	cp	BRD-K10136726	tosyllysyl-chloromethyl-ketone	Chymotrypsin inhibitor			Chymotrypsin inhibitor
7098	-74.38	cp	BRD-K74501079	azithromycin	Bacterial 50S ribosomal subunit inhibitor		MLNR	Bacterial 50S ribosomal subunit inhibitor
7100	-74.44	cp	BRD-A89434049	sarmentogenin	ATPase inhibitor		ATP1A1	ATPase inhibitor
7106	-74.66	cp	BRD-K83508485	FK-888	Tachykinin antagonist		TACR1, TACR2	Tachykinin antagonist
7107	-74.74	cp	BRD-K83972459	JWE-035	Aurora kinase inhibitor		AURKA	Aurora kinase inhibitor
7110	-74.83	cp	BRD-A47829399	artesunate	DNA synthesis inhibitor			DNA synthesis inhibitor
7111	-74.84	cp	BRD-K37991163	paroxetine	Selective serotonin reuptake inhibitor (SSRI)		SLC6A4, CHRM1, CHRM2, CHRM3, CHRM4, CHRM5, HTR2A, SLC6A2	Selective serotonin reuptake inhibitor (SSRI)
7113	-74.9	cp	BRD-K73589401	corticosterone	mineralocorticoid receptor agonist		HSD11B1, NR3C2, NCOA1	mineralocorticoid receptor agonist
7116	-75.12	cp	BRD-K35128472	2-aminopurine	Serine/threonine kinase inhibitor			Serine/threonine kinase inhibitor
7126	-75.5	cp	BRD-K93080877	Ala-Ala-Phe-CMK	Tripeptidyl peptidase inhibitor		TPP2	Tripeptidyl peptidase inhibitor
7129	-75.6	cp	BRD-K40656405	L-165041	PPAR receptor agonist		PPARD	PPAR receptor agonist
7132	-75.66	cp	BRD-K23383398	T-0901317	LXR agonist		NR1H3, NR1H2, ABCA1, NCOA1, NCOA2, NR1I2, RORA, RORC, RXRB	LXR agonist, ABC transporter expression enhancer, ROR inverse agonist
7134	-75.71	cp	BRD-K45401373	betulinic-acid	Apoptosis stimulant		CASP3, CASP8, GPBAR1, TOP1	Apoptosis stimulant, Caspase activator, Diacylglycerol O acyltransferase inhibitor, HIV integrase inhibitor, NFkB pathway activator, NFkB pathway inhibitor, SARS coronavirus 3C-like protease inhibitor, Topoisomerase inhibitor
7136	-75.74	cp	BRD-A22713669	BVT-948	Tyrosine phosphatase inhibitor		PTPN1, PTPN11, PTPN2	Tyrosine phosphatase inhibitor
7139	-75.79	cp	BRD-A64228451	terreic-acid	BTK inhibitor		BTK	BTK inhibitor
7140	-75.79	cp	BRD-A75478957	PD-166793	Metalloproteinase inhibitor		MMP13, MMP2, MMP3	Metalloproteinase inhibitor, Collagenase inhibitor
7142	-75.86	cp	BRD-K41731458	triclosan	Enoyl-[acyl-carrier-protein] reductase [NADH] inhibitor		DNMT1	Enoyl-[acyl-carrier-protein] reductase [NADH] inhibitor
7146	-75.92	cp	BRD-K05350981	oligomycin-c	ATPase inhibitor		ATP5A1	ATPase inhibitor, ATP synthase inhibitor
7151	-76.06	cp	BRD-K91442916	CAM-9-026	Membrane metalloendopeptidase inhibitor			Membrane metalloendopeptidase inhibitor
7154	-76.1	cp	BRD-A13650332	flucloxacillin	Bacterial cell wall synthesis inhibitor			Bacterial cell wall synthesis inhibitor
7156	-76.21	cp	BRD-K14807180	SB-221284	Serotonin receptor antagonist		HTR2B, HTR2C, HTR2A	Serotonin receptor antagonist
7159	-76.26	cp	BRD-K36377456	marmesin	Angiogenesis inhibitor			Angiogenesis inhibitor
7164	-76.41	cp	BRD-A78360835	cercosporin	Photoactivated toxin			Photoactivated toxin
7169	-76.62	cp	BRD-K78838262	austricine	Hypolipidemic			Hypolipidemic
7175	-76.76	cp	BRD-K16336526	capsaicin	TRPV agonist		TRPV1, CFTR, ENOX2	TRPV agonist
7180	-76.94	cp	BRD-A62525898	prednisone	Glucocorticoid receptor agonist		NR3C1, HSD11B1	Glucocorticoid receptor agonist
7185	-77.06	cp	BRD-K27184429	levocetirizine	Histamine receptor antagonist		HRH1, CXCL8	Histamine receptor antagonist
7186	-77.11	cp	BRD-A82656074	naltrindole	Opioid receptor antagonist		OPRD1, OPRK1, OPRM1	Opioid receptor antagonist
7187	-77.13	cp	BRD-K30296925	flavokavain-b	Antineoplastic		HIF1A	Antineoplastic
7192	-77.3	cp	BRD-K04412738	tramadol	Norepinephrine reuptake inhibitor		OPRM1, SLC6A2, SLC6A4, CHRFAM7A, CHRM3, CYP2B6, GRIN3A, HTR2C, OPRD1, OPRK1	Norepinephrine reuptake inhibitor, Opioid receptor agonist, Serotonin reuptake inhibitor
7193	-77.33	cp	BRD-A35989968	megestrol	Progesterone receptor agonist		PGR	Progesterone receptor agonist
7196	-77.37	cp	BRD-K50325075	UCL-2077	Slow after hyperpolarization channel blocker			Slow after hyperpolarization channel blocker
7197	-77.38	cp	BRD-K14550461	doxercalciferol	Vitamin D receptor agonist		VDR	Vitamin D receptor agonist
7209	-77.76	cp	BRD-K16406336	methylene-blue	Guanylyl cyclase inhibitor		ACHE, MAPT	Guanylyl cyclase inhibitor, Monoamine oxidase inhibitor, Nitric oxide production inhibitor, Tau aggregation inhibitor
7213	-77.84	cp	BRD-K30240666	clemastine	Histamine receptor antagonist		HRH1	Histamine receptor antagonist
7214	-77.95	cp	BRD-K76723084	isotretinoin	Retinoid receptor agonist		CYP2B6, CYP2C19, CYP2C8, CYP3A5, CYP3A7, NR2C2, PPARD, RARA, RARB, RARG, RORB, RORC	Retinoid receptor agonist
7222	-78.26	cp	BRD-K51485625	ritonavir	HIV protease inhibitor		CYP3A4, CYP1A2, CYP2B6, CYP2C19, CYP3A5, CYP3A7	HIV protease inhibitor
7230	-78.47	cp	BRD-A62809825	thapsigargin	ATPase inhibitor		ATP2A1	ATPase inhibitor
7233	-78.54	cp	BRD-K00662280	CL-218872	GABA receptor agonist		GABRA1, GABRA2, GABRA3, GABRA5, GABRB2, GABRG2	GABA receptor agonist
7236	-78.61	cp	BRD-A04756508	norgestimate	Progesterone receptor agonist		PGR, ESR1	Progesterone receptor agonist
7237	-78.67	cp	BRD-K28120222	parthenolide	NFkB pathway inhibitor		ADIPOR2, IKBKB, RELA	NFkB pathway inhibitor
7239	-78.77	cp	BRD-K90733503	cefalexin	Bacterial cell wall synthesis inhibitor			Bacterial cell wall synthesis inhibitor
7255	-79.09	cp	BRD-A92670106	tocainide	Sodium channel blocker		SCN5A	Sodium channel blocker
7261	-79.24	cp	BRD-A55756846	H-7	PKA inhibitor		PKIA, PRKACA, PRKAR1A	PKA inhibitor
7266	-79.4	cp	BRD-K64157027	ZD-2079	Adrenergic receptor agonist		ADRB3	Adrenergic receptor agonist
7273	-79.67	cp	BRD-K96402602	farnesylthiotriazole	PPMTase inhibitor			PPMTase inhibitor
7277	-79.72	cp	BRD-A52172093	VU-0413807-2	Calcium channel blocker		CACNA1G, CACNA1H, CACNA1I	Calcium channel blocker
7282	-79.8	cp	BRD-A39255369	DCPIB	Chloride channel blocker		SLC1A2	Chloride channel blocker, Gap junction modulator, Glutamate inhibitor
7285	-79.84	cp	BRD-K02265150	amoxapine	Norepinephrine reuptake inhibitor		SLC6A2, SLC6A4, HTR2A, HTR6, ADRA1A, ADRA1B, ADRA1D, ADRA2A, ADRA2B, ADRA2C, CHRM1, CHRM2, CHRM3, CHRM4, CHRM5, DRD1, DRD2, DRD3, DRD4, GABRA1, GABRA2, GABRA3, GABRA4, GABRA5, GABRA6, GABRB1, GABRB2, GABRB3, GABRD, GABRE, GABRG1, GABRG2, GABRG3, GABRP, GABRQ, HRH1, HRH4, HTR1A, HTR1B, HTR2B, HTR2C, HTR3A, HTR7, SLC6A3	Norepinephrine reuptake inhibitor
7286	-79.89	cp	BRD-A94543220	bifonazole	Sterol demethylase inhibitor		CYP2B6	Sterol demethylase inhibitor
7287	-79.91	cp	BRD-A81177136	KN-62	Calcium-calmodulin dependent protein kinase inhibitor		AKT1, CAMK2A, CHEK1, LCK, MAPK1, MAPK11, MAPK12, MAPK14, MAPK8, P2RX7, PRKCA, ROCK1, RPS6KB1, SGK1	Calcium-calmodulin dependent protein kinase inhibitor, Purinergic receptor antagonist
7290	-80.01	cp	BRD-K63165456	norcyclobenzaprine	Adrenergic receptor agonist		HTR2A	Adrenergic receptor agonist, Serotonin receptor antagonist
7293	-80.08	cp	BRD-A32349859	methyl-angolensate	Apoptosis inhibitor		HTR2B	Apoptosis inhibitor
7296	-80.15	cp	BRD-A79465854	auranofin	NFkB pathway inhibitor		IKBKB, PRDX5, TRPA1, TXNRD1, TXNRD2	NFkB pathway inhibitor
7297	-80.17	cp	BRD-K37312348	kenpaullone	CDK inhibitor		GSK3B, CDK1, CDK5, CCNB1, CDK2, LCK	CDK inhibitor, Glycogen synthase kinase inhibitor
7305	-80.42	cp	BRD-K26134695	calpeptin	Calpain inhibitor			Calpain inhibitor
7306	-80.44	cp	BRD-K49810818	sorafenib	FLT3 inhibitor		RET, BRAF, FLT3, KDR, RAF1, FLT1, FLT4, KIT, DDR2, FGFR1, PDGFRB, CYP2B6, CYP2C8, CYP3A5, PDGFB, SLCO1B3	FLT3 inhibitor, KIT inhibitor, PDGFR receptor inhibitor, RAF inhibitor, VEGFR inhibitor, RET tyrosine kinase inhibitor
7309	-80.53	cp	BRD-K20152659	gamma-homolinolenic-acid	Cholesterol inhibitor		PTGS1, PTGS2	Cholesterol inhibitor, Platelet aggregation inhibitor, Prostanoid receptor agonist, Prostanoid receptor stimulant
7312	-80.58	cp	BRD-A48257147	PHCCC	Glutamate receptor agonist		GRM1, GRM4	Glutamate receptor agonist
7314	-80.62	cp	BRD-K10705233	GW-405833	Cannabinoid receptor agonist		CNR2	Cannabinoid receptor agonist
7315	-80.62	cp	BRD-A43150328	penicillic-acid	other antibiotic			other antibiotic
7316	-80.64	cp	BRD-K05653692	DL-PDMP	Glucosyltransferase inhibitor		ASAH1, UGCG	Glucosyltransferase inhibitor
7318	-80.7	cp	BRD-U33728988	QL-X-138	MTOR inhibitor		BTK, JAK3, MKNK2, MTOR, PRKDC	MTOR inhibitor
7321	-80.74	cp	BRD-K00486786	RO-08-2750	NGF binding inhibitor		NGFR, NGF	NGF binding inhibitor
7322	-80.74	cp	BRD-K92760278	riboflavin	Vitamin B			Vitamin B
7324	-80.79	cp	BRD-K36009368	NNC-63-0532	Opioid receptor agonist		OPRL1	Opioid receptor agonist
7326	-80.89	cp	BRD-K17705806	JTC-801	Opioid receptor antagonist		OPRL1	Opioid receptor antagonist
7331	-81.01	cp	BRD-K67680372	CI-966	GAT inhibitor		SLC6A1	GAT inhibitor
7332	-81.02	cp	BRD-K12002134	megestrol	progesterone receptor agonist		PGR	progesterone receptor agonist
7335	-81.15	cp	BRD-K48935217	epothilone	Microtubule inhibitor		TUBA1A, TUBA1B, TUBA1C, TUBA3C, TUBA4A, TUBA8, TUBB, TUBB1, TUBB3, TUBB4A, TUBB4B	Microtubule inhibitor
7338	-81.17	cp	BRD-K89732114	trifluoperazine	Dopamine receptor antagonist		DRD2, ABCG2, ADRA1A, CALM1, CALY, CAMK2A, DRD4, HRH1, HTR2A, HTR2C, S100A4, SCN4A, SCN9A, TNNC1	Dopamine receptor antagonist
7340	-81.21	cp	BRD-K15891719	tenofovir	Reverse transcriptase inhibitor			Reverse transcriptase inhibitor, Cytochrome P450 inhibitor, DNA polymerase inhibitor, HIV integrase inhibitor
7341	-81.25	cp	BRD-K39746403	erythromycin	NFkB pathway inhibitor		CYP3A4, MLNR	NFkB pathway inhibitor
7342	-81.32	cp	BRD-K10573841	tunicamycin	GLCNAC phosphotransferase inhibitor		GNPTAB	GLCNAC phosphotransferase inhibitor
7344	-81.35	cp	BRD-A31159102	fluoxetine	Selective serotonin reuptake inhibitor (SSRI)		SLC6A4, ANO1, CYP2C19, HTR2B	Selective serotonin reuptake inhibitor (SSRI)
7346	-81.4	cp	BRD-K27351809	nomegestrol	Progesterone receptor agonist		PGR	Progesterone receptor agonist
7348	-81.45	cp	BRD-K84987553	MDM2-inhibitor	MDM inhibitor		MDM2	MDM inhibitor
7350	-81.49	cp	BRD-K63874012	thioperamide	Histamine receptor antagonist		HRH3, HRH4	Histamine receptor antagonist
7351	-81.52	cp	BRD-K38449220	seneciphylline	Cytochrome P450 inhibitor			Cytochrome P450 inhibitor
7352	-81.53	cp	BRD-K92428232	GSK-461364	PLK inhibitor		PLK1	PLK inhibitor
7355	-81.54	cp	BRD-A75517195	thiazolopyrimidine	CDC inhibitor			CDC inhibitor
7356	-81.56	cp	BRD-K94512704	spiramide	Dopamine receptor antagonist		DRD2, HTR1A, HTR2A, HTR2B, HTR2C	Dopamine receptor antagonist, Serotonin receptor antagonist
7364	-81.71	cp	BRD-K63828191	raloxifene	Estrogen receptor antagonist		ESR1, ESR2, ACVRL1, ENG	Estrogen receptor antagonist, Selective estrogen receptor modulator (SERM)
7365	-81.74	cp	BRD-A43331270	niguldipine	Calcium channel blocker		ADRA1A, CACNA1C, ADRA1B, ADRA1D	Calcium channel blocker, Adrenergic receptor antagonist
7366	-81.74	cp	BRD-U88459701	atorvastatin	HMGCR inhibitor		HMGCR, DPP4, AHR, CYP3A5, FASLG	HMGCR inhibitor
7369	-81.88	cp	BRD-K42748308	XE-991	Potassium channel blocker		KCNQ1, KCNQ2, KCNQ3, KCNQ4, KCNQ5	Potassium channel blocker
7372	-81.93	cp	BRD-K13642330	cosmosiin	Cytochrome P450 inhibitor			Cytochrome P450 inhibitor
7373	-81.95	cp	BRD-A18763547	BAX-channel-blocker	Cytochrome C release inhibitor		BAX	Cytochrome C release inhibitor
7374	-81.96	cp	BRD-A02367930	ethinyl-estradiol	DNA directed DNA polymerase stimulant		CYP2C8, ESR1, ESR2, NR1I2	DNA directed DNA polymerase stimulant, Estrogenic component in oral contraceptives, Estrogen receptor agonist
7375	-81.98	cp	BRD-A17065207	brefeldin-a	Protein synthesis inhibitor		ARF1, ARFGEF1, ARFGEF2, CYTH2, GBF1, SAR1A	Protein synthesis inhibitor, Brefeldin A inhibited guanine nucleotide exchange protein inhibitor, Golgi-specific brefeldin A-resistance guanine nucleotide exchange factor inhibitor
7378	-82.12	cp	BRD-K45435259	SCH-23390	Dopamine receptor antagonist		DRD1, DRD5, HTR2C, KCNJ4, KCNJ6	Dopamine receptor antagonist
7381	-82.2	cp	BRD-K20655524	mefexamide	Psychoactive drug			Psychoactive drug
7386	-82.34	cp	BRD-K54233340	dorsomorphin	AMPK inhibitor		ACVR1, BMPR1A, BMPR1B, EPHA2, FKBP1A, FLT1, FLT3, KDR, LCK, MKNK1, PRKAA1, RPS6KA1, SRC	AMPK inhibitor
7389	-82.38	cp	BRD-K10870738	CDC	Lipoxygenase inhibitor		ALOX12, ALOX5	Lipoxygenase inhibitor
7392	-82.42	cp	BRD-K05396879	15-delta-prostaglandin-j2	PPAR receptor agonist		PPARG, NR1H4	PPAR receptor agonist
7395	-82.48	cp	BRD-K06593056	LE-135	Retinoid receptor agonist		RARB	Retinoid receptor agonist
7396	-82.51	cp	BRD-K43796186	benzyl-quinazolin-4-yl-amine	EGFR inhibitor		EGFR	EGFR inhibitor
7397	-82.52	cp	BRD-K18036262	L-168049	Glucagon receptor antagonist		GCGR	Glucagon receptor antagonist
7399	-82.55	cp	BRD-K17497770	butein	EGFR inhibitor		ACE, CXCL8, IL6, SIRT1, SRD5A1, SRD5A2, TNF	EGFR inhibitor, SRC inhibitor
7400	-82.58	cp	BRD-K82036761	sertraline	Serotonin receptor antagonist		SLC6A4, CYP2C19, SLC6A3	Serotonin receptor antagonist
7402	-82.59	cp	BRD-K09549677	mibefradil	T-type calcium channel blocker		CACNA1G, CACNA1H, CACNA1C, CACNA1I, ANO1, CACNA1D, CACNA1F, CACNA1S, CACNB1, CACNB2, CACNB3, CACNB4, CATSPER1, CATSPER2, CATSPER3, CATSPER4, CYP3A5, CYP3A7, SCN2A, SCN4A, SCN5A, SCN9A	T-type calcium channel blocker
7410	-82.76	cp	BRD-A17453586	MDL-72832	Serotonin receptor agonist		HTR1A	Serotonin receptor agonist
7411	-82.77	cp	BRD-K95921201	reserpine	Vesicular monoamine transporter inhibitor		SLC18A2, SLC18A1	Vesicular monoamine transporter inhibitor
7416	-82.89	cp	BRD-K63792901	arecaidine	Acetylcholine receptor agonist		CHRM1, CHRM2, CHRM3, CHRM4	Acetylcholine receptor agonist
7418	-82.9	cp	BRD-K90864987	cobalt(II)-chloride	HSP inducer		HIF1A	HSP inducer
7419	-82.91	cp	BRD-K02950022	BMS-299897	Gamma secretase inhibitor			Gamma secretase inhibitor
7420	-83.02	cp	BRD-A87606379	nadolol	Adrenergic receptor antagonist		ADRB1, ADRB2, ADRB3	Adrenergic receptor antagonist
7425	-83.11	cp	BRD-K35573744	erbstatin-analog	EGFR inhibitor		EGFR	EGFR inhibitor
7427	-83.15	cp	BRD-K75295174	alisertib	Aurora kinase inhibitor		AURKA	Aurora kinase inhibitor
7429	-83.19	cp	BRD-K39621635	artemether	Antimalarial		ATP1A1, CYP2B6, CYP2C19, CYP3A5	Antimalarial
7434	-83.33	cp	BRD-K26669427	WR-216174	PFMRK inhibitor			PFMRK inhibitor
7436	-83.37	cp	BRD-K15842202	eudesmic-acid	-666			-666
7445	-83.48	cp	BRD-K00675675	CL-82198	Metalloproteinase inhibitor		MMP13	Metalloproteinase inhibitor
7448	-83.5	cp	BRD-K03109492	NSC-663284	CDC inhibitor		CDC25A, CDC25B, CDC25C	CDC inhibitor
7450	-83.52	cp	BRD-K64935403	ebelactone-b	Lipase inhibitor		PNLIP	Lipase inhibitor
7454	-83.64	cp	BRD-K96740444	itopride	Dopamine receptor antagonist		DRD2, ACHE, CHRM3	Dopamine receptor antagonist
7456	-83.68	cp	BRD-A52660433	tetrindole	Monoamine oxidase inhibitor		MAOA	Monoamine oxidase inhibitor
7460	-83.83	cp	BRD-K47717570	NBQX	Glutamate receptor antagonist		GRIA1, GRIA2, GRIA3, GRIA4, GRIK1, GRIN1, GRIN2A, GRIN2B	Glutamate receptor antagonist
7466	-83.97	cp	BRD-A20697603	thiostrepton	FOXM1 inhibitor		FOXM1	FOXM1 inhibitor, Protein synthesis inhibitor
7467	-83.98	cp	BRD-A24191444	ifenprodil	Adrenergic receptor antagonist		GRIN1, GRIN2B	Adrenergic receptor antagonist, Glutamate receptor antagonist
7471	-84.06	cp	BRD-K95655893	MAZ-51	VEGFR inhibitor		FLT4	VEGFR inhibitor
7476	-84.17	cp	BRD-K04887706	AKT-inhibitor-1-2	AKT inhibitor		AKT1, AKT2, AKT3	AKT inhibitor
7482	-84.48	cp	BRD-K61829047	7b-cis	Exportin antagonist		XPO1	Exportin antagonist
7483	-84.49	cp	BRD-M64432851	sunitinib	FLT3 inhibitor		FLT3, KDR, KIT, FLT4, FLT1, PDGFRA, PDGFRB, RET, CSF1R, FGFR1	FLT3 inhibitor, KIT inhibitor, PDGFR receptor inhibitor, RET tyrosine kinase inhibitor, VEGFR inhibitor
7492	-84.69	cp	BRD-A39747742	estradiol-valerate	Estrogen receptor agonist		ESR1	Estrogen receptor agonist
7494	-84.77	cp	BRD-K12906962	dichlorobenzamil	Sodium/calcium exchange inhibitor			Sodium/calcium exchange inhibitor
7499	-84.87	cp	BRD-A38030642	cyclosporin-a	Calcineurin inhibitor		PPIA, ABCB11, CAMLG, CYP3A5, CYP3A7, FPR1, PPID, PPIF, PPP3CA, PPP3R2, SLC10A1, SLCO1B1, SLCO1B3	Calcineurin inhibitor
7502	-84.93	cp	BRD-A07780951	orciprenaline	Adrenergic receptor agonist		ADRB2	Adrenergic receptor agonist
7503	-84.94	cp	BRD-A69512159	carbidopa	Aromatic L-amino acid decarboxylase inhibitor		DDC	Aromatic L-amino acid decarboxylase inhibitor
7509	-85.16	cp	BRD-K56614220	clofazimine	GK0582 inhibitor			GK0582 inhibitor
7514	-85.3	cp	BRD-K63915849	AS-604850	PI3K inhibitor		PIK3CG, PIK3CA	PI3K inhibitor
7515	-85.3	cp	BRD-K77175907	calcifediol	Vitamin D receptor agonist		VDR	Vitamin D receptor agonist
7516	-85.31	cp	BRD-A64297288	amlodipine	Calcium channel blocker		CACNA1C, CACNA1D, CACNA2D1, ABCG2, CA1, CACNA1B, CACNA1S, CACNA2D3, CACNB1, CACNB2, SMPD1	Calcium channel blocker
7517	-85.33	cp	BRD-K21806131	tegaserod	Serotonin receptor partial agonist		HTR4, HTR2B, HTR2A, HTR2C	Serotonin receptor partial agonist
7518	-85.33	cp	BRD-A94413429	NTNCB	Neuropeptide receptor antagonist		NPY5R	Neuropeptide receptor antagonist
7521	-85.35	cp	BRD-K53737926	amitriptyline	Norepinephrine inhibitor		CHRM1, CHRM2, CHRM3, CHRM4, CHRM5, HRH1, HTR6, SLC6A2, SLC6A4, ADRA1A, ADRA1B, ADRA1D, ADRA2A, ADRB1, ADRB2, ADRB3, HRH2, HRH4, HTR1A, HTR1B, HTR1D, HTR2A, HTR2C, HTR7, KCNA1, KCND2, KCND3, KCNQ2, KCNQ3, NTRK1, NTRK2, OPRD1, OPRK1, OPRM1, SIGMAR1	Norepinephrine inhibitor, Norepinephrine reuptake inhibitor, Serotonin receptor antagonist, Serotonin reuptake inhibitor
7523	-85.37	cp	BRD-K82147103	lofepramine	Norepinephrine reuptake inhibitor		SLC6A2, SLC6A4	Norepinephrine reuptake inhibitor, Serotonin reuptake inhibitor
7524	-85.39	cp	BRD-K72034655	peucedanin	Apoptosis stimulant			Apoptosis stimulant
7527	-85.55	cp	BRD-K76840893	RS-17053	Adrenergic receptor antagonist		ADRA1A, ADRA1D	Adrenergic receptor antagonist
7531	-85.57	cp	BRD-K24681473	YM-155	Survivin inhibitor		BIRC5	Survivin inhibitor
7533	-85.62	cp	BRD-A50675702	fipronil	GABA gated chloride channel blocker			GABA gated chloride channel blocker, Chloride channel blocker
7534	-85.64	cp	BRD-K70914287	BIBX-1382	EGFR inhibitor		EGFR, ERBB2	EGFR inhibitor, Tyrosine kinase inhibitor
7545	-85.87	cp	BRD-K81528515	nilotinib	ABL inhibitor		ABL1, KIT, BCR, CYP2B6, CYP2C8, DDR1, DDR2, PDGFRA	ABL inhibitor, BCR-ABL kinase inhibitor
7546	-85.89	cp	BRD-K65146499	nabumetone	Cyclooxygenase inhibitor		PTGS2, AKR1C3, CYP2B6, CYP2C19, CYP2E1, PTGS1	Cyclooxygenase inhibitor
7558	-86.32	cp	BRD-K16478699	PLX-4720	RAF inhibitor		BRAF, KDR	RAF inhibitor
7561	-86.4	cp	BRD-K49294207	BIBU-1361	EGFR inhibitor		EGFR	EGFR inhibitor
7568	-86.58	cp	BRD-K39111395	BCL2-inhibitor	BCL inhibitor		BCL2	BCL inhibitor
7569	-86.58	cp	BRD-K89997465	chlorpromazine	Dopamine receptor antagonist		DRD2, ADRA2A, ADRA2B, ADRA2C, DRD1, DRD3, DRD4, DRD5, HRH1, HTR1A, HTR2A, HTR2C, HTR6, HTR7, ADRA1A, ADRA1B, ADRA1D, CALM1, CHRM1, CHRM3, HRH4, HTR2B, KCNH2, KIF11, ORM1, ORM2, SMPD1, TRPC5	Dopamine receptor antagonist
7573	-86.68	cp	BRD-K14618467	IKK-16	IKK inhibitor		IKBKB	IKK inhibitor
7576	-86.7	cp	BRD-A80775386	hyperforin	Cyclooxygenase inhibitor		NR1I2, ALOX5, PTGS1, TRPC6	Cyclooxygenase inhibitor, Dopamine uptake inhibitor, Interleukin receptor antagonist, Lipoxygenase inhibitor, Serotonin reuptake inhibitor
7582	-86.78	cp	BRD-A95696066	nisoxetine	Norepinephrine reuptake inhibitor		SLC6A2, SLC6A3, SLC6A4	Norepinephrine reuptake inhibitor
7583	-86.81	cp	BRD-A04553218	chlorphenamine	Histamine receptor antagonist		HRH1, SLC6A2, SLC6A3, SLC6A4	Histamine receptor antagonist
7589	-86.99	cp	BRD-K15409150	penfluridol	T-type calcium channel blocker		CACNA1G, DRD1, DRD2	T-type calcium channel blocker
7592	-87	cp	BRD-K91263825	nortriptyline	Tricyclic antidepressant		KCNJ10, SLC6A2, SLC6A4, ADRA1A, ADRA1B, ADRA1D, ADRA2A, ADRA2B, ADRA2C, ADRB1, ADRB2, ADRB3, CHRM1, CHRM2, CHRM3, CHRM4, CHRM5, CYP2C19, DRD2, HRH1, HTR1A, HTR2A, HTR2C, HTR6, PGRMC1, PIK3CD, SIGMAR1	Tricyclic antidepressant
7593	-87.01	cp	BRD-A01643550	prednisolone	Glucocorticoid receptor agonist		NR3C1, NR3C2, SERPINA6	Glucocorticoid receptor agonist
7598	-87.15	cp	BRD-K10467831	tibolone	Androgen receptor agonist		AR, ESR1, PGR, STS	Androgen receptor agonist, Estrogen receptor agonist, Progesterone receptor agonist
7599	-87.18	cp	BRD-K93201660	ML-7	Myosin light chain kinase inhibitor		MYLK	Myosin light chain kinase inhibitor
7602	-87.23	cp	BRD-U08759356	EI-346-erlotinib-analog	EGFR inhibitor		EGFR	EGFR inhibitor
7604	-87.28	cp	BRD-K62221994	T-98475	Gonadotropin releasing factor hormone receptor antagonist		GNRH1, GNRHR	Gonadotropin releasing factor hormone receptor antagonist
7613	-87.64	cp	BRD-K52735702	cefdinir	Bacterial cell wall synthesis inhibitor		MPO	Bacterial cell wall synthesis inhibitor
7615	-87.68	cp	BRD-K42573370	avrainvillamide-analog-2	nucleophosmin inhibitor		NPM1	nucleophosmin inhibitor
7619	-87.81	cp	BRD-K63606607	bufalin	ATPase inhibitor		ATP1A1	ATPase inhibitor
7620	-87.86	cp	BRD-K89402695	L-655240	Thromboxane receptor antagonist		PTGES	Thromboxane receptor antagonist
7621	-87.91	cp	BRD-A19633847	perhexiline	Carnitine palmitoyltransferase inhibitor		CPT1A, CPT2	Carnitine palmitoyltransferase inhibitor
7623	-87.93	cp	BRD-K61341215	vecuronium	Acetylcholine receptor antagonist		CHRNA2	Acetylcholine receptor antagonist
7626	-87.95	cp	BRD-K63630713	etacrynic-acid	Sodium/potassium/chloride transporter inhibitor		SLC12A1, ATP1A1, SLC12A2	Sodium/potassium/chloride transporter inhibitor
7630	-88	cp	BRD-K29582115	ziprasidone	Dopamine receptor antagonist		DRD2, HTR2A, HTR1A, HTR1D, HRH1, HTR1B, HTR1E, HTR2C, HTR7, ADRA1A, ADRA1B, ADRA2A, ADRA2B, ADRA2C, CHRM1, CHRM2, CHRM3, CHRM4, CHRM5, DRD1, DRD3, DRD4, DRD5, HTR3A, HTR6, SLC6A4	Dopamine receptor antagonist, Serotonin receptor antagonist
7631	-88.02	cp	BRD-A34806832	proscillaridin	ATPase inhibitor		ATP1A1	ATPase inhibitor
7634	-88.09	cp	BRD-K65814004	diphenyleneiodonium	Nitric oxide synthase inhibitor		ALDH1A2, ALDH2, ALDH5A1, ALDH7A1, NOX3, XDH	Nitric oxide synthase inhibitor
7635	-88.1	cp	BRD-M45964048	verteporfin	Photosensitizing agent			Photosensitizing agent
7637	-88.11	cp	BRD-A28746609	paclitaxel	Tubulin inhibitor		TUBB, NR1I2, ABCB1, BCL2, CYP2C8, MAP2, MAP4, MAPT, TLR4, TUBB1	Tubulin inhibitor
7644	-88.19	cp	BRD-K78659596	MLN-2238	Proteasome inhibitor		PSMB1	Proteasome inhibitor
7647	-88.25	cp	BRD-K07237224	moclobemide	Monoamine oxidase inhibitor		MAOA, CYP2C19, MAOB	Monoamine oxidase inhibitor
7651	-88.32	cp	BRD-A18579359	wiskostatin	Neural Wiskott-Aldrich syndrome protein inhibitor		WAS, WASL	Neural Wiskott-Aldrich syndrome protein inhibitor
7652	-88.32	cp	BRD-A99833829	bethanechol	Acetylcholine receptor agonist		CHRM2, CHRM1, CHRM3, CHRM4	Acetylcholine receptor agonist
7655	-88.42	cp	BRD-K17743697	KB-R7943	Sodium/calcium exchange inhibitor		SLC8A1, TRPC3, TRPC5, TRPC6	Sodium/calcium exchange inhibitor
7662	-88.51	cp	BRD-K32744045	disulfiram	Aldehyde dehydrogenase inhibitor		ALDH2, ALDH1A2, ALDH5A1, ALDH7A1, CYP2E1, DBH, DNMT1, TRPA1	Aldehyde dehydrogenase inhibitor, TRPV agonist, DNA methyltransferase inhibitor
7664	-88.56	cp	BRD-A27887842	prednisolone	Glucocorticoid receptor agonist		NR3C1, NR3C2, SERPINA6	Glucocorticoid receptor agonist
7669	-88.75	cp	BRD-A44551378	LFM-A12	EGFR inhibitor		EGFR	EGFR inhibitor
7670	-88.75	cp	BRD-A43849199	karakoline	Phytotoxin			Phytotoxin
7675	-88.91	cp	BRD-K96037667	norethindrone	Progesterone receptor agonist		PGR	Progesterone receptor agonist, Progestogen hormone
7676	-88.93	cp	BRD-K10995081	perphenazine	Dopamine receptor antagonist		DRD2, CALM1, DRD1, HRH1, HTR2A, HTR2C, HTR6, HTR7	Dopamine receptor antagonist
7681	-89.01	cp	BRD-K45988865	tetramethylsilane	Internal standard for NMR spectroscopy			Internal standard for NMR spectroscopy
7682	-89.02	cp	BRD-K05737787	isoeugenol	Nitric oxide production inhibitor			Nitric oxide production inhibitor
7684	-89.06	cp	BRD-K28143534	cyproheptadine	Histamine receptor antagonist		HRH1, ADRA1A, ADRA1B, ADRA1D, CHRM1, CHRM2, CHRM3, HTR2A, HTR2B, HTR2C, HTR6, HTR7	Histamine receptor antagonist
7685	-89.08	cp	BRD-K06980535	promazine	Dopamine receptor antagonist		CHRM5, DRD2, ADRA1A, ADRA1B, ADRA1D, CHRM1, CHRM2, CHRM3, CHRM4, DRD1, DRD3, DRD4, HRH1, HTR2A, HTR2C	Dopamine receptor antagonist
7689	-89.13	cp	BRD-K25504083	cytochalasin-d	Actin polymerization inhibitor		ACTB	Actin polymerization inhibitor
7693	-89.2	cp	BRD-K68488863	ENMD-2076	FLT3 inhibitor		AURKA, FLT3, KDR, PDGFRA, SRC, CSF1R, EPHA1, FGFR1, FGFR2, FGFR3, FLT4, KIT, PTK2	FLT3 inhibitor, VEGFR inhibitor, Aurora kinase inhibitor
7694	-89.22	cp	BRD-K17075857	chloroxine	Opioid receptor antagonist		OPRK1	Opioid receptor antagonist
7697	-89.27	cp	BRD-K49049886	CGS-15943	Adenosine receptor antagonist		ADORA1, ADORA2A, ADORA2B, ADORA3	Adenosine receptor antagonist
7698	-89.27	cp	BRD-A19500257	geldanamycin	HSP inhibitor		HSP90AA1, HSP90AB1	HSP inhibitor
7700	-89.33	cp	BRD-K96471533	nitazoxanide	Pyruvate ferredoxin oxidoreductase inhibitor			Pyruvate ferredoxin oxidoreductase inhibitor
7702	-89.35	cp	BRD-A26032986	zaldaride	Calmodulin antagonist		CALM1	Calmodulin antagonist
7707	-89.43	cp	BRD-K59469039	AG-879	Angiogenesis inhibitor		ERBB2, KDR, NTRK1	Angiogenesis inhibitor, Tyrosine kinase inhibitor, VEGFR inhibitor
7711	-89.48	cp	BRD-K60230970	MG-132	Proteasome inhibitor		PSMB1	Proteasome inhibitor
7714	-89.57	cp	BRD-K15935639	z-leu3-VS	Proteasome inhibitor			Proteasome inhibitor
7715	-89.58	cp	BRD-K78599730	manumycin-a	Farnesyltransferase inhibitor		FNTA, IKBKB	Farnesyltransferase inhibitor, NFkB pathway inhibitor
7717	-89.6	cp	BRD-K91145395	prostratin	PKC activator		PRKCA, PRKCB, PRKCD, PRKCE, PRKCG, PRKCH, PRKCQ	PKC activator
7720	-89.68	cp	BRD-K51967704	BIIB021	HSP inhibitor		AOX1, HSP90AA1	HSP inhibitor
7723	-89.7	cp	BRD-K66782112	BRD-K66782112	Histamine receptor antagonist		HRH2	Histamine receptor antagonist
7727	-89.74	cp	BRD-K04993501	cefixime	Bacterial cell wall synthesis inhibitor			Bacterial cell wall synthesis inhibitor
7732	-89.87	cp	BRD-K63343048	orlistat	Lipase inhibitor		PNLIP, DAGLA, FASN, LIPF, CNR1, DAGLB	Lipase inhibitor
7734	-89.88	cp	BRD-K88625236	nonoxynol-9	Membrane integrity inhibitor			Membrane integrity inhibitor
7737	-89.9	cp	BRD-K61250553	loperamide	Opioid receptor agonist		OPRM1, OPRD1, CACNA1A, CALM1, CYP2B6, CYP2C8, NPR2, OPRK1, POMC	Opioid receptor agonist
7742	-90.03	cp	BRD-K66792149	quinoclamine	Algicide			Algicide
7743	-90.03	cp	BRD-K37691127	hinokitiol	Tyrosinase inhibitor		TYR	Tyrosinase inhibitor
7744	-90.12	cp	BRD-A04706586	bucladesine	Adenosine receptor agonist		PRKACA	Adenosine receptor agonist, cAMP stimulant
7749	-90.17	cp	BRD-K60690191	MPEP	Glutamate receptor antagonist		GRM5, GRM1, GRM4	Glutamate receptor antagonist
7750	-90.17	cp	BRD-K13211965	L-741742	Dopamine receptor antagonist		DRD4, DRD3, SCN1A, SCN3A	Dopamine receptor antagonist
7754	-90.29	cp	BRD-K48427617	U-0124	MEK inhibitor			MEK inhibitor
7756	-90.32	cp	BRD-K19295594	gossypol	BCL inhibitor		BCL2, BCL2L1, MCL1, BCL2L2, CTGF, EGF	BCL inhibitor, MCL1 inhibitor
7757	-90.33	cp	BRD-K80348542	cephaeline	Protein synthesis inhibitor		RPS2	Protein synthesis inhibitor
7760	-90.36	cp	BRD-K03319035	maprotiline	Norepinephrine reuptake inhibitor		SLC6A2, ADRA1A, ADRA1B, ADRA1D, ADRA2A, ADRA2B, ADRA2C, CHRM1, CHRM2, CHRM3, CHRM4, CHRM5, DRD2, HRH1, HTR2A, HTR2C, HTR7	Norepinephrine reuptake inhibitor, Tricyclic antidepressant
7765	-90.46	cp	BRD-K53561341	KIN001-220	Aurora kinase inhibitor		AURKA	Aurora kinase inhibitor
7767	-90.49	cp	BRD-A52650764	ingenol	PKC activator		PRKCD, PRKCE	PKC activator
7773	-90.61	cp	BRD-A41112154	oleanolic-acid	G protein-coupled receptor agonist			G protein-coupled receptor agonist
7774	-90.63	cp	BRD-A44448661	pentobarbital	Barbiturate antiepileptic		GABRA1, CHRNA4, CHRNA7, GABRA2, GABRA3, GABRA4, GABRA5, GABRA6, GABRB1, GABRB2, GABRB3, GABRD, GABRE, GABRG1, GABRG2, GABRG3, GABRP, GABRQ, GRIA2, GRIK2, GRIN1, GRIN2A, GRIN2B, GRIN2C, GRIN2D, GRIN3A, GRIN3B	Barbiturate antiepileptic, GABA receptor modulator
7775	-90.64	cp	BRD-K82823804	SA-792987	PKC inhibitor		WEE1	PKC inhibitor
7776	-90.66	cp	BRD-K17896185	FIT	Opioid receptor agonist		OPRD1	Opioid receptor agonist
7778	-90.67	cp	BRD-A62182663	YK-4279	Apoptosis stimulant		DHX9, EWSR1, FLI1	Apoptosis stimulant, EWS-FLI1 inhibitor
7779	-90.68	cp	BRD-K98157055	SIB-1757	Glutamate receptor antagonist		GRM5	Glutamate receptor antagonist
7781	-90.69	cp	BRD-A08003242	rhodomyrtoxin-b	sodium fluorescein uptake inhibitor			sodium fluorescein uptake inhibitor
7783	-90.7	cp	BRD-K15600710	obatoclax	BCL inhibitor		BCL2, BCL2L1, MCL1	BCL inhibitor
7784	-90.72	cp	BRD-K76674262	homoharringtonine	Protein synthesis inhibitor		RPL3	Protein synthesis inhibitor
7793	-90.89	cp	BRD-A21858158	praziquantel	Anthelmintic			Anthelmintic
7794	-90.94	cp	BRD-K53123955	niridazole	Phosphofructokinase inhibitor			Phosphofructokinase inhibitor
7796	-91.01	cp	BRD-K64606589	apicidin	HDAC inhibitor		HDAC1, HDAC10, HDAC11, HDAC2, HDAC3, HDAC4, HDAC5, HDAC6, HDAC7, HDAC8, HDAC9	HDAC inhibitor
7798	-91.01	cp	BRD-K63430059	methoxsalen	DNA synthesis inhibitor		ACHE, CYP1A2	DNA synthesis inhibitor
7805	-91.28	cp	BRD-M86331534	pyrvinium-pamoate	AKT inhibitor		AR	AKT inhibitor
7809	-91.37	cp	BRD-K74402642	NSC-632839	Ubiquitin specific protease inhibitor		USP2, USP7, SENP2, USP1	Ubiquitin specific protease inhibitor
7811	-91.39	cp	BRD-A29901043	KIN001-127	ITK inhibitor		ITK	ITK inhibitor
7812	-91.4	cp	BRD-K97509413	coumestrol	Estrogen receptor agonist		ESR1, ESR2	Estrogen receptor agonist
7813	-91.44	cp	BRD-K59753853	MDL-29951	Glutamate receptor antagonist		FBP1, GPR17	Glutamate receptor antagonist
7821	-91.54	cp	BRD-K08973992	linoleic-acid	Oxidative stress inducer		FABP4, FFAR1, FFAR4, HNF4A, KCNB1, PPARG, TRPM8	Oxidative stress inducer
7822	-91.56	cp	BRD-K78431006	crizotinib	ALK inhibitor		ALK, MET, CYP2B6, CYP3A5, MST1R, ROS1	ALK inhibitor
7823	-91.58	cp	BRD-K10974103	diloxanide	Protein synthesis inhibitor			Protein synthesis inhibitor
7829	-91.72	cp	BRD-K15402119	huperzine-a	Acetylcholinesterase inhibitor		ACHE	Acetylcholinesterase inhibitor
7830	-91.72	cp	BRD-A28105619	cucurbitacin-i	JAK inhibitor		JAK2, STAT3	JAK inhibitor, Lipocortin synthesis stimulant, STAT inhibitor
7831	-91.75	cp	BRD-K18799075	BAY-59-3074	Cannabinoid receptor partial agonist		CNR1, CNR2	Cannabinoid receptor partial agonist
7832	-91.78	cp	BRD-A43940795	tetrahydropalmatine	Serotonin release inhibitor			Serotonin release inhibitor
7835	-91.89	cp	BRD-A35912562	pregnenolone	Glutamate receptor modulator		CYP17A1, PGR, SULT2B1	Glutamate receptor modulator, Acetylcholine release enhancer, Dopamine release enhancer, GABA receptor negative allosteric modulator
7836	-91.9	cp	BRD-A18620900	estriol	Estrogen receptor agonist		ESR1, ESR2	Estrogen receptor agonist
7848	-92.03	cp	BRD-A71459254	cymarin	ATPase inhibitor		ATP1A1	ATPase inhibitor
7852	-92.1	cp	BRD-K85606544	neratinib	EGFR inhibitor		EGFR, ERBB2, ERBB4, KDR	EGFR inhibitor
7853	-92.13	cp	BRD-K12079898	PD-160170	Neuropeptide receptor antagonist		NPY1R	Neuropeptide receptor antagonist
7855	-92.18	cp	BRD-A65076780	dihydroergocristine	Adrenergic receptor antagonist		HTR2A, ADRA1A, ADRB1, DRD1, DRD2, DRD3, DRD4, DRD5, HTR1A, HTR3A, HTR4, HTR5A, HTR6, HTR7	Adrenergic receptor antagonist, Prolactin inhibitor
7856	-92.2	cp	BRD-A68888262	azelastine	Histamine receptor antagonist		HRH1, CYP2C19	Histamine receptor antagonist
7857	-92.25	cp	BRD-K54095730	CMPD-1	p38 MAPK inhibitor		GNRHR, MAPK14	p38 MAPK inhibitor
7863	-92.32	cp	BRD-K73319509	PF-04217903	c-Met inhibitor		MET	c-Met inhibitor
7864	-92.32	cp	BRD-K54256913	MK-1775	WEE1 kinase inhibitor		WEE1	WEE1 kinase inhibitor
7865	-92.35	cp	BRD-A15079084	phorbol-12-myristate-13-acetate	PKC activator		CD4, KCNT2, PRKCA, TRPV4	PKC activator
7868	-92.39	cp	BRD-A28970875	puromycin	Protein synthesis inhibitor		NHP2L1, RPL10L, RPL11, RPL13A, RPL15, RPL19, RPL23, RPL23A, RPL26L1, RPL3, RPL37, RPL8, RSL24D1	Protein synthesis inhibitor
7883	-92.74	cp	BRD-A26002865	verrucarin-a	Protein synthesis inhibitor			Protein synthesis inhibitor
7889	-92.79	cp	BRD-K81169441	cerivastatin	HMGCR inhibitor		HMGCR, CYP2C8, CYP3A5	HMGCR inhibitor
7891	-92.83	cp	BRD-K56301217	ABT-737	BCL inhibitor		BCL2, BCL2L1, BCL2L2	BCL inhibitor
7897	-92.93	cp	BRD-K03816923	rottlerin	MAP kinase inhibitor		KCNH2, PRKCD, TGM2	MAP kinase inhibitor, Protein kinase inhibitor
7898	-92.94	cp	BRD-A65767837	hydrocortisone	Glucocorticoid receptor agonist		ANXA1, NOS2, NR3C1, NR3C2	Glucocorticoid receptor agonist
7901	-92.99	cp	BRD-K89930444	AG-592	Tyrosine kinase inhibitor			Tyrosine kinase inhibitor
7902	-92.99	cp	BRD-A94756469	digoxin	ATPase inhibitor		ATP1A1, ABCB1, RORC, SLCO1B3	ATPase inhibitor
7906	-93.02	cp	BRD-K33551950	radicicol	HSP inhibitor		ACLY, DLAT, HSP90AB1, HSP90B1, MAP3K7, OPRM1, PDK3	HSP inhibitor
7908	-93.05	cp	BRD-K33204703	AG-370	PDGFR receptor inhibitor		PDGFRB	PDGFR receptor inhibitor
7910	-93.05	cp	BRD-K06080977	eicosatetraynoic-acid	Cyclooxygenase inhibitor		ALOX12, PPARA, PPARG, PTGS1	Cyclooxygenase inhibitor, Lipoxygenase inhibitor
7912	-93.06	cp	BRD-K44432556	VU-0418946-1	HIF modulator		HIF1A	HIF modulator
7915	-93.11	cp	BRD-K13800121	parecoxib	Cyclooxygenase inhibitor		LTF, PTGS2	Cyclooxygenase inhibitor
7916	-93.11	cp	BRD-K07212038	selinidin	Mast cell stabilizer			Mast cell stabilizer
7918	-93.16	cp	BRD-K40175214	torin-1	MTOR inhibitor		MTOR, PIK3CA	MTOR inhibitor, PI3K inhibitor
7921	-93.16	cp	BRD-K21672174	RO-28-1675	Glucokinase activator		GCK	Glucokinase activator
7928	-93.25	cp	BRD-K09436313	prostaglandin	Prostanoid receptor antagonist		AKR1C3, PTGDR, PTGDR2, PTGER1, PTGER2, PTGER4, PTGFR	Prostanoid receptor antagonist
7930	-93.28	cp	BRD-K39120595	bithionol	Autotaxin inhibitor		ESR1, ESR2, MCL1	Autotaxin inhibitor
7933	-93.3	cp	BRD-A34205397	suloctidil	Adrenergic receptor antagonist			Adrenergic receptor antagonist
7934	-93.3	cp	BRD-K72895815	SSR-69071	Leukocyte elastase inhibitor		ELANE	Leukocyte elastase inhibitor
7936	-93.33	cp	BRD-K38477985	malonoben	Protein tyrosine kinase inhibitor		EGFR	Protein tyrosine kinase inhibitor
7943	-93.48	cp	BRD-K17140735	SCH-79797	Proteasome inhibitor		F2R	Proteasome inhibitor
7944	-93.48	cp	BRD-A81772229	simvastatin	HMGCR inhibitor		HMGCR, CYP2C8, CYP3A4, CYP3A5, ITGB2	HMGCR inhibitor
7945	-93.48	cp	BRD-A29734509	disopyramide	Sodium channel blocker		SCN5A, CHRM1, CHRM2, CHRM3, KCND2, KCND3, KCNH2	Sodium channel blocker
7946	-93.51	cp	BRD-A15010982	HU-211	Glutamate receptor antagonist		CNR1, CNR2, GLRA1, GLRA2, GLRA3, GPR55, GRIN1, NFKB1	Glutamate receptor antagonist
7948	-93.55	cp	BRD-U68942961	JW-7-24-1	LCK Inhibitor		LCK	LCK Inhibitor
7952	-93.59	cp	BRD-A26711594	nicardipine	Calcium channel blocker		CACNA1C, ADORA3, ADRA1A, ADRA1B, ADRA1D, CACNA1D, CACNA2D1, CACNB2, CALM1, CHRM1, CHRM2, CHRM3, CHRM4, CHRM5, PDE1A, PDE1B	Calcium channel blocker
7955	-93.68	cp	BRD-A25687296	emetine	Protein synthesis inhibitor		RPS2	Protein synthesis inhibitor
7957	-93.7	cp	BRD-A58564983	selamectin	Nematocide			Nematocide
7965	-93.84	cp	BRD-K67844266	MLN-4924	Nedd activating enzyme inhibitor		NAE1, UBA3	Nedd activating enzyme inhibitor
7970	-93.9	cp	BRD-K91370081	anisomycin	DNA synthesis inhibitor		NHP2L1, RPL10L, RPL11, RPL13A, RPL15, RPL19, RPL23, RPL23A, RPL26L1, RPL3, RPL37, RPL8, RSL24D1	DNA synthesis inhibitor
7972	-93.96	cp	BRD-A84702196	penicillin	Bacterial cell wall synthesis inhibitor			Bacterial cell wall synthesis inhibitor
7973	-93.96	cp	BRD-K90574421	ipsapirone	Serotonin receptor agonist		HTR1A	Serotonin receptor agonist
7981	-94.08	cp	BRD-K44849676	capsazepine	TRPV agonist		TRPV1, TRPV4	TRPV agonist
7982	-94.08	cp	BRD-A93236127	digitoxin	ATPase inhibitor		ATP1A1	ATPase inhibitor
7987	-94.11	cp	BRD-K11911061	GR-127935	Serotonin receptor antagonist		HTR1B, HTR1D, HTR1A, HTR2A, HTR2C, HTR1E, HTR1F, HTR2B, HTR6	Serotonin receptor antagonist
7995	-94.24	cp	BRD-K03842655	penitrem-a	Potassium channel blocker		KCNMA1	Potassium channel blocker
7998	-94.32	cp	BRD-K20742498	RS-39604	Serotonin receptor antagonist		HTR4	Serotonin receptor antagonist
8000	-94.34	cp	BRD-K39987650	bisacodyl	Laxative			Laxative
8002	-94.38	cp	BRD-A82096673	KU-C103428N	CDC inhibitor		NFE2	CDC inhibitor, Rho associated kinase inhibitor
8003	-94.4	cp	BRD-A36074203	remacemide	Glutamate receptor antagonist		GRIN1	Glutamate receptor antagonist
8006	-94.44	cp	BRD-K33308633	INCA-6	Calcineurin inhibitor		NFATC1	Calcineurin inhibitor
8009	-94.53	cp	BRD-K78122587	NNC-55-0396	T-type calcium channel blocker		CATSPER1, CATSPER2, CATSPER3, CATSPER4	T-type calcium channel blocker
8010	-94.54	cp	BRD-A62184259	cycloheximide	Protein synthesis inhibitor		GSK3B, RPL3	Protein synthesis inhibitor
8014	-94.59	cp	BRD-K62374253	rufloxacin	Bacterial DNA gyrase inhibitor			Bacterial DNA gyrase inhibitor
8017	-94.61	cp	BRD-K94441233	mevastatin	HMGCR inhibitor		HMGCR	HMGCR inhibitor
8020	-94.66	cp	BRD-K00312224	PPT	Estrogen receptor agonist		ESR1	Estrogen receptor agonist
8023	-94.74	cp	BRD-A30435184	metergoline	Dopamine receptor agonist		DRD2, HTR1A, HTR1B, HTR1D, HTR1E, HTR1F, HTR2A, HTR2B, HTR2C, HTR5A, HTR6, HTR7	Dopamine receptor agonist, Serotonin receptor antagonist
8024	-94.76	cp	BRD-K67860401	AR-A014418	Glycogen synthase kinase inhibitor		GSK3B	Glycogen synthase kinase inhibitor
8031	-94.85	cp	BRD-K24201553	SB-269970	Serotonin receptor antagonist		HTR7	Serotonin receptor antagonist
8032	-94.86	cp	BRD-A72711497	lasalocid	Bacterial permeability inducer			Bacterial permeability inducer
8038	-94.95	cp	BRD-K34820100	tebuthiuron	Photosynthesis inhibitor			Photosynthesis inhibitor
8040	-94.95	cp	BRD-K64881305	ispinesib	Kinesin-like spindle protein inhibitor		KIF11	Kinesin-like spindle protein inhibitor
8045	-95.04	cp	BRD-K43068349	AMG-9810	TRPV antagonist		TRPV1	TRPV antagonist
8048	-95.05	cp	BRD-K78084463	W-12	Calmodulin antagonist			Calmodulin antagonist
8051	-95.07	cp	BRD-K93331255	lypressin	Vasopressin receptor agonist		AVPR1A, AVPR1B, AVPR2	Vasopressin receptor agonist
8052	-95.1	cp	BRD-K40255344	tyrphostin-A9	Protein tyrosine kinase inhibitor			Protein tyrosine kinase inhibitor, Tyrosine kinase inhibitor
8055	-95.13	cp	BRD-K77947974	fluspirilene	Dopamine receptor antagonist		DRD2, HTR2A, CACNG1, HRH1, HTR1A, HTR1D, HTR1E	Dopamine receptor antagonist
8056	-95.14	cp	BRD-K14821540	FCCP	Mitochondrial oxidative phosphorylation uncoupler			Mitochondrial oxidative phosphorylation uncoupler
8059	-95.19	cp	BRD-K03406345	azacitidine	DNA methyltransferase inhibitor		DNMT1	DNA methyltransferase inhibitor
8061	-95.21	cp	BRD-K54665485	R-59022	Diacylglycerol kinase inhibitor		DGKA	Diacylglycerol kinase inhibitor, Protein kinase inhibitor
8062	-95.22	cp	BRD-A75935363	atracurium	Acetylcholine receptor antagonist		CHRNA2	Acetylcholine receptor antagonist
8067	-95.27	cp	BRD-K84709232	caffeic-acid	Lipoxygenase inhibitor		ALOX5, MIF, RELA, TNF	Lipoxygenase inhibitor, HIV integrase inhibitor, NFkB pathway inhibitor, Nitric oxide production inhibitor, PPAR receptor modulator, TNF production inhibitor, Tumor necrosis factor production inhibitor
8069	-95.28	cp	BRD-A87387433	cefpodoxime	Bacterial cell wall synthesis inhibitor			Bacterial cell wall synthesis inhibitor
8070	-95.28	cp	BRD-K84595254	strophanthidin	ATPase inhibitor		ATP1A1, ATP1A2, ATP1A3, ATP1A4, ATP1B1, ATP1B2, ATP1B3, ATP1B4, FXYD2	ATPase inhibitor
8072	-95.3	cp	BRD-A52193669	withaferin-a	IKK inhibitor		ACHE, BCHE, IKBKB	IKK inhibitor
8073	-95.3	cp	BRD-A06352418	terfenadine	Histamine receptor antagonist		HRH1, KCNH2, CHRM1, CHRM2, CHRM3, CHRM4, CHRM5, KCNH1	Histamine receptor antagonist
8075	-95.31	cp	BRD-K11558771	droxinostat	HDAC inhibitor		HDAC6, HDAC8	HDAC inhibitor
8076	-95.31	cp	BRD-K33583600	isoliquiritigenin	Guanylate cyclase activator		AKR1B1, HRH2, SIRT1	Guanylate cyclase activator
8083	-95.45	cp	BRD-K73395020	SA-1478088	-666		MMP12, MMP14, MMP2, MMP8, MMP9	-666
8086	-95.49	cp	BRD-A98702003	carbenoxolone	11-beta-HSD1 inhibitor		HSD11B1, GJA1, GJA10, GJA3, GJA4, GJA5, GJA8, GJA9, GJB1, GJB2, GJB3, GJB4, GJB5, GJB6, GJB7, GJC1, GJC2, GJC3, GJD2, GJD3, GJD4, GJE1, PANX1, PANX2, PANX3	11-beta-HSD1 inhibitor
8093	-95.55	cp	BRD-K04853698	LDN-193189	Serine/threonine kinase inhibitor		ACVR1, BMPR1A	Serine/threonine kinase inhibitor
8094	-95.55	cp	BRD-K31912990	CGP-71683	Neuropeptide receptor antagonist		NPY5R	Neuropeptide receptor antagonist
8095	-95.56	cp	BRD-K84895041	BMY-45778	IP1 prostacyclin receptor agonist		PTGIR	IP1 prostacyclin receptor agonist
8096	-95.56	cp	BRD-A68631409	evodiamine	ATPase inhibitor		TRPV1	ATPase inhibitor, TRPV agonist
8099	-95.65	cp	BRD-K72676686	fluvoxamine	Selective serotonin reuptake inhibitor (SSRI)		SLC6A4, CYP2C19	Selective serotonin reuptake inhibitor (SSRI)
8101	-95.69	cp	BRD-K98548675	parthenolide	NFkB pathway inhibitor		ADIPOR2, IKBKB, RELA	NFkB pathway inhibitor, Adiponectin receptor agonist
8104	-95.74	cp	BRD-A50737080	CGK-733	ATR kinase inhibitor		ATM, ATR	ATR kinase inhibitor
8106	-95.74	cp	BRD-K35960502	niclosamide	DNA replication inhibitor		STAT3	DNA replication inhibitor, STAT inhibitor
8107	-95.78	cp	BRD-K28168037	fenretinide	Apoptosis stimulant		CYP2C8, CYP3A5, RARA, RARG	Apoptosis stimulant, Retinoid receptor agonist
8110	-95.84	cp	BRD-K99498722	NPI-2358	Tubulin inhibitor			Tubulin inhibitor
8116	-95.91	cp	BRD-K06792661	narciclasine	Coflilin signaling pathway activator		RHOA	Coflilin signaling pathway activator, LIM kinase activator, Rho associated kinase activator
8117	-95.91	cp	BRD-A80502530	cinobufagin	ATPase inhibitor		ATP1A1, ATP1A2, ATP1A3, ATP1A4, ATP1B1, ATP1B2, ATP1B3, ATP1B4, FXYD2	ATPase inhibitor
8119	-95.91	cp	BRD-K77908580	entinostat	HDAC inhibitor		HDAC1, HDAC2, HDAC3, HDAC9	HDAC inhibitor
8120	-95.95	cp	BRD-K26818574	BIX-01294	Histone lysine methyltransferase inhibitor		EHMT1, EHMT2	Histone lysine methyltransferase inhibitor, DNA methyltransferase inhibitor
8121	-95.96	cp	BRD-K08619574	thioproperazine	Dopamine receptor antagonist		ADRA1A, ADRA1B, DRD1, DRD2, HTR1A, HTR2A	Dopamine receptor antagonist
8122	-95.97	cp	BRD-A68930007	ouabain	ATPase inhibitor		ATP1A1, ATP1A2, ATP1A3, ATP1A4, ATP1B1, ATP1B2, ATP1B3, ATP1B4, FXYD2	ATPase inhibitor
8124	-95.98	cp	BRD-K18619710	digoxigenin	Steroid		ATP1A1	Steroid
8127	-96.04	cp	BRD-K76907295	VU-0418947-2	HIF modulator			HIF modulator
8128	-96.05	cp	BRD-K94325918	kinetin-riboside	Apoptosis stimulant			Apoptosis stimulant
8132	-96.16	cp	BRD-A41833852	naloxone	Opioid receptor antagonist		OPRM1, OPRK1, OPRD1, CREB1, ESR1, TLR4	Opioid receptor antagonist
8140	-96.21	cp	BRD-K76534306	enrofloxacin	Bacterial DNA gyrase inhibitor			Bacterial DNA gyrase inhibitor
8141	-96.23	cp	BRD-K51290057	SA-792709	Retinoid receptor agonist		RARA, RARB	Retinoid receptor agonist
8144	-96.25	cp	BRD-K31471398	dihydrexidine	Dopamine receptor agonist		DRD1, DRD2, DRD3, DRD4, DRD5	Dopamine receptor agonist
8145	-96.26	cp	BRD-K96527333	dehydroisoandosterone	GABA receptor modulator			GABA receptor modulator
8148	-96.29	cp	BRD-K64517075	heliomycin	ATP synthase inhibitor			ATP synthase inhibitor
8150	-96.33	cp	BRD-K36862742	hydroflumethiazide	Sodium/potassium/chloride transporter inhibitor		SLC12A1, ATP1A1, CA1, CA12, CA2, CA4, CA9, KCNMA1	Sodium/potassium/chloride transporter inhibitor
8152	-96.36	cp	BRD-K02283807	GR-32191	Thromboxane receptor antagonist		TBXA2R	Thromboxane receptor antagonist
8155	-96.41	cp	BRD-K52989797	clomipramine	Serotonin transporter inhibitor (SERT)		SLC6A4, SLC6A2, CYP2C19, GSTP1, HTR2A, HTR2B, HTR2C, SLC6A3	Serotonin transporter inhibitor (SERT)
8161	-96.48	cp	BRD-K66412701	pazufloxacin	Topoisomerase inhibitor			Topoisomerase inhibitor
8167	-96.53	cp	BRD-K53665955	MK-5108	Aurora kinase inhibitor		AURKA, AURKB, AURKC	Aurora kinase inhibitor
8168	-96.55	cp	BRD-A11007541	BCI-hydrochloride	Protein phosphatase inhibitor		DUSP1, DUSP6	Protein phosphatase inhibitor
8173	-96.62	cp	BRD-K57011718	UK-356618	Metalloproteinase inhibitor		MMP3, MMP13, MMP14, MMP2, MMP9	Metalloproteinase inhibitor
8176	-96.65	cp	BRD-K34092021	arvanil	TRPV agonist		CNR1, TRPV1	TRPV agonist
8179	-96.67	cp	BRD-K96799727	pifithrin-mu	HSP inhibitor		HSPA1A, TP53	HSP inhibitor
8188	-96.79	cp	BRD-K82109576	vincristine	Tubulin inhibitor		TUBB, TUBA4A	Tubulin inhibitor
8193	-96.8	cp	BRD-A10715913	sulpiride	Dopamine receptor antagonist		DRD2, CA7, DRD3, CA1, CA12	Dopamine receptor antagonist
8198	-96.84	cp	BRD-A83326220	brazilin	Nitric oxide production inhibitor			Nitric oxide production inhibitor
8202	-96.9	cp	BRD-A98283014	calmidazolium	Calcium channel blocker		ATP2B1, PDE1A	Calcium channel blocker, Calmodulin antagonist
8203	-96.9	cp	BRD-K15616905	CCCP	Mitochondrial oxidative phosphorylation uncoupler			Mitochondrial oxidative phosphorylation uncoupler
8204	-96.9	cp	BRD-A68723818	brompheniramine	Histamine receptor antagonist		HRH1, CHRM1, CHRM2, CHRM3, CHRM4, CHRM5	Histamine receptor antagonist
8207	-97	cp	BRD-A48720949	testosterone	androgen receptor agonist		AR, CYP19A1, CYP2C19, CYP2C8, CYP3A5	androgen receptor agonist
8213	-97.11	cp	BRD-K99411983	lumicolchicine	Colchicine isomer, non-binder of microtubules			Colchicine isomer, non-binder of microtubules
8214	-97.12	cp	BRD-K28296557	AKT-inhibitor-IV	AKT inhibitor		AKT1	AKT inhibitor
8218	-97.18	cp	BRD-A67748489	K3644	Kinesin-like spindle protein inhibitor		KIF11	Kinesin-like spindle protein inhibitor
8229	-97.34	cp	BRD-K92723993	imatinib	BCR-ABL kinase inhibitor		ABL1, KIT, PDGFRA, BCR, CSF1R, PDGFRB, ABCG2, CYP2C19, CYP2C8, CYP3A5, DDR1, NTRK1, RET	BCR-ABL kinase inhibitor, KIT inhibitor, PDGFR receptor inhibitor
8230	-97.35	cp	BRD-K40887525	ritanserin	Serotonin receptor antagonist		HTR2A, HTR2C, HTR2B, ADRA1A, ADRA1B, ADRA1D, HTR1A, HTR1B, HTR1D, HTR5A, HTR6, HTR7	Serotonin receptor antagonist
8237	-97.47	cp	BRD-A72703248	SKF-96365	Calcium channel blocker		CYP3A4, TRPC1, PKD2, TRPC3, TRPC4, TRPC5, TRPV2	Calcium channel blocker
8239	-97.53	cp	BRD-K74305673	IKK-2-inhibitor-V	IKK inhibitor		IKBKB	IKK inhibitor, NFkB pathway inhibitor
8240	-97.54	cp	BRD-K74133369	oligomycin-a	ATP synthase inhibitor		ATP5A1	ATP synthase inhibitor, ATPase inhibitor
8244	-97.6	cp	BRD-K84639753	safinamide	Dopamine uptake inhibitor		MAOB, SLC6A3	Dopamine uptake inhibitor, Glutamate inhibitor, Monoamine oxidase inhibitor
8246	-97.64	cp	BRD-K37865504	LY-2183240	FAAH inhibitor		FAAH	FAAH inhibitor
8247	-97.66	cp	BRD-M30523314	vinorelbine	Tubulin inhibitor		TUBB	Tubulin inhibitor
8253	-97.73	cp	BRD-K36198571	WAY-170523	Metalloproteinase inhibitor		MMP13	Metalloproteinase inhibitor
8257	-97.78	cp	BRD-K50324045	avrainvillamide-analog-6	nucleophosmin inhibitor		NPM1	nucleophosmin inhibitor
8259	-97.78	cp	BRD-A73741725	exemestane	Aromatase inhibitor		CYP19A1	Aromatase inhibitor
8267	-97.85	cp	BRD-A63998256	helveticoside	ATPase inhibitor		ATP1A1	ATPase inhibitor
8272	-97.92	cp	BRD-K33882852	ZK-93423	Benzodiazepine receptor agonist		GABRA1, GABRA2, GABRA3, GABRA5, GABRB2, GABRG2	Benzodiazepine receptor agonist
8276	-97.96	cp	BRD-K79131256	albendazole	Anthelmintic		CYP1A2, CYP2J2, TUBA1A, TUBB, TUBB4B	Anthelmintic, Tubulin inhibitor
8277	-98.03	cp	BRD-K68174511	torin-2	MTOR inhibitor		MTOR	MTOR inhibitor
8278	-98.03	cp	BRD-A55484088	BNTX	Opioid receptor antagonist		OPRD1, OPRK1, OPRM1	Opioid receptor antagonist
8281	-98.1	cp	BRD-K92301463	16,16-dimethylprostaglandin-e2	Prostanoid receptor agonist		HPGD	Prostanoid receptor agonist
8282	-98.1	cp	BRD-A25775766	securinine	GABA receptor antagonist		GABRA1	GABA receptor antagonist, TP53 activator
8283	-98.1	cp	BRD-K62609077	scoulerine	Adrenergic receptor antagonist		ADRA1D, ADRA2A, GABRA1	Adrenergic receptor antagonist, GABA receptor antagonist, Serotonin receptor antagonist
8291	-98.17	cp	BRD-M41783010	acamprosate	Glutamate receptor antagonist		GABRA1, GABRA2, GABRA3, GABRA4, GABRA5, GABRA6, GABRB1, GABRB2, GABRB3, GABRD, GABRE, GABRG1, GABRG2, GABRG3, GABRP, GABRQ, GRIN1, GRIN2A, GRIN2B, GRIN2C, GRIN2D, GRIN3A, GRIN3B, GRM5	Glutamate receptor antagonist
8292	-98.17	cp	BRD-A45333398	periplocymarin	Apoptosis stimulant			Apoptosis stimulant
8293	-98.17	cp	BRD-K52075715	oxibendazole	Tubulin inhibitor		TUBB, TUBB4B	Tubulin inhibitor
8296	-98.2	cp	BRD-K13927029	retinol	Retinoid receptor ligand		ALDH1A1, ALDH1A2, ALDH1A3, DHRS3, DHRS4, LRAT, NR2C2, RBP1, RBP3, RDH11, RDH12, RDH13, RDH14, RDH5, RDH8, RETSAT, RHO, RLBP1, RXRA, RXRB, RXRG	Retinoid receptor ligand
8297	-98.2	cp	BRD-K02407574	parbendazole	Tubulin inhibitor		TUBB	Tubulin inhibitor
8299	-98.23	cp	BRD-K76805682	SB-415286	Glycogen synthase kinase inhibitor		GSK3B, GSK3A, RPS6KB1	Glycogen synthase kinase inhibitor
8305	-98.34	cp	BRD-A54927599	KF-38789	P-selectin inhibitor		SELP	P-selectin inhibitor
8310	-98.41	cp	BRD-K70327191	benzoxiquine	Anti-infective			Anti-infective
8316	-98.45	cp	BRD-K35687265	ON-01910	PLK inhibitor		CDK1, FLT1, FYN, MCL1, PDGFRA, PLK1, PLK2, SRC	PLK inhibitor
8317	-98.46	cp	BRD-K80396088	gliquidone	Sulfonylurea		ABCC8, KCNJ10, KCNJ11, KCNJ8	Sulfonylurea
8319	-98.48	cp	BRD-K24576554	AT-9283	JAK inhibitor		AURKA, AURKB, ABL1, BCR, FLT3, JAK2, JAK3, RPS6KA6, STK17A	JAK inhibitor, Aurora kinase inhibitor, ABL inhibitor, BCR-ABL kinase inhibitor, FLT3 inhibitor, Mitotic inhibitor, Protein kinase inhibitor
8320	-98.48	cp	BRD-A47513740	calyculin	Protein phosphatase inhibitor		PPP1CA, PPP1CC, PPP2CA	Protein phosphatase inhibitor
8325	-98.56	cp	BRD-K75958195	pizotifen	Serotonin receptor antagonist		HTR2A, HTR1A, HTR2C	Serotonin receptor antagonist
8326	-98.56	cp	BRD-K91623615	ABT-751	Tubulin inhibitor		TUBB	Tubulin inhibitor
8327	-98.57	cp	BRD-K43149758	myricetin	Androgen receptor agonist		PIK3CG, AR, CYP3A4	Androgen receptor agonist, Cytochrome P450 inhibitor
8328	-98.58	cp	BRD-A09062839	amylocaine	Local anesthetic			Local anesthetic
8335	-98.63	cp	BRD-K12539581	nocodazole	Tubulin inhibitor		HPGDS	Tubulin inhibitor
8339	-98.66	cp	BRD-A55594068	vinblastine	Microtubule inhibitor		TUBB, JUN, TUBA1A, TUBD1, TUBE1, TUBG1	Microtubule inhibitor, Tubulin inhibitor
8340	-98.66	cp	BRD-K26429091	J-104129	Acetylcholine receptor antagonist		CHRM3	Acetylcholine receptor antagonist
8341	-98.66	cp	BRD-K18518344	digitoxigenin	ATPase inhibitor		ATP1A1	ATPase inhibitor
8344	-98.7	cp	BRD-K37456065	VU-0365114-2	M5 modulator		CHRM5	M5 modulator
8345	-98.7	cp	BRD-K63675182	triflupromazine	Dopamine receptor antagonist		HTR2B, CHRM1, CHRM2, CHRNA7, DRD1, DRD2	Dopamine receptor antagonist
8346	-98.71	cp	BRD-K88568253	iproniazid	Monoamine oxidase inhibitor		MAOA, MAOB	Monoamine oxidase inhibitor
8347	-98.72	cp	BRD-K56429665	calcipotriol	Vitamin D receptor agonist		VDR	Vitamin D receptor agonist
8349	-98.73	cp	BRD-K70511574	sunitinib	PLK inhibitor		FLT3, KDR, KIT, FLT4, FLT1, PDGFRA, PDGFRB, RET, CSF1R, FGFR1	PLK inhibitor
8357	-98.77	cp	BRD-K79425933	benperidol	Dopamine receptor antagonist		DRD2	Dopamine receptor antagonist
8359	-98.8	cp	BRD-K86003836	flubendazole	Tubulin inhibitor		TUBB	Tubulin inhibitor
8360	-98.8	cp	BRD-K51816706	oxindole-I	VEGFR inhibitor		AKT1, KDR, PDPK1, RET	VEGFR inhibitor
8361	-98.8	cp	BRD-K77987382	mebendazole	Tubulin inhibitor		TUBA1A, TUBB, TUBB4B	Tubulin inhibitor
8362	-98.8	cp	BRD-K47869605	podophyllotoxin	Microtubule inhibitor		IGF1R, CASP3, TOP2A, TUBA4A, TUBB	Microtubule inhibitor, Tubulin inhibitor
8372	-98.91	cp	BRD-A99449986	MT-21	Caspase activator		CYCS, SLC25A4	Caspase activator
8373	-98.91	cp	BRD-K51318897	fenbendazole	Tubulin inhibitor		CYP2C19, CYP2D6, CYP2J2, CYP3A4, TUBB	Tubulin inhibitor
8374	-98.91	cp	BRD-K39733634	L-161982	Prostanoid receptor antagonist		PTGER4	Prostanoid receptor antagonist, Angiotensin receptor antagonist
8378	-98.98	cp	BRD-K81225797	SCH-58261	Adenosine receptor antagonist		ADORA2A, ADORA1, ADORA2B, ADORA3	Adenosine receptor antagonist
8381	-98.98	cp	BRD-K89348303	ramipril	ACE inhibitor		ACE	ACE inhibitor
8383	-99.01	cp	BRD-K26997899	SA-792574	Microtubule inhibitor		TUBB	Microtubule inhibitor
8384	-99.02	cp	BRD-A02713983	dihydrodeoxygedunin	Growth factor receptor activator		NTRK2	Growth factor receptor activator
8387	-99.05	cp	BRD-K32828673	chelidonine	Tubulin inhibitor			Tubulin inhibitor
8391	-99.08	cp	BRD-K63265447	docetaxel	Tubulin inhibitor		TUBB, BCL2, MAP2, MAP4, MAPT, NR1I2, TUBB1	Tubulin inhibitor
8392	-99.08	cp	BRD-K09638361	SA-63133	-666		CSNK1E, CSNK1A1, CSNK1D, CSNK1G2	-666
8398	-99.12	cp	BRD-K80431395	triciribine	AKT inhibitor		AKT1, AKT2, AKT3	AKT inhibitor
8399	-99.12	cp	BRD-K49669041	BX-912	Pyruvate dehydrogenase kinase inhibitor		PDPK1, AKT2, CDK2, CHEK1, GSK3B, KDR, PDK1	Pyruvate dehydrogenase kinase inhibitor
8410	-99.3	cp	BRD-K49671696	ketanserin	Serotonin receptor antagonist		HTR2A, HTR2C, ADRA1A, ADRA1B, ADRA1D, DRD1, DRD5, HTR1A, HTR1B, HTR1D, HTR2B, HTR5A, HTR7, SLC18A1, SLC18A2	Serotonin receptor antagonist
8411	-99.3	cp	BRD-A29082194	gitoxigenin	ATPase inhibitor		ATP1A1	ATPase inhibitor
8413	-99.33	cp	BRD-K70577657	H-9	PKA inhibitor		PRKACA	PKA inhibitor
8414	-99.33	cp	BRD-K80639402	SB-258585	Serotonin receptor antagonist		HTR6	Serotonin receptor antagonist
8432	-99.44	cp	BRD-K59753975	vindesine	Tubulin inhibitor		TUBB, TUBB1	Tubulin inhibitor
8435	-99.47	cp	BRD-K61323504	SB-225002	CC chemokine receptor antagonist		CXCR2	CC chemokine receptor antagonist
8444	-99.51	cp	BRD-A12560204	nitrendipine	Calcium channel blocker		CACNA1C, CACNA1D, CACNA2D1, CACNA1H, CACNA1S, CACNA2D2, CACNB2, CACNG1, KCNN4	Calcium channel blocker
8450	-99.57	cp	BRD-K88358234	xaliproden	Serotonin receptor agonist		HTR1A	Serotonin receptor agonist
8451	-99.58	cp	BRD-K47150025	KI-8751	VEGFR inhibitor		KDR	VEGFR inhibitor, KIT inhibitor, PDGFR receptor inhibitor
8485	-99.75	cp	BRD-K13261168	LY-16350	Dopamine receptor agonist		DRD2, DRD3	Dopamine receptor agonist
8492	-99.79	cp	BRD-K90382497	GW-843682X	PLK inhibitor		PLK1, PLK3	PLK inhibitor
8505	-99.86	cp	BRD-A18917088	estradiol	Contraceptive agent		ESR1, ESR2, NR1I2, CYP2B6, CYP2C19, CYP2C8, CYP2E1, CYP3A5, CYP3A7, GPER1, KCNMA1	Contraceptive agent, Estrogen receptor agonist
8512	-99.89	cp	BRD-A54236247	racephedrine	Adrenergic receptor agonist			Adrenergic receptor agonist
8530	-99.93	cp	BRD-A28422058	L-689560	Glutamate receptor antagonist		GRIN1, GRIN2A, GRIN2B, GRIN2C, GRIN2D	Glutamate receptor antagonist
8531	-99.93	cp	BRD-A55913614	primaquine	Antimalarial		KRT7, NQO2	Antimalarial, DNA inhibitor

### Sheet: Blood
Supplement Table 10: L1000 Drug Repositioning Results (Blood)
Rank	Score	Type	ID	Name	Description	CMap Class	Target	MOA
21	99.93	cp	BRD-K82143716	flucytosine	Antifungal		DNMT1	Antifungal
22	99.93	cp	BRD-K84996949	sinensetin	Cyclooxygenase inhibitor			Cyclooxygenase inhibitor
46	99.89	cp	BRD-K59570838	homoveratrylamine	Dopamine analog			Dopamine analog
65	99.82	cp	BRD-A75552914	isoxicam	Cyclooxygenase inhibitor		PTGS1, PTGS2	Cyclooxygenase inhibitor
66	99.82	cp	BRD-A94793051	gestrinone	Progesterone receptor antagonist		PGR, AR, ESR1	Progesterone receptor antagonist
70	99.79	cp	BRD-K33226500	indinavir	HIV protease inhibitor		CYP3A5	HIV protease inhibitor
85	99.75	cp	BRD-K89708791	rifaximin	RNA synthesis inhibitor		NR1I2, CYP3A4	RNA synthesis inhibitor
86	99.75	cp	BRD-K89152108	liothyronine	Thyroid hormone stimulant		THRA, THRB	Thyroid hormone stimulant
90	99.72	cp	BRD-A48809242	IB-MECA	Adenosine receptor agonist		ADORA3, ADORA1, ADORA2A, ADORA2B	Adenosine receptor agonist
100	99.68	cp	BRD-K56450366	NSC-94258	Antineoplastic		AKR1B1, CYP19A1, HSD17B1	Antineoplastic
101	99.68	cp	BRD-K49519092	immethridine	Histamine receptor agonist		HRH3	Histamine receptor agonist
107	99.68	cp	BRD-A75769826	SDM25N	Opioid receptor antagonist		OPRD1	Opioid receptor antagonist
110	99.65	cp	BRD-K52512893	SC-19220	Prostanoid receptor antagonist		PTGER1	Prostanoid receptor antagonist
111	99.65	cp	BRD-K78373679	RO-3306	CDK inhibitor		CDK1	CDK inhibitor
117	99.56	cp	BRD-A65615053	zacopride	Serotonin receptor antagonist		HTR3A, HTR4, HTR3B, HTR5A	Serotonin receptor antagonist
122	99.54	cp	BRD-K92428153	mycophenolate-mofetil	Dehydrogenase inhibitor		IMPDH1, IMPDH2, HCAR2	Dehydrogenase inhibitor, Hydroxycarboxylic acid receptor agonist, Immunosuppressant, Inosine monophosphate dehydrogenase inhibitor, Inositol monophosphatase inhibitor
127	99.51	cp	BRD-A25576662	streptozotocin	DNA alkylating agent		SLC2A2	DNA alkylating agent
133	99.47	cp	BRD-K03600606	catechin	Beta secretase inhibitor		BACE1, CA1, CA12, CA14, CA2, CA4, CA6, CA9, FASN, PTGS1, SCN5A	Beta secretase inhibitor, Fatty acid synthase inhibitor, LDL antioxidant
134	99.47	cp	BRD-K17294426	clebopride	Dopamine receptor antagonist		DRD2, ACHE	Dopamine receptor antagonist
147	99.37	cp	BRD-K60476892	YC-1	Guanylyl cyclase activator		HIF1A, GUCY1A2, GUCY1A3, GUCY1B3	Guanylyl cyclase activator
157	99.26	cp	BRD-K23192422	lestaurtinib	FLT3 inhibitor		FLT3, NTRK1, JAK2, NTRK2, NTRK3	FLT3 inhibitor, Growth factor receptor inhibitor, JAK inhibitor
158	99.26	cp	BRD-K61480498	epoxycholesterol	LXR agonist		NR1H2, NR1H3	LXR agonist
159	99.22	cp	BRD-K30743633	TCPOBOP	CAR agonist		NR1I3	CAR agonist
160	99.22	cp	BRD-A62025033	temsirolimus	MTOR inhibitor		MTOR, PTEN	MTOR inhibitor
161	99.22	cp	BRD-K98769987	flumazenil	Benzodiazepine receptor antagonist		GABRA1, GABRA2, GABRA3, GABRA5, GABRA4, GABRA6, GABRB1, GABRB2, GABRB3, GABRD, GABRE, GABRG1, GABRG2, GABRG3, GABRP, GABRQ	Benzodiazepine receptor antagonist
169	99.15	cp	BRD-K30677119	PP-30	RAF inhibitor		RAF1	RAF inhibitor
179	99.05	cp	BRD-K07691486	roscovitine	CDK inhibitor		CDK2, CDK9, CDK7, CDK1, CDK5	CDK inhibitor
186	98.99	cp	BRD-K29733039	deforolimus	MTOR inhibitor		MTOR	MTOR inhibitor
192	98.95	cp	BRD-U82589721	HG-5-113-01	Protein kinase inhibitor		ABL1, LTK, STK10	Protein kinase inhibitor
194	98.94	cp	BRD-K64606589	apicidin	HDAC inhibitor		HDAC1, HDAC10, HDAC11, HDAC2, HDAC3, HDAC4, HDAC5, HDAC6, HDAC7, HDAC8, HDAC9	HDAC inhibitor
195	98.94	cp	BRD-K75615183	talipexole	Adrenergic receptor agonist		DRD2, HTR3A	Adrenergic receptor agonist, Dopamine receptor agonist
202	98.87	cp	BRD-K71035033	masitinib	KIT inhibitor		KIT, FGFR3, LYN, PDGFRA, PDGFRB	KIT inhibitor, PDGFR receptor inhibitor, SRC inhibitor
203	98.87	cp	BRD-K69840642	ISOX	HDAC inhibitor		HDAC6	HDAC inhibitor
204	98.86	cp	BRD-K22385716	LY-303511	Casein kinase inhibitor		CSNK2A1, CSNK2A2, CSNK2B, MTOR	Casein kinase inhibitor, MTOR inhibitor, PI3K inhibitor
210	98.8	cp	BRD-K07762753	aminopurvalanol-a	Tyrosine kinase inhibitor		CDK1, CDK2, CDK5, CDK6	Tyrosine kinase inhibitor, CDK inhibitor
211	98.8	cp	BRD-K67566344	KU-0063794	MTOR inhibitor		MTOR	MTOR inhibitor
212	98.77	cp	BRD-K39569857	avrainvillamide-analog-3	nucleophosmin inhibitor		NPM1	nucleophosmin inhibitor
215	98.75	cp	BRD-K60038276	irbesartan	Angiotensin receptor antagonist		AGTR1, JUN, SLC10A1	Angiotensin receptor antagonist
218	98.7	cp	BRD-K87048468	RS-102221	Serotonin receptor antagonist		HTR2C, HTR2A, HTR2B	Serotonin receptor antagonist
225	98.65	cp	BRD-K01612348	meropenem	Bacterial cell wall synthesis inhibitor			Bacterial cell wall synthesis inhibitor
226	98.64	cp	BRD-K55591206	epigallocatechin	Nitric oxide synthase inhibitor		FASN, APP, BACE1, CYP19A1, DYRK1A, ELANE, ENOX2, EP300, IDO1, KAT2B, KDR, MMP14, MMP2, PPARA, PREP, SLC5A1	Nitric oxide synthase inhibitor, Bacterial DNA gyrase inhibitor
229	98.63	cp	BRD-K50836978	purvalanol-a	CDK inhibitor		CDK1, CDK2, CDK4, CDK5, CCND1, CCNE1, CSNK1G3, RPS6KA1, SRC	CDK inhibitor, DYRK inhibitor
232	98.59	cp	BRD-K15563106	phloretin	Sodium/glucose cotransporter inhibitor		AQP9, CLCN3, SLC23A1	Sodium/glucose cotransporter inhibitor
233	98.56	cp	BRD-K20338176	cefaclor	Bacterial cell wall synthesis inhibitor			Bacterial cell wall synthesis inhibitor
235	98.56	cp	BRD-K00317371	RITA	MDM inhibitor		MDM2, TXNRD1, TXNRD2	MDM inhibitor
238	98.52	cp	BRD-K04466929	Merck60	HDAC inhibitor		HDAC1, HDAC2	HDAC inhibitor
239	98.52	cp	BRD-K88871508	lisuride	Dopamine receptor agonist		DRD2, HTR2B, HTR2C, ADRA2A, ADRA2B, ADRA2C, DRD1, DRD3, DRD4, DRD5, HTR1A, HTR1B, HTR1D, HTR2A, ADRA1A, HRH1, HTR6	Dopamine receptor agonist
240	98.52	cp	BRD-A61470182	n-formylmethionylalanine	macrophage activator			macrophage activator
241	98.51	cp	BRD-K96263742	GW-7647	PPAR receptor agonist		PPARA	PPAR receptor agonist
248	98.45	cp	BRD-K09631521	thiotepa	Cytochrome P450 inhibitor		CYP2B6	Cytochrome P450 inhibitor
249	98.45	cp	BRD-A06352508	SB-218078	CHK inhibitor		CHEK1	CHK inhibitor
258	98.34	cp	BRD-K44084986	Y-27632	Rho associated kinase inhibitor		ROCK1, ROCK2, LRRK2, PKIA, PKN2, PRKACA, PRKCE	Rho associated kinase inhibitor
261	98.32	cp	BRD-A77349281	RK-682	Tyrosine phosphatase inhibitor		HPSE, PTPN1	Tyrosine phosphatase inhibitor
265	98.27	cp	BRD-K08547377	irinotecan	Topoisomerase inhibitor		TOP1, CYP3A5, TOP1MT	Topoisomerase inhibitor
266	98.24	cp	BRD-K99545815	PF-562271	Focal adhesion kinase inhibitor		PTK2, PTK2B	Focal adhesion kinase inhibitor
267	98.24	cp	BRD-U51951544	ZG-10	JNK inhibitor		MAPK8	JNK inhibitor
268	98.24	cp	BRD-K74913225	brinzolamide	Carbonic anhydrase inhibitor		CA2, CA1, CA7, CA12, CA14, CA4, CA5A, CYP2B6, CYP2C8	Carbonic anhydrase inhibitor
270	98.24	cp	BRD-K81418486	vorinostat	HDAC inhibitor		HDAC1, HDAC2, HDAC3, HDAC6, HDAC8, HDAC10, HDAC11, HDAC5, HDAC9	HDAC inhibitor
272	98.2	cp	BRD-K11636097	JNJ-7706621	CDK inhibitor		CDK1, CDK2, AURKA, AURKB	CDK inhibitor
277	98.16	cp	BRD-K47983010	BX-795	IKK inhibitor		PDPK1, CDK2, CHEK1, GSK3B, IKBKE, KDR, PDK1, TBK1	IKK inhibitor
278	98.13	cp	BRD-K19220233	JNK-9L	JNK inhibitor		MAPK8	JNK inhibitor
279	98.13	cp	BRD-A51393488	noscapine	Bradykinin receptor antagonist		BDKRB2, SIGMAR1	Bradykinin receptor antagonist, Tubulin inhibitor
280	98.13	cp	BRD-K72093121	vidarabine	Antiviral		ADCY5	Antiviral
286	98.08	cp	BRD-K18757346	U-46619	Thromboxane receptor agonist		PTGDR, PTGDR2, PTGER1, PTGER2, PTGER3, PTGER4, PTGFR, PTGIR, TBXA2R	Thromboxane receptor agonist
289	98.03	cp	BRD-K64800655	PHA-793887	CDK inhibitor		CDK1, CDK2, CDK4, CDK5, CCND1, CCNE1, CDK7, CDK9	CDK inhibitor
290	98.03	cp	BRD-K74761218	WT-171	HDAC inhibitor		HDAC6	HDAC inhibitor
291	97.99	cp	BRD-K07220430	cinnarizine	Calcium channel blocker		HRH1, CACNA1C, CACNA1D, CACNA1F, CACNA1G, CACNA1H, CACNA1I, CACNA1S, CHRM1, CHRM2, CHRM3, CHRM4, CHRM5, DRD1, DRD2, DRD5	Calcium channel blocker
294	97.96	cp	BRD-K34995470	SU-1498	VEGFR inhibitor		ERBB2, KDR	VEGFR inhibitor
297	97.89	cp	BRD-K13390322	AT-7519	CDK inhibitor		CDK2, CDK5, CDK1, CDK4, CDK6, CDK9	CDK inhibitor, Cell cycle inhibitor
302	97.85	cp	BRD-K39944607	ochratoxin-a	Phenylalanyl tRNA synthetase inhibitor		SLC22A6	Phenylalanyl tRNA synthetase inhibitor
303	97.85	cp	BRD-K98521173	desoxycortone	Mineralocorticoid receptor agonist		NR3C1, NR3C2	Mineralocorticoid receptor agonist
304	97.84	cp	BRD-K22503835	scriptaid	HDAC inhibitor		HDAC1, HDAC2, HDAC3, HDAC4, HDAC5, HDAC6, HDAC7, HDAC8, HDAC9	HDAC inhibitor
305	97.84	cp	BRD-K07507905	BRL-37344	Adrenergic receptor agonist		ADRB3, ADRB1, ADRB2	Adrenergic receptor agonist
311	97.74	cp	BRD-K69932463	AZD-8055	MTOR inhibitor		MTOR	MTOR inhibitor
314	97.71	cp	BRD-K55420858	mirin	MRE11A exonuclease inhibitor		MRE11A	MRE11A exonuclease inhibitor
315	97.71	cp	BRD-K78278890	NM-PP1	Mutant kinase inhibitor		CAMK2A, LCK, MAPK8, PRKACA, RIPK2, SRC	Mutant kinase inhibitor
318	97.71	cp	BRD-K09186807	KIN001-244	Phosphoinositide dependent kinase inhibitor		PDPK1	Phosphoinositide dependent kinase inhibitor
320	97.67	cp	BRD-K11163873	phenanthridone	PARP inhibitor		PARP1	PARP inhibitor
323	97.66	cp	BRD-K63641886	cefuroxime	Bacterial cell wall synthesis inhibitor			Bacterial cell wall synthesis inhibitor
324	97.64	cp	BRD-K20995441	U-54494A	Opioid receptor agonist			Opioid receptor agonist
327	97.6	cp	BRD-A13122391	triptolide	RNA polymerase inhibitor		CYP2C19, RELA	RNA polymerase inhibitor
328	97.59	cp	BRD-A73909368	dactinomycin	RNA polymerase inhibitor		POLR2A	RNA polymerase inhibitor
336	97.53	cp	BRD-K27305650	LY-294002	MTOR inhibitor		MTOR, PIK3CD, PIK3CG, PIK3CA, PIK3CB, PLK1, PRKDC, AKT1, CHEK1, GSK3B, LCK, MAPK1, MAPK11, MAPK12, MAPK14, MAPK8, PDE2A, PRKCA, ROCK1, RPS6KB1, SGK1	MTOR inhibitor, PI3K inhibitor, DNA dependent protein kinase inhibitor, Phosphodiesterase inhibitor, PLK inhibitor
339	97.46	cp	BRD-K77286328	reversine	Aurora kinase inhibitor		AURKB, ADORA3, AURKA, INCENP, MAP2K1	Aurora kinase inhibitor
340	97.46	cp	BRD-K63195589	tipifarnib	Farnesyltransferase inhibitor		FNTA, FNTB	Farnesyltransferase inhibitor
343	97.43	cp	BRD-K50387473	XMD-892	MAP kinase inhibitor		MAPK7, DCLK2, LRRK2, PLK4, TNK1	MAP kinase inhibitor
350	97.36	cp	BRD-K06753942	nobiletin	MEK inhibitor		ABCB1, MAP2K1, TYR	MEK inhibitor
353	97.34	cp	BRD-K35559145	levomepromazine	Dopamine receptor antagonist		ADRA1A, ADRA1B, ADRA1D, ADRA2A, ADRA2B, ADRA2C, CHRM1, CHRM2, CHRM3, CHRM4, CHRM5, DRD1, DRD2, DRD3, DRD4, DRD5, HRH1, HTR2A, HTR2C	Dopamine receptor antagonist
355	97.32	cp	BRD-K07881437	danusertib	Aurora kinase inhibitor		AURKA, AURKB, AURKC, FGFR1, NTRK1, RET, BCR, SLK	Aurora kinase inhibitor, Growth factor receptor inhibitor
364	97.15	cp	BRD-K17349619	HLI-373	MDM inhibitor		MDM2	MDM inhibitor
366	97.09	cp	BRD-K72903603	zidovudine	Reverse transcriptase inhibitor		TERT	Reverse transcriptase inhibitor
368	97.08	cp	BRD-K87909389	alvocidib	CDK inhibitor		CDK2, CDK4, CDK1, CDK6, CDK7, CDK9, CDK5, CDK8, EGFR, PYGM, BCL2, BIRC5, CCNT1, MCL1, XIAP	CDK inhibitor
370	97.05	cp	BRD-K67831364	ZM-323881	VEGFR inhibitor		KDR	VEGFR inhibitor
371	97.04	cp	BRD-K91601245	mercaptopurine	Immunosuppressant		HPRT1, IMPDH1, IMPDH2, PPAT	Immunosuppressant, Protein synthesis inhibitor, Purine antagonist
373	96.97	cp	BRD-K08806317	timolol	Adrenergic receptor antagonist		ADRB2, ADRB1	Adrenergic receptor antagonist
374	96.96	cp	BRD-A96456596	FPL-55712	Leukotriene receptor antagonist			Leukotriene receptor antagonist
375	96.96	cp	BRD-K45252063	clofibrate	PPAR receptor agonist		PPARA, LPL	PPAR receptor agonist
377	96.93	cp	BRD-K74733595	APHA-compound-8	HDAC inhibitor		HDAC8	HDAC inhibitor
379	96.89	cp	BRD-K05673000	dicloxacillin	Bacterial cell wall synthesis inhibitor			Bacterial cell wall synthesis inhibitor
380	96.88	cp	BRD-K44876623	zolpidem	Benzodiazepine receptor agonist		GABRA1, GABRA2, GABRA3	Benzodiazepine receptor agonist
383	96.86	cp	BRD-A39646320	HC-toxin	HDAC inhibitor		HDAC1	HDAC inhibitor
384	96.83	cp	BRD-K12184916	dactolisib	MTOR inhibitor		MTOR, PIK3CA, PIK3CG, PIK3CD, ATR, PIK3CB	MTOR inhibitor, PI3K inhibitor, Protein kinase inhibitor
388	96.8	cp	BRD-K11107424	tiotidine	Histamine receptor antagonist		HRH2	Histamine receptor antagonist
389	96.79	cp	BRD-K19416115	sitagliptin	Dipeptidyl peptidase inhibitor		DPP4, CYP2C8, FASLG, HMGCR, SLC22A8	Dipeptidyl peptidase inhibitor
390	96.78	cp	BRD-K00615600	AG-14361	PARP inhibitor		PARP1	PARP inhibitor
392	96.75	cp	BRD-K64857848	XMD-885	Leucine rich repeat kinase inhibitor		LRRK2, MAPK7	Leucine rich repeat kinase inhibitor, MAP kinase inhibitor
400	96.64	cp	BRD-K46137903	prednicarbate	Phospholipase activator		NR3C1, PLA2G1B	Phospholipase activator
402	96.62	cp	BRD-A54596827	solifenacin	Acetylcholine receptor antagonist		CHRM3, CHRM1, CHRM2, CHRM4, CHRM5	Acetylcholine receptor antagonist
405	96.61	cp	BRD-K02526760	QS-11	ARFGAP inhibitor		ARFGAP1	ARFGAP inhibitor
406	96.58	cp	BRD-A02333338	cyclopamine	Smoothened receptor antagonist		SMO, DHH, IHH, PTCH1	Smoothened receptor antagonist
407	96.57	cp	BRD-K02581333	protein-tyrosine-phosphatase-inhibitor-IV	Tyrosine phosphatase inhibitor		PTPN1, PTPN11	Tyrosine phosphatase inhibitor
413	96.48	cp	BRD-K12867552	THM-I-94	HDAC inhibitor		HDAC1, HDAC10, HDAC2, HDAC3, HDAC6, HDAC8	HDAC inhibitor
418	96.32	cp	BRD-A36630025	SN-38	Topoisomerase inhibitor		TOP1	Topoisomerase inhibitor
420	96.3	cp	BRD-A27887842	prednisolone	Glucocorticoid receptor agonist		NR3C1, NR3C2, SERPINA6	Glucocorticoid receptor agonist
422	96.27	cp	BRD-A75368507	demeclocycline	Bacterial 30S ribosomal subunit inhibitor			Bacterial 30S ribosomal subunit inhibitor
423	96.26	cp	BRD-A14985772	ascorbyl-palmitate	antioxidant			antioxidant
424	96.26	cp	BRD-K06543683	bisindolylmaleimide-ix	CDK inhibitor		SIRT1, AKT1, GSK3B, LCK, LRRK2, MAPK1, MAPK11, MAPK12, MAPK14, MAPK8, PRKCA, ROCK1, RPS6KB1, SIRT2	CDK inhibitor, PKC inhibitor
427	96.19	cp	BRD-K21565985	xylazine	Adrenergic receptor agonist		ADRA2A, ADRA2B, ADRA2C	Adrenergic receptor agonist
429	96.18	cp	BRD-A29260609	acebutolol	Adrenergic receptor antagonist		ADRB1, ADRB2	Adrenergic receptor antagonist
431	96.08	cp	BRD-K11663430	pyroxamide	HDAC inhibitor		HDAC1	HDAC inhibitor
433	96.01	cp	BRD-K21971034	OM-137	Aurora kinase inhibitor			Aurora kinase inhibitor
435	95.98	cp	BRD-K20285085	fostamatinib	SYK inhibitor		SYK, FLT3, RET	SYK inhibitor
438	95.94	cp	BRD-K81783531	VX-222	HCV inhibitor			HCV inhibitor
440	95.92	cp	BRD-K69328504	L-690488	Inositol monophosphatase inhibitor		IMPA1	Inositol monophosphatase inhibitor
445	95.78	cp	BRD-K68202742	trichostatin-a	HDAC inhibitor		HDAC7, HDAC8, HDAC1, HDAC10, HDAC2, HDAC3, HDAC4, HDAC5, HDAC6, HDAC9	HDAC inhibitor, CDK activator, ID1 inhibitor
446	95.77	cp	BRD-K77008974	WYE-354	MTOR inhibitor		MTOR	MTOR inhibitor
449	95.71	cp	BRD-K86727142	embelin	HCV inhibitor		XIAP	HCV inhibitor, XIAP inhibitor
455	95.6	cp	BRD-K40742111	baeomycesic-acid	Lipoxygenase inhibitor			Lipoxygenase inhibitor
457	95.59	cp	BRD-K48932581	cetraxate	Mucus protecting agent		GAST	Mucus protecting agent
460	95.56	cp	BRD-A31204924	mitotane	Antineoplastic		CYP11B1, CYP11A1, CYP3A4, ESR1, FDX1	Antineoplastic
461	95.53	cp	BRD-K85402309	dovitinib	EGFR inhibitor		EGFR, FGFR3, PDGFRB, CSF1R, FGFR1, FGFR2, FLT1, FLT3, FLT4, INSR, KDR, KIT, PDGFRA	EGFR inhibitor, FLT3 inhibitor, FGFR inhibitor, PDGFR receptor inhibitor, VEGFR inhibitor
465	95.42	cp	BRD-A32836748	leu-enkephalin	Opioid receptor agonist		OPRD1, OPRM1	Opioid receptor agonist
466	95.4	cp	BRD-K73824630	skatole	Thrombin inhibitor		F2	Thrombin inhibitor
469	95.38	cp	BRD-A65550283	ginsenoside	Steroid hormone receptor agonist			Steroid hormone receptor agonist
471	95.33	cp	BRD-K89687904	PKCbeta-inhibitor	PKC inhibitor		PRKCB	PKC inhibitor
479	95.17	cp	BRD-K17743125	belinostat	HDAC inhibitor		HDAC1, HDAC2, HDAC3, HDAC4, HDAC5, HDAC6, HDAC7, HDAC8, HDAC9	HDAC inhibitor
485	95.12	cp	BRD-A70731303	avrainvillamide-analog-5	nucleophosmin inhibitor		NPM1	nucleophosmin inhibitor
489	95.07	cp	BRD-K04111260	raclopride	Dopamine receptor antagonist		DRD2, DRD3, HTR1A	Dopamine receptor antagonist
490	95.07	cp	BRD-K43389675	daunorubicin	RNA synthesis inhibitor		TOP2A, TOP2B	RNA synthesis inhibitor, Topoisomerase inhibitor
497	94.98	cp	BRD-K32398298	alprazolam	Benzodiazepine receptor agonist		GABRA1, GABRA2, GABRA3, GABRA5, CYP3A5, GABRA4, GABRA6, GABRB1, GABRB2, GABRB3, GABRD, GABRE, GABRG1, GABRG2, GABRG3, GABRP, GABRQ	Benzodiazepine receptor agonist
501	94.88	cp	BRD-K68103045	CGS-20625	Benzodiazepine receptor agonist		GABRA1, GABRA2, GABRA3, GABRA5	Benzodiazepine receptor agonist, GABA benzodiazepine site receptor partial agonist
504	94.82	cp	BRD-K01902415	pirinixic-acid	PPAR receptor agonist		PPARA	PPAR receptor agonist
510	94.65	cp	BRD-A49765801	fludroxycortide	Glucocorticoid receptor agonist		NR3C1, SERPINA6	Glucocorticoid receptor agonist
511	94.62	cp	BRD-K44497846	enalapril	ACE inhibitor		ACE	ACE inhibitor
512	94.59	cp	BRD-K09537769	NU-7026	DNA dependent protein kinase inhibitor		PRKDC	DNA dependent protein kinase inhibitor, MTOR inhibitor, PI3K inhibitor
516	94.52	cp	BRD-K17674993	diflorasone	Corticosteroid agonist		NR3C1, PLA2G1B	Corticosteroid agonist, Glucocorticoid receptor agonist, Cytochrome P450 inhibitor, Immunosuppressant
517	94.47	cp	BRD-K52911425	GDC-0941	PI3K inhibitor		PIK3CG, PIK3CA, PIK3CB, PIK3CD	PI3K inhibitor
521	94.36	cp	BRD-K93188295	ARC-239	Adrenergic receptor antagonist		ADRA2B, ADRA2A, ADRA2C	Adrenergic receptor antagonist
524	94.33	cp	BRD-A48237631	mitomycin-c	DNA alkylating agent			DNA alkylating agent, DNA inhibitor, DNA synthesis inhibitor
527	94.3	cp	BRD-K04546108	JAK3-inhibitor-VI	JAK inhibitor		JAK3	JAK inhibitor
529	94.29	cp	BRD-K49657628	tyrphostin-AG-18	EGFR inhibitor		EGFR	EGFR inhibitor, Tyrosine kinase inhibitor
530	94.29	cp	BRD-K52522949	NCH-51	HDAC inhibitor		HDAC1, HDAC10, HDAC11, HDAC2, HDAC3, HDAC4, HDAC5, HDAC6, HDAC7, HDAC8, HDAC9	HDAC inhibitor
532	94.27	cp	BRD-K56509348	BMS-182874	Endothelin receptor antagonist		EDNRA	Endothelin receptor antagonist
533	94.21	cp	BRD-A35588707	teniposide	Topoisomerase inhibitor		TOP2A, CYP3A5	Topoisomerase inhibitor
536	94.14	cp	BRD-K67868012	PI-103	MTOR inhibitor		PIK3CA, PIK3CG, MTOR, PIK3CB, PIK3CD, PRKDC	MTOR inhibitor, PI3K inhibitor
539	94.1	cp	BRD-K82109576	vincristine	Tubulin inhibitor		TUBB, TUBA4A	Tubulin inhibitor
540	94.1	cp	BRD-K61177364	NBI-27914	CRF receptor antagonist		CRHR1	CRF receptor antagonist
541	94.07	cp	BRD-K46384212	o-3M3FBS	phospholipase activator			phospholipase activator
542	94	cp	BRD-K68507560	dicycloverine	Acetylcholine receptor antagonist		CHRM1, CHRM2, CHRM3	Acetylcholine receptor antagonist
545	93.93	cp	BRD-K79437791	acetyl-farnesyl-cysteine	Inhibitor of methylation of endogenous isoprenylated proteins		PPARG	Inhibitor of methylation of endogenous isoprenylated proteins
547	93.92	cp	BRD-M30523314	vinorelbine	Tubulin inhibitor		TUBB	Tubulin inhibitor
554	93.86	cp	BRD-K23369905	oxiconazole	Bacterial cell wall synthesis inhibitor			Bacterial cell wall synthesis inhibitor
555	93.86	cp	BRD-A62184259	cycloheximide	Protein synthesis inhibitor		GSK3B, RPL3	Protein synthesis inhibitor
557	93.86	cp	BRD-K02130563	panobinostat	HDAC inhibitor		HDAC1, HDAC2, HDAC3, HDAC4, HDAC6, HDAC7, HDAC8, HDAC9	HDAC inhibitor
560	93.83	cp	BRD-K79090631	CGP-60474	CDK inhibitor		CDK1, CDK2	CDK inhibitor
561	93.83	cp	BRD-K51575138	TPCA-1	IKK inhibitor		IKBKB	IKK inhibitor
564	93.75	cp	BRD-K54233340	dorsomorphin	AMPK inhibitor		ACVR1, BMPR1A, BMPR1B, EPHA2, FKBP1A, FLT1, FLT3, KDR, LCK, MKNK1, PRKAA1, RPS6KA1, SRC	AMPK inhibitor
566	93.73	cp	BRD-A29731977	17-hydroxyprogesterone-caproate	progesterone receptor agonist		CYP1A2, CYP2B6, CYP3A5, PGR	progesterone receptor agonist
567	93.73	cp	BRD-K95402279	geranylgeraniol	Farnesyltransferase inhibitor			Farnesyltransferase inhibitor
568	93.73	cp	BRD-K03384561	roquinimex	Angiogenesis inhibitor			Angiogenesis inhibitor, TNF production inhibitor
576	93.62	cp	BRD-A35989968	megestrol	Progesterone receptor agonist		PGR	Progesterone receptor agonist
577	93.62	cp	BRD-A78391468	prednisolone	Glucocorticoid receptor agonist		NR3C1, NR3C2, SERPINA6	Glucocorticoid receptor agonist
579	93.57	cp	BRD-K34330170	rotenonic-acid	Retinoid receptor antagonist			Retinoid receptor antagonist
584	93.49	cp	BRD-K12994359	valdecoxib	Cyclooxygenase inhibitor		PTGS2, CA12, CYP2C19	Cyclooxygenase inhibitor
588	93.37	cp	BRD-K69688083	mestinon	Cholinesterase inhibitor		ACHE, BCHE	Cholinesterase inhibitor
592	93.32	cp	BRD-K70301876	escitalopram	Selective serotonin reuptake inhibitor (SSRI)		SLC6A4, ADRA1A, CHRM1, CYP2C19, HRH1, SLC6A2, SLC6A3	Selective serotonin reuptake inhibitor (SSRI)
593	93.29	cp	BRD-A74771556	nikkomycin	Chitin inhibitor			Chitin inhibitor
594	93.21	cp	BRD-K89626439	sirolimus	MTOR inhibitor		MTOR, FKBP1A, CCR5, FGF2	MTOR inhibitor
595	93.21	cp	BRD-K97810537	beclometasone	Glucocorticoid receptor agonist		NR3C1, CYP3A5, GPR97, SERPINA6	Glucocorticoid receptor agonist, Immunosuppressant
598	93.13	cp	BRD-K00337317	NU-7441	DNA dependent protein kinase inhibitor		PRKDC, ABCB1	DNA dependent protein kinase inhibitor, P-glycoprotein inhibitor
601	93.09	cp	BRD-K19554809	MK-212	Serotonin receptor agonist		HTR2A, HTR2B, HTR2C	Serotonin receptor agonist
602	93.09	cp	BRD-K20152659	gamma-homolinolenic-acid	Cholesterol inhibitor		PTGS1, PTGS2	Cholesterol inhibitor, Platelet aggregation inhibitor, Prostanoid receptor agonist, Prostanoid receptor stimulant
603	93.08	cp	BRD-K38055836	etamivan	Respiratory stimulant			Respiratory stimulant
605	93.05	cp	BRD-K10466330	AVA	Nucleophosmin inhibitor			Nucleophosmin inhibitor
618	92.81	cp	BRD-K84141129	VU-0400193-3	Glutamate receptor modulator		GRM4	Glutamate receptor modulator
620	92.74	cp	BRD-K48735772	PD-158780	EGFR inhibitor		EGFR	EGFR inhibitor
621	92.74	cp	BRD-A17535965	gelsemine	Acetylcholine receptor antagonist		GLRA3	Acetylcholine receptor antagonist, Glycine receptor antagonist
632	92.62	cp	BRD-K76568384	PHTPP	Estrogen receptor antagonist		ESR2	Estrogen receptor antagonist
635	92.6	cp	BRD-K76205745	losartan	Angiotensin receptor antagonist		AGTR1	Angiotensin receptor antagonist
636	92.59	cp	BRD-K95885906	quercetagetin	PIM inhibitor		PIM1	PIM inhibitor
646	92.42	cp	BRD-K38323065	phenacetin	Cyclooxygenase inhibitor		PTGS1	Cyclooxygenase inhibitor
649	92.36	cp	BRD-K76775527	nimesulide	Cyclooxygenase inhibitor		PTGS2, LTF, PLA2G2E, PTGS1	Cyclooxygenase inhibitor
650	92.35	cp	BRD-K38003476	clocortolone	Glucocorticoid receptor agonist		NR3C1, PLA2G1B	Glucocorticoid receptor agonist, Steroid
651	92.35	cp	BRD-K64890080	BI-2536	PLK inhibitor		PLK1, BRD4, PLK2, PLK3	PLK inhibitor
653	92.22	cp	BRD-A41722204	sulmazole	Adenosine receptor antagonist			Adenosine receptor antagonist
654	92.22	cp	BRD-A57382968	piroxicam	Cyclooxygenase inhibitor		PTGS2, PTGS1	Cyclooxygenase inhibitor
665	91.96	cp	BRD-K33483813	actarit	Interleukin receptor agonist			Interleukin receptor agonist
669	91.84	cp	BRD-K87049188	fusaric-acid	Dopamine beta hydroxylase inhibitor		DBH	Dopamine beta hydroxylase inhibitor
674	91.75	cp	BRD-A02180903	betamethasone	Glucocorticoid receptor agonist		NR3C1	Glucocorticoid receptor agonist, Anti-inflammatory
677	91.69	cp	BRD-K26373640	IKK-2-inhibitor	IKK inhibitor		IKBKB	IKK inhibitor, SYK inhibitor
679	91.67	cp	BRD-K14200658	syrosingopine	Vesicular monoamine transporter inhibitor		SLC18A2, SLC18A1	Vesicular monoamine transporter inhibitor
681	91.62	cp	BRD-K46742498	alosetron	Serotonin receptor antagonist		HTR3A	Serotonin receptor antagonist
683	91.61	cp	BRD-A75402480	desoxycorticosterone	Mineralocorticoid receptor agonist			Mineralocorticoid receptor agonist
688	91.47	cp	BRD-K94070024	depomedrol	Glucocorticoid receptor agonist			Glucocorticoid receptor agonist
689	91.43	cp	BRD-A46186775	hydrocortisone	Glucocorticoid receptor agonist		ANXA1, NOS2, NR3C1, NR3C2	Glucocorticoid receptor agonist
694	91.36	cp	BRD-A30590053	MR-16728	Acetylcholine release enhancer			Acetylcholine release enhancer, Acetylcholine release stimulant
695	91.33	cp	BRD-K28907958	CD-437	Retinoid receptor agonist		RARG	Retinoid receptor agonist
696	91.33	cp	BRD-K76064317	tyrphostin-AG-1296	FLT3 inhibitor		FLT3	FLT3 inhibitor
697	91.32	cp	BRD-K07996107	harpagoside	Acetylcholinesterase inhibitor		ACHE	Acetylcholinesterase inhibitor
701	91.25	cp	BRD-K34415467	trimethobenzamide	Histamine receptor antagonist		DRD2	Histamine receptor antagonist
706	91.05	cp	BRD-K68191783	ALW-II-38-3	Ephrin inhibitor		DDR1, EPHA2, EPHA4, EPHB2, EPHB4, EPHB6	Ephrin inhibitor
707	90.99	cp	BRD-A79314293	cephalosporanic-acid	Bacterial cell wall synthesis inhibitor			Bacterial cell wall synthesis inhibitor
708	90.98	cp	BRD-U25771771	WZ-4-145	EGFR inhibitor		CSF1R, DDR1, EGFR, PDGFRA, TIE1	EGFR inhibitor
710	90.91	cp	BRD-A83855350	naltrexone	Opioid receptor antagonist		OPRK1, OPRM1, OPRD1, SIGMAR1	Opioid receptor antagonist
715	90.86	cp	BRD-K31542390	mycophenolic-acid	Dehydrogenase inhibitor		IMPDH1, IMPDH2	Dehydrogenase inhibitor, Inositol monophosphatase inhibitor
716	90.85	cp	BRD-K11558771	droxinostat	HDAC inhibitor		HDAC6, HDAC8	HDAC inhibitor
719	90.77	cp	BRD-K13514097	everolimus	MTOR inhibitor		MTOR, CYP3A5, FKBP1A	MTOR inhibitor
720	90.77	cp	BRD-K33818169	GW-3965	LXR agonist		NR1H2, NR1H3, ABCA1	LXR agonist, ABC transporter expression enhancer
722	90.67	cp	BRD-K43860855	iobenguane	Antineoplastic			Antineoplastic
724	90.63	cp	BRD-K13571841	pepstatin	Aspartic protease inhibitor		CTSB, CTSD, CTSL, REN	Aspartic protease inhibitor
725	90.62	cp	BRD-K06750613	GSK-1059615	PI3K inhibitor		PIK3CA, PIK3CG	PI3K inhibitor
727	90.57	cp	BRD-K71289571	zafirlukast	Leukotriene receptor antagonist		CYSLTR1, CYSLTR2	Leukotriene receptor antagonist
728	90.55	cp	BRD-K32828673	chelidonine	Tubulin inhibitor			Tubulin inhibitor
733	90.48	cp	BRD-K56596464	QX-314	Sodium channel blocker		MAPK14, TGFBR1	Sodium channel blocker
736	90.42	cp	BRD-A32161980	carbetocin	Oxytocin receptor agonist		OXTR	Oxytocin receptor agonist
743	90.29	cp	BRD-K19111024	clofibric-acid	PPAR receptor agonist		PPARA	PPAR receptor agonist
760	89.97	cp	BRD-K79254416	decitabine	DNA methyltransferase inhibitor		DNMT1	DNA methyltransferase inhibitor
761	89.96	cp	BRD-K65910366	KUC103904N	-666			-666
764	89.94	cp	BRD-K92138166	mammea-a	other antibiotic			other antibiotic
776	89.68	cp	BRD-K62609077	scoulerine	Adrenergic receptor antagonist		ADRA1D, ADRA2A, GABRA1	Adrenergic receptor antagonist, GABA receptor antagonist, Serotonin receptor antagonist
783	89.57	cp	BRD-K08109516	L-701324	Glutamate receptor antagonist		GRIN1, GRIN2A, GRIN2B, GRIN2C, GRIN2D	Glutamate receptor antagonist
784	89.51	cp	BRD-K00627859	tubastatin-a	HDAC inhibitor		HDAC6	HDAC inhibitor
785	89.5	cp	BRD-K11905747	spectinomycin	Bacterial 30S ribosomal subunit inhibitor			Bacterial 30S ribosomal subunit inhibitor
791	89.43	cp	BRD-A95869247	indapamide	Thiazide diuretic		KCNQ1, CA7, KCNE1, SLC12A3	Thiazide diuretic
793	89.39	cp	BRD-K36864847	BD-1047	Adrenergic receptor antagonist		SIGMAR1	Adrenergic receptor antagonist
795	89.35	cp	BRD-K12002134	megestrol	progesterone receptor agonist		PGR	progesterone receptor agonist
796	89.34	cp	BRD-A42553870	L-152804	Neuropeptide receptor antagonist		NPY5R	Neuropeptide receptor antagonist
802	89.29	cp	BRD-K49519144	LY-2140023	Glutamate receptor agonist		GRM3, GRM2	Glutamate receptor agonist
803	89.28	cp	BRD-A24543851	nornicotine	Acetylcholine receptor agonist			Acetylcholine receptor agonist
804	89.25	cp	BRD-K81376179	TCS-359	FLT3 inhibitor		FLT3	FLT3 inhibitor
807	89.12	cp	BRD-K39520573	GW-5074	Leucine rich repeat kinase inhibitor		LRRK1, LRRK2, NTRK1, RAF1	Leucine rich repeat kinase inhibitor, RAF inhibitor
809	89.1	cp	BRD-A44448661	pentobarbital	Barbiturate antiepileptic		GABRA1, CHRNA4, CHRNA7, GABRA2, GABRA3, GABRA4, GABRA5, GABRA6, GABRB1, GABRB2, GABRB3, GABRD, GABRE, GABRG1, GABRG2, GABRG3, GABRP, GABRQ, GRIA2, GRIK2, GRIN1, GRIN2A, GRIN2B, GRIN2C, GRIN2D, GRIN3A, GRIN3B	Barbiturate antiepileptic, GABA receptor modulator
816	88.93	cp	BRD-A99571536	dubinidine	Anti-epileptic			Anti-epileptic
817	88.91	cp	BRD-A09828896	SKF-81297	Dopamine receptor agonist		DRD1, DRD5	Dopamine receptor agonist
820	88.86	cp	BRD-A90131694	alclometasone	Glucocorticoid receptor agonist		NR3C1, SERPINA6	Glucocorticoid receptor agonist, Immunosuppressant
821	88.85	cp	BRD-K47693913	evoxine	Furoquinoline alkaloid			Furoquinoline alkaloid
822	88.85	cp	BRD-K23875128	RHO-kinase-inhibitor-III[rockout]	Rho associated kinase inhibitor		IMPDH2, ROCK1	Rho associated kinase inhibitor
824	88.77	cp	BRD-K00532621	midazolam	Benzodiazepine receptor agonist		CYP3A5, CYP3A7, GABRA1, GABRA2, GABRA3, GABRA4, GABRA5, GABRA6, GABRB1, GABRB2, GABRB3, GABRD, GABRE, GABRG1, GABRG2, GABRG3, GABRP, GABRQ, GABRR1, GABRR2, GABRR3	Benzodiazepine receptor agonist
827	88.7	cp	BRD-A29289453	PCA-4248	Platelet activating factor receptor antagonist		PTAFR	Platelet activating factor receptor antagonist
831	88.66	cp	BRD-A26032986	zaldaride	Calmodulin antagonist		CALM1	Calmodulin antagonist
833	88.6	cp	BRD-K78692225	leflunomide	Dihydroorotate dehydrogenase inhibitor		DHODH, AHR, CYP2C19, JAK3, PTK2B, STAT6	Dihydroorotate dehydrogenase inhibitor, PDGFR receptor inhibitor
836	88.52	cp	BRD-K77908580	entinostat	HDAC inhibitor		HDAC1, HDAC2, HDAC3, HDAC9	HDAC inhibitor
837	88.51	cp	BRD-K37792168	denbufylline	Phosphodiesterase inhibitor		PDE4A, PDE4B, PDE4D	Phosphodiesterase inhibitor
840	88.48	cp	BRD-K05464208	JX-401	p38 MAPK inhibitor		MAPK14	p38 MAPK inhibitor
841	88.48	cp	BRD-K09499853	KU-0060648	DNA dependent protein kinase inhibitor		PIK3CA, PIK3CB, PIK3CD, PIK3CG, PRKDC	DNA dependent protein kinase inhibitor, PI3K inhibitor
847	88.41	cp	BRD-A17448384	beclometasone	Glucocorticoid receptor agonist		NR3C1, CYP3A5, GPR97, SERPINA6	Glucocorticoid receptor agonist
848	88.4	cp	BRD-K65503129	HSP90-inhibitor	HSP inhibitor		HSP90AA1, HSP90AB1	HSP inhibitor
849	88.37	cp	BRD-K63606607	bufalin	ATPase inhibitor		ATP1A1	ATPase inhibitor
850	88.37	cp	BRD-A98431941	ephedrine	Adrenergic receptor agonist		ACHE, ADRA1A, ADRB2, SLC18A2, SLC6A2	Adrenergic receptor agonist
852	88.35	cp	BRD-A55393291	testosterone	Androgen receptor agonist		AR, CYP19A1, CYP2C19, CYP2C8, CYP3A5	Androgen receptor agonist
853	88.33	cp	BRD-K47780086	penciclovir	DNA directed DNA polymerase inhibitor			DNA directed DNA polymerase inhibitor
856	88.25	cp	BRD-K89014967	AS-703026	MEK inhibitor		MAP2K1, MAP2K2	MEK inhibitor
858	88.22	cp	BRD-K85090592	pilocarpine	Acetylcholine receptor agonist		CHRM3, CHRM1, CHRM2, CHRM4, CHRM5	Acetylcholine receptor agonist
860	88.15	cp	BRD-K10176267	L-701252	Glutamate receptor antagonist		GRIN1	Glutamate receptor antagonist
861	88.13	cp	BRD-K68336408	tyrphostin-AG-1478	EGFR inhibitor		EGFR, MAPK14	EGFR inhibitor
864	88.05	cp	BRD-K18895904	olanzapine	Dopamine receptor antagonist		DRD2, HTR2A, HTR2C, DRD1, DRD3, DRD4, HRH1, HTR1A, HTR1B, HTR1D, HTR1E, HTR6, HTR7, ADRA1A, ADRA1B, ADRA2A, ADRA2B, ADRA2C, ADRB1, ADRB2, ADRB3, CHRM1, CHRM2, CHRM3, CHRM4, CHRM5, CYP2C8, DRD5, GABRA1, GABRA2, GABRA3, GABRA4, GABRA5, GABRA6, GABRB1, GABRB2, GABRB3, GABRD, GABRE, GABRG1, GABRG2, GABRG3, GABRP, GABRQ, HRH2, HRH4, HTR1F, HTR2B, HTR3A, HTR5A	Dopamine receptor antagonist, Serotonin receptor antagonist
866	88	cp	BRD-K12502280	TG-101348	FLT3 inhibitor		JAK2, FLT3, BRD4, JAK1, JAK3, RET, TYK2	FLT3 inhibitor, JAK inhibitor
871	87.71	cp	BRD-K54095730	CMPD-1	p38 MAPK inhibitor		GNRHR, MAPK14	p38 MAPK inhibitor
873	87.68	cp	BRD-K64670467	JNJ-16259685	Glutamate receptor antagonist		GRM1	Glutamate receptor antagonist
879	87.59	cp	BRD-K15108141	gemcitabine	Ribonucleotide reductase inhibitor		RRM1, CMPK1, RRM2, TYMS	Ribonucleotide reductase inhibitor
882	87.48	cp	BRD-K29673530	hypericin	Tyrosine kinase inhibitor			Tyrosine kinase inhibitor
883	87.43	cp	BRD-K99946902	hexylresorcinol	Local anesthetic		TYR	Local anesthetic
885	87.41	cp	BRD-A75478957	PD-166793	Metalloproteinase inhibitor		MMP13, MMP2, MMP3	Metalloproteinase inhibitor, Collagenase inhibitor
887	87.29	cp	BRD-K98426715	tubacin	HDAC inhibitor		HDAC6	HDAC inhibitor
888	87.26	cp	BRD-K06878038	deferiprone	Chelating agent		CYP4F2	Chelating agent
889	87.22	cp	BRD-K77625572	etomoxir	Carnitine palmitoyltransferase inhibitor		CPT1A, CPT1B	Carnitine palmitoyltransferase inhibitor
890	87.22	cp	BRD-A31521121	methocarbamol	Muscle relaxant		CA1	Muscle relaxant
892	87.15	cp	BRD-A98702003	carbenoxolone	11-beta-HSD1 inhibitor		HSD11B1, GJA1, GJA10, GJA3, GJA4, GJA5, GJA8, GJA9, GJB1, GJB2, GJB3, GJB4, GJB5, GJB6, GJB7, GJC1, GJC2, GJC3, GJD2, GJD3, GJD4, GJE1, PANX1, PANX2, PANX3	11-beta-HSD1 inhibitor
894	87.13	cp	BRD-K04548931	pidorubicine	Topoisomerase inhibitor		TOP2A	Topoisomerase inhibitor
895	87.06	cp	BRD-A77118605	BML-ST330	Phospholipase inhibitor			Phospholipase inhibitor
897	87.04	cp	BRD-K99447003	enalaprilat	ACE inhibitor		ACE	ACE inhibitor
898	87.04	cp	BRD-K05151076	ZK-164015	Estrogen receptor antagonist		ESR1, ESR2	Estrogen receptor antagonist
901	86.91	cp	BRD-K83794624	pirarubicin	Topoisomerase inhibitor		TOP2A	Topoisomerase inhibitor
903	86.89	cp	BRD-A67605442	tetrahydrobiopterin	Nitric oxide stimulant		PAH, TH, DBH, NOS3, TPH1	Nitric oxide stimulant, Nitric oxide synthase stimulant, Phenylalanine 4-hydroxylase stimulant
904	86.87	cp	BRD-K41895714	AS-605240	PI3K inhibitor		MAOB, PIK3CA, PIK3CB, PIK3CD, PIK3CG	PI3K inhibitor
905	86.85	cp	BRD-K76534306	enrofloxacin	Bacterial DNA gyrase inhibitor			Bacterial DNA gyrase inhibitor
909	86.74	cp	BRD-K14618467	IKK-16	IKK inhibitor		IKBKB	IKK inhibitor
915	86.62	cp	BRD-K04833372	GSK-1904529A	IGF-1 inhibitor		IGF1R, INSR	IGF-1 inhibitor, IGF-1R inhibitor, Insulin receptor ligand
920	86.5	cp	BRD-K32330832	VER-155008	HSP inhibitor		HSPA1A	HSP inhibitor
925	86.46	cp	BRD-A68930007	ouabain	ATPase inhibitor		ATP1A1, ATP1A2, ATP1A3, ATP1A4, ATP1B1, ATP1B2, ATP1B3, ATP1B4, FXYD2	ATPase inhibitor
930	86.36	cp	BRD-K32311154	nifekalant	Potassium channel blocker			Potassium channel blocker
931	86.28	cp	BRD-K99818283	PIK-90	PI3K inhibitor			PI3K inhibitor
937	86.09	cp	BRD-K24538644	KUC104502N	-666		OPRK1	-666
940	86.05	cp	BRD-A22844106	tenoxicam	Cyclooxygenase inhibitor		PTGS2, PTGS1	Cyclooxygenase inhibitor
948	85.77	cp	BRD-K54416256	methimazole	Antithyroid		TPO	Antithyroid
952	85.69	cp	BRD-A30437061	camptothecin	Topoisomerase inhibitor		TOP1, HIF1A	Topoisomerase inhibitor
956	85.59	cp	BRD-K33453211	levocabastine	Histamine receptor antagonist		HRH1, NTSR2	Histamine receptor antagonist
957	85.57	cp	BRD-K82135108	elesclomol	Oxidative stress inducer		TOP2A	Oxidative stress inducer
959	85.47	cp	BRD-K38615104	A-443644	AKT inhibitor		AKT1, AKT2, AKT3, CDC42BPB, GSK3B, PHKG1, PKIA, PRKACA	AKT inhibitor
968	85.28	cp	BRD-K63979671	etifenin	Compound used in hepatobiliary scans of the liver			Compound used in hepatobiliary scans of the liver
971	85.1	cp	BRD-K32318651	acyclovir	DNA polymerase inhibitor		PNP	DNA polymerase inhibitor
976	84.94	cp	BRD-A61858259	CAY-10415	Insulin sensitizer		INS	Insulin sensitizer
978	84.9	cp	BRD-K59633790	VU-0420363-1	SARS coronavirus 3C-like protease inhibitor			SARS coronavirus 3C-like protease inhibitor
980	84.83	cp	BRD-K03642198	AY-9944	Hedgehog pathway modulator			Hedgehog pathway modulator
983	84.67	cp	BRD-K32977963	eugenol	Androgen receptor antagonist		AR, MAOA	Androgen receptor antagonist
987	84.59	cp	BRD-K31792052	pifithrin	Interleukin receptor antagonist			Interleukin receptor antagonist
990	84.5	cp	BRD-K70401845	erlotinib	EGFR inhibitor		EGFR, NR1I2	EGFR inhibitor
993	84.38	cp	BRD-A59985574	topotecan	Topoisomerase inhibitor		TOP1, TOP1MT	Topoisomerase inhibitor
994	84.36	cp	BRD-A88774919	doxycycline	Bacterial 30S ribosomal subunit inhibitor		MMP8, MMP1	Bacterial 30S ribosomal subunit inhibitor, Metalloproteinase inhibitor
999	84.24	cp	BRD-K56115039	BU-226	Imidazoline receptor ligand			Imidazoline receptor ligand
1000	84.18	cp	BRD-K13049116	BMS-754807	IGF-1 inhibitor		IGF1R, AKT1	IGF-1 inhibitor
1004	84.08	cp	BRD-K14441456	tyrphostin-AG-556	EGFR inhibitor		EGFR	EGFR inhibitor
1005	84.01	cp	BRD-K50859149	sulfafurazole	Bacterial antifolate			Bacterial antifolate
1008	83.95	cp	BRD-K28137194	loreclezole	GABA receptor agonist		GABRB2, GABRB3	GABA receptor agonist
1022	83.72	cp	BRD-K10670311	sulfasalazine	Antirheumatic		PTGS1, PTGS2, ACAT1, ALOX5, CHUK, IKBKB, PLA2G1B, PPARG, SLC46A1, SLC7A11, TBXAS1	Antirheumatic, NFkB pathway inhibitor
1024	83.7	cp	BRD-K10843433	phenylbutazone	Cyclooxygenase inhibitor		PTGS2, PTGS1, PTGIS	Cyclooxygenase inhibitor, Prostanoid receptor antagonist
1031	83.6	cp	BRD-A74667430	etodolac	Cyclooxygenase inhibitor		PTGS2, PTGS1, RXRA, TRPV1	Cyclooxygenase inhibitor
1041	83.44	cp	BRD-K59331372	SB-366791	TRPV antagonist		TRPV1	TRPV antagonist
1046	83.38	cp	BRD-K95237249	probenecid	Uricosuric blocker		SLC22A6, ABCC1, PANX1, SLC22A11, SLC22A8, SLCO1C1, TRPV2	Uricosuric blocker
1047	83.34	cp	BRD-K81709173	halcinonide	Glucocorticoid receptor agonist		NR3C1	Glucocorticoid receptor agonist
1048	83.27	cp	BRD-K18250272	propoxycaine	Local anesthetic			Local anesthetic
1049	83.26	cp	BRD-K76908866	CP-724714	EGFR inhibitor		ERBB2	EGFR inhibitor, Receptor tyrosine protein kinase inhibitor, Tyrosine kinase inhibitor
1050	83.26	cp	BRD-M40783228	mesna	Antioxidant			Antioxidant
1058	82.96	cp	BRD-K41170226	deoxycholic-acid	G protein-coupled receptor agonist		GPBAR1, EFTUD1, FPR1	G protein-coupled receptor agonist, Biliverdin reductase A activator, Unidentified pharmacological activity
1061	82.92	cp	BRD-M16762496	PIK-75	DNA protein kinase inhibitor		PIK3CA, PIK3CB, PIK3CD, PIK3CG, PRKDC	DNA protein kinase inhibitor, PI3K inhibitor
1067	82.68	cp	BRD-K68190965	GR-46611	Serotonin receptor agonist		HTR1D	Serotonin receptor agonist
1069	82.63	cp	BRD-M07438658	lapatinib	EGFR inhibitor		EGFR, ERBB2, CYP3A5	EGFR inhibitor, ErbB2 inhibitor
1071	82.59	cp	BRD-K59637651	NSC-119889	Protein synthesis inhibitor			Protein synthesis inhibitor
1073	82.51	cp	BRD-K12932420	YM-976	Phosphodiesterase inhibitor		PDE4A, PDE4B, PDE4C, PDE4D, TNF	Phosphodiesterase inhibitor
1075	82.48	cp	BRD-K57080016	selumetinib	MEK inhibitor		MAP2K1, MAP2K2	MEK inhibitor
1076	82.46	cp	BRD-A51382177	fosinopril	ACE inhibitor		ACE, ABCG2	ACE inhibitor
1079	82.31	cp	BRD-K56957086	dacinostat	HDAC inhibitor		HDAC1, HDAC2, HDAC3, HDAC4, HDAC5, HDAC6, HDAC7, HDAC8, HDAC9	HDAC inhibitor
1081	82.29	cp	BRD-K65786282	CGP-7930	GABA receptor modulator		GABBR1	GABA receptor modulator, GABA receptor positive allosteric modulator
1083	82.26	cp	BRD-K17796732	JWH-015	Cannabinoid receptor agonist		CNR2, GPR55	Cannabinoid receptor agonist
1088	82.21	cp	BRD-K49865102	PD-0325901	MEK inhibitor		MAP2K1, MAP2K2	MEK inhibitor, MAP kinase inhibitor, Protein kinase inhibitor
1092	82.12	cp	BRD-A43849199	karakoline	Phytotoxin			Phytotoxin
1095	82.05	cp	BRD-A38913120	BH3I-1	BCL inhibitor		BCL2	BCL inhibitor
1100	82	cp	BRD-A54487287	cortisone	Glucocorticoid receptor agonist		NR3C1	Glucocorticoid receptor agonist
1116	81.63	cp	BRD-K08252256	diclofenac	Cyclooxygenase inhibitor		PTGS1, PTGS2, AKR1C3, ALOX5, ASIC1, ASIC3, CYP2C8, KCNQ2, KCNQ3, PLA2G2A, PPARG, SCN4A	Cyclooxygenase inhibitor
1117	81.59	cp	BRD-A34208323	VU-0404997-2	Glutamate receptor modulator		GRM4	Glutamate receptor modulator
1118	81.55	cp	BRD-K68756823	FR-180204	-666		MAPK1, MAPK3	-666
1119	81.49	cp	BRD-A16311756	profenamine	Butyrylcholinesterase inhibitor		CHRM1, BCHE, CHRM2, GRIN3A	Butyrylcholinesterase inhibitor, Cholinergic receptor antagonist
1123	81.32	cp	BRD-K76872913	benzanthrone	Aromatic hydrocarbon derivative			Aromatic hydrocarbon derivative
1130	81.04	cp	BRD-K90543092	levonorgestrel	Estrogen receptor agonist		PGR, AR, CYP2E1, ESR1, SRD5A1	Estrogen receptor agonist, Glucocorticoid receptor antagonist, Progesterone receptor agonist, Progesterone receptor antagonist
1136	80.95	cp	BRD-K67043667	altretamine	DNA synthesis inhibitor			DNA synthesis inhibitor
1138	80.92	cp	BRD-K05658747	raltegravir	HIV integrase inhibitor			HIV integrase inhibitor
1139	80.91	cp	BRD-A85472596	L-670596	Prostanoid receptor antagonist			Prostanoid receptor antagonist
1140	80.9	cp	BRD-A71765365	mepireserpate	Catecholamine depleting sympatholytic		SLC18A2, SLC18A1	Catecholamine depleting sympatholytic
1149	80.69	cp	BRD-K60219430	serdemetan	MDM inhibitor		MDM2	MDM inhibitor
1150	80.69	cp	BRD-A41250306	cyclopenthiazide	Thiazide diuretic			Thiazide diuretic
1155	80.55	cp	BRD-K64785675	TG100-115	-666		PIK3CG, PIK3CA, PIK3CB, PIK3CD	-666
1160	80.4	cp	BRD-K53972329	ruxolitinib	JAK inhibitor		JAK1, JAK2, TYK2, JAK3	JAK inhibitor
1163	80.32	cp	BRD-A18497530	5-iodotubercidin	Adenosine kinase inhibitor		MAPK3, ADK, CSNK1G2, GSG2, LRRK2	Adenosine kinase inhibitor
1165	80.3	cp	BRD-K59419204	AM-281	Cannabinoid receptor antagonist		CNR1, CNR2, GPR55	Cannabinoid receptor antagonist
1169	80.21	cp	BRD-K02404261	caffeine	Adenosine receptor antagonist		ADORA1, ADORA2A, ADORA2B, ATM, ITPR1, RYR1, ADORA3, ATR, ITPR2, ITPR3, PDE10A, PDE11A, PDE1A, PDE1B, PDE1C, PDE2A, PDE3A, PDE3B, PDE4A, PDE4B, PDE4C, PDE4D, PDE5A, PDE6A, PDE6B, PDE6C, PDE7A, PDE7B, PDE8A, PDE8B, PDE9A, PIK3CA, PIK3CB, PIK3CD, PRKDC, RYR2, RYR3	Adenosine receptor antagonist, Diuretic, Phosphodiesterase inhibitor
1170	80.2	cp	BRD-K22631935	neurodazine	Neurogenesis of non-pluripotent C2C12 myoblast inducer			Neurogenesis of non-pluripotent C2C12 myoblast inducer
1175	80.05	cp	BRD-K57631554	aminolevulinic-acid	Oxidizing agent		ALAD	Oxidizing agent
1180	79.85	cp	BRD-A48261811	argatroban	Thrombin inhibitor		F2, CYP3A5	Thrombin inhibitor
1182	79.84	cp	BRD-K62965247	tipifarnib-P2	farnesyltransferase inhibitor		FNTA, FNTB	farnesyltransferase inhibitor
1184	79.75	cp	BRD-A42628519	iopanoic-acid	Radiopaque medium			Radiopaque medium
1185	79.72	cp	BRD-K35377380	I-OMe-AG-538	IGF-1 inhibitor			IGF-1 inhibitor
1186	79.72	cp	BRD-A44008656	doxylamine	Histamine receptor antagonist		HRH1, CHRM1	Histamine receptor antagonist
1187	79.64	cp	BRD-K92093830	doxorubicin	Topoisomerase inhibitor		TOP2A	Topoisomerase inhibitor
1188	79.61	cp	BRD-A15034104	bergenin	Interleukin inhibitor		PTPN1	Interleukin inhibitor
1193	79.45	cp	BRD-A84493640	atovaquone	Mitochondrial electron transport inhibitor		DHODH	Mitochondrial electron transport inhibitor
1195	79.38	cp	BRD-K29458283	chlorambucil	DNA inhibitor			DNA inhibitor
1196	79.36	cp	BRD-K94887716	TFMPP	Serotonin receptor agonist			Serotonin receptor agonist, Serotonin receptor antagonist
1200	79.19	cp	BRD-A56359832	zileuton	Leukotriene inhibitor		ALOX5	Leukotriene inhibitor, Lipoxygenase inhibitor
1203	79.02	cp	BRD-A96255180	ribavirin	Antiviral		IMPDH1, ADK, ENPP1, IMPDH2, NT5C2	Antiviral
1204	78.99	cp	BRD-K32610195	androstenedione	Cytochrome P450 inhibitor		AKR1C3, HSD17B1, HSD3B1	Cytochrome P450 inhibitor
1206	78.88	cp	BRD-K70511574	sunitinib	PLK inhibitor		FLT3, KDR, KIT, FLT4, FLT1, PDGFRA, PDGFRB, RET, CSF1R, FGFR1	PLK inhibitor
1211	78.67	cp	BRD-K34608650	BRD-K34608650	Cannabinoid receptor agonist		CNR2	Cannabinoid receptor agonist
1212	78.63	cp	BRD-K34154330	tracazolate	GABA receptor modulator		GABRA1	GABA receptor modulator
1228	78.39	cp	BRD-K62353524	DY-131	Estrogen receptor agonist		ESR2, ESRRB, ESRRG	Estrogen receptor agonist
1236	78.15	cp	BRD-M86331534	pyrvinium-pamoate	AKT inhibitor		AR	AKT inhibitor
1241	78.06	cp	BRD-A20589515	dihydroxyphenylglycine	Glutamate receptor agonist		GRM1	Glutamate receptor agonist
1242	77.98	cp	BRD-K60184833	tyrphostin-46	Tyrosine kinase inhibitor		EGFR	Tyrosine kinase inhibitor
1249	77.84	cp	BRD-K02590140	O-2050	Cannabinoid receptor antagonist		CNR1	Cannabinoid receptor antagonist
1254	77.57	cp	BRD-A42423104	benproperine	Antitussive			Antitussive
1256	77.54	cp	BRD-A65280694	molindone	Dopamine receptor antagonist		DRD2, HTR2A, CHRM1, DRD5, HRH1, HTR1A	Dopamine receptor antagonist
1261	77.18	cp	BRD-K83289131	CAY-10618	NAMPT inhibitor		NAMPT	NAMPT inhibitor
1266	77.01	cp	BRD-K18678457	ZD-7288	HCN channel blocker		HCN1, HCN2, HCN3, HCN4	HCN channel blocker
1268	76.97	cp	BRD-A62057054	MDL-11939	Serotonin receptor antagonist		HTR2A, HTR2B, HTR2C	Serotonin receptor antagonist
1269	76.94	cp	BRD-K59456551	methotrexate	Dihydrofolate reductase inhibitor		DHFR, AOX1, FOLR1, TYMS	Dihydrofolate reductase inhibitor
1271	76.81	cp	BRD-K08502430	angiogenesis-inhibitor	Angiogenesis inhibitor		EGFR	Angiogenesis inhibitor
1274	76.6	cp	BRD-A14798026	mestranol	Estrogen receptor agonist		ESR1	Estrogen receptor agonist
1275	76.58	cp	BRD-K93080877	Ala-Ala-Phe-CMK	Tripeptidyl peptidase inhibitor		TPP2	Tripeptidyl peptidase inhibitor
1277	76.49	cp	BRD-K72816382	cinalukast	Leukotriene receptor antagonist		CYSLTR1	Leukotriene receptor antagonist
1279	76.45	cp	BRD-K37720887	SB-525334	TGF beta receptor inhibitor		TGFBR1	TGF beta receptor inhibitor
1281	76.39	cp	BRD-K76304753	phenazopyridine	Local anesthetic		SCN1A	Local anesthetic
1283	76.36	cp	BRD-K01567962	pyrazolanthrone	JNK inhibitor		MAPK10, MAPK8, MAPK9, TTK, LRRK2, MAPK8IP1	JNK inhibitor
1288	76.23	cp	BRD-K68867920	quetiapine	Dopamine receptor antagonist		DRD2, HTR1A, HTR2A, DRD1, HRH1, HTR1D, HTR1E, ADRA1A, ADRA1B, ADRA1D, ADRA2A, ADRA2B, ADRA2C, CHRM1, CHRM2, CHRM3, CHRM4, CHRM5, DRD3, DRD4, DRD5, HTR1B, HTR1F, HTR2C, HTR3A, HTR6, HTR7, SLC6A2	Dopamine receptor antagonist, Serotonin receptor antagonist
1291	76.21	cp	BRD-K74430258	1,2-dichlorobenzene	Hepatotoxicant			Hepatotoxicant, Organic compound
1293	76.17	cp	BRD-K64245000	GW-4064	FXR agonist		NR1H4	FXR agonist
1307	75.64	cp	BRD-K86434416	selegiline	Monoamine oxidase inhibitor		MAOB, MAOA, CYP2B6, CYP2C19	Monoamine oxidase inhibitor
1313	75.42	cp	BRD-K08287586	butylparaben	DNA synthesis inhibitor			DNA synthesis inhibitor
1315	75.36	cp	BRD-K41260949	valproic-acid	HDAC inhibitor		ABAT, HDAC1, SCN1A, SCN3A, ACADSB, ALDH5A1, HDAC2, HDAC9, OGDH, SCN10A, SCN11A, SCN1B, SCN2A, SCN2B, SCN3B, SCN4A, SCN4B, SCN5A, SCN7A, SCN8A, SCN9A	HDAC inhibitor
1319	75.25	cp	BRD-A81233518	glycopyrrolate	Acetylcholine receptor antagonist		CHRM1, CHRM3, CHRM2, CHRM4, CHRM5	Acetylcholine receptor antagonist
1320	75.23	cp	BRD-K57546357	prunetin	Breast cancer resistance protein inhibitor		ABCG2, ALDH2	Breast cancer resistance protein inhibitor
1321	75.22	cp	BRD-K68132782	terbinafine	Fungal squalene epoxidase inhibitor		CYP2C19, CYP2C8, SQLE	Fungal squalene epoxidase inhibitor
1322	75.17	cp	BRD-K41859756	NVP-AUY922	HSP inhibitor		HSP90AA1, HSP90AA2, HSP90AB1	HSP inhibitor
1324	75.08	cp	BRD-K61217870	n-(3-acetamidophenyl)-3-chlorobenzamide	Glutamate receptor antagonist		GRM5	Glutamate receptor antagonist
1331	74.94	cp	BRD-A39052811	mosapride	Serotonin receptor agonist		HTR4, HTR3A	Serotonin receptor agonist
1333	74.79	cp	BRD-K29313308	HDAC3-selective	HDAC inhibitor		HDAC3	HDAC inhibitor
1334	74.76	cp	BRD-A38898897	GW-311616	Leukocyte elastase inhibitor		ELANE	Leukocyte elastase inhibitor
1338	74.6	cp	BRD-K56745457	azauridine	Antiviral			Antiviral
1341	74.52	cp	BRD-K80725821	RS-16566	Serotonin receptor antagonist			Serotonin receptor antagonist
1342	74.49	cp	BRD-K28360340	TW-37	BCL inhibitor		BCL2, BCL2L1, MCL1	BCL inhibitor
1354	73.93	cp	BRD-K77998258	ganglioside	SRC activator			SRC activator
1359	73.83	cp	BRD-K73109821	diazoxide	Potassium channel activator		ATP1A1, CA1, CA2, KCNJ11, KCNMA1, SLC12A3	Potassium channel activator
1368	73.65	cp	BRD-A70514680	articaine	Local anesthetic			Local anesthetic
1376	73.43	cp	BRD-K37561857	zardaverine	Phosphodiesterase inhibitor		PDE4D, PDE3A, PDE4A, PDE4B, PDE4C	Phosphodiesterase inhibitor
1378	73.35	cp	BRD-K13566078	BMS-345541	IKK inhibitor		IKBKB, CHUK	IKK inhibitor
1386	73.24	cp	BRD-K49810818	sorafenib	FLT3 inhibitor		RET, BRAF, FLT3, KDR, RAF1, FLT1, FLT4, KIT, DDR2, FGFR1, PDGFRB, CYP2B6, CYP2C8, CYP3A5, PDGFB, SLCO1B3	FLT3 inhibitor, KIT inhibitor, PDGFR receptor inhibitor, RAF inhibitor, VEGFR inhibitor, RET tyrosine kinase inhibitor
1387	73.21	cp	BRD-A09161221	nomilin	HSP inhibitor			HSP inhibitor
1389	73.2	cp	BRD-K55991774	BAS-09104376	HIV integrase inhibitor			HIV integrase inhibitor
1392	73.05	cp	BRD-K94353609	fluocinolone	Glucocorticoid receptor agonist		NR3C1, SERPINA6	Glucocorticoid receptor agonist, Corticosteroid agonist
1393	72.96	cp	BRD-A28856712	tetryzoline	Adrenergic receptor agonist			Adrenergic receptor agonist
1399	72.87	cp	BRD-A11605036	thiocolchicoside	GABA receptor antagonist		GABRA1, GABRB2, GABRG2, GLRA1, GLRB	GABA receptor antagonist
1403	72.82	cp	BRD-A10903566	imiloxan	Adrenergic receptor antagonist		ADRA2B	Adrenergic receptor antagonist
1405	72.75	cp	BRD-K66412701	pazufloxacin	Topoisomerase inhibitor			Topoisomerase inhibitor
1411	72.67	cp	BRD-A45333398	periplocymarin	Apoptosis stimulant			Apoptosis stimulant
1422	72.41	cp	BRD-K61691971	avrainvillamide-analog-1	nucleophosmin inhibitor		NPM1	nucleophosmin inhibitor
1426	72.24	cp	BRD-K01436366	XMD-1150	Leucine rich repeat kinase inhibitor		LRRK2	Leucine rich repeat kinase inhibitor
1432	72.16	cp	BRD-A39969961	eplerenone	Cytochrome P450 inhibitor		NR3C2, CYP3A5	Cytochrome P450 inhibitor
1434	72.13	cp	BRD-K58772419	AZD-6482	PI3K inhibitor		PIK3CD, PIK3CG, PIK3CA, PIK3CB	PI3K inhibitor
1437	72.1	cp	BRD-K57179821	crotamiton	Antipruritic			Antipruritic
1440	72.07	cp	BRD-K59773493	benzohydroxamic-acid	Antifungal			Antifungal
1449	71.78	cp	BRD-K50140147	NVP-TAE684	ALK inhibitor		ALK, INSR	ALK inhibitor
1450	71.76	cp	BRD-K12260308	xanthoxyline	Antifungal			Antifungal
1451	71.75	cp	BRD-K18816859	L-694247	Serotonin receptor agonist		HTR1D, HTR1A, HTR1B	Serotonin receptor agonist
1453	71.7	cp	BRD-K40530731	hyoscyamine	Acetylcholine receptor antagonist		CHRM1, CHRM2, CHRM3, CHRM4	Acetylcholine receptor antagonist
1455	71.64	cp	BRD-A48570745	ivermectin	GABA receptor agonist		CHRNA7, GABRB3, GLRA3, P2RX7	GABA receptor agonist
1461	71.44	cp	BRD-K28470988	L-690330	Inositol monophosphatase inhibitor		IMPA1	Inositol monophosphatase inhibitor
1463	71.42	cp	BRD-K55034111	pefloxacin	Bacterial DNA gyrase inhibitor		TOP2A	Bacterial DNA gyrase inhibitor
1466	71.38	cp	BRD-A57457122	VU-0400071-3	Glutamate receptor modulator		GRM4	Glutamate receptor modulator
1468	71.35	cp	BRD-K34776109	glimepiride	Insulin secretagogue		ABCC8, KCNJ11, KCNJ1	Insulin secretagogue
1471	71.31	cp	BRD-K70881766	solanine	Acetylcholinesterase inhibitor			Acetylcholinesterase inhibitor
1473	71.29	cp	BRD-K47598052	PP-1	SRC inhibitor		HCK, RET, SRC	SRC inhibitor, ABL inhibitor
1474	71.23	cp	BRD-K35430135	SR-59230A	Adrenergic receptor antagonist		ADRB3, ADRB1, ADRB2	Adrenergic receptor antagonist
1477	71.18	cp	BRD-K40782193	QX-222	Sodium channel blocker			Sodium channel blocker
1481	71.12	cp	BRD-K05528470	L-745870	Dopamine receptor antagonist		DRD4, DRD1, DRD2, DRD3, HTR1A, HTR2A, HTR6, HTR7	Dopamine receptor antagonist
1486	70.91	cp	BRD-A94756469	digoxin	ATPase inhibitor		ATP1A1, ABCB1, RORC, SLCO1B3	ATPase inhibitor
1487	70.86	cp	BRD-K13356952	methazolamide	Carbonic anhydrase inhibitor		CA1, CA2, CA4, CA7, CA12, CA14, INS	Carbonic anhydrase inhibitor
1493	70.77	cp	BRD-K06221026	DUP-697	Cyclooxygenase inhibitor		PTGS2	Cyclooxygenase inhibitor
1498	70.7	cp	BRD-K71499074	diclofenamide	Carbonic anhydrase inhibitor		CA1, CA2, CA4, CA12, CA7	Carbonic anhydrase inhibitor
1499	70.69	cp	BRD-K01555864	dibenzoylmethane	Antineoplastic			Antineoplastic
1500	70.62	cp	BRD-K68095457	palmitoylethanolamide	Cannabinoid receptor agonist		CNR2, GPR119, GPR55	Cannabinoid receptor agonist
1507	70.43	cp	BRD-K51223576	AG-99	Tyrosine kinase inhibitor		EGFR	Tyrosine kinase inhibitor
1509	70.36	cp	BRD-K57304726	PRE-084	Sigma receptor agonist		SIGMAR1	Sigma receptor agonist
1510	70.29	cp	BRD-K52313696	tacedinaline	HDAC inhibitor		HDAC1	HDAC inhibitor
1513	70.21	cp	BRD-K54472332	elvitegravir	HIV integrase inhibitor			HIV integrase inhibitor
1517	69.89	cp	BRD-A54927599	KF-38789	P-selectin inhibitor		SELP	P-selectin inhibitor
1520	69.83	cp	BRD-K01493881	apigenin	Casein kinase inhibitor		AKR1B1, AR, CDK6, CFTR, CYP19A1, CYP1A2, CYP1B1, HSD17B1, MAOA, ODC1, XDH	Casein kinase inhibitor, Cell proliferation inhibitor, Cytochrome P450 inhibitor
1521	69.82	cp	BRD-A64227845	SKF-77434	Dopamine receptor agonist		DRD1	Dopamine receptor agonist
1523	69.79	cp	BRD-K08589866	linsitinib	IGF-1 inhibitor		IGF1R, INSR, INSRR	IGF-1 inhibitor
1525	69.77	cp	BRD-K17306061	aprepitant	Tachykinin antagonist		TACR1, CYP2C19	Tachykinin antagonist
1526	69.76	cp	BRD-A55756846	H-7	PKA inhibitor		PKIA, PRKACA, PRKAR1A	PKA inhibitor
1529	69.69	cp	BRD-K83508485	FK-888	Tachykinin antagonist		TACR1, TACR2	Tachykinin antagonist
1532	69.54	cp	BRD-K72034655	peucedanin	Apoptosis stimulant			Apoptosis stimulant
1533	69.53	cp	BRD-K29905972	axitinib	PDGFR receptor inhibitor		KDR, FLT1, FLT4, CSF1, CYP2C19, CYP3A5, KIT, PDGFRB, PLK4	PDGFR receptor inhibitor, VEGFR inhibitor
1540	69.37	cp	BRD-K70914287	BIBX-1382	EGFR inhibitor		EGFR, ERBB2	EGFR inhibitor, Tyrosine kinase inhibitor
1541	69.34	cp	BRD-K20287671	SU-4312	PDGFR receptor inhibitor		KDR, PDGFRB	PDGFR receptor inhibitor, Tyrosine kinase inhibitor, VEGFR inhibitor
1545	69.27	cp	BRD-K08273968	griseofulvin	Tubulin inhibitor		KRT12	Tubulin inhibitor
1551	69.04	cp	BRD-A15435692	BMY-14802	Sigma receptor antagonist		HTR1A, SIGMAR1	Sigma receptor antagonist
1553	68.99	cp	BRD-K90574421	ipsapirone	Serotonin receptor agonist		HTR1A	Serotonin receptor agonist
1554	68.96	cp	BRD-K89210380	biotin	Vitamin B		ACACA, ACACB, HLCS, MCCC1, MCCC2, PC, PCCA, PCCB, SLC5A6	Vitamin B
1555	68.95	cp	BRD-U33728988	QL-X-138	MTOR inhibitor		BTK, JAK3, MKNK2, MTOR, PRKDC	MTOR inhibitor
1556	68.91	cp	BRD-K37194137	III606050	Cytochrome P450 inhibitor			Cytochrome P450 inhibitor
1558	68.87	cp	BRD-K61951118	FG-7142	GABA benzodiazepine site receptor inverse agonist			GABA benzodiazepine site receptor inverse agonist
1564	68.58	cp	BRD-K72895815	SSR-69071	Leukocyte elastase inhibitor		ELANE	Leukocyte elastase inhibitor
1579	68.09	cp	BRD-K76810206	nicergoline	Adrenergic receptor antagonist		ADRA1A	Adrenergic receptor antagonist
1580	68.07	cp	BRD-K02607075	tubocurarine	Acetylcholine receptor antagonist		CHRNA2, HTR3A, ACHE, HTR3B, KCNN1, KCNN2, KCNN3, ZACN	Acetylcholine receptor antagonist
1582	67.86	cp	BRD-A56675431	altizide	Thiazide diuretic			Thiazide diuretic
1589	67.68	cp	BRD-A19500257	geldanamycin	HSP inhibitor		HSP90AA1, HSP90AB1	HSP inhibitor
1591	67.66	cp	BRD-K31238592	devazepide	CCK receptor antagonist		CCKAR, CCKBR, GAST	CCK receptor antagonist
1593	67.51	cp	BRD-K04196797	oxcarbazepine	Sodium channel blocker		CYP2C19, CYP3A4, CYP3A5, SCN1A, SCN3A, SCN5A	Sodium channel blocker
1597	67.4	cp	BRD-A15530910	carpindolol	Adrenergic receptor antagonist			Adrenergic receptor antagonist, Serotonin receptor antagonist
1598	67.39	cp	BRD-K56558538	ambroxol	Sodium channel blocker		GBA	Sodium channel blocker
1600	67.32	cp	BRD-K97181089	amiloride	Sodium channel blocker		SCNN1A, ASIC1, ASIC2, SCNN1B, SCNN1G, AOC1, ASIC3, PKD2, PKD2L1, PLAU, SCNN1D, SLC9A1, TRPC7, TRPV2	Sodium channel blocker
1601	67.23	cp	BRD-A87125127	3-matida	Glutamate receptor antagonist		GRM1	Glutamate receptor antagonist
1608	67.05	cp	BRD-K95785537	PP-2	SRC inhibitor		SRC, LCK, ABL1, LYN, RIPK2	SRC inhibitor
1609	67.05	cp	BRD-K97365803	PI-828	PI3K inhibitor			PI3K inhibitor
1612	66.89	cp	BRD-A59174698	ritodrine	Adrenergic receptor agonist		ADRB2	Adrenergic receptor agonist
1620	66.71	cp	BRD-A43671941	oxprenolol	Adrenergic receptor antagonist		ADRB1, ADRB2	Adrenergic receptor antagonist
1626	66.61	cp	BRD-K34441861	moexipril	ACE inhibitor		ACE, ACE2	ACE inhibitor
1627	66.58	cp	BRD-K88568253	iproniazid	Monoamine oxidase inhibitor		MAOA, MAOB	Monoamine oxidase inhibitor
1629	66.47	cp	BRD-A62890442	3-methyl-GABA	GABA aminotransferase activator			GABA aminotransferase activator
1630	66.46	cp	BRD-A22684332	procaterol	Adrenergic receptor agonist		ADRB2	Adrenergic receptor agonist
1631	66.45	cp	BRD-K50495309	SRC-kinase-inhibitor-I	SRC inhibitor		CSK, LCK, RIPK2	SRC inhibitor
1633	66.39	cp	BRD-A69512159	carbidopa	Aromatic L-amino acid decarboxylase inhibitor		DDC	Aromatic L-amino acid decarboxylase inhibitor
1634	66.33	cp	BRD-A41555725	chlortetracycline	Protein synthesis inhibitor			Protein synthesis inhibitor
1635	66.32	cp	BRD-K59522102	piperine	Monoamine oxidase inhibitor		MAOA, MAOB, TRPV1	Monoamine oxidase inhibitor
1642	66.17	cp	BRD-K19796430	erismodegib	Smoothened receptor antagonist		SMO	Smoothened receptor antagonist
1647	65.88	cp	BRD-K43405658	tyrphostin-AG-527	Protein tyrosine kinase inhibitor		EGFR	Protein tyrosine kinase inhibitor
1648	65.84	cp	BRD-K70281171	U-99194	Dopamine receptor antagonist		DRD3	Dopamine receptor antagonist
1653	65.77	cp	BRD-K16485616	mocetinostat	HDAC inhibitor		HDAC1, HDAC2, HDAC3, HDAC11	HDAC inhibitor
1663	65.48	cp	BRD-A04352665	maraviroc	CC chemokine receptor antagonist		CCR5, CYP3A5	CC chemokine receptor antagonist
1664	65.42	cp	BRD-A91452556	estradiol-cypionate	Estrogen receptor agonist		ESR1	Estrogen receptor agonist
1666	65.41	cp	BRD-K50866992	tropisetron	Serotonin receptor antagonist		HTR3A, GLRA1, GLRA2, GLRB, HTR4	Serotonin receptor antagonist
1671	65.18	cp	BRD-K96740444	itopride	Dopamine receptor antagonist		DRD2, ACHE, CHRM3	Dopamine receptor antagonist
1672	65.15	cp	BRD-K04010869	prostaglandin-a1	HSP inducer			HSP inducer, NFkB pathway inhibitor
1674	65.13	cp	BRD-K99107520	felbamate	Glutamate receptor antagonist		GRIN2A, GRIN2B, GRIN3A	Glutamate receptor antagonist
1682	64.89	cp	BRD-K32755366	reserpic-acid	Norepinephrine transporter inhibitor			Norepinephrine transporter inhibitor
1685	64.85	cp	BRD-K97564742	mepyramine	Histamine receptor antagonist		HRH1	Histamine receptor antagonist
1695	64.36	cp	BRD-K54529596	captopril	ACE inhibitor		ACE, LTA4H, MMP2, MMP9	ACE inhibitor
1696	64.36	cp	BRD-K56001384	antimycin-a	ATP synthase inhibitor		CYCS	ATP synthase inhibitor
1697	64.32	cp	BRD-K82823804	SA-792987	PKC inhibitor		WEE1	PKC inhibitor
1701	64.19	cp	BRD-K16336526	capsaicin	TRPV agonist		TRPV1, CFTR, ENOX2	TRPV agonist
1702	64.09	cp	BRD-A11702965	chromomycin-a3	DNA binding agent			DNA binding agent
1706	63.94	cp	BRD-K10016611	pyridine-2-aldoxime	Acetylcholinesterase inhibitor		ACHE, BCHE	Acetylcholinesterase inhibitor
1707	63.91	cp	BRD-K05395900	nicotine	Acetylcholine receptor agonist		CHRNA10, CHRNA9, AOX1, CHAT, CHRNA2, CHRNA3, CHRNA4, CHRNA5, CHRNA6, CHRNA7, CHRNB2, CHRNB3, CHRNB4, CYP19A1, CYP2B6, TBXAS1, TRPA1	Acetylcholine receptor agonist
1711	63.81	cp	BRD-A49172652	lansoprazole	ATPase inhibitor		ATP4A, CYP2C19, CYP3A4, CYP3A5	ATPase inhibitor
1713	63.79	cp	BRD-K60640630	mometasone	Glucocorticoid receptor agonist		NR3C1	Glucocorticoid receptor agonist, Immunosuppressant
1714	63.79	cp	BRD-K50938287	sumatriptan	Serotonin receptor agonist		HTR1D, HTR1B, HTR1A, HTR1F, HTR1E, HTR5A, HTR6, HTR7	Serotonin receptor agonist
1715	63.74	cp	BRD-A90311807	cilastatin	Dehydropeptidase inhibitor		DPEP1	Dehydropeptidase inhibitor
1719	63.66	cp	BRD-K83597974	pargyline	Monoamine oxidase inhibitor		MAOB, MAOA	Monoamine oxidase inhibitor
1722	63.62	cp	BRD-K40758068	efavirenz	HIV protease inhibitor		CYP2B6, CYP2C19, CYP2C8, CYP3A4, CYP3A5	HIV protease inhibitor
1728	63.45	cp	BRD-K04210847	tamoxifen	Estrogen receptor antagonist		ESR1, ESR2, CYP3A5, EBP, GPER1, PRKCA, PRKCB, PRKCD, PRKCE, PRKCG, PRKCI, PRKCQ, PRKCZ	Estrogen receptor antagonist, Selective estrogen receptor modulator (SERM)
1732	63.27	cp	BRD-K65814004	diphenyleneiodonium	Nitric oxide synthase inhibitor		ALDH1A2, ALDH2, ALDH5A1, ALDH7A1, NOX3, XDH	Nitric oxide synthase inhibitor
1733	63.26	cp	BRD-K02992638	lamivudine	Nucleoside reverse transcriptase inhibitor			Nucleoside reverse transcriptase inhibitor
1734	63.22	cp	BRD-A20126139	medrysone	Glucocorticoid receptor agonist		NR3C1	Glucocorticoid receptor agonist
1735	63.16	cp	BRD-K63784565	BRD-K63784565	Topoisomerase inhibitor		TOP1	Topoisomerase inhibitor
1743	62.96	cp	BRD-K20714604	RS-56812	Serotonin receptor partial agonist		HTR3A	Serotonin receptor partial agonist
1744	62.94	cp	BRD-K78838262	austricine	Hypolipidemic			Hypolipidemic
1746	62.9	cp	BRD-K93034159	cladribine	Adenosine deaminase inhibitor		ADA, PNP, POLA1, POLE, POLE2, POLE3, POLE4, RRM1, RRM2, RRM2B	Adenosine deaminase inhibitor, Ribonucleoside reductase inhibitor
1750	62.85	cp	BRD-A51182606	chloramphenicol	Protein synthesis inhibitor		CD55, CYP2C19	Protein synthesis inhibitor, Bacterial 50S ribosomal subunit inhibitor
1753	62.8	cp	BRD-K33211335	dextromethorphan	Glutamate receptor antagonist		SIGMAR1, CHRNA2, CHRNA3, CHRNA4, CHRNA7, CHRNB2, CHRNB4, CYBA, CYBB, CYP3A5, GRIN1, GRIN3A, NCF1, NCF2, NCF4, OPRD1, OPRK1, OPRM1, PGRMC1, RAC1, RAC2, SLC6A2, SLC6A4	Glutamate receptor antagonist, Sigma receptor agonist
1755	62.77	cp	BRD-K14791739	fluticasone	Glucocorticoid receptor agonist		NR3C1, CYP3A5, CYP3A7, NR3C2, PGR, PLA2G4A	Glucocorticoid receptor agonist
1756	62.76	cp	BRD-K63151507	MNITMT	Lymphocyte inhibitor			Lymphocyte inhibitor
1762	62.68	cp	BRD-K92049597	triamterene	Sodium channel blocker		SCNN1A, SCNN1B, SCNN1G, SCNN1D	Sodium channel blocker
1764	62.67	cp	BRD-K43887077	dopamine	Dopamine receptor agonist		DRD2, DRD1, DRD3, DRD4, DRD5, DBH, HTR1A, HTR7, SLC6A2, SLC6A3, SLC6A4	Dopamine receptor agonist
1767	62.47	cp	BRD-K18905250	ST-91	Adrenergic receptor agonist			Adrenergic receptor agonist
1769	62.41	cp	BRD-K77793136	hydroxyfasudil	Rho associated kinase inhibitor		ROCK1, PKIA, PRKACA, ROCK2	Rho associated kinase inhibitor
1780	61.87	cp	BRD-A14208071	oxyphenonium	Cholinergic receptor antagonist		CHRM1	Cholinergic receptor antagonist
1781	61.87	cp	BRD-K62929068	6-benzylaminopurine	Purinergic receptor activator			Purinergic receptor activator
1786	61.81	cp	BRD-K43764301	dexketoprofen	Cyclooxygenase inhibitor		CXCR1, PTGS1, PTGS2, SLC5A8	Cyclooxygenase inhibitor
1791	61.71	cp	BRD-K14807180	SB-221284	Serotonin receptor antagonist		HTR2B, HTR2C, HTR2A	Serotonin receptor antagonist
1792	61.69	cp	BRD-K87696786	LY-456236	Glutamate receptor antagonist		GRM1	Glutamate receptor antagonist
1793	61.66	cp	BRD-A32949107	MRS-1845	Calcium channel blocker		ORAI1	Calcium channel blocker
1797	61.6	cp	BRD-K98157055	SIB-1757	Glutamate receptor antagonist		GRM5	Glutamate receptor antagonist
1803	61.5	cp	BRD-K17705806	JTC-801	Opioid receptor antagonist		OPRL1	Opioid receptor antagonist
1804	61.5	cp	BRD-K75641298	metoclopramide	Dopamine receptor antagonist		DRD2, HTR3A, HTR4, CHRM1, HTR3B	Dopamine receptor antagonist, Serotonin receptor antagonist
1805	61.46	cp	BRD-A80638690	floxuridine	DNA synthesis inhibitor		TYMS	DNA synthesis inhibitor
1808	61.34	cp	BRD-K62310379	fluticasone	Glucocorticoid receptor agonist		NR3C1, CYP3A5, CYP3A7, NR3C2, PGR, PLA2G4A	Glucocorticoid receptor agonist
1817	61.13	cp	BRD-K03816923	rottlerin	MAP kinase inhibitor		KCNH2, PRKCD, TGM2	MAP kinase inhibitor, Protein kinase inhibitor
1824	60.76	cp	BRD-A11678676	wortmannin	PI3K inhibitor		PIK3CA, PIK3CG, PLK1, ATM, ATR, MTOR, PI4KA, PI4KB, PIK3CD, PIK3R1, PLK3, PRKDC	PI3K inhibitor
1825	60.76	cp	BRD-A69636825	diltiazem	Calcium channel blocker		CACNA1C, CACNA1S, CACNA2D1, CACNG1, CYP3A5, CYP3A7, HTR3A, KCNA5	Calcium channel blocker
1828	60.7	cp	BRD-K35128472	2-aminopurine	Serine/threonine kinase inhibitor			Serine/threonine kinase inhibitor
1830	60.5	cp	BRD-A37817666	picrotoxin	GABA receptor antagonist		GABRA1, GLRA2, GLRA3, GABRR1, GLRA1, GLRB, HTR3A, HTR3B	GABA receptor antagonist
1833	60.37	cp	BRD-A42759514	ornidazole	Antiprotozoal			Antiprotozoal
1834	60.36	cp	BRD-A38030642	cyclosporin-a	Calcineurin inhibitor		PPIA, ABCB11, CAMLG, CYP3A5, CYP3A7, FPR1, PPID, PPIF, PPP3CA, PPP3R2, SLC10A1, SLCO1B1, SLCO1B3	Calcineurin inhibitor
1835	60.31	cp	BRD-K51313569	palbociclib	CDK inhibitor		CDK4, CDK6, CCND3	CDK inhibitor
1839	60.15	cp	BRD-K09668667	benzo(a)pyrene	Carcinogen			Carcinogen
1840	60.15	cp	BRD-K30867024	SB-216641	Serotonin receptor antagonist		HTR1B, HTR1D, HTR1A, HTR2A, HTR2B, HTR2C	Serotonin receptor antagonist
1843	60.11	cp	BRD-K15588452	R-96544	Serotonin receptor antagonist		HTR2A	Serotonin receptor antagonist
1844	60.11	cp	BRD-K16508793	diazepam	Benzodiazepine receptor agonist		GABRA1, GABRA2, GABRA3, GABRA5, ADRA1A, CYP2C19, GABRA4, GABRA6, GABRB1, GABRB2, GABRB3, GABRD, GABRE, GABRG1, GABRG2, GABRG3, GABRP, GABRQ, GABRR1, GABRR2, GABRR3, TSPO	Benzodiazepine receptor agonist
1849	59.98	cp	BRD-K19533706	tranilast	Angiogenesis inhibitor		HPGDS, HRH1, IDO1, IFNG, IL10, IL2, IL4, SLC22A12, TGFB1, TNF, TRPV2	Angiogenesis inhibitor
1850	59.95	cp	BRD-A60245366	AS-601245	JNK inhibitor		GSK3B, MAPK10, MAPK8, MAPK9, PIM1	JNK inhibitor
1851	59.93	cp	BRD-K22096725	ALW-II-49-7	Ephrin inhibitor		DDR1, EPHA2, EPHA4, EPHA7, EPHB2, EPHB4, EPHB6	Ephrin inhibitor
1853	59.87	cp	BRD-K88677950	PD-198306	MAP kinase inhibitor		MAP2K1, MAP2K2, MAPK1, MAPK3	MAP kinase inhibitor, MEK inhibitor
1854	59.87	cp	BRD-K24526313	levcromakalim	Potassium channel activator		KCNJ8, ABCC9, KCNJ5	Potassium channel activator
1855	59.84	cp	BRD-K24656285	farnesol	FXR agonist		MAOB, MVK, NR1H4	FXR agonist, Monoamine oxidase inhibitor, NFkB pathway activator, PPAR receptor agonist
1857	59.79	cp	BRD-K15262564	mupirocin	Isoleucyl-tRNA synthetase inhibitor			Isoleucyl-tRNA synthetase inhibitor
1860	59.73	cp	BRD-K37865504	LY-2183240	FAAH inhibitor		FAAH	FAAH inhibitor
1862	59.72	cp	BRD-K26664453	cytochalasin-b	Microtubule inhibitor		ACTB	Microtubule inhibitor
1863	59.66	cp	BRD-K67013324	luzindole	Melatonin receptor antagonist		MTNR1B, MTNR1A	Melatonin receptor antagonist
1866	59.65	cp	BRD-K34581968	BMS-536924	IGF-1 inhibitor		IGF1R, AKT1, CCNE1, CDK2, CYP3A4, ERBB2, INSR, KDR, LCK, MAPK1, MET, PDGFRA, PDGFRB	IGF-1 inhibitor
1869	59.56	cp	BRD-K61269089	daphnetin	Protein kinase inhibitor			Protein kinase inhibitor
1874	59.5	cp	BRD-K67445247	flurofamide	Urease inhibitor			Urease inhibitor
1878	59.4	cp	BRD-K06198550	isorotenone	Mitochondrial complex I inhibitor		MT-ND1	Mitochondrial complex I inhibitor, NADH-ubiquinone oxidoreductase (Complex I) inhibitor
1879	59.38	cp	BRD-U44700465	HG-5-88-01	Protein kinase inhibitor		ADCK4, EGFR	Protein kinase inhibitor
1880	59.38	cp	BRD-A61793559	metolazone	Carbonic anhydrase inhibitor		SLC12A3, CA2, CA7	Carbonic anhydrase inhibitor
1883	59.27	cp	BRD-K12516989	zaprinast	Phosphodiesterase inhibitor		PDE5A, GPR35, PDE1A, PDE4D, PDE9A	Phosphodiesterase inhibitor
1885	59.24	cp	BRD-K95901403	XL-147	PI3K inhibitor		PIK3CA, PIK3CD, PIK3CG	PI3K inhibitor
1886	59.24	cp	BRD-K88560311	rucaparib	PARP inhibitor		PARP1, PARP2	PARP inhibitor
1888	59.19	cp	BRD-A93424738	dexamethasone	Glucocorticoid receptor agonist		ANXA1, CYP3A4, CYP3A5, NOS2, NR0B1, NR3C1, NR3C2	Glucocorticoid receptor agonist, Cytochrome P450 inhibitor, Glucocorticoid receptor modulator, Corticosteroid agonist
1889	59.17	cp	BRD-A16665823	butoconazole	Bacterial cell wall synthesis inhibitor			Bacterial cell wall synthesis inhibitor
1900	58.92	cp	BRD-A48430263	pioglitazone	Insulin sensitizer		PPARG, INS, TRPM3	Insulin sensitizer, PPAR receptor agonist
1901	58.9	cp	BRD-K08556791	ethoprop	Acetylcholinesterase inhibitor		ACHE	Acetylcholinesterase inhibitor
1905	58.79	cp	BRD-K01192156	tyrphostin-AG-112	Protein tyrosine kinase inhibitor		EGFR	Protein tyrosine kinase inhibitor
1910	58.59	cp	BRD-A56892734	esomeprazole	ATPase inhibitor		ATP4A, CYP2C19, CYP3A4	ATPase inhibitor
1912	58.53	cp	BRD-A60197193	amisulpride	Dopamine receptor antagonist		DRD2, DRD3, HTR2A, HTR7	Dopamine receptor antagonist
1913	58.52	cp	BRD-A82371568	clofarabine	Ribonucleoside reductase inhibitor		RRM1, POLA1, RRM2, SLC22A8	Ribonucleoside reductase inhibitor
1916	58.39	cp	BRD-K36529613	PU-H71	HSP inhibitor		HSP90AA1	HSP inhibitor
1917	58.39	cp	BRD-A04553218	chlorphenamine	Histamine receptor antagonist		HRH1, SLC6A2, SLC6A3, SLC6A4	Histamine receptor antagonist
1919	58.33	cp	BRD-U73238814	QL-XI-92	DDR1 inhibitor		DDR1	DDR1 inhibitor
1920	58.29	cp	BRD-K06024458	n-arachidonyl-GABA	cannabinoid receptor agonist			cannabinoid receptor agonist
1921	58.26	cp	BRD-K84663978	trequinsin	Phosphodiesterase inhibitor		PDE4A, PDE4B, PDE4C, PDE4D, PDE5A, PTGIR	Phosphodiesterase inhibitor
1922	58.25	cp	BRD-K08973992	linoleic-acid	Oxidative stress inducer		FABP4, FFAR1, FFAR4, HNF4A, KCNB1, PPARG, TRPM8	Oxidative stress inducer
1926	58.18	cp	BRD-K93332168	isocarboxazid	Monoamine oxidase inhibitor		MAOA, MAOB	Monoamine oxidase inhibitor
1929	58.14	cp	BRD-K59369769	tozasertib	Aurora kinase inhibitor		AURKA, AURKB, ABL1, AURKC, BCR, FLT3, JAK2, DDR2, LCK	Aurora kinase inhibitor, BCR-ABL kinase inhibitor, FLT3 inhibitor, JAK inhibitor
1931	57.98	cp	BRD-K10573841	tunicamycin	GLCNAC phosphotransferase inhibitor		GNPTAB	GLCNAC phosphotransferase inhibitor
1932	57.96	cp	BRD-A65597028	RX-821002	Adrenergic receptor antagonist		ADRA2A, ADRA2B, ADRA2C, ADRA1A, ADRA1B, ADRA1D	Adrenergic receptor antagonist
1935	57.88	cp	BRD-K93441486	diphemanil	Acetylcholine receptor antagonist		CHRM3	Acetylcholine receptor antagonist
1940	57.73	cp	BRD-K03981224	ethisterone	Progestogen hormone		TYR	Progestogen hormone
1944	57.69	cp	BRD-A70083328	secnidazole	Acetylcholinesterase inhibitor			Acetylcholinesterase inhibitor, Microtubule inhibitor, Antiprotozoal
1946	57.55	cp	BRD-K98490050	amsacrine	Topoisomerase inhibitor		TOP2A, KCNH2	Topoisomerase inhibitor
1950	57.36	cp	BRD-K56334280	amonafide	Topoisomerase inhibitor		TOP2A, TOP2B	Topoisomerase inhibitor
1953	57.31	cp	BRD-K00610438	altanserin	Serotonin receptor antagonist		HTR2A, HTR2C	Serotonin receptor antagonist
1958	57.21	cp	BRD-K19360254	ergocornine	Dopamine receptor agonist		DRD2	Dopamine receptor agonist
1960	57.08	cp	BRD-K42142750	retrorsine	Antimitotic			Antimitotic, Cytotoxic agent, Mutagenic
1965	56.9	cp	BRD-A29437505	RWJ-21757	TLR agonist		TLR7	TLR agonist
1969	56.79	cp	BRD-A65440446	cimaterol	Adrenergic receptor agonist			Adrenergic receptor agonist
1974	56.67	cp	BRD-A53576514	orphenadrine	Acetylcholine receptor antagonist		CYP2B6, GRIN1, GRIN2D, GRIN3A, GRIN3B, HRH1, SCN10A, SLC6A2	Acetylcholine receptor antagonist
1977	56.65	cp	BRD-K02123250	JNJ-38877605	Tyrosine kinase inhibitor		MET	Tyrosine kinase inhibitor
1980	56.56	cp	BRD-K01779529	fluoropyruvate	Pyruvate dehydrogenase kinase inhibitor			Pyruvate dehydrogenase kinase inhibitor
1982	56.44	cp	BRD-A87719232	naproxen	Cyclooxygenase inhibitor		PTGS2, PTGS1	Cyclooxygenase inhibitor
1984	56.42	cp	BRD-K82577285	dipropyl-dopamine	Dopamine receptor agonist			Dopamine receptor agonist
1988	56.32	cp	BRD-A35519318	benidipine	Calcium channel blocker		CACNA1C, CACNA1G, CYP3A5	Calcium channel blocker
1991	56.24	cp	BRD-K97061094	azacyclonol	Histamine receptor antagonist		HRH1	Histamine receptor antagonist
1992	56.23	cp	BRD-K51805276	temefos	Cholinesterase inhibitor			Cholinesterase inhibitor
1996	56.16	cp	BRD-K66093087	FGIN-1-43	Benzodiazepine receptor agonist		TSPO	Benzodiazepine receptor agonist
2000	56.01	cp	BRD-K25906698	immepip	Histamine receptor agonist		HRH3, HRH4	Histamine receptor agonist
2005	55.96	cp	BRD-K66296774	fluvastatin	HMGCR inhibitor		HMGCR, CYP2C8	HMGCR inhibitor
2010	55.83	cp	BRD-A09472452	flecainide	Sodium channel blocker		SCN5A, KCNA5, KCNA7, SCN4A	Sodium channel blocker
2011	55.72	cp	BRD-K93461745	buspirone	Serotonin receptor agonist		HTR1A, DRD2	Serotonin receptor agonist
2012	55.69	cp	BRD-K93280214	gabazine	GABA receptor antagonist		GABRA1, GABRA2, GABRA3, GABRA4, GABRA5, GABRA6, GABRG2	GABA receptor antagonist
2014	55.62	cp	BRD-K53561341	KIN001-220	Aurora kinase inhibitor		AURKA	Aurora kinase inhibitor
2026	55.34	cp	BRD-M00539986	formoterol	Adrenergic receptor agonist		ADRB2, CYP2C19	Adrenergic receptor agonist
2032	55.09	cp	BRD-A34751532	homosalate	HSP inducer			HSP inducer
2034	54.97	cp	BRD-K31491153	1-phenylbiguanide	Serotonin receptor agonist		HTR3A, HTR3B	Serotonin receptor agonist
2036	54.88	cp	BRD-A11813248	AM-92016	Potassium channel blocker		GRIN1, GRIN2B	Potassium channel blocker
2037	54.83	cp	BRD-A07824748	flavanone	11-beta-HSD1 inhibitor		ADORA3, HSD11B1	11-beta-HSD1 inhibitor
2050	54.37	cp	BRD-A10420615	cyclopiazonic-acid	ATPase inhibitor		ATP2A1	ATPase inhibitor
2054	54.18	cp	BRD-A10523515	GSK-429286A	Rho associated kinase inhibitor		ROCK1	Rho associated kinase inhibitor
2056	54.12	cp	BRD-K70505054	ranitidine	Histamine receptor antagonist		HRH2, SLC22A2	Histamine receptor antagonist
2057	54.06	cp	BRD-K77695569	tiabendazole	Angiogenesis inhibitor			Angiogenesis inhibitor
2058	54.06	cp	BRD-K42095107	daidzein	Estrogen receptor agonist		ESRRA, ESRRB, ESRRG, TRPC5	Estrogen receptor agonist
2063	53.97	cp	BRD-K25504083	cytochalasin-d	Actin polymerization inhibitor		ACTB	Actin polymerization inhibitor
2068	53.86	cp	BRD-K18619710	digoxigenin	Steroid		ATP1A1	Steroid
2069	53.85	cp	BRD-K35723520	darinaparsin	Apoptosis stimulant			Apoptosis stimulant
2072	53.66	cp	BRD-K75478907	GS-39783	GABA receptor modulator		GABBR1	GABA receptor modulator
2077	53.57	cp	BRD-K17868609	BRL-54443	Serotonin receptor agonist		HTR1E, HTR1F	Serotonin receptor agonist
2086	53.25	cp	BRD-K02867583	minaprine	Serotonin reuptake inhibitor		HTR2B, SLC6A4, ACHE, CHRM1, DRD1, DRD2, HTR2A, HTR2C, MAOA	Serotonin reuptake inhibitor
2091	52.95	cp	BRD-K94841585	emodic-acid	Laxative			Laxative
2092	52.88	cp	BRD-K71860425	CDK2-5-inhibitor	CDK inhibitor		CDK2, CDK5	CDK inhibitor
2093	52.87	cp	BRD-A51410489	yohimbine	Adrenergic receptor antagonist		ADRA2A, ADRA2C, ADRA2B, HTR1A, HTR1B, HTR1D, HTR2B, DRD2, DRD3, HTR1E, HTR1F, HTR2A, HTR2C, HTR5A, HTR7, KCNJ1, KCNJ10, KCNJ11, KCNJ12, KCNJ14, KCNJ15, KCNJ8	Adrenergic receptor antagonist
2104	52.42	cp	BRD-K35531059	molsidomine	Guanylyl cyclase activator		GUCY1A3	Guanylyl cyclase activator
2107	52.25	cp	BRD-K62792802	LY-83583	Guanylyl cyclase inhibitor		GUCY1A2	Guanylyl cyclase inhibitor
2114	52.05	cp	BRD-K48300629	zonisamide	Sodium channel blocker		CA1, CA12, CA7, SCN1A, CA10, CA11, CA13, CA14, CA2, CA3, CA4, CA5A, CA5B, CA6, CA8, CA9, CACNA1G, CACNA1H, CACNA1I, MAOA, MAOB, SCN11A, SCN1B, SCN2A, SCN2B, SCN3A, SCN3B, SCN4A, SCN4B, SCN5A, SCN9A	Sodium channel blocker, T-type calcium channel blocker
2117	51.91	cp	BRD-K49404994	levetiracetam	Calcium channel blocker		SV2A, CACNA1B, SCN1A	Calcium channel blocker
2120	51.84	cp	BRD-K00673382	famotidine	Histamine receptor antagonist		HRH2	Histamine receptor antagonist
2122	51.77	cp	BRD-K35687265	ON-01910	PLK inhibitor		CDK1, FLT1, FYN, MCL1, PDGFRA, PLK1, PLK2, SRC	PLK inhibitor
2123	51.66	cp	BRD-K68437527	EMF-bca1-60	caspase inhibitor			caspase inhibitor
2126	51.53	cp	BRD-K91145395	prostratin	PKC activator		PRKCA, PRKCB, PRKCD, PRKCE, PRKCG, PRKCH, PRKCQ	PKC activator
2127	51.53	cp	BRD-K09991945	GSK-3-inhibitor-II	PKC inhibitor		GSK3B	PKC inhibitor
2130	51.35	cp	BRD-K48692744	NU-1025	PARP inhibitor		PARP1	PARP inhibitor, DNA dependent protein kinase inhibitor
2137	51.07	cp	BRD-K82941592	rosuvastatin	HMGCR inhibitor		HMGCR	HMGCR inhibitor
2138	51.04	cp	BRD-K62012036	acitretin	Retinoid receptor agonist		RARA, RARB, RARG, RBP1, RXRA, RXRB, RXRG, STAT3	Retinoid receptor agonist
2139	51.04	cp	BRD-K30197592	5-methoxytryptamine	Serotonin receptor agonist		HTR2A, HTR6, HTR1B, HTR1D, HTR1E, HTR1F, HTR2C, HTR4, HTR7, TRPM8	Serotonin receptor agonist
2141	50.99	cp	BRD-K18787491	U-0126	MEK inhibitor		AKT1, CHEK1, GSK3B, JAK2, LCK, MAP2K1, MAP2K2, MAP2K7, MAPK1, MAPK11, MAPK12, MAPK14, MAPK8, PRKCA, RAF1, ROCK1, RPS6KB1, SGK1	MEK inhibitor
2144	50.88	cp	BRD-K47659338	EMD-386088	Serotonin receptor agonist		HTR6	Serotonin receptor agonist
2145	50.85	cp	BRD-K66792149	quinoclamine	Algicide			Algicide
2147	50.72	cp	BRD-K45479396	BP-554	Serotonin receptor agonist		HTR1A	Serotonin receptor agonist
2151	50.61	cp	BRD-A79237180	ascorbic-acid	Antioxidant		AKR1B1	Antioxidant
2158	50.47	cp	BRD-K43164539	cholic-acid	Bile acid		CES1, FECH, PLA2G1B, ADH1C, COX4I1, COX5A, COX5B, COX6A2, COX6B1, COX6C, COX7A1, COX7B, COX7C, COX8A, ESRRG, FABP6, GPBAR1, MT-CO1, MT-CO2, MT-CO3	Bile acid
2161	50.44	cp	BRD-A72596465	GW-6471	PPAR receptor antagonist		PPARA	PPAR receptor antagonist
2168	50.26	cp	BRD-K13819402	desoxypeganine	Acetylcholinesterase inhibitor		ACHE, MAOA	Acetylcholinesterase inhibitor, Monoamine oxidase inhibitor
2172	50.18	cp	BRD-A33833419	TER-14687	Inhibitor of translocation of PKCq in T cells		PRKCQ	Inhibitor of translocation of PKCq in T cells
2180	49.88	cp	BRD-K37798499	etoposide	Topoisomerase inhibitor		TOP2A, CYP2E1, CYP3A5, TOP2B	Topoisomerase inhibitor
2191	49.56	cp	BRD-A00267231	hemado	Adenosine receptor agonist		ADORA3, ADORA1, ADORA2A, ADORA2B	Adenosine receptor agonist
2197	49.33	cp	BRD-K06159959	CCMQ	Inhibitor of the binding of homoquinolinic acid to non-NMDA sensitive sites			Inhibitor of the binding of homoquinolinic acid to non-NMDA sensitive sites
2200	49.26	cp	BRD-K65285700	BRD-K65285700	Cannabinoid receptor agonist		CNR2	Cannabinoid receptor agonist
2205	49.12	cp	BRD-A47829399	artesunate	DNA synthesis inhibitor			DNA synthesis inhibitor
2210	49.01	cp	BRD-K46424862	hymecromone	Monoamine oxidase inhibitor		MAOA	Monoamine oxidase inhibitor
2213	48.91	cp	BRD-A13807286	HA-14-1	BCL inhibitor		BCL2	BCL inhibitor
2217	48.8	cp	BRD-A93255169	thalidomide	TNF production inhibitor		TNF, CRBN, CYP1A2, CYP2B6, CYP2C19, CYP3A5, FGFR2, NFKB1, ORM1, ORM2, PTGS2	TNF production inhibitor
2219	48.78	cp	BRD-K49448285	bisindolylmaleimide	CDK inhibitor		CCND1, CDK4, LRRK2, PDPK1, PIM1, PRKCA, PRKCB, PRKCI, PRKCZ	CDK inhibitor
2221	48.74	cp	BRD-A73859745	glycodeoxycholic-acid	Apoptosis stimulant			Apoptosis stimulant
2223	48.7	cp	BRD-K51751936	alfadolone	GABA receptor agonist			GABA receptor agonist
2226	48.62	cp	BRD-K12513978	fenbufen	Cyclooxygenase inhibitor		PTGS1, PTGS2	Cyclooxygenase inhibitor
2230	48.41	cp	BRD-K97158071	droperidol	Dopamine receptor antagonist		DRD2, ADRA1A	Dopamine receptor antagonist
2232	48.39	cp	BRD-K29668683	BD-1063	Sigma receptor antagonist		SIGMAR1	Sigma receptor antagonist
2235	48.27	cp	BRD-K72024482	MRS-1754	Adenosine receptor antagonist		ADORA2B, ADORA1, ADORA2A, ADORA3	Adenosine receptor antagonist
2241	47.91	cp	BRD-K19605405	ZM-241385	Adenosine receptor antagonist		ADORA2A, ADORA2B, ADORA1, ADORA3	Adenosine receptor antagonist
2248	47.82	cp	BRD-K99922388	DPO-1	Potassium channel blocker		KCNA5	Potassium channel blocker
2251	47.77	cp	BRD-A36471396	biperiden	Acetylcholine receptor antagonist		CHRM1, CHRM2, CHRM3, CHRM4, CHRM5, CHRNA2	Acetylcholine receptor antagonist
2264	47.38	cp	BRD-K61401890	deguelin	NADH-ubiquinone oxidoreductase (Complex I) inhibitor		AKT1, PTGS2	NADH-ubiquinone oxidoreductase (Complex I) inhibitor
2265	47.37	cp	BRD-A67438293	treprostinil	Prostacyclin analog		PTGIR, CYP2C8, P2RY12, PPARD, PTGDR, PTGER1, PTGER2, PTGER3, PTGER4	Prostacyclin analog
2269	47.26	cp	BRD-K15601958	SEW-2871	Lysophospholipid receptor agonist		S1PR1	Lysophospholipid receptor agonist
2270	47.25	cp	BRD-K05434375	HA-1004	Calcium channel blocker			Calcium channel blocker
2272	47.23	cp	BRD-K16664969	GTP-14564	FLT3 inhibitor		FLT3, CSF1R, KIT, PDGFRB	FLT3 inhibitor, Tyrosine kinase inhibitor
2273	47.2	cp	BRD-K02965346	SU-11274	Hepatocyte growth factor receptor inhibitor		MET	Hepatocyte growth factor receptor inhibitor, Tyrosine kinase inhibitor
2274	47.2	cp	BRD-K66788707	fludarabine	DNA synthesis inhibitor		ADA, DCK, POLA1, RRM1, RRM2	DNA synthesis inhibitor, DNA repair enzyme inhibitor, Purine antagonist
2278	47.07	cp	BRD-A25143711	hydrocortisone	Glucocorticoid receptor agonist		ANXA1, NOS2, NR3C1, NR3C2	Glucocorticoid receptor agonist
2280	47.03	cp	BRD-K11927976	ER-27319	Mediator release inhibitor		SYK	Mediator release inhibitor, SYK inhibitor
2282	46.99	cp	BRD-A84174393	meloxicam	Cyclooxygenase inhibitor		PTGS2, PTGS1	Cyclooxygenase inhibitor
2286	46.83	cp	BRD-K46317332	proadifen	Nitric oxide synthase inhibitor		NOS1	Nitric oxide synthase inhibitor
2291	46.71	cp	BRD-K17378184	prestwick-559	Dopamine receptor agonist		DRD3, ADRA1A, ADRA1D, ADRA2A, DRD1, DRD2, DRD4, HTR1A, HTR2B	Dopamine receptor agonist
2292	46.65	cp	BRD-A31801025	formestane	Aromatase inhibitor		CYP19A1	Aromatase inhibitor
2317	46.11	cp	BRD-K43330982	JTE-013	Lysophospholipid receptor antagonist		S1PR2, P2RY10	Lysophospholipid receptor antagonist
2322	45.98	cp	BRD-K90885812	propantheline	Acetylcholine receptor antagonist		CHRM1, CHRM2, CHRM3, CHRM4	Acetylcholine receptor antagonist
2324	45.84	cp	BRD-A22707317	SB-205384	GABA receptor modulator		GABRA3, GABRA5, GABRA6	GABA receptor modulator
2325	45.84	cp	BRD-A67862938	naftidrofuryl	Adrenergic receptor antagonist			Adrenergic receptor antagonist
2327	45.82	cp	BRD-K11158509	tyrphostin-B44	EGFR inhibitor			EGFR inhibitor
2338	45.49	cp	BRD-A15010982	HU-211	Glutamate receptor antagonist		CNR1, CNR2, GLRA1, GLRA2, GLRA3, GPR55, GRIN1, NFKB1	Glutamate receptor antagonist
2349	45.18	cp	BRD-K28667196	fillalbin	Increases arterial blood pressure			Increases arterial blood pressure
2354	45.06	cp	BRD-K94270326	ecopipam	Dopamine receptor antagonist		DRD1, DRD5, DRD2	Dopamine receptor antagonist
2359	44.93	cp	BRD-A01295252	trans-7-hydroxy-pipat	Dopamine receptor ligand			Dopamine receptor ligand
2360	44.89	cp	BRD-K22031190	diflunisal	Prostanoid receptor antagonist		PTGS2, PTGS1	Prostanoid receptor antagonist
2363	44.77	cp	BRD-A84702196	penicillin	Bacterial cell wall synthesis inhibitor			Bacterial cell wall synthesis inhibitor
2368	44.67	cp	BRD-K32795028	1-benzylimidazole	Thromboxane synthase inhibitor		CYP11B1, QPCT	Thromboxane synthase inhibitor
2370	44.64	cp	BRD-K01095011	finasteride	5-alpha reductase inhibitor		SRD5A2, SRD5A1, AKR1D1, AR	5-alpha reductase inhibitor
2371	44.63	cp	BRD-A03359064	ICI-89406	Adrenergic receptor antagonist		ADRB1, ADRB2	Adrenergic receptor antagonist
2376	44.49	cp	BRD-K90524085	MY-5445	Phosphodiesterase inhibitor		PDE5A	Phosphodiesterase inhibitor, Platelet aggregation inhibitor
2381	44.25	cp	BRD-A44090213	indoprofen	Cyclooxygenase inhibitor		PTGS1, PTGS2, CXCR1, CXCR2	Cyclooxygenase inhibitor, Prostanoid receptor antagonist
2383	44.2	cp	BRD-K15567136	papaverine	Phosphodiesterase inhibitor		PDE10A, PDE4B, PDE5A	Phosphodiesterase inhibitor
2391	44.05	cp	BRD-K80396088	gliquidone	Sulfonylurea		ABCC8, KCNJ10, KCNJ11, KCNJ8	Sulfonylurea
2393	43.94	cp	BRD-K46766488	S-14506	Serotonin receptor agonist		HTR1A, DRD2, HTR2C	Serotonin receptor agonist
2394	43.92	cp	BRD-K22009844	phenprobamate	Muscle relaxant			Muscle relaxant
2395	43.86	cp	BRD-K17953061	staurosporine	PKC inhibitor		CDK2, GSK3B, CAMK2B, CDK1, CDK5, CHEK1, CHRM1, CHRM2, CHRM4, CSK, DAPK1, GPR35, IKBKB, ITK, LCK, LRRK2, MAP2K4, MAP2K6, MAPKAPK2, PAK2, PDPK1, PHKG2, PIK3CG, PIM1, PKN1, PRKACB, PRKCI, PRKCQ, RPS6KA1, STK3, SYK, TNIK, ZAP70	PKC inhibitor
2402	43.74	cp	BRD-K15935639	z-leu3-VS	Proteasome inhibitor			Proteasome inhibitor
2404	43.67	cp	BRD-K39339537	epirizole	Cyclooxygenase inhibitor		PTGS1, PTGS2	Cyclooxygenase inhibitor
2412	43.46	cp	BRD-A13946108	sulindac	Cyclooxygenase inhibitor		AKR1B1, PTGS1, PTGS2, MAPK3, PPARD, PTGDR2	Cyclooxygenase inhibitor
2417	43.42	cp	BRD-K14888893	minoxidil	KATP activator		KCNJ8, ABCC9, KCNJ1, KCNJ10, KCNJ11, PTGS1, REN	KATP activator, KIR6 channel (KATP) activator, Vasodilator
2419	43.4	cp	BRD-A81402010	KU-C103443N	CDC inhibitor			CDC inhibitor, Rho associated kinase inhibitor
2421	43.35	cp	BRD-K46435977	valaciclovir	DNA polymerase inhibitor			DNA polymerase inhibitor
2422	43.34	cp	BRD-K41160163	fenobam	Glutamate receptor antagonist		GRM5	Glutamate receptor antagonist
2423	43.31	cp	BRD-K36740062	GSK-1070916	Aurora kinase inhibitor		AURKB, AURKC, AURKA, CYP2D6, CYP3A4	Aurora kinase inhibitor
2426	43.13	cp	BRD-K21680192	mitoxantrone	Topoisomerase inhibitor		TOP2A, PIM1	Topoisomerase inhibitor
2429	43.01	cp	BRD-K18618618	cimetidine	Histamine receptor antagonist		HRH2, SLC29A4, SLC47A1, SLC47A2	Histamine receptor antagonist
2432	42.89	cp	BRD-A80502530	cinobufagin	ATPase inhibitor		ATP1A1, ATP1A2, ATP1A3, ATP1A4, ATP1B1, ATP1B2, ATP1B3, ATP1B4, FXYD2	ATPase inhibitor
2433	42.89	cp	BRD-K68620903	dydrogesterone	Progesterone receptor agonist		PGR	Progesterone receptor agonist
2436	42.8	cp	BRD-K72726508	arcyriaflavin-a	CDK inhibitor		CCND1, CCNE1, CDK2, CDK4	CDK inhibitor
2437	42.78	cp	BRD-K35458079	edaravone	Nootropic agent		BCL2	Nootropic agent
2439	42.76	cp	BRD-K46441700	GR-55562	Serotonin receptor antagonist		HTR1B, HTR1D	Serotonin receptor antagonist
2446	42.65	cp	BRD-K12120659	GR-144053	Integrin antagonist		ITGB3, ITGA2B	Integrin antagonist
2450	42.45	cp	BRD-K20742498	RS-39604	Serotonin receptor antagonist		HTR4	Serotonin receptor antagonist
2460	42.21	cp	BRD-K09859624	methantheline	Acetylcholine receptor antagonist		CHRM1, HRH2	Acetylcholine receptor antagonist
2462	42.15	cp	BRD-A62071884	siguazodan	Phosphodiesterase inhibitor		PDE3A	Phosphodiesterase inhibitor
2464	42.07	cp	BRD-K68558722	deracoxib	Cyclooxygenase inhibitor		PTGS2	Cyclooxygenase inhibitor
2474	41.65	cp	BRD-A28318179	aminomethyltransferase	Nitric oxide synthase inhibitor		NOS2	Nitric oxide synthase inhibitor
2475	41.62	cp	BRD-A78942461	ICI-118551	Adrenergic receptor antagonist			Adrenergic receptor antagonist
2478	41.56	cp	BRD-K55930204	phenytoin	Hydantoin antiepileptic		ABCB1, CYP2B6, CYP2C19, CYP3A4, SCN1A, SCN2A, SCN5A	Hydantoin antiepileptic
2479	41.54	cp	BRD-K08554278	bisbenzimide	DNA binding agent		BCL2L1, TOP1	DNA binding agent
2482	41.49	cp	BRD-K54094468	remoxipride	Dopamine receptor antagonist		DRD2, DRD3, DRD4, HTR2A, SIGMAR1	Dopamine receptor antagonist
2495	41.18	cp	BRD-K49945136	GR-113808	Serotonin receptor antagonist		HTR4	Serotonin receptor antagonist
2496	41.15	cp	BRD-A89434049	sarmentogenin	ATPase inhibitor		ATP1A1	ATPase inhibitor
2499	41.03	cp	BRD-K62810658	PD-98059	MEK inhibitor		MAP2K1, AKT1, CHEK1, GSK3B, LCK, MAP2K2, MAPK1, MAPK11, MAPK12, MAPK14, MAPK3, MAPK8, PRKCA, RAF1, ROCK1, RPS6KB1, SGK1	MEK inhibitor, MAP kinase inhibitor
2502	40.96	cp	BRD-A92670106	tocainide	Sodium channel blocker		SCN5A	Sodium channel blocker
2504	40.93	cp	BRD-K88551539	CAY-10585	HIF modulator		HIF1A	HIF modulator
2505	40.86	cp	BRD-K85603128	resorcinol	Phosphodiesterase inhibitor		CA12, CA14, CA2, PTGS1	Phosphodiesterase inhibitor
2507	40.81	cp	BRD-K11129031	gemfibrozil	Lipoprotein lipase activator		PPARA, CYP2C8, LPL, SLCO1B1, SLCO1B3, SLCO2B1	Lipoprotein lipase activator
2509	40.74	cp	BRD-K29359156	ebselen	H+/K+-ATPase inhibitor		ALB, LTB4R, NOX3	H+/K+-ATPase inhibitor, Cyclooxygenase inhibitor, Glutathione peroxidase agonist, Nitric oxide synthase inhibitor
2511	40.72	cp	BRD-K20986251	lithocholic-acid	FXR antagonist		NR1I2, VDR, GPBAR1, MDM2, MDM4, NR1H4, PTPN1	FXR antagonist, MDM inhibitor, PXR ligand, Tyrosine phosphatase inhibitor, Vitamin D receptor agonist, Vitamin D receptor ligand
2522	40.56	cp	BRD-A68039575	liquiritigenin	Aromatase inhibitor		CYP19A1	Aromatase inhibitor
2523	40.5	cp	BRD-K82746043	navitoclax	BCL inhibitor		BCL2, BCL2L1, BCL2L2	BCL inhibitor
2524	40.49	cp	BRD-A62035778	scopolamine	Acetylcholine receptor antagonist		CHRM2, CHRM1, CHRM3, CHRM4, CHRM5, SI	Acetylcholine receptor antagonist
2529	40.41	cp	BRD-A31227688	kynuramine	Aryl hydrocarbon receptor activator			Aryl hydrocarbon receptor activator
2531	40.26	cp	BRD-A17065207	brefeldin-a	Protein synthesis inhibitor		ARF1, ARFGEF1, ARFGEF2, CYTH2, GBF1, SAR1A	Protein synthesis inhibitor, Brefeldin A inhibited guanine nucleotide exchange protein inhibitor, Golgi-specific brefeldin A-resistance guanine nucleotide exchange factor inhibitor
2533	40.25	cp	BRD-K30570479	VU-0400195-3	Glutamate receptor modulator		GRM4	Glutamate receptor modulator
2535	40.17	cp	BRD-A11007541	BCI-hydrochloride	Protein phosphatase inhibitor		DUSP1, DUSP6	Protein phosphatase inhibitor
2536	40.17	cp	BRD-K37312348	kenpaullone	CDK inhibitor		GSK3B, CDK1, CDK5, CCNB1, CDK2, LCK	CDK inhibitor, Glycogen synthase kinase inhibitor
2537	40.16	cp	BRD-A83892713	rifampicin	RNA polymerase inhibitor		NR1I2, ABCB1, CYP2B6, CYP2C19, CYP2C8, CYP3A4, CYP3A5, SLCO1A2, SLCO1B1, SLCO1B3	RNA polymerase inhibitor
2538	40.13	cp	BRD-K84566043	fenpiverinium	Acetylcholine receptor antagonist			Acetylcholine receptor antagonist
2539	40.12	cp	BRD-A02710418	meptazinol	Opioid receptor agonist		BCHE	Opioid receptor agonist
2540	40.12	cp	BRD-K75089421	procainamide	Sodium channel blocker		SCN5A, DNMT1	Sodium channel blocker
2543	40.06	cp	BRD-K25394294	oxaprozin	Cyclooxygenase inhibitor		PTGS1, PTGS2	Cyclooxygenase inhibitor
2558	39.74	cp	BRD-K61993165	niacin	NAD precursor with lipid lowering effects		HCAR2, HCAR3, ACHE, DGAT2, HCAR1, NNMT, PTGDR, QPRT	NAD precursor with lipid lowering effects, Vitamin B
2559	39.71	cp	BRD-K80725632	lavendustin-c	EGFR inhibitor		CAMK2A, EGFR, SRC	EGFR inhibitor
2563	39.6	cp	BRD-K78280988	anandamide	Cannabinoid receptor agonist		CNR1, CNR2, TRPV1, CACNA1G, CACNA1H, CACNA1I, GLRA1, GPR119, GPR18, GPR55, KCNA2, KCND3, KCNK3, KCNK9, TRPM8	Cannabinoid receptor agonist
2564	39.59	cp	BRD-K35483542	alitretinoin	Retinoid receptor agonist		RARG, RARA, RARB, RXRA, RXRG, ABCA1, CYP2C8, CYP3A7, RXRB, VKORC1	Retinoid receptor agonist
2565	39.57	cp	BRD-K36638830	anabasine	Acetylcholine receptor agonist			Acetylcholine receptor agonist
2568	39.45	cp	BRD-K88701661	dimercaptosuccinic-acid	Chelating agent		DNMT1	Chelating agent
2569	39.4	cp	BRD-A50928468	norgestrel	Progesterone receptor agonist		CYP2E1, PGR	Progesterone receptor agonist
2573	39.33	cp	BRD-K05804044	AZ-628	RAF inhibitor		BRAF, RAF1	RAF inhibitor
2575	39.25	cp	BRD-A41995253	brucine	Glycine receptor antagonist		CHRM1, CHRM2, CHRM3, CHRM4, CHRM5	Glycine receptor antagonist
2577	39.17	cp	BRD-K66615216	moxifloxacin	Bacterial DNA gyrase inhibitor		TOP2A	Bacterial DNA gyrase inhibitor
2579	39.14	cp	BRD-K57569181	pentoxifylline	Phosphodiesterase inhibitor		TNF, ACHE, ADORA1, ADORA2A, ADRA2B, CHIA, NT5E, PDE4A, PDE4B, PDE5A	Phosphodiesterase inhibitor
2582	39.09	cp	BRD-K41445866	alfaxalone	Chloride channel agonist		HSD11B1	Chloride channel agonist, GABA receptor agonist
2587	39.04	cp	BRD-K88429204	pyrimethamine	Dihydrofolate reductase inhibitor		DHFR, DHFRP1, HEXA, SLC47A1, STAT3	Dihydrofolate reductase inhibitor
2593	38.84	cp	BRD-A45498368	WYE-125132	MTOR inhibitor		MTOR, PIK3CA	MTOR inhibitor
2595	38.77	cp	BRD-K31987754	oleylethanolamide	Cannabinoid receptor agonist		GPR119, CNR1, GPR55, KCND3, PPARA	Cannabinoid receptor agonist, Potassium channel blocker, Glucose dependent insulinotropic receptor agonist
2598	38.66	cp	BRD-A43974575	tranylcypromine	Monoamine oxidase inhibitor		MAOA, MAOB, KDM1A, CYP2A6	Monoamine oxidase inhibitor
2599	38.58	cp	BRD-A30815329	felodipine	Calcium channel blocker		CACNA1C, CACNA1D, CACNA1H, CACNA1S, CACNA2D1, CACNA2D2, CACNB2, CALM1, CFTR, NR3C2, PDE1A, PDE1B, TNNC1, TNNC2	Calcium channel blocker
2606	38.48	cp	BRD-A26384407	chlortalidone	Carbonic anhydrase inhibitor		CA7, CA1, CA12, CA14, CA4, SLC12A1	Carbonic anhydrase inhibitor
2608	38.41	cp	BRD-K48367671	febuxostat	Xanthine oxidase inhibitor		XDH	Xanthine oxidase inhibitor
2615	38.32	cp	BRD-K06335600	tizanidine	Adrenergic receptor agonist		ADRA2A, ADRA2B, ADRA2C, CYP1A2, NISCH	Adrenergic receptor agonist
2619	38.25	cp	BRD-K35240538	methylprednisolone	Glucocorticoid receptor agonist		NR3C1	Glucocorticoid receptor agonist
2620	38.21	cp	BRD-A41145729	methoprene-acid	Retinoid receptor agonist		NCOA2, NR1H3, RXRA, RXRB	Retinoid receptor agonist
2621	38.21	cp	BRD-K29178788	dictamnine	Furoquinoline alkaloid			Furoquinoline alkaloid
2624	38.15	cp	BRD-A55815733	phylloquinone	Vitamin K		BGLAP, GGCX	Vitamin K, Gamma carboxylase enzyme
2627	38	cp	BRD-K51018020	VAMA-37	DNA dependent protein kinase inhibitor		PRKDC	DNA dependent protein kinase inhibitor
2632	37.92	cp	BRD-K95763993	trapidil	PDGFR receptor inhibitor		PDGFRA	PDGFR receptor inhibitor
2639	37.83	cp	BRD-K59469039	AG-879	Angiogenesis inhibitor		ERBB2, KDR, NTRK1	Angiogenesis inhibitor, Tyrosine kinase inhibitor, VEGFR inhibitor
2640	37.81	cp	BRD-K02113016	olaparib	PARP inhibitor		PARP1, PARP2, PARP3	PARP inhibitor
2642	37.68	cp	BRD-A35338386	NECA	Adenosine receptor agonist		ADORA1, ADORA2A, ADORA2B, ADORA3, HSP90B1	Adenosine receptor agonist
2645	37.65	cp	BRD-K21450440	benzthiazide	Carbonic anhydrase inhibitor		CA2, CA1, CA12, CA4, CA9, SLC12A3	Carbonic anhydrase inhibitor
2648	37.58	cp	BRD-K89839824	raltitrexed	Thymidylate synthase inhibitor		TYMS, FPGS	Thymidylate synthase inhibitor
2650	37.53	cp	BRD-K28307902	flutamide	Androgen receptor antagonist		AR, AHR, CYP2C19	Androgen receptor antagonist
2656	37.43	cp	BRD-A91866971	SQ-29548	Thromboxane receptor antagonist			Thromboxane receptor antagonist
2659	37.29	cp	BRD-A08709697	heliotrine	Pyrrolizidine alkaloid			Pyrrolizidine alkaloid
2667	37.17	cp	BRD-A43882281	pinacidil	ATP channel activator		ABCC9, KCNJ8	ATP channel activator, Potassium channel activator
2668	37.16	cp	BRD-K09635134	l-erythro-MAPP	negative control for D-erythro-MAPP			negative control for D-erythro-MAPP
2673	37.06	cp	BRD-A58157837	butabindide	Tripeptidyl peptidase inhibitor		TPP2	Tripeptidyl peptidase inhibitor
2680	36.89	cp	BRD-A28422058	L-689560	Glutamate receptor antagonist		GRIN1, GRIN2A, GRIN2B, GRIN2C, GRIN2D	Glutamate receptor antagonist
2681	36.86	cp	BRD-K03440695	boldine	Acetylcholine receptor antagonist		CHRNA4, CHRNB2, DRD1, DRD2	Acetylcholine receptor antagonist, Dopamine receptor antagonist
2684	36.79	cp	BRD-A10977446	carvedilol	Adrenergic receptor antagonist		ADRB1, ADRB2, ADRA1A, ADRA1B, ADRA1D, ADRA2A, ADRA2B, ADRA2C, ADRB3, CYP2C19, CYP2E1, GJA1, HIF1A, KCNH2, NDUFC2, NPPB, RYR2, SELE, VCAM1, VEGFA	Adrenergic receptor antagonist
2688	36.66	cp	BRD-K36324071	NF-449	Purinergic receptor antagonist		P2RX1	Purinergic receptor antagonist
2689	36.65	cp	BRD-K07888107	depudecin	HDAC inhibitor		HDAC1, HDAC2	HDAC inhibitor
2697	36.46	cp	BRD-K97118047	4,5,6,7-tetrabromobenzotriazole	Casein kinase inhibitor		CSNK2A1, AKT1, CHEK1, CSNK2A2, CSNK2B, GSK3B, LCK, MAP2K1, MAPK1, MAPK11, MAPK12, MAPK14, MAPK8, PRKCA, ROCK1, RPS6KB1, SGK1	Casein kinase inhibitor
2699	36.45	cp	BRD-K37848908	ceforanide	Penicillin binding protein inhibitor			Penicillin binding protein inhibitor
2702	36.38	cp	BRD-K85606544	neratinib	EGFR inhibitor		EGFR, ERBB2, ERBB4, KDR	EGFR inhibitor
2703	36.38	cp	BRD-A47494775	dipivefrine	Adrenergic receptor agonist		ADRA1A, ACHE, ADRA2A, ADRB2, BCHE	Adrenergic receptor agonist
2704	36.37	cp	BRD-K56343971	vemurafenib	RAF inhibitor		BRAF, CYP2C19, CYP3A4, CYP3A5, RAF1	RAF inhibitor
2706	36.32	cp	BRD-K66944906	fraxidin	Carbonic anhydrase inhibitor		CA1	Carbonic anhydrase inhibitor
2707	36.28	cp	BRD-K95609758	BMS-191011	Potassium channel activator		KCNMA1	Potassium channel activator
2708	36.25	cp	BRD-K04887706	AKT-inhibitor-1-2	AKT inhibitor		AKT1, AKT2, AKT3	AKT inhibitor
2715	36.09	cp	BRD-K66766661	17-beta-estradiol	Estrogen receptor agonist		ESR1	Estrogen receptor agonist
2718	35.98	cp	BRD-A22256192	terazosin	Adrenergic receptor antagonist		ADRA1D, ADRA1A, ADRA1B, KCNH2, KCNH6, KCNH7	Adrenergic receptor antagonist
2721	35.73	cp	BRD-K14329163	BAY-K8644	Calcium channel activator		CACNA1C	Calcium channel activator, L-type calcium channel activator
2724	35.64	cp	BRD-K80778372	RO-19-4605	GABA benzodiazepine site receptor inverse agonist		GABRA1, GABRA2, GABRA3, GABRA5	GABA benzodiazepine site receptor inverse agonist
2728	35.51	cp	BRD-K71731651	PNU-120596	Acetylcholine receptor agonist		CHRNA7	Acetylcholine receptor agonist
2730	35.38	cp	BRD-A80928489	1-monopalmitin	P-glycoprotein inhibitor		ABCB1	P-glycoprotein inhibitor
2732	35.33	cp	BRD-A84389091	L-655708	GABA receptor inverse agonist		GABRA5, GABRA1, GABRA2, GABRA3, GABRG2	GABA receptor inverse agonist
2738	35.19	cp	BRD-K84895041	BMY-45778	IP1 prostacyclin receptor agonist		PTGIR	IP1 prostacyclin receptor agonist
2740	35.07	cp	BRD-K59597909	phenothiazine	Dopamine receptor antagonist			Dopamine receptor antagonist
2746	34.93	cp	BRD-K81209512	AG-494	EGFR inhibitor		EGFR	EGFR inhibitor, Tyrosine kinase inhibitor
2748	34.86	cp	BRD-A60294240	tribenoside	Anti-inflammatory			Anti-inflammatory, Capillary stabilizing agent
2750	34.84	cp	BRD-K53545112	CNQX	Glutamate receptor antagonist		GRIA1, GRIA2, GRIA3, GRIA4	Glutamate receptor antagonist
2753	34.75	cp	BRD-K59851896	calycanthine	GABA release inhibitor			GABA release inhibitor
2754	34.72	cp	BRD-A72703248	SKF-96365	Calcium channel blocker		CYP3A4, TRPC1, PKD2, TRPC3, TRPC4, TRPC5, TRPV2	Calcium channel blocker
2756	34.68	cp	BRD-K00206590	P-1075	ATP channel activator		KCNJ8	ATP channel activator, Potassium channel activator
2758	34.66	cp	BRD-A13188892	doxazosin	Adrenergic receptor antagonist		ADRA1D, ADRA1A, ADRA1B, CYP2C19, KCNH2, KCNH6, KCNH7	Adrenergic receptor antagonist
2760	34.5	cp	BRD-A19736161	ondansetron	Serotonin receptor antagonist		HTR3A, CYP2D6, CYP3A5, HTR1A, HTR1B, HTR3B, HTR4, OPRM1	Serotonin receptor antagonist
2764	34.38	cp	BRD-K52662033	lidocaine	Histamine receptor agonist		SCN5A, EGFR, SCN10A, SCN9A	Histamine receptor agonist
2765	34.36	cp	BRD-K23913458	coumarin	Vitamin K antagonist		CA1, CA12, CA14, CA2, CA4, CA6, CA9, CYP2A6	Vitamin K antagonist
2767	34.21	cp	BRD-A89337244	PD-102807	Acetylcholine receptor antagonist		CHRM4	Acetylcholine receptor antagonist
2768	34.19	cp	BRD-K82255054	propofol	GABA receptor agonist		CYP2B6, FAAH, GABRA1, GABRA2, GABRA3, GABRA4, GABRA5, GABRA6, GABRB1, GABRB2, GABRB3, GABRD, GABRE, GABRG1, GABRG2, GABRG3, GABRP, GABRQ, SCN2A, SCN4A, TRPV1	GABA receptor agonist
2772	34.12	cp	BRD-K92731339	perindopril	ACE inhibitor		ACE	ACE inhibitor
2773	34	cp	BRD-A31007383	SDZ-WAG-994	Adenosine receptor agonist		ADORA1	Adenosine receptor agonist
2774	34	cp	BRD-K53913732	SB-408124	Orexin receptor antagonist		HCRTR1, HCRTR2	Orexin receptor antagonist
2776	33.82	cp	BRD-K52459643	prostaglandin-e1	Prostanoid receptor agonist		PTGER1, PTGER2, CATSPER1, CATSPER2, CATSPER3, CATSPER4, PTGDR, PTGER4, PTGIR	Prostanoid receptor agonist
2785	33.55	cp	BRD-K95992530	Cyclo-[Arg-Gly-Asp-D-Phe-Val]	integrin antagonist		ITGAV, ITGB3	integrin antagonist
2786	33.55	cp	BRD-K55301415	abiraterone	17,20 lyase inhibitor		CYP17A1, CYP11B1	17,20 lyase inhibitor, Androgen biosynthesis inhibitor, Cytochrome P450 inhibitor, Steroid sulfatase inhibitor
2787	33.53	cp	BRD-A26845397	isamoltan	Adrenergic receptor antagonist		ADRB1, ADRB2	Adrenergic receptor antagonist
2791	33.45	cp	BRD-K50018155	RS-67506	Serotonin receptor partial agonist		HTR4	Serotonin receptor partial agonist
2792	33.44	cp	BRD-K25310650	ormetoprim	Bacterial antifolate			Bacterial antifolate
2799	33.13	cp	BRD-K63913457	eicosatrienoic-acid	Vasodilator			Vasodilator
2812	32.88	cp	BRD-K27184429	levocetirizine	Histamine receptor antagonist		HRH1, CXCL8	Histamine receptor antagonist
2815	32.85	cp	BRD-K37130656	rivaroxaban	Coagulation inhibitor		F10, CYP2J2, CYP3A5	Coagulation inhibitor
2818	32.77	cp	BRD-A64933752	CV-1808	Adenosine receptor agonist		ADORA2A, ADORA2B	Adenosine receptor agonist
2819	32.72	cp	BRD-A87848830	bimatoprost	Prostanoid receptor agonist		PTGFR, AKR1C3, PTGER1, PTGER3	Prostanoid receptor agonist
2820	32.7	cp	BRD-A15079084	phorbol-12-myristate-13-acetate	PKC activator		CD4, KCNT2, PRKCA, TRPV4	PKC activator
2821	32.6	cp	BRD-A74500471	ethambutol	Bacterial cell wall synthesis inhibitor			Bacterial cell wall synthesis inhibitor
2824	32.52	cp	BRD-K10098805	rhapontin	Apoptosis stimulant			Apoptosis stimulant
2825	32.49	cp	BRD-A15493168	tetracycline	Bacterial 30S ribosomal subunit inhibitor		PRNP	Bacterial 30S ribosomal subunit inhibitor
2831	32.35	cp	BRD-A37776212	ICI-204448	Opioid receptor agonist		OPRK1	Opioid receptor agonist
2832	32.33	cp	BRD-A92177080	betamethasone	Glucocorticoid receptor agonist		NR3C1	Glucocorticoid receptor agonist
2835	32.25	cp	BRD-K10042277	desmethylclozapine	Acetylcholine receptor agonist		CHRM1, DRD2, DRD3, HTR2A	Acetylcholine receptor agonist
2840	32.08	cp	BRD-K19894101	MST-312	Telomerase inhibitor		TERT	Telomerase inhibitor
2841	32.05	cp	BRD-A15131297	benazepril	ACE inhibitor		ACE	ACE inhibitor
2862	31.72	cp	BRD-K21936341	oxotremorine	Acetylcholine receptor agonist		CHRM2, CHRM1, CHRM3, CHRM4	Acetylcholine receptor agonist, Cholinergic receptor agonist
2867	31.57	cp	BRD-K87226815	cycloserine	Bacterial cell wall synthesis inhibitor		GRIN1	Bacterial cell wall synthesis inhibitor
2872	31.5	cp	BRD-K69650333	idarubicin	Topoisomerase inhibitor		TOP2A	Topoisomerase inhibitor
2874	31.47	cp	BRD-K89348303	ramipril	ACE inhibitor		ACE	ACE inhibitor
2875	31.46	cp	BRD-A10969569	ambelline	Plant alkaloid			Plant alkaloid
2876	31.43	cp	BRD-K08132273	tyrphostin	EGFR inhibitor		ERBB2	EGFR inhibitor
2877	31.42	cp	BRD-K99749624	linifanib	PDGFR receptor inhibitor		CSF1R, KDR, PDGFRB, FLT1, FLT3, FLT4, CSF1, KIT, PDGFRA, RET, TEK	PDGFR receptor inhibitor, VEGFR inhibitor
2878	31.41	cp	BRD-A92826379	lupanine	Sodium channel blocker		INS	Sodium channel blocker
2880	31.36	cp	BRD-K67352070	TC-2559	Acetylcholine receptor agonist		CHRNA4	Acetylcholine receptor agonist
2887	31.29	cp	BRD-A37347161	BRL-52537	Opioid receptor agonist		OPRK1	Opioid receptor agonist
2892	31.1	cp	BRD-A52588987	SKF-83566	Dopamine receptor antagonist		DRD1, DRD5	Dopamine receptor antagonist
2899	30.96	cp	BRD-K73838513	cinacalcet	Calcium channel activator		CASR	Calcium channel activator
2900	30.95	cp	BRD-K23623876	decafluorobutane	Contrast agent		GRM5	Contrast agent
2907	30.74	cp	BRD-K93658967	aloisine	CDK inhibitor		CDK2, CDK5, CDK1, CDK5R1, CFTR, PTK2B, ZAP70	CDK inhibitor, CFTR channel agonist, Glycogen synthase kinase inhibitor
2908	30.63	cp	BRD-A51714012	venlafaxine	Adrenergic inhibitor		SLC6A2, SLC6A4, CYP2C19, SLC6A3	Adrenergic inhibitor, Norepinephrine reuptake inhibitor, Serotonin reuptake inhibitor
2910	30.55	cp	BRD-K75295174	alisertib	Aurora kinase inhibitor		AURKA	Aurora kinase inhibitor
2911	30.52	cp	BRD-A71459254	cymarin	ATPase inhibitor		ATP1A1	ATPase inhibitor
2912	30.51	cp	BRD-K99595596	salsolinol	Monoamine oxidase inhibitor		DRD2	Monoamine oxidase inhibitor, Tyrosine hydroxylase inhibitor
2913	30.51	cp	BRD-A24228527	ofloxacin	Bacterial DNA gyrase inhibitor		TOP2A	Bacterial DNA gyrase inhibitor
2918	30.41	cp	BRD-K83322645	L-693403	Sigma receptor agonist		DRD2, SIGMAR1	Sigma receptor agonist, Sigma receptor antagonist
2919	30.36	cp	BRD-K85383046	IAA-94	Chloride channel blocker			Chloride channel blocker
2921	30.35	cp	BRD-K53790871	triamcinolone	Glucocorticoid receptor agonist		NR3C1, CYP3A5, CYP3A7, SERPINA6	Glucocorticoid receptor agonist, Corticosteroid agonist, Immunosuppressant
2923	30.34	cp	BRD-K64517075	heliomycin	ATP synthase inhibitor			ATP synthase inhibitor
2926	30.3	cp	BRD-K84595254	strophanthidin	ATPase inhibitor		ATP1A1, ATP1A2, ATP1A3, ATP1A4, ATP1B1, ATP1B2, ATP1B3, ATP1B4, FXYD2	ATPase inhibitor
2931	30.15	cp	BRD-K27665173	D-64406	PDGFR receptor inhibitor		FLT3, PDGFRA, PDGFRB	PDGFR receptor inhibitor
2935	30.11	cp	BRD-K82846253	repaglinide	Insulin secretagogue		ABCC8, CYP2C8, CYP3A5, INS, KCNJ11, PPARG	Insulin secretagogue
2941	29.9	cp	BRD-K93618743	ipriflavone	Bone resorption inhibitor			Bone resorption inhibitor
2946	29.75	cp	BRD-K67439147	SIB-1893	Glutamate receptor antagonist		GRM5, GRM4	Glutamate receptor antagonist
2951	29.64	cp	BRD-K58299615	RO-90-7501	Beta amyloid inhibitor		APP	Beta amyloid inhibitor
2952	29.64	cp	BRD-K12102668	nialamide	Monoamine oxidase inhibitor		COMT, MAOA, MAOB	Monoamine oxidase inhibitor
2953	29.63	cp	BRD-K56047318	RHC-80267	Triacylglycerol lipase inhibitor		DAGLA, DAGLB, LIPC, LIPE, LIPG	Triacylglycerol lipase inhibitor
2954	29.63	cp	BRD-K60274257	dephostatin	Tyrosine phosphatase inhibitor		PTPN1, PTPN6	Tyrosine phosphatase inhibitor
2956	29.63	cp	BRD-A37492983	iocetamic-acid	Radiopaque medium			Radiopaque medium
2958	29.54	cp	BRD-K79353516	indolophenanthridine	CALY activator		CALY, DRD1	CALY activator
2959	29.53	cp	BRD-K33882852	ZK-93423	Benzodiazepine receptor agonist		GABRA1, GABRA2, GABRA3, GABRA5, GABRB2, GABRG2	Benzodiazepine receptor agonist
2961	29.48	cp	BRD-K00184207	GR-206	Aryl hydrocarbon receptor ligand			Aryl hydrocarbon receptor ligand
2971	29.22	cp	BRD-K42452249	EO-1428	p38 MAPK inhibitor		MAPK11, MAPK14	p38 MAPK inhibitor
2972	29.19	cp	BRD-K59273480	propentofylline	Adenosine reuptake inhibitor		ACHE	Adenosine reuptake inhibitor, Phosphodiesterase inhibitor
2979	29.08	cp	BRD-A24429032	HEAT	Adrenergic receptor antagonist		ADRA1A	Adrenergic receptor antagonist
2980	29.01	cp	BRD-K21520694	sulfacetamide	PABA antagonist			PABA antagonist
2984	28.9	cp	BRD-K54314721	zolmitriptan	Serotonin receptor agonist		HTR1B, HTR1D, HTR1A, HTR1F, HTR1E	Serotonin receptor agonist
2988	28.8	cp	BRD-K23383398	T-0901317	LXR agonist		NR1H3, NR1H2, ABCA1, NCOA1, NCOA2, NR1I2, RORA, RORC, RXRB	LXR agonist, ABC transporter expression enhancer, ROR inverse agonist
2991	28.71	cp	BRD-K38305202	domperidone	Dopamine receptor antagonist		DRD2, DRD3, ABCG2, CYP3A5	Dopamine receptor antagonist
3001	28.53	cp	BRD-K25741894	skimmianine	Acetylcholinesterase inhibitor			Acetylcholinesterase inhibitor, Furoquinoline alkaloid
3009	28.35	cp	BRD-K87158025	benzamil	Sodium channel blocker		PKD2L1, SCNN1A, SCNN1B, SCNN1G, ASIC1, SCNN1D, SLC8A1	Sodium channel blocker
3012	28.31	cp	BRD-K94919853	10H-phenothiazin-10-yl)(p-tolyl)methanone	Butyrylcholinesterase inhibitor		BCHE	Butyrylcholinesterase inhibitor
3020	28.15	cp	BRD-K50214219	CS-1657	PARP inhibitor		PARP1	PARP inhibitor
3025	28.02	cp	BRD-A32164164	methyllycaconitine	Acetylcholine receptor antagonist		CHRNA7	Acetylcholine receptor antagonist
3029	27.91	cp	BRD-K85013741	auraptene	Nitric oxide production inhibitor		MAOB	Nitric oxide production inhibitor
3032	27.87	cp	BRD-K53979406	ALX-5407	Glycine transporter inhibitor		SLC6A9	Glycine transporter inhibitor
3034	27.8	cp	BRD-K28936863	ketotifen	Histamine receptor agonist		HRH1, PDE4A, PDE4B, PDE4C, PDE4D, PDE7A, PDE7B, PDE8A, PDE8B, PGD	Histamine receptor agonist, Histamine receptor ligand, Leukotriene receptor antagonist, Phosphodiesterase inhibitor
3036	27.76	cp	BRD-K59753853	MDL-29951	Glutamate receptor antagonist		FBP1, GPR17	Glutamate receptor antagonist
3045	27.56	cp	BRD-K62982419	cilomilast	Phosphodiesterase inhibitor		PDE4A, PDE4B, PDE4D, IL12A, IL12B, IL1B, PDE4C, TNF	Phosphodiesterase inhibitor
3047	27.53	cp	BRD-K42500029	CGP-57380	MAP kinase inhibitor		AURKB, LCK, MKNK1, MKNK2, SGK1	MAP kinase inhibitor
3053	27.41	cp	BRD-A82590476	SDZ-NKT-343	Tachykinin antagonist		TACR1	Tachykinin antagonist
3054	27.33	cp	BRD-K04710043	hexamethylenebisacetamide	AKT inhibitor			AKT inhibitor, Differentiation inducer, NFkB pathway inhibitor
3057	27.32	cp	BRD-K27141178	SB-203186	Serotonin receptor antagonist		HTR4	Serotonin receptor antagonist
3058	27.3	cp	BRD-A23290232	westcort	Glucocorticoid receptor agonist			Glucocorticoid receptor agonist
3067	27.09	cp	BRD-K03319035	maprotiline	Norepinephrine reuptake inhibitor		SLC6A2, ADRA1A, ADRA1B, ADRA1D, ADRA2A, ADRA2B, ADRA2C, CHRM1, CHRM2, CHRM3, CHRM4, CHRM5, DRD2, HRH1, HTR2A, HTR2C, HTR7	Norepinephrine reuptake inhibitor, Tricyclic antidepressant
3068	27.08	cp	BRD-K01815685	indole	aryl hydrocarbon receptor agonist		AHR, IDO1	aryl hydrocarbon receptor agonist
3070	27.06	cp	BRD-K39915878	loxapine	Dopamine receptor antagonist		DRD2, DRD3, DRD4, DRD1, HRH1, HTR2A, HTR2C, HTR6, ADRA1A, ADRA1B, ADRA2A, ADRA2B, ADRA2C, ADRB1, CHRM1, CHRM2, CHRM3, CHRM4, CHRM5, DRD5, HRH2, HRH4, HTR1A, HTR1B, HTR1D, HTR1E, HTR3A, HTR5A, HTR7, SLC6A2, SLC6A3, SLC6A4	Dopamine receptor antagonist, Dopamine receptor ligand, Serotonin receptor antagonist
3072	27.02	cp	BRD-K05181084	NGB-2904	Dopamine receptor antagonist		DRD3	Dopamine receptor antagonist
3075	26.88	cp	BRD-A85280935	quinpirole	Dopamine receptor agonist		DRD2, DRD3, DRD4, DRD1, HTR1A, HTR2A, HTR2B, HTR2C	Dopamine receptor agonist
3076	26.87	cp	BRD-K19525698	ozagrel	Thromboxane synthase inhibitor		TBXAS1	Thromboxane synthase inhibitor
3081	26.72	cp	BRD-A19248578	latrunculin-b	Actin polymerization inhibitor		ACTA1, MKL1, SPIRE2	Actin polymerization inhibitor, Unidentified pharmacological activity
3082	26.67	cp	BRD-K63550407	erythromycin	NFkB pathway inhibitor		CYP3A4, MLNR	NFkB pathway inhibitor
3083	26.65	cp	BRD-K18135438	chenodeoxycholic-acid	11-beta-HSD1 inhibitor		HSD11B1, NR1H4	11-beta-HSD1 inhibitor, FXR agonist
3090	26.53	cp	BRD-K68873215	phosphodiesterase-V-inhibitor-II	Phosphodiesterase inhibitor		PDE5A	Phosphodiesterase inhibitor
3096	26.39	cp	BRD-K92000912	AM-251	Cannabinoid receptor antagonist		CNR1, GPR18, GPR55	Cannabinoid receptor antagonist
3098	26.25	cp	BRD-K28346421	rifapentine	RNA polymerase inhibitor		CYP2C8, CYP3A4	RNA polymerase inhibitor
3111	25.8	cp	BRD-K30697463	desoximetasone	Glucocorticoid receptor agonist		NR3C1, PLA2G1B	Glucocorticoid receptor agonist
3112	25.78	cp	BRD-K83010055	VU-0415374-1	Glutamate receptor modulator		GRM4	Glutamate receptor modulator
3113	25.76	cp	BRD-A24122750	saclofen	GABA receptor antagonist		GABBR1, GABBR2, KCTD12, KCTD16, KCTD8	GABA receptor antagonist
3114	25.75	cp	BRD-A47633927	NPC-15199	ICAM1 antagonist		ICAM1, PPARG	ICAM1 antagonist
3115	25.7	cp	BRD-K71512533	SNS-314	Aurora kinase inhibitor		AURKA, AURKB, AURKC	Aurora kinase inhibitor
3122	25.49	cp	BRD-K11853856	PJ-34	PARP inhibitor		EEF2, PARP1, PARP15, PARP3	PARP inhibitor
3126	25.41	cp	BRD-K67578145	GDC-0879	RAF inhibitor		BRAF	RAF inhibitor
3128	25.37	cp	BRD-K41051431	mecillinam	Bacterial cell wall synthesis inhibitor			Bacterial cell wall synthesis inhibitor
3138	25.15	cp	BRD-K79124250	ioxaglic-acid	Radiopaque medium			Radiopaque medium
3144	25.08	cp	BRD-A80017228	bendroflumethiazide	Sodium/potassium/chloride transporter inhibitor		SLC12A3, CA1, CA2, CA4, KCNMA1, SLC12A1	Sodium/potassium/chloride transporter inhibitor
3146	25.06	cp	BRD-K49890030	gavestinel	Glutamate receptor antagonist		GLRB	Glutamate receptor antagonist
3153	24.96	cp	BRD-A47144777	dihydro-7-desacetyldeoxygedunin	HSP inhibitor		HSP90AA1	HSP inhibitor
3162	24.73	cp	BRD-K68246049	TTNPB	Retinoid receptor agonist		RARB, RARA, RARG	Retinoid receptor agonist
3165	24.72	cp	BRD-A62809825	thapsigargin	ATPase inhibitor		ATP2A1	ATPase inhibitor
3169	24.64	cp	BRD-K16406336	methylene-blue	Guanylyl cyclase inhibitor		ACHE, MAPT	Guanylyl cyclase inhibitor, Monoamine oxidase inhibitor, Nitric oxide production inhibitor, Tau aggregation inhibitor
3173	24.53	cp	BRD-K78633253	EXO-1	ARF inhibitor			ARF inhibitor
3180	24.36	cp	BRD-K68341547	W-9	Calmodulin antagonist		CALM2	Calmodulin antagonist
3187	24.21	cp	BRD-K11630072	carmofur	Thymidylate synthase inhibitor		TYMS	Thymidylate synthase inhibitor
3191	24.04	cp	BRD-K62858456	lomerizine	Calcium channel blocker		ABCB1, CACNA1B, SCN5A	Calcium channel blocker
3196	23.97	cp	BRD-A66199457	asiaticoside	Antineoplastic			Antineoplastic
3199	23.88	cp	BRD-K23566484	nilutamide	Androgen receptor antagonist		AR, CYP2C19	Androgen receptor antagonist
3200	23.87	cp	BRD-K20197062	SA-94315	Caspase inhibitor		CASP3	Caspase inhibitor
3206	23.75	cp	BRD-K67017579	cilostazol	Phosphodiesterase inhibitor		PDE3A, CYP2C19, CYP3A5, PDE3B	Phosphodiesterase inhibitor
3211	23.7	cp	BRD-K23922020	arecaidine	Acetylcholine receptor agonist		CHRM1, CHRM2, CHRM3, CHRM4	Acetylcholine receptor agonist
3213	23.64	cp	BRD-K39746403	erythromycin	NFkB pathway inhibitor		CYP3A4, MLNR	NFkB pathway inhibitor
3214	23.62	cp	BRD-A10715913	sulpiride	Dopamine receptor antagonist		DRD2, CA7, DRD3, CA1, CA12	Dopamine receptor antagonist
3217	23.55	cp	BRD-K45117373	Y-26763	Potassium channel activator		ABCC9, KCNJ8	Potassium channel activator
3224	23.41	cp	BRD-K43736954	cortisone	Glucocorticoid receptor agonist		NR3C1	Glucocorticoid receptor agonist
3227	23.3	cp	BRD-K03670461	tyrphostin-AG-82	EGFR inhibitor		EGFR, LCK	EGFR inhibitor
3229	23.26	cp	BRD-A93659613	GR-89696	Opioid receptor agonist		OPRK1	Opioid receptor agonist
3230	23.24	cp	BRD-K72703948	ZM-447439	Aurora kinase inhibitor		AURKA, AURKB	Aurora kinase inhibitor
3232	23.06	cp	BRD-K18799075	BAY-59-3074	Cannabinoid receptor partial agonist		CNR1, CNR2	Cannabinoid receptor partial agonist
3234	23.04	cp	BRD-K89125793	tinidazole	Antiprotozoal			Antiprotozoal
3237	22.98	cp	BRD-K62221994	T-98475	Gonadotropin releasing factor hormone receptor antagonist		GNRH1, GNRHR	Gonadotropin releasing factor hormone receptor antagonist
3238	22.95	cp	BRD-A88282067	delcorine	Antiarrhythmic			Antiarrhythmic, Ganglionic blocker
3242	22.88	cp	BRD-A29485665	bicalutamide	Androgen receptor antagonist		AR, CYP2C19	Androgen receptor antagonist
3243	22.86	cp	BRD-A33711280	metixene	Acetylcholine receptor antagonist		CHRM5, CHRM1, CHRM2, CHRM3, CHRM4	Acetylcholine receptor antagonist
3247	22.77	cp	BRD-A47598013	citalopram	Serotonin reuptake inhibitor		SLC6A4, SLC6A2	Serotonin reuptake inhibitor
3252	22.59	cp	BRD-A35511923	L-803087	Somatostatin receptor agonist		SSTR4	Somatostatin receptor agonist
3253	22.59	cp	BRD-K52219182	BRD-K52219182	Phosphodiesterase inhibitor			Phosphodiesterase inhibitor
3257	22.34	cp	BRD-K82562631	tolmetin	Cyclooxygenase inhibitor		PTGS2, PTGS1	Cyclooxygenase inhibitor
3258	22.33	cp	BRD-K82484965	carmoxirole	Dopamine receptor agonist		DRD2	Dopamine receptor agonist
3259	22.32	cp	BRD-A41451487	PK-11195	Benzodiazepine receptor antagonist		TSPO, NR1I2, NR1I3	Benzodiazepine receptor antagonist
3261	22.3	cp	BRD-K46056750	AZD-7762	CHK inhibitor		CHEK1, CHEK2	CHK inhibitor
3262	22.29	cp	BRD-A87387433	cefpodoxime	Bacterial cell wall synthesis inhibitor			Bacterial cell wall synthesis inhibitor
3270	22.23	cp	BRD-K22193694	dioxybenzone	Topical sunscreen agent			Topical sunscreen agent
3271	22.17	cp	BRD-A73368467	fexofenadine	Histamine receptor antagonist		HRH1	Histamine receptor antagonist
3273	22.1	cp	BRD-A42346008	metanephrine	Epinephrine metabolite			Epinephrine metabolite
3278	22.04	cp	BRD-K06208435	YS-035	Calcium channel blocker			Calcium channel blocker
3284	21.95	cp	BRD-K18742343	H-8	PKA inhibitor		PKIA, PRKACA	PKA inhibitor
3285	21.93	cp	BRD-A83695761	chromanol	Potassium channel blocker			Potassium channel blocker
3288	21.88	cp	BRD-K63923597	barasertib	Aurora kinase inhibitor		AURKB, AURKC	Aurora kinase inhibitor
3292	21.82	cp	BRD-K30189597	SYK-inhibitor	SYK inhibitor		SYK	SYK inhibitor
3305	21.51	cp	BRD-K99174507	cardiogenol-c	Cardiomyogenesis inducer			Cardiomyogenesis inducer
3308	21.37	cp	BRD-K15933101	ropinirole	Dopamine receptor agonist		DRD2, DRD3, ADRA2A, ADRA2B, ADRA2C, DRD1, DRD4, DRD5, HTR1A, HTR1B, HTR1D, HTR2A, HTR2B, HTR2C	Dopamine receptor agonist
3309	21.35	cp	BRD-K16621777	enobosarm	Androgen receptor modulator		AR	Androgen receptor modulator
3311	21.32	cp	BRD-A67981824	cefotaxime	Bacterial cell wall synthesis inhibitor			Bacterial cell wall synthesis inhibitor
3317	21.02	cp	BRD-K45033733	famciclovir	DNA polymerase inhibitor			DNA polymerase inhibitor
3321	20.97	cp	BRD-K77641333	naphazoline	Adrenergic receptor agonist		ADRA1A, ADRA2A	Adrenergic receptor agonist
3323	20.94	cp	BRD-K33864865	LY-225910	CCK receptor antagonist		CCKBR	CCK receptor antagonist
3332	20.72	cp	BRD-K78637815	LY-320135	Cannabinoid receptor antagonist		CNR1	Cannabinoid receptor antagonist
3333	20.71	cp	BRD-A50675702	fipronil	GABA gated chloride channel blocker			GABA gated chloride channel blocker, Chloride channel blocker
3335	20.61	cp	BRD-K59962020	CHEMBL-374350	NFkB pathway inhibitor			NFkB pathway inhibitor
3339	20.49	cp	BRD-K16551401	PNU-22394	Serotonin receptor agonist		MAOA, MAOB	Serotonin receptor agonist
3341	20.46	cp	BRD-A63667919	methylergometrine	Dopamine receptor antagonist		DRD1, HTR1E, HTR1F, HTR2A, HTR2B, HTR2C	Dopamine receptor antagonist, Serotonin receptor antagonist
3350	20.31	cp	BRD-A42571354	cetirizine	Histamine receptor antagonist		HRH1	Histamine receptor antagonist
3351	20.27	cp	BRD-K78959463	FPL-64176	Calcium channel activator		CACNA1C, CACNA1S	Calcium channel activator
3353	20.24	cp	BRD-K97330509	SRC-kinase-inhibitor-II	SRC inhibitor			SRC inhibitor
3354	20.23	cp	BRD-K49668410	clarithromycin	Bacterial 50S ribosomal subunit inhibitor		CYP2C19, CYP3A4, CYP3A5, CYP3A7	Bacterial 50S ribosomal subunit inhibitor
3359	20.12	cp	BRD-A78377521	monastrol	Kinesin-like spindle protein inhibitor		KIF11	Kinesin-like spindle protein inhibitor
3360	20.02	cp	BRD-A75455249	kavain	Calcium channel modulator		MTOR	Calcium channel modulator, Sodium channel blocker
3368	19.79	cp	BRD-K80325895	eicosadienoic-acid	-666			-666
3369	19.75	cp	BRD-U01690642	acetyl-geranyl-cysteine	Isoprenylated protein methylation inhibitor			Isoprenylated protein methylation inhibitor
3372	19.7	cp	BRD-A49160188	donepezil	Acetylcholinesterase inhibitor		ACHE, HTR2A	Acetylcholinesterase inhibitor
3373	19.67	cp	BRD-K46142322	RS-67333	Serotonin receptor partial agonist		HTR4	Serotonin receptor partial agonist
3376	19.63	cp	BRD-A05352148	ipratropium	Acetylcholine receptor antagonist		CHRM1, CHRM2, CHRM3, CHRM4, CHRM5	Acetylcholine receptor antagonist
3377	19.61	cp	BRD-K61737877	VEGF-receptor-2-kinase-inhibitor-IV	VEGFR inhibitor		KDR	VEGFR inhibitor
3381	19.51	cp	BRD-K05104363	PD-184352	MEK inhibitor		MAP2K1, MAP2K2, MAP3K1, MAP3K2	MEK inhibitor
3382	19.49	cp	BRD-K36153907	KU-C103885	Cystic fibrosis transmembrane conductance regulator inhibitor			Cystic fibrosis transmembrane conductance regulator inhibitor
3384	19.47	cp	BRD-K51662849	ilomastat	Matrix metalloprotease inhibitor		ACAN, ADAM28, MMP1, MMP12, MMP13, MMP14, MMP2, MMP3, MMP8, MMP9	Matrix metalloprotease inhibitor
3388	19.41	cp	BRD-K90789829	nefazodone	Adrenergic inhibitor		HTR2A, SLC6A4, HTR2C, SLC6A2, ADRA1A, ADRA1B, ADRA2A, CYP3A4, CYP3A5, CYP3A7, HTR1A, SLC6A3	Adrenergic inhibitor, Norepinephrine reuptake inhibitor, Serotonin receptor antagonist, Serotonin reuptake inhibitor
3394	19.34	cp	BRD-K83988098	alvespimycin	HSP inhibitor		HSP90AA1	HSP inhibitor
3399	19.16	cp	BRD-A66563878	medetomidine	Adrenergic receptor agonist		ADRA2A, ADRA2B, ADRA2C, ADRA1A, ADRA1B, ADRA1D	Adrenergic receptor agonist
3404	19.08	cp	BRD-K92778217	mefenamic-acid	Cyclooxygenase inhibitor		PTGS2, PTGS1, KCNQ1, TRPM3	Cyclooxygenase inhibitor
3405	19.02	cp	BRD-K76587808	fraxetin	Antioxidant			Antioxidant
3406	18.88	cp	BRD-K23335153	AMN-082	Glutamate receptor modulator		GRM7	Glutamate receptor modulator, Glutamate receptor positive allosteric modulator
3409	18.85	cp	BRD-K79366068	PSB-069	NTPDase inhibitor		ENTPD1, ENTPD2, ENTPD3	NTPDase inhibitor
3414	18.77	cp	BRD-A62434282	goserelin	Gonadotropin releasing factor hormone receptor agonist		GNRHR, GNRH1, LHCGR	Gonadotropin releasing factor hormone receptor agonist, Luteinizing hormone releasing hormone agonist
3415	18.75	cp	BRD-K47328134	lysylphenylalanyl-tyrosine	Heparin activation inhibitor			Heparin activation inhibitor
3420	18.64	cp	BRD-K35498378	alrestatin	Aldose reductase inhibitor		AKR1B1	Aldose reductase inhibitor
3421	18.63	cp	BRD-A01826957	xanthinol	Vasodilator			Vasodilator
3425	18.61	cp	BRD-K92991072	PAC-1	Caspase activator		CASP3	Caspase activator
3431	18.54	cp	BRD-A98378129	talniflumate	Cyclooxygenase inhibitor		CLCA1	Cyclooxygenase inhibitor
3433	18.51	cp	BRD-A98299281	velnacrine	cholinesterase inhibitor		ACHE	cholinesterase inhibitor
3440	18.37	cp	BRD-K32292990	CGP-53353	EGFR inhibitor		EGFR, PRKCB	EGFR inhibitor, PKC inhibitor
3446	18.18	cp	BRD-A30205217	ethotoin	Hydantoin antiepileptic		SCN5A	Hydantoin antiepileptic
3453	18.03	cp	BRD-K02275692	cefotiam	Bacterial cell wall synthesis inhibitor			Bacterial cell wall synthesis inhibitor
3458	17.96	cp	BRD-K07403598	CAY-10470	NFkB pathway inhibitor		NFKB1, TNF	NFkB pathway inhibitor
3460	17.88	cp	BRD-A22713669	BVT-948	Tyrosine phosphatase inhibitor		PTPN1, PTPN11, PTPN2	Tyrosine phosphatase inhibitor
3462	17.8	cp	BRD-K96134740	kitasamycin	Protein synthesis inhibitor			Protein synthesis inhibitor
3464	17.79	cp	BRD-K24240364	GYKI-52466	Glutamate receptor antagonist		GRIA1, GRIA2, GRIA3, GRIA4	Glutamate receptor antagonist, Kainate receptor antagonist
3471	17.73	cp	BRD-K97399794	quercetin	Polar auxin transport inhibitor		PIK3CG, AKR1B1, ATP5A1, ATP5B, ATP5C1, CYP2C8, EGFR, GAA, HCK, HIBCH, MAOA, PIM1, PTPN1, SCN5A, SIRT1, STK17B, UGT3A1, XDH	Polar auxin transport inhibitor
3472	17.72	cp	BRD-K54142781	cirazoline	Adrenergic receptor agonist		ADRA1A	Adrenergic receptor agonist
3473	17.69	cp	BRD-A06784547	MRS-1334	Adenosine receptor antagonist			Adenosine receptor antagonist
3474	17.66	cp	BRD-A03623303	metoprolol	Adrenergic receptor antagonist		ADRB1, ADRB2	Adrenergic receptor antagonist
3480	17.52	cp	BRD-K38436528	imipramine	Norepinephrine reuptake inhibitor		SLC6A2, SLC6A4, CHRM2, ADRA1A, ADRA1B, ADRA1D, CHRM1, CHRM3, CHRM4, CHRM5, CYP2C19, DRD1, DRD2, DRD5, HRH1, HTR1A, HTR2A, HTR2C, HTR6, HTR7, KCND2, KCND3, KCNH1, KCNH2, SLC6A3	Norepinephrine reuptake inhibitor, Serotonin reuptake inhibitor
3492	17.23	cp	BRD-A95696820	acadesine	AMPK activator			AMPK activator
3499	17.08	cp	BRD-K53878242	MMPX	Phosphodiesterase inhibitor			Phosphodiesterase inhibitor
3501	17.08	cp	BRD-K01663662	diphenidol	Acetylcholine receptor agonist		CHRM1, CHRM3, CHRM4, CHRM2	Acetylcholine receptor agonist
3502	17.06	cp	BRD-A82656074	naltrindole	Opioid receptor antagonist		OPRD1, OPRK1, OPRM1	Opioid receptor antagonist
3503	17.04	cp	BRD-A42167015	carteolol	Adrenergic receptor antagonist		ADRB1, ADRB2	Adrenergic receptor antagonist
3505	16.99	cp	BRD-A20697603	thiostrepton	FOXM1 inhibitor		FOXM1	FOXM1 inhibitor, Protein synthesis inhibitor
3506	16.95	cp	BRD-A73605923	mocimycin	Protein synthesis inhibitor			Protein synthesis inhibitor
3507	16.94	cp	BRD-K30020243	aliskiren	Antihypertensive		REN	Antihypertensive, Peptidase inhibitor, Protease inhibitor, Renin inhibitor
3516	16.61	cp	BRD-K02637541	celecoxib	Cyclooxygenase inhibitor		PTGS2, CA12, CASP3, CYP2C19, PDPK1	Cyclooxygenase inhibitor
3521	16.47	cp	BRD-M64432851	sunitinib	FLT3 inhibitor		FLT3, KDR, KIT, FLT4, FLT1, PDGFRA, PDGFRB, RET, CSF1R, FGFR1	FLT3 inhibitor, KIT inhibitor, PDGFR receptor inhibitor, RET tyrosine kinase inhibitor, VEGFR inhibitor
3525	16.44	cp	BRD-A86044036	flurbiprofen	Cyclooxygenase inhibitor		PTGS1, PTGS2	Cyclooxygenase inhibitor
3526	16.44	cp	BRD-A85860691	chaetocin	Histone lysine methyltransferase inhibitor		EHMT2, SUV39H1	Histone lysine methyltransferase inhibitor
3534	16.33	cp	BRD-K31627533	rimexolone	Glucocorticoid receptor agonist		NR3C1, SERPINA6	Glucocorticoid receptor agonist
3537	16.26	cp	BRD-K28863208	PNU-282987	Cholinergic receptor agonist		CHRNA7	Cholinergic receptor agonist
3539	16.24	cp	BRD-A43082555	loxoprofen	Cyclooxygenase inhibitor		PTGS2	Cyclooxygenase inhibitor, Prostanoid receptor antagonist
3542	16.17	cp	BRD-A32349859	methyl-angolensate	Apoptosis inhibitor		HTR2B	Apoptosis inhibitor
3545	16.12	cp	BRD-A85234536	N6-cyclopentyladenosine	Adenosine receptor agonist		ADORA1, ADORA2A, ADORA2B, ADORA3, SLC29A1	Adenosine receptor agonist
3547	16.11	cp	BRD-K15592317	CP466722	ATM kinase inhibitor		ATM	ATM kinase inhibitor
3548	16.1	cp	BRD-A71157293	fursultiamine	Vitamin B			Vitamin B
3560	15.87	cp	BRD-K11801786	trimidox	Ribonucleotide reductase inhibitor		RRM1	Ribonucleotide reductase inhibitor
3561	15.8	cp	BRD-K52020312	metronidazole	DNA inhibitor		CYP2C8, CYP2E1, CYP3A5, CYP3A7	DNA inhibitor, Antiprotozoal
3587	15.32	cp	BRD-K71266197	PSB-06126	NTPDase inhibitor		ENTPD3	NTPDase inhibitor
3589	15.31	cp	BRD-K26657438	imiquimod	TLR agonist		TLR7, TLR8	TLR agonist, Interferon inducer
3593	15.27	cp	BRD-K00959089	thenoyltrifluoroacetone	Chelating agent		CES1, PPARA, SDHA	Chelating agent
3598	15.18	cp	BRD-A45543382	metrizamide	Radiopaque medium			Radiopaque medium
3599	15.13	cp	BRD-K82688027	RG-13022	PDGFR receptor inhibitor		EGFR, PDGFRA, PDGFRB	PDGFR receptor inhibitor
3601	15.08	cp	BRD-K38477985	malonoben	Protein tyrosine kinase inhibitor		EGFR	Protein tyrosine kinase inhibitor
3608	14.81	cp	BRD-K83302049	protopine	Histamine receptor antagonist		ACHE, SLC6A2, SLC6A4	Histamine receptor antagonist
3609	14.72	cp	BRD-A66435872	HTMT	Histamine receptor agonist		HRH4	Histamine receptor agonist
3614	14.54	cp	BRD-K52721684	PCO-400	Potassium channel activator		ABCC9, KCNJ8	Potassium channel activator
3618	14.44	cp	BRD-A08187463	racecadotril	Enkephalinase inhibitor		MME	Enkephalinase inhibitor
3620	14.38	cp	BRD-K31283835	tofacitinib	JAK inhibitor		JAK3, JAK1, JAK2, CYP2C19, TYK2	JAK inhibitor
3633	14.02	cp	BRD-A92439610	triamcinolone	Glucocorticoid receptor agonist		NR3C1, CYP3A5, CYP3A7, SERPINA6	Glucocorticoid receptor agonist
3637	13.91	cp	BRD-K92817986	BJM-CSC-19	MEK inhibitor			MEK inhibitor
3639	13.88	cp	BRD-A65145453	ATPA	Glutamate receptor agonist		GRIK1, GRIA2	Glutamate receptor agonist
3640	13.85	cp	BRD-K27871032	lysergol	Ergoline alkaloid		HTR1B, HTR1D, HTR1E	Ergoline alkaloid
3644	13.72	cp	BRD-K76805682	SB-415286	Glycogen synthase kinase inhibitor		GSK3B, GSK3A, RPS6KB1	Glycogen synthase kinase inhibitor
3649	13.67	cp	BRD-K89274813	DMP-543	Acetylcholine release stimulant			Acetylcholine release stimulant
3652	13.55	cp	BRD-K33106058	cytarabine	Ribonucleotide reductase inhibitor		POLB, POLA1	Ribonucleotide reductase inhibitor
3655	13.49	cp	BRD-K37289225	clozapine	Dopamine receptor antagonist		DRD2, DRD4, ADRA1A, ADRA1B, CHRM1, DRD1, DRD3, HRH1, HRH4, HTR1A, HTR1B, HTR1D, HTR1E, HTR2A, HTR2C, HTR6, HTR7, ADRA1D, ADRA2A, ADRA2B, ADRA2C, CALY, CHRM2, CHRM3, CHRM4, CHRM5, CYP2C19, DRD5, HTR1F, HTR2B, HTR3A, HTR5A	Dopamine receptor antagonist, Serotonin receptor antagonist
3664	13.22	cp	BRD-K09778810	FGIN-1-27	Inositol monophosphatase inhibitor		TSPO	Inositol monophosphatase inhibitor
3667	13.19	cp	BRD-K18059238	gamma-linolenic-acid	Cyclooxygenase inhibitor		TBXAS1	Cyclooxygenase inhibitor, Prostanoid receptor agonist
3672	13.09	cp	BRD-K67298865	SB-431542	TGF beta receptor inhibitor		TGFBR1, ACVR1C, ACVR1B	TGF beta receptor inhibitor
3675	13.01	cp	BRD-K50311478	tosyl-phenylalanyl-chloromethyl-ketone	Chymotrypsin inhibitor			Chymotrypsin inhibitor
3677	12.94	cp	BRD-A55369275	CGP-54626	GABA receptor antagonist		GABBR1, GABBR2, KCTD12, KCTD16, KCTD8	GABA receptor antagonist
3680	12.9	cp	BRD-K77987382	mebendazole	Tubulin inhibitor		TUBA1A, TUBB, TUBB4B	Tubulin inhibitor
3681	12.84	cp	BRD-K46678324	RHO-kinase-inhibitor-II	Rho associated kinase inhibitor			Rho associated kinase inhibitor
3682	12.84	cp	BRD-K18518344	digitoxigenin	ATPase inhibitor		ATP1A1	ATPase inhibitor
3695	12.69	cp	BRD-K33572481	taurodeoxycholic-acid	Bile acid			Bile acid
3699	12.63	cp	BRD-K93880783	stavudine	DNA directed DNA polymerase inhibitor			DNA directed DNA polymerase inhibitor, Reverse transcriptase inhibitor
3700	12.63	cp	BRD-K50128260	sildenafil	Phosphodiesterase inhibitor		PDE5A, PDE6G, PDE6H, SLCO1B1, SLCO1B3	Phosphodiesterase inhibitor
3703	12.55	cp	BRD-K64835161	BRD-K64835161	-666		CLK1, CLK4, DYRK1B	-666
3706	12.51	cp	BRD-K03842655	penitrem-a	Potassium channel blocker		KCNMA1	Potassium channel blocker
3707	12.5	cp	BRD-U86922168	QL-XII-47	BTK inhibitor		BMX, BTK	BTK inhibitor, Cytoplasmic tyrosine protein kinase BMX inhibitor
3713	12.43	cp	BRD-K32501161	vanoxerine	Dopamine uptake inhibitor		SLC6A3, MAOA, MAOB	Dopamine uptake inhibitor
3714	12.42	cp	BRD-K54330070	SB-202190	p38 MAPK inhibitor		MAPK14, AKT1, ALOX5, CHEK1, GSK3B, LCK, MAPK1, MAPK11, MAPK12, MAPK8, PRKCA, ROCK1, RPS6KB1, SGK1	p38 MAPK inhibitor
3718	12.34	cp	BRD-K11540476	EMF-BCA1-64	Caspase inhibitor		CASP3	Caspase inhibitor
3722	12.21	cp	BRD-K19227686	phenolphthalein	Indicator dye			Indicator dye
3724	12.17	cp	BRD-A08877921	cephalotaxine	Protein synthesis inhibitor			Protein synthesis inhibitor
3726	12.16	cp	BRD-K38197229	bumetanide	Solute carrier family member inhibitor		SLC12A1, SLC12A2, CFTR, GPR35, SLC12A4, SLC12A5	Solute carrier family member inhibitor
3728	12.11	cp	BRD-K77771411	moxonidine	Imidazoline receptor agonist		NISCH, ADRA2A, ADRA2B, ADRA2C	Imidazoline receptor agonist
3731	11.99	cp	BRD-K76698671	HNHA	HDAC inhibitor		HDAC1	HDAC inhibitor
3732	11.99	cp	BRD-K47278471	diphenhydramine	Histamine receptor antagonist		HRH1	Histamine receptor antagonist
3738	11.85	cp	BRD-K41713976	E-4031	Potassium channel blocker		KCNH2, KCNH1	Potassium channel blocker
3752	11.59	cp	BRD-A30655177	LFM-A13	BTK inhibitor		BTK	BTK inhibitor
3758	11.47	cp	BRD-A59303141	quinethazone	Thiazide diuretic		CA1, CA2, SLC12A1, SLC12A2, SLC12A3	Thiazide diuretic
3760	11.39	cp	BRD-K37447567	hydrocotarnine	Opioid receptor antagonist			Opioid receptor antagonist
3771	11.25	cp	BRD-A36267905	buphenine	Adrenergic receptor agonist		ADRB2	Adrenergic receptor agonist
3773	11.11	cp	BRD-K14993104	bemegride	Chemoreceptor agonist		GABRA1	Chemoreceptor agonist
3777	10.97	cp	BRD-K54771420	glycocholic-acid	Cholesterol inhibitor		FABP6	Cholesterol inhibitor
3779	10.92	cp	BRD-K74195153	irsogladine	Phosphodiesterase inhibitor		PDE4A	Phosphodiesterase inhibitor
3780	10.92	cp	BRD-K39823328	VU-0366037-2	Glutamate receptor modulator		GRM4	Glutamate receptor modulator
3781	10.88	cp	BRD-K65417056	meprylcaine	Local anesthetic			Local anesthetic
3782	10.87	cp	BRD-K77925998	quipazine	Serotonin receptor agonist		HTR2A, HTR3A, HTR3B, HTR1A, HTR1D, HTR2B, HTR2C, HTR6, SLC6A4	Serotonin receptor agonist
3791	10.67	cp	BRD-K71799949	carbamazepine	Carboxamide antiepileptic		ABCB1, CYP1A2, CYP3A4, SCN1A, SCN3A, SCN5A	Carboxamide antiepileptic
3797	10.54	cp	BRD-A34806832	proscillaridin	ATPase inhibitor		ATP1A1	ATPase inhibitor
3803	10.38	cp	BRD-A41301928	bongkrek-acid	Mitochondrial ADP, ATP translocase inhibitor		SLC25A4	Mitochondrial ADP, ATP translocase inhibitor
3804	10.31	cp	BRD-K74133369	oligomycin-a	ATP synthase inhibitor		ATP5A1	ATP synthase inhibitor, ATPase inhibitor
3812	10.13	cp	BRD-K53959060	indirubin	CDK inhibitor		CDK1, CDK5, CCNE1, CDK2, CDK4, CDK5R1, CDK9, GSK3A, GSK3B, LCK, LRRK1, LRRK2	CDK inhibitor, Glycogen synthase kinase inhibitor, Leucine rich repeat kinase inhibitor, SRC inhibitor, Serum/glucocorticoid regulated kinase inhibitor
3814	10.01	cp	BRD-A79672927	tropicamide	Acetylcholine receptor antagonist		CHRM3, CHRM4, CHRM1, CHRM2	Acetylcholine receptor antagonist
3815	10	cp	BRD-A27554692	altrenogest	Progestogen hormone		PGR	Progestogen hormone
3816	9.97	cp	BRD-K81209159	herniarin	Acetylcholinesterase inhibitor		ACHE, CA1, CA12, CA14, CA4, CA6, CA9	Acetylcholinesterase inhibitor
3820	9.94	cp	BRD-K52172416	anastrozole	Aromatase inhibitor		CYP19A1	Aromatase inhibitor
3822	9.9	cp	BRD-K97309399	thiothixene	Dopamine receptor antagonist		HTR2A, DRD1, DRD2, HRH1	Dopamine receptor antagonist
3836	9.62	cp	BRD-K81473089	tacrine	Acetylcholinesterase inhibitor		ACHE, BCHE	Acetylcholinesterase inhibitor, Acetylcholine release stimulant, Butyrylcholinesterase inhibitor, Potassium channel antagonist
3840	9.6	cp	BRD-K22010301	JLK-6	Gamma secretase inhibitor		PSEN1	Gamma secretase inhibitor, Anti-amyloidogenic
3841	9.6	cp	BRD-A11135865	nor-binaltorphimine	Opioid receptor antagonist			Opioid receptor antagonist
3846	9.54	cp	BRD-K26241953	piceatannol	SYK inhibitor		ATP5A1, ATP5B, ATP5C1, IRF3, PTGS2, SIRT1, SYK, TYR	SYK inhibitor
3853	9.45	cp	BRD-K09907482	PRL-3-inhibitor-I	Tyrosine phosphatase inhibitor		PTP4A3	Tyrosine phosphatase inhibitor
3855	9.34	cp	BRD-K92446736	zatebradine	HCN channel blocker		HCN1, HCN2, HCN3, HCN4	HCN channel blocker
3861	9.24	cp	BRD-A97730597	hexylcaine	Sodium channel blocker		SCN5A, SCN10A	Sodium channel blocker
3870	9.06	cp	BRD-K36965586	m-chlorophenylbiguanide	Serotonin receptor agonist		HTR3A, HTR3B	Serotonin receptor agonist
3871	9.06	cp	BRD-A56987319	SQ-22536	Adenylyl cyclase inhibitor		ADCY1, ADCY5	Adenylyl cyclase inhibitor
3872	9.06	cp	BRD-K99411983	lumicolchicine	Colchicine isomer, non-binder of microtubules			Colchicine isomer, non-binder of microtubules
3876	8.86	cp	BRD-K92870997	pterostilbene	Cyclooxygenase inhibitor		FAAH, PPARA, PTGS1, PTGS2	Cyclooxygenase inhibitor, PPAR receptor agonist
3886	8.64	cp	BRD-K97752965	nicorandil	Nitric oxide donor		ABCC9, KCNJ11, KCNJ8	Nitric oxide donor, Potassium channel activator
3892	8.53	cp	BRD-K30990140	FR-122047	Cyclooxygenase inhibitor			Cyclooxygenase inhibitor
3900	8.34	cp	BRD-A44780397	mifepristone	Glucocorticoid receptor antagonist		PGR, NR3C1, AR, CYP2B6, CYP2C8, CYP3A5, CYP3A7, NR1I2	Glucocorticoid receptor antagonist, Progesterone receptor antagonist
3904	8.29	cp	BRD-K20920669	cromoglicic-acid	Immunosuppressant		KCNMA1, S100P	Immunosuppressant
3907	8.24	cp	BRD-K63068307	ZSTK-474	PI3K inhibitor		PIK3CG, PIK3CA, PIK3CB, PIK3CD	PI3K inhibitor
3910	8.17	cp	BRD-K59574735	ubenimex	Leukotriene inhibitor		LTA4H, ANPEP, RNPEP	Leukotriene inhibitor
3912	8.11	cp	BRD-A59215453	lobelanidine	Acetylcholine receptor antagonist		SLC18A2, CHRNA10, CHRNA4, CHRNA9, CHRNB2, OPRM1	Acetylcholine receptor antagonist, Dopamine receptor modulator, Opioid receptor antagonist, Vesicular monoamine transporter ligand
3924	7.79	cp	BRD-K63150726	JTE-907	Cannabinoid receptor inverse agonist		CNR2	Cannabinoid receptor inverse agonist
3934	7.42	cp	BRD-K47207162	zimelidine	Serotonin reuptake inhibitor		SLC6A4, MAOA, MAOB	Serotonin reuptake inhibitor
3937	7.28	cp	BRD-K59037100	oxybenzone	Lipase inhibitor		LIPE	Lipase inhibitor
3938	7.25	cp	BRD-K13646352	midostaurin	FLT3 inhibitor		FLT3, KIT, CCNB1, FLT1, KDR, PDGFRB, PRKCA, PRKCG, VEGFA	FLT3 inhibitor, KIT inhibitor, PKC inhibitor
3939	7.24	cp	BRD-K28075147	biochanin-a	Estrogen receptor agonist			Estrogen receptor agonist
3944	7.1	cp	BRD-K10860596	granisetron	Serotonin receptor antagonist		HTR3A, CYP3A5	Serotonin receptor antagonist
3947	7.04	cp	BRD-K52075715	oxibendazole	Tubulin inhibitor		TUBB, TUBB4B	Tubulin inhibitor
3950	6.99	cp	BRD-K09485525	GANT-61	GLI antagonist		DHH, IHH	GLI antagonist
3953	6.93	cp	BRD-K14221570	benzopurpurin-4b	HIV entry inhibitor			HIV entry inhibitor
3955	6.9	cp	BRD-K27499107	carbacyclin	IP receptor activator		PPARD, PTGDR, PTGER1, PTGER2, PTGER3, PTGER4, PTGFR, PTGIR, TBXA2R	IP receptor activator, PPAR receptor agonist
3960	6.8	cp	BRD-K87991767	umbelliferone	Cyclooxygenase inhibitor		CA9, CA12, PTGS2	Cyclooxygenase inhibitor
3961	6.8	cp	BRD-K95899059	LY-344864	Serotonin receptor agonist		HTR1F, HTR1A, HTR1B, HTR1D, HTR1E, HTR2A, HTR2B, HTR2C, HTR7	Serotonin receptor agonist
3965	6.72	cp	BRD-K99498722	NPI-2358	Tubulin inhibitor			Tubulin inhibitor
3971	6.44	cp	BRD-K96778649	tyrphostin-47	EGFR inhibitor		EGFR	EGFR inhibitor
3974	6.38	cp	BRD-K60623809	SU-11652	Tyrosine kinase inhibitor		KDR, PDGFRB, CAMK1G, FGF2, FGFR1, FLT1, KIT, PDGFRA	Tyrosine kinase inhibitor
3982	6.05	cp	BRD-K15196155	IBC-293	Hydroxycarboxylic acid receptor agonist		HCAR3	Hydroxycarboxylic acid receptor agonist
3986	5.96	cp	BRD-K20755323	SA-792728	Sphingosine kinase inhibitor		SPHK1, VCP	Sphingosine kinase inhibitor
3988	5.9	cp	BRD-K30097969	pitavastatin	HMGCR inhibitor		HMGCR, APOA1, CYP2C8	HMGCR inhibitor
3991	5.86	cp	BRD-K94144010	cotinine	Nicotine metabolite			Nicotine metabolite
3996	5.81	cp	BRD-A95513702	androsta-1,4-dien-3,17-dione	Aromatase inhibitor		CYP19A1	Aromatase inhibitor
4004	5.6	cp	BRD-K09764130	mead-ethanolamide	Cannabinoid receptor agonist			Cannabinoid receptor agonist
4005	5.59	cp	BRD-K09416995	lovastatin	HMGCR inhibitor		HMGCR, CYP3A5, HDAC2, ITGAL, NR1I2	HMGCR inhibitor
4007	5.57	cp	BRD-A82238138	budesonide	Glucocorticoid receptor agonist		NR3C1, CYP3A5, CYP3A7	Glucocorticoid receptor agonist
4016	5.41	cp	BRD-K69195780	NAN-190	Serotonin receptor agonist		HTR1A, ADRA1A, ADRA1B, ADRA1D, HTR1F	Serotonin receptor agonist
4017	5.39	cp	BRD-K25186396	tangeritin	Cell cycle inhibitor			Cell cycle inhibitor
4022	5.18	cp	BRD-A64092382	mexiletine	Sodium channel blocker		SCN5A, AHR, CYP2B6, CYP2E1, KCNK2, KCNK3, SCN4A	Sodium channel blocker
4023	5.14	cp	BRD-K17415526	tyrphostin-AG-835	Protein tyrosine kinase inhibitor		EGFR	Protein tyrosine kinase inhibitor
4027	4.92	cp	BRD-K08996725	zolantidine	Histamine receptor antagonist			Histamine receptor antagonist
4039	4.35	cp	BRD-K94920105	DR-2313	PARP inhibitor		PARP1, PARP3	PARP inhibitor
4040	4.34	cp	BRD-K38251852	paxilline	Potassium channel blocker		ABCA1, KCNMA1, NR1H3	Potassium channel blocker
4042	4.31	cp	BRD-A87479750	tenidap	Cyclooxygenase inhibitor		ALOX5, KCNJ4, PTGS1	Cyclooxygenase inhibitor
4043	4.28	cp	BRD-K73397362	purmorphamine	Smoothened receptor agonist		SMO, DHH, IHH, PTCH1	Smoothened receptor agonist
4044	4.27	cp	BRD-K10705233	GW-405833	Cannabinoid receptor agonist		CNR2	Cannabinoid receptor agonist
4051	4.05	cp	BRD-K06467078	corynanthine	Adrenergic receptor antagonist			Adrenergic receptor antagonist
4054	3.98	cp	BRD-A96882008	L-732138	Tachykinin antagonist		TACR1, TACR2	Tachykinin antagonist
4055	3.95	cp	BRD-K55191674	benzylpenicillin	Penicillin binding protein inhibitor			Penicillin binding protein inhibitor
4059	3.7	cp	BRD-K94080537	diethyltoluamide	DEET activator of fly antenna ionotropic receptor IR40a			DEET activator of fly antenna ionotropic receptor IR40a
4060	3.66	cp	BRD-K32821942	azathioprine	Dehydrogenase inhibitor		HPRT1, IMPDH1, PPAT	Dehydrogenase inhibitor
4061	3.62	cp	BRD-K43796186	benzyl-quinazolin-4-yl-amine	EGFR inhibitor		EGFR	EGFR inhibitor
4066	3.43	cp	BRD-K15791587	L-733060	Tachykinin antagonist		TACR1	Tachykinin antagonist
4067	3.42	cp	BRD-K08417745	SID-26681509	Cathepsin inhibitor		CTSL	Cathepsin inhibitor
4072	3.16	cp	BRD-A43331270	niguldipine	Calcium channel blocker		ADRA1A, CACNA1C, ADRA1B, ADRA1D	Calcium channel blocker, Adrenergic receptor antagonist
4081	2.82	cp	BRD-K95202259	ML-3163	p38 MAPK inhibitor		CYP2D6, CYP3A4, MAPK11, MAPK12, MAPK14	p38 MAPK inhibitor
4087	2.47	cp	BRD-A44133049	azasetron	Serotonin receptor antagonist		HTR3A, HTR3B	Serotonin receptor antagonist
4090	2.29	cp	BRD-A15297126	fluocinonide	Glucocorticoid receptor agonist		NR3C1, SERPINA6, SMO	Glucocorticoid receptor agonist
4105	0.74	cp	BRD-K50135270	GBR-12935	Dopamine uptake inhibitor		AGTR1, SLC6A3	Dopamine uptake inhibitor
4107	0.42	cp	BRD-A36066264	estradiol-benzoate	Estrogen receptor agonist		ESR1	Estrogen receptor agonist
4113	-0.95	cp	BRD-K68997413	PF-3845	FAAH inhibitor		FAAH	FAAH inhibitor
4115	-1.29	cp	BRD-A65671304	candesartan	Angiotensin receptor antagonist		AGTR1, AGTR2	Angiotensin receptor antagonist
4118	-1.81	cp	BRD-A39172021	ampiroxicam	Cyclooxygenase inhibitor		PTGS1, PTGS2	Cyclooxygenase inhibitor
4123	-2.28	cp	BRD-A16694057	bisphenol-a	PPAR receptor antagonist		AR, ESR2, ESRRG, PPARG	PPAR receptor antagonist
4125	-2.37	cp	BRD-K88679075	methandriol	Androgenic steroid			Androgenic steroid
4128	-2.47	cp	BRD-K16277217	piperacetazine	Dopamine receptor antagonist			Dopamine receptor antagonist
4131	-2.58	cp	BRD-K13032584	procarbazine	Monoamine oxidase inhibitor			Monoamine oxidase inhibitor
4133	-2.7	cp	BRD-A02481876	importazole	Importin-beta transport receptor inhibitor		KPNB1	Importin-beta transport receptor inhibitor
4142	-3.24	cp	BRD-K73982490	BI-78D3	JNK inhibitor		MAPK8	JNK inhibitor
4143	-3.26	cp	BRD-K66896231	BRD-K66896231	Acetylcholinesterase inhibitor		ACHE	Acetylcholinesterase inhibitor
4145	-3.31	cp	BRD-K36616567	doxepin	Histamine receptor antagonist		HRH1, HRH2, SLC6A2, SLC6A4, ADRA1A, ADRA1B, ADRA1D, ADRA2A, ADRA2B, ADRA2C, CHRM1, CHRM2, CHRM3, CHRM4, CHRM5, CYP2C19, DRD2, HRH4, HTR1A, HTR2A, HTR2B, HTR2C, HTR6, KCNH2, SLC6A3	Histamine receptor antagonist
4155	-3.66	cp	BRD-A02176148	tubaic-acid	Mitochondrial complex I inhibitor		MT-ND1	Mitochondrial complex I inhibitor, NADH-ubiquinone oxidoreductase (Complex I) inhibitor
4158	-3.81	cp	BRD-K10961822	latanoprost	Prostanoid receptor agonist		PTGFR	Prostanoid receptor agonist
4165	-4.02	cp	BRD-A01643550	prednisolone	Glucocorticoid receptor agonist		NR3C1, NR3C2, SERPINA6	Glucocorticoid receptor agonist
4179	-4.47	cp	BRD-K62959606	sphingosine	Ceramidase inhibitor		GLTP, PVR, TRPM3	Ceramidase inhibitor
4185	-4.59	cp	BRD-K69600043	thiethylperazine	Dopamine receptor antagonist		DRD1, DRD2, DRD4	Dopamine receptor antagonist
4191	-4.76	cp	BRD-K52930707	rescinnamine	ACE inhibitor		ACE	ACE inhibitor
4195	-4.79	cp	BRD-K70358946	aripiprazole	Serotonin receptor agonist		DRD2, HTR1A, HTR2A, HRH1, HTR1B, HTR1D, HTR2C, ADRA1A, ADRA1B, ADRA2A, ADRA2B, ADRA2C, CHRM1, CHRM2, CHRM3, CHRM4, CHRM5, DRD1, DRD3, DRD4, DRD5, HTR1E, HTR3A, HTR6, HTR7	Serotonin receptor agonist, Serotonin receptor antagonist
4200	-4.93	cp	BRD-K50938786	ropivacaine	Sodium channel blocker		SCN10A, SCN9A	Sodium channel blocker
4202	-4.98	cp	BRD-K82865713	prostaglandin-b2	cAMP inhibitor			cAMP inhibitor
4206	-5.11	cp	BRD-K73293050	WZ-3146	EGFR inhibitor		EGFR	EGFR inhibitor
4223	-5.46	cp	BRD-K40919711	BAPTA-AM	Potassium channel blocker		KCNA3, KCNA5, KCNH2	Potassium channel blocker
4233	-5.69	cp	BRD-K80315159	DPPE	Histamine receptor antagonist		ABCB1, HRH1	Histamine receptor antagonist
4234	-5.7	cp	BRD-K37206356	rhamnetin	HDAC inhibitor		ALOX5, MAPK8	HDAC inhibitor
4246	-5.97	cp	BRD-K79404599	enzastaurin	PKC inhibitor		PRKCB, AKT1, GSK3B, PRKCA, PRKCD, PRKCG	PKC inhibitor
4247	-5.98	cp	BRD-A31195449	TCB2	Serotonin receptor agonist		HTR2A	Serotonin receptor agonist
4251	-6.03	cp	BRD-K13169950	NSC-3852	HDAC inhibitor		HDAC1	HDAC inhibitor
4253	-6.1	cp	BRD-A10355991	norketamine	Glutamate receptor antagonist		CYP2B6, CYP2C19, CYP3A5, GRIN1	Glutamate receptor antagonist
4254	-6.12	cp	BRD-K49456190	prima-1-met	thioredoxin inhibitor		TP53	thioredoxin inhibitor
4263	-6.43	cp	BRD-A41692738	TGX-221	PI3K inhibitor		PIK3CB, PIK3CD	PI3K inhibitor
4270	-6.53	cp	BRD-K55344148	BU-224	Imidazoline receptor ligand		MAOA, MAOB	Imidazoline receptor ligand
4274	-6.66	cp	BRD-K07736136	VX-702	p38 MAPK inhibitor		MAPK14, MAPK11, MAPK12	p38 MAPK inhibitor
4279	-6.8	cp	BRD-K14965640	ibuprofen	Cyclooxygenase inhibitor		PTGS2, PTGS1, ASIC1, BCL2, CFTR, CYP2C8, FABP2, PLAT, PPARG, SLC5A8, THBD	Cyclooxygenase inhibitor
4282	-6.84	cp	BRD-M72442222	vicriviroc	CC chemokine receptor antagonist		CCR5	CC chemokine receptor antagonist
4286	-6.96	cp	BRD-K64746805	MBCQ	Phosphodiesterase inhibitor		PDE5A	Phosphodiesterase inhibitor
4287	-6.97	cp	BRD-K25224017	pirenperone	Serotonin receptor antagonist		HTR2A, HTR7	Serotonin receptor antagonist
4289	-6.99	cp	BRD-K45296539	ZD-7114	Adrenergic receptor agonist		ADRB3	Adrenergic receptor agonist
4291	-7.01	cp	BRD-K52080565	rilmenidine	Imidazoline receptor agonist		NISCH	Imidazoline receptor agonist
4301	-7.15	cp	BRD-K71926323	marbofloxacin	Bacterial DNA gyrase inhibitor			Bacterial DNA gyrase inhibitor
4306	-7.33	cp	BRD-K53570330	carbofuran	Cholinesterase inhibitor			Cholinesterase inhibitor
4321	-7.63	cp	BRD-K66956375	oleoylethanolamide	Cannabinoid receptor agonist		CNR1, GPR119, GPR55, KCND3, PPARA	Cannabinoid receptor agonist, Glucose dependent insulinotropic receptor agonist, Potassium channel blocker, PPAR receptor agonist
4337	-8.01	cp	BRD-K41337261	ZM-306416	ABL inhibitor		FLT1, KDR, EGFR, FLT4	ABL inhibitor, SRC inhibitor, VEGFR inhibitor
4340	-8.02	cp	BRD-A24817035	laudanosine	Central nervous system agent			Central nervous system agent
4346	-8.11	cp	BRD-K32830106	guanfacine	Adrenergic receptor agonist		ADRA2A, ADRA2B, ADRA2C, CYP3A5, HCN1, HCN2, HCN3, HCN4	Adrenergic receptor agonist
4350	-8.17	cp	BRD-K28667793	pyrazinamide	Fatty acid synthase inhibitor		FASN	Fatty acid synthase inhibitor
4355	-8.24	cp	BRD-A16444946	acarbose	Glucosidase inhibitor		GAA, MGAM, AMY2A, SI	Glucosidase inhibitor
4356	-8.27	cp	BRD-K06147391	telenzepine	Acetylcholine receptor antagonist		CHRM1	Acetylcholine receptor antagonist
4357	-8.27	cp	BRD-A66927094	nemonapride	Dopamine receptor antagonist		DRD2, DRD3, DRD4	Dopamine receptor antagonist
4365	-8.32	cp	BRD-K09471561	levofloxacin	Bacterial DNA gyrase inhibitor		TOP2A	Bacterial DNA gyrase inhibitor
4370	-8.42	cp	BRD-K97354755	SU-6656	SRC inhibitor		LYN, AURKB, AURKC, BRSK2, CALM1, CAMK2D, LCK, RET, SRC, YES1	SRC inhibitor
4371	-8.44	cp	BRD-K83637872	SANT-1	Smoothened receptor antagonist		DHH, IHH, PTCH1, SMO	Smoothened receptor antagonist
4373	-8.49	cp	BRD-A50737080	CGK-733	ATR kinase inhibitor		ATM, ATR	ATR kinase inhibitor
4378	-8.54	cp	BRD-K12357156	AG-490	EGFR inhibitor		JAK2, JAK3, EGFR, STAT3	EGFR inhibitor, ErbB2 inhibitor, JAK inhibitor
4381	-8.56	cp	BRD-A84189516	baccatin-III	Paclitaxel precursor			Paclitaxel precursor
4383	-8.59	cp	BRD-A95939040	sertaconazole	Sterol demethylase inhibitor			Sterol demethylase inhibitor
4389	-8.81	cp	BRD-A49046702	SKF-89976A	GABA uptake inhibitor		SLC6A1	GABA uptake inhibitor
4392	-8.93	cp	BRD-K94379058	BML-190	Cannabinoid receptor inverse agonist		CNR2	Cannabinoid receptor inverse agonist
4393	-8.95	cp	BRD-K12079898	PD-160170	Neuropeptide receptor antagonist		NPY1R	Neuropeptide receptor antagonist
4397	-9.04	cp	BRD-K81128206	edrophonium	Acetylcholinesterase inhibitor		ACHE, BCHE	Acetylcholinesterase inhibitor
4401	-9.08	cp	BRD-K04976539	aminogenistein	SRC inhibitor		LCK	SRC inhibitor
4405	-9.14	cp	BRD-K77171813	proxyfan	Histamine receptor modulator		HRH3	Histamine receptor modulator
4411	-9.2	cp	BRD-K00234327	RU-24969	Serotonin receptor agonist		HTR1A, HTR1B, HTR6, HTR1D, HTR2A, HTR2B, HTR2C, HTR5A	Serotonin receptor agonist
4413	-9.27	cp	BRD-A75517195	thiazolopyrimidine	CDC inhibitor			CDC inhibitor
4415	-9.32	cp	BRD-A97479839	piperidolate	Acetylcholine receptor antagonist		CHRM1	Acetylcholine receptor antagonist
4416	-9.33	cp	BRD-K60511616	pravastatin	HMGCR inhibitor		HMGCR, SLCO1B1	HMGCR inhibitor
4417	-9.34	cp	BRD-K76617868	fasudil	Rho associated kinase inhibitor		ROCK1, ROCK2, PKIA, PRKACA	Rho associated kinase inhibitor
4422	-9.39	cp	BRD-K44094599	tacrolimus	Calcineurin inhibitor		FKBP1A, CYP3A5, CYP3A7	Calcineurin inhibitor
4426	-9.44	cp	BRD-K97056771	HY-11007	BCR-ABL kinase inhibitor		ABL1, BCR	BCR-ABL kinase inhibitor
4430	-9.52	cp	BRD-K67100011	pivmecillinam	Bacterial cell wall synthesis inhibitor			Bacterial cell wall synthesis inhibitor
4432	-9.56	cp	BRD-K12244279	MEK1-2-inhibitor	MEK inhibitor		MAP2K1, MAP2K2	MEK inhibitor
4443	-9.8	cp	BRD-A45664787	iloprost	Platelet aggregation inhibitor		PTGIR, PTGER1, PTGER2, PDE4A, PDE4B, PDE4C, PDE4D, PLAT, PTGDR, PTGER3, PTGER4, PTGFR, TBXA2R	Platelet aggregation inhibitor, Prostanoid receptor agonist
4445	-9.85	cp	BRD-A38747044	KU-14R	Imidazoline receptor ligand			Imidazoline receptor ligand, Putative I3 antagonist
4449	-9.88	cp	BRD-A19195498	trimipramine	Norepinephrine reuptake inhibitor		SLC6A2, SLC6A4, SLC6A3, ADRA1A, ADRA1B, ADRA2A, ADRA2B, ADRB1, ADRB2, ADRB3, CHRM1, CHRM2, CHRM3, CHRM4, CHRM5, DRD1, DRD2, DRD5, HRH1, HTR1A, HTR1D, HTR2A, HTR2C, HTR3A	Norepinephrine reuptake inhibitor, Tricyclic antidepressant
4453	-9.94	cp	BRD-K68392338	ZK-93426	Benzodiazepine receptor antagonist		GABRA1, GABRA2, GABRA3, GABRA5	Benzodiazepine receptor antagonist
4459	-10.1	cp	BRD-K50325075	UCL-2077	Slow after hyperpolarization channel blocker			Slow after hyperpolarization channel blocker
4462	-10.14	cp	BRD-A81795050	U-18666A	Oxidosqualene cyclase inhibitor			Oxidosqualene cyclase inhibitor
4463	-10.14	cp	BRD-A01320529	salmeterol	Adrenergic receptor agonist		ADRB2	Adrenergic receptor agonist
4473	-10.4	cp	BRD-K26801045	pipamperone	Dopamine receptor antagonist		DRD2, HTR2A, HRH1, HTR1A, HTR1B, HTR1D	Dopamine receptor antagonist
4474	-10.4	cp	BRD-K79145749	dibenzepin	Norepinephrine reuptake inhibitor			Norepinephrine reuptake inhibitor
4479	-10.48	cp	BRD-K55127134	fluphenazine	Dopamine receptor antagonist		DRD2, DRD1, CALM1, CHRNA7, DRD5, HRH1, HTR2A, HTR6, HTR7	Dopamine receptor antagonist
4483	-10.56	cp	BRD-K18574842	nafcillin	Bacterial cell wall synthesis inhibitor		CYP3A4	Bacterial cell wall synthesis inhibitor
4488	-10.66	cp	BRD-K54759182	dosulepin	Norepinephrine reuptake inhibitor		SLC6A2, SLC6A4, CHRM1, CHRM2, CHRM3, CHRM4, CHRM5, CYP2C19, HRH1	Norepinephrine reuptake inhibitor, Tricyclic antidepressant, Serotonin reuptake inhibitor
4507	-11.04	cp	BRD-A02189320	met-leu-phe	-666			-666
4508	-11.06	cp	BRD-K93201660	ML-7	Myosin light chain kinase inhibitor		MYLK	Myosin light chain kinase inhibitor
4510	-11.08	cp	BRD-A48720949	testosterone	androgen receptor agonist		AR, CYP19A1, CYP2C19, CYP2C8, CYP3A5	androgen receptor agonist
4511	-11.08	cp	BRD-K48168960	propylthiouracil	Thyroid peroxidase inhibitor		TPO, DIO1	Thyroid peroxidase inhibitor
4524	-11.36	cp	BRD-K02407574	parbendazole	Tubulin inhibitor		TUBB	Tubulin inhibitor
4529	-11.5	cp	BRD-A91699651	chloroquine	Antimalarial		CYP2C8, GSTA2, MRGPRX1, TLR9, TNF	Antimalarial
4537	-11.61	cp	BRD-K87990216	piretanide	Glucocorticoid receptor agonist		SLC12A1, SLC12A2	Glucocorticoid receptor agonist
4544	-11.79	cp	BRD-K48029790	OBAA	Phospholipase inhibitor		PLA2G1B	Phospholipase inhibitor
4546	-11.89	cp	BRD-A97104540	fenoterol	Adrenergic receptor agonist		ADRB2, ADRB1, ADRB3	Adrenergic receptor agonist
4547	-11.91	cp	BRD-A14395271	mesoridazine	Dopamine receptor antagonist		DRD2, HTR2A	Dopamine receptor antagonist
4564	-12.28	cp	BRD-K39621635	artemether	Antimalarial		ATP1A1, CYP2B6, CYP2C19, CYP3A5	Antimalarial
4571	-12.39	cp	BRD-K99291625	SB-203580	p38 MAPK inhibitor		MAPK14, MAPK1, MAPK11, AKT1, ALOX5, CHEK1, CYP2D6, CYP3A4, GAK, GSK3B, LCK, MAPK10, MAPK12, MAPK8, MAPK9, PRKCA, RAF1, RIPK2, ROCK1, RPS6KB1, SGK1, SRC, TNF	p38 MAPK inhibitor
4572	-12.42	cp	BRD-A51829654	BRL-15572	Serotonin receptor antagonist		HTR1D, HTR1A, HTR1B, HTR1E, HTR1F, HTR2A, HTR2B, HTR2C, HTR6	Serotonin receptor antagonist
4574	-12.45	cp	BRD-K36927236	glibenclamide	Sulfonylurea		KCNJ11, ABCC8, CFTR, KCNJ5, KCNJ8, ABCA1, ABCB11, ABCC9, CPT1A, KCNJ1, SLCO2B1, TRPA1	Sulfonylurea
4585	-12.6	cp	BRD-A93236127	digitoxin	ATPase inhibitor		ATP1A1	ATPase inhibitor
4586	-12.61	cp	BRD-K10870738	CDC	Lipoxygenase inhibitor		ALOX12, ALOX5	Lipoxygenase inhibitor
4594	-12.75	cp	BRD-A78295502	hydroquinine	Antiarrhythmic			Antiarrhythmic
4598	-12.83	cp	BRD-A72483914	spiroxatrine	Serotonin receptor antagonist		HTR1A, ADRA1A, ADRA1B, ADRA1D, ADRA2A, ADRA2B, ADRA2C, HTR2B	Serotonin receptor antagonist
4604	-12.94	cp	BRD-K96119599	leucodin	Melanin inhibitor			Melanin inhibitor
4605	-12.95	cp	BRD-K94294671	OSI-027	MTOR inhibitor		MTOR	MTOR inhibitor
4610	-13.01	cp	BRD-A34817987	itraconazole	Cytochrome P450 inhibitor		CYP3A5, CYP3A7, CYP51A1, KDR	Cytochrome P450 inhibitor
4611	-13.01	cp	BRD-K88759641	EMD-66684	Angiotensin receptor antagonist		AGTR1	Angiotensin receptor antagonist
4612	-13.06	cp	BRD-K69763916	LY-341495	Glutamate receptor antagonist		GRM2, GRM3	Glutamate receptor antagonist
4627	-13.42	cp	BRD-K62056274	quipazine	Serotonin receptor agonist		HTR2A, HTR3A, HTR3B, HTR1A, HTR1D, HTR2B, HTR2C, HTR6, SLC6A4	Serotonin receptor agonist
4628	-13.44	cp	BRD-K53123955	niridazole	Phosphofructokinase inhibitor			Phosphofructokinase inhibitor
4633	-13.52	cp	BRD-K40213712	SAL-1	Adenosine receptor antagonist		ADORA2B, ADORA2A	Adenosine receptor antagonist
4637	-13.55	cp	BRD-A80641450	FR-139317	Endothelin receptor antagonist		EDNRA	Endothelin receptor antagonist
4639	-13.58	cp	BRD-K93480852	KN-93	Calcium-calmodulin dependent protein kinase inhibitor		CAMK2A	Calcium-calmodulin dependent protein kinase inhibitor
4641	-13.58	cp	BRD-K53737926	amitriptyline	Norepinephrine inhibitor		CHRM1, CHRM2, CHRM3, CHRM4, CHRM5, HRH1, HTR6, SLC6A2, SLC6A4, ADRA1A, ADRA1B, ADRA1D, ADRA2A, ADRB1, ADRB2, ADRB3, HRH2, HRH4, HTR1A, HTR1B, HTR1D, HTR2A, HTR2C, HTR7, KCNA1, KCND2, KCND3, KCNQ2, KCNQ3, NTRK1, NTRK2, OPRD1, OPRK1, OPRM1, SIGMAR1	Norepinephrine inhibitor, Norepinephrine reuptake inhibitor, Serotonin receptor antagonist, Serotonin reuptake inhibitor
4649	-13.99	cp	BRD-K16977723	PP-3	EGFR inhibitor			EGFR inhibitor
4650	-14	cp	BRD-A67373739	AICA-ribonucleotide	AMPK activator		ATIC, PRKAA1	AMPK activator
4652	-14.1	cp	BRD-A26334849	propafenone	Antiarrhythmic		KCNH2, SCN5A, ADRB1, ADRB2, KCNA5, KCNK2, KCNK3	Antiarrhythmic
4653	-14.1	cp	BRD-K86600316	RS-79948	Adrenergic receptor antagonist			Adrenergic receptor antagonist
4659	-14.23	cp	BRD-K82091397	SB-239063	p38 MAPK inhibitor		MAPK11, MAPK14, PTGS2, TNF	p38 MAPK inhibitor
4661	-14.25	cp	BRD-A97674275	ranolazine	Sodium channel blocker		SCN9A, SCN10A, SCN5A, SLC22A2	Sodium channel blocker
4664	-14.3	cp	BRD-K91904471	SD-169	p38 MAPK inhibitor		MAPK14	p38 MAPK inhibitor
4669	-14.4	cp	BRD-K87024524	phenelzine	Monoamine oxidase inhibitor		MAOB, AOC3, MAOA, ABAT, GAD2, GPT, GPT2, SLC6A2, SLC6A3, SLC6A4	Monoamine oxidase inhibitor
4678	-14.66	cp	BRD-A89672324	CGP-55845	GABA receptor antagonist		GABBR1, GABBR2, KCTD12, KCTD16, KCTD8	GABA receptor antagonist
4680	-14.69	cp	BRD-K17561142	amiodarone	Potassium channel blocker		KCNH2, ADRB1, CACNA1H, CACNA2D2, CHRM3, CYP2C8, KCNA7, SCN5A	Potassium channel blocker
4684	-14.81	cp	BRD-K53414658	tivozanib	VEGFR inhibitor		FLT1, FLT4, KDR, KIT, PDGFRA, PDGFRB	VEGFR inhibitor
4685	-14.82	cp	BRD-A99411506	esculin	Antioxidant			Antioxidant
4686	-14.82	cp	BRD-K59332007	linopirdine	Potassium channel blocker		KCNQ2, KCNQ3, KCNQ4, KCNQ5	Potassium channel blocker
4687	-14.82	cp	BRD-K09255212	clioquinol	Chelating agent		OPRK1	Chelating agent
4688	-14.83	cp	BRD-K90259198	W-7	Calmodulin antagonist		CALM1, CALM2, KCNA5, KCNH2, TNNC1, TNNI3	Calmodulin antagonist, Potassium channel blocker
4699	-15.03	cp	BRD-A64977602	mirtazapine	Adrenergic receptor antagonist		ADRA2A, HTR2A, HTR2C, ADRA2C, HTR3A, ADRA1A, ADRA1B, ADRA1D, ADRA2B, ADRB1, ADRB2, DRD1, DRD2, DRD3, DRD5, HRH1, HRH3, HTR2B, HTR7, OPRK1, SLC6A2, SLC6A3, SLC6A4	Adrenergic receptor antagonist, Serotonin receptor antagonist
4703	-15.12	cp	BRD-K34170797	fexaramine	FXR agonist		NR1H4	FXR agonist
4706	-15.19	cp	BRD-A43940795	tetrahydropalmatine	Serotonin release inhibitor			Serotonin release inhibitor
4709	-15.22	cp	BRD-K02953697	naringin	Cytochrome P450 inhibitor		SLCO1A2	Cytochrome P450 inhibitor
4710	-15.24	cp	BRD-K90976994	dehydrocholic-acid	Bile acid			Bile acid
4714	-15.34	cp	BRD-K45158365	valsartan	Angiotensin receptor antagonist		AGTR1	Angiotensin receptor antagonist
4716	-15.36	cp	BRD-K48869804	icilin	TRPV agonist		TRPA1, TRPM8	TRPV agonist
4718	-15.4	cp	BRD-K42573370	avrainvillamide-analog-2	nucleophosmin inhibitor		NPM1	nucleophosmin inhibitor
4719	-15.4	cp	BRD-K69690935	curcumin	Cyclooxygenase inhibitor		PTGS1, PTGS2, APP, CA1, CA12, CA14, CA2, CA4, CA6, CA9, CCND1, CYP3A4, DNMT1, DNMT3B, EP300, G6PC, MAPT, MMP13, MMP9, NOS2, XDH	Cyclooxygenase inhibitor, Histone acetyltransferase inhibitor, Lipoxygenase inhibitor, NFkB pathway inhibitor
4720	-15.43	cp	BRD-K22227508	targinine	Nitric oxide synthase inhibitor		NOS2, NOS3	Nitric oxide synthase inhibitor
4721	-15.43	cp	BRD-K53263234	CITCO	CAR agonist		NR1I3	CAR agonist
4723	-15.48	cp	BRD-K64755930	etazolate	Phosphodiesterase inhibitor		GABRB3, PDE4A	Phosphodiesterase inhibitor
4727	-15.5	cp	BRD-K73196317	urapidil	Adrenergic receptor antagonist		HTR1A	Adrenergic receptor antagonist
4741	-15.79	cp	BRD-K13664374	dichloroacetic-acid	Pyruvate dehydrogenase kinase inhibitor		PDK1	Pyruvate dehydrogenase kinase inhibitor
4747	-15.92	cp	BRD-K46212057	voriconazole	Cytochrome P450 inhibitor		CYP2C19, CYP51A1	Cytochrome P450 inhibitor
4748	-15.95	cp	BRD-K21853356	RG-14620	EGFR inhibitor		EGFR	EGFR inhibitor
4749	-15.96	cp	BRD-K14767410	SC-560	Cyclooxygenase inhibitor		PTGS1	Cyclooxygenase inhibitor
4750	-15.99	cp	BRD-A31800922	procyclidine	Acetylcholine receptor antagonist		CHRM1, CHRM2, CHRM3, CHRM4	Acetylcholine receptor antagonist
4751	-16	cp	BRD-A85587465	bemesetron	Serotonin receptor antagonist		HTR3A, HTR3B	Serotonin receptor antagonist
4753	-16.07	cp	BRD-K97764662	PD-173074	FGFR inhibitor		FGFR1, FGFR3, FGFR2, FGFR4, FLT1, FLT4, KDR, PDGFRA, PDGFRB	FGFR inhibitor, VEGFR inhibitor
4760	-16.24	cp	BRD-A70268693	PG-9	Acetylcholine receptor agonist			Acetylcholine receptor agonist
4767	-16.45	cp	BRD-K63533170	AM-630	Cannabinoid receptor antagonist		CNR2, CNR1	Cannabinoid receptor antagonist
4768	-16.45	cp	BRD-K18036262	L-168049	Glucagon receptor antagonist		GCGR	Glucagon receptor antagonist
4769	-16.46	cp	BRD-A01787639	naftopidil	Adrenergic receptor antagonist		ADRA1A, ADRA1D	Adrenergic receptor antagonist
4770	-16.47	cp	BRD-K51302260	KU-C103871	GSP agonist		SMAD3	GSP agonist
4775	-16.62	cp	BRD-K28761384	zuclopenthixol	Dopamine receptor antagonist		DRD2, DRD1, ADRA1A, ADRA2A, DRD5, HRH1, HTR2A	Dopamine receptor antagonist
4781	-16.75	cp	BRD-A84134924	pancuronium	Acetylcholine receptor antagonist		CHRM2, CHRM3, CHRNA1, CHRNA2	Acetylcholine receptor antagonist
4782	-16.75	cp	BRD-K51541829	RO-25-6981	Ionotropic glutamate receptor antagonist		GRIN2B, SLC18A2	Ionotropic glutamate receptor antagonist, Monamine transporter modulator
4785	-16.78	cp	BRD-K54708045	nTZDpa	PPAR receptor agonist		PPARG	PPAR receptor agonist
4786	-16.78	cp	BRD-K24132293	piperlongumine	Glutathione transferase inhibitor			Glutathione transferase inhibitor
4789	-16.85	cp	BRD-K36627727	tamibarotene	Retinoid receptor agonist		RARA, RARB	Retinoid receptor agonist
4791	-16.86	cp	BRD-K63945320	dihydrosamidin	Phospholipase inhibitor			Phospholipase inhibitor, Nitric oxide production inhibitor, Platelet activating factor receptor antagonist
4795	-16.9	cp	BRD-K15402119	huperzine-a	Acetylcholinesterase inhibitor		ACHE	Acetylcholinesterase inhibitor
4800	-17	cp	BRD-K31471398	dihydrexidine	Dopamine receptor agonist		DRD1, DRD2, DRD3, DRD4, DRD5	Dopamine receptor agonist
4801	-17.01	cp	BRD-K51066026	aminoindazole	Ionophore			Ionophore
4809	-17.13	cp	BRD-K72783841	tyrphostin-AG-555	EGFR inhibitor		CDK2, EGFR	EGFR inhibitor
4810	-17.15	cp	BRD-K52850071	JAK3-Inhibitor-II	JAK inhibitor		EGFR, ALK, JAK1, JAK2, JAK3	JAK inhibitor
4813	-17.19	cp	BRD-K26863634	BIX-01338	Histone lysine methyltransferase inhibitor			Histone lysine methyltransferase inhibitor
4815	-17.23	cp	BRD-K82381502	acetylcholine	Acetylcholine receptor agonist		ACHE, CHRM1, CHRM2, CHRM3, CHRM4, CHRM5, CHRNA2	Acetylcholine receptor agonist
4816	-17.26	cp	BRD-K04146668	GW-441756	Growth factor receptor inhibitor		LRRK2, NTRK1	Growth factor receptor inhibitor
4818	-17.28	cp	BRD-K54316499	tolterodine	Acetylcholine receptor antagonist		CHRM2, CHRM3, CHRM1, CHRM4, CHRM5	Acetylcholine receptor antagonist
4819	-17.29	cp	BRD-K81521265	dicyclohexylurea	Epoxide hydolase inhibitor		EPHX2	Epoxide hydolase inhibitor
4820	-17.3	cp	BRD-K13211965	L-741742	Dopamine receptor antagonist		DRD4, DRD3, SCN1A, SCN3A	Dopamine receptor antagonist
4821	-17.31	cp	BRD-K39120595	bithionol	Autotaxin inhibitor		ESR1, ESR2, MCL1	Autotaxin inhibitor
4824	-17.34	cp	BRD-K33459542	ditolylguanidine	Sigma receptor agonist		GRIN1, GRIN2A, GRIN2B, SIGMAR1	Sigma receptor agonist
4827	-17.36	cp	BRD-K91315211	betahistine	Histamine receptor agonist		HRH3, HRH1	Histamine receptor agonist, Histamine receptor antagonist
4829	-17.37	cp	BRD-K01638814	rilmenidine	Adrenergic receptor agonist		NISCH	Adrenergic receptor agonist, Imidazoline receptor agonist
4834	-17.47	cp	BRD-A89175223	bisoprolol	Adrenergic receptor antagonist		ADRB1, ADRB2	Adrenergic receptor antagonist
4840	-17.62	cp	BRD-A26097136	bulleyaconitine-a	Non-opiod analgesic			Non-opiod analgesic
4850	-17.92	cp	BRD-K81847782	scandenin	Plant compound with antimicrobial activity			Plant compound with antimicrobial activity
4852	-17.96	cp	BRD-K64044582	linoleamide	ACAT inhibitor		SOAT1, SOAT2	ACAT inhibitor
4855	-17.98	cp	BRD-K31912990	CGP-71683	Neuropeptide receptor antagonist		NPY5R	Neuropeptide receptor antagonist
4856	-17.99	cp	BRD-A65282128	cefazolin	Bacterial cell wall synthesis inhibitor		PON1, SLC22A8	Bacterial cell wall synthesis inhibitor
4865	-18.24	cp	BRD-A34255068	rolipram	Phosphodiesterase inhibitor		PDE4A, PDE4B, PDE4D, PDE4C, PDE5A	Phosphodiesterase inhibitor, Interleukin receptor antagonist
4871	-18.37	cp	BRD-K80639402	SB-258585	Serotonin receptor antagonist		HTR6	Serotonin receptor antagonist
4874	-18.42	cp	BRD-A16754160	ampicillin	Bacterial cell wall synthesis inhibitor		SLC15A1	Bacterial cell wall synthesis inhibitor
4876	-18.45	cp	BRD-K66874953	pifithrin-alpha	TP53 inhibitor		TP53	TP53 inhibitor
4882	-18.55	cp	BRD-A52650764	ingenol	PKC activator		PRKCD, PRKCE	PKC activator
4892	-18.67	cp	BRD-K26674531	GR-235	Estrogen receptor agonist		ESR1, IKBKB, NR1H4, NR1I2, PGR	Estrogen receptor agonist, FXR antagonist, Progesterone receptor agonist
4893	-18.67	cp	BRD-K76133116	benzydamine	Membrane integrity inhibitor		PRSS1, PRSS2	Membrane integrity inhibitor, Prostanoid receptor antagonist, Prostanoid receptor inhibitor
4906	-18.88	cp	BRD-K98530306	clonidine	Adrenergic receptor agonist		ADRA2A, ADRA2B, ADRA2C, ADRA1A, ADRA1B, ADRA1D	Adrenergic receptor agonist
4908	-18.94	cp	BRD-K54411430	robustic-acid	cAMP inhibitor			cAMP inhibitor
4924	-19.1	cp	BRD-K37516142	idebenone	Calcium channel modulator			Calcium channel modulator
4926	-19.13	cp	BRD-K21672174	RO-28-1675	Glucokinase activator		GCK	Glucokinase activator
4927	-19.14	cp	BRD-K11717138	benzbromarone	Chloride channel blocker		ABCC1, SLC22A12	Chloride channel blocker
4935	-19.35	cp	BRD-K73999723	telmisartan	Angiotensin receptor antagonist		AGTR1, PPARG, CYP2C19, CYP2J2, PPARA	Angiotensin receptor antagonist
4940	-19.42	cp	BRD-K41731458	triclosan	Enoyl-[acyl-carrier-protein] reductase [NADH] inhibitor		DNMT1	Enoyl-[acyl-carrier-protein] reductase [NADH] inhibitor
4947	-19.46	cp	BRD-K43290182	Ro-04-6790	Serotonin receptor antagonist		HTR6	Serotonin receptor antagonist
4951	-19.57	cp	BRD-K81729199	AQ-RA741	Acetylcholine receptor antagonist			Acetylcholine receptor antagonist
4952	-19.58	cp	BRD-A10070317	propranolol	Adrenergic receptor antagonist		ADRB2, ADRB3, ADRB1, CYP2C19, HTR1A, HTR1B	Adrenergic receptor antagonist
4956	-19.63	cp	BRD-A68929948	DAPT-GSI-IX	Gamma secretase inhibitor			Gamma secretase inhibitor
4963	-19.74	cp	BRD-K08640512	RS-100329	Adrenergic receptor antagonist		ADRA1A, ADRA1D	Adrenergic receptor antagonist
4966	-19.83	cp	BRD-K31699485	DMEOB	glutamate receptor modulator			glutamate receptor modulator
4969	-19.89	cp	BRD-K32906660	bis-tyrphostin	EGFR inhibitor		DNM1, EGFR	EGFR inhibitor
4973	-19.95	cp	BRD-A68281735	REV-5901	Leukotriene receptor antagonist		ALOX5	Leukotriene receptor antagonist, Lipoxygenase inhibitor
4980	-20.11	cp	BRD-K04414442	SB-222200	Tachykinin antagonist		TACR3	Tachykinin antagonist
4989	-20.3	cp	BRD-A65449987	flunisolide	Cytochrome P450 inhibitor		NR3C1	Cytochrome P450 inhibitor
4991	-20.34	cp	BRD-K30563334	rifabutin	Protein synthesis inhibitor		CYP3A4, HSP90AA1, HSP90B1	Protein synthesis inhibitor
4992	-20.35	cp	BRD-A64228451	terreic-acid	BTK inhibitor		BTK	BTK inhibitor
4994	-20.36	cp	BRD-K67102207	phenylbutyrate	HDAC inhibitor		CYP3A5, HDAC1	HDAC inhibitor
4995	-20.38	cp	BRD-K06712146	YM-90709	IL5 inhibitor		CSF2RB, IL5RA	IL5 inhibitor
5002	-20.51	cp	BRD-K61314889	IWR-1-ENDO	PARP inhibitor		TNKS, TNKS2	PARP inhibitor
5004	-20.55	cp	BRD-K62996583	lidoflazine	Calcium channel blocker		SCN1A, SCN3A, SLC29A1	Calcium channel blocker
5006	-20.56	cp	BRD-A33168282	sotalol	Adrenergic receptor antagonist		ADRB1, ADRB2, KCNH2	Adrenergic receptor antagonist
5007	-20.57	cp	BRD-K85503079	perospirone	Dopamine receptor antagonist		DRD2, HTR2A, DRD3, DRD4, HTR2C	Dopamine receptor antagonist, Serotonin receptor antagonist
5010	-20.59	cp	BRD-K12219985	glipizide	Sulfonylurea		ABCC8, KCNJ10, KCNJ11, PPARG	Sulfonylurea
5012	-20.62	cp	BRD-K50464341	berbamine	Calmodulin antagonist		CALM1	Calmodulin antagonist
5015	-20.67	cp	BRD-A85025557	NCS-382	GABA receptor antagonist		GABBR1, GABBR2, SLC52A2	GABA receptor antagonist
5025	-20.87	cp	BRD-K83023055	GR-135531	Melatonin receptor agonist			Melatonin receptor agonist
5027	-20.89	cp	BRD-K18523449	mestanolone	Androgenic steroid			Androgenic steroid
5028	-20.89	cp	BRD-K67680372	CI-966	GAT inhibitor		SLC6A1	GAT inhibitor
5029	-20.91	cp	BRD-A79803969	memantine	Glutamate receptor antagonist		GRIN1, CHRFAM7A, CYP2E1, DRD2, GRIN2A, GRIN2B, GRIN3A, HTR3A	Glutamate receptor antagonist
5033	-20.97	cp	BRD-K15868788	SDZ-205-557	Serotonin receptor antagonist		HTR3A, HTR3B, HTR4	Serotonin receptor antagonist
5035	-20.97	cp	BRD-K98763141	niflumic-acid	Cyclooxygenase inhibitor		CLCNKA, PTGS2, ANO1, CLCN1, CLCNKB, KCNQ1, PLA2G1B, PLA2G4A, PTGS1, UGT1A9	Cyclooxygenase inhibitor
5036	-21	cp	BRD-A80793822	pemoline	Dopamine receptor agonist			Dopamine receptor agonist
5038	-21.04	cp	BRD-K48722258	dilazep	Adenosine reuptake inhibitor		SLC29A1, CACNA1C	Adenosine reuptake inhibitor
5045	-21.23	cp	BRD-A81772229	simvastatin	HMGCR inhibitor		HMGCR, CYP2C8, CYP3A4, CYP3A5, ITGB2	HMGCR inhibitor
5050	-21.33	cp	BRD-A37837077	cyclazosin	Adrenergic receptor antagonist		ADRA1B, ADRA1A, ADRA1D	Adrenergic receptor antagonist
5056	-21.42	cp	BRD-K56064827	EI-273	PKC inhibitor		PRKCA, PRKCG	PKC inhibitor
5057	-21.43	cp	BRD-K06817181	BRD-K06817181	JAK inhibitor		JAK2	JAK inhibitor
5058	-21.46	cp	BRD-K64610608	EMF-bca1-57	caspase inhibitor		CASP3	caspase inhibitor
5060	-21.52	cp	BRD-A19053259	pseudopelletierine	Anthelmintic			Anthelmintic
5068	-21.61	cp	BRD-A54845972	dihydroergotamine	Serotonin receptor agonist		HTR1D, HTR1B, ADRA2A, DRD2, HTR1E, HTR1F, HTR2B, HTR7	Serotonin receptor agonist
5073	-21.69	cp	BRD-A68888262	azelastine	Histamine receptor antagonist		HRH1, CYP2C19	Histamine receptor antagonist
5076	-21.73	cp	BRD-K86958018	olvanil	TRPV agonist		TRPV1, CNR1, GPR119	TRPV agonist
5077	-21.74	cp	BRD-K90733503	cefalexin	Bacterial cell wall synthesis inhibitor			Bacterial cell wall synthesis inhibitor
5079	-21.81	cp	BRD-K40656405	L-165041	PPAR receptor agonist		PPARD	PPAR receptor agonist
5080	-21.84	cp	BRD-K37814297	acepromazine	Dopamine receptor antagonist		ADRA1A, ADRA1B, DRD1, DRD2, HTR1A, HTR2A	Dopamine receptor antagonist
5084	-21.94	cp	BRD-K45861246	azaperone	Dopamine receptor antagonist		DRD2, DRD3	Dopamine receptor antagonist
5085	-21.95	cp	BRD-K40902647	vincamine	Adrenergic receptor antagonist		CHRM1, CHRM2, CHRM3, CHRM4	Adrenergic receptor antagonist
5086	-21.96	cp	BRD-A39230911	chlorphensin	Muscle relaxant			Muscle relaxant
5089	-22.04	cp	BRD-A77299732	salubrinal	Eukaryotic translation initiation factor inhibitor		EIF2S1, SLC6A9	Eukaryotic translation initiation factor inhibitor
5090	-22.05	cp	BRD-K95435023	PHA-665752	c-Met inhibitor		MET	c-Met inhibitor
5095	-22.13	cp	BRD-K88868628	iodoacetic-acid	Cysteine peptidase inhibitor			Cysteine peptidase inhibitor
5099	-22.18	cp	BRD-A17453586	MDL-72832	Serotonin receptor agonist		HTR1A	Serotonin receptor agonist
5102	-22.21	cp	BRD-K15164005	apoptosis-activator-II	Carboxylesterase inhibitor		BCHE, CES1	Carboxylesterase inhibitor
5103	-22.22	cp	BRD-K67783091	haloperidol	Dopamine receptor antagonist		DRD2, DRD1, DRD3, HTR2A, CYP3A7, DRD4, DRD5, GRIN2B, HRH1, HTR1A, HTR1D, HTR2B, HTR7, KCNH1	Dopamine receptor antagonist, Psychoactive drug
5116	-22.47	cp	BRD-K32412559	morphothebaine	Adrenergic receptor antagonist			Adrenergic receptor antagonist
5119	-22.52	cp	BRD-K64052750	gefitinib	EGFR inhibitor		EGFR, CYP2C19	EGFR inhibitor
5128	-22.69	cp	BRD-A12560204	nitrendipine	Calcium channel blocker		CACNA1C, CACNA1D, CACNA2D1, CACNA1H, CACNA1S, CACNA2D2, CACNB2, CACNG1, KCNN4	Calcium channel blocker
5130	-22.72	cp	BRD-A27143604	DPN	Estrogen receptor agonist		ESR2	Estrogen receptor agonist
5134	-22.78	cp	BRD-K85030058	benactyzine	Acetylcholine receptor antagonist			Acetylcholine receptor antagonist
5139	-22.87	cp	BRD-K09397065	SR-57227A	Serotonin receptor agonist		HTR3A	Serotonin receptor agonist
5145	-22.98	cp	BRD-A17411484	carprofen	Cyclooxygenase inhibitor		PTGS2, PTGS1	Cyclooxygenase inhibitor
5149	-23.07	cp	BRD-K59058766	chlorprothixene	Dopamine receptor antagonist		DRD2, CHRM1, CHRM2, CHRM3, CHRM4, CHRM5, DRD1, DRD3, HRH1, HTR2A, HTR2B, HTR2C	Dopamine receptor antagonist
5151	-23.12	cp	BRD-A23359898	sibutramine	Serotonin reuptake inhibitor		SLC6A2, SLC6A4, SLC6A3, CYP2B6, CYP2C19, CYP3A5	Serotonin reuptake inhibitor
5154	-23.18	cp	BRD-A17819071	gedunin	HSP inhibitor		HSP90AA1	HSP inhibitor
5158	-23.23	cp	BRD-K12539581	nocodazole	Tubulin inhibitor		HPGDS	Tubulin inhibitor
5161	-23.27	cp	BRD-K10974103	diloxanide	Protein synthesis inhibitor			Protein synthesis inhibitor
5162	-23.28	cp	BRD-K88304388	dextrorphan	Glutamate receptor antagonist		OPRM1, OPRK1, OPRD1, GRIN1, HTR1A, SLC6A2	Glutamate receptor antagonist
5165	-23.35	cp	BRD-K92015269	GBR-12783	Dopamine uptake inhibitor			Dopamine uptake inhibitor
5166	-23.38	cp	BRD-A63836183	PD-123319	Angiotensin receptor antagonist		AGTR2	Angiotensin receptor antagonist
5167	-23.4	cp	BRD-K47639036	flavoxate	Acetylcholine receptor antagonist		CHRM1, CHRM2	Acetylcholine receptor antagonist
5168	-23.42	cp	BRD-K68332390	ponalrestat	Aldose reductase inhibitor		AKR1B1	Aldose reductase inhibitor
5170	-23.47	cp	BRD-A29426959	carbinoxamine	Histamine receptor antagonist		HRH1	Histamine receptor antagonist, L-type calcium channel blocker
5172	-23.49	cp	BRD-K15519488	CS-110266	Dopamine receptor agonist		SLC6A3	Dopamine receptor agonist
5173	-23.49	cp	BRD-A63546914	RO-04-5595	Glutamate receptor antagonist			Glutamate receptor antagonist
5175	-23.51	cp	BRD-A71203467	l-stepholidine	Dopamine receptor antagonist		DRD2, DRD1	Dopamine receptor antagonist
5178	-23.59	cp	BRD-K39111395	BCL2-inhibitor	BCL inhibitor		BCL2	BCL inhibitor
5180	-23.63	cp	BRD-K31633810	DAU-5884	Acetylcholine receptor antagonist		CHRM1, CHRM3	Acetylcholine receptor antagonist
5183	-23.71	cp	BRD-K62206109	VUF-5681	Histamine receptor antagonist		HRH3	Histamine receptor antagonist
5199	-24.38	cp	BRD-K78294846	osthol	Calcium channel blocker			Calcium channel blocker
5201	-24.4	cp	BRD-K06014311	DH-97	Melatonin receptor antagonist		MTNR1B	Melatonin receptor antagonist
5203	-24.47	cp	BRD-K55677650	CO-101244	Ionotropic glutamate receptor antagonist		GRIN2B	Ionotropic glutamate receptor antagonist
5205	-24.47	cp	BRD-K55044200	amoxicillin	Penicillin binding protein inhibitor		SLC15A1	Penicillin binding protein inhibitor
5210	-24.59	cp	BRD-A94669766	naringenin	Aromatase inhibitor		CYP19A1, ESR2, CYP1B1, GLO1, HSD17B1	Aromatase inhibitor, TRPV antagonist
5211	-24.66	cp	BRD-K47717570	NBQX	Glutamate receptor antagonist		GRIA1, GRIA2, GRIA3, GRIA4, GRIK1, GRIN1, GRIN2A, GRIN2B	Glutamate receptor antagonist
5212	-24.67	cp	BRD-K59256312	gabexate	Serine protease inhibitor		PRSS1, TPSAB1	Serine protease inhibitor
5215	-24.77	cp	BRD-K21283037	riluzole	Glutamate inhibitor		KCND3, KCNK10, KCNK2, KCNK4, KCNN4, SCN5A, SLC7A11	Glutamate inhibitor
5219	-24.82	cp	BRD-K67844266	MLN-4924	Nedd activating enzyme inhibitor		NAE1, UBA3	Nedd activating enzyme inhibitor
5222	-24.85	cp	BRD-K04877770	FTase-inhibitor-B581	Farnesyltransferase inhibitor			Farnesyltransferase inhibitor
5228	-24.95	cp	BRD-K04993501	cefixime	Bacterial cell wall synthesis inhibitor			Bacterial cell wall synthesis inhibitor
5235	-25.23	cp	BRD-K96471533	nitazoxanide	Pyruvate ferredoxin oxidoreductase inhibitor			Pyruvate ferredoxin oxidoreductase inhibitor
5237	-25.27	cp	BRD-A04327189	synephrine	Adrenergic receptor agonist		ADRA1A	Adrenergic receptor agonist
5238	-25.31	cp	BRD-K91733562	secoisolariciresinol	Antioxidant			Antioxidant
5240	-25.35	cp	BRD-K95309561	dienestrol	Estrogen receptor agonist		ESR1	Estrogen receptor agonist
5241	-25.37	cp	BRD-A20239487	atenolol	Adrenergic receptor antagonist		ADRB1, ADRB2	Adrenergic receptor antagonist
5242	-25.38	cp	BRD-K49671696	ketanserin	Serotonin receptor antagonist		HTR2A, HTR2C, ADRA1A, ADRA1B, ADRA1D, DRD1, DRD5, HTR1A, HTR1B, HTR1D, HTR2B, HTR5A, HTR7, SLC18A1, SLC18A2	Serotonin receptor antagonist
5243	-25.4	cp	BRD-A80960055	celastrol	Anti-inflammatory		IL1B, TNF	Anti-inflammatory, Antioxidant, NFkB pathway inhibitor, HSP inhibitor, Topoisomerase inhibitor
5248	-25.47	cp	BRD-K17896185	FIT	Opioid receptor agonist		OPRD1	Opioid receptor agonist
5250	-25.54	cp	BRD-K20313525	rosmarinic-acid	GABA transaminase inhibitor		MCL1, TYR	GABA transaminase inhibitor
5252	-25.56	cp	BRD-K40892394	AR-C133057XX	Nitric oxide synthase inhibitor		NOS2, NOS1	Nitric oxide synthase inhibitor
5254	-25.59	cp	BRD-K73978287	hydrocortisone	Glucocorticoid receptor agonist		ANXA1, NOS2, NR3C1, NR3C2	Glucocorticoid receptor agonist, Immunosuppressant, Corticosteroid agonist
5258	-25.69	cp	BRD-A29082194	gitoxigenin	ATPase inhibitor		ATP1A1	ATPase inhibitor
5260	-25.77	cp	BRD-A54490543	pirlindole	Monoamine oxidase inhibitor		MAOA, SLC6A2, SLC6A4	Monoamine oxidase inhibitor
5265	-25.84	cp	BRD-K84955386	hyperoside	Glucosidase inhibitor		ACE, AKR1B1, GAA	Glucosidase inhibitor
5268	-25.9	cp	BRD-K62200014	anagrelide	Phosphodiesterase inhibitor		PDE3A	Phosphodiesterase inhibitor
5274	-26.09	cp	BRD-A94543220	bifonazole	Sterol demethylase inhibitor		CYP2B6	Sterol demethylase inhibitor
5278	-26.1	cp	BRD-A34706053	CGP-12177	Adrenergic receptor agonist		ADRB1, ADRB2, ADRB3	Adrenergic receptor agonist
5284	-26.18	cp	BRD-K60230970	MG-132	Proteasome inhibitor		PSMB1	Proteasome inhibitor
5286	-26.26	cp	BRD-A42831637	tetrahydrocannabinol-7-oic-acid	Anti-inflammatory			Anti-inflammatory, Cannabinoid metabolite
5299	-26.48	cp	BRD-A38749782	fludrocortisone	Glucocorticoid receptor agonist		NR3C2, AR, NR3C1	Glucocorticoid receptor agonist, Mineralocorticoid receptor agonist
5301	-26.51	cp	BRD-K82216340	medroxyprogesterone	progesterone receptor agonist		PGR, ESR1	progesterone receptor agonist
5319	-26.86	cp	BRD-K21733600	rofecoxib	Cyclooxygenase inhibitor		PTGS2, CYP3A4, ELN	Cyclooxygenase inhibitor
5321	-26.88	cp	BRD-A96485169	EBPC	Aldose reductase inhibitor		AKR1B1	Aldose reductase inhibitor
5322	-26.89	cp	BRD-A09056319	alfuzosin	Adrenergic receptor antagonist		ADRA1A, ADRA1D, ADRA1B, KCNH2	Adrenergic receptor antagonist
5327	-26.96	cp	BRD-K92428232	GSK-461364	PLK inhibitor		PLK1	PLK inhibitor
5332	-27.11	cp	BRD-K13642330	cosmosiin	Cytochrome P450 inhibitor			Cytochrome P450 inhibitor
5335	-27.13	cp	BRD-K09963420	saquinavir	HIV protease inhibitor		CYP3A4, CYP3A5	HIV protease inhibitor
5338	-27.31	cp	BRD-A55913614	primaquine	Antimalarial		KRT7, NQO2	Antimalarial, DNA inhibitor
5340	-27.31	cp	BRD-K68143200	SA-792541	CDC inhibitor		CASP3, CDC25A, CDC25B	CDC inhibitor
5341	-27.37	cp	BRD-K26979635	NS-3694	Glutamate receptor antagonist		GRIK1	Glutamate receptor antagonist
5347	-27.62	cp	BRD-K63089472	farnesylthioacetic-acid	Inhibitor of methyl esterification of farnesylated proteins			Inhibitor of methyl esterification of farnesylated proteins
5359	-27.81	cp	BRD-K09132007	D-4476	TGF beta receptor inhibitor		CSNK1A1, CSNK1D, TGFB1	TGF beta receptor inhibitor
5366	-27.94	cp	BRD-A39522003	OMDM-2	FAAH inhibitor		GPR119	FAAH inhibitor
5372	-28.02	cp	BRD-K48115423	2-(4-methoxybenzylthio)-6-methylpyrimidin-4-ol	Matrix metalloprotease inhibitor		MMP13	Matrix metalloprotease inhibitor
5373	-28.02	cp	BRD-A67799922	phenoxybenzamine	Adrenergic receptor antagonist		ADRA2B, ADRA1A, ADRA1B, ADRA1D, ADRA2A, ADRA2C, ADRB2, CALM1	Adrenergic receptor antagonist
5379	-28.12	cp	BRD-K32744045	disulfiram	Aldehyde dehydrogenase inhibitor		ALDH2, ALDH1A2, ALDH5A1, ALDH7A1, CYP2E1, DBH, DNMT1, TRPA1	Aldehyde dehydrogenase inhibitor, TRPV agonist, DNA methyltransferase inhibitor
5381	-28.21	cp	BRD-K57718010	pentylenetetrazol	GABA receptor antagonist			GABA receptor antagonist
5383	-28.23	cp	BRD-K46068882	eugenitol	Bacterial quorum sensing inhibitor		AR, MAOA	Bacterial quorum sensing inhibitor, Chromone, Monoamine oxidase inhibitor, Androgen receptor antagonist
5388	-28.31	cp	BRD-A92630576	trimebutine	Opioid receptor agonist		CHRM1, CHRM2, CHRM3, CHRM4	Opioid receptor agonist
5389	-28.34	cp	BRD-A41304429	practolol	Adrenergic receptor antagonist		ADRB1	Adrenergic receptor antagonist
5390	-28.43	cp	BRD-K43468059	byssochlamic-acid	Mycotoxin			Mycotoxin
5396	-28.51	cp	BRD-A45140972	meclocycline	Bacterial 30S ribosomal subunit inhibitor			Bacterial 30S ribosomal subunit inhibitor, Bacterial 50S ribosomal subunit inhibitor
5397	-28.53	cp	BRD-K84987553	MDM2-inhibitor	MDM inhibitor		MDM2	MDM inhibitor
5399	-28.59	cp	BRD-A21858158	praziquantel	Anthelmintic			Anthelmintic
5401	-28.67	cp	BRD-K11373525	ZD-7155	Angiotensin receptor antagonist		AGTR1	Angiotensin receptor antagonist
5402	-28.67	cp	BRD-K93433262	alfacalcidol	Vitamin D receptor agonist		VDR, CYP27B1, CYP3A5	Vitamin D receptor agonist
5403	-28.69	cp	BRD-K82823076	RO-15-4513	GABA benzodiazepine site receptor inverse agonist		GABRA1, GABRA2, GABRA3, GABRA5, GABRA4, GABRA6, GABRB2, GABRG2	GABA benzodiazepine site receptor inverse agonist
5407	-28.82	cp	BRD-K47943470	tyrphostin-51	EGFR inhibitor			EGFR inhibitor
5408	-28.82	cp	BRD-U37049823	HG-6-64-01	RAF inhibitor		ABL1, BRAF, CSF1R, EGFR, FGFR1, FLT3, KIT, MAPK11, PDGFRB, RET	RAF inhibitor
5409	-28.83	cp	BRD-K06388322	pramipexole	Dopamine receptor agonist		DRD3, DRD2, ADRA2A, ADRA2B, ADRA2C, DRD1, DRD4, DRD5, HTR1A, HTR1B, HTR1D, HTR2A, HTR2B, HTR2C	Dopamine receptor agonist
5411	-28.89	cp	BRD-A84389633	tropanyl-3,5-dimethylbenzoate	Serotonin receptor antagonist			Serotonin receptor antagonist
5421	-29.08	cp	BRD-K51967704	BIIB021	HSP inhibitor		AOX1, HSP90AA1	HSP inhibitor
5422	-29.1	cp	BRD-K88741031	methyl-2,5-dihydroxycinnamate	EGFR inhibitor		EGFR	EGFR inhibitor, Tyrosine kinase inhibitor
5423	-29.11	cp	BRD-K96144918	mead-acid	KPL-1 tumor suppressor			KPL-1 tumor suppressor
5428	-29.19	cp	BRD-A69960130	bromocriptine	Dopamine receptor agonist		DRD2, ADRA2A, ADRA2B, ADRA2C, DRD1, DRD3, DRD4, DRD5, HTR1A, HTR1B, HTR1D, HTR2A, HTR2B, HTR2C, ADRA1A, ADRA1B, ADRA1D, HTR6, HTR7, PRL	Dopamine receptor agonist
5431	-29.24	cp	BRD-A13084692	troglitazone	Insulin sensitizer		PPARG, ACSL4, AKR1B1, CCL2, CYP3A4, ESRRA, ESRRG, INS, SERPINE1, SLC29A1, TRPM3	Insulin sensitizer, PPAR receptor agonist
5435	-29.39	cp	BRD-A15415227	GW-1929	PPAR receptor agonist		INS, PPARG	PPAR receptor agonist, Insulin sensitizer
5437	-29.44	cp	BRD-K51476772	ST-638	Tyrosine kinase inhibitor			Tyrosine kinase inhibitor
5438	-29.45	cp	BRD-K70330367	amantadine	Glutamate receptor antagonist		DRD2, GRIN1, GRIN2A, GRIN2B, GRIN2C, GRIN2D, GRIN3A	Glutamate receptor antagonist
5442	-29.49	cp	BRD-K00486786	RO-08-2750	NGF binding inhibitor		NGFR, NGF	NGF binding inhibitor
5452	-29.74	cp	BRD-A59808129	guggulsterone	Cholesterol inhibitor		NR1H4, PGR, AR, ESR1, IKBKB, NR1I2, NR3C1, NR3C2	Cholesterol inhibitor, Estrogen receptor agonist, FXR antagonist, IKK inhibitor, Pregnane X receptor agonist, Progesterone receptor agonist
5453	-29.76	cp	BRD-K07117950	imperatorin	CDK inhibitor		ACHE, HTR7	CDK inhibitor
5455	-29.79	cp	BRD-K15616905	CCCP	Mitochondrial oxidative phosphorylation uncoupler			Mitochondrial oxidative phosphorylation uncoupler
5456	-29.83	cp	BRD-K28912512	nicotinamide	Protein synthesis stimulant		PARP1, AOX1, BST1, CYP2E1, LDHA, SIRT5	Protein synthesis stimulant
5460	-29.9	cp	BRD-A46393198	tetramisole	Immunostimulant			Immunostimulant
5462	-29.92	cp	BRD-K50660797	epicatechin	Bacterial DNA gyrase inhibitor		FASN, APP, BACE1, SLC5A1	Bacterial DNA gyrase inhibitor, Cyclooxygenase inhibitor, DNA polymerase inhibitor
5465	-29.98	cp	BRD-K31054881	BMY-7378	Adrenergic receptor antagonist		HTR1A, ADRA1D, ADRA1A, ADRA1B	Adrenergic receptor antagonist, Serotonin receptor antagonist
5466	-29.99	cp	BRD-K44442813	pidotimod	Interferon receptor agonist			Interferon receptor agonist, Interleukin receptor agonist
5475	-30.25	cp	BRD-A69917777	aminopentamide	Acetylcholine receptor antagonist			Acetylcholine receptor antagonist
5477	-30.29	cp	BRD-A43930669	L-368899	Oxytocin receptor antagonist		OXTR, AVPR1A, AVPR2, OXT	Oxytocin receptor antagonist
5482	-30.39	cp	BRD-K12906962	dichlorobenzamil	Sodium/calcium exchange inhibitor			Sodium/calcium exchange inhibitor
5486	-30.48	cp	BRD-K40175214	torin-1	MTOR inhibitor		MTOR, PIK3CA	MTOR inhibitor, PI3K inhibitor
5488	-30.52	cp	BRD-K80738081	resveratrol	Cytochrome P450 inhibitor		PTGS1, PTGS2, SIRT1, APOA1, BACE1, CSNK2A1, MAOA, NQO2, SCN5A, TXNRD1, TXNRD2, XDH	Cytochrome P450 inhibitor, SIRT activator
5494	-30.64	cp	BRD-K91699951	benzonatate	Local anesthetic		SCN5A	Local anesthetic
5508	-30.87	cp	BRD-K30649484	mafenide	Carbonic anhydrase inhibitor		CA6, CA12, CA14, CA2, CA4, CA9	Carbonic anhydrase inhibitor
5512	-30.96	cp	BRD-A49358627	ciprofibrate	PPAR receptor agonist		PPARA, LPL	PPAR receptor agonist
5513	-30.97	cp	BRD-K64341947	CFM-1571	Guanylate cyclase activator			Guanylate cyclase activator
5516	-31.01	cp	BRD-U68942961	JW-7-24-1	LCK Inhibitor		LCK	LCK Inhibitor
5519	-31.06	cp	BRD-K21667562	AM-404	Cyclooxygenase inhibitor		TRPV1, CNR1, CNR2, FAAH	Cyclooxygenase inhibitor, FAAH inhibitor, TRPV antagonist
5525	-31.21	cp	BRD-K60160658	tiagabine	GABA uptake inhibitor		SLC6A1, CYP2C19	GABA uptake inhibitor
5527	-31.23	cp	BRD-M41783010	acamprosate	Glutamate receptor antagonist		GABRA1, GABRA2, GABRA3, GABRA4, GABRA5, GABRA6, GABRB1, GABRB2, GABRB3, GABRD, GABRE, GABRG1, GABRG2, GABRG3, GABRP, GABRQ, GRIN1, GRIN2A, GRIN2B, GRIN2C, GRIN2D, GRIN3A, GRIN3B, GRM5	Glutamate receptor antagonist
5528	-31.23	cp	BRD-K14681867	somatostatin	Somatostatin receptor agonist		SSTR1, SSTR2, SSTR3, SSTR4, SSTR5, GH1, GHR, OPRD1, OPRM1	Somatostatin receptor agonist
5529	-31.23	cp	BRD-K88849294	lobaric-acid	Tyrosine phosphatase inhibitor		PTPN1	Tyrosine phosphatase inhibitor
5535	-31.27	cp	BRD-K08219523	5-nonyloxytryptamine	Serotonin receptor agonist		HTR1B, HTR1D	Serotonin receptor agonist
5538	-31.34	cp	BRD-K32526544	DCEBIO	Potassium channel activator		KCNN2, KCNN3, KCNN4	Potassium channel activator
5539	-31.35	cp	BRD-A02759312	betaxolol	Adrenergic receptor antagonist		ADRB1, ADRB2	Adrenergic receptor antagonist
5544	-31.53	cp	BRD-A61392169	eliprodil	Glutamate receptor antagonist		GRIN1, GRIN2B	Glutamate receptor antagonist
5545	-31.6	cp	BRD-K10852020	tolcapone	Catechol O methyltransferase inhibitor		COMT, TTR	Catechol O methyltransferase inhibitor
5549	-31.64	cp	BRD-K86204871	terconazole	Sterol demethylase inhibitor			Sterol demethylase inhibitor
5552	-31.69	cp	BRD-K42098891	protriptyline	Tricyclic antidepressant		SLC6A2, SLC6A4	Tricyclic antidepressant
5554	-31.72	cp	BRD-A50684349	fenoldopam	Dopamine receptor agonist		DRD1, ADRA1A, ADRA1B, ADRA1D, ADRA2A, ADRA2B, ADRA2C, DRD4, DRD5	Dopamine receptor agonist
5556	-31.74	cp	BRD-A00758722	noretynodrel	Progestogen hormone		PGR	Progestogen hormone
5557	-31.74	cp	BRD-K28806945	L-750667	Dopamine receptor antagonist		DRD4	Dopamine receptor antagonist
5558	-31.76	cp	BRD-K08115555	tyrphostin-AG-1288	TNF production inhibitor		COMT	TNF production inhibitor
5559	-31.79	cp	BRD-K36395411	SB-206553	Serotonin receptor antagonist		HTR2B, HTR2C, HTR1A, HTR2A	Serotonin receptor antagonist
5560	-31.8	cp	BRD-K64310881	MW-STK33-3B	Potassium channel activator			Potassium channel activator
5564	-31.91	cp	BRD-K00603606	ticlopidine	Purinergic receptor antagonist		P2RY12, CYP2B6, CYP2C19	Purinergic receptor antagonist
5565	-31.92	cp	BRD-A65076780	dihydroergocristine	Adrenergic receptor antagonist		HTR2A, ADRA1A, ADRB1, DRD1, DRD2, DRD3, DRD4, DRD5, HTR1A, HTR3A, HTR4, HTR5A, HTR6, HTR7	Adrenergic receptor antagonist, Prolactin inhibitor
5568	-31.96	cp	BRD-A39747742	estradiol-valerate	Estrogen receptor agonist		ESR1	Estrogen receptor agonist
5569	-31.97	cp	BRD-A35623999	CGP-37157	L-type calcium channel blocker		SLC8A1	L-type calcium channel blocker, Mitochondrial Na+/Ca2+ exchanger antagonist, Sodium/calcium exchange inhibitor
5572	-32.05	cp	BRD-K63516691	T-0156	Phosphodiesterase inhibitor		PDE5A	Phosphodiesterase inhibitor
5576	-32.18	cp	BRD-K39462424	dexchlorpheniramine	Histamine receptor antagonist			Histamine receptor antagonist
5598	-32.83	cp	BRD-A77722753	hydralazine	Vasodilator		AOC3, P4HA1	Vasodilator
5605	-33	cp	BRD-K17497770	butein	EGFR inhibitor		ACE, CXCL8, IL6, SIRT1, SRD5A1, SRD5A2, TNF	EGFR inhibitor, SRC inhibitor
5607	-33.05	cp	BRD-A09533288	verapamil	Calcium channel blocker		CACNA1C, CACNA1D, CACNA1G, CACNA1S, CACNA1A, CACNA1B, CACNA1F, CACNA1I, CACNB1, CACNB2, CACNB3, CACNB4, CYP2C8, CYP2E1, CYP3A4, CYP3A5, CYP3A7, DRD2, KCNA10, KCNA7, KCNH2, KCNJ11, NALCN, SCN5A, SLC29A4, SLC6A4	Calcium channel blocker
5610	-33.1	cp	BRD-A35912562	pregnenolone	Glutamate receptor modulator		CYP17A1, PGR, SULT2B1	Glutamate receptor modulator, Acetylcholine release enhancer, Dopamine release enhancer, GABA receptor negative allosteric modulator
5611	-33.12	cp	BRD-K73395020	SA-1478088	-666		MMP12, MMP14, MMP2, MMP8, MMP9	-666
5612	-33.13	cp	BRD-A74904029	EI-231	Casein kinase inhibitor		CSNK2A1, CSNK2A2, CSNK2B	Casein kinase inhibitor
5614	-33.15	cp	BRD-K16195444	oxymetazoline	Adrenergic receptor agonist		ADRA1A, ADRA2A, ADRA1B, ADRA1D, ADRA2B, ADRA2C, CYP2C19, HTR1B, HTR1D, HTR2C	Adrenergic receptor agonist
5617	-33.22	cp	BRD-K49669041	BX-912	Pyruvate dehydrogenase kinase inhibitor		PDPK1, AKT2, CDK2, CHEK1, GSK3B, KDR, PDK1	Pyruvate dehydrogenase kinase inhibitor
5620	-33.3	cp	BRD-A06726973	dibutyrylcyclic-gmp	cGMP analog			cGMP analog
5623	-33.35	cp	BRD-K70241288	L-692585	Growth hormone releasing peptide ligand agonist		GH1, GHSR	Growth hormone releasing peptide ligand agonist
5625	-33.37	cp	BRD-A61856038	tremulacin	Lipoxygenase inhibitor			Lipoxygenase inhibitor
5626	-33.43	cp	BRD-A83431637	resmethrin	Cytochrome P450 inhibitor			Cytochrome P450 inhibitor
5629	-33.47	cp	BRD-K43978949	PIT	Purinergic receptor antagonist		P2RY1	Purinergic receptor antagonist
5632	-33.5	cp	BRD-K96809896	SKF-86002	p38 MAPK inhibitor		ALOX5, MAPK14	p38 MAPK inhibitor
5637	-33.64	cp	BRD-K21350491	phenamil	TRPV antagonist		PKD2L1	TRPV antagonist
5644	-33.87	cp	BRD-K94649603	taxifolin	Opioid receptor antagonist		APOB, APP, HMGCR	Opioid receptor antagonist
5646	-33.87	cp	BRD-K16478699	PLX-4720	RAF inhibitor		BRAF, KDR	RAF inhibitor
5647	-33.89	cp	BRD-K40619305	larixinic-acid	Compound that interacts with metal centers			Compound that interacts with metal centers
5649	-33.96	cp	BRD-K93460210	lamotrigine	Serotonin receptor antagonist		SCN1A, SCN2A, SCN3A	Serotonin receptor antagonist, Sodium channel blocker
5650	-34.01	cp	BRD-K16554956	PTB1	AMPK activator		PTPN1	AMPK activator
5657	-34.16	cp	BRD-K57930253	nitrazepam	Benzodiazepine receptor agonist		GABRA1, GABRA2, GABRA3, GABRA4, GABRA5, GABRA6, GABRB1, GABRB2, GABRB3, GABRD, GABRE, GABRG1, GABRG2, GABRG3, GABRP, GABRQ, GABRR1, GABRR2, GABRR3, SCN1A	Benzodiazepine receptor agonist
5659	-34.22	cp	BRD-K35573744	erbstatin-analog	EGFR inhibitor		EGFR	EGFR inhibitor
5661	-34.27	cp	BRD-K32584078	BML-257	AKT inhibitor		AKT1	AKT inhibitor, HCV inhibitor
5663	-34.29	cp	BRD-K27710560	splitomycin	SIRT inhibitor		SIRT1, SIRT2	SIRT inhibitor
5666	-34.4	cp	BRD-K52751261	TAK-715	p38 MAPK inhibitor		MAPK14, TNF	p38 MAPK inhibitor
5667	-34.41	cp	BRD-A93477898	PETCM	Caspase activator		CASP3	Caspase activator
5669	-34.54	cp	BRD-K89930444	AG-592	Tyrosine kinase inhibitor			Tyrosine kinase inhibitor
5674	-34.61	cp	BRD-K84085265	CG-930	JNK inhibitor		MAPK8	JNK inhibitor
5677	-34.65	cp	BRD-K74763371	bosentan	Endothelin receptor antagonist		EDNRB, EDNRA, ABCB1, CYP2C19, CYP3A4	Endothelin receptor antagonist
5679	-34.66	cp	BRD-K94830329	ataluren	CFTR channel agonist		CFTR, DMD, F8, F9	CFTR channel agonist, Dystrophin stimulant
5680	-34.66	cp	BRD-A36217750	sulfinpyrazone	Uricosuric blocker		ABCC1, ABCC2, FPR1, SLC22A12	Uricosuric blocker
5681	-34.67	cp	BRD-K50388907	fenofibrate	PPAR receptor agonist		PPARA, APOA1, CYP2C19, CYP2C8, MMP25	PPAR receptor agonist
5683	-34.75	cp	BRD-K43797669	genistein	Tyrosine kinase inhibitor		CFTR, ESR2, EGFR, ESR1, ESRRA, ESRRB, ESRRG, NCOA1, NCOA2, PPARG, PTK2B, TOP2A, TRPC5	Tyrosine kinase inhibitor
5686	-34.91	cp	BRD-K90333595	phentolamine	Adrenergic receptor antagonist		ADRA1A, ADRA2A, ADRA1B, ADRA1D, ADRA2B, ADRA2C	Adrenergic receptor antagonist
5694	-35.16	cp	BRD-K92984783	melperone	Serotonin receptor antagonist		DRD2, HTR1A, HTR2A	Serotonin receptor antagonist, Dopamine receptor antagonist
5696	-35.18	cp	BRD-K55703048	latrepirdine	Glutamate receptor antagonist		HTR6, GRIN2B, HRH1	Glutamate receptor antagonist
5700	-35.31	cp	BRD-K97509413	coumestrol	Estrogen receptor agonist		ESR1, ESR2	Estrogen receptor agonist
5701	-35.33	cp	BRD-K56429665	calcipotriol	Vitamin D receptor agonist		VDR	Vitamin D receptor agonist
5705	-35.42	cp	BRD-K87573634	propylpyrazole	Estrogen receptor agonist		ESR1	Estrogen receptor agonist
5708	-35.5	cp	BRD-K46862739	metyrapone	Cytochrome P450 inhibitor		CYP11B1, HSD11B1, NR3C2	Cytochrome P450 inhibitor
5709	-35.53	cp	BRD-K88789588	letrozole	Aromatase inhibitor		CYP19A1	Aromatase inhibitor
5713	-35.76	cp	BRD-K07325606	hispidin	PKC inhibitor		PREP, PRKCB, PTGS2, XDH	PKC inhibitor
5717	-35.86	cp	BRD-K18316707	O-1918	Cannabinoid receptor antagonist			Cannabinoid receptor antagonist
5722	-35.89	cp	BRD-K93258693	GW-9662	PPAR receptor antagonist		PPARG, NCOA2, RXRA	PPAR receptor antagonist
5724	-35.96	cp	BRD-A07000685	hydrocortisone	Glucocorticoid receptor agonist		ANXA1, NOS2, NR3C1, NR3C2	Glucocorticoid receptor agonist
5730	-36.15	cp	BRD-K51677086	erythromycin	NFkB pathway inhibitor		CYP3A4, MLNR	NFkB pathway inhibitor
5731	-36.18	cp	BRD-K73290745	ICI-199441	Opioid receptor agonist		OPRK1, CYP2D6, OPRD1, OPRM1, UTS2R	Opioid receptor agonist
5746	-36.61	cp	BRD-K45401373	betulinic-acid	Apoptosis stimulant		CASP3, CASP8, GPBAR1, TOP1	Apoptosis stimulant, Caspase activator, Diacylglycerol O acyltransferase inhibitor, HIV integrase inhibitor, NFkB pathway activator, NFkB pathway inhibitor, SARS coronavirus 3C-like protease inhibitor, Topoisomerase inhibitor
5755	-36.89	cp	BRD-K86465814	HO-013	PPAR receptor agonist		PPARG	PPAR receptor agonist
5757	-36.93	cp	BRD-A97437073	rosiglitazone	Insulin sensitizer		PPARG, ACSL4, CYP2C8, FFAR1, INS, TRPC5, TRPM3	Insulin sensitizer, PPAR receptor agonist
5760	-36.96	cp	BRD-A56245458	reichstein	Androgen receptor antagonist		AR	Androgen receptor antagonist
5761	-36.98	cp	BRD-A50311610	meclozine	CAR agonist		NR1I3, HRH1	CAR agonist
5764	-37.04	cp	BRD-K74765201	tomelukast	Leukotriene receptor antagonist		CYSLTR1	Leukotriene receptor antagonist
5767	-37.12	cp	BRD-K37080523	isoreserpine	Vesicular monoamine transporter inhibitor		SLC18A2, SLC18A1, SIAH1	Vesicular monoamine transporter inhibitor
5770	-37.17	cp	BRD-K80672993	M2-PK-activator	-666		PKM	-666
5785	-37.62	cp	BRD-K93331255	lypressin	Vasopressin receptor agonist		AVPR1A, AVPR1B, AVPR2	Vasopressin receptor agonist
5791	-37.76	cp	BRD-A49906757	scopolamine	Acetylcholine receptor antagonist		CHRM2, CHRM1, CHRM3, CHRM4, CHRM5, SI	Acetylcholine receptor antagonist
5795	-37.92	cp	BRD-K52394958	GR-159897	Tachykinin antagonist		TACR2, TAC1	Tachykinin antagonist
5796	-37.92	cp	BRD-A09722536	cyclophosphamide	DNA alkylating agent		BCL2, CYP2B6, CYP2C19, CYP3A5, LGALS1	DNA alkylating agent
5798	-37.94	cp	BRD-A40639672	ketorolac	Cyclooxygenase inhibitor		PTGS1, PTGS2	Cyclooxygenase inhibitor
5806	-38.14	cp	BRD-K09497549	kawain	Calcium channel modulator		MTOR	Calcium channel modulator, MTOR inhibitor, Sodium channel blocker
5812	-38.32	cp	BRD-A45499626	UBP-302	Glutamate receptor antagonist		GRIK1	Glutamate receptor antagonist
5814	-38.37	cp	BRD-K46469693	SCH-442416	Adenosine receptor antagonist		ADORA1, ADORA2A, ADORA2B, ADORA3	Adenosine receptor antagonist
5815	-38.42	cp	BRD-K84709232	caffeic-acid	Lipoxygenase inhibitor		ALOX5, MIF, RELA, TNF	Lipoxygenase inhibitor, HIV integrase inhibitor, NFkB pathway inhibitor, Nitric oxide production inhibitor, PPAR receptor modulator, TNF production inhibitor, Tumor necrosis factor production inhibitor
5819	-38.56	cp	BRD-A95445494	maackiain	Sodium/glucose cotransporter inhibitor		SLC5A2	Sodium/glucose cotransporter inhibitor
5822	-38.65	cp	BRD-A18917088	estradiol	Contraceptive agent		ESR1, ESR2, NR1I2, CYP2B6, CYP2C19, CYP2C8, CYP2E1, CYP3A5, CYP3A7, GPER1, KCNMA1	Contraceptive agent, Estrogen receptor agonist
5824	-38.73	cp	BRD-A72441487	stiripentol	GABA uptake inhibitor		ABAT, SCN1A, SCN3A	GABA uptake inhibitor
5826	-38.76	cp	BRD-K42679050	Y-27152	Potassium channel activator		ABCC9, KCNJ8	Potassium channel activator
5834	-38.95	cp	BRD-K05977823	tenovins	SIRT inhibitor		SIRT1, SIRT2	SIRT inhibitor, TP53 activator
5838	-39.11	cp	BRD-K49328571	dasatinib	BCR-ABL kinase inhibitor		ABL1, FYN, LCK, SRC, KIT, YES1, BCR, EPHA2, LYN, PDGFRB, ABL2, BTK, DDR1, DDR2, PDGFRA, STAT5B	BCR-ABL kinase inhibitor, Ephrin inhibitor, KIT inhibitor, PDGFR receptor inhibitor, SRC inhibitor, Tyrosine kinase inhibitor
5847	-39.25	cp	BRD-K61323504	SB-225002	CC chemokine receptor antagonist		CXCR2	CC chemokine receptor antagonist
5854	-39.43	cp	BRD-K94832621	Y-134	Estrogen receptor antagonist		ESR1, ESR2	Estrogen receptor antagonist
5858	-39.5	cp	BRD-A28746609	paclitaxel	Tubulin inhibitor		TUBB, NR1I2, ABCB1, BCL2, CYP2C8, MAP2, MAP4, MAPT, TLR4, TUBB1	Tubulin inhibitor
5863	-39.55	cp	BRD-K01292756	pimozide	Dopamine receptor antagonist		DRD2, DRD3, CACNA1I, CALM1, HRH1, HTR1A, HTR2A, KCNA10, KCNH2	Dopamine receptor antagonist
5869	-39.76	cp	BRD-K42221274	NNC-711	GAT inhibitor		SLC6A1, SIGMAR1	GAT inhibitor
5873	-39.86	cp	BRD-K80527266	triacsin-c	Adrenergic receptor antagonist		ACSL1	Adrenergic receptor antagonist
5878	-39.98	cp	BRD-K26548821	quinpirole	Dopamine receptor agonist		DRD2, DRD3, DRD4, DRD1, HTR1A, HTR2A, HTR2B, HTR2C	Dopamine receptor agonist
5884	-40.07	cp	BRD-K86887724	dofetilide	Potassium channel blocker		KCNH2, KCNH1, KCNJ12, KCNK2	Potassium channel blocker
5891	-40.2	cp	BRD-K07212038	selinidin	Mast cell stabilizer			Mast cell stabilizer
5892	-40.23	cp	BRD-A83937277	mephenytoin	Hydantoin antiepileptic		SCN5A, CYP2C19	Hydantoin antiepileptic
5897	-40.37	cp	BRD-K41143549	BRD-K41143549	Glutamate receptor antagonist			Glutamate receptor antagonist
5902	-40.49	cp	BRD-K40578143	GR-79236	Adenosine receptor agonist		ADORA1, ADORA2A	Adenosine receptor agonist
5907	-40.62	cp	BRD-K87932577	CDK1-5-inhibitor	CDK inhibitor		CDK1, CDK5, GSK3B	CDK inhibitor, Glycogen synthase kinase inhibitor
5915	-40.76	cp	BRD-K15916496	clotrimazole	Cytochrome P450 inhibitor		KCNN4, CYP3A4, CYP51A1, NR1I2, NR1I3, TRPM2, TRPM4, TRPM8	Cytochrome P450 inhibitor, Imidazoline receptor ligand
5916	-40.76	cp	BRD-K40965114	cyanopindolol	Adrenergic receptor antagonist		HTR1D	Adrenergic receptor antagonist
5917	-40.79	cp	BRD-K68407802	KIN001-055	EGFR inhibitor		EGFR, JAK3	EGFR inhibitor, JAK inhibitor, Leukotriene inhibitor, Mediator release inhibitor
5920	-40.85	cp	BRD-K66782112	BRD-K66782112	Histamine receptor antagonist		HRH2	Histamine receptor antagonist
5922	-40.94	cp	BRD-K34533029	tyrphostin-AG-494	EGFR inhibitor		EGFR	EGFR inhibitor
5924	-40.95	cp	BRD-K24675965	LY-288513	CCK receptor antagonist		CCKBR	CCK receptor antagonist
5925	-40.97	cp	BRD-K18194590	mephentermine	Adrenergic receptor agonist		ADRA1A, ADRA1B, ADRA1D, ADRA2A, ADRA2B, ADRA2C, ADRB1, ADRB2, ADRB3	Adrenergic receptor agonist
5927	-41.03	cp	BRD-K11634954	GBR-13069	Dopamine uptake inhibitor		SLC6A3	Dopamine uptake inhibitor
5928	-41.06	cp	BRD-A43974499	reboxetine	Adrenergic receptor antagonist		SLC6A2	Adrenergic receptor antagonist
5931	-41.1	cp	BRD-K86930074	cediranib	KIT inhibitor		KDR, FLT1, FLT4, KIT, PDGFRB, CSF1R, FLT3, PDGFRA	KIT inhibitor, VEGFR inhibitor
5932	-41.13	cp	BRD-M47937986	cefatrizine	Bacterial cell wall synthesis inhibitor			Bacterial cell wall synthesis inhibitor
5934	-41.14	cp	BRD-K06593056	LE-135	Retinoid receptor agonist		RARB	Retinoid receptor agonist
5936	-41.17	cp	BRD-A41941932	vitexin	Antioxidant			Antioxidant
5939	-41.2	cp	BRD-K03557653	sappanone-a	Tyrosinase inhibitor			Tyrosinase inhibitor, Melanin inhibitor
5942	-41.28	cp	BRD-K11911061	GR-127935	Serotonin receptor antagonist		HTR1B, HTR1D, HTR1A, HTR2A, HTR2C, HTR1E, HTR1F, HTR2B, HTR6	Serotonin receptor antagonist
5944	-41.32	cp	BRD-A97701745	pindolol	Adrenergic receptor antagonist		ADRB1, ADRB2, HTR1A, HTR1B, HTR2A, HTR2B	Adrenergic receptor antagonist, Serotonin receptor antagonist
5945	-41.34	cp	BRD-K29555132	arachidonamide	Cannabinoid receptor agonist		CNR1, CNR2	Cannabinoid receptor agonist
5947	-41.38	cp	BRD-A30435184	metergoline	Dopamine receptor agonist		DRD2, HTR1A, HTR1B, HTR1D, HTR1E, HTR1F, HTR2A, HTR2B, HTR2C, HTR5A, HTR6, HTR7	Dopamine receptor agonist, Serotonin receptor antagonist
5949	-41.4	cp	BRD-K81272440	dantrolene	Calcium channel blocker		RYR1, RYR3	Calcium channel blocker
5951	-41.48	cp	BRD-K11399644	phenformin	AMPK activator		KCNJ8, PRKAA1	AMPK activator
5956	-41.59	cp	BRD-A39255369	DCPIB	Chloride channel blocker		SLC1A2	Chloride channel blocker, Gap junction modulator, Glutamate inhibitor
5959	-41.7	cp	BRD-K26015241	ODQ	Guanylyl cyclase inhibitor		GUCY1A2, GUCY1A3, GUCY1B3	Guanylyl cyclase inhibitor
5973	-42.05	cp	BRD-K71823332	epothilone-a	Microtubule stabilizing agent			Microtubule stabilizing agent
5975	-42.08	cp	BRD-K95676198	JAK3-inhibitor-V	JAK inhibitor		JAK3	JAK inhibitor
5976	-42.1	cp	BRD-K45446451	JZL-184	Monoacylglucerol lipase inhibitor		MGLL	Monoacylglucerol lipase inhibitor
5980	-42.14	cp	BRD-A09495397	bicuculline	GABA receptor antagonist		GABRA1, GABRA2, GABRA3, GABRA4, GABRA5, GABRA6, KCNN1	GABA receptor antagonist
5981	-42.14	cp	BRD-A78360835	cercosporin	Photoactivated toxin			Photoactivated toxin
5986	-42.24	cp	BRD-K63504947	semaxanib	VEGFR inhibitor		KDR, FLT1, KIT, PDGFRB, FGFR1, FLT3, MET, PDGFRA, RET	VEGFR inhibitor
5987	-42.24	cp	BRD-A06390036	hydroquinidine	Antiarrhythmic			Antiarrhythmic
5988	-42.29	cp	BRD-A81866333	CGS-21680	Adenosine receptor agonist		ADORA2A, ADORA1, ADORA2B, ADORA3	Adenosine receptor agonist
5991	-42.34	cp	BRD-K13725475	rhodomyrtoxin	Cytotoxic agent			Cytotoxic agent, DNA intercalator
5999	-42.43	cp	BRD-A79903587	tegafur	Thymidylate synthase inhibitor		TYMS	Thymidylate synthase inhibitor
6000	-42.43	cp	BRD-K43245338	MDL-28170	Calpain inhibitor		CAPN1, CTSB, CTSL	Calpain inhibitor
6001	-42.44	cp	BRD-K96527333	dehydroisoandosterone	GABA receptor modulator			GABA receptor modulator
6003	-42.48	cp	BRD-A39290993	cyproterone	Androgen receptor antagonist		AR, ADORA1, ESR1	Androgen receptor antagonist, Progesterone receptor agonist, Testosterone receptor antagonist
6005	-42.56	cp	BRD-A13650332	flucloxacillin	Bacterial cell wall synthesis inhibitor			Bacterial cell wall synthesis inhibitor
6007	-42.57	cp	BRD-A16332958	modafinil	Adrenergic receptor agonist		ADRA1B, CYP1A2, CYP2B6, CYP2C19, CYP3A4, CYP3A5, SLC6A3	Adrenergic receptor agonist
6008	-42.63	cp	BRD-K10065684	dantron	Laxative			Laxative
6012	-42.7	cp	BRD-A23683907	NAS-181	Serotonin receptor antagonist		HTR1B	Serotonin receptor antagonist
6017	-42.84	cp	BRD-K33860217	CP-94253	Serotonin receptor agonist		HTR1B	Serotonin receptor agonist
6018	-42.84	cp	BRD-K34820100	tebuthiuron	Photosynthesis inhibitor			Photosynthesis inhibitor
6026	-43.05	cp	BRD-K52397688	amperozide	Dopamine receptor antagonist		HTR2A, DRD2, FAAH	Dopamine receptor antagonist
6029	-43.14	cp	BRD-K51816706	oxindole-I	VEGFR inhibitor		AKT1, KDR, PDPK1, RET	VEGFR inhibitor
6030	-43.15	cp	BRD-K51485625	ritonavir	HIV protease inhibitor		CYP3A4, CYP1A2, CYP2B6, CYP2C19, CYP3A5, CYP3A7	HIV protease inhibitor
6032	-43.2	cp	BRD-K06234293	LY-364947	TGF beta receptor inhibitor		TGFBR1	TGF beta receptor inhibitor, p38 MAPK inhibitor
6040	-43.32	cp	BRD-A09094913	strychnine	Acetylcholine receptor antagonist		GLRA1, CHRM1, CHRM2, CHRM3, CHRM4, CHRM5, CHRNA10, CHRNA9, GLRA2, GLRA3, GLRB	Acetylcholine receptor antagonist
6041	-43.39	cp	BRD-K57011718	UK-356618	Metalloproteinase inhibitor		MMP3, MMP13, MMP14, MMP2, MMP9	Metalloproteinase inhibitor
6042	-43.43	cp	BRD-A70649075	sulconazole	Sterol demethylase inhibitor			Sterol demethylase inhibitor
6043	-43.44	cp	BRD-A76279427	myriocin	Serine palmitoyltransferase inhibitor		AKT1, SPTLC1, SPTLC2, SPTLC3	Serine palmitoyltransferase inhibitor
6045	-43.46	cp	BRD-K72029282	probucol	Atherogenesis inhibitor		ABCA1, ABCB11, CES1	Atherogenesis inhibitor
6046	-43.48	cp	BRD-A73741725	exemestane	Aromatase inhibitor		CYP19A1	Aromatase inhibitor
6049	-43.59	cp	BRD-K57926513	tyrphostin-AG-1295	PDGFR receptor inhibitor		FLT3, KDR, PDGFRA, PDGFRB	PDGFR receptor inhibitor
6050	-43.61	cp	BRD-K10467831	tibolone	Androgen receptor agonist		AR, ESR1, PGR, STS	Androgen receptor agonist, Estrogen receptor agonist, Progesterone receptor agonist
6051	-43.62	cp	BRD-K41410256	balsalazide	Cyclooxygenase inhibitor		PTGS1, PTGS2, ALOX5, PPARG	Cyclooxygenase inhibitor
6052	-43.64	cp	BRD-K79930101	GW-583340	EGFR inhibitor		EGFR, ERBB2	EGFR inhibitor, ErbB2 inhibitor, Receptor tyrosine protein kinase inhibitor
6053	-43.65	cp	BRD-M45964048	verteporfin	Photosensitizing agent			Photosensitizing agent
6059	-43.86	cp	BRD-A35033682	eriodictyol	Cytochrome P450 inhibitor		CYP1B1, NFE2L2, XDH	Cytochrome P450 inhibitor
6063	-44.1	cp	BRD-K32836707	CAY-10577	Casein kinase inhibitor			Casein kinase inhibitor
6065	-44.12	cp	BRD-K49294207	BIBU-1361	EGFR inhibitor		EGFR	EGFR inhibitor
6069	-44.18	cp	BRD-K74112339	acetohydroxamic-acid	Urease inhibitor			Urease inhibitor
6070	-44.19	cp	BRD-K47869605	podophyllotoxin	Microtubule inhibitor		IGF1R, CASP3, TOP2A, TUBA4A, TUBB	Microtubule inhibitor, Tubulin inhibitor
6072	-44.21	cp	BRD-K01624546	docosatrienoic-acid	LTB4 inhibitor			LTB4 inhibitor
6079	-44.36	cp	BRD-A79465854	auranofin	NFkB pathway inhibitor		IKBKB, PRDX5, TRPA1, TXNRD1, TXNRD2	NFkB pathway inhibitor
6080	-44.36	cp	BRD-K89375097	pirenzepine	Acetylcholine receptor antagonist		CHRM1, CHRM2, CHRM3, CHRM4, CHRM5	Acetylcholine receptor antagonist
6087	-44.49	cp	BRD-K96862998	pirfenidone	TGF beta receptor inhibitor		TNF, FURIN, MAPK14, TNFRSF1A	TGF beta receptor inhibitor
6090	-44.56	cp	BRD-K51918615	iodophenpropit	Histamine receptor antagonist		HRH3, HRH4, GRIN2B	Histamine receptor antagonist
6091	-44.58	cp	BRD-K70577657	H-9	PKA inhibitor		PRKACA	PKA inhibitor
6093	-44.62	cp	BRD-K40990712	hexamethyleneamiloride	Sodium/hydrogen antiport inhibitor		GNRHR, ADRA2A, GNRH1, PLAU, SLC9A1	Sodium/hydrogen antiport inhibitor
6094	-44.62	cp	BRD-K33204703	AG-370	PDGFR receptor inhibitor		PDGFRB	PDGFR receptor inhibitor
6096	-44.74	cp	BRD-K83972459	JWE-035	Aurora kinase inhibitor		AURKA	Aurora kinase inhibitor
6101	-44.97	cp	BRD-A68723818	brompheniramine	Histamine receptor antagonist		HRH1, CHRM1, CHRM2, CHRM3, CHRM4, CHRM5	Histamine receptor antagonist
6108	-45.13	cp	BRD-A94413429	NTNCB	Neuropeptide receptor antagonist		NPY5R	Neuropeptide receptor antagonist
6109	-45.25	cp	BRD-K31843556	T-0070907	PPAR receptor antagonist		PPARG	PPAR receptor antagonist
6117	-45.46	cp	BRD-K48427617	U-0124	MEK inhibitor			MEK inhibitor
6122	-45.66	cp	BRD-A88254928	salbutamol	Adrenergic receptor agonist		ADRB2, ADRB1	Adrenergic receptor agonist
6123	-45.66	cp	BRD-A75479906	rimantadine	Antiviral			Antiviral, RNA synthesis inhibitor
6126	-45.71	cp	BRD-K17140735	SCH-79797	Proteasome inhibitor		F2R	Proteasome inhibitor
6132	-45.83	cp	BRD-A24514565	warfarin	Vitamin K antagonist		VKORC1, CYP2C19, CYP2C8, CYP4F2	Vitamin K antagonist
6133	-45.88	cp	BRD-A13133631	fluorometholone	Glucocorticoid receptor agonist		NR3C1	Glucocorticoid receptor agonist
6135	-45.97	cp	BRD-K96319534	phentermine	Dopamine uptake inhibitor		MAOA, MAOB, SLC6A2, SLC6A3, SLC6A4	Dopamine uptake inhibitor, Serotonin reuptake inhibitor
6138	-46.08	cp	BRD-K51941867	LM-1685	Cyclooxygenase inhibitor		PTGS2	Cyclooxygenase inhibitor
6143	-46.28	cp	BRD-K47192521	icosapent	Platelet aggregation inhibitor		PTGS1, PTGS2, ACSL3, ACSL4, FADS1, FFAR1, PPARD, PPARG, SLC8A1, TRPV1	Platelet aggregation inhibitor
6162	-46.78	cp	BRD-K19295594	gossypol	BCL inhibitor		BCL2, BCL2L1, MCL1, BCL2L2, CTGF, EGF	BCL inhibitor, MCL1 inhibitor
6163	-46.87	cp	BRD-K28849549	mesalazine	Cyclooxygenase inhibitor		PTGS1, PPARG, PTGS2, ALOX5, CHUK, CTNNB1, IKBKB, MPO, NAT1	Cyclooxygenase inhibitor, Lipoxygenase inhibitor, Prostanoid receptor antagonist
6175	-47.13	cp	BRD-A78877355	nefopam	Cyclooxygenase inhibitor			Cyclooxygenase inhibitor
6176	-47.16	cp	BRD-K64402243	ivachtin	Caspase inhibitor		CASP3	Caspase inhibitor
6182	-47.24	cp	BRD-K46556543	canrenoic-acid	Mineralocorticoid receptor antagonist			Mineralocorticoid receptor antagonist
6183	-47.27	cp	BRD-K50398167	meclofenamic-acid	Cyclooxygenase inhibitor		PTGS1, PTGS2, ALOX5, CNR1, KCNQ2, KCNQ3	Cyclooxygenase inhibitor, Prostanoid receptor antagonist
6184	-47.3	cp	BRD-A73680854	PT-630	Dipeptidyl peptidase inhibitor		DPP4, FAP	Dipeptidyl peptidase inhibitor
6187	-47.35	cp	BRD-A93000692	ciglitazone	PPAR receptor agonist		PPARG, INS	PPAR receptor agonist
6195	-47.57	cp	BRD-K41567364	SB-334867	Orexin receptor antagonist		HCRTR1, HCRTR2	Orexin receptor antagonist
6197	-47.67	cp	BRD-K49049886	CGS-15943	Adenosine receptor antagonist		ADORA1, ADORA2A, ADORA2B, ADORA3	Adenosine receptor antagonist
6200	-47.7	cp	BRD-K15600710	obatoclax	BCL inhibitor		BCL2, BCL2L1, MCL1	BCL inhibitor
6201	-47.72	cp	BRD-K71534238	GW-9508	Free fatty acid receptor agonist		FFAR4, FFAR1	Free fatty acid receptor agonist, G protein-coupled receptor agonist
6202	-47.74	cp	BRD-K47150025	KI-8751	VEGFR inhibitor		KDR	VEGFR inhibitor, KIT inhibitor, PDGFR receptor inhibitor
6208	-47.99	cp	BRD-K40992116	parachlorophenol	Anti-infective			Anti-infective
6213	-48.08	cp	BRD-K32696739	noreleagnine	Monoamine oxidase inhibitor		ADRA2A, ADRA2B, ADRA2C, HTR2A, MAOA, MAOB	Monoamine oxidase inhibitor, Serotonin receptor agonist
6215	-48.12	cp	BRD-K43068349	AMG-9810	TRPV antagonist		TRPV1	TRPV antagonist
6216	-48.12	cp	BRD-A78322124	dobutamine	Adrenergic receptor agonist		ADRB1, ADRB2, ADRA1A	Adrenergic receptor agonist
6218	-48.13	cp	BRD-K19309090	SR-95639A	Acetylcholine receptor agonist		CHRM1	Acetylcholine receptor agonist
6219	-48.14	cp	BRD-K95921201	reserpine	Vesicular monoamine transporter inhibitor		SLC18A2, SLC18A1	Vesicular monoamine transporter inhibitor
6222	-48.24	cp	BRD-A67748489	K3644	Kinesin-like spindle protein inhibitor		KIF11	Kinesin-like spindle protein inhibitor
6224	-48.33	cp	BRD-K22878149	SB-205607	Delta 1 opioid receptor agonist		OPRD1, OPRK1, OPRM1	Delta 1 opioid receptor agonist
6225	-48.35	cp	BRD-K34098590	tienilic-acid	Sodium/potassium/chloride transporter inhibitor		CYP2C9, SLC12A1, SLC22A12	Sodium/potassium/chloride transporter inhibitor
6227	-48.38	cp	BRD-K24994810	androstenol	GABA receptor modulator		NR1I3	GABA receptor modulator
6228	-48.44	cp	BRD-A70449690	forskolin	Adenylyl cyclase activator		ADCY2, ADCY5, GNAS	Adenylyl cyclase activator
6229	-48.45	cp	BRD-K79877282	PF-543	Sphingosine kinase inhibitor		SPHK1	Sphingosine kinase inhibitor
6230	-48.48	cp	BRD-A02990301	lofexidine	Adrenergic receptor agonist		ADRA2A	Adrenergic receptor agonist
6237	-48.62	cp	BRD-A04668240	CGP-52432	GABA receptor antagonist		GABBR1, GABBR2	GABA receptor antagonist
6238	-48.63	cp	BRD-A94709349	metaxalone	Muscle relaxant			Muscle relaxant
6243	-48.86	cp	BRD-K29530284	amlexanox	Histamine receptor modulator		FGF1, IL3, S100A12, S100A13	Histamine receptor modulator
6251	-49.02	cp	BRD-K44432556	VU-0418946-1	HIF modulator		HIF1A	HIF modulator
6252	-49.04	cp	BRD-A56012032	thiorphan	Membrane metalloendopeptidase inhibitor		MME	Membrane metalloendopeptidase inhibitor
6253	-49.1	cp	BRD-A90799790	isradipine	Calcium channel blocker		CACNA1C, CACNA1D, CACNA2D1, CACNA1F, CACNA1H, CACNA1S, CACNA2D2, CACNB2	Calcium channel blocker
6255	-49.12	cp	BRD-A54029483	IRL-2500	Endothelin receptor antagonist		EDNRB	Endothelin receptor antagonist
6256	-49.16	cp	BRD-K86595100	chlordiazepoxide	Benzodiazepine receptor agonist		GABRA1, GABRA2, GABRA3, GABRA4, GABRA5, GABRA6, GABRB1, GABRB2, GABRB3, GABRD, GABRE, GABRG1, GABRG2, GABRG3, GABRP, GABRQ	Benzodiazepine receptor agonist
6257	-49.24	cp	BRD-K21548250	moracizine	Sodium channel blocker		SCN5A	Sodium channel blocker
6258	-49.25	cp	BRD-A58564983	selamectin	Nematocide			Nematocide
6261	-49.29	cp	BRD-A54236247	racephedrine	Adrenergic receptor agonist			Adrenergic receptor agonist
6264	-49.43	cp	BRD-K93325701	damnacanthal	SRC inhibitor			SRC inhibitor
6265	-49.44	cp	BRD-K01253243	SB-590885	RAF inhibitor		BRAF	RAF inhibitor
6268	-49.5	cp	BRD-K66707493	lawsone	Coloring agent			Coloring agent
6269	-49.54	cp	BRD-K04170657	psoromic-acid	Ras GTPase inhibitor			Ras GTPase inhibitor
6274	-49.66	cp	BRD-K49027941	PSB-1115	Adenosine receptor antagonist		ADORA2B, ADORA1, ADORA3	Adenosine receptor antagonist
6282	-49.82	cp	BRD-K67847053	guanabenz	Adrenergic receptor agonist		ADRA2A, ADRA2B, ADRA2C	Adrenergic receptor agonist
6283	-49.85	cp	BRD-K28115081	apafant	Platelet activating factor receptor antagonist		PTAFR	Platelet activating factor receptor antagonist
6295	-50.15	cp	BRD-K83144676	olmesartan	Angiotensin antagonist		AGTR1	Angiotensin antagonist
6300	-50.23	cp	BRD-K47936004	piribedil	Dopamine receptor agonist		DRD2, DRD3, ADRA1A, ADRA2A, ADRA2C, DRD4, HTR1A, HTR2B	Dopamine receptor agonist
6306	-50.38	cp	BRD-K26573499	DMAB-anabaseine	Adrenergic receptor agonist		CHRNA7	Adrenergic receptor agonist
6308	-50.5	cp	BRD-A10303790	talampicillin	Bacterial cell wall synthesis inhibitor			Bacterial cell wall synthesis inhibitor
6319	-50.77	cp	BRD-A55484088	BNTX	Opioid receptor antagonist		OPRD1, OPRK1, OPRM1	Opioid receptor antagonist
6321	-50.79	cp	BRD-A41519720	ezetimibe	Niemann-Pick C1-like 1 protein antagonist		NPC1L1, ANPEP, SOAT1	Niemann-Pick C1-like 1 protein antagonist, Cholesterol inhibitor
6322	-50.8	cp	BRD-A28970875	puromycin	Protein synthesis inhibitor		NHP2L1, RPL10L, RPL11, RPL13A, RPL15, RPL19, RPL23, RPL23A, RPL26L1, RPL3, RPL37, RPL8, RSL24D1	Protein synthesis inhibitor
6323	-50.82	cp	BRD-K85242180	beta-CCP	Indoleamine 2,3-dioxygenase inhibitor		GABRA1, GABRG2, IDO1	Indoleamine 2,3-dioxygenase inhibitor
6326	-50.89	cp	BRD-A83326220	brazilin	Nitric oxide production inhibitor			Nitric oxide production inhibitor
6335	-51.12	cp	BRD-K28183345	proguanil	Dihydrofolate reductase inhibitor		CYP2C19, DHFR	Dihydrofolate reductase inhibitor
6336	-51.14	cp	BRD-K73991644	isoquercetin	Aldose reductase inhibitor		AKR1B1, ACE	Aldose reductase inhibitor
6340	-51.2	cp	BRD-K60923938	veratridine	Sodium channel activator		SCN1A, SCN3A, SCN8A, SCN9A	Sodium channel activator
6341	-51.24	cp	BRD-A01317026	7,8-dihydro-L-biopterin	Dihydroneopterin aldolase inhibitor		NOS2, TPH1	Dihydroneopterin aldolase inhibitor
6343	-51.29	cp	BRD-K79602928	metformin	Insulin sensitizer		ACACB, INS, PRKAB1	Insulin sensitizer
6345	-51.32	cp	BRD-K50891186	GR-103691	Dopamine receptor antagonist			Dopamine receptor antagonist
6346	-51.33	cp	BRD-K32536677	AGK-2	SIRT inhibitor		SIRT2	SIRT inhibitor
6347	-51.38	cp	BRD-K93176058	AC-55649	Retinoid receptor agonist		RARB, RARA	Retinoid receptor agonist
6351	-51.53	cp	BRD-K14643723	4-(2-Amino-ethyl)-benzenesulfonamide	carbonic anhydrase inhibitor		CA2, CA1, CA9, CA12, CA14, CA4	carbonic anhydrase inhibitor
6354	-51.63	cp	BRD-A09062839	amylocaine	Local anesthetic			Local anesthetic
6361	-51.76	cp	BRD-K63430059	methoxsalen	DNA synthesis inhibitor		ACHE, CYP1A2	DNA synthesis inhibitor
6365	-51.9	cp	BRD-A47706533	L-BSO	Glutathione transferase inhibitor		GCLM	Glutathione transferase inhibitor
6367	-51.92	cp	BRD-A62182663	YK-4279	Apoptosis stimulant		DHX9, EWSR1, FLI1	Apoptosis stimulant, EWS-FLI1 inhibitor
6369	-52.06	cp	BRD-A18202423	CPCCOEt	Glutamate receptor antagonist		GRM1	Glutamate receptor antagonist
6377	-52.4	cp	BRD-K32710582	EI-247	IGF-1 inhibitor		INSR	IGF-1 inhibitor
6382	-52.67	cp	BRD-K62736196	guanabenz	-666		ADRA2A, ADRA2B, ADRA2C	-666
6383	-52.68	cp	BRD-K79684402	RO-10-5824	Dopamine receptor agonist		DRD4	Dopamine receptor agonist
6388	-52.85	cp	BRD-A64125466	dehydrocholic-acid	choleretic agent			choleretic agent
6392	-52.94	cp	BRD-K56614220	clofazimine	GK0582 inhibitor			GK0582 inhibitor
6393	-52.97	cp	BRD-K29173907	isoflupredone	Glucocorticoid receptor agonist		NR3C1	Glucocorticoid receptor agonist
6394	-52.99	cp	BRD-K97799481	theophylline	Adenosine receptor antagonist		ADORA1, ADORA2A, ADORA2B, ADORA3, CHIA, CYP2E1, CYP3A4, HDAC2, PDE3A, PDE4A, PDE4B, PDE5A	Adenosine receptor antagonist
6398	-53.08	cp	BRD-A74980173	gatifloxacin	Bacterial DNA gyrase inhibitor			Bacterial DNA gyrase inhibitor
6408	-53.37	cp	BRD-K73391359	quinisocaine	Local anesthetic			Local anesthetic
6411	-53.54	cp	BRD-K15502390	nevirapine	Reverse transcriptase inhibitor		CYP2B6, CYP2C19, CYP3A4	Reverse transcriptase inhibitor
6415	-53.67	cp	BRD-K99696746	fatostatin	SREBP inhibitor		SREBF1, SREBF2	SREBP inhibitor
6416	-53.86	cp	BRD-K20141153	atomoxetine	Norepinephrine transporter inhibitor		SLC6A2, SLC6A3, SLC6A4, GRIN1, GRIN2A, GRIN2B, GRIN2C, GRIN2D, GRIN3A, GRIN3B	Norepinephrine transporter inhibitor
6420	-53.98	cp	BRD-K82357231	desloratadine	Histamine receptor antagonist		HRH1	Histamine receptor antagonist
6424	-54.15	cp	BRD-K70778732	trazodone	Adrenergic receptor antagonist		HTR2A, HTR2C, SLC6A4, ADRA1A, ADRA2A, HRH1, HTR1A, HTR2B	Adrenergic receptor antagonist, Serotonin receptor antagonist, Serotonin reuptake inhibitor
6425	-54.17	cp	BRD-K00656370	6-aminochrysene	Transferase inhibitor			Transferase inhibitor
6428	-54.23	cp	BRD-A71009679	KUC103420N	-666			-666
6430	-54.27	cp	BRD-K72541103	JAK3-inhibitor-I	JAK inhibitor		JAK3	JAK inhibitor
6433	-54.36	cp	BRD-K01648091	LE-300	Dopamine receptor antagonist		DRD5, DRD1, HTR2A	Dopamine receptor antagonist
6435	-54.37	cp	BRD-K28029915	dolasetron	Serotonin receptor antagonist		HTR3A	Serotonin receptor antagonist
6439	-54.43	cp	BRD-A39390670	rabeprazole	ATPase inhibitor		ATP4A, CYP2C19	ATPase inhibitor, Gastrin inhibitor
6440	-54.51	cp	BRD-K85985071	ellipticine	Topoisomerase inhibitor		TOP2A, TOP2B	Topoisomerase inhibitor
6441	-54.51	cp	BRD-K31611373	fluprostenol	Prostanoid receptor agonist		PTGER3, PTGFR, TBXA2R	Prostanoid receptor agonist
6443	-54.51	cp	BRD-A09925278	etilefrine	Adrenergic receptor agonist		ADRA1A, ADRB1	Adrenergic receptor agonist
6444	-54.56	cp	BRD-K26160755	RS-45041-190	Imidazoline receptor agonist			Imidazoline receptor agonist
6445	-54.56	cp	BRD-K85015012	NNC-05-2090	GAT inhibitor		SLC6A11, SLC6A12, SLC6A13	GAT inhibitor, GABA uptake inhibitor
6447	-54.6	cp	BRD-K16444452	ibudilast	Leukotriene receptor antagonist		PDE4A, PDE4B, PDE4C, MIF, PDE10A, PDE3A, PDE4D, TLR4, CYSLTR1, IL1B, IL6, PDE11A, PDE5A	Leukotriene receptor antagonist, Phosphodiesterase inhibitor
6448	-54.6	cp	BRD-K08703257	3-amino-benzamide	PARP inhibitor		PARP1	PARP inhibitor
6450	-54.63	cp	BRD-K84175871	pseudoephedrine	Adrenergic receptor agonist		ADRA1A, ADRA2A, ADRB1, ADRB2, ATF1, ATF2, ATF3, ATF4, ATF5, ATF6, ATF7, CXCL8, FOS, HRH1, IL2, JDP2, JUN, NFATC1, SLC6A2, SLC6A3, SLC6A4, TNF	Adrenergic receptor agonist
6452	-54.66	cp	BRD-K96037667	norethindrone	Progesterone receptor agonist		PGR	Progesterone receptor agonist, Progestogen hormone
6453	-54.68	cp	BRD-A25234499	aminoglutethimide	Glucocorticoid receptor antagonist		CYP19A1, CYP11A1, NR3C1	Glucocorticoid receptor antagonist
6455	-54.74	cp	BRD-A09539288	homatropine	Acetylcholine receptor antagonist		CES1, CHRM1	Acetylcholine receptor antagonist
6456	-54.76	cp	BRD-A04756508	norgestimate	Progesterone receptor agonist		PGR, ESR1	Progesterone receptor agonist
6458	-54.81	cp	BRD-K30240666	clemastine	Histamine receptor antagonist		HRH1	Histamine receptor antagonist
6461	-54.87	cp	BRD-K13261168	LY-16350	Dopamine receptor agonist		DRD2, DRD3	Dopamine receptor agonist
6463	-54.93	cp	BRD-A19633847	perhexiline	Carnitine palmitoyltransferase inhibitor		CPT1A, CPT2	Carnitine palmitoyltransferase inhibitor
6464	-54.95	cp	BRD-A28105619	cucurbitacin-i	JAK inhibitor		JAK2, STAT3	JAK inhibitor, Lipocortin synthesis stimulant, STAT inhibitor
6465	-55.05	cp	BRD-K39965020	doconexent	PPAR receptor agonist		FFAR1, PPARA, PTGS1, PTGS2	PPAR receptor agonist
6467	-55.08	cp	BRD-K78659596	MLN-2238	Proteasome inhibitor		PSMB1	Proteasome inhibitor
6469	-55.1	cp	BRD-A92161634	scopoline	Acetylcholine receptor antagonist			Acetylcholine receptor antagonist
6476	-55.23	cp	BRD-A92537424	danazol	Estrogen receptor antagonist		ESR1, GNRHR, AR, CCL2, CYP2C8, GNRHR2, PGR, TNF	Estrogen receptor antagonist, Progesterone receptor agonist
6490	-55.72	cp	BRD-K53523901	arctigenin	MEK inhibitor		ADIPOR1, AHR, CHUK, MAP2K1	MEK inhibitor
6494	-55.76	cp	BRD-K72676686	fluvoxamine	Selective serotonin reuptake inhibitor (SSRI)		SLC6A4, CYP2C19	Selective serotonin reuptake inhibitor (SSRI)
6503	-56	cp	BRD-K54256913	MK-1775	WEE1 kinase inhibitor		WEE1	WEE1 kinase inhibitor
6509	-56.11	cp	BRD-A00100033	nifurtimox	DNA inhibitor			DNA inhibitor
6514	-56.19	cp	BRD-K31553034	zibotentan	Endothelin receptor antagonist		EDNRA	Endothelin receptor antagonist
6517	-56.31	cp	BRD-A79981887	midodrine	Adrenergic receptor agonist		ADRA1A, ADRA1B, ADRA1D	Adrenergic receptor agonist
6519	-56.42	cp	BRD-K92758126	gibberellic-acid	NFkB pathway inhibitor		AADACL2	NFkB pathway inhibitor
6523	-56.51	cp	BRD-K75532464	FTI-276	Farnesyltransferase inhibitor		FNTA, FNTB	Farnesyltransferase inhibitor
6527	-56.58	cp	BRD-K44779798	miglitol	Glucosidase inhibitor		GAA, MGAM, GANAB, GANC, SLC5A4	Glucosidase inhibitor
6529	-56.62	cp	BRD-K07888196	tyrphostin-AG-538	IGF-1 inhibitor		EGFR	IGF-1 inhibitor
6531	-56.66	cp	BRD-K08619574	thioproperazine	Dopamine receptor antagonist		ADRA1A, ADRA1B, DRD1, DRD2, HTR1A, HTR2A	Dopamine receptor antagonist
6543	-56.9	cp	BRD-K61250553	loperamide	Opioid receptor agonist		OPRM1, OPRD1, CACNA1A, CALM1, CYP2B6, CYP2C8, NPR2, OPRK1, POMC	Opioid receptor agonist
6550	-57.04	cp	BRD-K14282469	LY-165163	Serotonin receptor antagonist		HTR1A, HTR1D	Serotonin receptor antagonist
6551	-57.05	cp	BRD-K75181824	acetyl-geranygeranyl-cysteine	Inhibitor of methyl esterification of geranylgeranylated proteins			Inhibitor of methyl esterification of geranylgeranylated proteins
6562	-57.49	cp	BRD-K72264770	QW-BI-011	Histone lysine methyltransferase inhibitor		EHMT2	Histone lysine methyltransferase inhibitor
6566	-57.68	cp	BRD-K41707108	ceramide	Phosphoenolpyruvate carboxylase activator			Phosphoenolpyruvate carboxylase activator, Serine/threonine protein phosphatase activator
6575	-57.95	cp	BRD-K23583188	lavendustin-a	EGFR inhibitor		EGFR, LCK	EGFR inhibitor
6577	-57.98	cp	BRD-K28296557	AKT-inhibitor-IV	AKT inhibitor		AKT1	AKT inhibitor
6579	-58.05	cp	BRD-A95096829	PNU-96415E	Dopamine receptor antagonist			Dopamine receptor antagonist
6581	-58.12	cp	BRD-K41903098	diphenoxylate	Opioid receptor agonist		OPRM1, OPRD1	Opioid receptor agonist
6583	-58.22	cp	BRD-K94176593	TWS-119	Glycogen synthase kinase inhibitor		GSK3B, JUN, MYC	Glycogen synthase kinase inhibitor
6584	-58.25	cp	BRD-K91442916	CAM-9-026	Membrane metalloendopeptidase inhibitor			Membrane metalloendopeptidase inhibitor
6590	-58.46	cp	BRD-A49225603	alimemazine	Histamine receptor agonist		HRH1	Histamine receptor agonist
6594	-58.58	cp	BRD-A49370193	RO-60-0175	Serotonin receptor agonist		HTR2C, HTR2A, HTR2B	Serotonin receptor agonist
6596	-58.66	cp	BRD-K68065987	MK-2206	AKT inhibitor		AKT1, AKT2, AKT3	AKT inhibitor
6597	-58.66	cp	BRD-K77677632	SB-200646	Serotonin receptor antagonist		HTR2B, HTR2C	Serotonin receptor antagonist
6599	-58.74	cp	BRD-K74402642	NSC-632839	Ubiquitin specific protease inhibitor		USP2, USP7, SENP2, USP1	Ubiquitin specific protease inhibitor
6600	-58.77	cp	BRD-K25079130	avrainvillamide-analog-4	nucleophosmin inhibitor		NPM1	nucleophosmin inhibitor
6607	-59.04	cp	BRD-K69837166	trap-101	Nociceptin/orphanin FQ (NOP) receptor antagonist		OPRL1	Nociceptin/orphanin FQ (NOP) receptor antagonist, Opioid receptor antagonist
6612	-59.17	cp	BRD-K67506692	tyrphostin-AG-126	ERK1 and ERK2 phosphorylation inhibitor			ERK1 and ERK2 phosphorylation inhibitor
6616	-59.25	cp	BRD-K02265150	amoxapine	Norepinephrine reuptake inhibitor		SLC6A2, SLC6A4, HTR2A, HTR6, ADRA1A, ADRA1B, ADRA1D, ADRA2A, ADRA2B, ADRA2C, CHRM1, CHRM2, CHRM3, CHRM4, CHRM5, DRD1, DRD2, DRD3, DRD4, GABRA1, GABRA2, GABRA3, GABRA4, GABRA5, GABRA6, GABRB1, GABRB2, GABRB3, GABRD, GABRE, GABRG1, GABRG2, GABRG3, GABRP, GABRQ, HRH1, HRH4, HTR1A, HTR1B, HTR2B, HTR2C, HTR3A, HTR7, SLC6A3	Norepinephrine reuptake inhibitor
6620	-59.32	cp	BRD-K38903228	hesperidin	Flavanone glycoside		CACNA1B	Flavanone glycoside
6621	-59.33	cp	BRD-A71657825	2-(biphenyl-4-ylsulfonamido)pentanedioic-acid	Matrix metalloprotease inhibitor		MMP13, MMP8, MMP9	Matrix metalloprotease inhibitor
6624	-59.35	cp	BRD-K78122587	NNC-55-0396	T-type calcium channel blocker		CATSPER1, CATSPER2, CATSPER3, CATSPER4	T-type calcium channel blocker
6627	-59.57	cp	BRD-K84266862	BRL-50481	Phosphodiesterase inhibitor		PDE7A, PDE7B	Phosphodiesterase inhibitor
6629	-59.63	cp	BRD-K60770992	pergolide	Dopamine receptor agonist		DRD1, DRD2, ADRA2A, ADRA2B, ADRA2C, DRD3, DRD4, DRD5, HTR1A, HTR1B, HTR1D, HTR2A, HTR2B, HTR2C, ADRA1A, ADRA1B, ADRA1D, KCNA5	Dopamine receptor agonist
6634	-59.68	cp	BRD-K07265709	razoxane	Chelating agent		TOP2A, TOP2B	Chelating agent, Topoisomerase inhibitor
6638	-59.79	cp	BRD-K91243525	SR-142948	Neurotensin receptor antagonist		NTSR1	Neurotensin receptor antagonist
6640	-59.85	cp	BRD-K05906022	limonin	HIV protease inhibitor			HIV protease inhibitor
6644	-59.91	cp	BRD-A34205397	suloctidil	Adrenergic receptor antagonist			Adrenergic receptor antagonist
6645	-59.93	cp	BRD-A00520476	otenzepad	Acetylcholine receptor antagonist			Acetylcholine receptor antagonist
6650	-60.02	cp	BRD-K72420232	WZ-4002	EGFR inhibitor		EGFR, ERBB2	EGFR inhibitor
6651	-60.04	cp	BRD-K80970344	pyrrolidine-dithiocarbamate	NFkB pathway inhibitor		HSD11B1, RELA	NFkB pathway inhibitor
6653	-60.06	cp	BRD-K37618799	MRS-1220	Adenosine receptor antagonist		ADORA2B, ADORA3	Adenosine receptor antagonist
6662	-60.38	cp	BRD-K50422030	clomethiazole	GABA receptor antagonist		GABRA1	GABA receptor antagonist, GABA receptor modulator
6663	-60.4	cp	BRD-K96271548	coumaric-acid	Antioxidant			Antioxidant
6666	-60.43	cp	BRD-K63828191	raloxifene	Estrogen receptor antagonist		ESR1, ESR2, ACVRL1, ENG	Estrogen receptor antagonist, Selective estrogen receptor modulator (SERM)
6669	-60.57	cp	BRD-K36198571	WAY-170523	Metalloproteinase inhibitor		MMP13	Metalloproteinase inhibitor
6675	-60.77	cp	BRD-K35629949	SR-27897	CCK receptor antagonist		CCKAR	CCK receptor antagonist
6679	-60.82	cp	BRD-K41868777	W-5	Calmodulin antagonist			Calmodulin antagonist
6682	-60.96	cp	BRD-K67261995	adipiodone	Contrast agent		ALB	Contrast agent
6684	-61.07	cp	BRD-K37846922	3,3'-diindolylmethane	CHK inhibitor		AHR, AR, CYP1A2, GUSB, IDO1	CHK inhibitor, Cytochrome P450 activator, Indoleamine 2,3-dioxygenase inhibitor
6688	-61.14	cp	BRD-K37456065	VU-0365114-2	M5 modulator		CHRM5	M5 modulator
6691	-61.35	cp	BRD-A84481105	thioridazine	Dopamine receptor antagonist		DRD1, DRD2, HTR2A, ADRA1A, ADRA1B, CHRNA7, DRD5, HRH1, HTR1A, HTR2C, HTR6, HTR7, KCNH2, MALT1	Dopamine receptor antagonist
6692	-61.42	cp	BRD-K39670393	amthamine	Histamine receptor agonist		HRH2	Histamine receptor agonist
6693	-61.43	cp	BRD-A35108200	dexamethasone	Glucocorticoid receptor agonist		ANXA1, CYP3A4, CYP3A5, NOS2, NR0B1, NR3C1, NR3C2	Glucocorticoid receptor agonist
6697	-61.55	cp	BRD-K05181463	L-741626	Dopamine receptor antagonist		DRD2, DRD3, DRD4, HTR2A, HTR2B	Dopamine receptor antagonist
6700	-61.58	cp	BRD-K06926592	tretinoin	Retinoid receptor agonist		RARG, RORB, ALDH1A1, ALDH1A2, GPRC5A, NR0B1, NR2C2, PPARD, RARA, RARB, RARRES1, RORC, RXRB, RXRG	Retinoid receptor agonist, Retinoid receptor ligand
6702	-61.69	cp	BRD-K54704028	BAY-36-7620	Glutamate receptor antagonist		GRM1	Glutamate receptor antagonist
6708	-61.81	cp	BRD-U08759356	EI-346-erlotinib-analog	EGFR inhibitor		EGFR	EGFR inhibitor
6710	-61.86	cp	BRD-A07875874	cilnidipine	Calcium channel blocker		CACNA1B, CACNA1C	Calcium channel blocker
6712	-61.94	cp	BRD-K57222227	indometacin	Cyclooxygenase inhibitor		PTGS1, PTGS2, PPARG, PTGDR2, GLO1, PLA2G2A, PPARA, PTGR2, SLC46A1	Cyclooxygenase inhibitor
6713	-61.94	cp	BRD-A97739905	ketoprofen	Cyclooxygenase inhibitor		PTGS2, PTGS1, CXCR1, SLC5A8	Cyclooxygenase inhibitor
6717	-62.01	cp	BRD-K76723084	isotretinoin	Retinoid receptor agonist		CYP2B6, CYP2C19, CYP2C8, CYP3A5, CYP3A7, NR2C2, PPARD, RARA, RARB, RARG, RORB, RORC	Retinoid receptor agonist
6719	-62.09	cp	BRD-A20968261	WAY-213613	Glutamate inhibitor		SLC1A2	Glutamate inhibitor
6722	-62.15	cp	BRD-K60060639	methyllidocaine	antiarrhythmic medication			antiarrhythmic medication
6723	-62.19	cp	BRD-K94689771	pinocembrin	CYP1B1 inhibitor		AR, CYP1B1, SRD5A1, SRD5A2	CYP1B1 inhibitor
6724	-62.23	cp	BRD-K18909381	CGS-12066B	Serotonin receptor agonist		HTR1B, HTR1A, HTR1D, HTR2A, HTR2B, HTR2C	Serotonin receptor agonist
6737	-62.6	cp	BRD-K57886322	fluocinonide	Glucocorticoid receptor agonist		NR3C1, SERPINA6, SMO	Glucocorticoid receptor agonist
6740	-62.65	cp	BRD-A07780951	orciprenaline	Adrenergic receptor agonist		ADRB2	Adrenergic receptor agonist
6743	-62.81	cp	BRD-A07765530	epinephrine	carbonic anhydrase activator		ADRA1A, ADRA1B, ADRA1D, ADRA2A, ADRA2B, ADRA2C, ADRB1, ADRB2, ADRB3, PAH, TNF	carbonic anhydrase activator
6745	-62.9	cp	BRD-K83636919	entacapone	Catechol O methyltransferase inhibitor		COMT	Catechol O methyltransferase inhibitor
6746	-62.9	cp	BRD-K43236057	piceid	ICAM1 inhibitor		GAA, XDH	ICAM1 inhibitor
6747	-62.9	cp	BRD-K91336023	mesulergine	Dopamine receptor agonist		HTR2A, HTR2C, HTR7, HTR2B, HTR3A, HTR3B, HTR6	Dopamine receptor agonist
6756	-63.1	cp	BRD-K60762818	desipramine	Tricyclic antidepressant		SLC6A2, SLC6A4, ADRA1A, ADRA1B, ADRA1D, ADRA2A, ADRA2B, ADRA2C, ADRB1, ADRB2, CHRM1, CHRM2, CHRM3, CHRM4, CHRM5, DRD2, HRH1, HTR1A, HTR2A, HTR2C, SMPD1	Tricyclic antidepressant
6757	-63.18	cp	BRD-K13926615	vardenafil	Phosphodiesterase inhibitor		PDE5A, CYP2C19, CYP2C8, CYP3A5, PDE6G, PDE6H	Phosphodiesterase inhibitor
6759	-63.24	cp	BRD-K54210043	NS-1619	Calcium channel activator		KCNMA1, KCNT1, KCNT2, KCNU1	Calcium channel activator
6762	-63.28	cp	BRD-K51318897	fenbendazole	Tubulin inhibitor		CYP2C19, CYP2D6, CYP2J2, CYP3A4, TUBB	Tubulin inhibitor
6763	-63.31	cp	BRD-K97863768	prothionamide	Mycobacterium tuberculosis enoyl-[acyl-carrier-protein] reductase [NADH] (inhA) inhibitor			Mycobacterium tuberculosis enoyl-[acyl-carrier-protein] reductase [NADH] (inhA) inhibitor
6766	-63.34	cp	BRD-K49481516	galantamine	Acetylcholinesterase inhibitor		ACHE, BCHE, CHRNA1, CHRNA10, CHRNA2, CHRNA3, CHRNA4, CHRNA5, CHRNA6, CHRNA7, CHRNA9, CHRNB1, CHRNB2, CHRNB3, CHRNB4, CHRND, CHRNE, CHRNG	Acetylcholinesterase inhibitor
6771	-63.51	cp	BRD-K71003802	hippeastrine	Plant alkaloid			Plant alkaloid
6772	-63.51	cp	BRD-K08206212	entecavir	Reverse transcriptase inhibitor			Reverse transcriptase inhibitor, DNA replication inhibitor
6775	-63.59	cp	BRD-K25905511	buddleoflavonoloside	Acetylcholinesterase inhibitor			Acetylcholinesterase inhibitor
6778	-63.69	cp	BRD-K88625236	nonoxynol-9	Membrane integrity inhibitor			Membrane integrity inhibitor
6779	-63.69	cp	BRD-A55946879	BW-B70C	Lipoxygenase inhibitor		ALOX5	Lipoxygenase inhibitor
6788	-63.94	cp	BRD-A14574269	UB-165	Acetylcholine receptor agonist		CHRNA3, CHRNA4, CHRNB2	Acetylcholine receptor agonist
6789	-63.96	cp	BRD-K47323024	methapyrilene	Histamine receptor antagonist			Histamine receptor antagonist
6791	-64.04	cp	BRD-K55424922	anpirtoline	Serotonin receptor agonist		HTR1B, HTR3A	Serotonin receptor agonist
6796	-64.2	cp	BRD-K55430733	WAY-629	Serotonin receptor agonist		HTR2C	Serotonin receptor agonist
6797	-64.22	cp	BRD-K19284129	salvinorin-a	Opioid receptor agonist		OPRK1, OPRD1, OPRM1	Opioid receptor agonist
6798	-64.25	cp	BRD-K27450477	EHNA	Adenosine deaminase inhibitor		ADA, PDE2A, ADORA2A	Adenosine deaminase inhibitor
6807	-64.4	cp	BRD-A23637604	oxymetholone	Androgen receptor agonist		AR	Androgen receptor agonist
6811	-64.46	cp	BRD-A92585442	RU-28318	Cytochrome P450 inhibitor		NR3C2	Cytochrome P450 inhibitor
6820	-64.85	cp	BRD-K78431006	crizotinib	ALK inhibitor		ALK, MET, CYP2B6, CYP3A5, MST1R, ROS1	ALK inhibitor
6821	-64.85	cp	BRD-K09638361	SA-63133	-666		CSNK1E, CSNK1A1, CSNK1D, CSNK1G2	-666
6824	-64.9	cp	BRD-K08619838	tremorine	Acetylcholine receptor agonist			Acetylcholine receptor agonist
6825	-64.96	cp	BRD-K17110974	aristolochic-acid	Phospholipase inhibitor			Phospholipase inhibitor
6829	-65.06	cp	BRD-K30480208	torasemide	Electrolyte reabsorption inhibitor		SLC12A1, CYP2C8, SLC12A2	Electrolyte reabsorption inhibitor, Thromboxane receptor antagonist
6830	-65.08	cp	BRD-K19136521	indirubin	CDK inhibitor		CDK1, CDK5, CCNE1, CDK2, CDK4, CDK5R1, CDK9, GSK3A, GSK3B, LCK, LRRK1, LRRK2	CDK inhibitor
6831	-65.09	cp	BRD-K70487031	flupentixol	Dopamine receptor antagonist		DRD2, DRD1, ADRA1A, CHRM1, DRD3, DRD5, HTR2A	Dopamine receptor antagonist
6834	-65.11	cp	BRD-K95655893	MAZ-51	VEGFR inhibitor		FLT4	VEGFR inhibitor
6851	-65.65	cp	BRD-K32247306	primidone	GABA receptor antagonist		GABRA1, CHRNA4, CHRNA7, GABRA2, GABRA3, GABRA4, GABRA5, GABRA6, GABRB1, GABRB2, GABRB3, GABRD, GABRE, GABRG1, GABRG2, GABRG3, GABRP, GABRQ, GRIA2, GRIK2	GABA receptor antagonist
6855	-65.8	cp	BRD-A80383043	BRD-A80383043	Glutamate receptor agonist		GRM1, GRM2	Glutamate receptor agonist, Glutamate receptor antagonist
6860	-65.98	cp	BRD-K80451230	zamifenacin	Acetylcholine receptor antagonist		CHRM3	Acetylcholine receptor antagonist
6861	-66.02	cp	BRD-K67537649	PQ-401	IGF-1 inhibitor		IGF1R	IGF-1 inhibitor, IGF-1R inhibitor
6864	-66.11	cp	BRD-K78485176	olmesartan	Angiotensin receptor antagonist		AGTR1	Angiotensin receptor antagonist
6866	-66.15	cp	BRD-A68589262	troxipide	Glucosamine synthetase stimulant			Glucosamine synthetase stimulant
6868	-66.23	cp	BRD-A39268308	epibatidine	Acetylcholine receptor agonist		CHRFAM7A, CHRNA2, CHRNA3, CHRNA4, CHRNA7	Acetylcholine receptor agonist
6871	-66.26	cp	BRD-K13544237	r(-)-propylnorapomorphine	Dopamine receptor agonist		DRD2, DRD1, DRD3	Dopamine receptor agonist, TRPA1 modulator
6873	-66.27	cp	BRD-A72711497	lasalocid	Bacterial permeability inducer			Bacterial permeability inducer
6874	-66.29	cp	BRD-A24191444	ifenprodil	Adrenergic receptor antagonist		GRIN1, GRIN2B	Adrenergic receptor antagonist, Glutamate receptor antagonist
6876	-66.31	cp	BRD-K92723993	imatinib	BCR-ABL kinase inhibitor		ABL1, KIT, PDGFRA, BCR, CSF1R, PDGFRB, ABCG2, CYP2C19, CYP2C8, CYP3A5, DDR1, NTRK1, RET	BCR-ABL kinase inhibitor, KIT inhibitor, PDGFR receptor inhibitor
6881	-66.59	cp	BRD-K24859147	KIN001-242	Protein kinase inhibitor		RPS6KA3	Protein kinase inhibitor
6882	-66.6	cp	BRD-A36707673	hydroxycholesterol	LXR agonist		ABCA1, NR1H2, NR1H3	LXR agonist
6883	-66.62	cp	BRD-K28578425	cilostamide	Phosphodiesterase inhibitor		PDE3A, PDE3B	Phosphodiesterase inhibitor
6884	-66.64	cp	BRD-K27721098	clopidogrel	Purinergic receptor antagonist		P2RY12, CYP2B6, CYP2C19, CYP3A5	Purinergic receptor antagonist
6886	-66.7	cp	BRD-A91555231	norepinephrine	Adrenergic receptor agonist		ADRA1A, ADRA1B, ADRA1D, ADRA2A, ADRA2B, ADRA2C, ADRB1, ADRB3, ADRB2, DRD1, DRD5, PAH, SLC18A1, SLC18A2	Adrenergic receptor agonist
6892	-66.88	cp	BRD-K48722833	iloperidone	Dopamine receptor antagonist		DRD2, HTR2A, HTR1A, HTR6, HTR7, ADRA1A, ADRA2C, DRD1, DRD3, DRD4, HRH1	Dopamine receptor antagonist, Serotonin receptor antagonist
6898	-67.08	cp	BRD-K45435259	SCH-23390	Dopamine receptor antagonist		DRD1, DRD5, HTR2C, KCNJ4, KCNJ6	Dopamine receptor antagonist
6899	-67.19	cp	BRD-A62525898	prednisone	Glucocorticoid receptor agonist		NR3C1, HSD11B1	Glucocorticoid receptor agonist
6901	-67.29	cp	BRD-A53952395	prilocaine	Local anesthetic		SCN5A	Local anesthetic
6904	-67.38	cp	BRD-K96084870	DMBI	PDGFR receptor inhibitor		PDGFRB	PDGFR receptor inhibitor, VEGFR inhibitor
6914	-67.58	cp	BRD-K86873305	piperacillin	Bacterial cell wall synthesis inhibitor			Bacterial cell wall synthesis inhibitor
6920	-67.83	cp	BRD-K63792901	arecaidine	Acetylcholine receptor agonist		CHRM1, CHRM2, CHRM3, CHRM4	Acetylcholine receptor agonist
6921	-67.83	cp	BRD-K74236984	UNC-0321	Histone lysine methyltransferase inhibitor		EHMT2	Histone lysine methyltransferase inhibitor
6925	-67.96	cp	BRD-K38449220	seneciphylline	Cytochrome P450 inhibitor			Cytochrome P450 inhibitor
6927	-68.07	cp	BRD-K76907295	VU-0418947-2	HIF modulator			HIF modulator
6938	-68.31	cp	BRD-K95739795	tetrabenazine	Vesicular monoamine transporter inhibitor		SLC18A2, DRD2, SLC18A1	Vesicular monoamine transporter inhibitor
6948	-68.52	cp	BRD-K77133231	PD-169316	p38 MAPK inhibitor		ALOX5	p38 MAPK inhibitor
6950	-68.57	cp	BRD-A16700644	isoxsuprine	Adrenergic receptor agonist		ADRB2	Adrenergic receptor agonist
6956	-68.75	cp	BRD-K76674262	homoharringtonine	Protein synthesis inhibitor		RPL3	Protein synthesis inhibitor
6957	-68.81	cp	BRD-K50384076	7,4'-dihydroxyflavone	Opioid receptor antagonist		CYP19A1	Opioid receptor antagonist
6958	-68.81	cp	BRD-A41833852	naloxone	Opioid receptor antagonist		OPRM1, OPRK1, OPRD1, CREB1, ESR1, TLR4	Opioid receptor antagonist
6960	-68.86	cp	BRD-K07237224	moclobemide	Monoamine oxidase inhibitor		MAOA, CYP2C19, MAOB	Monoamine oxidase inhibitor
6962	-68.87	cp	BRD-K85119730	tolbutamide	ATP channel blocker		ABCC8, CYP2B6, CYP2C19, CYP2C8, KCNJ1, KCNJ11, KCNJ8	ATP channel blocker
6965	-68.95	cp	BRD-K39391626	ethylestrenol	Progesterone receptor agonist		AR	Progesterone receptor agonist
6975	-69.07	cp	BRD-A50764878	MDL-73005EF	Serotonin receptor antagonist		HTR1A	Serotonin receptor antagonist
6978	-69.13	cp	BRD-K39983086	loteprednol	Glucocorticoid receptor agonist		NR3C1	Glucocorticoid receptor agonist, Phospholipase inhibitor
6983	-69.22	cp	BRD-K65639003	icariin	Phosphodiesterase inhibitor		NMUR2, PDE5A, SORD	Phosphodiesterase inhibitor
6986	-69.25	cp	BRD-K37991163	paroxetine	Selective serotonin reuptake inhibitor (SSRI)		SLC6A4, CHRM1, CHRM2, CHRM3, CHRM4, CHRM5, HTR2A, SLC6A2	Selective serotonin reuptake inhibitor (SSRI)
6987	-69.25	cp	BRD-K63675182	triflupromazine	Dopamine receptor antagonist		HTR2B, CHRM1, CHRM2, CHRNA7, DRD1, DRD2	Dopamine receptor antagonist
6997	-69.63	cp	BRD-K51671335	sulpiride	Dopamine receptor antagonist		DRD2, CA7, DRD3, CA1, CA12	Dopamine receptor antagonist
6999	-69.67	cp	BRD-K70883034	nimetazepam	GABA receptor agonist		GABRA1, GABRA2, GABRA3, GABRA5	GABA receptor agonist
7001	-69.73	cp	BRD-K65331431	retinyl	vitamin analog			vitamin analog
7003	-69.82	cp	BRD-K28168037	fenretinide	Apoptosis stimulant		CYP2C8, CYP3A5, RARA, RARG	Apoptosis stimulant, Retinoid receptor agonist
7013	-70.06	cp	BRD-K24681473	YM-155	Survivin inhibitor		BIRC5	Survivin inhibitor
7019	-70.19	cp	BRD-A68631409	evodiamine	ATPase inhibitor		TRPV1	ATPase inhibitor, TRPV agonist
7021	-70.24	cp	BRD-A01145011	zebularine	DNA methyltransferase inhibitor		CDA, DNMT1	DNA methyltransferase inhibitor
7022	-70.34	cp	BRD-K89162000	tandutinib	FLT3 inhibitor		FLT3, KIT, PDGFRA, PDGFRB, CSF1R, PDGFD	FLT3 inhibitor, KIT inhibitor, PDGFR receptor inhibitor
7024	-70.38	cp	BRD-K40624912	ZM-39923	JAK inhibitor		JAK1, JAK3	JAK inhibitor
7027	-70.43	cp	BRD-K11433652	aspirin	Cyclooxygenase inhibitor		PTGS1, PTGS2, TP53, AKR1C1, ASIC3, EDNRA, HSPA5, IKBKB, NFKB1, NFKB2, NFKBIA, PRKAA1, PRKAA2, PRKAB1, PRKAB2, PRKAG1, PRKAG2, PRKAG3, RPS6KA3	Cyclooxygenase inhibitor
7030	-70.62	cp	BRD-A08003242	rhodomyrtoxin-b	sodium fluorescein uptake inhibitor			sodium fluorescein uptake inhibitor
7032	-70.64	cp	BRD-K88358234	xaliproden	Serotonin receptor agonist		HTR1A	Serotonin receptor agonist
7035	-70.69	cp	BRD-K67860401	AR-A014418	Glycogen synthase kinase inhibitor		GSK3B	Glycogen synthase kinase inhibitor
7042	-70.88	cp	BRD-K09549677	mibefradil	T-type calcium channel blocker		CACNA1G, CACNA1H, CACNA1C, CACNA1I, ANO1, CACNA1D, CACNA1F, CACNA1S, CACNB1, CACNB2, CACNB3, CACNB4, CATSPER1, CATSPER2, CATSPER3, CATSPER4, CYP3A5, CYP3A7, SCN2A, SCN4A, SCN5A, SCN9A	T-type calcium channel blocker
7045	-70.95	cp	BRD-K19352500	prochlorperazine	Dopamine receptor antagonist		DRD2, DRD1, DRD3, DRD4	Dopamine receptor antagonist
7046	-70.95	cp	BRD-K33308633	INCA-6	Calcineurin inhibitor		NFATC1	Calcineurin inhibitor
7051	-71.06	cp	BRD-K26997899	SA-792574	Microtubule inhibitor		TUBB	Microtubule inhibitor
7053	-71.09	cp	BRD-A52193669	withaferin-a	IKK inhibitor		ACHE, BCHE, IKBKB	IKK inhibitor
7056	-71.22	cp	BRD-A00993607	alprenolol	Adrenergic receptor antagonist		ADRB1, ADRB2, HTR1A	Adrenergic receptor antagonist
7059	-71.27	cp	BRD-K93918653	quizartinib	FLT3 inhibitor		FLT3, CSF1R, KIT, RET, PDGFRA, PDGFRB	FLT3 inhibitor
7062	-71.3	cp	BRD-K05350981	oligomycin-c	ATPase inhibitor		ATP5A1	ATPase inhibitor, ATP synthase inhibitor
7063	-71.3	cp	BRD-K81169441	cerivastatin	HMGCR inhibitor		HMGCR, CYP2C8, CYP3A5	HMGCR inhibitor
7065	-71.34	cp	BRD-K04185004	oxybuprocaine	Local anesthetic		SCN10A	Local anesthetic
7067	-71.39	cp	BRD-A26095496	clobetasol	Glucocorticoid receptor agonist		NR3C1, PLA2G1B	Glucocorticoid receptor agonist
7072	-71.47	cp	BRD-K60460488	nelfinavir	HIV protease inhibitor		CYP2C19, CYP3A5, CYP3A7	HIV protease inhibitor
7075	-71.54	cp	BRD-A29734509	disopyramide	Sodium channel blocker		SCN5A, CHRM1, CHRM2, CHRM3, KCND2, KCND3, KCNH2	Sodium channel blocker
7080	-71.66	cp	BRD-A52282606	lacidipine	Calcium channel blocker		CACNA1C	Calcium channel blocker
7090	-71.99	cp	BRD-K79131256	albendazole	Anthelmintic		CYP1A2, CYP2J2, TUBA1A, TUBB, TUBB4B	Anthelmintic, Tubulin inhibitor
7097	-72.35	cp	BRD-K83063356	RS-102895	CCR antagonist		CCR2	CCR antagonist
7102	-72.62	cp	BRD-K53665955	MK-5108	Aurora kinase inhibitor		AURKA, AURKB, AURKC	Aurora kinase inhibitor
7111	-72.81	cp	BRD-K59184148	SB-216763	Glycogen synthase kinase inhibitor		GSK3B, CCNA2, CDK2, GSK3A	Glycogen synthase kinase inhibitor
7122	-73.11	cp	BRD-A65767837	hydrocortisone	Glucocorticoid receptor agonist		ANXA1, NOS2, NR3C1, NR3C2	Glucocorticoid receptor agonist
7125	-73.17	cp	BRD-A17655518	ibuprofen	Cyclooxygenase inhibitor		PTGS2, PTGS1, ASIC1, BCL2, CFTR, CYP2C8, FABP2, PLAT, PPARG, SLC5A8, THBD	Cyclooxygenase inhibitor, NFkB pathway inhibitor
7126	-73.22	cp	BRD-A52172093	VU-0413807-2	Calcium channel blocker		CACNA1G, CACNA1H, CACNA1I	Calcium channel blocker
7128	-73.26	cp	BRD-K15834839	lobendazole	Anthelmintic			Anthelmintic
7129	-73.29	cp	BRD-K05977355	fluconazole	Sterol demethylase inhibitor		CYP3A5, CYP3A7	Sterol demethylase inhibitor
7130	-73.34	cp	BRD-K53318339	vinpocetine	Phosphodiesterase inhibitor		PDE1A, PDE1C, SCN10A	Phosphodiesterase inhibitor, Sodium channel blocker
7135	-73.43	cp	BRD-K76274772	MAPP-D-erythro	Ceramidase inhibitor			Ceramidase inhibitor
7136	-73.44	cp	BRD-K02227374	milnacipran	Serotonin reuptake inhibitor		SLC6A2, SLC6A4, GRIN1, GRIN2A, GRIN2B, GRIN2C, GRIN2D, GRIN3A, GRIN3B	Serotonin reuptake inhibitor
7140	-73.52	cp	BRD-K68264559	brimonidine	Adrenergic receptor agonist		ADRA2A, ADRA2B, ADRA2C, AOX1	Adrenergic receptor agonist
7142	-73.58	cp	BRD-A26002865	verrucarin-a	Protein synthesis inhibitor			Protein synthesis inhibitor
7143	-73.58	cp	BRD-A96799240	4-hydroxyretinoic-acid	Retinoid receptor binder			Retinoid receptor binder
7145	-73.61	cp	BRD-U97083655	teicoplanin	Bacterial cell wall synthesis inhibitor			Bacterial cell wall synthesis inhibitor
7147	-73.71	cp	BRD-A18763547	BAX-channel-blocker	Cytochrome C release inhibitor		BAX	Cytochrome C release inhibitor
7156	-73.97	cp	BRD-A74907996	equol	Estrogen receptor agonist		ESR2, ESR1	Estrogen receptor agonist
7159	-74.02	cp	BRD-K03109492	NSC-663284	CDC inhibitor		CDC25A, CDC25B, CDC25C	CDC inhibitor
7164	-74.27	cp	BRD-K64935403	ebelactone-b	Lipase inhibitor		PNLIP	Lipase inhibitor
7169	-74.36	cp	BRD-K06080977	eicosatetraynoic-acid	Cyclooxygenase inhibitor		ALOX12, PPARA, PPARG, PTGS1	Cyclooxygenase inhibitor, Lipoxygenase inhibitor
7170	-74.42	cp	BRD-A25569250	KI-16425	Lysophosphatidic acid receptor antagonist		LPAR1, LPAR3	Lysophosphatidic acid receptor antagonist
7171	-74.43	cp	BRD-A84327315	calcitriol	Vitamin D receptor agonist		VDR, CYP3A5	Vitamin D receptor agonist
7173	-74.45	cp	BRD-K56403959	ZK-756326	CC chemokine receptor ligand		CCR8	CC chemokine receptor ligand
7174	-74.48	cp	BRD-K27351809	nomegestrol	Progesterone receptor agonist		PGR	Progesterone receptor agonist
7181	-74.62	cp	BRD-A53131506	epitestosterone	Inactive testosterone analog		AKR1C1, AKR1C2, AR	Inactive testosterone analog
7182	-74.62	cp	BRD-K55468218	spiperone	Dopamine receptor antagonist		ADRA1A, DRD2, DRD3, DRD4, HTR1A, HTR2A, HTR7, ADRA1B, ADRA1D, DRD1, DRD5, HTR1D, HTR2B, HTR2C, HTR6	Dopamine receptor antagonist
7185	-74.65	cp	BRD-K90027355	spironolactone	Mineralocorticoid receptor antagonist		NR3C2, AR, CACNA1A, CACNA1B, CACNA1C, CACNA1D, CACNA1F, CACNA1G, CACNA1H, CACNA1I, CACNA1S, CACNA2D1, CACNA2D2, CACNA2D3, CACNB1, CACNB2, CACNB3, CACNB4, CACNG1, CYP11B2, KCNA5, KCND3, NR3C1, PGR, SCNN1A, SHBG	Mineralocorticoid receptor antagonist
7187	-74.68	cp	BRD-A03816571	CP-55940	Cannabinoid receptor agonist		CNR1, CNR2, CXCR4, GPR55	Cannabinoid receptor agonist
7189	-74.72	cp	BRD-A05186015	bupropion	Dopamine uptake inhibitor		SLC6A2, SLC6A3, CHRNA3, CYP2B6	Dopamine uptake inhibitor
7191	-74.74	cp	BRD-K70490179	rimcazole	Sigma receptor antagonist		SIGMAR1	Sigma receptor antagonist
7192	-74.74	cp	BRD-A07395371	esmolol	Adrenergic receptor antagonist		ADRB1	Adrenergic receptor antagonist
7194	-74.8	cp	BRD-K29582677	flunarizine	Calcium channel blocker		CACNA1G, CACNA1H, CACNA1I, CALM1, CYP2J2, HRH1	Calcium channel blocker
7196	-74.83	cp	BRD-K70557564	zosuquidar	P-glycoprotein inhibitor		ABCB1, ABCB4	P-glycoprotein inhibitor
7197	-74.92	cp	BRD-K14821540	FCCP	Mitochondrial oxidative phosphorylation uncoupler			Mitochondrial oxidative phosphorylation uncoupler
7198	-74.96	cp	BRD-K43880410	pregnenolone	glutamate receptor modulator		CYP17A1, PGR, SULT2B1	glutamate receptor modulator
7199	-75.01	cp	BRD-A96107863	nisoldipine	Calcium channel blocker		CACNA1C, CACNA1D, CACNA1S, CACNA2D1, CACNB2, CYP3A5	Calcium channel blocker
7202	-75.08	cp	BRD-K16233984	eriochrome-black-t	Azo dye			Azo dye
7203	-75.09	cp	BRD-K96354014	nifedipine	Calcium channel blocker		CACNA1C, CACNA1D, CACNA1S, CACNA2D1, CACNA1F, CACNA1H, CACNB2, CALM1, CYP3A5, GLRA1, GLRA3, GLRB, KCNA1, KCNA5, NR1I2, TRPM3	Calcium channel blocker
7205	-75.14	cp	BRD-K44899736	RO-16-6941	Monoamine oxidase inhibitor			Monoamine oxidase inhibitor
7210	-75.18	cp	BRD-A14966924	alaproclate	Serotonin receptor antagonist		SLC6A4	Serotonin receptor antagonist
7216	-75.45	cp	BRD-K04853698	LDN-193189	Serine/threonine kinase inhibitor		ACVR1, BMPR1A	Serine/threonine kinase inhibitor
7218	-75.47	cp	BRD-A48257147	PHCCC	Glutamate receptor agonist		GRM1, GRM4	Glutamate receptor agonist
7220	-75.49	cp	BRD-K54665485	R-59022	Diacylglycerol kinase inhibitor		DGKA	Diacylglycerol kinase inhibitor, Protein kinase inhibitor
7226	-75.55	cp	BRD-A12016240	LY-278584	Serotonin receptor antagonist		HTR3A	Serotonin receptor antagonist
7229	-75.62	cp	BRD-K70327191	benzoxiquine	Anti-infective			Anti-infective
7230	-75.63	cp	BRD-K49111258	prazosin	Adrenergic receptor antagonist		ADRA1A, ADRA1B, ADRA1D, ADRA2A, ADRA2B, ADRA2C, CDK1, KCNH2, KCNH6, KCNH7	Adrenergic receptor antagonist
7232	-75.67	cp	BRD-A73581086	ergometrine	Adrenergic receptor agonist		ADRA1A, HTR1E, HTR2A	Adrenergic receptor agonist, Serotonin receptor agonist
7237	-75.91	cp	BRD-K67080878	milrinone	Phosphodiesterase inhibitor		PDE3A, PDE2A, PDE3B, PDE5A	Phosphodiesterase inhibitor
7238	-75.92	cp	BRD-K66876909	linezolid	Bacterial 50S ribosomal subunit inhibitor		MAOA	Bacterial 50S ribosomal subunit inhibitor
7242	-76	cp	BRD-A64297288	amlodipine	Calcium channel blocker		CACNA1C, CACNA1D, CACNA2D1, ABCG2, CA1, CACNA1B, CACNA1S, CACNA2D3, CACNB1, CACNB2, SMPD1	Calcium channel blocker
7243	-76.01	cp	BRD-K40645748	mefloquine	Adenosine receptor antagonist		ADORA2A, HBA1, PANX1	Adenosine receptor antagonist, Hemoglobin antagonist
7248	-76.14	cp	BRD-K64157027	ZD-2079	Adrenergic receptor agonist		ADRB3	Adrenergic receptor agonist
7249	-76.16	cp	BRD-A82096673	KU-C103428N	CDC inhibitor		NFE2	CDC inhibitor, Rho associated kinase inhibitor
7251	-76.2	cp	BRD-K75958195	pizotifen	Serotonin receptor antagonist		HTR2A, HTR1A, HTR2C	Serotonin receptor antagonist
7259	-76.36	cp	BRD-K78599730	manumycin-a	Farnesyltransferase inhibitor		FNTA, IKBKB	Farnesyltransferase inhibitor, NFkB pathway inhibitor
7263	-76.51	cp	BRD-K61829047	7b-cis	Exportin antagonist		XPO1	Exportin antagonist
7264	-76.52	cp	BRD-A21723284	naltriben	Opioid receptor antagonist		OPRD1, OPRK1, OPRM1	Opioid receptor antagonist
7266	-76.58	cp	BRD-A80574334	oxalomalic-acid	Isocitrate dehydrogenase inhibitor		ACO1, IDH1	Isocitrate dehydrogenase inhibitor
7267	-76.6	cp	BRD-K87142802	veliparib	PARP inhibitor		PARP1, PARP2	PARP inhibitor
7269	-76.71	cp	BRD-K40255344	tyrphostin-A9	Protein tyrosine kinase inhibitor			Protein tyrosine kinase inhibitor, Tyrosine kinase inhibitor
7274	-76.89	cp	BRD-A55594068	vinblastine	Microtubule inhibitor		TUBB, JUN, TUBA1A, TUBD1, TUBE1, TUBG1	Microtubule inhibitor, Tubulin inhibitor
7275	-76.92	cp	BRD-K89055274	alverine	Muscle relaxant		HTR1A	Muscle relaxant
7278	-76.95	cp	BRD-K05653692	DL-PDMP	Glucosyltransferase inhibitor		ASAH1, UGCG	Glucosyltransferase inhibitor
7282	-77.12	cp	BRD-K86301799	dipyridamole	Phosphodiesterase inhibitor		ADA, PDE5A, PDE10A, PDE4A, PDE7B, PDE8A, PDE8B, SLC29A1	Phosphodiesterase inhibitor
7283	-77.13	cp	BRD-K24201553	SB-269970	Serotonin receptor antagonist		HTR7	Serotonin receptor antagonist
7285	-77.21	cp	BRD-K32164935	tolazamide	ATP channel blocker		KCNJ1, KCNJ10	ATP channel blocker
7289	-77.3	cp	BRD-K36377456	marmesin	Angiogenesis inhibitor			Angiogenesis inhibitor
7290	-77.32	cp	BRD-K55454768	TAS-301	Calcium-calmodulin dependent protein kinase inhibitor		CAMK2A	Calcium-calmodulin dependent protein kinase inhibitor
7291	-77.32	cp	BRD-A04308630	genipin	Choleretic agent			Choleretic agent
7294	-77.34	cp	BRD-K35960502	niclosamide	DNA replication inhibitor		STAT3	DNA replication inhibitor, STAT inhibitor
7295	-77.38	cp	BRD-A60070924	alpha-estradiol	Estrogen receptor agonist		ESR1, ESR2, NR1I2, CYP2B6, CYP2C19, CYP2C8, CYP2E1, CYP3A5, CYP3A7, GPER1, KCNMA1	Estrogen receptor agonist
7299	-77.5	cp	BRD-K92492521	LY-255283	Leukotriene receptor antagonist		LTB4R, LTB4R2	Leukotriene receptor antagonist
7302	-77.7	cp	BRD-K19540840	saracatinib	SRC inhibitor		SRC, ABL1, LCK, YES1	SRC inhibitor
7303	-77.75	cp	BRD-K82731415	olomoucine	CDK inhibitor		CDK1, CDK2, CDK5, MAPK1	CDK inhibitor
7304	-77.76	cp	BRD-A75935363	atracurium	Acetylcholine receptor antagonist		CHRNA2	Acetylcholine receptor antagonist
7306	-77.78	cp	BRD-K74501079	azithromycin	Bacterial 50S ribosomal subunit inhibitor		MLNR	Bacterial 50S ribosomal subunit inhibitor
7308	-77.8	cp	BRD-K29950728	clomifene	Estrogen receptor antagonist		ESR1, AR	Estrogen receptor antagonist
7310	-77.84	cp	BRD-K47761761	PD-168077	Dopamine receptor agonist		DRD2, DRD4	Dopamine receptor agonist
7315	-78.01	cp	BRD-A93206962	L-755507	Adrenergic receptor agonist		ADRB3, ADRB1, ADRB2	Adrenergic receptor agonist
7316	-78.02	cp	BRD-K45068323	W-13	Calmodulin antagonist		CALM1, MYLK, PDE1A	Calmodulin antagonist
7322	-78.11	cp	BRD-K64514229	toltrazuril	Antiprotozoal			Antiprotozoal
7326	-78.32	cp	BRD-K08998509	fananserin	Dopamine receptor antagonist		HTR2A, DRD4	Dopamine receptor antagonist, Serotonin receptor antagonist
7327	-78.32	cp	BRD-A72066420	mifobate	PPAR receptor antagonist		PPARG, REN	PPAR receptor antagonist
7330	-78.46	cp	BRD-A25775766	securinine	GABA receptor antagonist		GABRA1	GABA receptor antagonist, TP53 activator
7331	-78.49	cp	BRD-K50720187	flupirtine	Glutamate receptor antagonist		KCNQ2, ADRA2A, KCNQ1, KCNQ3	Glutamate receptor antagonist
7332	-78.49	cp	BRD-K92760278	riboflavin	Vitamin B			Vitamin B
7336	-78.74	cp	BRD-A99833829	bethanechol	Acetylcholine receptor agonist		CHRM2, CHRM1, CHRM3, CHRM4	Acetylcholine receptor agonist
7337	-78.75	cp	BRD-K89997465	chlorpromazine	Dopamine receptor antagonist		DRD2, ADRA2A, ADRA2B, ADRA2C, DRD1, DRD3, DRD4, DRD5, HRH1, HTR1A, HTR2A, HTR2C, HTR6, HTR7, ADRA1A, ADRA1B, ADRA1D, CALM1, CHRM1, CHRM3, HRH4, HTR2B, KCNH2, KIF11, ORM1, ORM2, SMPD1, TRPC5	Dopamine receptor antagonist
7340	-78.77	cp	BRD-K85871428	SC-68376	p38 MAPK inhibitor		MAPK14	p38 MAPK inhibitor
7341	-78.85	cp	BRD-A54880345	etomidate	GABA receptor modulator		GABRA1, ADRA2B, GABRA2, GABRA3, GABRA4, GABRA5, GABRA6, GABRB1, GABRB2, GABRB3, GABRD, GABRE, GABRG1, GABRG2, GABRG3, GABRP, GABRQ	GABA receptor modulator
7344	-78.9	cp	BRD-A11990600	lorazepam	Benzodiazepine receptor agonist		GABRA1, GABRA2, GABRA3, GABRA5, GABRA4, GABRA6, GABRB1, GABRB2, GABRB3, GABRD, GABRE, GABRG1, GABRG2, GABRG3, GABRP, GABRQ, TSPO	Benzodiazepine receptor agonist
7345	-78.9	cp	BRD-A18579359	wiskostatin	Neural Wiskott-Aldrich syndrome protein inhibitor		WAS, WASL	Neural Wiskott-Aldrich syndrome protein inhibitor
7347	-78.97	cp	BRD-K15086322	JNJ-10191584	Histamine receptor antagonist		HRH4	Histamine receptor antagonist
7350	-79.15	cp	BRD-A06352418	terfenadine	Histamine receptor antagonist		HRH1, KCNH2, CHRM1, CHRM2, CHRM3, CHRM4, CHRM5, KCNH1	Histamine receptor antagonist
7354	-79.32	cp	BRD-K26669427	WR-216174	PFMRK inhibitor			PFMRK inhibitor
7356	-79.39	cp	BRD-K88611939	aniracetam	Glutamate receptor agonist		DRD2, GRIA1, GRIA2, GRIA3, HTR2A, GRIA4	Glutamate receptor agonist
7362	-79.69	cp	BRD-K21806131	tegaserod	Serotonin receptor partial agonist		HTR4, HTR2B, HTR2A, HTR2C	Serotonin receptor partial agonist
7366	-79.8	cp	BRD-K36737713	AG-957	Protein tyrosine kinase inhibitor		ABL1, EGFR	Protein tyrosine kinase inhibitor
7369	-79.93	cp	BRD-A41112154	oleanolic-acid	G protein-coupled receptor agonist			G protein-coupled receptor agonist
7375	-79.99	cp	BRD-K98684188	GSK-0660	PPAR receptor antagonist		PPARD	PPAR receptor antagonist
7376	-80	cp	BRD-K13927029	retinol	Retinoid receptor ligand		ALDH1A1, ALDH1A2, ALDH1A3, DHRS3, DHRS4, LRAT, NR2C2, RBP1, RBP3, RDH11, RDH12, RDH13, RDH14, RDH5, RDH8, RETSAT, RHO, RLBP1, RXRA, RXRB, RXRG	Retinoid receptor ligand
7382	-80.29	cp	BRD-K96670504	lonidamine	Glucokinase inhibitor		GCK	Glucokinase inhibitor
7384	-80.32	cp	BRD-K62289640	lylamine	Cannabinoid receptor agonist		CNR1	Cannabinoid receptor agonist
7387	-80.45	cp	BRD-K64614248	salicin	Anti-inflammatory			Anti-inflammatory
7388	-80.47	cp	BRD-K20482099	rutin	Antioxidant		AKR1C3, AKR1B1, F10	Antioxidant, Capillary stabilizing agent, Nitric oxide scavenger
7389	-80.49	cp	BRD-K02715688	hydrastine	Tyrosine hydroxylase inhibitor			Tyrosine hydroxylase inhibitor
7391	-80.52	cp	BRD-A36318220	necrostatin-1	RIPK inhibitor		IDO1, KRR1, RIPK1	RIPK inhibitor
7392	-80.52	cp	BRD-K44849676	capsazepine	TRPV agonist		TRPV1, TRPV4	TRPV agonist
7393	-80.53	cp	BRD-A31159102	fluoxetine	Selective serotonin reuptake inhibitor (SSRI)		SLC6A4, ANO1, CYP2C19, HTR2B	Selective serotonin reuptake inhibitor (SSRI)
7396	-80.62	cp	BRD-K04430056	7-nitroindazole	nitric oxide synthase inhibitor		NOS1, NOS2, NOS3	nitric oxide synthase inhibitor
7401	-80.81	cp	BRD-K60174629	z-prolyl-prolinal	Prolyl endopeptidase inhibitor		PREP	Prolyl endopeptidase inhibitor
7414	-81.19	cp	BRD-K74305673	IKK-2-inhibitor-V	IKK inhibitor		IKBKB	IKK inhibitor, NFkB pathway inhibitor
7417	-81.29	cp	BRD-K59650319	YM-298198	Glutamate receptor antagonist		GRM1	Glutamate receptor antagonist
7419	-81.39	cp	BRD-A31312900	montelukast	Leukotriene receptor antagonist		CYSLTR1, ALOX5, CYP2C8	Leukotriene receptor antagonist
7421	-81.4	cp	BRD-A23072235	pheniramine	Histamine receptor antagonist		HRH1	Histamine receptor antagonist
7423	-81.46	cp	BRD-K15715913	fluperlapine	Serotonin receptor antagonist		DRD2, HTR2A, HTR6, HTR7	Serotonin receptor antagonist
7431	-81.57	cp	BRD-K36862742	hydroflumethiazide	Sodium/potassium/chloride transporter inhibitor		SLC12A1, ATP1A1, CA1, CA12, CA2, CA4, CA9, KCNMA1	Sodium/potassium/chloride transporter inhibitor
7432	-81.58	cp	BRD-K46937689	phenazone	Cyclooxygenase inhibitor		PTGS1, PTGS2	Cyclooxygenase inhibitor
7434	-81.68	cp	BRD-K11696279	BU-239	Imidazoline receptor agonist			Imidazoline receptor agonist, Imidazoline receptor ligand
7436	-81.77	cp	BRD-K82164249	andarine	Androgen receptor modulator		AR	Androgen receptor modulator
7443	-81.94	cp	BRD-A51820102	econazole	Bacterial cell wall synthesis inhibitor		CYP51A1, NPY1R, NPY2R, TRPM2, TRPV5	Bacterial cell wall synthesis inhibitor, Lanosterol demethylase inhibitor, Sterol demethylase inhibitor
7450	-82.1	cp	BRD-K67277431	picotamide	Thromboxane receptor antagonist		TBXA2R, TBXAS1	Thromboxane receptor antagonist, Thromboxane synthase inhibitor
7451	-82.1	cp	BRD-K67637637	olopatadine	Histamine receptor antagonist		HRH1, S100A1, S100A12, S100A13, S100A2, S100B	Histamine receptor antagonist
7462	-82.34	cp	BRD-A09467419	mebeverine	Acetylcholine receptor antagonist		CHRM1, CHRM2, CHRM3, CHRM4	Acetylcholine receptor antagonist
7469	-82.51	cp	BRD-A02367930	ethinyl-estradiol	DNA directed DNA polymerase stimulant		CYP2C8, ESR1, ESR2, NR1I2	DNA directed DNA polymerase stimulant, Estrogenic component in oral contraceptives, Estrogen receptor agonist
7471	-82.61	cp	BRD-K70976396	cefoxitin	Bacterial cell wall synthesis inhibitor			Bacterial cell wall synthesis inhibitor
7473	-82.63	cp	BRD-K81062487	taurocholic-acid	Bile acid		CEL, FXR, NR1H4, FABP6, SLCO1C1	Bile acid
7482	-82.78	cp	BRD-K89402695	L-655240	Thromboxane receptor antagonist		PTGES	Thromboxane receptor antagonist
7485	-82.96	cp	BRD-K64451768	GANT-58	GLI antagonist		DHH, GLI1, IHH	GLI antagonist
7488	-83	cp	BRD-K66353228	zoxazolamine	Myorelaxant			Myorelaxant
7491	-83.09	cp	BRD-K93095519	SJ-172550	MDM inhibitor		MDM4	MDM inhibitor
7502	-83.39	cp	BRD-K17743697	KB-R7943	Sodium/calcium exchange inhibitor		SLC8A1, TRPC3, TRPC5, TRPC6	Sodium/calcium exchange inhibitor
7508	-83.59	cp	BRD-K90864987	cobalt(II)-chloride	HSP inducer		HIF1A	HSP inducer
7515	-83.77	cp	BRD-K99063460	didanosine	Nucleoside reverse transcriptase inhibitor		PNP	Nucleoside reverse transcriptase inhibitor
7516	-83.78	cp	BRD-K10136726	tosyllysyl-chloromethyl-ketone	Chymotrypsin inhibitor			Chymotrypsin inhibitor
7519	-83.81	cp	BRD-K63343048	orlistat	Lipase inhibitor		PNLIP, DAGLA, FASN, LIPF, CNR1, DAGLB	Lipase inhibitor
7523	-83.94	cp	BRD-K99451608	lopinavir	HIV protease inhibitor			HIV protease inhibitor
7524	-83.95	cp	BRD-K50417881	eticlopride	Dopamine receptor antagonist		DRD2, DRD3, DRD4	Dopamine receptor antagonist
7526	-83.98	cp	BRD-A65013509	oxybutynin	Acetylcholine receptor antagonist		CHRM3, CHRM1, CHRM2, CHRM4	Acetylcholine receptor antagonist
7528	-84.03	cp	BRD-K24576554	AT-9283	JAK inhibitor		AURKA, AURKB, ABL1, BCR, FLT3, JAK2, JAK3, RPS6KA6, STK17A	JAK inhibitor, Aurora kinase inhibitor, ABL inhibitor, BCR-ABL kinase inhibitor, FLT3 inhibitor, Mitotic inhibitor, Protein kinase inhibitor
7534	-84.21	cp	BRD-A03216249	mepivacaine	Potassium channel blocker		SCN10A, SCN9A	Potassium channel blocker, Sodium channel blocker
7536	-84.26	cp	BRD-K68402494	ML-9	Myosin light chain kinase inhibitor		MLCK, TRPC6, PKA, PKC	Myosin light chain kinase inhibitor
7537	-84.28	cp	BRD-K78084463	W-12	Calmodulin antagonist			Calmodulin antagonist
7538	-84.28	cp	BRD-A19661776	mianserin	Serotonin receptor antagonist		HTR2A, HTR2C, ADRA1A, ADRA1B, ADRA1D, HRH1, HTR2B, HTR6, HTR7, ADRA2A, ADRA2B, ADRA2C, DRD1, DRD2, DRD3, DRD5, HRH2, HRH4, HTR1A, HTR1F, OPRK1, SLC6A2, SLC6A3, SLC6A4	Serotonin receptor antagonist
7543	-84.32	cp	BRD-K11742128	triprolidine	Histamine receptor antagonist		HRH1	Histamine receptor antagonist
7548	-84.5	cp	BRD-K87510569	RS-504393	CC chemokine receptor antagonist		CCR2, CCL2	CC chemokine receptor antagonist
7550	-84.54	cp	BRD-K07303502	arachidonyl-trifluoro-methane	Cytosolic phospholipase inhibitor		PLA2G4A	Cytosolic phospholipase inhibitor
7552	-84.64	cp	BRD-A37052580	physostigmine	Acetylcholinesterase inhibitor		ACHE, BCHE	Acetylcholinesterase inhibitor, Cholinesterase inhibitor
7554	-84.65	cp	BRD-K85925969	zalcitabine	Nucleoside reverse transcriptase inhibitor			Nucleoside reverse transcriptase inhibitor
7556	-84.66	cp	BRD-K71103788	duloxetine	Serotonin reuptake inhibitor		SLC6A2, SLC6A4, SLC6A3, HTR2A, HTR2C, HTR6	Serotonin reuptake inhibitor, Norepinephrine reuptake inhibitor
7560	-84.88	cp	BRD-A70407468	PSB-36	Adenosine receptor antagonist		ADORA1, ADORA2A, ADORA2B, ADORA3	Adenosine receptor antagonist
7562	-84.92	cp	BRD-A02713983	dihydrodeoxygedunin	Growth factor receptor activator		NTRK2	Growth factor receptor activator
7569	-85.12	cp	BRD-K61097567	SB-218795	Tachykinin antagonist		TACR3	Tachykinin antagonist
7571	-85.15	cp	BRD-K37691127	hinokitiol	Tyrosinase inhibitor		TYR	Tyrosinase inhibitor
7576	-85.19	cp	BRD-K15409150	penfluridol	T-type calcium channel blocker		CACNA1G, DRD1, DRD2	T-type calcium channel blocker
7578	-85.27	cp	BRD-K50168500	canertinib	EGFR inhibitor		EGFR, ERBB2, ERBB4, AKT1	EGFR inhibitor
7584	-85.34	cp	BRD-K06854232	AM-580	Retinoid receptor agonist		RARA	Retinoid receptor agonist
7586	-85.35	cp	BRD-K33312228	halometasone	Glucocorticoid receptor agonist		NR3C1	Glucocorticoid receptor agonist
7587	-85.38	cp	BRD-K52620403	STO-609	Calmodulin antagonist		CAMKK1, CAMKK2	Calmodulin antagonist
7588	-85.39	cp	BRD-A91008255	bepridil	Calcium channel blocker		ATP1A1, CACNA1A, CACNA1C, CACNA1H, CACNA2D2, CALM1, KCNQ1, KCNQ4, PDE1A, PDE1B, SCN5A, TNNC1	Calcium channel blocker, L-type calcium channel blocker
7590	-85.42	cp	BRD-K36258877	AZ-10417808	Caspase inhibitor		CASP3	Caspase inhibitor
7595	-85.5	cp	BRD-K46211610	tolazoline	Adrenergic receptor antagonist		ADRA2A, ADRA2B, ADRA2C, ADRA1A, HRH1, HRH2	Adrenergic receptor antagonist
7603	-85.73	cp	BRD-K17008822	BD-1008	Sigma receptor antagonist			Sigma receptor antagonist
7605	-85.8	cp	BRD-K48923948	BMS-641988	Androgen receptor antagonist		AR	Androgen receptor antagonist
7606	-85.8	cp	BRD-K17075857	chloroxine	Opioid receptor antagonist		OPRK1	Opioid receptor antagonist
7608	-85.8	cp	BRD-A58048407	nimodipine	Calcium channel blocker		CACNA1C, NR3C2, AHR, CACNA1D, CACNA1F, CACNA1S, CACNB1, CACNB2, CACNB3, CACNB4, CFTR	Calcium channel blocker
7611	-85.89	cp	BRD-A53077924	tianeptine	Selective serotonin reuptake enhancer (SSRE)		SLC6A4	Selective serotonin reuptake enhancer (SSRE)
7613	-85.9	cp	BRD-K14880289	GW-501516	PPAR receptor agonist		PPARD, INS, PPARA	PPAR receptor agonist, Insulin sensitizer
7614	-85.97	cp	BRD-A72758037	asiatic-acid	Apoptosis stimulant		PYGM	Apoptosis stimulant
7615	-86.11	cp	BRD-A63998256	helveticoside	ATPase inhibitor		ATP1A1	ATPase inhibitor
7616	-86.14	cp	BRD-K10995081	perphenazine	Dopamine receptor antagonist		DRD2, CALM1, DRD1, HRH1, HTR2A, HTR2C, HTR6, HTR7	Dopamine receptor antagonist
7621	-86.24	cp	BRD-A16934955	nalbuphine	Opioid receptor agonist		OPRD1, OPRK1, OPRM1	Opioid receptor agonist, Opioid receptor antagonist
7622	-86.26	cp	BRD-K92413528	thiazolidinecarboxylic-acid	Reducing agent			Reducing agent
7623	-86.26	cp	BRD-K39987650	bisacodyl	Laxative			Laxative
7636	-86.82	cp	BRD-K76840893	RS-17053	Adrenergic receptor antagonist		ADRA1A, ADRA1D	Adrenergic receptor antagonist
7637	-86.83	cp	BRD-K02283807	GR-32191	Thromboxane receptor antagonist		TBXA2R	Thromboxane receptor antagonist
7638	-86.83	cp	BRD-U88459701	atorvastatin	HMGCR inhibitor		HMGCR, DPP4, AHR, CYP3A5, FASLG	HMGCR inhibitor
7639	-86.84	cp	BRD-K28453807	nitrocaramiphen	Cholinergic receptor antagonist			Cholinergic receptor antagonist
7640	-86.85	cp	BRD-K04412738	tramadol	Norepinephrine reuptake inhibitor		OPRM1, SLC6A2, SLC6A4, CHRFAM7A, CHRM3, CYP2B6, GRIN3A, HTR2C, OPRD1, OPRK1	Norepinephrine reuptake inhibitor, Opioid receptor agonist, Serotonin reuptake inhibitor
7656	-87.14	cp	BRD-K34508425	KUC103898N	-666			-666
7657	-87.19	cp	BRD-A77291778	cyclopentolate	Acetylcholine receptor antagonist		CHRM1	Acetylcholine receptor antagonist
7659	-87.31	cp	BRD-K40887525	ritanserin	Serotonin receptor antagonist		HTR2A, HTR2C, HTR2B, ADRA1A, ADRA1B, ADRA1D, HTR1A, HTR1B, HTR1D, HTR5A, HTR6, HTR7	Serotonin receptor antagonist
7661	-87.35	cp	BRD-A87606379	nadolol	Adrenergic receptor antagonist		ADRB1, ADRB2, ADRB3	Adrenergic receptor antagonist
7663	-87.36	cp	BRD-K92678294	irilin-a	Isoflavone			Isoflavone
7665	-87.37	cp	BRD-K73319509	PF-04217903	c-Met inhibitor		MET	c-Met inhibitor
7675	-87.61	cp	BRD-U66370498	androstanol	CAR antagonist		NR1I3	CAR antagonist
7679	-87.67	cp	BRD-A43150328	penicillic-acid	other antibiotic			other antibiotic
7683	-87.82	cp	BRD-K18855837	varenicline	Acetylcholine receptor agonist		CHRNA4, CHRNA3, CHRNA6, CHRNA7, CHRNB2	Acetylcholine receptor agonist
7688	-87.92	cp	BRD-K91263825	nortriptyline	Tricyclic antidepressant		KCNJ10, SLC6A2, SLC6A4, ADRA1A, ADRA1B, ADRA1D, ADRA2A, ADRA2B, ADRA2C, ADRB1, ADRB2, ADRB3, CHRM1, CHRM2, CHRM3, CHRM4, CHRM5, CYP2C19, DRD2, HRH1, HTR1A, HTR2A, HTR2C, HTR6, PGRMC1, PIK3CD, SIGMAR1	Tricyclic antidepressant
7689	-87.98	cp	BRD-A45889380	mepacrine	Cytokine production inhibitor		TP53, AKT1, MTOR, NFKB1, PLA2G1B, PLA2G2A, PLA2G2D, PLA2G4A, PLA2G6, PLCL1	Cytokine production inhibitor, NFkB pathway inhibitor, TP53 activator
7691	-87.99	cp	BRD-K56301217	ABT-737	BCL inhibitor		BCL2, BCL2L1, BCL2L2	BCL inhibitor
7696	-88.13	cp	BRD-K09436313	prostaglandin	Prostanoid receptor antagonist		AKR1C3, PTGDR, PTGDR2, PTGER1, PTGER2, PTGER4, PTGFR	Prostanoid receptor antagonist
7701	-88.25	cp	BRD-A95696066	nisoxetine	Norepinephrine reuptake inhibitor		SLC6A2, SLC6A3, SLC6A4	Norepinephrine reuptake inhibitor
7703	-88.34	cp	BRD-K91370081	anisomycin	DNA synthesis inhibitor		NHP2L1, RPL10L, RPL11, RPL13A, RPL15, RPL19, RPL23, RPL23A, RPL26L1, RPL3, RPL37, RPL8, RSL24D1	DNA synthesis inhibitor
7704	-88.34	cp	BRD-K80348542	cephaeline	Protein synthesis inhibitor		RPS2	Protein synthesis inhibitor
7708	-88.42	cp	BRD-K46018455	bezafibrate	PPAR receptor agonist		PPARA, PPARD, PPARG, HSD11B1, LPL	PPAR receptor agonist
7712	-88.63	cp	BRD-A31575449	CGP-20712	Adrenergic receptor antagonist		ADRB1, ADRB3	Adrenergic receptor antagonist
7715	-88.67	cp	BRD-K06426971	ryuvidine	Histone lysine methyltransferase inhibitor		CDK4, CDK2	Histone lysine methyltransferase inhibitor
7716	-88.68	cp	BRD-A98283014	calmidazolium	Calcium channel blocker		ATP2B1, PDE1A	Calcium channel blocker, Calmodulin antagonist
7717	-88.69	cp	BRD-K41996876	tyrphostin-1	EGFR inhibitor		EGFR	EGFR inhibitor
7719	-88.77	cp	BRD-U94846492	quinine	Hemozoin biocrystallization inhibitor		KCNN4, ABCB1, CYP2D6, GP9, KCNB2, SLC29A4	Hemozoin biocrystallization inhibitor
7720	-88.77	cp	BRD-K15025317	BAY-11-7821	NFkB pathway inhibitor		RELA	NFkB pathway inhibitor
7722	-88.81	cp	BRD-K39733634	L-161982	Prostanoid receptor antagonist		PTGER4	Prostanoid receptor antagonist, Angiotensin receptor antagonist
7725	-88.85	cp	BRD-K54790157	trioxsalen	DNA synthesis inhibitor			DNA synthesis inhibitor
7726	-88.87	cp	BRD-A27489425	rolitetracycline	Bacterial 30S ribosomal subunit inhibitor			Bacterial 30S ribosomal subunit inhibitor
7730	-88.98	cp	BRD-K51730347	diphencyprone	Immunostimulant			Immunostimulant
7731	-88.98	cp	BRD-K53220666	trimetozine	Sedative			Sedative
7733	-89.03	cp	BRD-A01593789	chlormadinone	5-alpha reductase inhibitor		PGR	5-alpha reductase inhibitor, Progesterone receptor agonist
7734	-89.05	cp	BRD-K27737647	H-89	PKA inhibitor		PRKACA, GSG2, KCNA2, KCNA3, KCNA5, KCNAB2, KCNC1, KCNC2, KCNC3, KCNE1, KCNE2, KCNE3, KCNE4, KCNH1, KCNH2, KCNQ1, KCNQ2, KCNQ3, KCNQ5, KCNS3, PKIA	PKA inhibitor
7735	-89.06	cp	BRD-K53857191	risperidone	Dopamine receptor antagonist		DRD2, HTR2A, ADRA1A, ADRA1B, DRD3, HRH1, HTR1A, HTR1D, HTR2C, ADRA1D, ADRA2A, ADRA2B, ADRA2C, CYP3A5, DRD1, DRD4, HTR1B, HTR1E, HTR1F, HTR6, HTR7	Dopamine receptor antagonist, Serotonin receptor antagonist
7736	-89.07	cp	BRD-K04923131	GSK-3-inhibitor-IX	Glycogen synthase kinase inhibitor		ALOX5, GSK3A, GSK3B	Glycogen synthase kinase inhibitor, Lipoxygenase inhibitor
7738	-89.08	cp	BRD-K41564320	purvalanol-b	Tyrosine kinase inhibitor		CDK2, CDK4, MAPK1, MAPK3, CDK5, SRPK2	Tyrosine kinase inhibitor
7743	-89.33	cp	BRD-K05926469	lenalidomide	Antineoplastic		CRBN, TNF, CDH5, PTGS2, TNFSF11	Antineoplastic
7746	-89.41	cp	BRD-K47539947	tetradecylthioacetic-acid	Lipid peroxidase inhibitor			Lipid peroxidase inhibitor
7759	-89.73	cp	BRD-K67977190	eprosartan	Angiotensin receptor antagonist		AGTR1	Angiotensin receptor antagonist
7760	-89.8	cp	BRD-A16478930	amcinonide	Glucocorticoid receptor agonist		NR3C1, ANXA1	Glucocorticoid receptor agonist
7761	-89.81	cp	BRD-K33396764	alpha-linolenic-acid	Omega 3 fatty acid stimulant		ELOVL4, FADS1, FADS2, FFAR1, FFAR4, PTGS2, SLC8A1, TRPV1	Omega 3 fatty acid stimulant
7763	-89.82	cp	BRD-K03406345	azacitidine	DNA methyltransferase inhibitor		DNMT1	DNA methyltransferase inhibitor
7767	-89.88	cp	BRD-K32645441	dipropyl-5ct	Serotonin receptor agonist		HTR1B, HTR1D, HTR1F, HTR7	Serotonin receptor agonist
7768	-89.9	cp	BRD-K99964838	bosutinib	ABL inhibitor		ABL1, SRC, BCR, CAMK2G, LYN, CAMK1D, CDK2, FRK, FYN, HCK, MAP2K1, MAP2K2, MAP3K2, MAP4K5, STK10, STK24, STK4, TNK2, TXK	ABL inhibitor, BCR-ABL kinase inhibitor, SRC inhibitor
7769	-89.91	cp	BRD-K87919739	tyrphostin-AG-825	Receptor tyrosine protein kinase inhibitor		ERBB2	Receptor tyrosine protein kinase inhibitor
7770	-89.95	cp	BRD-K86003836	flubendazole	Tubulin inhibitor		TUBB	Tubulin inhibitor
7783	-90.24	cp	BRD-A52326238	isogedunin	HSP inhibitor			HSP inhibitor
7784	-90.25	cp	BRD-K79092138	nitrofural	Bacterial DNA inhibitor			Bacterial DNA inhibitor
7791	-90.35	cp	BRD-A80775386	hyperforin	Cyclooxygenase inhibitor		NR1I2, ALOX5, PTGS1, TRPC6	Cyclooxygenase inhibitor, Dopamine uptake inhibitor, Interleukin receptor antagonist, Lipoxygenase inhibitor, Serotonin reuptake inhibitor
7792	-90.35	cp	BRD-K93645900	tadalafil	Phosphodiesterase inhibitor		PDE5A, PDE11A	Phosphodiesterase inhibitor
7793	-90.37	cp	BRD-K81528515	nilotinib	ABL inhibitor		ABL1, KIT, BCR, CYP2B6, CYP2C8, DDR1, DDR2, PDGFRA	ABL inhibitor, BCR-ABL kinase inhibitor
7796	-90.4	cp	BRD-K06895174	cisapride	Serotonin receptor agonist		HTR4, KCNH2, CYP2B6, CYP2C8, CYP3A5, CYP3A7, HTR2A, HTR3A	Serotonin receptor agonist
7799	-90.45	cp	BRD-K98493452	honokiol	AKT inhibitor		ALOX5, PTGS1, PTGS2	AKT inhibitor
7803	-90.54	cp	BRD-K19462402	buflomedil	Adrenergic receptor antagonist		CACNA1C	Adrenergic receptor antagonist, Calcium channel blocker
7811	-90.66	cp	BRD-K06792661	narciclasine	Coflilin signaling pathway activator		RHOA	Coflilin signaling pathway activator, LIM kinase activator, Rho associated kinase activator
7813	-90.67	cp	BRD-K18779551	bifemelane	Acetylcholine release stimulant		SLC6A2	Acetylcholine release stimulant, Adrenergic transmitter uptake inhibitor, Reducing agent
7819	-90.71	cp	BRD-K55748775	SCH-28080	ATPase inhibitor		ATP4A	ATPase inhibitor
7824	-90.84	cp	BRD-K81839095	estrone	Estrogen receptor agonist		ESR1, ESR2	Estrogen receptor agonist, Estrogenic hormone
7831	-91.01	cp	BRD-K94325918	kinetin-riboside	Apoptosis stimulant			Apoptosis stimulant
7832	-91.02	cp	BRD-A44551378	LFM-A12	EGFR inhibitor		EGFR	EGFR inhibitor
7841	-91.19	cp	BRD-K44353683	nateglinide	Insulin secretagogue		ABCC8, KCNJ11, CYP3A4, INS, KCNJ10, PPARG	Insulin secretagogue
7847	-91.29	cp	BRD-K23204545	busulfan	DNA inhibitor			DNA inhibitor
7850	-91.39	cp	BRD-A80213327	NSC-23766	Ras GTPase inhibitor			Ras GTPase inhibitor
7851	-91.4	cp	BRD-K14550461	doxercalciferol	Vitamin D receptor agonist		VDR	Vitamin D receptor agonist
7852	-91.41	cp	BRD-K66206289	lobeline	Acetylcholine receptor antagonist		SLC18A2, CHRNA10, CHRNA4, CHRNA9, CHRNB2, OPRM1	Acetylcholine receptor antagonist
7854	-91.43	cp	BRD-K63915849	AS-604850	PI3K inhibitor		PIK3CG, PIK3CA	PI3K inhibitor
7858	-91.46	cp	BRD-A17428743	BW-723C86	Serotonin receptor agonist		HTR2B, HTR2A, HTR2C	Serotonin receptor agonist
7862	-91.5	cp	BRD-K77390737	xanthohumol	ATPase inhibitor		CYP19A1, VCP	ATPase inhibitor
7863	-91.5	cp	BRD-A71262238	nafadotride	Dopamine receptor antagonist		DRD3, DRD2, HTR1A	Dopamine receptor antagonist
7864	-91.5	cp	BRD-K94512704	spiramide	Dopamine receptor antagonist		DRD2, HTR1A, HTR2A, HTR2B, HTR2C	Dopamine receptor antagonist, Serotonin receptor antagonist
7866	-91.56	cp	BRD-K14920963	erythrosine	Coloring agent			Coloring agent
7867	-91.57	cp	BRD-A52660433	tetrindole	Monoamine oxidase inhibitor		MAOA	Monoamine oxidase inhibitor
7868	-91.58	cp	BRD-K34014345	naproxol	Anti-inflammatory		PTGS1, PTGS2	Anti-inflammatory
7869	-91.59	cp	BRD-K66175015	afatinib	EGFR inhibitor		EGFR, ERBB2, ERBB4	EGFR inhibitor
7870	-91.65	cp	BRD-K73589401	corticosterone	mineralocorticoid receptor agonist		HSD11B1, NR3C2, NCOA1	mineralocorticoid receptor agonist
7874	-91.67	cp	BRD-K91290917	amodiaquine	Histamine receptor agonist		HNMT, CYP2C8	Histamine receptor agonist
7875	-91.67	cp	BRD-K25311561	KU-55933	ATM kinase inhibitor		ATM, PRKDC	ATM kinase inhibitor
7876	-91.68	cp	BRD-K28143534	cyproheptadine	Histamine receptor antagonist		HRH1, ADRA1A, ADRA1B, ADRA1D, CHRM1, CHRM2, CHRM3, HTR2A, HTR2B, HTR2C, HTR6, HTR7	Histamine receptor antagonist
7879	-91.74	cp	BRD-K61192372	capecitabine	DNA synthesis inhibitor		TYMS, DPYD	DNA synthesis inhibitor, Thymidylate synthase inhibitor
7880	-91.74	cp	BRD-K09635314	M-3M3FBS	phospholipase activator		PLCB2, PLCB3, PLCD1, PLCG1, PLCG2	phospholipase activator
7883	-91.86	cp	BRD-K45542189	diethylcarbamazine	Lipoxygenase inhibitor		ALOX5, PTGS1	Lipoxygenase inhibitor
7885	-91.93	cp	BRD-K83837640	JNJ-26854165	HDAC inhibitor		HDAC1, HDAC10, HDAC11, HDAC2, HDAC3, HDAC4, HDAC5, HDAC6, HDAC7, HDAC8, HDAC9, MDM2	HDAC inhibitor
7887	-92	cp	BRD-K00662280	CL-218872	GABA receptor agonist		GABRA1, GABRA2, GABRA3, GABRA5, GABRB2, GABRG2	GABA receptor agonist
7894	-92.09	cp	BRD-K34437622	BRD-K34437622	Thymidylate synthase inhibitor		TYMS	Thymidylate synthase inhibitor
7897	-92.11	cp	BRD-A46179541	doxapram	Potassium channel blocker		KCNK3, KCNK9	Potassium channel blocker
7901	-92.22	cp	BRD-K14696368	9-methyl-5H-6-thia-4,5-diaza-chrysene-6,6-dioxide	NFkB pathway inhibitor		RELA	NFkB pathway inhibitor
7904	-92.26	cp	BRD-K91696562	orantinib	FGFR inhibitor		PDGFRB, AURKA, AURKB, KDR, EGFR, FGFR1, FGFR2, PDGFRA, TBK1	FGFR inhibitor, VEGFR inhibitor, PDGFR receptor inhibitor
7909	-92.32	cp	BRD-K30296925	flavokavain-b	Antineoplastic		HIF1A	Antineoplastic
7910	-92.34	cp	BRD-K00312224	PPT	Estrogen receptor agonist		ESR1	Estrogen receptor agonist
7913	-92.44	cp	BRD-K81876028	CP-93129	Serotonin receptor agonist		HTR1A, HTR1B	Serotonin receptor agonist
7914	-92.46	cp	BRD-A15914070	4-hydroxy-2-nonenal	Cytotoxic lipid peroxidation product		IKBKB	Cytotoxic lipid peroxidation product
7916	-92.47	cp	BRD-K86191271	cytosporone-b	NUR77 receptor agonist		NR4A1	NUR77 receptor agonist
7917	-92.5	cp	BRD-K89732114	trifluoperazine	Dopamine receptor antagonist		DRD2, ABCG2, ADRA1A, CALM1, CALY, CAMK2A, DRD4, HRH1, HTR2A, HTR2C, S100A4, SCN4A, SCN9A, TNNC1	Dopamine receptor antagonist
7921	-92.56	cp	BRD-K82036761	sertraline	Serotonin receptor antagonist		SLC6A4, CYP2C19, SLC6A3	Serotonin receptor antagonist
7924	-92.61	cp	BRD-K86509404	iso-olomoucine	CDK inhibitor			CDK inhibitor
7926	-92.65	cp	BRD-K59753975	vindesine	Tubulin inhibitor		TUBB, TUBB1	Tubulin inhibitor
7927	-92.69	cp	BRD-K79116891	proxymetacaine	Sodium channel blocker		SCN10A, SCN5A, SCN9A	Sodium channel blocker
7928	-92.7	cp	BRD-K54987996	CAY-10578	Casein kinase inhibitor			Casein kinase inhibitor
7932	-92.81	cp	BRD-K14693417	cinchonine	P-glycoprotein inhibitor		CYP2D6	P-glycoprotein inhibitor
7934	-92.93	cp	BRD-K00675675	CL-82198	Metalloproteinase inhibitor		MMP13	Metalloproteinase inhibitor
7937	-92.99	cp	BRD-A56020723	CA-074-Me	Cathepsin inhibitor		CTSB	Cathepsin inhibitor
7938	-93	cp	BRD-K29582115	ziprasidone	Dopamine receptor antagonist		DRD2, HTR2A, HTR1A, HTR1D, HRH1, HTR1B, HTR1E, HTR2C, HTR7, ADRA1A, ADRA1B, ADRA2A, ADRA2B, ADRA2C, CHRM1, CHRM2, CHRM3, CHRM4, CHRM5, DRD1, DRD3, DRD4, DRD5, HTR3A, HTR6, SLC6A4	Dopamine receptor antagonist, Serotonin receptor antagonist
7945	-93.15	cp	BRD-A63043573	cabergoline	Dopamine receptor agonist		DRD2, ADRA1A, ADRA2A, ADRA2B, ADRA2C, DRD1, DRD3, DRD4, DRD5, HTR1A, HTR1B, HTR1D, HTR2A, HTR2B, HTR2C, ADRA1B, ADRA1D, ADRB1, ADRB2, HTR7, PRL	Dopamine receptor agonist
7947	-93.19	cp	BRD-K40227168	vinburnine	Adrenergic receptor antagonist		CHRM1, CHRM2, CHRM3, CHRM4	Adrenergic receptor antagonist
7951	-93.24	cp	BRD-K15891719	tenofovir	Reverse transcriptase inhibitor			Reverse transcriptase inhibitor, Cytochrome P450 inhibitor, DNA polymerase inhibitor, HIV integrase inhibitor
7952	-93.24	cp	BRD-K47631482	bromhexine	Mucolytic agent			Mucolytic agent
7953	-93.25	cp	BRD-K92726801	hydrastinine	Haemostatic agent			Haemostatic agent
7956	-93.3	cp	BRD-K10177585	PSB-11	Adenosine receptor antagonist		ADORA3, ADORA1, ADORA2A	Adenosine receptor antagonist
7957	-93.3	cp	BRD-K80431395	triciribine	AKT inhibitor		AKT1, AKT2, AKT3	AKT inhibitor
7959	-93.31	cp	BRD-K01649396	indatraline	Norepinephrine transporter inhibitor		SLC6A2, SLC6A3, SLC6A4	Norepinephrine transporter inhibitor
7963	-93.36	cp	BRD-K44067360	flufenamic-acid	Chloride channel blocker		AKR1C3, AR, PTGS1, PTGS2, ANO1, GJA1, GJA10, GJA3, GJA4, GJA5, GJA8, GJA9, GJB1, GJB2, GJB3, GJB4, GJB5, GJB6, GJB7, GJC1, GJC2, GJC3, GJD2, GJD3, GJD4, GJE1, PANX1, PANX2, PANX3, PKD2L1, TRPC5, TRPM2, TRPM5	Chloride channel blocker
7973	-93.54	cp	BRD-K82147103	lofepramine	Norepinephrine reuptake inhibitor		SLC6A2, SLC6A4	Norepinephrine reuptake inhibitor, Serotonin reuptake inhibitor
7974	-93.56	cp	BRD-K04046242	equilin	Estrogen receptor agonist		HSD17B1	Estrogen receptor agonist
7981	-93.67	cp	BRD-K33193182	methylnorlichexanthone	Aurora kinase inhibitor		AURKB, KDR, PIM1	Aurora kinase inhibitor, PIM inhibitor, VEGFR inhibitor
7982	-93.69	cp	BRD-A29901043	KIN001-127	ITK inhibitor		ITK	ITK inhibitor
7989	-93.8	cp	BRD-A58955223	sulforaphane	Antineoplastic		NFE2L2	Antineoplastic, Aryl hydrocarbon receptor antagonist
7994	-93.87	cp	BRD-K33551950	radicicol	HSP inhibitor		ACLY, DLAT, HSP90AB1, HSP90B1, MAP3K7, OPRM1, PDK3	HSP inhibitor
7995	-93.88	cp	BRD-K22828899	TUL-XXI039	Serine/threonine kinase inhibitor			Serine/threonine kinase inhibitor
7997	-93.89	cp	BRD-A01346607	flumetasone	Glucocorticoid receptor agonist		NR3C1, PLA2G1B	Glucocorticoid receptor agonist
7998	-93.92	cp	BRD-K81855038	roxatidine	Histamine receptor antagonist		HRH2	Histamine receptor antagonist
8000	-93.94	cp	BRD-K15842202	eudesmic-acid	-666			-666
8003	-93.97	cp	BRD-A83237092	fulvestrant	Estrogen receptor antagonist		ESR1, EPHX2, ESR2, GPER1	Estrogen receptor antagonist
8005	-93.98	cp	BRD-A18043272	phensuximide	Succinimide antiepileptic			Succinimide antiepileptic
8006	-94.01	cp	BRD-K60298136	ITE	Aryl hydrocarbon receptor agonist		AHR	Aryl hydrocarbon receptor agonist
8009	-94.07	cp	BRD-A07440155	labetalol	Adrenergic receptor antagonist		ADRB1, ADRB2, ADRA1A, ADRA1D, ADRA1B	Adrenergic receptor antagonist
8011	-94.11	cp	BRD-K13087974	4,5-dianilinophthalimide	EGFR inhibitor		EGFR	EGFR inhibitor
8012	-94.11	cp	BRD-A99177642	deltaline	Acetylcholine receptor antagonist		CHRNA7	Acetylcholine receptor antagonist
8015	-94.24	cp	BRD-A96897502	U-74389F	Lipid peroxidase inhibitor			Lipid peroxidase inhibitor
8023	-94.32	cp	BRD-K94441233	mevastatin	HMGCR inhibitor		HMGCR	HMGCR inhibitor
8028	-94.4	cp	BRD-K96720755	relcovaptan	Vasopressin receptor antagonist		AVPR1A, AVPR1B, AVPR2, OXTR	Vasopressin receptor antagonist
8038	-94.55	cp	BRD-K14536225	piceid	Glucosidase inhibitor		GAA, XDH	Glucosidase inhibitor
8042	-94.57	cp	BRD-K29113274	ketoconazole	Sterol demethylase inhibitor		AR, CYP19A1, CYP21A2, CYP2C19, CYP3A5, CYP3A7, KCNA10	Sterol demethylase inhibitor
8044	-94.62	cp	BRD-K65146499	nabumetone	Cyclooxygenase inhibitor		PTGS2, AKR1C3, CYP2B6, CYP2C19, CYP2E1, PTGS1	Cyclooxygenase inhibitor
8045	-94.64	cp	BRD-A24381660	zeranol	Estrogen receptor agonist			Estrogen receptor agonist
8046	-94.64	cp	BRD-K06980535	promazine	Dopamine receptor antagonist		CHRM5, DRD2, ADRA1A, ADRA1B, ADRA1D, CHRM1, CHRM2, CHRM3, CHRM4, DRD1, DRD3, DRD4, HRH1, HTR2A, HTR2C	Dopamine receptor antagonist
8049	-94.66	cp	BRD-K64881305	ispinesib	Kinesin-like spindle protein inhibitor		KIF11	Kinesin-like spindle protein inhibitor
8050	-94.67	cp	BRD-K71430621	clobenpropit	Histamine receptor antagonist		HRH3, HRH4, HRH1, HRH2	Histamine receptor antagonist
8052	-94.68	cp	BRD-K81916719	triclabendazole	Microtubule inhibitor		DNMT1	Microtubule inhibitor
8053	-94.71	cp	BRD-K60690191	MPEP	Glutamate receptor antagonist		GRM5, GRM1, GRM4	Glutamate receptor antagonist
8055	-94.73	cp	BRD-K05396879	15-delta-prostaglandin-j2	PPAR receptor agonist		PPARG, NR1H4	PPAR receptor agonist
8056	-94.77	cp	BRD-K08924299	palonosetron	Serotonin receptor antagonist		HTR3A	Serotonin receptor antagonist
8060	-94.86	cp	BRD-K68488863	ENMD-2076	FLT3 inhibitor		AURKA, FLT3, KDR, PDGFRA, SRC, CSF1R, EPHA1, FGFR1, FGFR2, FGFR3, FLT4, KIT, PTK2	FLT3 inhibitor, VEGFR inhibitor, Aurora kinase inhibitor
8065	-94.97	cp	BRD-A99449986	MT-21	Caspase activator		CYCS, SLC25A4	Caspase activator
8067	-95.02	cp	BRD-K49372556	mofezolac	Cyclooxygenase inhibitor			Cyclooxygenase inhibitor
8068	-95.04	cp	BRD-A62021152	WAY-161503	Serotonin receptor agonist		HTR2C	Serotonin receptor agonist
8071	-95.08	cp	BRD-K56700933	phenethyl-isothiocyanate	Antineoplastic		CYP2E1	Antineoplastic
8072	-95.1	cp	BRD-K28120222	parthenolide	NFkB pathway inhibitor		ADIPOR2, IKBKB, RELA	NFkB pathway inhibitor
8076	-95.17	cp	BRD-A18620900	estriol	Estrogen receptor agonist		ESR1, ESR2	Estrogen receptor agonist
8078	-95.19	cp	BRD-K91623615	ABT-751	Tubulin inhibitor		TUBB	Tubulin inhibitor
8079	-95.21	cp	BRD-K74514084	pazopanib	KIT inhibitor		KDR, KIT, FLT1, FLT4, PDGFRB, PDGFRA, BRAF, CSF1R, CYP2B6, CYP2C8, CYP2E1, DDR2, FGF1, FGFR1, FGFR3, ITK, SH2B3	KIT inhibitor, PDGFR receptor inhibitor, VEGFR inhibitor
8080	-95.21	cp	BRD-A25687296	emetine	Protein synthesis inhibitor		RPS2	Protein synthesis inhibitor
8081	-95.22	cp	BRD-K64994968	progesterone	Progesterone receptor agonist		PGR, CYP17A1, NR3C2, CATSPER1, CATSPER2, CATSPER3, CATSPER4, CYP2C19, ESR1, OPRK1, TRPC5	Progesterone receptor agonist
8090	-95.39	cp	BRD-A25067867	benzatropine	Acetylcholine receptor antagonist		CHRM1, HRH1, SLC6A3	Acetylcholine receptor antagonist
8091	-95.4	cp	BRD-K69556541	ryanodine	Calcium channel blocker		RYR1, RYR2, RYR3	Calcium channel blocker
8096	-95.49	cp	BRD-K08890269	CO-102862	Sodium channel blocker		SCN2A, SCN4A, SCN9A	Sodium channel blocker
8097	-95.52	cp	BRD-K05901394	terguride	Dopamine receptor agonist		DRD2, HTR2A, HTR2B, ADRA1A, ADRA2A, ADRA2B, ADRA2C, DRD3, DRD4, HTR1A, HTR1B, HTR1D, HTR2C, PRL	Dopamine receptor agonist, Serotonin receptor antagonist
8098	-95.53	cp	BRD-A22143024	estropipate	Estrogen receptor agonist		ESR1, ESR2	Estrogen receptor agonist
8103	-95.6	cp	BRD-A36074203	remacemide	Glutamate receptor antagonist		GRIN1	Glutamate receptor antagonist
8104	-95.6	cp	BRD-K78126613	menadione	Mitochondrial DNA polymerase inhibitor		AOX1, BGLAP, F10, F2, F7, F9, GGCX, NQO1, NQO2, PKM, PROC, PROS1, PROZ, VKORC1, VKORC1L1	Mitochondrial DNA polymerase inhibitor, Phosphatase inhibitor
8107	-95.62	cp	BRD-K26521938	dinoprostone	Prostanoid receptor agonist		PTGER2, PTGER1, PTGER3, PTGER4, CATSPER1, CATSPER2, CATSPER3, CATSPER4, PTGDR, PTGDR2, PTGFR, TBXA2R	Prostanoid receptor agonist
8108	-95.63	cp	BRD-K32107296	temozolomide	DNA alkylating agent		TOP2A	DNA alkylating agent
8111	-95.67	cp	BRD-K48935217	epothilone	Microtubule inhibitor		TUBA1A, TUBA1B, TUBA1C, TUBA3C, TUBA4A, TUBA8, TUBB, TUBB1, TUBB3, TUBB4A, TUBB4B	Microtubule inhibitor
8120	-95.87	cp	BRD-K63165456	norcyclobenzaprine	Adrenergic receptor agonist		HTR2A	Adrenergic receptor agonist, Serotonin receptor antagonist
8122	-95.9	cp	BRD-K63630713	etacrynic-acid	Sodium/potassium/chloride transporter inhibitor		SLC12A1, ATP1A1, SLC12A2	Sodium/potassium/chloride transporter inhibitor
8125	-95.94	cp	BRD-K26117720	gingerol	Nitric oxide synthase inhibitor			Nitric oxide synthase inhibitor
8130	-95.98	cp	BRD-A04706586	bucladesine	Adenosine receptor agonist		PRKACA	Adenosine receptor agonist, cAMP stimulant
8137	-96.05	cp	BRD-K66019333	oxantel	Anthelmintic			Anthelmintic
8140	-96.09	cp	BRD-K33583600	isoliquiritigenin	Guanylate cyclase activator		AKR1B1, HRH2, SIRT1	Guanylate cyclase activator
8141	-96.13	cp	BRD-U44618005	WH-4023	SRC inhibitor		ABL1, LCK, SRC	SRC inhibitor
8146	-96.19	cp	BRD-K99029477	prometon	Photosynthesis inhibitor			Photosynthesis inhibitor
8152	-96.26	cp	BRD-K96799727	pifithrin-mu	HSP inhibitor		HSPA1A, TP53	HSP inhibitor
8158	-96.39	cp	BRD-K91900765	VX-745	p38 MAPK inhibitor		MAPK14, MAPK11, MAPK12	p38 MAPK inhibitor
8159	-96.45	cp	BRD-K85266041	DNQX	Glutamate receptor antagonist		GRIA1, GRIA2, GRIK1, GRIN1, GRIN2A, GRIN2B	Glutamate receptor antagonist
8172	-96.65	cp	BRD-K89046952	ciclacillin	Bacterial cell wall synthesis inhibitor			Bacterial cell wall synthesis inhibitor
8179	-96.75	cp	BRD-A50157456	terbutaline	Adrenergic receptor agonist		ADRB2	Adrenergic receptor agonist
8183	-96.85	cp	BRD-K40901640	cinanserin	Serotonin receptor antagonist		HTR2A	Serotonin receptor antagonist
8185	-96.87	cp	BRD-A64479082	quinidine	Sodium channel blocker		SCN5A, ABCB1, CYP2D6, KCNA5, KCNA7, KCNH1, KCNH2, KCNH5, KCNK1, KCNK6, SLC29A4	Sodium channel blocker
8191	-96.95	cp	BRD-A39415247	norethisterone	Progesterone receptor agonist		PGR	Progesterone receptor agonist
8194	-97	cp	BRD-A49734948	foliosidine	Plant alkaloid			Plant alkaloid
8199	-97.04	cp	BRD-K13810148	givinostat	HDAC inhibitor		HDAC2, HDAC1, HDAC3, HDAC4, HDAC5, HDAC6, HDAC7, HDAC8, HDAC9, IL1B, IL1R2, IL6R, TNF	HDAC inhibitor
8201	-97.07	cp	BRD-K77947974	fluspirilene	Dopamine receptor antagonist		DRD2, HTR2A, CACNG1, HRH1, HTR1A, HTR1D, HTR1E	Dopamine receptor antagonist
8203	-97.11	cp	BRD-K51290057	SA-792709	Retinoid receptor agonist		RARA, RARB	Retinoid receptor agonist
8205	-97.12	cp	BRD-K99616396	motesanib	KIT inhibitor		FLT1, FLT4, KDR, KIT, PDGFRA, RET	KIT inhibitor, PDGFR receptor inhibitor, VEGFR inhibitor
8208	-97.15	cp	BRD-A72988804	tiaprofenic-acid	Cyclooxygenase inhibitor		PTGS2, PTGS1	Cyclooxygenase inhibitor
8209	-97.16	cp	BRD-A33447119	oxfendazole	Anthelmintic			Anthelmintic
8215	-97.21	cp	BRD-K95851186	CGP-13501	GABA receptor modulator		GABBR1	GABA receptor modulator
8218	-97.23	cp	BRD-K20655524	mefexamide	Psychoactive drug			Psychoactive drug
8219	-97.25	cp	BRD-K22662435	ganciclovir	DNA polymerase inhibitor			DNA polymerase inhibitor
8223	-97.28	cp	BRD-K14765469	vesamicol	Acetylcholinesterase inhibitor		SLC18A3	Acetylcholinesterase inhibitor
8224	-97.29	cp	BRD-A55416093	colforsin	Adenylyl cyclase activator		ADCY2, ADCY5, GNAS	Adenylyl cyclase activator, Adenylate cyclase stimulant
8228	-97.38	cp	BRD-K45330754	diethylstilbestrol	Estrogen receptor agonist		ESR1, ESR2, ESRRG, ESRRB	Estrogen receptor agonist
8229	-97.39	cp	BRD-K68174511	torin-2	MTOR inhibitor		MTOR	MTOR inhibitor
8235	-97.46	cp	BRD-K82561139	ricinine	Casein kinase inhibitor			Casein kinase inhibitor
8236	-97.49	cp	BRD-A22380646	pantoprazole	ATPase inhibitor		ATP4A, CYP2C19, CYP3A4	ATPase inhibitor
8238	-97.49	cp	BRD-K98548675	parthenolide	NFkB pathway inhibitor		ADIPOR2, IKBKB, RELA	NFkB pathway inhibitor, Adiponectin receptor agonist
8246	-97.6	cp	BRD-K45988865	tetramethylsilane	Internal standard for NMR spectroscopy			Internal standard for NMR spectroscopy
8259	-97.74	cp	BRD-K57033106	tripelennamine	Histamine receptor antagonist		HRH1	Histamine receptor antagonist
8261	-97.76	cp	BRD-A47513740	calyculin	Protein phosphatase inhibitor		PPP1CA, PPP1CC, PPP2CA	Protein phosphatase inhibitor
8263	-97.78	cp	BRD-K75699339	rizatriptan	Serotonin receptor agonist		HTR1D, HTR1B, HTR1F, HTR1A, HTR1E	Serotonin receptor agonist
8264	-97.84	cp	BRD-K72222507	quinapril	ACE inhibitor		ACE	ACE inhibitor
8266	-97.85	cp	BRD-K92301463	16,16-dimethylprostaglandin-e2	Prostanoid receptor agonist		HPGD	Prostanoid receptor agonist
8267	-97.85	cp	BRD-K26818574	BIX-01294	Histone lysine methyltransferase inhibitor		EHMT1, EHMT2	Histone lysine methyltransferase inhibitor, DNA methyltransferase inhibitor
8268	-97.86	cp	BRD-A25004090	erastin	Ion channel antagonist		VDAC2	Ion channel antagonist
8276	-97.99	cp	BRD-K52989797	clomipramine	Serotonin transporter inhibitor (SERT)		SLC6A4, SLC6A2, CYP2C19, GSTP1, HTR2A, HTR2B, HTR2C, SLC6A3	Serotonin transporter inhibitor (SERT)
8279	-98.02	cp	BRD-K96402602	farnesylthiotriazole	PPMTase inhibitor			PPMTase inhibitor
8280	-98.06	cp	BRD-K90382497	GW-843682X	PLK inhibitor		PLK1, PLK3	PLK inhibitor
8281	-98.06	cp	BRD-A26711594	nicardipine	Calcium channel blocker		CACNA1C, ADORA3, ADRA1A, ADRA1B, ADRA1D, CACNA1D, CACNA2D1, CACNB2, CALM1, CHRM1, CHRM2, CHRM3, CHRM4, CHRM5, PDE1A, PDE1B	Calcium channel blocker
8282	-98.08	cp	BRD-K69032158	diprotin-a	Dipeptidyl peptidase inhibitor		DPP4	Dipeptidyl peptidase inhibitor
8283	-98.1	cp	BRD-A22769835	homochlorcyclizine	Antihistamine		HRH1	Antihistamine
8288	-98.17	cp	BRD-K12762134	XAV-939	Tankyrase inhibitor		TNKS, TNKS2	Tankyrase inhibitor
8289	-98.18	cp	BRD-K22947005	dexbrompheniramine	Histamine receptor antagonist		HRH1	Histamine receptor antagonist
8294	-98.24	cp	BRD-K77175907	calcifediol	Vitamin D receptor agonist		VDR	Vitamin D receptor agonist
8296	-98.28	cp	BRD-K26429091	J-104129	Acetylcholine receptor antagonist		CHRM3	Acetylcholine receptor antagonist
8299	-98.34	cp	BRD-A81177136	KN-62	Calcium-calmodulin dependent protein kinase inhibitor		AKT1, CAMK2A, CHEK1, LCK, MAPK1, MAPK11, MAPK12, MAPK14, MAPK8, P2RX7, PRKCA, ROCK1, RPS6KB1, SGK1	Calcium-calmodulin dependent protein kinase inhibitor, Purinergic receptor antagonist
8305	-98.38	cp	BRD-K73589491	nizatidine	Histamine receptor antagonist		HRH2	Histamine receptor antagonist
8308	-98.38	cp	BRD-K62363391	dapsone	Bacterial antifolate		DHFR	Bacterial antifolate
8326	-98.58	cp	BRD-K35941380	methysergide	Serotonin receptor antagonist		HTR2C, HTR1B, HTR1E, HTR1F, HTR2A, HTR2B, HTR7, HTR1A, HTR1D, HTR5A, HTR6	Serotonin receptor antagonist
8336	-98.66	cp	BRD-K25875056	SC-9	Protein tyrosine kinase activator			Protein tyrosine kinase activator
8337	-98.66	cp	BRD-K82983861	GW-0742	PPAR receptor agonist		INS, PPARD	PPAR receptor agonist, Insulin sensitizer
8338	-98.67	cp	BRD-K67174588	toremifene	Estrogen receptor antagonist		ESR1, CYP3A5	Estrogen receptor antagonist, Selective estrogen receptor modulator (SERM)
8344	-98.73	cp	BRD-A20131130	2',5'-dideoxyadenosine	Adenylyl cyclase inhibitor			Adenylyl cyclase inhibitor
8346	-98.8	cp	BRD-A33084410	5'-guanidinonaltrindole	Opioid receptor antagonist			Opioid receptor antagonist
8348	-98.82	cp	BRD-K83963101	MLN-8054	Aurora kinase inhibitor		AURKA	Aurora kinase inhibitor, Mitotic inhibitor, Protein kinase inhibitor
8355	-98.93	cp	BRD-K61341215	vecuronium	Acetylcholine receptor antagonist		CHRNA2	Acetylcholine receptor antagonist
8359	-98.98	cp	BRD-K26134695	calpeptin	Calpain inhibitor			Calpain inhibitor
8375	-99.12	cp	BRD-K50324045	avrainvillamide-analog-6	nucleophosmin inhibitor		NPM1	nucleophosmin inhibitor
8377	-99.12	cp	BRD-A76093993	cromakalim	Potassium channel activator		KCNJ8, ABCC9, KCNJ5	Potassium channel activator
8382	-99.16	cp	BRD-K85133207	HDAC1-selective	HDAC inhibitor			HDAC inhibitor
8389	-99.22	cp	BRD-K81225797	SCH-58261	Adenosine receptor antagonist		ADORA2A, ADORA1, ADORA2B, ADORA3	Adenosine receptor antagonist
8399	-99.3	cp	BRD-K29653726	topiramate	Carbonic anhydrase inhibitor		CA2, CA4, GRIK1, CA1, CA12, CA7, CYP2C19, CYP3A4, GABRA1, GABRA2, GABRA3, GABRA4, GABRA5, GABRA6, GABRB1, GABRB2, GABRB3, GABRD, GABRE, GABRG1, GABRG2, GABRG3, GABRP, GABRQ, GRIA1, SCN1A, SCN5A	Carbonic anhydrase inhibitor, Glutamate receptor antagonist, Kainate receptor antagonist
8400	-99.3	cp	BRD-K52735702	cefdinir	Bacterial cell wall synthesis inhibitor		MPO	Bacterial cell wall synthesis inhibitor
8405	-99.37	cp	BRD-K84639753	safinamide	Dopamine uptake inhibitor		MAOB, SLC6A3	Dopamine uptake inhibitor, Glutamate inhibitor, Monoamine oxidase inhibitor
8406	-99.37	cp	BRD-K62374253	rufloxacin	Bacterial DNA gyrase inhibitor			Bacterial DNA gyrase inhibitor
8410	-99.4	cp	BRD-A41450521	tosufloxacin	Bacterial DNA gyrase inhibitor			Bacterial DNA gyrase inhibitor
8411	-99.4	cp	BRD-K74141488	naftifine	Fungal squalene epoxidase inhibitor		SQLE	Fungal squalene epoxidase inhibitor
8412	-99.4	cp	BRD-K74212935	ergocryptine	Dopamine agonist			Dopamine agonist
8414	-99.4	cp	BRD-K88742110	BRD-K88742110	HDAC inhibitor		HDAC8, IL1B	HDAC inhibitor
8423	-99.46	cp	BRD-K42748308	XE-991	Potassium channel blocker		KCNQ1, KCNQ2, KCNQ3, KCNQ4, KCNQ5	Potassium channel blocker
8424	-99.47	cp	BRD-K13800121	parecoxib	Cyclooxygenase inhibitor		LTF, PTGS2	Cyclooxygenase inhibitor
8425	-99.47	cp	BRD-A77050075	heraclenol	Vitamin K antagonist			Vitamin K antagonist
8436	-99.54	cp	BRD-K82795137	loratadine	Histamine receptor antagonist		HRH1, CYP2C19, CYP3A5	Histamine receptor antagonist
8437	-99.54	cp	BRD-K63265447	docetaxel	Tubulin inhibitor		TUBB, BCL2, MAP2, MAP4, MAPT, NR1I2, TUBB1	Tubulin inhibitor
8438	-99.54	cp	BRD-A90515964	guaifenesin	Expectorant			Expectorant
8456	-99.61	cp	BRD-K79425933	benperidol	Dopamine receptor antagonist		DRD2	Dopamine receptor antagonist
8457	-99.61	cp	BRD-A29644307	nomifensine	Dopamine uptake inhibitor		SLC6A2, SLC6A3, DRD2, MAOA, MAOB, MPO	Dopamine uptake inhibitor, Noradrenaline uptake inhibitor
8466	-99.71	cp	BRD-K05737787	isoeugenol	Nitric oxide production inhibitor			Nitric oxide production inhibitor
8470	-99.72	cp	BRD-K47679368	bromfenac	Cyclooxygenase inhibitor		PTGS1, PTGS2	Cyclooxygenase inhibitor
8474	-99.75	cp	BRD-K02950022	BMS-299897	Gamma secretase inhibitor			Gamma secretase inhibitor
8475	-99.75	cp	BRD-K17823458	danoprevir	HCV inhibitor			HCV inhibitor
8493	-99.82	cp	BRD-K34092021	arvanil	TRPV agonist		CNR1, TRPV1	TRPV agonist
8504	-99.86	cp	BRD-K28428262	brivanib	FGFR inhibitor		FGFR1, KDR, FLT1, CYP3A4, FGFR2, FGFR3, FLT4, KCNH2	FGFR inhibitor, VEGFR inhibitor
8505	-99.86	cp	BRD-K43149758	myricetin	Androgen receptor agonist		PIK3CG, AR, CYP3A4	Androgen receptor agonist, Cytochrome P450 inhibitor
8537	-99.93	cp	BRD-K63874012	thioperamide	Histamine receptor antagonist		HRH3, HRH4	Histamine receptor antagonist
8538	-99.93	cp	BRD-K36009368	NNC-63-0532	Opioid receptor agonist		OPRL1	Opioid receptor agonist

### Sheet: Islet
Supplement Table 10: L1000 Drug Repositioning Results (Islet)
Rank	Score	Type	ID	Name	Description	CMap Class	Target	MOA
31	99.82	cp	BRD-A15079084	phorbol-12-myristate-13-acetate	PKC activator		CD4, KCNT2, PRKCA, TRPV4	PKC activator
59	99.72	cp	BRD-A52650764	ingenol	PKC activator		PRKCD, PRKCE	PKC activator
60	99.72	cp	BRD-K59574735	ubenimex	Leukotriene inhibitor		LTA4H, ANPEP, RNPEP	Leukotriene inhibitor
61	99.72	cp	BRD-K71266197	PSB-06126	NTPDase inhibitor		ENTPD3	NTPDase inhibitor
99	99.49	cp	BRD-K47983010	BX-795	IKK inhibitor		PDPK1, CDK2, CHEK1, GSK3B, IKBKE, KDR, PDK1, TBK1	IKK inhibitor
104	99.44	cp	BRD-K91145395	prostratin	PKC activator		PRKCA, PRKCB, PRKCD, PRKCE, PRKCG, PRKCH, PRKCQ	PKC activator
107	99.4	cp	BRD-K90543092	levonorgestrel	Estrogen receptor agonist		PGR, AR, CYP2E1, ESR1, SRD5A1	Estrogen receptor agonist, Glucocorticoid receptor antagonist, Progesterone receptor agonist, Progesterone receptor antagonist
118	99.33	cp	BRD-K28360340	TW-37	BCL inhibitor		BCL2, BCL2L1, MCL1	BCL inhibitor
132	99.19	cp	BRD-K57011718	UK-356618	Metalloproteinase inhibitor		MMP3, MMP13, MMP14, MMP2, MMP9	Metalloproteinase inhibitor
153	98.98	cp	BRD-K04466929	Merck60	HDAC inhibitor		HDAC1, HDAC2	HDAC inhibitor
154	98.98	cp	BRD-K90733503	cefalexin	Bacterial cell wall synthesis inhibitor			Bacterial cell wall synthesis inhibitor
155	98.98	cp	BRD-K55044200	amoxicillin	Penicillin binding protein inhibitor		SLC15A1	Penicillin binding protein inhibitor
162	98.91	cp	BRD-A35033682	eriodictyol	Cytochrome P450 inhibitor		CYP1B1, NFE2L2, XDH	Cytochrome P450 inhibitor
166	98.87	cp	BRD-K27141178	SB-203186	Serotonin receptor antagonist		HTR4	Serotonin receptor antagonist
170	98.8	cp	BRD-K79877282	PF-543	Sphingosine kinase inhibitor		SPHK1	Sphingosine kinase inhibitor
174	98.77	cp	BRD-A70731303	avrainvillamide-analog-5	nucleophosmin inhibitor		NPM1	nucleophosmin inhibitor
181	98.7	cp	BRD-A14208071	oxyphenonium	Cholinergic receptor antagonist		CHRM1	Cholinergic receptor antagonist
186	98.66	cp	BRD-K28029915	dolasetron	Serotonin receptor antagonist		HTR3A	Serotonin receptor antagonist
192	98.59	cp	BRD-K57179821	crotamiton	Antipruritic			Antipruritic
198	98.53	cp	BRD-A32349859	methyl-angolensate	Apoptosis inhibitor		HTR2B	Apoptosis inhibitor
208	98.41	cp	BRD-A91452556	estradiol-cypionate	Estrogen receptor agonist		ESR1	Estrogen receptor agonist
212	98.38	cp	BRD-K76698671	HNHA	HDAC inhibitor		HDAC1	HDAC inhibitor
213	98.38	cp	BRD-A99411506	esculin	Antioxidant			Antioxidant
219	98.34	cp	BRD-K50135270	GBR-12935	Dopamine uptake inhibitor		AGTR1, SLC6A3	Dopamine uptake inhibitor
221	98.32	cp	BRD-A41301928	bongkrek-acid	Mitochondrial ADP, ATP translocase inhibitor		SLC25A4	Mitochondrial ADP, ATP translocase inhibitor
224	98.27	cp	BRD-K09638361	SA-63133	-666		CSNK1E, CSNK1A1, CSNK1D, CSNK1G2	-666
225	98.24	cp	BRD-A63043573	cabergoline	Dopamine receptor agonist		DRD2, ADRA1A, ADRA2A, ADRA2B, ADRA2C, DRD1, DRD3, DRD4, DRD5, HTR1A, HTR1B, HTR1D, HTR2A, HTR2B, HTR2C, ADRA1B, ADRA1D, ADRB1, ADRB2, HTR7, PRL	Dopamine receptor agonist
229	98.2	cp	BRD-K29313308	HDAC3-selective	HDAC inhibitor		HDAC3	HDAC inhibitor
233	98.17	cp	BRD-K19309090	SR-95639A	Acetylcholine receptor agonist		CHRM1	Acetylcholine receptor agonist
237	98.14	cp	BRD-K85985071	ellipticine	Topoisomerase inhibitor		TOP2A, TOP2B	Topoisomerase inhibitor
241	98.11	cp	BRD-A61793559	metolazone	Carbonic anhydrase inhibitor		SLC12A3, CA2, CA7	Carbonic anhydrase inhibitor
243	98.1	cp	BRD-K35687265	ON-01910	PLK inhibitor		CDK1, FLT1, FYN, MCL1, PDGFRA, PLK1, PLK2, SRC	PLK inhibitor
249	98.05	cp	BRD-K64245000	GW-4064	FXR agonist		NR1H4	FXR agonist
257	98	cp	BRD-K67080878	milrinone	Phosphodiesterase inhibitor		PDE3A, PDE2A, PDE3B, PDE5A	Phosphodiesterase inhibitor
258	97.99	cp	BRD-K21680192	mitoxantrone	Topoisomerase inhibitor		TOP2A, PIM1	Topoisomerase inhibitor
259	97.96	cp	BRD-K67506692	tyrphostin-AG-126	ERK1 and ERK2 phosphorylation inhibitor			ERK1 and ERK2 phosphorylation inhibitor
263	97.89	cp	BRD-K81855038	roxatidine	Histamine receptor antagonist		HRH2	Histamine receptor antagonist
267	97.86	cp	BRD-K18619710	digoxigenin	Steroid		ATP1A1	Steroid
268	97.85	cp	BRD-K04853698	LDN-193189	Serine/threonine kinase inhibitor		ACVR1, BMPR1A	Serine/threonine kinase inhibitor
269	97.85	cp	BRD-A25687296	emetine	Protein synthesis inhibitor		RPS2	Protein synthesis inhibitor
273	97.78	cp	BRD-K37720887	SB-525334	TGF beta receptor inhibitor		TGFBR1	TGF beta receptor inhibitor
284	97.64	cp	BRD-K00486786	RO-08-2750	NGF binding inhibitor		NGFR, NGF	NGF binding inhibitor
290	97.59	cp	BRD-K56001384	antimycin-a	ATP synthase inhibitor		CYCS	ATP synthase inhibitor
293	97.57	cp	BRD-K69840642	ISOX	HDAC inhibitor		HDAC6	HDAC inhibitor
294	97.57	cp	BRD-K63606607	bufalin	ATPase inhibitor		ATP1A1	ATPase inhibitor
295	97.57	cp	BRD-K02407574	parbendazole	Tubulin inhibitor		TUBB	Tubulin inhibitor
299	97.5	cp	BRD-K43880410	pregnenolone	glutamate receptor modulator		CYP17A1, PGR, SULT2B1	glutamate receptor modulator
301	97.47	cp	BRD-K41996876	tyrphostin-1	EGFR inhibitor		EGFR	EGFR inhibitor
304	97.46	cp	BRD-K78659596	MLN-2238	Proteasome inhibitor		PSMB1	Proteasome inhibitor
309	97.42	cp	BRD-K49049886	CGS-15943	Adenosine receptor antagonist		ADORA1, ADORA2A, ADORA2B, ADORA3	Adenosine receptor antagonist
320	97.29	cp	BRD-K61401890	deguelin	NADH-ubiquinone oxidoreductase (Complex I) inhibitor		AKT1, PTGS2	NADH-ubiquinone oxidoreductase (Complex I) inhibitor
321	97.29	cp	BRD-K98490050	amsacrine	Topoisomerase inhibitor		TOP2A, KCNH2	Topoisomerase inhibitor
324	97.25	cp	BRD-K50859149	sulfafurazole	Bacterial antifolate			Bacterial antifolate
326	97.19	cp	BRD-K04414442	SB-222200	Tachykinin antagonist		TACR3	Tachykinin antagonist
327	97.18	cp	BRD-K84595254	strophanthidin	ATPase inhibitor		ATP1A1, ATP1A2, ATP1A3, ATP1A4, ATP1B1, ATP1B2, ATP1B3, ATP1B4, FXYD2	ATPase inhibitor
333	97.07	cp	BRD-A89434049	sarmentogenin	ATPase inhibitor		ATP1A1	ATPase inhibitor
334	97.07	cp	BRD-K54665485	R-59022	Diacylglycerol kinase inhibitor		DGKA	Diacylglycerol kinase inhibitor, Protein kinase inhibitor
339	97	cp	BRD-K53665955	MK-5108	Aurora kinase inhibitor		AURKA, AURKB, AURKC	Aurora kinase inhibitor
341	97	cp	BRD-A88254928	salbutamol	Adrenergic receptor agonist		ADRB2, ADRB1	Adrenergic receptor agonist
342	96.99	cp	BRD-K41410256	balsalazide	Cyclooxygenase inhibitor		PTGS1, PTGS2, ALOX5, PPARG	Cyclooxygenase inhibitor
343	96.98	cp	BRD-K27450477	EHNA	Adenosine deaminase inhibitor		ADA, PDE2A, ADORA2A	Adenosine deaminase inhibitor
344	96.97	cp	BRD-K13566078	BMS-345541	IKK inhibitor		IKBKB, CHUK	IKK inhibitor
345	96.96	cp	BRD-A10969569	ambelline	Plant alkaloid			Plant alkaloid
348	96.9	cp	BRD-K17953061	staurosporine	PKC inhibitor		CDK2, GSK3B, CAMK2B, CDK1, CDK5, CHEK1, CHRM1, CHRM2, CHRM4, CSK, DAPK1, GPR35, IKBKB, ITK, LCK, LRRK2, MAP2K4, MAP2K6, MAPKAPK2, PAK2, PDPK1, PHKG2, PIK3CG, PIM1, PKN1, PRKACB, PRKCI, PRKCQ, RPS6KA1, STK3, SYK, TNIK, ZAP70	PKC inhibitor
349	96.9	cp	BRD-K76674262	homoharringtonine	Protein synthesis inhibitor		RPL3	Protein synthesis inhibitor
352	96.87	cp	BRD-K52313696	tacedinaline	HDAC inhibitor		HDAC1	HDAC inhibitor
353	96.84	cp	BRD-A27554692	altrenogest	Progestogen hormone		PGR	Progestogen hormone
355	96.82	cp	BRD-M72442222	vicriviroc	CC chemokine receptor antagonist		CCR5	CC chemokine receptor antagonist
359	96.79	cp	BRD-K46424862	hymecromone	Monoamine oxidase inhibitor		MAOA	Monoamine oxidase inhibitor
360	96.76	cp	BRD-K10860596	granisetron	Serotonin receptor antagonist		HTR3A, CYP3A5	Serotonin receptor antagonist
362	96.76	cp	BRD-K15108141	gemcitabine	Ribonucleotide reductase inhibitor		RRM1, CMPK1, RRM2, TYMS	Ribonucleotide reductase inhibitor
363	96.75	cp	BRD-K66782112	BRD-K66782112	Histamine receptor antagonist		HRH2	Histamine receptor antagonist
367	96.73	cp	BRD-A67605442	tetrahydrobiopterin	Nitric oxide stimulant		PAH, TH, DBH, NOS3, TPH1	Nitric oxide stimulant, Nitric oxide synthase stimulant, Phenylalanine 4-hydroxylase stimulant
377	96.64	cp	BRD-M41783010	acamprosate	Glutamate receptor antagonist		GABRA1, GABRA2, GABRA3, GABRA4, GABRA5, GABRA6, GABRB1, GABRB2, GABRB3, GABRD, GABRE, GABRG1, GABRG2, GABRG3, GABRP, GABRQ, GRIN1, GRIN2A, GRIN2B, GRIN2C, GRIN2D, GRIN3A, GRIN3B, GRM5	Glutamate receptor antagonist
380	96.6	cp	BRD-K19227686	phenolphthalein	Indicator dye			Indicator dye
386	96.55	cp	BRD-K17674993	diflorasone	Corticosteroid agonist		NR3C1, PLA2G1B	Corticosteroid agonist, Glucocorticoid receptor agonist, Cytochrome P450 inhibitor, Immunosuppressant
389	96.53	cp	BRD-K07403598	CAY-10470	NFkB pathway inhibitor		NFKB1, TNF	NFkB pathway inhibitor
392	96.48	cp	BRD-K54094468	remoxipride	Dopamine receptor antagonist		DRD2, DRD3, DRD4, HTR2A, SIGMAR1	Dopamine receptor antagonist
393	96.45	cp	BRD-K15916496	clotrimazole	Cytochrome P450 inhibitor		KCNN4, CYP3A4, CYP51A1, NR1I2, NR1I3, TRPM2, TRPM4, TRPM8	Cytochrome P450 inhibitor, Imidazoline receptor ligand
394	96.44	cp	BRD-K42573370	avrainvillamide-analog-2	nucleophosmin inhibitor		NPM1	nucleophosmin inhibitor
395	96.44	cp	BRD-K49481516	galantamine	Acetylcholinesterase inhibitor		ACHE, BCHE, CHRNA1, CHRNA10, CHRNA2, CHRNA3, CHRNA4, CHRNA5, CHRNA6, CHRNA7, CHRNA9, CHRNB1, CHRNB2, CHRNB3, CHRNB4, CHRND, CHRNE, CHRNG	Acetylcholinesterase inhibitor
396	96.44	cp	BRD-K16406336	methylene-blue	Guanylyl cyclase inhibitor		ACHE, MAPT	Guanylyl cyclase inhibitor, Monoamine oxidase inhibitor, Nitric oxide production inhibitor, Tau aggregation inhibitor
398	96.37	cp	BRD-K17140735	SCH-79797	Proteasome inhibitor		F2R	Proteasome inhibitor
401	96.34	cp	BRD-K88551539	CAY-10585	HIF modulator		HIF1A	HIF modulator
402	96.34	cp	BRD-A78391468	prednisolone	Glucocorticoid receptor agonist		NR3C1, NR3C2, SERPINA6	Glucocorticoid receptor agonist
403	96.34	cp	BRD-A13133631	fluorometholone	Glucocorticoid receptor agonist		NR3C1	Glucocorticoid receptor agonist
405	96.3	cp	BRD-K38615104	A-443644	AKT inhibitor		AKT1, AKT2, AKT3, CDC42BPB, GSK3B, PHKG1, PKIA, PRKACA	AKT inhibitor
410	96.27	cp	BRD-A94756469	digoxin	ATPase inhibitor		ATP1A1, ABCB1, RORC, SLCO1B3	ATPase inhibitor
411	96.26	cp	BRD-A42628519	iopanoic-acid	Radiopaque medium			Radiopaque medium
414	96.24	cp	BRD-K24681473	YM-155	Survivin inhibitor		BIRC5	Survivin inhibitor
418	96.19	cp	BRD-K06792661	narciclasine	Coflilin signaling pathway activator		RHOA	Coflilin signaling pathway activator, LIM kinase activator, Rho associated kinase activator
423	96.12	cp	BRD-A51829654	BRL-15572	Serotonin receptor antagonist		HTR1D, HTR1A, HTR1B, HTR1E, HTR1F, HTR2A, HTR2B, HTR2C, HTR6	Serotonin receptor antagonist
424	96.12	cp	BRD-K80348542	cephaeline	Protein synthesis inhibitor		RPS2	Protein synthesis inhibitor
426	96.09	cp	BRD-K70401845	erlotinib	EGFR inhibitor		EGFR, NR1I2	EGFR inhibitor
427	96.09	cp	BRD-K73196317	urapidil	Adrenergic receptor antagonist		HTR1A	Adrenergic receptor antagonist
428	96.09	cp	BRD-K77008974	WYE-354	MTOR inhibitor		MTOR	MTOR inhibitor
429	96.08	cp	BRD-A63998256	helveticoside	ATPase inhibitor		ATP1A1	ATPase inhibitor
430	96.07	cp	BRD-K61691971	avrainvillamide-analog-1	nucleophosmin inhibitor		NPM1	nucleophosmin inhibitor
435	96.02	cp	BRD-K92991072	PAC-1	Caspase activator		CASP3	Caspase activator
439	95.97	cp	BRD-K64606589	apicidin	HDAC inhibitor		HDAC1, HDAC10, HDAC11, HDAC2, HDAC3, HDAC4, HDAC5, HDAC6, HDAC7, HDAC8, HDAC9	HDAC inhibitor
441	95.95	cp	BRD-K83988098	alvespimycin	HSP inhibitor		HSP90AA1	HSP inhibitor
445	95.9	cp	BRD-K60160658	tiagabine	GABA uptake inhibitor		SLC6A1, CYP2C19	GABA uptake inhibitor
446	95.9	cp	BRD-K33864865	LY-225910	CCK receptor antagonist		CCKBR	CCK receptor antagonist
448	95.89	cp	BRD-A30437061	camptothecin	Topoisomerase inhibitor		TOP1, HIF1A	Topoisomerase inhibitor
454	95.84	cp	BRD-A42423104	benproperine	Antitussive			Antitussive
455	95.84	cp	BRD-K69328504	L-690488	Inositol monophosphatase inhibitor		IMPA1	Inositol monophosphatase inhibitor
457	95.82	cp	BRD-K32744045	disulfiram	Aldehyde dehydrogenase inhibitor		ALDH2, ALDH1A2, ALDH5A1, ALDH7A1, CYP2E1, DBH, DNMT1, TRPA1	Aldehyde dehydrogenase inhibitor, TRPV agonist, DNA methyltransferase inhibitor
458	95.82	cp	BRD-K62792802	LY-83583	Guanylyl cyclase inhibitor		GUCY1A2	Guanylyl cyclase inhibitor
460	95.8	cp	BRD-A11678676	wortmannin	PI3K inhibitor		PIK3CA, PIK3CG, PLK1, ATM, ATR, MTOR, PI4KA, PI4KB, PIK3CD, PIK3R1, PLK3, PRKDC	PI3K inhibitor
461	95.8	cp	BRD-K52075715	oxibendazole	Tubulin inhibitor		TUBB, TUBB4B	Tubulin inhibitor
464	95.77	cp	BRD-A29082194	gitoxigenin	ATPase inhibitor		ATP1A1	ATPase inhibitor
469	95.7	cp	BRD-A41450521	tosufloxacin	Bacterial DNA gyrase inhibitor			Bacterial DNA gyrase inhibitor
470	95.7	cp	BRD-A39052811	mosapride	Serotonin receptor agonist		HTR4, HTR3A	Serotonin receptor agonist
475	95.65	cp	BRD-K82381502	acetylcholine	Acetylcholine receptor agonist		ACHE, CHRM1, CHRM2, CHRM3, CHRM4, CHRM5, CHRNA2	Acetylcholine receptor agonist
476	95.63	cp	BRD-K13514097	everolimus	MTOR inhibitor		MTOR, CYP3A5, FKBP1A	MTOR inhibitor
477	95.63	cp	BRD-K22227508	targinine	Nitric oxide synthase inhibitor		NOS2, NOS3	Nitric oxide synthase inhibitor
480	95.56	cp	BRD-K60623809	SU-11652	Tyrosine kinase inhibitor		KDR, PDGFRB, CAMK1G, FGF2, FGFR1, FLT1, KIT, PDGFRA	Tyrosine kinase inhibitor
481	95.56	cp	BRD-A45333398	periplocymarin	Apoptosis stimulant			Apoptosis stimulant
485	95.53	cp	BRD-K92817986	BJM-CSC-19	MEK inhibitor			MEK inhibitor
486	95.53	cp	BRD-A34806832	proscillaridin	ATPase inhibitor		ATP1A1	ATPase inhibitor
490	95.44	cp	BRD-A80502530	cinobufagin	ATPase inhibitor		ATP1A1, ATP1A2, ATP1A3, ATP1A4, ATP1B1, ATP1B2, ATP1B3, ATP1B4, FXYD2	ATPase inhibitor
491	95.42	cp	BRD-K38903228	hesperidin	Flavanone glycoside		CACNA1B	Flavanone glycoside
492	95.42	cp	BRD-A83855350	naltrexone	Opioid receptor antagonist		OPRK1, OPRM1, OPRD1, SIGMAR1	Opioid receptor antagonist
494	95.42	cp	BRD-A85860691	chaetocin	Histone lysine methyltransferase inhibitor		EHMT2, SUV39H1	Histone lysine methyltransferase inhibitor
495	95.38	cp	BRD-K73589401	corticosterone	mineralocorticoid receptor agonist		HSD11B1, NR3C2, NCOA1	mineralocorticoid receptor agonist
506	95.21	cp	BRD-K19554809	MK-212	Serotonin receptor agonist		HTR2A, HTR2B, HTR2C	Serotonin receptor agonist
507	95.2	cp	BRD-K68488863	ENMD-2076	FLT3 inhibitor		AURKA, FLT3, KDR, PDGFRA, SRC, CSF1R, EPHA1, FGFR1, FGFR2, FGFR3, FLT4, KIT, PTK2	FLT3 inhibitor, VEGFR inhibitor, Aurora kinase inhibitor
510	95.17	cp	BRD-K98548675	parthenolide	NFkB pathway inhibitor		ADIPOR2, IKBKB, RELA	NFkB pathway inhibitor, Adiponectin receptor agonist
511	95.17	cp	BRD-A02367930	ethinyl-estradiol	DNA directed DNA polymerase stimulant		CYP2C8, ESR1, ESR2, NR1I2	DNA directed DNA polymerase stimulant, Estrogenic component in oral contraceptives, Estrogen receptor agonist
512	95.16	cp	BRD-A68930007	ouabain	ATPase inhibitor		ATP1A1, ATP1A2, ATP1A3, ATP1A4, ATP1B1, ATP1B2, ATP1B3, ATP1B4, FXYD2	ATPase inhibitor
522	95	cp	BRD-K18518344	digitoxigenin	ATPase inhibitor		ATP1A1	ATPase inhibitor
525	94.96	cp	BRD-A93236127	digitoxin	ATPase inhibitor		ATP1A1	ATPase inhibitor
535	94.89	cp	BRD-K15935639	z-leu3-VS	Proteasome inhibitor			Proteasome inhibitor
539	94.85	cp	BRD-K89210380	biotin	Vitamin B		ACACA, ACACB, HLCS, MCCC1, MCCC2, PC, PCCA, PCCB, SLC5A6	Vitamin B
542	94.79	cp	BRD-K15891719	tenofovir	Reverse transcriptase inhibitor			Reverse transcriptase inhibitor, Cytochrome P450 inhibitor, DNA polymerase inhibitor, HIV integrase inhibitor
548	94.75	cp	BRD-A45889380	mepacrine	Cytokine production inhibitor		TP53, AKT1, MTOR, NFKB1, PLA2G1B, PLA2G2A, PLA2G2D, PLA2G4A, PLA2G6, PLCL1	Cytokine production inhibitor, NFkB pathway inhibitor, TP53 activator
550	94.7	cp	BRD-K13646352	midostaurin	FLT3 inhibitor		FLT3, KIT, CCNB1, FLT1, KDR, PDGFRB, PRKCA, PRKCG, VEGFA	FLT3 inhibitor, KIT inhibitor, PKC inhibitor
552	94.68	cp	BRD-A48237631	mitomycin-c	DNA alkylating agent			DNA alkylating agent, DNA inhibitor, DNA synthesis inhibitor
555	94.62	cp	BRD-K08132273	tyrphostin	EGFR inhibitor		ERBB2	EGFR inhibitor
557	94.56	cp	BRD-A71459254	cymarin	ATPase inhibitor		ATP1A1	ATPase inhibitor
559	94.55	cp	BRD-K35531059	molsidomine	Guanylyl cyclase activator		GUCY1A3	Guanylyl cyclase activator
560	94.54	cp	BRD-K19894101	MST-312	Telomerase inhibitor		TERT	Telomerase inhibitor
561	94.51	cp	BRD-K49657628	tyrphostin-AG-18	EGFR inhibitor		EGFR	EGFR inhibitor, Tyrosine kinase inhibitor
562	94.44	cp	BRD-K97863768	prothionamide	Mycobacterium tuberculosis enoyl-[acyl-carrier-protein] reductase [NADH] (inhA) inhibitor			Mycobacterium tuberculosis enoyl-[acyl-carrier-protein] reductase [NADH] (inhA) inhibitor
563	94.42	cp	BRD-K92731339	perindopril	ACE inhibitor		ACE	ACE inhibitor
564	94.4	cp	BRD-K10573841	tunicamycin	GLCNAC phosphotransferase inhibitor		GNPTAB	GLCNAC phosphotransferase inhibitor
565	94.39	cp	BRD-K81839095	estrone	Estrogen receptor agonist		ESR1, ESR2	Estrogen receptor agonist, Estrogenic hormone
566	94.37	cp	BRD-K36864847	BD-1047	Adrenergic receptor antagonist		SIGMAR1	Adrenergic receptor antagonist
568	94.36	cp	BRD-K64517075	heliomycin	ATP synthase inhibitor			ATP synthase inhibitor
574	94.3	cp	BRD-K06426971	ryuvidine	Histone lysine methyltransferase inhibitor		CDK4, CDK2	Histone lysine methyltransferase inhibitor
575	94.3	cp	BRD-K03600606	catechin	Beta secretase inhibitor		BACE1, CA1, CA12, CA14, CA2, CA4, CA6, CA9, FASN, PTGS1, SCN5A	Beta secretase inhibitor, Fatty acid synthase inhibitor, LDL antioxidant
576	94.29	cp	BRD-A62809825	thapsigargin	ATPase inhibitor		ATP2A1	ATPase inhibitor
579	94.2	cp	BRD-K24576554	AT-9283	JAK inhibitor		AURKA, AURKB, ABL1, BCR, FLT3, JAK2, JAK3, RPS6KA6, STK17A	JAK inhibitor, Aurora kinase inhibitor, ABL inhibitor, BCR-ABL kinase inhibitor, FLT3 inhibitor, Mitotic inhibitor, Protein kinase inhibitor
580	94.19	cp	BRD-A60245366	AS-601245	JNK inhibitor		GSK3B, MAPK10, MAPK8, MAPK9, PIM1	JNK inhibitor
581	94.19	cp	BRD-K79116891	proxymetacaine	Sodium channel blocker		SCN10A, SCN5A, SCN9A	Sodium channel blocker
582	94.19	cp	BRD-A65280694	molindone	Dopamine receptor antagonist		DRD2, HTR2A, CHRM1, DRD5, HRH1, HTR1A	Dopamine receptor antagonist
589	94.12	cp	BRD-K95309561	dienestrol	Estrogen receptor agonist		ESR1	Estrogen receptor agonist
591	94.08	cp	BRD-K77286328	reversine	Aurora kinase inhibitor		AURKB, ADORA3, AURKA, INCENP, MAP2K1	Aurora kinase inhibitor
595	94.07	cp	BRD-A28970875	puromycin	Protein synthesis inhibitor		NHP2L1, RPL10L, RPL11, RPL13A, RPL15, RPL19, RPL23, RPL23A, RPL26L1, RPL3, RPL37, RPL8, RSL24D1	Protein synthesis inhibitor
596	94.06	cp	BRD-K12184916	dactolisib	MTOR inhibitor		MTOR, PIK3CA, PIK3CG, PIK3CD, ATR, PIK3CB	MTOR inhibitor, PI3K inhibitor, Protein kinase inhibitor
598	94.03	cp	BRD-A84134924	pancuronium	Acetylcholine receptor antagonist		CHRM2, CHRM3, CHRNA1, CHRNA2	Acetylcholine receptor antagonist
602	94.01	cp	BRD-K28296557	AKT-inhibitor-IV	AKT inhibitor		AKT1	AKT inhibitor
604	93.99	cp	BRD-U86922168	QL-XII-47	BTK inhibitor		BMX, BTK	BTK inhibitor, Cytoplasmic tyrosine protein kinase BMX inhibitor
605	93.99	cp	BRD-K58299615	RO-90-7501	Beta amyloid inhibitor		APP	Beta amyloid inhibitor
606	93.99	cp	BRD-A55369275	CGP-54626	GABA receptor antagonist		GABBR1, GABBR2, KCTD12, KCTD16, KCTD8	GABA receptor antagonist
610	93.93	cp	BRD-K33312228	halometasone	Glucocorticoid receptor agonist		NR3C1	Glucocorticoid receptor agonist
612	93.91	cp	BRD-A85234536	N6-cyclopentyladenosine	Adenosine receptor agonist		ADORA1, ADORA2A, ADORA2B, ADORA3, SLC29A1	Adenosine receptor agonist
614	93.88	cp	BRD-K81783531	VX-222	HCV inhibitor			HCV inhibitor
616	93.87	cp	BRD-K15600710	obatoclax	BCL inhibitor		BCL2, BCL2L1, MCL1	BCL inhibitor
618	93.86	cp	BRD-A11007541	BCI-hydrochloride	Protein phosphatase inhibitor		DUSP1, DUSP6	Protein phosphatase inhibitor
619	93.85	cp	BRD-K51671335	sulpiride	Dopamine receptor antagonist		DRD2, CA7, DRD3, CA1, CA12	Dopamine receptor antagonist
623	93.83	cp	BRD-A15297126	fluocinonide	Glucocorticoid receptor agonist		NR3C1, SERPINA6, SMO	Glucocorticoid receptor agonist
624	93.81	cp	BRD-A15010982	HU-211	Glutamate receptor antagonist		CNR1, CNR2, GLRA1, GLRA2, GLRA3, GPR55, GRIN1, NFKB1	Glutamate receptor antagonist
627	93.79	cp	BRD-U44700465	HG-5-88-01	Protein kinase inhibitor		ADCK4, EGFR	Protein kinase inhibitor
630	93.7	cp	BRD-K63828191	raloxifene	Estrogen receptor antagonist		ESR1, ESR2, ACVRL1, ENG	Estrogen receptor antagonist, Selective estrogen receptor modulator (SERM)
631	93.69	cp	BRD-K68174511	torin-2	MTOR inhibitor		MTOR	MTOR inhibitor
632	93.69	cp	BRD-K39987650	bisacodyl	Laxative			Laxative
633	93.68	cp	BRD-K48932581	cetraxate	Mucus protecting agent		GAST	Mucus protecting agent
636	93.63	cp	BRD-K08115555	tyrphostin-AG-1288	TNF production inhibitor		COMT	TNF production inhibitor
640	93.56	cp	BRD-K40530731	hyoscyamine	Acetylcholine receptor antagonist		CHRM1, CHRM2, CHRM3, CHRM4	Acetylcholine receptor antagonist
642	93.51	cp	BRD-A01643550	prednisolone	Glucocorticoid receptor agonist		NR3C1, NR3C2, SERPINA6	Glucocorticoid receptor agonist
645	93.5	cp	BRD-K92870997	pterostilbene	Cyclooxygenase inhibitor		FAAH, PPARA, PTGS1, PTGS2	Cyclooxygenase inhibitor, PPAR receptor agonist
650	93.48	cp	BRD-K19295594	gossypol	BCL inhibitor		BCL2, BCL2L1, MCL1, BCL2L2, CTGF, EGF	BCL inhibitor, MCL1 inhibitor
651	93.46	cp	BRD-K05906022	limonin	HIV protease inhibitor			HIV protease inhibitor
652	93.41	cp	BRD-K96778649	tyrphostin-47	EGFR inhibitor		EGFR	EGFR inhibitor
653	93.41	cp	BRD-A78360835	cercosporin	Photoactivated toxin			Photoactivated toxin
655	93.37	cp	BRD-A26002865	verrucarin-a	Protein synthesis inhibitor			Protein synthesis inhibitor
660	93.32	cp	BRD-A10715913	sulpiride	Dopamine receptor antagonist		DRD2, CA7, DRD3, CA1, CA12	Dopamine receptor antagonist
663	93.29	cp	BRD-K37865504	LY-2183240	FAAH inhibitor		FAAH	FAAH inhibitor
664	93.26	cp	BRD-A62184259	cycloheximide	Protein synthesis inhibitor		GSK3B, RPL3	Protein synthesis inhibitor
666	93.25	cp	BRD-A07765530	epinephrine	carbonic anhydrase activator		ADRA1A, ADRA1B, ADRA1D, ADRA2A, ADRA2B, ADRA2C, ADRB1, ADRB2, ADRB3, PAH, TNF	carbonic anhydrase activator
667	93.24	cp	BRD-K28143534	cyproheptadine	Histamine receptor antagonist		HRH1, ADRA1A, ADRA1B, ADRA1D, CHRM1, CHRM2, CHRM3, HTR2A, HTR2B, HTR2C, HTR6, HTR7	Histamine receptor antagonist
668	93.22	cp	BRD-K68392338	ZK-93426	Benzodiazepine receptor antagonist		GABRA1, GABRA2, GABRA3, GABRA5	Benzodiazepine receptor antagonist
672	93.18	cp	BRD-K12539581	nocodazole	Tubulin inhibitor		HPGDS	Tubulin inhibitor
673	93.16	cp	BRD-K59773493	benzohydroxamic-acid	Antifungal			Antifungal
675	93.09	cp	BRD-A27887842	prednisolone	Glucocorticoid receptor agonist		NR3C1, NR3C2, SERPINA6	Glucocorticoid receptor agonist
680	92.99	cp	BRD-K20338176	cefaclor	Bacterial cell wall synthesis inhibitor			Bacterial cell wall synthesis inhibitor
685	92.93	cp	BRD-K26664453	cytochalasin-b	Microtubule inhibitor		ACTB	Microtubule inhibitor
686	92.92	cp	BRD-A49160188	donepezil	Acetylcholinesterase inhibitor		ACHE, HTR2A	Acetylcholinesterase inhibitor
687	92.92	cp	BRD-K11558771	droxinostat	HDAC inhibitor		HDAC6, HDAC8	HDAC inhibitor
688	92.92	cp	BRD-K07303502	arachidonyl-trifluoro-methane	Cytosolic phospholipase inhibitor		PLA2G4A	Cytosolic phospholipase inhibitor
689	92.9	cp	BRD-K36153907	KU-C103885	Cystic fibrosis transmembrane conductance regulator inhibitor			Cystic fibrosis transmembrane conductance regulator inhibitor
691	92.88	cp	BRD-K69600043	thiethylperazine	Dopamine receptor antagonist		DRD1, DRD2, DRD4	Dopamine receptor antagonist
699	92.81	cp	BRD-A58564983	selamectin	Nematocide			Nematocide
705	92.75	cp	BRD-K72676686	fluvoxamine	Selective serotonin reuptake inhibitor (SSRI)		SLC6A4, CYP2C19	Selective serotonin reuptake inhibitor (SSRI)
706	92.74	cp	BRD-K91370081	anisomycin	DNA synthesis inhibitor		NHP2L1, RPL10L, RPL11, RPL13A, RPL15, RPL19, RPL23, RPL23A, RPL26L1, RPL3, RPL37, RPL8, RSL24D1	DNA synthesis inhibitor
709	92.73	cp	BRD-K72895815	SSR-69071	Leukocyte elastase inhibitor		ELANE	Leukocyte elastase inhibitor
719	92.53	cp	BRD-K66412701	pazufloxacin	Topoisomerase inhibitor			Topoisomerase inhibitor
722	92.49	cp	BRD-K02526760	QS-11	ARFGAP inhibitor		ARFGAP1	ARFGAP inhibitor
725	92.44	cp	BRD-K94325918	kinetin-riboside	Apoptosis stimulant			Apoptosis stimulant
729	92.39	cp	BRD-K40255344	tyrphostin-A9	Protein tyrosine kinase inhibitor			Protein tyrosine kinase inhibitor, Tyrosine kinase inhibitor
730	92.36	cp	BRD-A62071884	siguazodan	Phosphodiesterase inhibitor		PDE3A	Phosphodiesterase inhibitor
733	92.29	cp	BRD-K78431006	crizotinib	ALK inhibitor		ALK, MET, CYP2B6, CYP3A5, MST1R, ROS1	ALK inhibitor
734	92.29	cp	BRD-K19220233	JNK-9L	JNK inhibitor		MAPK8	JNK inhibitor
735	92.28	cp	BRD-K60230970	MG-132	Proteasome inhibitor		PSMB1	Proteasome inhibitor
738	92.26	cp	BRD-K79090631	CGP-60474	CDK inhibitor		CDK1, CDK2	CDK inhibitor
740	92.23	cp	BRD-A65440446	cimaterol	Adrenergic receptor agonist			Adrenergic receptor agonist
741	92.21	cp	BRD-M86331534	pyrvinium-pamoate	AKT inhibitor		AR	AKT inhibitor
753	92.08	cp	BRD-K08417745	SID-26681509	Cathepsin inhibitor		CTSL	Cathepsin inhibitor
755	92.04	cp	BRD-A31521121	methocarbamol	Muscle relaxant		CA1	Muscle relaxant
759	91.99	cp	BRD-K87226815	cycloserine	Bacterial cell wall synthesis inhibitor		GRIN1	Bacterial cell wall synthesis inhibitor
761	91.95	cp	BRD-A43882281	pinacidil	ATP channel activator		ABCC9, KCNJ8	ATP channel activator, Potassium channel activator
762	91.95	cp	BRD-K49111258	prazosin	Adrenergic receptor antagonist		ADRA1A, ADRA1B, ADRA1D, ADRA2A, ADRA2B, ADRA2C, CDK1, KCNH2, KCNH6, KCNH7	Adrenergic receptor antagonist
763	91.9	cp	BRD-K50464341	berbamine	Calmodulin antagonist		CALM1	Calmodulin antagonist
774	91.79	cp	BRD-A98299281	velnacrine	cholinesterase inhibitor		ACHE	cholinesterase inhibitor
777	91.75	cp	BRD-K15616905	CCCP	Mitochondrial oxidative phosphorylation uncoupler			Mitochondrial oxidative phosphorylation uncoupler
778	91.74	cp	BRD-K54987996	CAY-10578	Casein kinase inhibitor			Casein kinase inhibitor
779	91.72	cp	BRD-K93658967	aloisine	CDK inhibitor		CDK2, CDK5, CDK1, CDK5R1, CFTR, PTK2B, ZAP70	CDK inhibitor, CFTR channel agonist, Glycogen synthase kinase inhibitor
780	91.72	cp	BRD-K25504083	cytochalasin-d	Actin polymerization inhibitor		ACTB	Actin polymerization inhibitor
781	91.69	cp	BRD-K15196155	IBC-293	Hydroxycarboxylic acid receptor agonist		HCAR3	Hydroxycarboxylic acid receptor agonist
785	91.66	cp	BRD-A18497530	5-iodotubercidin	Adenosine kinase inhibitor		MAPK3, ADK, CSNK1G2, GSG2, LRRK2	Adenosine kinase inhibitor
787	91.64	cp	BRD-K14888893	minoxidil	KATP activator		KCNJ8, ABCC9, KCNJ1, KCNJ10, KCNJ11, PTGS1, REN	KATP activator, KIR6 channel (KATP) activator, Vasodilator
788	91.61	cp	BRD-K55191674	benzylpenicillin	Penicillin binding protein inhibitor			Penicillin binding protein inhibitor
793	91.51	cp	BRD-A31007383	SDZ-WAG-994	Adenosine receptor agonist		ADORA1	Adenosine receptor agonist
795	91.5	cp	BRD-K47323024	methapyrilene	Histamine receptor antagonist			Histamine receptor antagonist
797	91.48	cp	BRD-K66788707	fludarabine	DNA synthesis inhibitor		ADA, DCK, POLA1, RRM1, RRM2	DNA synthesis inhibitor, DNA repair enzyme inhibitor, Purine antagonist
807	91.34	cp	BRD-K03816923	rottlerin	MAP kinase inhibitor		KCNH2, PRKCD, TGM2	MAP kinase inhibitor, Protein kinase inhibitor
811	91.3	cp	BRD-A92439610	triamcinolone	Glucocorticoid receptor agonist		NR3C1, CYP3A5, CYP3A7, SERPINA6	Glucocorticoid receptor agonist
812	91.28	cp	BRD-K67566344	KU-0063794	MTOR inhibitor		MTOR	MTOR inhibitor
813	91.26	cp	BRD-A16332958	modafinil	Adrenergic receptor agonist		ADRA1B, CYP1A2, CYP2B6, CYP2C19, CYP3A4, CYP3A5, SLC6A3	Adrenergic receptor agonist
814	91.26	cp	BRD-K26801045	pipamperone	Dopamine receptor antagonist		DRD2, HTR2A, HRH1, HTR1A, HTR1B, HTR1D	Dopamine receptor antagonist
817	91.23	cp	BRD-A68888262	azelastine	Histamine receptor antagonist		HRH1, CYP2C19	Histamine receptor antagonist
823	91.15	cp	BRD-K17705806	JTC-801	Opioid receptor antagonist		OPRL1	Opioid receptor antagonist
825	91.14	cp	BRD-A68039575	liquiritigenin	Aromatase inhibitor		CYP19A1	Aromatase inhibitor
827	91.12	cp	BRD-K74402642	NSC-632839	Ubiquitin specific protease inhibitor		USP2, USP7, SENP2, USP1	Ubiquitin specific protease inhibitor
828	91.1	cp	BRD-M16762496	PIK-75	DNA protein kinase inhibitor		PIK3CA, PIK3CB, PIK3CD, PIK3CG, PRKDC	DNA protein kinase inhibitor, PI3K inhibitor
831	91.07	cp	BRD-K29950728	clomifene	Estrogen receptor antagonist		ESR1, AR	Estrogen receptor antagonist
834	91.03	cp	BRD-K52721684	PCO-400	Potassium channel activator		ABCC9, KCNJ8	Potassium channel activator
838	91.01	cp	BRD-K44432556	VU-0418946-1	HIF modulator		HIF1A	HIF modulator
849	90.87	cp	BRD-K80431395	triciribine	AKT inhibitor		AKT1, AKT2, AKT3	AKT inhibitor
852	90.84	cp	BRD-K11636097	JNJ-7706621	CDK inhibitor		CDK1, CDK2, AURKA, AURKB	CDK inhibitor
853	90.84	cp	BRD-A08003242	rhodomyrtoxin-b	sodium fluorescein uptake inhibitor			sodium fluorescein uptake inhibitor
855	90.81	cp	BRD-K74305673	IKK-2-inhibitor-V	IKK inhibitor		IKBKB	IKK inhibitor, NFkB pathway inhibitor
857	90.76	cp	BRD-A28105619	cucurbitacin-i	JAK inhibitor		JAK2, STAT3	JAK inhibitor, Lipocortin synthesis stimulant, STAT inhibitor
859	90.73	cp	BRD-K99498722	NPI-2358	Tubulin inhibitor			Tubulin inhibitor
866	90.57	cp	BRD-A96799240	4-hydroxyretinoic-acid	Retinoid receptor binder			Retinoid receptor binder
867	90.57	cp	BRD-K24132293	piperlongumine	Glutathione transferase inhibitor			Glutathione transferase inhibitor
868	90.54	cp	BRD-K60174629	z-prolyl-prolinal	Prolyl endopeptidase inhibitor		PREP	Prolyl endopeptidase inhibitor
873	90.47	cp	BRD-A37052580	physostigmine	Acetylcholinesterase inhibitor		ACHE, BCHE	Acetylcholinesterase inhibitor, Cholinesterase inhibitor
877	90.45	cp	BRD-K82147103	lofepramine	Norepinephrine reuptake inhibitor		SLC6A2, SLC6A4	Norepinephrine reuptake inhibitor, Serotonin reuptake inhibitor
880	90.43	cp	BRD-K94144010	cotinine	Nicotine metabolite			Nicotine metabolite
885	90.38	cp	BRD-K21672174	RO-28-1675	Glucokinase activator		GCK	Glucokinase activator
886	90.36	cp	BRD-K03109492	NSC-663284	CDC inhibitor		CDC25A, CDC25B, CDC25C	CDC inhibitor
890	90.28	cp	BRD-A31204924	mitotane	Antineoplastic		CYP11B1, CYP11A1, CYP3A4, ESR1, FDX1	Antineoplastic
892	90.23	cp	BRD-K33106058	cytarabine	Ribonucleotide reductase inhibitor		POLB, POLA1	Ribonucleotide reductase inhibitor
893	90.22	cp	BRD-A22713669	BVT-948	Tyrosine phosphatase inhibitor		PTPN1, PTPN11, PTPN2	Tyrosine phosphatase inhibitor
897	90.13	cp	BRD-A55594068	vinblastine	Microtubule inhibitor		TUBB, JUN, TUBA1A, TUBD1, TUBE1, TUBG1	Microtubule inhibitor, Tubulin inhibitor
902	90.06	cp	BRD-K65814004	diphenyleneiodonium	Nitric oxide synthase inhibitor		ALDH1A2, ALDH2, ALDH5A1, ALDH7A1, NOX3, XDH	Nitric oxide synthase inhibitor
909	89.97	cp	BRD-K85090592	pilocarpine	Acetylcholine receptor agonist		CHRM3, CHRM1, CHRM2, CHRM4, CHRM5	Acetylcholine receptor agonist
910	89.96	cp	BRD-K73395020	SA-1478088	-666		MMP12, MMP14, MMP2, MMP8, MMP9	-666
911	89.95	cp	BRD-K92758126	gibberellic-acid	NFkB pathway inhibitor		AADACL2	NFkB pathway inhibitor
912	89.95	cp	BRD-K87909389	alvocidib	CDK inhibitor		CDK2, CDK4, CDK1, CDK6, CDK7, CDK9, CDK5, CDK8, EGFR, PYGM, BCL2, BIRC5, CCNT1, MCL1, XIAP	CDK inhibitor
914	89.94	cp	BRD-K35960502	niclosamide	DNA replication inhibitor		STAT3	DNA replication inhibitor, STAT inhibitor
915	89.93	cp	BRD-A66199457	asiaticoside	Antineoplastic			Antineoplastic
920	89.84	cp	BRD-A11605036	thiocolchicoside	GABA receptor antagonist		GABRA1, GABRB2, GABRG2, GLRA1, GLRB	GABA receptor antagonist
921	89.84	cp	BRD-A55484088	BNTX	Opioid receptor antagonist		OPRD1, OPRK1, OPRM1	Opioid receptor antagonist
930	89.74	cp	BRD-K90976994	dehydrocholic-acid	Bile acid			Bile acid
931	89.72	cp	BRD-K12994359	valdecoxib	Cyclooxygenase inhibitor		PTGS2, CA12, CYP2C19	Cyclooxygenase inhibitor
932	89.71	cp	BRD-K84955386	hyperoside	Glucosidase inhibitor		ACE, AKR1B1, GAA	Glucosidase inhibitor
933	89.7	cp	BRD-A15530910	carpindolol	Adrenergic receptor antagonist			Adrenergic receptor antagonist, Serotonin receptor antagonist
934	89.66	cp	BRD-K32821942	azathioprine	Dehydrogenase inhibitor		HPRT1, IMPDH1, PPAT	Dehydrogenase inhibitor
937	89.62	cp	BRD-K10705233	GW-405833	Cannabinoid receptor agonist		CNR2	Cannabinoid receptor agonist
940	89.61	cp	BRD-A66563878	medetomidine	Adrenergic receptor agonist		ADRA2A, ADRA2B, ADRA2C, ADRA1A, ADRA1B, ADRA1D	Adrenergic receptor agonist
941	89.6	cp	BRD-K17075857	chloroxine	Opioid receptor antagonist		OPRK1	Opioid receptor antagonist
944	89.59	cp	BRD-A26384407	chlortalidone	Carbonic anhydrase inhibitor		CA7, CA1, CA12, CA14, CA4, SLC12A1	Carbonic anhydrase inhibitor
945	89.58	cp	BRD-A95096829	PNU-96415E	Dopamine receptor antagonist			Dopamine receptor antagonist
950	89.55	cp	BRD-K01253243	SB-590885	RAF inhibitor		BRAF	RAF inhibitor
952	89.53	cp	BRD-U68942961	JW-7-24-1	LCK Inhibitor		LCK	LCK Inhibitor
953	89.53	cp	BRD-K28907958	CD-437	Retinoid receptor agonist		RARG	Retinoid receptor agonist
955	89.51	cp	BRD-K26573499	DMAB-anabaseine	Adrenergic receptor agonist		CHRNA7	Adrenergic receptor agonist
956	89.43	cp	BRD-K78599730	manumycin-a	Farnesyltransferase inhibitor		FNTA, IKBKB	Farnesyltransferase inhibitor, NFkB pathway inhibitor
957	89.41	cp	BRD-K76304753	phenazopyridine	Local anesthetic		SCN1A	Local anesthetic
961	89.38	cp	BRD-A05352148	ipratropium	Acetylcholine receptor antagonist		CHRM1, CHRM2, CHRM3, CHRM4, CHRM5	Acetylcholine receptor antagonist
963	89.36	cp	BRD-K81709173	halcinonide	Glucocorticoid receptor agonist		NR3C1	Glucocorticoid receptor agonist
969	89.2	cp	BRD-K47693913	evoxine	Furoquinoline alkaloid			Furoquinoline alkaloid
970	89.17	cp	BRD-K06593056	LE-135	Retinoid receptor agonist		RARB	Retinoid receptor agonist
971	89.16	cp	BRD-A65767837	hydrocortisone	Glucocorticoid receptor agonist		ANXA1, NOS2, NR3C1, NR3C2	Glucocorticoid receptor agonist
974	89.12	cp	BRD-K43068349	AMG-9810	TRPV antagonist		TRPV1	TRPV antagonist
976	89.09	cp	BRD-A03216249	mepivacaine	Potassium channel blocker		SCN10A, SCN9A	Potassium channel blocker, Sodium channel blocker
983	88.98	cp	BRD-K32398298	alprazolam	Benzodiazepine receptor agonist		GABRA1, GABRA2, GABRA3, GABRA5, CYP3A5, GABRA4, GABRA6, GABRB1, GABRB2, GABRB3, GABRD, GABRE, GABRG1, GABRG2, GABRG3, GABRP, GABRQ	Benzodiazepine receptor agonist
984	88.95	cp	BRD-K42142750	retrorsine	Antimitotic			Antimitotic, Cytotoxic agent, Mutagenic
988	88.91	cp	BRD-K63913457	eicosatrienoic-acid	Vasodilator			Vasodilator
991	88.89	cp	BRD-K43796186	benzyl-quinazolin-4-yl-amine	EGFR inhibitor		EGFR	EGFR inhibitor
1002	88.67	cp	BRD-K66615216	moxifloxacin	Bacterial DNA gyrase inhibitor		TOP2A	Bacterial DNA gyrase inhibitor
1003	88.64	cp	BRD-K20742498	RS-39604	Serotonin receptor antagonist		HTR4	Serotonin receptor antagonist
1004	88.61	cp	BRD-K02607075	tubocurarine	Acetylcholine receptor antagonist		CHRNA2, HTR3A, ACHE, HTR3B, KCNN1, KCNN2, KCNN3, ZACN	Acetylcholine receptor antagonist
1005	88.59	cp	BRD-A36630025	SN-38	Topoisomerase inhibitor		TOP1	Topoisomerase inhibitor
1007	88.53	cp	BRD-K09635314	M-3M3FBS	phospholipase activator		PLCB2, PLCB3, PLCD1, PLCG1, PLCG2	phospholipase activator
1009	88.51	cp	BRD-K72703948	ZM-447439	Aurora kinase inhibitor		AURKA, AURKB	Aurora kinase inhibitor
1022	88.22	cp	BRD-K84566043	fenpiverinium	Acetylcholine receptor antagonist			Acetylcholine receptor antagonist
1027	88.12	cp	BRD-A25576662	streptozotocin	DNA alkylating agent		SLC2A2	DNA alkylating agent
1028	88.1	cp	BRD-A71765365	mepireserpate	Catecholamine depleting sympatholytic		SLC18A2, SLC18A1	Catecholamine depleting sympatholytic
1036	87.98	cp	BRD-K14550461	doxercalciferol	Vitamin D receptor agonist		VDR	Vitamin D receptor agonist
1039	87.95	cp	BRD-K99616396	motesanib	KIT inhibitor		FLT1, FLT4, KDR, KIT, PDGFRA, RET	KIT inhibitor, PDGFR receptor inhibitor, VEGFR inhibitor
1041	87.93	cp	BRD-K81521265	dicyclohexylurea	Epoxide hydolase inhibitor		EPHX2	Epoxide hydolase inhibitor
1043	87.91	cp	BRD-A82238138	budesonide	Glucocorticoid receptor agonist		NR3C1, CYP3A5, CYP3A7	Glucocorticoid receptor agonist
1045	87.85	cp	BRD-A74980173	gatifloxacin	Bacterial DNA gyrase inhibitor			Bacterial DNA gyrase inhibitor
1046	87.82	cp	BRD-A36066264	estradiol-benzoate	Estrogen receptor agonist		ESR1	Estrogen receptor agonist
1049	87.76	cp	BRD-K13571841	pepstatin	Aspartic protease inhibitor		CTSB, CTSD, CTSL, REN	Aspartic protease inhibitor
1050	87.72	cp	BRD-K84709232	caffeic-acid	Lipoxygenase inhibitor		ALOX5, MIF, RELA, TNF	Lipoxygenase inhibitor, HIV integrase inhibitor, NFkB pathway inhibitor, Nitric oxide production inhibitor, PPAR receptor modulator, TNF production inhibitor, Tumor necrosis factor production inhibitor
1053	87.65	cp	BRD-K95435023	PHA-665752	c-Met inhibitor		MET	c-Met inhibitor
1054	87.63	cp	BRD-K13390322	AT-7519	CDK inhibitor		CDK2, CDK5, CDK1, CDK4, CDK6, CDK9	CDK inhibitor, Cell cycle inhibitor
1055	87.63	cp	BRD-K47639036	flavoxate	Acetylcholine receptor antagonist		CHRM1, CHRM2	Acetylcholine receptor antagonist
1061	87.53	cp	BRD-K76907295	VU-0418947-2	HIF modulator			HIF modulator
1062	87.5	cp	BRD-K63343048	orlistat	Lipase inhibitor		PNLIP, DAGLA, FASN, LIPF, CNR1, DAGLB	Lipase inhibitor
1065	87.47	cp	BRD-A10420615	cyclopiazonic-acid	ATPase inhibitor		ATP2A1	ATPase inhibitor
1066	87.44	cp	BRD-K94512704	spiramide	Dopamine receptor antagonist		DRD2, HTR1A, HTR2A, HTR2B, HTR2C	Dopamine receptor antagonist, Serotonin receptor antagonist
1068	87.42	cp	BRD-A35588707	teniposide	Topoisomerase inhibitor		TOP2A, CYP3A5	Topoisomerase inhibitor
1069	87.4	cp	BRD-K22031190	diflunisal	Prostanoid receptor antagonist		PTGS2, PTGS1	Prostanoid receptor antagonist
1070	87.39	cp	BRD-K92093830	doxorubicin	Topoisomerase inhibitor		TOP2A	Topoisomerase inhibitor
1071	87.38	cp	BRD-K29458283	chlorambucil	DNA inhibitor			DNA inhibitor
1074	87.28	cp	BRD-K00615600	AG-14361	PARP inhibitor		PARP1	PARP inhibitor
1077	87.27	cp	BRD-K56334280	amonafide	Topoisomerase inhibitor		TOP2A, TOP2B	Topoisomerase inhibitor
1086	87.11	cp	BRD-K50836978	purvalanol-a	CDK inhibitor		CDK1, CDK2, CDK4, CDK5, CCND1, CCNE1, CSNK1G3, RPS6KA1, SRC	CDK inhibitor, DYRK inhibitor
1097	86.97	cp	BRD-A39646320	HC-toxin	HDAC inhibitor		HDAC1	HDAC inhibitor
1100	86.94	cp	BRD-U33728988	QL-X-138	MTOR inhibitor		BTK, JAK3, MKNK2, MTOR, PRKDC	MTOR inhibitor
1110	86.8	cp	BRD-K20655524	mefexamide	Psychoactive drug			Psychoactive drug
1111	86.79	cp	BRD-K79124250	ioxaglic-acid	Radiopaque medium			Radiopaque medium
1114	86.69	cp	BRD-K40992116	parachlorophenol	Anti-infective			Anti-infective
1117	86.65	cp	BRD-K34581968	BMS-536924	IGF-1 inhibitor		IGF1R, AKT1, CCNE1, CDK2, CYP3A4, ERBB2, INSR, KDR, LCK, MAPK1, MET, PDGFRA, PDGFRB	IGF-1 inhibitor
1119	86.64	cp	BRD-A79237180	ascorbic-acid	Antioxidant		AKR1B1	Antioxidant
1126	86.51	cp	BRD-K86204871	terconazole	Sterol demethylase inhibitor			Sterol demethylase inhibitor
1130	86.48	cp	BRD-K07691486	roscovitine	CDK inhibitor		CDK2, CDK9, CDK7, CDK1, CDK5	CDK inhibitor
1133	86.47	cp	BRD-K94294671	OSI-027	MTOR inhibitor		MTOR	MTOR inhibitor
1135	86.44	cp	BRD-K54095730	CMPD-1	p38 MAPK inhibitor		GNRHR, MAPK14	p38 MAPK inhibitor
1137	86.43	cp	BRD-K59256312	gabexate	Serine protease inhibitor		PRSS1, TPSAB1	Serine protease inhibitor
1139	86.4	cp	BRD-K84663978	trequinsin	Phosphodiesterase inhibitor		PDE4A, PDE4B, PDE4C, PDE4D, PDE5A, PTGIR	Phosphodiesterase inhibitor
1142	86.33	cp	BRD-K23383398	T-0901317	LXR agonist		NR1H3, NR1H2, ABCA1, NCOA1, NCOA2, NR1I2, RORA, RORC, RXRB	LXR agonist, ABC transporter expression enhancer, ROR inverse agonist
1144	86.27	cp	BRD-A77050075	heraclenol	Vitamin K antagonist			Vitamin K antagonist
1146	86.25	cp	BRD-A18620900	estriol	Estrogen receptor agonist		ESR1, ESR2	Estrogen receptor agonist
1148	86.21	cp	BRD-A11702965	chromomycin-a3	DNA binding agent			DNA binding agent
1149	86.21	cp	BRD-K68867920	quetiapine	Dopamine receptor antagonist		DRD2, HTR1A, HTR2A, DRD1, HRH1, HTR1D, HTR1E, ADRA1A, ADRA1B, ADRA1D, ADRA2A, ADRA2B, ADRA2C, CHRM1, CHRM2, CHRM3, CHRM4, CHRM5, DRD3, DRD4, DRD5, HTR1B, HTR1F, HTR2C, HTR3A, HTR6, HTR7, SLC6A2	Dopamine receptor antagonist, Serotonin receptor antagonist
1154	86.17	cp	BRD-A12016240	LY-278584	Serotonin receptor antagonist		HTR3A	Serotonin receptor antagonist
1156	86.16	cp	BRD-K15402119	huperzine-a	Acetylcholinesterase inhibitor		ACHE	Acetylcholinesterase inhibitor
1160	86.12	cp	BRD-K88304388	dextrorphan	Glutamate receptor antagonist		OPRM1, OPRK1, OPRD1, GRIN1, HTR1A, SLC6A2	Glutamate receptor antagonist
1165	86.08	cp	BRD-K52751261	TAK-715	p38 MAPK inhibitor		MAPK14, TNF	p38 MAPK inhibitor
1166	86.07	cp	BRD-K28912512	nicotinamide	Protein synthesis stimulant		PARP1, AOX1, BST1, CYP2E1, LDHA, SIRT5	Protein synthesis stimulant
1167	86	cp	BRD-K29359156	ebselen	H+/K+-ATPase inhibitor		ALB, LTB4R, NOX3	H+/K+-ATPase inhibitor, Cyclooxygenase inhibitor, Glutathione peroxidase agonist, Nitric oxide synthase inhibitor
1168	85.99	cp	BRD-K03981224	ethisterone	Progestogen hormone		TYR	Progestogen hormone
1169	85.96	cp	BRD-A73909368	dactinomycin	RNA polymerase inhibitor		POLR2A	RNA polymerase inhibitor
1172	85.89	cp	BRD-K50422030	clomethiazole	GABA receptor antagonist		GABRA1	GABA receptor antagonist, GABA receptor modulator
1174	85.84	cp	BRD-K22010301	JLK-6	Gamma secretase inhibitor		PSEN1	Gamma secretase inhibitor, Anti-amyloidogenic
1181	85.72	cp	BRD-K66353228	zoxazolamine	Myorelaxant			Myorelaxant
1187	85.65	cp	BRD-K46056750	AZD-7762	CHK inhibitor		CHEK1, CHEK2	CHK inhibitor
1188	85.65	cp	BRD-K06388322	pramipexole	Dopamine receptor agonist		DRD3, DRD2, ADRA2A, ADRA2B, ADRA2C, DRD1, DRD4, DRD5, HTR1A, HTR1B, HTR1D, HTR2A, HTR2B, HTR2C	Dopamine receptor agonist
1193	85.6	cp	BRD-K61323504	SB-225002	CC chemokine receptor antagonist		CXCR2	CC chemokine receptor antagonist
1194	85.6	cp	BRD-K41731458	triclosan	Enoyl-[acyl-carrier-protein] reductase [NADH] inhibitor		DNMT1	Enoyl-[acyl-carrier-protein] reductase [NADH] inhibitor
1195	85.59	cp	BRD-K11696279	BU-239	Imidazoline receptor agonist			Imidazoline receptor agonist, Imidazoline receptor ligand
1197	85.58	cp	BRD-K22662435	ganciclovir	DNA polymerase inhibitor			DNA polymerase inhibitor
1204	85.49	cp	BRD-K68558722	deracoxib	Cyclooxygenase inhibitor		PTGS2	Cyclooxygenase inhibitor
1206	85.48	cp	BRD-K35629949	SR-27897	CCK receptor antagonist		CCKAR	CCK receptor antagonist
1211	85.43	cp	BRD-A24543851	nornicotine	Acetylcholine receptor agonist			Acetylcholine receptor agonist
1217	85.4	cp	BRD-K63265447	docetaxel	Tubulin inhibitor		TUBB, BCL2, MAP2, MAP4, MAPT, NR1I2, TUBB1	Tubulin inhibitor
1219	85.36	cp	BRD-K19136521	indirubin	CDK inhibitor		CDK1, CDK5, CCNE1, CDK2, CDK4, CDK5R1, CDK9, GSK3A, GSK3B, LCK, LRRK1, LRRK2	CDK inhibitor
1221	85.31	cp	BRD-A94793051	gestrinone	Progesterone receptor antagonist		PGR, AR, ESR1	Progesterone receptor antagonist
1222	85.31	cp	BRD-K63068307	ZSTK-474	PI3K inhibitor		PIK3CG, PIK3CA, PIK3CB, PIK3CD	PI3K inhibitor
1223	85.3	cp	BRD-A83237092	fulvestrant	Estrogen receptor antagonist		ESR1, EPHX2, ESR2, GPER1	Estrogen receptor antagonist
1230	85.15	cp	BRD-K67868012	PI-103	MTOR inhibitor		PIK3CA, PIK3CG, MTOR, PIK3CB, PIK3CD, PRKDC	MTOR inhibitor, PI3K inhibitor
1231	85.15	cp	BRD-A50737080	CGK-733	ATR kinase inhibitor		ATM, ATR	ATR kinase inhibitor
1232	85.15	cp	BRD-K42500029	CGP-57380	MAP kinase inhibitor		AURKB, LCK, MKNK1, MKNK2, SGK1	MAP kinase inhibitor
1234	85.11	cp	BRD-K40901640	cinanserin	Serotonin receptor antagonist		HTR2A	Serotonin receptor antagonist
1237	85.07	cp	BRD-K46766488	S-14506	Serotonin receptor agonist		HTR1A, DRD2, HTR2C	Serotonin receptor agonist
1242	84.93	cp	BRD-K60038276	irbesartan	Angiotensin receptor antagonist		AGTR1, JUN, SLC10A1	Angiotensin receptor antagonist
1244	84.89	cp	BRD-K11373525	ZD-7155	Angiotensin receptor antagonist		AGTR1	Angiotensin receptor antagonist
1245	84.89	cp	BRD-A65449987	flunisolide	Cytochrome P450 inhibitor		NR3C1	Cytochrome P450 inhibitor
1246	84.85	cp	BRD-K30020243	aliskiren	Antihypertensive		REN	Antihypertensive, Peptidase inhibitor, Protease inhibitor, Renin inhibitor
1247	84.83	cp	BRD-K97799481	theophylline	Adenosine receptor antagonist		ADORA1, ADORA2A, ADORA2B, ADORA3, CHIA, CYP2E1, CYP3A4, HDAC2, PDE3A, PDE4A, PDE4B, PDE5A	Adenosine receptor antagonist
1248	84.69	cp	BRD-K11927976	ER-27319	Mediator release inhibitor		SYK	Mediator release inhibitor, SYK inhibitor
1253	84.62	cp	BRD-K64514229	toltrazuril	Antiprotozoal			Antiprotozoal
1254	84.62	cp	BRD-K49945136	GR-113808	Serotonin receptor antagonist		HTR4	Serotonin receptor antagonist
1257	84.53	cp	BRD-A59985574	topotecan	Topoisomerase inhibitor		TOP1, TOP1MT	Topoisomerase inhibitor
1258	84.52	cp	BRD-A38749782	fludrocortisone	Glucocorticoid receptor agonist		NR3C2, AR, NR3C1	Glucocorticoid receptor agonist, Mineralocorticoid receptor agonist
1268	84.33	cp	BRD-A29485665	bicalutamide	Androgen receptor antagonist		AR, CYP2C19	Androgen receptor antagonist
1277	84.23	cp	BRD-A64933752	CV-1808	Adenosine receptor agonist		ADORA2A, ADORA2B	Adenosine receptor agonist
1283	84.1	cp	BRD-K96471533	nitazoxanide	Pyruvate ferredoxin oxidoreductase inhibitor			Pyruvate ferredoxin oxidoreductase inhibitor
1287	83.98	cp	BRD-K67439147	SIB-1893	Glutamate receptor antagonist		GRM5, GRM4	Glutamate receptor antagonist
1294	83.87	cp	BRD-K19796430	erismodegib	Smoothened receptor antagonist		SMO	Smoothened receptor antagonist
1295	83.84	cp	BRD-A85472596	L-670596	Prostanoid receptor antagonist			Prostanoid receptor antagonist
1297	83.81	cp	BRD-K12357156	AG-490	EGFR inhibitor		JAK2, JAK3, EGFR, STAT3	EGFR inhibitor, ErbB2 inhibitor, JAK inhibitor
1299	83.8	cp	BRD-K74733595	APHA-compound-8	HDAC inhibitor		HDAC8	HDAC inhibitor
1300	83.79	cp	BRD-K76534306	enrofloxacin	Bacterial DNA gyrase inhibitor			Bacterial DNA gyrase inhibitor
1302	83.77	cp	BRD-K76805682	SB-415286	Glycogen synthase kinase inhibitor		GSK3B, GSK3A, RPS6KB1	Glycogen synthase kinase inhibitor
1303	83.75	cp	BRD-K46137903	prednicarbate	Phospholipase activator		NR3C1, PLA2G1B	Phospholipase activator
1305	83.71	cp	BRD-K15601958	SEW-2871	Lysophospholipid receptor agonist		S1PR1	Lysophospholipid receptor agonist
1306	83.69	cp	BRD-K82823804	SA-792987	PKC inhibitor		WEE1	PKC inhibitor
1307	83.68	cp	BRD-K66792149	quinoclamine	Algicide			Algicide
1308	83.67	cp	BRD-K13810148	givinostat	HDAC inhibitor		HDAC2, HDAC1, HDAC3, HDAC4, HDAC5, HDAC6, HDAC7, HDAC8, HDAC9, IL1B, IL1R2, IL6R, TNF	HDAC inhibitor
1309	83.65	cp	BRD-A78942461	ICI-118551	Adrenergic receptor antagonist			Adrenergic receptor antagonist
1310	83.64	cp	BRD-A94669766	naringenin	Aromatase inhibitor		CYP19A1, ESR2, CYP1B1, GLO1, HSD17B1	Aromatase inhibitor, TRPV antagonist
1311	83.63	cp	BRD-K68143200	SA-792541	CDC inhibitor		CASP3, CDC25A, CDC25B	CDC inhibitor
1313	83.59	cp	BRD-K93080877	Ala-Ala-Phe-CMK	Tripeptidyl peptidase inhibitor		TPP2	Tripeptidyl peptidase inhibitor
1314	83.58	cp	BRD-K51941867	LM-1685	Cyclooxygenase inhibitor		PTGS2	Cyclooxygenase inhibitor
1321	83.45	cp	BRD-K32501161	vanoxerine	Dopamine uptake inhibitor		SLC6A3, MAOA, MAOB	Dopamine uptake inhibitor
1322	83.39	cp	BRD-K32828673	chelidonine	Tubulin inhibitor			Tubulin inhibitor
1325	83.33	cp	BRD-A95696820	acadesine	AMPK activator			AMPK activator
1326	83.32	cp	BRD-A65597028	RX-821002	Adrenergic receptor antagonist		ADRA2A, ADRA2B, ADRA2C, ADRA1A, ADRA1B, ADRA1D	Adrenergic receptor antagonist
1328	83.32	cp	BRD-K67783091	haloperidol	Dopamine receptor antagonist		DRD2, DRD1, DRD3, HTR2A, CYP3A7, DRD4, DRD5, GRIN2B, HRH1, HTR1A, HTR1D, HTR2B, HTR7, KCNH1	Dopamine receptor antagonist, Psychoactive drug
1329	83.3	cp	BRD-K31912990	CGP-71683	Neuropeptide receptor antagonist		NPY5R	Neuropeptide receptor antagonist
1330	83.28	cp	BRD-K90574421	ipsapirone	Serotonin receptor agonist		HTR1A	Serotonin receptor agonist
1333	83.26	cp	BRD-A01346607	flumetasone	Glucocorticoid receptor agonist		NR3C1, PLA2G1B	Glucocorticoid receptor agonist
1335	83.22	cp	BRD-A48570745	ivermectin	GABA receptor agonist		CHRNA7, GABRB3, GLRA3, P2RX7	GABA receptor agonist
1336	83.2	cp	BRD-A34817987	itraconazole	Cytochrome P450 inhibitor		CYP3A5, CYP3A7, CYP51A1, KDR	Cytochrome P450 inhibitor
1337	83.2	cp	BRD-K47150025	KI-8751	VEGFR inhibitor		KDR	VEGFR inhibitor, KIT inhibitor, PDGFR receptor inhibitor
1338	83.15	cp	BRD-K99696746	fatostatin	SREBP inhibitor		SREBF1, SREBF2	SREBP inhibitor
1341	83.08	cp	BRD-K26997899	SA-792574	Microtubule inhibitor		TUBB	Microtubule inhibitor
1347	83.03	cp	BRD-K60274257	dephostatin	Tyrosine phosphatase inhibitor		PTPN1, PTPN6	Tyrosine phosphatase inhibitor
1354	82.79	cp	BRD-K38197229	bumetanide	Solute carrier family member inhibitor		SLC12A1, SLC12A2, CFTR, GPR35, SLC12A4, SLC12A5	Solute carrier family member inhibitor
1355	82.78	cp	BRD-K96799727	pifithrin-mu	HSP inhibitor		HSPA1A, TP53	HSP inhibitor
1356	82.75	cp	BRD-K50018155	RS-67506	Serotonin receptor partial agonist		HTR4	Serotonin receptor partial agonist
1357	82.74	cp	BRD-A68281735	REV-5901	Leukotriene receptor antagonist		ALOX5	Leukotriene receptor antagonist, Lipoxygenase inhibitor
1360	82.72	cp	BRD-K23192422	lestaurtinib	FLT3 inhibitor		FLT3, NTRK1, JAK2, NTRK2, NTRK3	FLT3 inhibitor, Growth factor receptor inhibitor, JAK inhibitor
1362	82.67	cp	BRD-K88568253	iproniazid	Monoamine oxidase inhibitor		MAOA, MAOB	Monoamine oxidase inhibitor
1363	82.66	cp	BRD-K89930444	AG-592	Tyrosine kinase inhibitor			Tyrosine kinase inhibitor
1369	82.56	cp	BRD-K68507560	dicycloverine	Acetylcholine receptor antagonist		CHRM1, CHRM2, CHRM3	Acetylcholine receptor antagonist
1376	82.45	cp	BRD-A75517195	thiazolopyrimidine	CDC inhibitor			CDC inhibitor
1381	82.3	cp	BRD-A15131297	benazepril	ACE inhibitor		ACE	ACE inhibitor
1384	82.28	cp	BRD-A84389091	L-655708	GABA receptor inverse agonist		GABRA5, GABRA1, GABRA2, GABRA3, GABRG2	GABA receptor inverse agonist
1386	82.23	cp	BRD-K59962020	CHEMBL-374350	NFkB pathway inhibitor			NFkB pathway inhibitor
1392	82.16	cp	BRD-K54233340	dorsomorphin	AMPK inhibitor		ACVR1, BMPR1A, BMPR1B, EPHA2, FKBP1A, FLT1, FLT3, KDR, LCK, MKNK1, PRKAA1, RPS6KA1, SRC	AMPK inhibitor
1394	82.12	cp	BRD-K13169950	NSC-3852	HDAC inhibitor		HDAC1	HDAC inhibitor
1397	82.09	cp	BRD-A45498368	WYE-125132	MTOR inhibitor		MTOR, PIK3CA	MTOR inhibitor
1400	82.05	cp	BRD-K26521938	dinoprostone	Prostanoid receptor agonist		PTGER2, PTGER1, PTGER3, PTGER4, CATSPER1, CATSPER2, CATSPER3, CATSPER4, PTGDR, PTGDR2, PTGFR, TBXA2R	Prostanoid receptor agonist
1407	81.98	cp	BRD-A93424738	dexamethasone	Glucocorticoid receptor agonist		ANXA1, CYP3A4, CYP3A5, NOS2, NR0B1, NR3C1, NR3C2	Glucocorticoid receptor agonist, Cytochrome P450 inhibitor, Glucocorticoid receptor modulator, Corticosteroid agonist
1409	81.95	cp	BRD-K41707108	ceramide	Phosphoenolpyruvate carboxylase activator			Phosphoenolpyruvate carboxylase activator, Serine/threonine protein phosphatase activator
1411	81.84	cp	BRD-K34508425	KUC103898N	-666			-666
1412	81.82	cp	BRD-K42098891	protriptyline	Tricyclic antidepressant		SLC6A2, SLC6A4	Tricyclic antidepressant
1414	81.79	cp	BRD-A79465854	auranofin	NFkB pathway inhibitor		IKBKB, PRDX5, TRPA1, TXNRD1, TXNRD2	NFkB pathway inhibitor
1416	81.71	cp	BRD-A09722536	cyclophosphamide	DNA alkylating agent		BCL2, CYP2B6, CYP2C19, CYP3A5, LGALS1	DNA alkylating agent
1417	81.7	cp	BRD-K00603606	ticlopidine	Purinergic receptor antagonist		P2RY12, CYP2B6, CYP2C19	Purinergic receptor antagonist
1418	81.69	cp	BRD-K50660797	epicatechin	Bacterial DNA gyrase inhibitor		FASN, APP, BACE1, SLC5A1	Bacterial DNA gyrase inhibitor, Cyclooxygenase inhibitor, DNA polymerase inhibitor
1421	81.57	cp	BRD-K87919739	tyrphostin-AG-825	Receptor tyrosine protein kinase inhibitor		ERBB2	Receptor tyrosine protein kinase inhibitor
1422	81.56	cp	BRD-K14643723	4-(2-Amino-ethyl)-benzenesulfonamide	carbonic anhydrase inhibitor		CA2, CA1, CA9, CA12, CA14, CA4	carbonic anhydrase inhibitor
1424	81.55	cp	BRD-K33551950	radicicol	HSP inhibitor		ACLY, DLAT, HSP90AB1, HSP90B1, MAP3K7, OPRM1, PDK3	HSP inhibitor
1431	81.31	cp	BRD-K62310379	fluticasone	Glucocorticoid receptor agonist		NR3C1, CYP3A5, CYP3A7, NR3C2, PGR, PLA2G4A	Glucocorticoid receptor agonist
1432	81.3	cp	BRD-K14821540	FCCP	Mitochondrial oxidative phosphorylation uncoupler			Mitochondrial oxidative phosphorylation uncoupler
1440	81.21	cp	BRD-A54927599	KF-38789	P-selectin inhibitor		SELP	P-selectin inhibitor
1441	81.2	cp	BRD-K93331255	lypressin	Vasopressin receptor agonist		AVPR1A, AVPR1B, AVPR2	Vasopressin receptor agonist
1442	81.18	cp	BRD-K24201553	SB-269970	Serotonin receptor antagonist		HTR7	Serotonin receptor antagonist
1443	81.13	cp	BRD-K89626439	sirolimus	MTOR inhibitor		MTOR, FKBP1A, CCR5, FGF2	MTOR inhibitor
1444	81.11	cp	BRD-A43671941	oxprenolol	Adrenergic receptor antagonist		ADRB1, ADRB2	Adrenergic receptor antagonist
1446	81.06	cp	BRD-K38305202	domperidone	Dopamine receptor antagonist		DRD2, DRD3, ABCG2, CYP3A5	Dopamine receptor antagonist
1448	81.04	cp	BRD-K51476772	ST-638	Tyrosine kinase inhibitor			Tyrosine kinase inhibitor
1451	81.01	cp	BRD-A98283014	calmidazolium	Calcium channel blocker		ATP2B1, PDE1A	Calcium channel blocker, Calmodulin antagonist
1453	80.99	cp	BRD-K78122587	NNC-55-0396	T-type calcium channel blocker		CATSPER1, CATSPER2, CATSPER3, CATSPER4	T-type calcium channel blocker
1454	80.98	cp	BRD-K04548931	pidorubicine	Topoisomerase inhibitor		TOP2A	Topoisomerase inhibitor
1456	80.82	cp	BRD-K02283807	GR-32191	Thromboxane receptor antagonist		TBXA2R	Thromboxane receptor antagonist
1459	80.73	cp	BRD-K13664374	dichloroacetic-acid	Pyruvate dehydrogenase kinase inhibitor		PDK1	Pyruvate dehydrogenase kinase inhibitor
1461	80.7	cp	BRD-A35519318	benidipine	Calcium channel blocker		CACNA1C, CACNA1G, CYP3A5	Calcium channel blocker
1466	80.66	cp	BRD-A44448661	pentobarbital	Barbiturate antiepileptic		GABRA1, CHRNA4, CHRNA7, GABRA2, GABRA3, GABRA4, GABRA5, GABRA6, GABRB1, GABRB2, GABRB3, GABRD, GABRE, GABRG1, GABRG2, GABRG3, GABRP, GABRQ, GRIA2, GRIK2, GRIN1, GRIN2A, GRIN2B, GRIN2C, GRIN2D, GRIN3A, GRIN3B	Barbiturate antiepileptic, GABA receptor modulator
1468	80.61	cp	BRD-A62025033	temsirolimus	MTOR inhibitor		MTOR, PTEN	MTOR inhibitor
1469	80.6	cp	BRD-K54472332	elvitegravir	HIV integrase inhibitor			HIV integrase inhibitor
1473	80.5	cp	BRD-K93433262	alfacalcidol	Vitamin D receptor agonist		VDR, CYP27B1, CYP3A5	Vitamin D receptor agonist
1474	80.47	cp	BRD-K38477985	malonoben	Protein tyrosine kinase inhibitor		EGFR	Protein tyrosine kinase inhibitor
1480	80.38	cp	BRD-K14441456	tyrphostin-AG-556	EGFR inhibitor		EGFR	EGFR inhibitor
1488	80.25	cp	BRD-K39120595	bithionol	Autotaxin inhibitor		ESR1, ESR2, MCL1	Autotaxin inhibitor
1489	80.21	cp	BRD-K46435977	valaciclovir	DNA polymerase inhibitor			DNA polymerase inhibitor
1490	80.21	cp	BRD-K70358946	aripiprazole	Serotonin receptor agonist		DRD2, HTR1A, HTR2A, HRH1, HTR1B, HTR1D, HTR2C, ADRA1A, ADRA1B, ADRA2A, ADRA2B, ADRA2C, CHRM1, CHRM2, CHRM3, CHRM4, CHRM5, DRD1, DRD3, DRD4, DRD5, HTR1E, HTR3A, HTR6, HTR7	Serotonin receptor agonist, Serotonin receptor antagonist
1496	80.08	cp	BRD-K92413528	thiazolidinecarboxylic-acid	Reducing agent			Reducing agent
1500	79.98	cp	BRD-A60294240	tribenoside	Anti-inflammatory			Anti-inflammatory, Capillary stabilizing agent
1506	79.87	cp	BRD-K36737713	AG-957	Protein tyrosine kinase inhibitor		ABL1, EGFR	Protein tyrosine kinase inhibitor
1508	79.85	cp	BRD-K69650333	idarubicin	Topoisomerase inhibitor		TOP2A	Topoisomerase inhibitor
1515	79.72	cp	BRD-A13122391	triptolide	RNA polymerase inhibitor		CYP2C19, RELA	RNA polymerase inhibitor
1516	79.7	cp	BRD-K44067360	flufenamic-acid	Chloride channel blocker		AKR1C3, AR, PTGS1, PTGS2, ANO1, GJA1, GJA10, GJA3, GJA4, GJA5, GJA8, GJA9, GJB1, GJB2, GJB3, GJB4, GJB5, GJB6, GJB7, GJC1, GJC2, GJC3, GJD2, GJD3, GJD4, GJE1, PANX1, PANX2, PANX3, PKD2L1, TRPC5, TRPM2, TRPM5	Chloride channel blocker
1517	79.68	cp	BRD-K56450366	NSC-94258	Antineoplastic		AKR1B1, CYP19A1, HSD17B1	Antineoplastic
1519	79.64	cp	BRD-K85030058	benactyzine	Acetylcholine receptor antagonist			Acetylcholine receptor antagonist
1522	79.59	cp	BRD-K52459643	prostaglandin-e1	Prostanoid receptor agonist		PTGER1, PTGER2, CATSPER1, CATSPER2, CATSPER3, CATSPER4, PTGDR, PTGER4, PTGIR	Prostanoid receptor agonist
1525	79.51	cp	BRD-A92670106	tocainide	Sodium channel blocker		SCN5A	Sodium channel blocker
1527	79.46	cp	BRD-K14767410	SC-560	Cyclooxygenase inhibitor		PTGS1	Cyclooxygenase inhibitor
1529	79.45	cp	BRD-K22503835	scriptaid	HDAC inhibitor		HDAC1, HDAC2, HDAC3, HDAC4, HDAC5, HDAC6, HDAC7, HDAC8, HDAC9	HDAC inhibitor
1540	79.27	cp	BRD-A18043272	phensuximide	Succinimide antiepileptic			Succinimide antiepileptic
1543	79.2	cp	BRD-K00627859	tubastatin-a	HDAC inhibitor		HDAC6	HDAC inhibitor
1547	79.1	cp	BRD-K68437527	EMF-bca1-60	caspase inhibitor			caspase inhibitor
1549	79.06	cp	BRD-K62858456	lomerizine	Calcium channel blocker		ABCB1, CACNA1B, SCN5A	Calcium channel blocker
1551	78.93	cp	BRD-U37049823	HG-6-64-01	RAF inhibitor		ABL1, BRAF, CSF1R, EGFR, FGFR1, FLT3, KIT, MAPK11, PDGFRB, RET	RAF inhibitor
1553	78.93	cp	BRD-K07881437	danusertib	Aurora kinase inhibitor		AURKA, AURKB, AURKC, FGFR1, NTRK1, RET, BCR, SLK	Aurora kinase inhibitor, Growth factor receptor inhibitor
1556	78.9	cp	BRD-K82577285	dipropyl-dopamine	Dopamine receptor agonist			Dopamine receptor agonist
1561	78.75	cp	BRD-A65076780	dihydroergocristine	Adrenergic receptor antagonist		HTR2A, ADRA1A, ADRB1, DRD1, DRD2, DRD3, DRD4, DRD5, HTR1A, HTR3A, HTR4, HTR5A, HTR6, HTR7	Adrenergic receptor antagonist, Prolactin inhibitor
1563	78.73	cp	BRD-A39172021	ampiroxicam	Cyclooxygenase inhibitor		PTGS1, PTGS2	Cyclooxygenase inhibitor
1570	78.66	cp	BRD-K43468059	byssochlamic-acid	Mycotoxin			Mycotoxin
1571	78.65	cp	BRD-K10016611	pyridine-2-aldoxime	Acetylcholinesterase inhibitor		ACHE, BCHE	Acetylcholinesterase inhibitor
1573	78.61	cp	BRD-K12906962	dichlorobenzamil	Sodium/calcium exchange inhibitor			Sodium/calcium exchange inhibitor
1579	78.54	cp	BRD-K11630072	carmofur	Thymidylate synthase inhibitor		TYMS	Thymidylate synthase inhibitor
1580	78.52	cp	BRD-K06543683	bisindolylmaleimide-ix	CDK inhibitor		SIRT1, AKT1, GSK3B, LCK, LRRK2, MAPK1, MAPK11, MAPK12, MAPK14, MAPK8, PRKCA, ROCK1, RPS6KB1, SIRT2	CDK inhibitor, PKC inhibitor
1584	78.49	cp	BRD-K02130563	panobinostat	HDAC inhibitor		HDAC1, HDAC2, HDAC3, HDAC4, HDAC6, HDAC7, HDAC8, HDAC9	HDAC inhibitor
1591	78.37	cp	BRD-K77908580	entinostat	HDAC inhibitor		HDAC1, HDAC2, HDAC3, HDAC9	HDAC inhibitor
1595	78.26	cp	BRD-K96402602	farnesylthiotriazole	PPMTase inhibitor			PPMTase inhibitor
1601	78.1	cp	BRD-K91623615	ABT-751	Tubulin inhibitor		TUBB	Tubulin inhibitor
1603	78.04	cp	BRD-A89337244	PD-102807	Acetylcholine receptor antagonist		CHRM4	Acetylcholine receptor antagonist
1606	78	cp	BRD-K49671696	ketanserin	Serotonin receptor antagonist		HTR2A, HTR2C, ADRA1A, ADRA1B, ADRA1D, DRD1, DRD5, HTR1A, HTR1B, HTR1D, HTR2B, HTR5A, HTR7, SLC18A1, SLC18A2	Serotonin receptor antagonist
1609	77.92	cp	BRD-K09132007	D-4476	TGF beta receptor inhibitor		CSNK1A1, CSNK1D, TGFB1	TGF beta receptor inhibitor
1620	77.79	cp	BRD-A34205397	suloctidil	Adrenergic receptor antagonist			Adrenergic receptor antagonist
1621	77.78	cp	BRD-A30205217	ethotoin	Hydantoin antiepileptic		SCN5A	Hydantoin antiepileptic
1622	77.74	cp	BRD-K78126613	menadione	Mitochondrial DNA polymerase inhibitor		AOX1, BGLAP, F10, F2, F7, F9, GGCX, NQO1, NQO2, PKM, PROC, PROS1, PROZ, VKORC1, VKORC1L1	Mitochondrial DNA polymerase inhibitor, Phosphatase inhibitor
1623	77.74	cp	BRD-A30435184	metergoline	Dopamine receptor agonist		DRD2, HTR1A, HTR1B, HTR1D, HTR1E, HTR1F, HTR2A, HTR2B, HTR2C, HTR5A, HTR6, HTR7	Dopamine receptor agonist, Serotonin receptor antagonist
1632	77.54	cp	BRD-K31238592	devazepide	CCK receptor antagonist		CCKAR, CCKBR, GAST	CCK receptor antagonist
1633	77.54	cp	BRD-A95513702	androsta-1,4-dien-3,17-dione	Aromatase inhibitor		CYP19A1	Aromatase inhibitor
1639	77.47	cp	BRD-K79425933	benperidol	Dopamine receptor antagonist		DRD2	Dopamine receptor antagonist
1641	77.39	cp	BRD-K22947005	dexbrompheniramine	Histamine receptor antagonist		HRH1	Histamine receptor antagonist
1646	77.26	cp	BRD-K89348303	ramipril	ACE inhibitor		ACE	ACE inhibitor
1648	77.23	cp	BRD-K02227374	milnacipran	Serotonin reuptake inhibitor		SLC6A2, SLC6A4, GRIN1, GRIN2A, GRIN2B, GRIN2C, GRIN2D, GRIN3A, GRIN3B	Serotonin reuptake inhibitor
1650	77.19	cp	BRD-A55393291	testosterone	Androgen receptor agonist		AR, CYP19A1, CYP2C19, CYP2C8, CYP3A5	Androgen receptor agonist
1652	77.12	cp	BRD-K73982490	BI-78D3	JNK inhibitor		MAPK8	JNK inhibitor
1654	77.09	cp	BRD-K23204545	busulfan	DNA inhibitor			DNA inhibitor
1656	77.05	cp	BRD-A41833852	naloxone	Opioid receptor antagonist		OPRM1, OPRK1, OPRD1, CREB1, ESR1, TLR4	Opioid receptor antagonist
1659	77	cp	BRD-K62289640	lylamine	Cannabinoid receptor agonist		CNR1	Cannabinoid receptor agonist
1661	76.97	cp	BRD-K25224017	pirenperone	Serotonin receptor antagonist		HTR2A, HTR7	Serotonin receptor antagonist
1664	76.93	cp	BRD-K88625236	nonoxynol-9	Membrane integrity inhibitor			Membrane integrity inhibitor
1666	76.88	cp	BRD-K47780086	penciclovir	DNA directed DNA polymerase inhibitor			DNA directed DNA polymerase inhibitor
1668	76.86	cp	BRD-K19284129	salvinorin-a	Opioid receptor agonist		OPRK1, OPRD1, OPRM1	Opioid receptor agonist
1669	76.86	cp	BRD-A17411484	carprofen	Cyclooxygenase inhibitor		PTGS2, PTGS1	Cyclooxygenase inhibitor
1670	76.85	cp	BRD-A39230911	chlorphensin	Muscle relaxant			Muscle relaxant
1673	76.8	cp	BRD-A33447119	oxfendazole	Anthelmintic			Anthelmintic
1675	76.71	cp	BRD-A88282067	delcorine	Antiarrhythmic			Antiarrhythmic, Ganglionic blocker
1681	76.59	cp	BRD-K88679075	methandriol	Androgenic steroid			Androgenic steroid
1684	76.55	cp	BRD-K72222507	quinapril	ACE inhibitor		ACE	ACE inhibitor
1685	76.55	cp	BRD-A07000685	hydrocortisone	Glucocorticoid receptor agonist		ANXA1, NOS2, NR3C1, NR3C2	Glucocorticoid receptor agonist
1686	76.53	cp	BRD-K97399794	quercetin	Polar auxin transport inhibitor		PIK3CG, AKR1B1, ATP5A1, ATP5B, ATP5C1, CYP2C8, EGFR, GAA, HCK, HIBCH, MAOA, PIM1, PTPN1, SCN5A, SIRT1, STK17B, UGT3A1, XDH	Polar auxin transport inhibitor
1688	76.49	cp	BRD-K17008822	BD-1008	Sigma receptor antagonist			Sigma receptor antagonist
1691	76.37	cp	BRD-A85025557	NCS-382	GABA receptor antagonist		GABBR1, GABBR2, SLC52A2	GABA receptor antagonist
1698	76.25	cp	BRD-K89125793	tinidazole	Antiprotozoal			Antiprotozoal
1699	76.25	cp	BRD-K97061094	azacyclonol	Histamine receptor antagonist		HRH1	Histamine receptor antagonist
1703	76.16	cp	BRD-K73991644	isoquercetin	Aldose reductase inhibitor		AKR1B1, ACE	Aldose reductase inhibitor
1704	76.16	cp	BRD-A59215453	lobelanidine	Acetylcholine receptor antagonist		SLC18A2, CHRNA10, CHRNA4, CHRNA9, CHRNB2, OPRM1	Acetylcholine receptor antagonist, Dopamine receptor modulator, Opioid receptor antagonist, Vesicular monoamine transporter ligand
1705	76.15	cp	BRD-A82590476	SDZ-NKT-343	Tachykinin antagonist		TACR1	Tachykinin antagonist
1706	76.15	cp	BRD-K43389675	daunorubicin	RNA synthesis inhibitor		TOP2A, TOP2B	RNA synthesis inhibitor, Topoisomerase inhibitor
1710	76.11	cp	BRD-K87990216	piretanide	Glucocorticoid receptor agonist		SLC12A1, SLC12A2	Glucocorticoid receptor agonist
1713	76.05	cp	BRD-K22878149	SB-205607	Delta 1 opioid receptor agonist		OPRD1, OPRK1, OPRM1	Delta 1 opioid receptor agonist
1716	76.01	cp	BRD-K67578145	GDC-0879	RAF inhibitor		BRAF	RAF inhibitor
1717	76.01	cp	BRD-K61737877	VEGF-receptor-2-kinase-inhibitor-IV	VEGFR inhibitor		KDR	VEGFR inhibitor
1718	76	cp	BRD-K44899736	RO-16-6941	Monoamine oxidase inhibitor			Monoamine oxidase inhibitor
1724	75.88	cp	BRD-K69932463	AZD-8055	MTOR inhibitor		MTOR	MTOR inhibitor
1725	75.87	cp	BRD-K73589491	nizatidine	Histamine receptor antagonist		HRH2	Histamine receptor antagonist
1730	75.74	cp	BRD-K26015241	ODQ	Guanylyl cyclase inhibitor		GUCY1A2, GUCY1A3, GUCY1B3	Guanylyl cyclase inhibitor
1736	75.57	cp	BRD-A00267231	hemado	Adenosine receptor agonist		ADORA3, ADORA1, ADORA2A, ADORA2B	Adenosine receptor agonist
1741	75.54	cp	BRD-K48168960	propylthiouracil	Thyroid peroxidase inhibitor		TPO, DIO1	Thyroid peroxidase inhibitor
1742	75.53	cp	BRD-K12867552	THM-I-94	HDAC inhibitor		HDAC1, HDAC10, HDAC2, HDAC3, HDAC6, HDAC8	HDAC inhibitor
1744	75.5	cp	BRD-K23335153	AMN-082	Glutamate receptor modulator		GRM7	Glutamate receptor modulator, Glutamate receptor positive allosteric modulator
1747	75.44	cp	BRD-K97509413	coumestrol	Estrogen receptor agonist		ESR1, ESR2	Estrogen receptor agonist
1749	75.41	cp	BRD-A85280935	quinpirole	Dopamine receptor agonist		DRD2, DRD3, DRD4, DRD1, HTR1A, HTR2A, HTR2B, HTR2C	Dopamine receptor agonist
1754	75.35	cp	BRD-A55756846	H-7	PKA inhibitor		PKIA, PRKACA, PRKAR1A	PKA inhibitor
1755	75.35	cp	BRD-A10903566	imiloxan	Adrenergic receptor antagonist		ADRA2B	Adrenergic receptor antagonist
1756	75.35	cp	BRD-K86600316	RS-79948	Adrenergic receptor antagonist			Adrenergic receptor antagonist
1757	75.33	cp	BRD-K15409150	penfluridol	T-type calcium channel blocker		CACNA1G, DRD1, DRD2	T-type calcium channel blocker
1760	75.24	cp	BRD-K96319534	phentermine	Dopamine uptake inhibitor		MAOA, MAOB, SLC6A2, SLC6A3, SLC6A4	Dopamine uptake inhibitor, Serotonin reuptake inhibitor
1768	75.12	cp	BRD-K11663430	pyroxamide	HDAC inhibitor		HDAC1	HDAC inhibitor
1769	75.12	cp	BRD-A02481876	importazole	Importin-beta transport receptor inhibitor		KPNB1	Importin-beta transport receptor inhibitor
1773	75.04	cp	BRD-K15519488	CS-110266	Dopamine receptor agonist		SLC6A3	Dopamine receptor agonist
1780	74.84	cp	BRD-A96107863	nisoldipine	Calcium channel blocker		CACNA1C, CACNA1D, CACNA1S, CACNA2D1, CACNB2, CYP3A5	Calcium channel blocker
1785	74.77	cp	BRD-K52020312	metronidazole	DNA inhibitor		CYP2C8, CYP2E1, CYP3A5, CYP3A7	DNA inhibitor, Antiprotozoal
1786	74.77	cp	BRD-K15592317	CP466722	ATM kinase inhibitor		ATM	ATM kinase inhibitor
1787	74.75	cp	BRD-K96527333	dehydroisoandosterone	GABA receptor modulator			GABA receptor modulator
1788	74.73	cp	BRD-K46469693	SCH-442416	Adenosine receptor antagonist		ADORA1, ADORA2A, ADORA2B, ADORA3	Adenosine receptor antagonist
1790	74.69	cp	BRD-A97479839	piperidolate	Acetylcholine receptor antagonist		CHRM1	Acetylcholine receptor antagonist
1791	74.69	cp	BRD-A87848830	bimatoprost	Prostanoid receptor agonist		PTGFR, AKR1C3, PTGER1, PTGER3	Prostanoid receptor agonist
1793	74.67	cp	BRD-A17453586	MDL-72832	Serotonin receptor agonist		HTR1A	Serotonin receptor agonist
1794	74.66	cp	BRD-K83794624	pirarubicin	Topoisomerase inhibitor		TOP2A	Topoisomerase inhibitor
1795	74.66	cp	BRD-K23623876	decafluorobutane	Contrast agent		GRM5	Contrast agent
1799	74.56	cp	BRD-K30296925	flavokavain-b	Antineoplastic		HIF1A	Antineoplastic
1800	74.55	cp	BRD-A62434282	goserelin	Gonadotropin releasing factor hormone receptor agonist		GNRHR, GNRH1, LHCGR	Gonadotropin releasing factor hormone receptor agonist, Luteinizing hormone releasing hormone agonist
1803	74.51	cp	BRD-A25569250	KI-16425	Lysophosphatidic acid receptor antagonist		LPAR1, LPAR3	Lysophosphatidic acid receptor antagonist
1807	74.44	cp	BRD-M30523314	vinorelbine	Tubulin inhibitor		TUBB	Tubulin inhibitor
1813	74.33	cp	BRD-K06753942	nobiletin	MEK inhibitor		ABCB1, MAP2K1, TYR	MEK inhibitor
1817	74.28	cp	BRD-K97752965	nicorandil	Nitric oxide donor		ABCC9, KCNJ11, KCNJ8	Nitric oxide donor, Potassium channel activator
1823	74.07	cp	BRD-K22193694	dioxybenzone	Topical sunscreen agent			Topical sunscreen agent
1824	74.05	cp	BRD-K41567364	SB-334867	Orexin receptor antagonist		HCRTR1, HCRTR2	Orexin receptor antagonist
1828	74	cp	BRD-K50384076	7,4'-dihydroxyflavone	Opioid receptor antagonist		CYP19A1	Opioid receptor antagonist
1829	74	cp	BRD-K33882852	ZK-93423	Benzodiazepine receptor agonist		GABRA1, GABRA2, GABRA3, GABRA5, GABRB2, GABRG2	Benzodiazepine receptor agonist
1837	73.7	cp	BRD-K08589866	linsitinib	IGF-1 inhibitor		IGF1R, INSR, INSRR	IGF-1 inhibitor
1839	73.63	cp	BRD-K63504947	semaxanib	VEGFR inhibitor		KDR, FLT1, KIT, PDGFRB, FGFR1, FLT3, MET, PDGFRA, RET	VEGFR inhibitor
1840	73.62	cp	BRD-K09485525	GANT-61	GLI antagonist		DHH, IHH	GLI antagonist
1843	73.58	cp	BRD-K93460210	lamotrigine	Serotonin receptor antagonist		SCN1A, SCN2A, SCN3A	Serotonin receptor antagonist, Sodium channel blocker
1844	73.53	cp	BRD-K56957086	dacinostat	HDAC inhibitor		HDAC1, HDAC2, HDAC3, HDAC4, HDAC5, HDAC6, HDAC7, HDAC8, HDAC9	HDAC inhibitor
1847	73.5	cp	BRD-K51318897	fenbendazole	Tubulin inhibitor		CYP2C19, CYP2D6, CYP2J2, CYP3A4, TUBB	Tubulin inhibitor
1851	73.41	cp	BRD-K40213712	SAL-1	Adenosine receptor antagonist		ADORA2B, ADORA2A	Adenosine receptor antagonist
1859	73.26	cp	BRD-A12560204	nitrendipine	Calcium channel blocker		CACNA1C, CACNA1D, CACNA2D1, CACNA1H, CACNA1S, CACNA2D2, CACNB2, CACNG1, KCNN4	Calcium channel blocker
1864	73.21	cp	BRD-K09764130	mead-ethanolamide	Cannabinoid receptor agonist			Cannabinoid receptor agonist
1871	73.12	cp	BRD-A65282128	cefazolin	Bacterial cell wall synthesis inhibitor		PON1, SLC22A8	Bacterial cell wall synthesis inhibitor
1872	73.12	cp	BRD-A45664787	iloprost	Platelet aggregation inhibitor		PTGIR, PTGER1, PTGER2, PDE4A, PDE4B, PDE4C, PDE4D, PLAT, PTGDR, PTGER3, PTGER4, PTGFR, TBXA2R	Platelet aggregation inhibitor, Prostanoid receptor agonist
1877	73.04	cp	BRD-A52193669	withaferin-a	IKK inhibitor		ACHE, BCHE, IKBKB	IKK inhibitor
1879	73	cp	BRD-A43849199	karakoline	Phytotoxin			Phytotoxin
1885	72.89	cp	BRD-K11911061	GR-127935	Serotonin receptor antagonist		HTR1B, HTR1D, HTR1A, HTR2A, HTR2C, HTR1E, HTR1F, HTR2B, HTR6	Serotonin receptor antagonist
1887	72.88	cp	BRD-K33459542	ditolylguanidine	Sigma receptor agonist		GRIN1, GRIN2A, GRIN2B, SIGMAR1	Sigma receptor agonist
1888	72.82	cp	BRD-K60923938	veratridine	Sodium channel activator		SCN1A, SCN3A, SCN8A, SCN9A	Sodium channel activator
1889	72.82	cp	BRD-K36258877	AZ-10417808	Caspase inhibitor		CASP3	Caspase inhibitor
1895	72.72	cp	BRD-K04546108	JAK3-inhibitor-VI	JAK inhibitor		JAK3	JAK inhibitor
1900	72.64	cp	BRD-K11158509	tyrphostin-B44	EGFR inhibitor			EGFR inhibitor
1906	72.56	cp	BRD-K59637651	NSC-119889	Protein synthesis inhibitor			Protein synthesis inhibitor
1909	72.5	cp	BRD-K99545815	PF-562271	Focal adhesion kinase inhibitor		PTK2, PTK2B	Focal adhesion kinase inhibitor
1911	72.46	cp	BRD-K14920963	erythrosine	Coloring agent			Coloring agent
1915	72.37	cp	BRD-K51066026	aminoindazole	Ionophore			Ionophore
1916	72.37	cp	BRD-K99029477	prometon	Photosynthesis inhibitor			Photosynthesis inhibitor
1921	72.3	cp	BRD-A09094913	strychnine	Acetylcholine receptor antagonist		GLRA1, CHRM1, CHRM2, CHRM3, CHRM4, CHRM5, CHRNA10, CHRNA9, GLRA2, GLRA3, GLRB	Acetylcholine receptor antagonist
1923	72.27	cp	BRD-A39415247	norethisterone	Progesterone receptor agonist		PGR	Progesterone receptor agonist
1930	72.17	cp	BRD-A39969961	eplerenone	Cytochrome P450 inhibitor		NR3C2, CYP3A5	Cytochrome P450 inhibitor
1931	72.17	cp	BRD-K92760278	riboflavin	Vitamin B			Vitamin B
1936	72.08	cp	BRD-K97118047	4,5,6,7-tetrabromobenzotriazole	Casein kinase inhibitor		CSNK2A1, AKT1, CHEK1, CSNK2A2, CSNK2B, GSK3B, LCK, MAP2K1, MAPK1, MAPK11, MAPK12, MAPK14, MAPK8, PRKCA, ROCK1, RPS6KB1, SGK1	Casein kinase inhibitor
1940	71.94	cp	BRD-K39391626	ethylestrenol	Progesterone receptor agonist		AR	Progesterone receptor agonist
1941	71.93	cp	BRD-A09062839	amylocaine	Local anesthetic			Local anesthetic
1946	71.85	cp	BRD-A68589262	troxipide	Glucosamine synthetase stimulant			Glucosamine synthetase stimulant
1947	71.84	cp	BRD-A54845972	dihydroergotamine	Serotonin receptor agonist		HTR1D, HTR1B, ADRA2A, DRD2, HTR1E, HTR1F, HTR2B, HTR7	Serotonin receptor agonist
1951	71.79	cp	BRD-A36074203	remacemide	Glutamate receptor antagonist		GRIN1	Glutamate receptor antagonist
1953	71.73	cp	BRD-A51182606	chloramphenicol	Protein synthesis inhibitor		CD55, CYP2C19	Protein synthesis inhibitor, Bacterial 50S ribosomal subunit inhibitor
1954	71.69	cp	BRD-K04412738	tramadol	Norepinephrine reuptake inhibitor		OPRM1, SLC6A2, SLC6A4, CHRFAM7A, CHRM3, CYP2B6, GRIN3A, HTR2C, OPRD1, OPRK1	Norepinephrine reuptake inhibitor, Opioid receptor agonist, Serotonin reuptake inhibitor
1955	71.69	cp	BRD-K73824630	skatole	Thrombin inhibitor		F2	Thrombin inhibitor
1957	71.67	cp	BRD-K07325606	hispidin	PKC inhibitor		PREP, PRKCB, PTGS2, XDH	PKC inhibitor
1968	71.47	cp	BRD-K38251852	paxilline	Potassium channel blocker		ABCA1, KCNMA1, NR1H3	Potassium channel blocker
1971	71.33	cp	BRD-K91904471	SD-169	p38 MAPK inhibitor		MAPK14	p38 MAPK inhibitor
1976	71.16	cp	BRD-A80775386	hyperforin	Cyclooxygenase inhibitor		NR1I2, ALOX5, PTGS1, TRPC6	Cyclooxygenase inhibitor, Dopamine uptake inhibitor, Interleukin receptor antagonist, Lipoxygenase inhibitor, Serotonin reuptake inhibitor
1978	71.11	cp	BRD-K05977823	tenovins	SIRT inhibitor		SIRT1, SIRT2	SIRT inhibitor, TP53 activator
1979	71.11	cp	BRD-K46556543	canrenoic-acid	Mineralocorticoid receptor antagonist			Mineralocorticoid receptor antagonist
1980	71.05	cp	BRD-K64800655	PHA-793887	CDK inhibitor		CDK1, CDK2, CDK4, CDK5, CCND1, CCNE1, CDK7, CDK9	CDK inhibitor
1986	70.94	cp	BRD-K20986251	lithocholic-acid	FXR antagonist		NR1I2, VDR, GPBAR1, MDM2, MDM4, NR1H4, PTPN1	FXR antagonist, MDM inhibitor, PXR ligand, Tyrosine phosphatase inhibitor, Vitamin D receptor agonist, Vitamin D receptor ligand
1991	70.86	cp	BRD-K56115039	BU-226	Imidazoline receptor ligand			Imidazoline receptor ligand
1992	70.82	cp	BRD-A20126139	medrysone	Glucocorticoid receptor agonist		NR3C1	Glucocorticoid receptor agonist
1995	70.8	cp	BRD-K82143716	flucytosine	Antifungal		DNMT1	Antifungal
1998	70.68	cp	BRD-A17535965	gelsemine	Acetylcholine receptor antagonist		GLRA3	Acetylcholine receptor antagonist, Glycine receptor antagonist
2007	70.47	cp	BRD-K05350981	oligomycin-c	ATPase inhibitor		ATP5A1	ATPase inhibitor, ATP synthase inhibitor
2011	70.39	cp	BRD-A17065207	brefeldin-a	Protein synthesis inhibitor		ARF1, ARFGEF1, ARFGEF2, CYTH2, GBF1, SAR1A	Protein synthesis inhibitor, Brefeldin A inhibited guanine nucleotide exchange protein inhibitor, Golgi-specific brefeldin A-resistance guanine nucleotide exchange factor inhibitor
2013	70.31	cp	BRD-A74904029	EI-231	Casein kinase inhibitor		CSNK2A1, CSNK2A2, CSNK2B	Casein kinase inhibitor
2016	70.28	cp	BRD-K48869804	icilin	TRPV agonist		TRPA1, TRPM8	TRPV agonist
2022	70.23	cp	BRD-K09631521	thiotepa	Cytochrome P450 inhibitor		CYP2B6	Cytochrome P450 inhibitor
2024	70.2	cp	BRD-K92015269	GBR-12783	Dopamine uptake inhibitor			Dopamine uptake inhibitor
2029	70.1	cp	BRD-K54759182	dosulepin	Norepinephrine reuptake inhibitor		SLC6A2, SLC6A4, CHRM1, CHRM2, CHRM3, CHRM4, CHRM5, CYP2C19, HRH1	Norepinephrine reuptake inhibitor, Tricyclic antidepressant, Serotonin reuptake inhibitor
2030	70.08	cp	BRD-K92301463	16,16-dimethylprostaglandin-e2	Prostanoid receptor agonist		HPGD	Prostanoid receptor agonist
2033	70.07	cp	BRD-K82036761	sertraline	Serotonin receptor antagonist		SLC6A4, CYP2C19, SLC6A3	Serotonin receptor antagonist
2035	70.06	cp	BRD-K83023055	GR-135531	Melatonin receptor agonist			Melatonin receptor agonist
2036	70.05	cp	BRD-K88358234	xaliproden	Serotonin receptor agonist		HTR1A	Serotonin receptor agonist
2037	70.05	cp	BRD-K66296774	fluvastatin	HMGCR inhibitor		HMGCR, CYP2C8	HMGCR inhibitor
2040	70	cp	BRD-K50140147	NVP-TAE684	ALK inhibitor		ALK, INSR	ALK inhibitor
2053	69.6	cp	BRD-K36627727	tamibarotene	Retinoid receptor agonist		RARA, RARB	Retinoid receptor agonist
2059	69.5	cp	BRD-K64890080	BI-2536	PLK inhibitor		PLK1, BRD4, PLK2, PLK3	PLK inhibitor
2069	69.34	cp	BRD-A06726973	dibutyrylcyclic-gmp	cGMP analog			cGMP analog
2076	69.17	cp	BRD-K28183345	proguanil	Dihydrofolate reductase inhibitor		CYP2C19, DHFR	Dihydrofolate reductase inhibitor
2084	68.98	cp	BRD-A42831637	tetrahydrocannabinol-7-oic-acid	Anti-inflammatory			Anti-inflammatory, Cannabinoid metabolite
2085	68.97	cp	BRD-K18618618	cimetidine	Histamine receptor antagonist		HRH2, SLC29A4, SLC47A1, SLC47A2	Histamine receptor antagonist
2086	68.96	cp	BRD-K01663662	diphenidol	Acetylcholine receptor agonist		CHRM1, CHRM3, CHRM4, CHRM2	Acetylcholine receptor agonist
2087	68.93	cp	BRD-A57382968	piroxicam	Cyclooxygenase inhibitor		PTGS2, PTGS1	Cyclooxygenase inhibitor
2096	68.75	cp	BRD-K65331431	retinyl	vitamin analog			vitamin analog
2098	68.72	cp	BRD-K32710582	EI-247	IGF-1 inhibitor		INSR	IGF-1 inhibitor
2104	68.57	cp	BRD-A19248578	latrunculin-b	Actin polymerization inhibitor		ACTA1, MKL1, SPIRE2	Actin polymerization inhibitor, Unidentified pharmacological activity
2114	68.38	cp	BRD-K22631935	neurodazine	Neurogenesis of non-pluripotent C2C12 myoblast inducer			Neurogenesis of non-pluripotent C2C12 myoblast inducer
2116	68.36	cp	BRD-A31195449	TCB2	Serotonin receptor agonist		HTR2A	Serotonin receptor agonist
2118	68.36	cp	BRD-K35458079	edaravone	Nootropic agent		BCL2	Nootropic agent
2119	68.34	cp	BRD-K21936341	oxotremorine	Acetylcholine receptor agonist		CHRM2, CHRM1, CHRM3, CHRM4	Acetylcholine receptor agonist, Cholinergic receptor agonist
2123	68.25	cp	BRD-K86887724	dofetilide	Potassium channel blocker		KCNH2, KCNH1, KCNJ12, KCNK2	Potassium channel blocker
2131	68.09	cp	BRD-A64297288	amlodipine	Calcium channel blocker		CACNA1C, CACNA1D, CACNA2D1, ABCG2, CA1, CACNA1B, CACNA1S, CACNA2D3, CACNB1, CACNB2, SMPD1	Calcium channel blocker
2132	68.08	cp	BRD-A45499626	UBP-302	Glutamate receptor antagonist		GRIK1	Glutamate receptor antagonist
2135	67.97	cp	BRD-K25394294	oxaprozin	Cyclooxygenase inhibitor		PTGS1, PTGS2	Cyclooxygenase inhibitor
2147	67.82	cp	BRD-A77299732	salubrinal	Eukaryotic translation initiation factor inhibitor		EIF2S1, SLC6A9	Eukaryotic translation initiation factor inhibitor
2151	67.7	cp	BRD-K02867583	minaprine	Serotonin reuptake inhibitor		HTR2B, SLC6A4, ACHE, CHRM1, DRD1, DRD2, HTR2A, HTR2C, MAOA	Serotonin reuptake inhibitor
2152	67.69	cp	BRD-K62959606	sphingosine	Ceramidase inhibitor		GLTP, PVR, TRPM3	Ceramidase inhibitor
2156	67.52	cp	BRD-K18194590	mephentermine	Adrenergic receptor agonist		ADRA1A, ADRA1B, ADRA1D, ADRA2A, ADRA2B, ADRA2C, ADRB1, ADRB2, ADRB3	Adrenergic receptor agonist
2158	67.46	cp	BRD-K00662280	CL-218872	GABA receptor agonist		GABRA1, GABRA2, GABRA3, GABRA5, GABRB2, GABRG2	GABA receptor agonist
2164	67.37	cp	BRD-K20755323	SA-792728	Sphingosine kinase inhibitor		SPHK1, VCP	Sphingosine kinase inhibitor
2171	67.21	cp	BRD-K13927029	retinol	Retinoid receptor ligand		ALDH1A1, ALDH1A2, ALDH1A3, DHRS3, DHRS4, LRAT, NR2C2, RBP1, RBP3, RDH11, RDH12, RDH13, RDH14, RDH5, RDH8, RETSAT, RHO, RLBP1, RXRA, RXRB, RXRG	Retinoid receptor ligand
2175	67.08	cp	BRD-K60184833	tyrphostin-46	Tyrosine kinase inhibitor		EGFR	Tyrosine kinase inhibitor
2180	67.02	cp	BRD-A39747742	estradiol-valerate	Estrogen receptor agonist		ESR1	Estrogen receptor agonist
2181	67	cp	BRD-K54411430	robustic-acid	cAMP inhibitor			cAMP inhibitor
2184	66.98	cp	BRD-K94920105	DR-2313	PARP inhibitor		PARP1, PARP3	PARP inhibitor
2185	66.94	cp	BRD-K35559145	levomepromazine	Dopamine receptor antagonist		ADRA1A, ADRA1B, ADRA1D, ADRA2A, ADRA2B, ADRA2C, CHRM1, CHRM2, CHRM3, CHRM4, CHRM5, DRD1, DRD2, DRD3, DRD4, DRD5, HRH1, HTR2A, HTR2C	Dopamine receptor antagonist
2189	66.84	cp	BRD-A47829399	artesunate	DNA synthesis inhibitor			DNA synthesis inhibitor
2192	66.76	cp	BRD-K99063460	didanosine	Nucleoside reverse transcriptase inhibitor		PNP	Nucleoside reverse transcriptase inhibitor
2194	66.73	cp	BRD-A59174698	ritodrine	Adrenergic receptor agonist		ADRB2	Adrenergic receptor agonist
2200	66.62	cp	BRD-K81225797	SCH-58261	Adenosine receptor antagonist		ADORA2A, ADORA1, ADORA2B, ADORA3	Adenosine receptor antagonist
2210	66.36	cp	BRD-A41112154	oleanolic-acid	G protein-coupled receptor agonist			G protein-coupled receptor agonist
2211	66.29	cp	BRD-A16934955	nalbuphine	Opioid receptor agonist		OPRD1, OPRK1, OPRM1	Opioid receptor agonist, Opioid receptor antagonist
2219	66.16	cp	BRD-A25067867	benzatropine	Acetylcholine receptor antagonist		CHRM1, HRH1, SLC6A3	Acetylcholine receptor antagonist
2224	66.02	cp	BRD-K32836707	CAY-10577	Casein kinase inhibitor			Casein kinase inhibitor
2225	66	cp	BRD-A11135865	nor-binaltorphimine	Opioid receptor antagonist			Opioid receptor antagonist
2226	65.96	cp	BRD-K81209159	herniarin	Acetylcholinesterase inhibitor		ACHE, CA1, CA12, CA14, CA4, CA6, CA9	Acetylcholinesterase inhibitor
2227	65.93	cp	BRD-K79092138	nitrofural	Bacterial DNA inhibitor			Bacterial DNA inhibitor
2230	65.89	cp	BRD-K45435259	SCH-23390	Dopamine receptor antagonist		DRD1, DRD5, HTR2C, KCNJ4, KCNJ6	Dopamine receptor antagonist
2231	65.89	cp	BRD-K08502430	angiogenesis-inhibitor	Angiogenesis inhibitor		EGFR	Angiogenesis inhibitor
2237	65.8	cp	BRD-A51382177	fosinopril	ACE inhibitor		ACE, ABCG2	ACE inhibitor
2243	65.67	cp	BRD-K14791739	fluticasone	Glucocorticoid receptor agonist		NR3C1, CYP3A5, CYP3A7, NR3C2, PGR, PLA2G4A	Glucocorticoid receptor agonist
2244	65.67	cp	BRD-K52930707	rescinnamine	ACE inhibitor		ACE	ACE inhibitor
2248	65.54	cp	BRD-K37456065	VU-0365114-2	M5 modulator		CHRM5	M5 modulator
2251	65.41	cp	BRD-K72034655	peucedanin	Apoptosis stimulant			Apoptosis stimulant
2252	65.37	cp	BRD-K00673382	famotidine	Histamine receptor antagonist		HRH2	Histamine receptor antagonist
2255	65.34	cp	BRD-K51313569	palbociclib	CDK inhibitor		CDK4, CDK6, CCND3	CDK inhibitor
2256	65.32	cp	BRD-K07762753	aminopurvalanol-a	Tyrosine kinase inhibitor		CDK1, CDK2, CDK5, CDK6	Tyrosine kinase inhibitor, CDK inhibitor
2257	65.31	cp	BRD-K00234327	RU-24969	Serotonin receptor agonist		HTR1A, HTR1B, HTR6, HTR1D, HTR2A, HTR2B, HTR2C, HTR5A	Serotonin receptor agonist
2264	65.17	cp	BRD-K04010869	prostaglandin-a1	HSP inducer			HSP inducer, NFkB pathway inhibitor
2266	65.13	cp	BRD-K08219523	5-nonyloxytryptamine	Serotonin receptor agonist		HTR1B, HTR1D	Serotonin receptor agonist
2268	65.13	cp	BRD-A47513740	calyculin	Protein phosphatase inhibitor		PPP1CA, PPP1CC, PPP2CA	Protein phosphatase inhibitor
2269	65.12	cp	BRD-K52219182	BRD-K52219182	Phosphodiesterase inhibitor			Phosphodiesterase inhibitor
2270	65.09	cp	BRD-A18579359	wiskostatin	Neural Wiskott-Aldrich syndrome protein inhibitor		WAS, WASL	Neural Wiskott-Aldrich syndrome protein inhibitor
2271	65.07	cp	BRD-K94176593	TWS-119	Glycogen synthase kinase inhibitor		GSK3B, JUN, MYC	Glycogen synthase kinase inhibitor
2279	64.96	cp	BRD-K63641886	cefuroxime	Bacterial cell wall synthesis inhibitor			Bacterial cell wall synthesis inhibitor
2287	64.76	cp	BRD-A38030642	cyclosporin-a	Calcineurin inhibitor		PPIA, ABCB11, CAMLG, CYP3A5, CYP3A7, FPR1, PPID, PPIF, PPP3CA, PPP3R2, SLC10A1, SLCO1B1, SLCO1B3	Calcineurin inhibitor
2289	64.73	cp	BRD-K31792052	pifithrin	Interleukin receptor antagonist			Interleukin receptor antagonist
2294	64.64	cp	BRD-K76840893	RS-17053	Adrenergic receptor antagonist		ADRA1A, ADRA1D	Adrenergic receptor antagonist
2297	64.54	cp	BRD-K18059238	gamma-linolenic-acid	Cyclooxygenase inhibitor		TBXAS1	Cyclooxygenase inhibitor, Prostanoid receptor agonist
2313	64.32	cp	BRD-A01593789	chlormadinone	5-alpha reductase inhibitor		PGR	5-alpha reductase inhibitor, Progesterone receptor agonist
2317	64.25	cp	BRD-A64125466	dehydrocholic-acid	choleretic agent			choleretic agent
2319	64.23	cp	BRD-K52522949	NCH-51	HDAC inhibitor		HDAC1, HDAC10, HDAC11, HDAC2, HDAC3, HDAC4, HDAC5, HDAC6, HDAC7, HDAC8, HDAC9	HDAC inhibitor
2325	64.06	cp	BRD-K52397688	amperozide	Dopamine receptor antagonist		HTR2A, DRD2, FAAH	Dopamine receptor antagonist
2327	64.04	cp	BRD-K49404994	levetiracetam	Calcium channel blocker		SV2A, CACNA1B, SCN1A	Calcium channel blocker
2330	64	cp	BRD-K88759641	EMD-66684	Angiotensin receptor antagonist		AGTR1	Angiotensin receptor antagonist
2332	63.94	cp	BRD-K42095107	daidzein	Estrogen receptor agonist		ESRRA, ESRRB, ESRRG, TRPC5	Estrogen receptor agonist
2334	63.9	cp	BRD-A96485169	EBPC	Aldose reductase inhibitor		AKR1B1	Aldose reductase inhibitor
2335	63.88	cp	BRD-K93480852	KN-93	Calcium-calmodulin dependent protein kinase inhibitor		CAMK2A	Calcium-calmodulin dependent protein kinase inhibitor
2336	63.85	cp	BRD-K09549677	mibefradil	T-type calcium channel blocker		CACNA1G, CACNA1H, CACNA1C, CACNA1I, ANO1, CACNA1D, CACNA1F, CACNA1S, CACNB1, CACNB2, CACNB3, CACNB4, CATSPER1, CATSPER2, CATSPER3, CATSPER4, CYP3A5, CYP3A7, SCN2A, SCN4A, SCN5A, SCN9A	T-type calcium channel blocker
2339	63.78	cp	BRD-A71657825	2-(biphenyl-4-ylsulfonamido)pentanedioic-acid	Matrix metalloprotease inhibitor		MMP13, MMP8, MMP9	Matrix metalloprotease inhibitor
2351	63.5	cp	BRD-A24122750	saclofen	GABA receptor antagonist		GABBR1, GABBR2, KCTD12, KCTD16, KCTD8	GABA receptor antagonist
2352	63.5	cp	BRD-K15567136	papaverine	Phosphodiesterase inhibitor		PDE10A, PDE4B, PDE5A	Phosphodiesterase inhibitor
2357	63.41	cp	BRD-K76723084	isotretinoin	Retinoid receptor agonist		CYP2B6, CYP2C19, CYP2C8, CYP3A5, CYP3A7, NR2C2, PPARD, RARA, RARB, RARG, RORB, RORC	Retinoid receptor agonist
2361	63.31	cp	BRD-K57886322	fluocinonide	Glucocorticoid receptor agonist		NR3C1, SERPINA6, SMO	Glucocorticoid receptor agonist
2365	63.17	cp	BRD-K13356952	methazolamide	Carbonic anhydrase inhibitor		CA1, CA2, CA4, CA7, CA12, CA14, INS	Carbonic anhydrase inhibitor
2370	63.1	cp	BRD-A41692738	TGX-221	PI3K inhibitor		PIK3CB, PIK3CD	PI3K inhibitor
2372	63.02	cp	BRD-K04196797	oxcarbazepine	Sodium channel blocker		CYP2C19, CYP3A4, CYP3A5, SCN1A, SCN3A, SCN5A	Sodium channel blocker
2377	62.89	cp	BRD-K81169441	cerivastatin	HMGCR inhibitor		HMGCR, CYP2C8, CYP3A5	HMGCR inhibitor
2378	62.88	cp	BRD-K37206356	rhamnetin	HDAC inhibitor		ALOX5, MAPK8	HDAC inhibitor
2382	62.79	cp	BRD-K28849549	mesalazine	Cyclooxygenase inhibitor		PTGS1, PPARG, PTGS2, ALOX5, CHUK, CTNNB1, IKBKB, MPO, NAT1	Cyclooxygenase inhibitor, Lipoxygenase inhibitor, Prostanoid receptor antagonist
2383	62.78	cp	BRD-K99411983	lumicolchicine	Colchicine isomer, non-binder of microtubules			Colchicine isomer, non-binder of microtubules
2387	62.73	cp	BRD-K82135108	elesclomol	Oxidative stress inducer		TOP2A	Oxidative stress inducer
2399	62.52	cp	BRD-K60762818	desipramine	Tricyclic antidepressant		SLC6A2, SLC6A4, ADRA1A, ADRA1B, ADRA1D, ADRA2A, ADRA2B, ADRA2C, ADRB1, ADRB2, CHRM1, CHRM2, CHRM3, CHRM4, CHRM5, DRD2, HRH1, HTR1A, HTR2A, HTR2C, SMPD1	Tricyclic antidepressant
2402	62.48	cp	BRD-K18250272	propoxycaine	Local anesthetic			Local anesthetic
2404	62.4	cp	BRD-K24526313	levcromakalim	Potassium channel activator		KCNJ8, ABCC9, KCNJ5	Potassium channel activator
2407	62.37	cp	BRD-K53857191	risperidone	Dopamine receptor antagonist		DRD2, HTR2A, ADRA1A, ADRA1B, DRD3, HRH1, HTR1A, HTR1D, HTR2C, ADRA1D, ADRA2A, ADRA2B, ADRA2C, CYP3A5, DRD1, DRD4, HTR1B, HTR1E, HTR1F, HTR6, HTR7	Dopamine receptor antagonist, Serotonin receptor antagonist
2413	62.24	cp	BRD-K27499107	carbacyclin	IP receptor activator		PPARD, PTGDR, PTGER1, PTGER2, PTGER3, PTGER4, PTGFR, PTGIR, TBXA2R	IP receptor activator, PPAR receptor agonist
2414	62.15	cp	BRD-A85587465	bemesetron	Serotonin receptor antagonist		HTR3A, HTR3B	Serotonin receptor antagonist
2418	62.09	cp	BRD-K52911425	GDC-0941	PI3K inhibitor		PIK3CG, PIK3CA, PIK3CB, PIK3CD	PI3K inhibitor
2422	62.02	cp	BRD-K76587808	fraxetin	Antioxidant			Antioxidant
2424	62	cp	BRD-A15914070	4-hydroxy-2-nonenal	Cytotoxic lipid peroxidation product		IKBKB	Cytotoxic lipid peroxidation product
2426	62	cp	BRD-K81418486	vorinostat	HDAC inhibitor		HDAC1, HDAC2, HDAC3, HDAC6, HDAC8, HDAC10, HDAC11, HDAC5, HDAC9	HDAC inhibitor
2428	61.98	cp	BRD-K89375097	pirenzepine	Acetylcholine receptor antagonist		CHRM1, CHRM2, CHRM3, CHRM4, CHRM5	Acetylcholine receptor antagonist
2431	61.95	cp	BRD-A83937277	mephenytoin	Hydantoin antiepileptic		SCN5A, CYP2C19	Hydantoin antiepileptic
2434	61.89	cp	BRD-K11801786	trimidox	Ribonucleotide reductase inhibitor		RRM1	Ribonucleotide reductase inhibitor
2439	61.8	cp	BRD-A93659613	GR-89696	Opioid receptor agonist		OPRK1	Opioid receptor agonist
2445	61.69	cp	BRD-K97354755	SU-6656	SRC inhibitor		LYN, AURKB, AURKC, BRSK2, CALM1, CAMK2D, LCK, RET, SRC, YES1	SRC inhibitor
2447	61.65	cp	BRD-K17110974	aristolochic-acid	Phospholipase inhibitor			Phospholipase inhibitor
2454	61.48	cp	BRD-K56429665	calcipotriol	Vitamin D receptor agonist		VDR	Vitamin D receptor agonist
2458	61.42	cp	BRD-K12102668	nialamide	Monoamine oxidase inhibitor		COMT, MAOA, MAOB	Monoamine oxidase inhibitor
2464	61.27	cp	BRD-A06352508	SB-218078	CHK inhibitor		CHEK1	CHK inhibitor
2467	61.22	cp	BRD-A07875874	cilnidipine	Calcium channel blocker		CACNA1B, CACNA1C	Calcium channel blocker
2470	61.15	cp	BRD-K30649484	mafenide	Carbonic anhydrase inhibitor		CA6, CA12, CA14, CA2, CA4, CA9	Carbonic anhydrase inhibitor
2474	61.06	cp	BRD-K36965586	m-chlorophenylbiguanide	Serotonin receptor agonist		HTR3A, HTR3B	Serotonin receptor agonist
2479	60.91	cp	BRD-K21806131	tegaserod	Serotonin receptor partial agonist		HTR4, HTR2B, HTR2A, HTR2C	Serotonin receptor partial agonist
2496	60.4	cp	BRD-A18763547	BAX-channel-blocker	Cytochrome C release inhibitor		BAX	Cytochrome C release inhibitor
2501	60.3	cp	BRD-K59469039	AG-879	Angiogenesis inhibitor		ERBB2, KDR, NTRK1	Angiogenesis inhibitor, Tyrosine kinase inhibitor, VEGFR inhibitor
2503	60.27	cp	BRD-K28120222	parthenolide	NFkB pathway inhibitor		ADIPOR2, IKBKB, RELA	NFkB pathway inhibitor
2507	60.11	cp	BRD-A84174393	meloxicam	Cyclooxygenase inhibitor		PTGS2, PTGS1	Cyclooxygenase inhibitor
2508	60.09	cp	BRD-A98702003	carbenoxolone	11-beta-HSD1 inhibitor		HSD11B1, GJA1, GJA10, GJA3, GJA4, GJA5, GJA8, GJA9, GJB1, GJB2, GJB3, GJB4, GJB5, GJB6, GJB7, GJC1, GJC2, GJC3, GJD2, GJD3, GJD4, GJE1, PANX1, PANX2, PANX3	11-beta-HSD1 inhibitor
2511	60.05	cp	BRD-K44497846	enalapril	ACE inhibitor		ACE	ACE inhibitor
2513	59.98	cp	BRD-K40656405	L-165041	PPAR receptor agonist		PPARD	PPAR receptor agonist
2516	59.95	cp	BRD-K62200014	anagrelide	Phosphodiesterase inhibitor		PDE3A	Phosphodiesterase inhibitor
2524	59.8	cp	BRD-A70649075	sulconazole	Sterol demethylase inhibitor			Sterol demethylase inhibitor
2525	59.8	cp	BRD-K21853356	RG-14620	EGFR inhibitor		EGFR	EGFR inhibitor
2526	59.78	cp	BRD-K96720755	relcovaptan	Vasopressin receptor antagonist		AVPR1A, AVPR1B, AVPR2, OXTR	Vasopressin receptor antagonist
2527	59.77	cp	BRD-K89274813	DMP-543	Acetylcholine release stimulant			Acetylcholine release stimulant
2529	59.68	cp	BRD-K18855837	varenicline	Acetylcholine receptor agonist		CHRNA4, CHRNA3, CHRNA6, CHRNA7, CHRNB2	Acetylcholine receptor agonist
2531	59.65	cp	BRD-K28115081	apafant	Platelet activating factor receptor antagonist		PTAFR	Platelet activating factor receptor antagonist
2535	59.56	cp	BRD-K45479396	BP-554	Serotonin receptor agonist		HTR1A	Serotonin receptor agonist
2536	59.55	cp	BRD-U51951544	ZG-10	JNK inhibitor		MAPK8	JNK inhibitor
2537	59.55	cp	BRD-K66896231	BRD-K66896231	Acetylcholinesterase inhibitor		ACHE	Acetylcholinesterase inhibitor
2538	59.52	cp	BRD-K55424922	anpirtoline	Serotonin receptor agonist		HTR1B, HTR3A	Serotonin receptor agonist
2543	59.42	cp	BRD-K48115423	2-(4-methoxybenzylthio)-6-methylpyrimidin-4-ol	Matrix metalloprotease inhibitor		MMP13	Matrix metalloprotease inhibitor
2545	59.35	cp	BRD-K08252256	diclofenac	Cyclooxygenase inhibitor		PTGS1, PTGS2, AKR1C3, ALOX5, ASIC1, ASIC3, CYP2C8, KCNQ2, KCNQ3, PLA2G2A, PPARG, SCN4A	Cyclooxygenase inhibitor
2548	59.24	cp	BRD-A72441487	stiripentol	GABA uptake inhibitor		ABAT, SCN1A, SCN3A	GABA uptake inhibitor
2549	59.23	cp	BRD-K91733562	secoisolariciresinol	Antioxidant			Antioxidant
2551	59.2	cp	BRD-K81916719	triclabendazole	Microtubule inhibitor		DNMT1	Microtubule inhibitor
2554	59.16	cp	BRD-K91442916	CAM-9-026	Membrane metalloendopeptidase inhibitor			Membrane metalloendopeptidase inhibitor
2556	59.14	cp	BRD-K77175907	calcifediol	Vitamin D receptor agonist		VDR	Vitamin D receptor agonist
2557	59.13	cp	BRD-K12513978	fenbufen	Cyclooxygenase inhibitor		PTGS1, PTGS2	Cyclooxygenase inhibitor
2562	58.92	cp	BRD-K59570838	homoveratrylamine	Dopamine analog			Dopamine analog
2566	58.86	cp	BRD-K29555132	arachidonamide	Cannabinoid receptor agonist		CNR1, CNR2	Cannabinoid receptor agonist
2567	58.83	cp	BRD-A78877355	nefopam	Cyclooxygenase inhibitor			Cyclooxygenase inhibitor
2568	58.82	cp	BRD-K14536225	piceid	Glucosidase inhibitor		GAA, XDH	Glucosidase inhibitor
2569	58.81	cp	BRD-K51662849	ilomastat	Matrix metalloprotease inhibitor		ACAN, ADAM28, MMP1, MMP12, MMP13, MMP14, MMP2, MMP3, MMP8, MMP9	Matrix metalloprotease inhibitor
2570	58.79	cp	BRD-K26429091	J-104129	Acetylcholine receptor antagonist		CHRM3	Acetylcholine receptor antagonist
2574	58.73	cp	BRD-K51018020	VAMA-37	DNA dependent protein kinase inhibitor		PRKDC	DNA dependent protein kinase inhibitor
2575	58.72	cp	BRD-K70281171	U-99194	Dopamine receptor antagonist		DRD3	Dopamine receptor antagonist
2577	58.69	cp	BRD-A46186775	hydrocortisone	Glucocorticoid receptor agonist		ANXA1, NOS2, NR3C1, NR3C2	Glucocorticoid receptor agonist
2580	58.59	cp	BRD-A08877921	cephalotaxine	Protein synthesis inhibitor			Protein synthesis inhibitor
2582	58.58	cp	BRD-K47869605	podophyllotoxin	Microtubule inhibitor		IGF1R, CASP3, TOP2A, TUBA4A, TUBB	Microtubule inhibitor, Tubulin inhibitor
2596	58.34	cp	BRD-A73368467	fexofenadine	Histamine receptor antagonist		HRH1	Histamine receptor antagonist
2598	58.31	cp	BRD-K64994968	progesterone	Progesterone receptor agonist		PGR, CYP17A1, NR3C2, CATSPER1, CATSPER2, CATSPER3, CATSPER4, CYP2C19, ESR1, OPRK1, TRPC5	Progesterone receptor agonist
2599	58.27	cp	BRD-K27665173	D-64406	PDGFR receptor inhibitor		FLT3, PDGFRA, PDGFRB	PDGFR receptor inhibitor
2603	58.18	cp	BRD-K40578143	GR-79236	Adenosine receptor agonist		ADORA1, ADORA2A	Adenosine receptor agonist
2609	58.12	cp	BRD-A33711280	metixene	Acetylcholine receptor antagonist		CHRM5, CHRM1, CHRM2, CHRM3, CHRM4	Acetylcholine receptor antagonist
2611	58.09	cp	BRD-K69195780	NAN-190	Serotonin receptor agonist		HTR1A, ADRA1A, ADRA1B, ADRA1D, HTR1F	Serotonin receptor agonist
2615	58.03	cp	BRD-A16478930	amcinonide	Glucocorticoid receptor agonist		NR3C1, ANXA1	Glucocorticoid receptor agonist
2616	58.02	cp	BRD-K37080523	isoreserpine	Vesicular monoamine transporter inhibitor		SLC18A2, SLC18A1, SIAH1	Vesicular monoamine transporter inhibitor
2618	57.97	cp	BRD-K34608650	BRD-K34608650	Cannabinoid receptor agonist		CNR2	Cannabinoid receptor agonist
2620	57.94	cp	BRD-K67637637	olopatadine	Histamine receptor antagonist		HRH1, S100A1, S100A12, S100A13, S100A2, S100B	Histamine receptor antagonist
2621	57.91	cp	BRD-A39268308	epibatidine	Acetylcholine receptor agonist		CHRFAM7A, CHRNA2, CHRNA3, CHRNA4, CHRNA7	Acetylcholine receptor agonist
2624	57.9	cp	BRD-A53952395	prilocaine	Local anesthetic		SCN5A	Local anesthetic
2631	57.86	cp	BRD-K40902647	vincamine	Adrenergic receptor antagonist		CHRM1, CHRM2, CHRM3, CHRM4	Adrenergic receptor antagonist
2632	57.84	cp	BRD-K20285085	fostamatinib	SYK inhibitor		SYK, FLT3, RET	SYK inhibitor
2639	57.48	cp	BRD-K81473089	tacrine	Acetylcholinesterase inhibitor		ACHE, BCHE	Acetylcholinesterase inhibitor, Acetylcholine release stimulant, Butyrylcholinesterase inhibitor, Potassium channel antagonist
2648	57.28	cp	BRD-K94270326	ecopipam	Dopamine receptor antagonist		DRD1, DRD5, DRD2	Dopamine receptor antagonist
2650	57.25	cp	BRD-K97564742	mepyramine	Histamine receptor antagonist		HRH1	Histamine receptor antagonist
2652	57.23	cp	BRD-K82846253	repaglinide	Insulin secretagogue		ABCC8, CYP2C8, CYP3A5, INS, KCNJ11, PPARG	Insulin secretagogue
2654	57.17	cp	BRD-K37798499	etoposide	Topoisomerase inhibitor		TOP2A, CYP2E1, CYP3A5, TOP2B	Topoisomerase inhibitor
2655	57.16	cp	BRD-K19540840	saracatinib	SRC inhibitor		SRC, ABL1, LCK, YES1	SRC inhibitor
2665	56.93	cp	BRD-K77987382	mebendazole	Tubulin inhibitor		TUBA1A, TUBB, TUBB4B	Tubulin inhibitor
2667	56.84	cp	BRD-K61829047	7b-cis	Exportin antagonist		XPO1	Exportin antagonist
2673	56.76	cp	BRD-K37130656	rivaroxaban	Coagulation inhibitor		F10, CYP2J2, CYP3A5	Coagulation inhibitor
2678	56.69	cp	BRD-K18799075	BAY-59-3074	Cannabinoid receptor partial agonist		CNR1, CNR2	Cannabinoid receptor partial agonist
2681	56.64	cp	BRD-K65285700	BRD-K65285700	Cannabinoid receptor agonist		CNR2	Cannabinoid receptor agonist
2694	56.46	cp	BRD-K97309399	thiothixene	Dopamine receptor antagonist		HTR2A, DRD1, DRD2, HRH1	Dopamine receptor antagonist
2695	56.45	cp	BRD-A02333338	cyclopamine	Smoothened receptor antagonist		SMO, DHH, IHH, PTCH1	Smoothened receptor antagonist
2696	56.44	cp	BRD-A87719232	naproxen	Cyclooxygenase inhibitor		PTGS2, PTGS1	Cyclooxygenase inhibitor
2700	56.32	cp	BRD-K95851186	CGP-13501	GABA receptor modulator		GABBR1	GABA receptor modulator
2701	56.32	cp	BRD-A55416093	colforsin	Adenylyl cyclase activator		ADCY2, ADCY5, GNAS	Adenylyl cyclase activator, Adenylate cyclase stimulant
2704	56.26	cp	BRD-A61856038	tremulacin	Lipoxygenase inhibitor			Lipoxygenase inhibitor
2707	56.19	cp	BRD-A51714012	venlafaxine	Adrenergic inhibitor		SLC6A2, SLC6A4, CYP2C19, SLC6A3	Adrenergic inhibitor, Norepinephrine reuptake inhibitor, Serotonin reuptake inhibitor
2708	56.17	cp	BRD-A10977446	carvedilol	Adrenergic receptor antagonist		ADRB1, ADRB2, ADRA1A, ADRA1B, ADRA1D, ADRA2A, ADRA2B, ADRA2C, ADRB3, CYP2C19, CYP2E1, GJA1, HIF1A, KCNH2, NDUFC2, NPPB, RYR2, SELE, VCAM1, VEGFA	Adrenergic receptor antagonist
2712	56.08	cp	BRD-K72726508	arcyriaflavin-a	CDK inhibitor		CCND1, CCNE1, CDK2, CDK4	CDK inhibitor
2717	55.98	cp	BRD-A75402480	desoxycorticosterone	Mineralocorticoid receptor agonist			Mineralocorticoid receptor agonist
2718	55.94	cp	BRD-A16665823	butoconazole	Bacterial cell wall synthesis inhibitor			Bacterial cell wall synthesis inhibitor
2723	55.85	cp	BRD-K74133369	oligomycin-a	ATP synthase inhibitor		ATP5A1	ATP synthase inhibitor, ATPase inhibitor
2725	55.8	cp	BRD-A53576514	orphenadrine	Acetylcholine receptor antagonist		CYP2B6, GRIN1, GRIN2D, GRIN3A, GRIN3B, HRH1, SCN10A, SLC6A2	Acetylcholine receptor antagonist
2729	55.77	cp	BRD-A41145729	methoprene-acid	Retinoid receptor agonist		NCOA2, NR1H3, RXRA, RXRB	Retinoid receptor agonist
2732	55.71	cp	BRD-K67298865	SB-431542	TGF beta receptor inhibitor		TGFBR1, ACVR1C, ACVR1B	TGF beta receptor inhibitor
2738	55.56	cp	BRD-A01317026	7,8-dihydro-L-biopterin	Dihydroneopterin aldolase inhibitor		NOS2, TPH1	Dihydroneopterin aldolase inhibitor
2739	55.52	cp	BRD-K75641298	metoclopramide	Dopamine receptor antagonist		DRD2, HTR3A, HTR4, CHRM1, HTR3B	Dopamine receptor antagonist, Serotonin receptor antagonist
2743	55.39	cp	BRD-K04887706	AKT-inhibitor-1-2	AKT inhibitor		AKT1, AKT2, AKT3	AKT inhibitor
2744	55.38	cp	BRD-K71003802	hippeastrine	Plant alkaloid			Plant alkaloid
2745	55.33	cp	BRD-K26548821	quinpirole	Dopamine receptor agonist		DRD2, DRD3, DRD4, DRD1, HTR1A, HTR2A, HTR2B, HTR2C	Dopamine receptor agonist
2750	55.25	cp	BRD-A16754160	ampicillin	Bacterial cell wall synthesis inhibitor		SLC15A1	Bacterial cell wall synthesis inhibitor
2754	55.23	cp	BRD-A47494775	dipivefrine	Adrenergic receptor agonist		ADRA1A, ACHE, ADRA2A, ADRB2, BCHE	Adrenergic receptor agonist
2755	55.22	cp	BRD-K52735702	cefdinir	Bacterial cell wall synthesis inhibitor		MPO	Bacterial cell wall synthesis inhibitor
2757	55.16	cp	BRD-A15034104	bergenin	Interleukin inhibitor		PTPN1	Interleukin inhibitor
2759	55.12	cp	BRD-A31575449	CGP-20712	Adrenergic receptor antagonist		ADRB1, ADRB3	Adrenergic receptor antagonist
2762	55.06	cp	BRD-K04976539	aminogenistein	SRC inhibitor		LCK	SRC inhibitor
2765	55.03	cp	BRD-K05151076	ZK-164015	Estrogen receptor antagonist		ESR1, ESR2	Estrogen receptor antagonist
2773	54.76	cp	BRD-K55420858	mirin	MRE11A exonuclease inhibitor		MRE11A	MRE11A exonuclease inhibitor
2777	54.67	cp	BRD-K94841585	emodic-acid	Laxative			Laxative
2779	54.65	cp	BRD-K39520573	GW-5074	Leucine rich repeat kinase inhibitor		LRRK1, LRRK2, NTRK1, RAF1	Leucine rich repeat kinase inhibitor, RAF inhibitor
2787	54.47	cp	BRD-K23922020	arecaidine	Acetylcholine receptor agonist		CHRM1, CHRM2, CHRM3, CHRM4	Acetylcholine receptor agonist
2793	54.36	cp	BRD-A95445494	maackiain	Sodium/glucose cotransporter inhibitor		SLC5A2	Sodium/glucose cotransporter inhibitor
2795	54.32	cp	BRD-K53737926	amitriptyline	Norepinephrine inhibitor		CHRM1, CHRM2, CHRM3, CHRM4, CHRM5, HRH1, HTR6, SLC6A2, SLC6A4, ADRA1A, ADRA1B, ADRA1D, ADRA2A, ADRB1, ADRB2, ADRB3, HRH2, HRH4, HTR1A, HTR1B, HTR1D, HTR2A, HTR2C, HTR7, KCNA1, KCND2, KCND3, KCNQ2, KCNQ3, NTRK1, NTRK2, OPRD1, OPRK1, OPRM1, SIGMAR1	Norepinephrine inhibitor, Norepinephrine reuptake inhibitor, Serotonin receptor antagonist, Serotonin reuptake inhibitor
2805	54.1	cp	BRD-K39915878	loxapine	Dopamine receptor antagonist		DRD2, DRD3, DRD4, DRD1, HRH1, HTR2A, HTR2C, HTR6, ADRA1A, ADRA1B, ADRA2A, ADRA2B, ADRA2C, ADRB1, CHRM1, CHRM2, CHRM3, CHRM4, CHRM5, DRD5, HRH2, HRH4, HTR1A, HTR1B, HTR1D, HTR1E, HTR3A, HTR5A, HTR7, SLC6A2, SLC6A3, SLC6A4	Dopamine receptor antagonist, Dopamine receptor ligand, Serotonin receptor antagonist
2807	54.07	cp	BRD-K02992638	lamivudine	Nucleoside reverse transcriptase inhibitor			Nucleoside reverse transcriptase inhibitor
2813	53.99	cp	BRD-K54708045	nTZDpa	PPAR receptor agonist		PPARG	PPAR receptor agonist
2815	53.91	cp	BRD-K40175214	torin-1	MTOR inhibitor		MTOR, PIK3CA	MTOR inhibitor, PI3K inhibitor
2817	53.87	cp	BRD-K78278890	NM-PP1	Mutant kinase inhibitor		CAMK2A, LCK, MAPK8, PRKACA, RIPK2, SRC	Mutant kinase inhibitor
2823	53.77	cp	BRD-A50928468	norgestrel	Progesterone receptor agonist		CYP2E1, PGR	Progesterone receptor agonist
2827	53.68	cp	BRD-M00539986	formoterol	Adrenergic receptor agonist		ADRB2, CYP2C19	Adrenergic receptor agonist
2838	53.52	cp	BRD-K28470988	L-690330	Inositol monophosphatase inhibitor		IMPA1	Inositol monophosphatase inhibitor
2840	53.47	cp	BRD-K32164935	tolazamide	ATP channel blocker		KCNJ1, KCNJ10	ATP channel blocker
2849	53.32	cp	BRD-K15025317	BAY-11-7821	NFkB pathway inhibitor		RELA	NFkB pathway inhibitor
2852	53.28	cp	BRD-A48720949	testosterone	androgen receptor agonist		AR, CYP19A1, CYP2C19, CYP2C8, CYP3A5	androgen receptor agonist
2861	53.12	cp	BRD-A62057054	MDL-11939	Serotonin receptor antagonist		HTR2A, HTR2B, HTR2C	Serotonin receptor antagonist
2864	53.09	cp	BRD-K46937689	phenazone	Cyclooxygenase inhibitor		PTGS1, PTGS2	Cyclooxygenase inhibitor
2867	53	cp	BRD-A16694057	bisphenol-a	PPAR receptor antagonist		AR, ESR2, ESRRG, PPARG	PPAR receptor antagonist
2869	52.99	cp	BRD-K99922388	DPO-1	Potassium channel blocker		KCNA5	Potassium channel blocker
2876	52.89	cp	BRD-K47631482	bromhexine	Mucolytic agent			Mucolytic agent
2877	52.87	cp	BRD-K82216340	medroxyprogesterone	progesterone receptor agonist		PGR, ESR1	progesterone receptor agonist
2883	52.83	cp	BRD-A97730597	hexylcaine	Sodium channel blocker		SCN5A, SCN10A	Sodium channel blocker
2885	52.8	cp	BRD-K67100011	pivmecillinam	Bacterial cell wall synthesis inhibitor			Bacterial cell wall synthesis inhibitor
2889	52.76	cp	BRD-A70514680	articaine	Local anesthetic			Local anesthetic
2894	52.65	cp	BRD-K67261995	adipiodone	Contrast agent		ALB	Contrast agent
2899	52.52	cp	BRD-K93880783	stavudine	DNA directed DNA polymerase inhibitor			DNA directed DNA polymerase inhibitor, Reverse transcriptase inhibitor
2901	52.47	cp	BRD-A17819071	gedunin	HSP inhibitor		HSP90AA1	HSP inhibitor
2903	52.45	cp	BRD-K54704028	BAY-36-7620	Glutamate receptor antagonist		GRM1	Glutamate receptor antagonist
2904	52.44	cp	BRD-K05653692	DL-PDMP	Glucosyltransferase inhibitor		ASAH1, UGCG	Glucosyltransferase inhibitor
2906	52.41	cp	BRD-A99571536	dubinidine	Anti-epileptic			Anti-epileptic
2915	52.2	cp	BRD-K83010055	VU-0415374-1	Glutamate receptor modulator		GRM4	Glutamate receptor modulator
2917	52.15	cp	BRD-K10961822	latanoprost	Prostanoid receptor agonist		PTGFR	Prostanoid receptor agonist
2918	52.1	cp	BRD-K69032158	diprotin-a	Dipeptidyl peptidase inhibitor		DPP4	Dipeptidyl peptidase inhibitor
2922	52.04	cp	BRD-A80213327	NSC-23766	Ras GTPase inhibitor			Ras GTPase inhibitor
2923	52.03	cp	BRD-K08996725	zolantidine	Histamine receptor antagonist			Histamine receptor antagonist
2930	51.83	cp	BRD-A42571354	cetirizine	Histamine receptor antagonist		HRH1	Histamine receptor antagonist
2931	51.81	cp	BRD-K62353524	DY-131	Estrogen receptor agonist		ESR2, ESRRB, ESRRG	Estrogen receptor agonist
2933	51.75	cp	BRD-K48367671	febuxostat	Xanthine oxidase inhibitor		XDH	Xanthine oxidase inhibitor
2935	51.72	cp	BRD-K42221274	NNC-711	GAT inhibitor		SLC6A1, SIGMAR1	GAT inhibitor
2937	51.68	cp	BRD-K28667793	pyrazinamide	Fatty acid synthase inhibitor		FASN	Fatty acid synthase inhibitor
2938	51.67	cp	BRD-A73859745	glycodeoxycholic-acid	Apoptosis stimulant			Apoptosis stimulant
2939	51.66	cp	BRD-A04308630	genipin	Choleretic agent			Choleretic agent
2948	51.44	cp	BRD-K53972329	ruxolitinib	JAK inhibitor		JAK1, JAK2, TYK2, JAK3	JAK inhibitor
2954	51.33	cp	BRD-K67445247	flurofamide	Urease inhibitor			Urease inhibitor
2955	51.32	cp	BRD-A81402010	KU-C103443N	CDC inhibitor			CDC inhibitor, Rho associated kinase inhibitor
2957	51.26	cp	BRD-A75455249	kavain	Calcium channel modulator		MTOR	Calcium channel modulator, Sodium channel blocker
2963	51.18	cp	BRD-K97158071	droperidol	Dopamine receptor antagonist		DRD2, ADRA1A	Dopamine receptor antagonist
2968	51.02	cp	BRD-K53523901	arctigenin	MEK inhibitor		ADIPOR1, AHR, CHUK, MAP2K1	MEK inhibitor
2969	51.01	cp	BRD-K21667562	AM-404	Cyclooxygenase inhibitor		TRPV1, CNR1, CNR2, FAAH	Cyclooxygenase inhibitor, FAAH inhibitor, TRPV antagonist
2971	51	cp	BRD-K22009844	phenprobamate	Muscle relaxant			Muscle relaxant
2973	50.93	cp	BRD-K16485616	mocetinostat	HDAC inhibitor		HDAC1, HDAC2, HDAC3, HDAC11	HDAC inhibitor
2979	50.77	cp	BRD-K05434375	HA-1004	Calcium channel blocker			Calcium channel blocker
2982	50.72	cp	BRD-A69512159	carbidopa	Aromatic L-amino acid decarboxylase inhibitor		DDC	Aromatic L-amino acid decarboxylase inhibitor
2984	50.68	cp	BRD-K56596464	QX-314	Sodium channel blocker		MAPK14, TGFBR1	Sodium channel blocker
2985	50.64	cp	BRD-K73319509	PF-04217903	c-Met inhibitor		MET	c-Met inhibitor
2992	50.47	cp	BRD-K17497770	butein	EGFR inhibitor		ACE, CXCL8, IL6, SIRT1, SRD5A1, SRD5A2, TNF	EGFR inhibitor, SRC inhibitor
2993	50.44	cp	BRD-K19462402	buflomedil	Adrenergic receptor antagonist		CACNA1C	Adrenergic receptor antagonist, Calcium channel blocker
2998	50.35	cp	BRD-K06335600	tizanidine	Adrenergic receptor agonist		ADRA2A, ADRA2B, ADRA2C, CYP1A2, NISCH	Adrenergic receptor agonist
2999	50.32	cp	BRD-K01095011	finasteride	5-alpha reductase inhibitor		SRD5A2, SRD5A1, AKR1D1, AR	5-alpha reductase inhibitor
3000	50.32	cp	BRD-K08547377	irinotecan	Topoisomerase inhibitor		TOP1, CYP3A5, TOP1MT	Topoisomerase inhibitor
3003	50.26	cp	BRD-K55301415	abiraterone	17,20 lyase inhibitor		CYP17A1, CYP11B1	17,20 lyase inhibitor, Androgen biosynthesis inhibitor, Cytochrome P450 inhibitor, Steroid sulfatase inhibitor
3007	50.19	cp	BRD-K37618799	MRS-1220	Adenosine receptor antagonist		ADORA2B, ADORA3	Adenosine receptor antagonist
3009	50.17	cp	BRD-K26134695	calpeptin	Calpain inhibitor			Calpain inhibitor
3017	50.03	cp	BRD-K96809896	SKF-86002	p38 MAPK inhibitor		ALOX5, MAPK14	p38 MAPK inhibitor
3019	49.99	cp	BRD-K71035033	masitinib	KIT inhibitor		KIT, FGFR3, LYN, PDGFRA, PDGFRB	KIT inhibitor, PDGFR receptor inhibitor, SRC inhibitor
3025	49.83	cp	BRD-A43150328	penicillic-acid	other antibiotic			other antibiotic
3026	49.8	cp	BRD-K27871032	lysergol	Ergoline alkaloid		HTR1B, HTR1D, HTR1E	Ergoline alkaloid
3027	49.74	cp	BRD-K39746403	erythromycin	NFkB pathway inhibitor		CYP3A4, MLNR	NFkB pathway inhibitor
3029	49.71	cp	BRD-K28168037	fenretinide	Apoptosis stimulant		CYP2C8, CYP3A5, RARA, RARG	Apoptosis stimulant, Retinoid receptor agonist
3031	49.7	cp	BRD-A23072235	pheniramine	Histamine receptor antagonist		HRH1	Histamine receptor antagonist
3034	49.68	cp	BRD-K51575138	TPCA-1	IKK inhibitor		IKBKB	IKK inhibitor
3043	49.5	cp	BRD-K05396879	15-delta-prostaglandin-j2	PPAR receptor agonist		PPARG, NR1H4	PPAR receptor agonist
3045	49.47	cp	BRD-A27489425	rolitetracycline	Bacterial 30S ribosomal subunit inhibitor			Bacterial 30S ribosomal subunit inhibitor
3049	49.42	cp	BRD-K19360254	ergocornine	Dopamine receptor agonist		DRD2	Dopamine receptor agonist
3050	49.4	cp	BRD-K72029282	probucol	Atherogenesis inhibitor		ABCA1, ABCB11, CES1	Atherogenesis inhibitor
3053	49.28	cp	BRD-A64228451	terreic-acid	BTK inhibitor		BTK	BTK inhibitor
3054	49.26	cp	BRD-K98684188	GSK-0660	PPAR receptor antagonist		PPARD	PPAR receptor antagonist
3062	49.07	cp	BRD-K99818283	PIK-90	PI3K inhibitor			PI3K inhibitor
3063	49.02	cp	BRD-K25741894	skimmianine	Acetylcholinesterase inhibitor			Acetylcholinesterase inhibitor, Furoquinoline alkaloid
3065	48.98	cp	BRD-A03816571	CP-55940	Cannabinoid receptor agonist		CNR1, CNR2, CXCR4, GPR55	Cannabinoid receptor agonist
3068	48.91	cp	BRD-K07736136	VX-702	p38 MAPK inhibitor		MAPK14, MAPK11, MAPK12	p38 MAPK inhibitor
3073	48.77	cp	BRD-A91866971	SQ-29548	Thromboxane receptor antagonist			Thromboxane receptor antagonist
3077	48.67	cp	BRD-K18779551	bifemelane	Acetylcholine release stimulant		SLC6A2	Acetylcholine release stimulant, Adrenergic transmitter uptake inhibitor, Reducing agent
3080	48.6	cp	BRD-A80960055	celastrol	Anti-inflammatory		IL1B, TNF	Anti-inflammatory, Antioxidant, NFkB pathway inhibitor, HSP inhibitor, Topoisomerase inhibitor
3087	48.44	cp	BRD-K27721098	clopidogrel	Purinergic receptor antagonist		P2RY12, CYP2B6, CYP2C19, CYP3A5	Purinergic receptor antagonist
3088	48.42	cp	BRD-A05186015	bupropion	Dopamine uptake inhibitor		SLC6A2, SLC6A3, CHRNA3, CYP2B6	Dopamine uptake inhibitor
3092	48.35	cp	BRD-K46317332	proadifen	Nitric oxide synthase inhibitor		NOS1	Nitric oxide synthase inhibitor
3093	48.34	cp	BRD-A82371568	clofarabine	Ribonucleoside reductase inhibitor		RRM1, POLA1, RRM2, SLC22A8	Ribonucleoside reductase inhibitor
3096	48.2	cp	BRD-A19661776	mianserin	Serotonin receptor antagonist		HTR2A, HTR2C, ADRA1A, ADRA1B, ADRA1D, HRH1, HTR2B, HTR6, HTR7, ADRA2A, ADRA2B, ADRA2C, DRD1, DRD2, DRD3, DRD5, HRH2, HRH4, HTR1A, HTR1F, OPRK1, SLC6A2, SLC6A3, SLC6A4	Serotonin receptor antagonist
3097	48.19	cp	BRD-A06352418	terfenadine	Histamine receptor antagonist		HRH1, KCNH2, CHRM1, CHRM2, CHRM3, CHRM4, CHRM5, KCNH1	Histamine receptor antagonist
3103	48.03	cp	BRD-A90799790	isradipine	Calcium channel blocker		CACNA1C, CACNA1D, CACNA2D1, CACNA1F, CACNA1H, CACNA1S, CACNA2D2, CACNB2	Calcium channel blocker
3104	48.02	cp	BRD-A92161634	scopoline	Acetylcholine receptor antagonist			Acetylcholine receptor antagonist
3106	48.01	cp	BRD-K20197062	SA-94315	Caspase inhibitor		CASP3	Caspase inhibitor
3109	47.94	cp	BRD-A72988804	tiaprofenic-acid	Cyclooxygenase inhibitor		PTGS2, PTGS1	Cyclooxygenase inhibitor
3110	47.88	cp	BRD-K60298136	ITE	Aryl hydrocarbon receptor agonist		AHR	Aryl hydrocarbon receptor agonist
3112	47.86	cp	BRD-K37194137	III606050	Cytochrome P450 inhibitor			Cytochrome P450 inhibitor
3120	47.73	cp	BRD-K43245338	MDL-28170	Calpain inhibitor		CAPN1, CTSB, CTSL	Calpain inhibitor
3126	47.64	cp	BRD-K26674531	GR-235	Estrogen receptor agonist		ESR1, IKBKB, NR1H4, NR1I2, PGR	Estrogen receptor agonist, FXR antagonist, Progesterone receptor agonist
3128	47.6	cp	BRD-K61250553	loperamide	Opioid receptor agonist		OPRM1, OPRD1, CACNA1A, CALM1, CYP2B6, CYP2C8, NPR2, OPRK1, POMC	Opioid receptor agonist
3135	47.53	cp	BRD-K59331372	SB-366791	TRPV antagonist		TRPV1	TRPV antagonist
3138	47.45	cp	BRD-K10467831	tibolone	Androgen receptor agonist		AR, ESR1, PGR, STS	Androgen receptor agonist, Estrogen receptor agonist, Progesterone receptor agonist
3144	47.34	cp	BRD-K36198571	WAY-170523	Metalloproteinase inhibitor		MMP13	Metalloproteinase inhibitor
3145	47.34	cp	BRD-K14807180	SB-221284	Serotonin receptor antagonist		HTR2B, HTR2C, HTR2A	Serotonin receptor antagonist
3146	47.3	cp	BRD-A20589515	dihydroxyphenylglycine	Glutamate receptor agonist		GRM1	Glutamate receptor agonist
3147	47.3	cp	BRD-K16664969	GTP-14564	FLT3 inhibitor		FLT3, CSF1R, KIT, PDGFRB	FLT3 inhibitor, Tyrosine kinase inhibitor
3153	47.1	cp	BRD-A33168282	sotalol	Adrenergic receptor antagonist		ADRB1, ADRB2, KCNH2	Adrenergic receptor antagonist
3154	47.09	cp	BRD-A72758037	asiatic-acid	Apoptosis stimulant		PYGM	Apoptosis stimulant
3156	47.02	cp	BRD-A66927094	nemonapride	Dopamine receptor antagonist		DRD2, DRD3, DRD4	Dopamine receptor antagonist
3160	46.96	cp	BRD-K13049116	BMS-754807	IGF-1 inhibitor		IGF1R, AKT1	IGF-1 inhibitor
3161	46.95	cp	BRD-K50387473	XMD-892	MAP kinase inhibitor		MAPK7, DCLK2, LRRK2, PLK4, TNK1	MAP kinase inhibitor
3164	46.86	cp	BRD-K95901403	XL-147	PI3K inhibitor		PIK3CA, PIK3CD, PIK3CG	PI3K inhibitor
3165	46.86	cp	BRD-K34330170	rotenonic-acid	Retinoid receptor antagonist			Retinoid receptor antagonist
3167	46.82	cp	BRD-K49810818	sorafenib	FLT3 inhibitor		RET, BRAF, FLT3, KDR, RAF1, FLT1, FLT4, KIT, DDR2, FGFR1, PDGFRB, CYP2B6, CYP2C8, CYP3A5, PDGFB, SLCO1B3	FLT3 inhibitor, KIT inhibitor, PDGFR receptor inhibitor, RAF inhibitor, VEGFR inhibitor, RET tyrosine kinase inhibitor
3172	46.7	cp	BRD-A86044036	flurbiprofen	Cyclooxygenase inhibitor		PTGS1, PTGS2	Cyclooxygenase inhibitor
3175	46.66	cp	BRD-K82562631	tolmetin	Cyclooxygenase inhibitor		PTGS2, PTGS1	Cyclooxygenase inhibitor
3179	46.55	cp	BRD-A02759312	betaxolol	Adrenergic receptor antagonist		ADRB1, ADRB2	Adrenergic receptor antagonist
3181	46.53	cp	BRD-A75479906	rimantadine	Antiviral			Antiviral, RNA synthesis inhibitor
3185	46.48	cp	BRD-K17743125	belinostat	HDAC inhibitor		HDAC1, HDAC2, HDAC3, HDAC4, HDAC5, HDAC6, HDAC7, HDAC8, HDAC9	HDAC inhibitor
3187	46.26	cp	BRD-A41722204	sulmazole	Adenosine receptor antagonist			Adenosine receptor antagonist
3193	46.15	cp	BRD-K31611373	fluprostenol	Prostanoid receptor agonist		PTGER3, PTGFR, TBXA2R	Prostanoid receptor agonist
3195	46.08	cp	BRD-K25310650	ormetoprim	Bacterial antifolate			Bacterial antifolate
3203	45.93	cp	BRD-K18742343	H-8	PKA inhibitor		PKIA, PRKACA	PKA inhibitor
3205	45.86	cp	BRD-A61470182	n-formylmethionylalanine	macrophage activator			macrophage activator
3207	45.85	cp	BRD-K06234293	LY-364947	TGF beta receptor inhibitor		TGFBR1	TGF beta receptor inhibitor, p38 MAPK inhibitor
3208	45.84	cp	BRD-K14618467	IKK-16	IKK inhibitor		IKBKB	IKK inhibitor
3212	45.76	cp	BRD-K25906698	immepip	Histamine receptor agonist		HRH3, HRH4	Histamine receptor agonist
3220	45.65	cp	BRD-K45158365	valsartan	Angiotensin receptor antagonist		AGTR1	Angiotensin receptor antagonist
3222	45.59	cp	BRD-K35483542	alitretinoin	Retinoid receptor agonist		RARG, RARA, RARB, RXRA, RXRG, ABCA1, CYP2C8, CYP3A7, RXRB, VKORC1	Retinoid receptor agonist
3226	45.46	cp	BRD-K15563106	phloretin	Sodium/glucose cotransporter inhibitor		AQP9, CLCN3, SLC23A1	Sodium/glucose cotransporter inhibitor
3229	45.38	cp	BRD-K70330367	amantadine	Glutamate receptor antagonist		DRD2, GRIN1, GRIN2A, GRIN2B, GRIN2C, GRIN2D, GRIN3A	Glutamate receptor antagonist
3230	45.36	cp	BRD-K30677119	PP-30	RAF inhibitor		RAF1	RAF inhibitor
3234	45.22	cp	BRD-K44442813	pidotimod	Interferon receptor agonist			Interferon receptor agonist, Interleukin receptor agonist
3236	45.2	cp	BRD-A09539288	homatropine	Acetylcholine receptor antagonist		CES1, CHRM1	Acetylcholine receptor antagonist
3239	45.1	cp	BRD-K06467078	corynanthine	Adrenergic receptor antagonist			Adrenergic receptor antagonist
3240	45.09	cp	BRD-K67977190	eprosartan	Angiotensin receptor antagonist		AGTR1	Angiotensin receptor antagonist
3247	44.96	cp	BRD-K13926615	vardenafil	Phosphodiesterase inhibitor		PDE5A, CYP2C19, CYP2C8, CYP3A5, PDE6G, PDE6H	Phosphodiesterase inhibitor
3250	44.92	cp	BRD-K32696739	noreleagnine	Monoamine oxidase inhibitor		ADRA2A, ADRA2B, ADRA2C, HTR2A, MAOA, MAOB	Monoamine oxidase inhibitor, Serotonin receptor agonist
3251	44.92	cp	BRD-K75699339	rizatriptan	Serotonin receptor agonist		HTR1D, HTR1B, HTR1F, HTR1A, HTR1E	Serotonin receptor agonist
3266	44.62	cp	BRD-K54416256	methimazole	Antithyroid		TPO	Antithyroid
3268	44.61	cp	BRD-K36395411	SB-206553	Serotonin receptor antagonist		HTR2B, HTR2C, HTR1A, HTR2A	Serotonin receptor antagonist
3269	44.6	cp	BRD-A09472452	flecainide	Sodium channel blocker		SCN5A, KCNA5, KCNA7, SCN4A	Sodium channel blocker
3272	44.53	cp	BRD-A72711497	lasalocid	Bacterial permeability inducer			Bacterial permeability inducer
3275	44.5	cp	BRD-A65013509	oxybutynin	Acetylcholine receptor antagonist		CHRM3, CHRM1, CHRM2, CHRM4	Acetylcholine receptor antagonist
3279	44.38	cp	BRD-K40887525	ritanserin	Serotonin receptor antagonist		HTR2A, HTR2C, HTR2B, ADRA1A, ADRA1B, ADRA1D, HTR1A, HTR1B, HTR1D, HTR5A, HTR6, HTR7	Serotonin receptor antagonist
3282	44.28	cp	BRD-K82561139	ricinine	Casein kinase inhibitor			Casein kinase inhibitor
3283	44.25	cp	BRD-A49358627	ciprofibrate	PPAR receptor agonist		PPARA, LPL	PPAR receptor agonist
3286	44.18	cp	BRD-K16195444	oxymetazoline	Adrenergic receptor agonist		ADRA1A, ADRA2A, ADRA1B, ADRA1D, ADRA2B, ADRA2C, CYP2C19, HTR1B, HTR1D, HTR2C	Adrenergic receptor agonist
3289	44.08	cp	BRD-A29437505	RWJ-21757	TLR agonist		TLR7	TLR agonist
3296	44.02	cp	BRD-K37289225	clozapine	Dopamine receptor antagonist		DRD2, DRD4, ADRA1A, ADRA1B, CHRM1, DRD1, DRD3, HRH1, HRH4, HTR1A, HTR1B, HTR1D, HTR1E, HTR2A, HTR2C, HTR6, HTR7, ADRA1D, ADRA2A, ADRA2B, ADRA2C, CALY, CHRM2, CHRM3, CHRM4, CHRM5, CYP2C19, DRD5, HTR1F, HTR2B, HTR3A, HTR5A	Dopamine receptor antagonist, Serotonin receptor antagonist
3300	43.99	cp	BRD-K55344148	BU-224	Imidazoline receptor ligand		MAOA, MAOB	Imidazoline receptor ligand
3304	43.95	cp	BRD-A94413429	NTNCB	Neuropeptide receptor antagonist		NPY5R	Neuropeptide receptor antagonist
3306	43.93	cp	BRD-K61177364	NBI-27914	CRF receptor antagonist		CRHR1	CRF receptor antagonist
3308	43.93	cp	BRD-A97739905	ketoprofen	Cyclooxygenase inhibitor		PTGS2, PTGS1, CXCR1, SLC5A8	Cyclooxygenase inhibitor
3309	43.89	cp	BRD-K25905511	buddleoflavonoloside	Acetylcholinesterase inhibitor			Acetylcholinesterase inhibitor
3311	43.86	cp	BRD-A26095496	clobetasol	Glucocorticoid receptor agonist		NR3C1, PLA2G1B	Glucocorticoid receptor agonist
3315	43.74	cp	BRD-K77947974	fluspirilene	Dopamine receptor antagonist		DRD2, HTR2A, CACNG1, HRH1, HTR1A, HTR1D, HTR1E	Dopamine receptor antagonist
3316	43.7	cp	BRD-K05977355	fluconazole	Sterol demethylase inhibitor		CYP3A5, CYP3A7	Sterol demethylase inhibitor
3317	43.66	cp	BRD-A92177080	betamethasone	Glucocorticoid receptor agonist		NR3C1	Glucocorticoid receptor agonist
3323	43.53	cp	BRD-K95609758	BMS-191011	Potassium channel activator		KCNMA1	Potassium channel activator
3324	43.52	cp	BRD-K53263234	CITCO	CAR agonist		NR1I3	CAR agonist
3329	43.37	cp	BRD-K79602928	metformin	Insulin sensitizer		ACACB, INS, PRKAB1	Insulin sensitizer
3330	43.36	cp	BRD-K82688027	RG-13022	PDGFR receptor inhibitor		EGFR, PDGFRA, PDGFRB	PDGFR receptor inhibitor
3331	43.31	cp	BRD-A63546914	RO-04-5595	Glutamate receptor antagonist			Glutamate receptor antagonist
3334	43.26	cp	BRD-A98378129	talniflumate	Cyclooxygenase inhibitor		CLCA1	Cyclooxygenase inhibitor
3342	43.09	cp	BRD-K79437791	acetyl-farnesyl-cysteine	Inhibitor of methylation of endogenous isoprenylated proteins		PPARG	Inhibitor of methylation of endogenous isoprenylated proteins
3345	43.07	cp	BRD-A13946108	sulindac	Cyclooxygenase inhibitor		AKR1B1, PTGS1, PTGS2, MAPK3, PPARD, PTGDR2	Cyclooxygenase inhibitor
3346	43.07	cp	BRD-K78373679	RO-3306	CDK inhibitor		CDK1	CDK inhibitor
3352	42.94	cp	BRD-K33453211	levocabastine	Histamine receptor antagonist		HRH1, NTSR2	Histamine receptor antagonist
3359	42.78	cp	BRD-K68407802	KIN001-055	EGFR inhibitor		EGFR, JAK3	EGFR inhibitor, JAK inhibitor, Leukotriene inhibitor, Mediator release inhibitor
3362	42.72	cp	BRD-K86434416	selegiline	Monoamine oxidase inhibitor		MAOB, MAOA, CYP2B6, CYP2C19	Monoamine oxidase inhibitor
3369	42.49	cp	BRD-K07212038	selinidin	Mast cell stabilizer			Mast cell stabilizer
3372	42.43	cp	BRD-K76133116	benzydamine	Membrane integrity inhibitor		PRSS1, PRSS2	Membrane integrity inhibitor, Prostanoid receptor antagonist, Prostanoid receptor inhibitor
3376	42.31	cp	BRD-K43797669	genistein	Tyrosine kinase inhibitor		CFTR, ESR2, EGFR, ESR1, ESRRA, ESRRB, ESRRG, NCOA1, NCOA2, PPARG, PTK2B, TOP2A, TRPC5	Tyrosine kinase inhibitor
3378	42.28	cp	BRD-K46018455	bezafibrate	PPAR receptor agonist		PPARA, PPARD, PPARG, HSD11B1, LPL	PPAR receptor agonist
3379	42.27	cp	BRD-K04833372	GSK-1904529A	IGF-1 inhibitor		IGF1R, INSR	IGF-1 inhibitor, IGF-1R inhibitor, Insulin receptor ligand
3381	42.22	cp	BRD-K80639402	SB-258585	Serotonin receptor antagonist		HTR6	Serotonin receptor antagonist
3384	42.07	cp	BRD-A55946879	BW-B70C	Lipoxygenase inhibitor		ALOX5	Lipoxygenase inhibitor
3386	42.06	cp	BRD-K63945320	dihydrosamidin	Phospholipase inhibitor			Phospholipase inhibitor, Nitric oxide production inhibitor, Platelet activating factor receptor antagonist
3391	41.98	cp	BRD-K41868777	W-5	Calmodulin antagonist			Calmodulin antagonist
3393	41.97	cp	BRD-K04710043	hexamethylenebisacetamide	AKT inhibitor			AKT inhibitor, Differentiation inducer, NFkB pathway inhibitor
3396	41.91	cp	BRD-K31633810	DAU-5884	Acetylcholine receptor antagonist		CHRM1, CHRM3	Acetylcholine receptor antagonist
3397	41.9	cp	BRD-K48029790	OBAA	Phospholipase inhibitor		PLA2G1B	Phospholipase inhibitor
3400	41.86	cp	BRD-K76274772	MAPP-D-erythro	Ceramidase inhibitor			Ceramidase inhibitor
3401	41.83	cp	BRD-K52080565	rilmenidine	Imidazoline receptor agonist		NISCH	Imidazoline receptor agonist
3405	41.73	cp	BRD-K76568384	PHTPP	Estrogen receptor antagonist		ESR2	Estrogen receptor antagonist
3408	41.68	cp	BRD-K89732114	trifluoperazine	Dopamine receptor antagonist		DRD2, ABCG2, ADRA1A, CALM1, CALY, CAMK2A, DRD4, HRH1, HTR2A, HTR2C, S100A4, SCN4A, SCN9A, TNNC1	Dopamine receptor antagonist
3410	41.65	cp	BRD-U08759356	EI-346-erlotinib-analog	EGFR inhibitor		EGFR	EGFR inhibitor
3411	41.64	cp	BRD-K70883034	nimetazepam	GABA receptor agonist		GABRA1, GABRA2, GABRA3, GABRA5	GABA receptor agonist
3414	41.6	cp	BRD-K39944607	ochratoxin-a	Phenylalanyl tRNA synthetase inhibitor		SLC22A6	Phenylalanyl tRNA synthetase inhibitor
3415	41.6	cp	BRD-A28422058	L-689560	Glutamate receptor antagonist		GRIN1, GRIN2A, GRIN2B, GRIN2C, GRIN2D	Glutamate receptor antagonist
3416	41.57	cp	BRD-K14282469	LY-165163	Serotonin receptor antagonist		HTR1A, HTR1D	Serotonin receptor antagonist
3418	41.56	cp	BRD-A33084410	5'-guanidinonaltrindole	Opioid receptor antagonist			Opioid receptor antagonist
3419	41.54	cp	BRD-K14200658	syrosingopine	Vesicular monoamine transporter inhibitor		SLC18A2, SLC18A1	Vesicular monoamine transporter inhibitor
3420	41.54	cp	BRD-K08109516	L-701324	Glutamate receptor antagonist		GRIN1, GRIN2A, GRIN2B, GRIN2C, GRIN2D	Glutamate receptor antagonist
3422	41.53	cp	BRD-K68202742	trichostatin-a	HDAC inhibitor		HDAC7, HDAC8, HDAC1, HDAC10, HDAC2, HDAC3, HDAC4, HDAC5, HDAC6, HDAC9	HDAC inhibitor, CDK activator, ID1 inhibitor
3423	41.53	cp	BRD-K49328571	dasatinib	BCR-ABL kinase inhibitor		ABL1, FYN, LCK, SRC, KIT, YES1, BCR, EPHA2, LYN, PDGFRB, ABL2, BTK, DDR1, DDR2, PDGFRA, STAT5B	BCR-ABL kinase inhibitor, Ephrin inhibitor, KIT inhibitor, PDGFR receptor inhibitor, SRC inhibitor, Tyrosine kinase inhibitor
3424	41.53	cp	BRD-K60640630	mometasone	Glucocorticoid receptor agonist		NR3C1	Glucocorticoid receptor agonist, Immunosuppressant
3428	41.46	cp	BRD-K96271548	coumaric-acid	Antioxidant			Antioxidant
3430	41.41	cp	BRD-K85603128	resorcinol	Phosphodiesterase inhibitor		CA12, CA14, CA2, PTGS1	Phosphodiesterase inhibitor
3433	41.33	cp	BRD-K50495309	SRC-kinase-inhibitor-I	SRC inhibitor		CSK, LCK, RIPK2	SRC inhibitor
3435	41.31	cp	BRD-A58157837	butabindide	Tripeptidyl peptidase inhibitor		TPP2	Tripeptidyl peptidase inhibitor
3436	41.31	cp	BRD-A55913614	primaquine	Antimalarial		KRT7, NQO2	Antimalarial, DNA inhibitor
3438	41.29	cp	BRD-K32610195	androstenedione	Cytochrome P450 inhibitor		AKR1C3, HSD17B1, HSD3B1	Cytochrome P450 inhibitor
3445	40.99	cp	BRD-K44849676	capsazepine	TRPV agonist		TRPV1, TRPV4	TRPV agonist
3449	40.94	cp	BRD-K98763141	niflumic-acid	Cyclooxygenase inhibitor		CLCNKA, PTGS2, ANO1, CLCN1, CLCNKB, KCNQ1, PLA2G1B, PLA2G4A, PTGS1, UGT1A9	Cyclooxygenase inhibitor
3450	40.9	cp	BRD-K00675675	CL-82198	Metalloproteinase inhibitor		MMP13	Metalloproteinase inhibitor
3452	40.8	cp	BRD-K09537769	NU-7026	DNA dependent protein kinase inhibitor		PRKDC	DNA dependent protein kinase inhibitor, MTOR inhibitor, PI3K inhibitor
3464	40.54	cp	BRD-K10974103	diloxanide	Protein synthesis inhibitor			Protein synthesis inhibitor
3466	40.49	cp	BRD-K97056771	HY-11007	BCR-ABL kinase inhibitor		ABL1, BCR	BCR-ABL kinase inhibitor
3476	40.25	cp	BRD-A87479750	tenidap	Cyclooxygenase inhibitor		ALOX5, KCNJ4, PTGS1	Cyclooxygenase inhibitor
3477	40.23	cp	BRD-U82589721	HG-5-113-01	Protein kinase inhibitor		ABL1, LTK, STK10	Protein kinase inhibitor
3478	40.16	cp	BRD-K29905972	axitinib	PDGFR receptor inhibitor		KDR, FLT1, FLT4, CSF1, CYP2C19, CYP3A5, KIT, PDGFRB, PLK4	PDGFR receptor inhibitor, VEGFR inhibitor
3487	40.02	cp	BRD-A08187463	racecadotril	Enkephalinase inhibitor		MME	Enkephalinase inhibitor
3489	39.97	cp	BRD-K63151507	MNITMT	Lymphocyte inhibitor			Lymphocyte inhibitor
3492	39.91	cp	BRD-A07440155	labetalol	Adrenergic receptor antagonist		ADRB1, ADRB2, ADRA1A, ADRA1D, ADRA1B	Adrenergic receptor antagonist
3495	39.82	cp	BRD-K49669041	BX-912	Pyruvate dehydrogenase kinase inhibitor		PDPK1, AKT2, CDK2, CHEK1, GSK3B, KDR, PDK1	Pyruvate dehydrogenase kinase inhibitor
3498	39.78	cp	BRD-A42553870	L-152804	Neuropeptide receptor antagonist		NPY5R	Neuropeptide receptor antagonist
3501	39.66	cp	BRD-K75958195	pizotifen	Serotonin receptor antagonist		HTR2A, HTR1A, HTR2C	Serotonin receptor antagonist
3504	39.64	cp	BRD-K21283037	riluzole	Glutamate inhibitor		KCND3, KCNK10, KCNK2, KCNK4, KCNN4, SCN5A, SLC7A11	Glutamate inhibitor
3507	39.51	cp	BRD-K43290182	Ro-04-6790	Serotonin receptor antagonist		HTR6	Serotonin receptor antagonist
3513	39.35	cp	BRD-K34820100	tebuthiuron	Photosynthesis inhibitor			Photosynthesis inhibitor
3515	39.22	cp	BRD-A67799922	phenoxybenzamine	Adrenergic receptor antagonist		ADRA2B, ADRA1A, ADRA1B, ADRA1D, ADRA2A, ADRA2C, ADRB2, CALM1	Adrenergic receptor antagonist
3518	39.13	cp	BRD-K45988865	tetramethylsilane	Internal standard for NMR spectroscopy			Internal standard for NMR spectroscopy
3523	38.99	cp	BRD-K22385716	LY-303511	Casein kinase inhibitor		CSNK2A1, CSNK2A2, CSNK2B, MTOR	Casein kinase inhibitor, MTOR inhibitor, PI3K inhibitor
3526	38.9	cp	BRD-K86191271	cytosporone-b	NUR77 receptor agonist		NR4A1	NUR77 receptor agonist
3541	38.56	cp	BRD-A24817035	laudanosine	Central nervous system agent			Central nervous system agent
3544	38.54	cp	BRD-A54880345	etomidate	GABA receptor modulator		GABRA1, ADRA2B, GABRA2, GABRA3, GABRA4, GABRA5, GABRA6, GABRB1, GABRB2, GABRB3, GABRD, GABRE, GABRG1, GABRG2, GABRG3, GABRP, GABRQ	GABA receptor modulator
3545	38.51	cp	BRD-A52660433	tetrindole	Monoamine oxidase inhibitor		MAOA	Monoamine oxidase inhibitor
3549	38.5	cp	BRD-A38747044	KU-14R	Imidazoline receptor ligand			Imidazoline receptor ligand, Putative I3 antagonist
3558	38.33	cp	BRD-K84141129	VU-0400193-3	Glutamate receptor modulator		GRM4	Glutamate receptor modulator
3560	38.28	cp	BRD-K92428153	mycophenolate-mofetil	Dehydrogenase inhibitor		IMPDH1, IMPDH2, HCAR2	Dehydrogenase inhibitor, Hydroxycarboxylic acid receptor agonist, Immunosuppressant, Inosine monophosphate dehydrogenase inhibitor, Inositol monophosphatase inhibitor
3567	38.16	cp	BRD-K01493881	apigenin	Casein kinase inhibitor		AKR1B1, AR, CDK6, CFTR, CYP19A1, CYP1A2, CYP1B1, HSD17B1, MAOA, ODC1, XDH	Casein kinase inhibitor, Cell proliferation inhibitor, Cytochrome P450 inhibitor
3570	38.12	cp	BRD-K53220666	trimetozine	Sedative			Sedative
3576	38.02	cp	BRD-K49668410	clarithromycin	Bacterial 50S ribosomal subunit inhibitor		CYP2C19, CYP3A4, CYP3A5, CYP3A7	Bacterial 50S ribosomal subunit inhibitor
3578	37.99	cp	BRD-A43940795	tetrahydropalmatine	Serotonin release inhibitor			Serotonin release inhibitor
3580	37.97	cp	BRD-K08206212	entecavir	Reverse transcriptase inhibitor			Reverse transcriptase inhibitor, DNA replication inhibitor
3583	37.88	cp	BRD-K72783841	tyrphostin-AG-555	EGFR inhibitor		CDK2, EGFR	EGFR inhibitor
3584	37.81	cp	BRD-K82941592	rosuvastatin	HMGCR inhibitor		HMGCR	HMGCR inhibitor
3604	37.6	cp	BRD-K09186807	KIN001-244	Phosphoinositide dependent kinase inhibitor		PDPK1	Phosphoinositide dependent kinase inhibitor
3608	37.53	cp	BRD-A17655518	ibuprofen	Cyclooxygenase inhibitor		PTGS2, PTGS1, ASIC1, BCL2, CFTR, CYP2C8, FABP2, PLAT, PPARG, SLC5A8, THBD	Cyclooxygenase inhibitor, NFkB pathway inhibitor
3610	37.51	cp	BRD-K36616567	doxepin	Histamine receptor antagonist		HRH1, HRH2, SLC6A2, SLC6A4, ADRA1A, ADRA1B, ADRA1D, ADRA2A, ADRA2B, ADRA2C, CHRM1, CHRM2, CHRM3, CHRM4, CHRM5, CYP2C19, DRD2, HRH4, HTR1A, HTR2A, HTR2B, HTR2C, HTR6, KCNH2, SLC6A3	Histamine receptor antagonist
3614	37.49	cp	BRD-A19500257	geldanamycin	HSP inhibitor		HSP90AA1, HSP90AB1	HSP inhibitor
3615	37.46	cp	BRD-K45401373	betulinic-acid	Apoptosis stimulant		CASP3, CASP8, GPBAR1, TOP1	Apoptosis stimulant, Caspase activator, Diacylglycerol O acyltransferase inhibitor, HIV integrase inhibitor, NFkB pathway activator, NFkB pathway inhibitor, SARS coronavirus 3C-like protease inhibitor, Topoisomerase inhibitor
3630	37.16	cp	BRD-K10065684	dantron	Laxative			Laxative
3633	37.08	cp	BRD-K52172416	anastrozole	Aromatase inhibitor		CYP19A1	Aromatase inhibitor
3635	37.06	cp	BRD-K87048468	RS-102221	Serotonin receptor antagonist		HTR2C, HTR2A, HTR2B	Serotonin receptor antagonist
3639	36.99	cp	BRD-K12762134	XAV-939	Tankyrase inhibitor		TNKS, TNKS2	Tankyrase inhibitor
3640	36.97	cp	BRD-A19633847	perhexiline	Carnitine palmitoyltransferase inhibitor		CPT1A, CPT2	Carnitine palmitoyltransferase inhibitor
3641	36.96	cp	BRD-A84702196	penicillin	Bacterial cell wall synthesis inhibitor			Bacterial cell wall synthesis inhibitor
3643	36.88	cp	BRD-K73397362	purmorphamine	Smoothened receptor agonist		SMO, DHH, IHH, PTCH1	Smoothened receptor agonist
3648	36.82	cp	BRD-K94070024	depomedrol	Glucocorticoid receptor agonist			Glucocorticoid receptor agonist
3654	36.65	cp	BRD-K94919853	10H-phenothiazin-10-yl)(p-tolyl)methanone	Butyrylcholinesterase inhibitor		BCHE	Butyrylcholinesterase inhibitor
3656	36.63	cp	BRD-K40645748	mefloquine	Adenosine receptor antagonist		ADORA2A, HBA1, PANX1	Adenosine receptor antagonist, Hemoglobin antagonist
3657	36.6	cp	BRD-K05181463	L-741626	Dopamine receptor antagonist		DRD2, DRD3, DRD4, HTR2A, HTR2B	Dopamine receptor antagonist
3659	36.6	cp	BRD-K79131256	albendazole	Anthelmintic		CYP1A2, CYP2J2, TUBA1A, TUBB, TUBB4B	Anthelmintic, Tubulin inhibitor
3660	36.57	cp	BRD-K51677086	erythromycin	NFkB pathway inhibitor		CYP3A4, MLNR	NFkB pathway inhibitor
3661	36.55	cp	BRD-K13261168	LY-16350	Dopamine receptor agonist		DRD2, DRD3	Dopamine receptor agonist
3666	36.35	cp	BRD-K81376179	TCS-359	FLT3 inhibitor		FLT3	FLT3 inhibitor
3673	36.25	cp	BRD-K18316707	O-1918	Cannabinoid receptor antagonist			Cannabinoid receptor antagonist
3677	36.16	cp	BRD-K36862742	hydroflumethiazide	Sodium/potassium/chloride transporter inhibitor		SLC12A1, ATP1A1, CA1, CA12, CA2, CA4, CA9, KCNMA1	Sodium/potassium/chloride transporter inhibitor
3678	36.12	cp	BRD-K04210847	tamoxifen	Estrogen receptor antagonist		ESR1, ESR2, CYP3A5, EBP, GPER1, PRKCA, PRKCB, PRKCD, PRKCE, PRKCG, PRKCI, PRKCQ, PRKCZ	Estrogen receptor antagonist, Selective estrogen receptor modulator (SERM)
3680	36.11	cp	BRD-K91699951	benzonatate	Local anesthetic		SCN5A	Local anesthetic
3681	36.08	cp	BRD-K92446736	zatebradine	HCN channel blocker		HCN1, HCN2, HCN3, HCN4	HCN channel blocker
3682	36.08	cp	BRD-A15415227	GW-1929	PPAR receptor agonist		INS, PPARG	PPAR receptor agonist, Insulin sensitizer
3683	36.05	cp	BRD-A47598013	citalopram	Serotonin reuptake inhibitor		SLC6A4, SLC6A2	Serotonin reuptake inhibitor
3684	36.04	cp	BRD-K63792901	arecaidine	Acetylcholine receptor agonist		CHRM1, CHRM2, CHRM3, CHRM4	Acetylcholine receptor agonist
3686	35.96	cp	BRD-K56064827	EI-273	PKC inhibitor		PRKCA, PRKCG	PKC inhibitor
3692	35.85	cp	BRD-K47679368	bromfenac	Cyclooxygenase inhibitor		PTGS1, PTGS2	Cyclooxygenase inhibitor
3699	35.74	cp	BRD-K07888196	tyrphostin-AG-538	IGF-1 inhibitor		EGFR	IGF-1 inhibitor
3702	35.62	cp	BRD-K85119730	tolbutamide	ATP channel blocker		ABCC8, CYP2B6, CYP2C19, CYP2C8, KCNJ1, KCNJ11, KCNJ8	ATP channel blocker
3705	35.49	cp	BRD-K29173907	isoflupredone	Glucocorticoid receptor agonist		NR3C1	Glucocorticoid receptor agonist
3706	35.47	cp	BRD-K83837640	JNJ-26854165	HDAC inhibitor		HDAC1, HDAC10, HDAC11, HDAC2, HDAC3, HDAC4, HDAC5, HDAC6, HDAC7, HDAC8, HDAC9, MDM2	HDAC inhibitor
3712	35.36	cp	BRD-K68336408	tyrphostin-AG-1478	EGFR inhibitor		EGFR, MAPK14	EGFR inhibitor
3719	35.25	cp	BRD-K83063356	RS-102895	CCR antagonist		CCR2	CCR antagonist
3721	35.23	cp	BRD-K59419204	AM-281	Cannabinoid receptor antagonist		CNR1, CNR2, GPR55	Cannabinoid receptor antagonist
3731	35.07	cp	BRD-K88677950	PD-198306	MAP kinase inhibitor		MAP2K1, MAP2K2, MAPK1, MAPK3	MAP kinase inhibitor, MEK inhibitor
3736	34.91	cp	BRD-A02176148	tubaic-acid	Mitochondrial complex I inhibitor		MT-ND1	Mitochondrial complex I inhibitor, NADH-ubiquinone oxidoreductase (Complex I) inhibitor
3739	34.88	cp	BRD-K65503129	HSP90-inhibitor	HSP inhibitor		HSP90AA1, HSP90AB1	HSP inhibitor
3745	34.75	cp	BRD-K71512533	SNS-314	Aurora kinase inhibitor		AURKA, AURKB, AURKC	Aurora kinase inhibitor
3747	34.68	cp	BRD-K29582115	ziprasidone	Dopamine receptor antagonist		DRD2, HTR2A, HTR1A, HTR1D, HRH1, HTR1B, HTR1E, HTR2C, HTR7, ADRA1A, ADRA1B, ADRA2A, ADRA2B, ADRA2C, CHRM1, CHRM2, CHRM3, CHRM4, CHRM5, DRD1, DRD3, DRD4, DRD5, HTR3A, HTR6, SLC6A4	Dopamine receptor antagonist, Serotonin receptor antagonist
3752	34.65	cp	BRD-K35573744	erbstatin-analog	EGFR inhibitor		EGFR	EGFR inhibitor
3753	34.64	cp	BRD-K15842202	eudesmic-acid	-666			-666
3756	34.62	cp	BRD-K12002134	megestrol	progesterone receptor agonist		PGR	progesterone receptor agonist
3758	34.59	cp	BRD-K07888107	depudecin	HDAC inhibitor		HDAC1, HDAC2	HDAC inhibitor
3761	34.5	cp	BRD-K63550407	erythromycin	NFkB pathway inhibitor		CYP3A4, MLNR	NFkB pathway inhibitor
3763	34.47	cp	BRD-A01320529	salmeterol	Adrenergic receptor agonist		ADRB2	Adrenergic receptor agonist
3765	34.39	cp	BRD-K52512893	SC-19220	Prostanoid receptor antagonist		PTGER1	Prostanoid receptor antagonist
3769	34.28	cp	BRD-K94379058	BML-190	Cannabinoid receptor inverse agonist		CNR2	Cannabinoid receptor inverse agonist
3773	34.17	cp	BRD-K64857848	XMD-885	Leucine rich repeat kinase inhibitor		LRRK2, MAPK7	Leucine rich repeat kinase inhibitor, MAP kinase inhibitor
3774	34.12	cp	BRD-K70301876	escitalopram	Selective serotonin reuptake inhibitor (SSRI)		SLC6A4, ADRA1A, CHRM1, CYP2C19, HRH1, SLC6A2, SLC6A3	Selective serotonin reuptake inhibitor (SSRI)
3775	34.05	cp	BRD-K67860401	AR-A014418	Glycogen synthase kinase inhibitor		GSK3B	Glycogen synthase kinase inhibitor
3777	34.01	cp	BRD-K50168500	canertinib	EGFR inhibitor		EGFR, ERBB2, ERBB4, AKT1	EGFR inhibitor
3781	33.9	cp	BRD-K04185004	oxybuprocaine	Local anesthetic		SCN10A	Local anesthetic
3785	33.85	cp	BRD-A97701745	pindolol	Adrenergic receptor antagonist		ADRB1, ADRB2, HTR1A, HTR1B, HTR2A, HTR2B	Adrenergic receptor antagonist, Serotonin receptor antagonist
3792	33.64	cp	BRD-A41451487	PK-11195	Benzodiazepine receptor antagonist		TSPO, NR1I2, NR1I3	Benzodiazepine receptor antagonist
3797	33.55	cp	BRD-A41519720	ezetimibe	Niemann-Pick C1-like 1 protein antagonist		NPC1L1, ANPEP, SOAT1	Niemann-Pick C1-like 1 protein antagonist, Cholesterol inhibitor
3801	33.44	cp	BRD-K70881766	solanine	Acetylcholinesterase inhibitor			Acetylcholinesterase inhibitor
3803	33.43	cp	BRD-K04877770	FTase-inhibitor-B581	Farnesyltransferase inhibitor			Farnesyltransferase inhibitor
3809	33.28	cp	BRD-K30097969	pitavastatin	HMGCR inhibitor		HMGCR, APOA1, CYP2C8	HMGCR inhibitor
3810	33.27	cp	BRD-K37691127	hinokitiol	Tyrosinase inhibitor		TYR	Tyrosinase inhibitor
3814	33.25	cp	BRD-K52850071	JAK3-Inhibitor-II	JAK inhibitor		EGFR, ALK, JAK1, JAK2, JAK3	JAK inhibitor
3820	33.12	cp	BRD-K30189597	SYK-inhibitor	SYK inhibitor		SYK	SYK inhibitor
3822	33.08	cp	BRD-A64092382	mexiletine	Sodium channel blocker		SCN5A, AHR, CYP2B6, CYP2E1, KCNK2, KCNK3, SCN4A	Sodium channel blocker
3823	33.06	cp	BRD-K93918653	quizartinib	FLT3 inhibitor		FLT3, CSF1R, KIT, RET, PDGFRA, PDGFRB	FLT3 inhibitor
3826	32.97	cp	BRD-A62182663	YK-4279	Apoptosis stimulant		DHX9, EWSR1, FLI1	Apoptosis stimulant, EWS-FLI1 inhibitor
3829	32.93	cp	BRD-K71926323	marbofloxacin	Bacterial DNA gyrase inhibitor			Bacterial DNA gyrase inhibitor
3831	32.91	cp	BRD-K23369905	oxiconazole	Bacterial cell wall synthesis inhibitor			Bacterial cell wall synthesis inhibitor
3836	32.8	cp	BRD-A41941932	vitexin	Antioxidant			Antioxidant
3840	32.68	cp	BRD-K44084986	Y-27632	Rho associated kinase inhibitor		ROCK1, ROCK2, LRRK2, PKIA, PKN2, PRKACA, PRKCE	Rho associated kinase inhibitor
3842	32.59	cp	BRD-K24240364	GYKI-52466	Glutamate receptor antagonist		GRIA1, GRIA2, GRIA3, GRIA4	Glutamate receptor antagonist, Kainate receptor antagonist
3844	32.54	cp	BRD-K01567962	pyrazolanthrone	JNK inhibitor		MAPK10, MAPK8, MAPK9, TTK, LRRK2, MAPK8IP1	JNK inhibitor
3845	32.54	cp	BRD-K67844266	MLN-4924	Nedd activating enzyme inhibitor		NAE1, UBA3	Nedd activating enzyme inhibitor
3847	32.45	cp	BRD-K96084870	DMBI	PDGFR receptor inhibitor		PDGFRB	PDGFR receptor inhibitor, VEGFR inhibitor
3849	32.43	cp	BRD-K71289571	zafirlukast	Leukotriene receptor antagonist		CYSLTR1, CYSLTR2	Leukotriene receptor antagonist
3850	32.43	cp	BRD-A19736161	ondansetron	Serotonin receptor antagonist		HTR3A, CYP2D6, CYP3A5, HTR1A, HTR1B, HTR3B, HTR4, OPRM1	Serotonin receptor antagonist
3851	32.42	cp	BRD-A20697603	thiostrepton	FOXM1 inhibitor		FOXM1	FOXM1 inhibitor, Protein synthesis inhibitor
3858	32.28	cp	BRD-K70490179	rimcazole	Sigma receptor antagonist		SIGMAR1	Sigma receptor antagonist
3861	32.18	cp	BRD-K32330832	VER-155008	HSP inhibitor		HSPA1A	HSP inhibitor
3862	32.18	cp	BRD-A14574269	UB-165	Acetylcholine receptor agonist		CHRNA3, CHRNA4, CHRNB2	Acetylcholine receptor agonist
3863	32.18	cp	BRD-K79404599	enzastaurin	PKC inhibitor		PRKCB, AKT1, GSK3B, PRKCA, PRKCD, PRKCG	PKC inhibitor
3864	32.17	cp	BRD-K43736954	cortisone	Glucocorticoid receptor agonist		NR3C1	Glucocorticoid receptor agonist
3866	32.14	cp	BRD-K77771411	moxonidine	Imidazoline receptor agonist		NISCH, ADRA2A, ADRA2B, ADRA2C	Imidazoline receptor agonist
3868	32.12	cp	BRD-K06014311	DH-97	Melatonin receptor antagonist		MTNR1B	Melatonin receptor antagonist
3872	32.01	cp	BRD-K33572481	taurodeoxycholic-acid	Bile acid			Bile acid
3875	31.97	cp	BRD-A42759514	ornidazole	Antiprotozoal			Antiprotozoal
3876	31.96	cp	BRD-K78637815	LY-320135	Cannabinoid receptor antagonist		CNR1	Cannabinoid receptor antagonist
3877	31.95	cp	BRD-A61392169	eliprodil	Glutamate receptor antagonist		GRIN1, GRIN2B	Glutamate receptor antagonist
3879	31.91	cp	BRD-K14329163	BAY-K8644	Calcium channel activator		CACNA1C	Calcium channel activator, L-type calcium channel activator
3880	31.89	cp	BRD-K11107424	tiotidine	Histamine receptor antagonist		HRH2	Histamine receptor antagonist
3882	31.88	cp	BRD-K02637541	celecoxib	Cyclooxygenase inhibitor		PTGS2, CA12, CASP3, CYP2C19, PDPK1	Cyclooxygenase inhibitor
3884	31.85	cp	BRD-K10870738	CDC	Lipoxygenase inhibitor		ALOX12, ALOX5	Lipoxygenase inhibitor
3885	31.82	cp	BRD-K35430135	SR-59230A	Adrenergic receptor antagonist		ADRB3, ADRB1, ADRB2	Adrenergic receptor antagonist
3886	31.8	cp	BRD-K82823076	RO-15-4513	GABA benzodiazepine site receptor inverse agonist		GABRA1, GABRA2, GABRA3, GABRA5, GABRA4, GABRA6, GABRB2, GABRG2	GABA benzodiazepine site receptor inverse agonist
3891	31.69	cp	BRD-K78084463	W-12	Calmodulin antagonist			Calmodulin antagonist
3894	31.56	cp	BRD-K64157027	ZD-2079	Adrenergic receptor agonist		ADRB3	Adrenergic receptor agonist
3896	31.51	cp	BRD-A46393198	tetramisole	Immunostimulant			Immunostimulant
3897	31.46	cp	BRD-K38449220	seneciphylline	Cytochrome P450 inhibitor			Cytochrome P450 inhibitor
3910	31.21	cp	BRD-K73391359	quinisocaine	Local anesthetic			Local anesthetic
3916	31.01	cp	BRD-K58772419	AZD-6482	PI3K inhibitor		PIK3CD, PIK3CG, PIK3CA, PIK3CB	PI3K inhibitor
3920	30.92	cp	BRD-K41859756	NVP-AUY922	HSP inhibitor		HSP90AA1, HSP90AA2, HSP90AB1	HSP inhibitor
3922	30.91	cp	BRD-K14880289	GW-501516	PPAR receptor agonist		PPARD, INS, PPARA	PPAR receptor agonist, Insulin sensitizer
3925	30.89	cp	BRD-K86595100	chlordiazepoxide	Benzodiazepine receptor agonist		GABRA1, GABRA2, GABRA3, GABRA4, GABRA5, GABRA6, GABRB1, GABRB2, GABRB3, GABRD, GABRE, GABRG1, GABRG2, GABRG3, GABRP, GABRQ	Benzodiazepine receptor agonist
3926	30.89	cp	BRD-K72903603	zidovudine	Reverse transcriptase inhibitor		TERT	Reverse transcriptase inhibitor
3931	30.83	cp	BRD-A78322124	dobutamine	Adrenergic receptor agonist		ADRB1, ADRB2, ADRA1A	Adrenergic receptor agonist
3935	30.7	cp	BRD-K20482099	rutin	Antioxidant		AKR1C3, AKR1B1, F10	Antioxidant, Capillary stabilizing agent, Nitric oxide scavenger
3938	30.64	cp	BRD-K89839824	raltitrexed	Thymidylate synthase inhibitor		TYMS, FPGS	Thymidylate synthase inhibitor
3941	30.6	cp	BRD-K15868788	SDZ-205-557	Serotonin receptor antagonist		HTR3A, HTR3B, HTR4	Serotonin receptor antagonist
3946	30.51	cp	BRD-K91243525	SR-142948	Neurotensin receptor antagonist		NTSR1	Neurotensin receptor antagonist
3949	30.46	cp	BRD-K20141153	atomoxetine	Norepinephrine transporter inhibitor		SLC6A2, SLC6A3, SLC6A4, GRIN1, GRIN2A, GRIN2B, GRIN2C, GRIN2D, GRIN3A, GRIN3B	Norepinephrine transporter inhibitor
3953	30.33	cp	BRD-K41051431	mecillinam	Bacterial cell wall synthesis inhibitor			Bacterial cell wall synthesis inhibitor
3964	29.95	cp	BRD-K78485176	olmesartan	Angiotensin receptor antagonist		AGTR1	Angiotensin receptor antagonist
3968	29.84	cp	BRD-K11129031	gemfibrozil	Lipoprotein lipase activator		PPARA, CYP2C8, LPL, SLCO1B1, SLCO1B3, SLCO2B1	Lipoprotein lipase activator
3973	29.76	cp	BRD-A68723818	brompheniramine	Histamine receptor antagonist		HRH1, CHRM1, CHRM2, CHRM3, CHRM4, CHRM5	Histamine receptor antagonist
3979	29.61	cp	BRD-K59332007	linopirdine	Potassium channel blocker		KCNQ2, KCNQ3, KCNQ4, KCNQ5	Potassium channel blocker
3981	29.6	cp	BRD-K80451230	zamifenacin	Acetylcholine receptor antagonist		CHRM3	Acetylcholine receptor antagonist
3984	29.58	cp	BRD-A79981887	midodrine	Adrenergic receptor agonist		ADRA1A, ADRA1B, ADRA1D	Adrenergic receptor agonist
3989	29.48	cp	BRD-K63089472	farnesylthioacetic-acid	Inhibitor of methyl esterification of farnesylated proteins			Inhibitor of methyl esterification of farnesylated proteins
3991	29.47	cp	BRD-K30240666	clemastine	Histamine receptor antagonist		HRH1	Histamine receptor antagonist
4001	29.29	cp	BRD-K68103045	CGS-20625	Benzodiazepine receptor agonist		GABRA1, GABRA2, GABRA3, GABRA5	Benzodiazepine receptor agonist, GABA benzodiazepine site receptor partial agonist
4003	29.28	cp	BRD-K40919711	BAPTA-AM	Potassium channel blocker		KCNA3, KCNA5, KCNH2	Potassium channel blocker
4021	28.98	cp	BRD-K63516691	T-0156	Phosphodiesterase inhibitor		PDE5A	Phosphodiesterase inhibitor
4026	28.91	cp	BRD-A36217750	sulfinpyrazone	Uricosuric blocker		ABCC1, ABCC2, FPR1, SLC22A12	Uricosuric blocker
4029	28.83	cp	BRD-K37561857	zardaverine	Phosphodiesterase inhibitor		PDE4D, PDE3A, PDE4A, PDE4B, PDE4C	Phosphodiesterase inhibitor
4035	28.71	cp	BRD-K65910366	KUC103904N	-666			-666
4039	28.66	cp	BRD-K59369769	tozasertib	Aurora kinase inhibitor		AURKA, AURKB, ABL1, AURKC, BCR, FLT3, JAK2, DDR2, LCK	Aurora kinase inhibitor, BCR-ABL kinase inhibitor, FLT3 inhibitor, JAK inhibitor
4044	28.58	cp	BRD-K32247306	primidone	GABA receptor antagonist		GABRA1, CHRNA4, CHRNA7, GABRA2, GABRA3, GABRA4, GABRA5, GABRA6, GABRB1, GABRB2, GABRB3, GABRD, GABRE, GABRG1, GABRG2, GABRG3, GABRP, GABRQ, GRIA2, GRIK2	GABA receptor antagonist
4051	28.48	cp	BRD-K06221026	DUP-697	Cyclooxygenase inhibitor		PTGS2	Cyclooxygenase inhibitor
4060	28.34	cp	BRD-K28936863	ketotifen	Histamine receptor agonist		HRH1, PDE4A, PDE4B, PDE4C, PDE4D, PDE7A, PDE7B, PDE8A, PDE8B, PGD	Histamine receptor agonist, Histamine receptor ligand, Leukotriene receptor antagonist, Phosphodiesterase inhibitor
4062	28.32	cp	BRD-K45033733	famciclovir	DNA polymerase inhibitor			DNA polymerase inhibitor
4063	28.3	cp	BRD-K14993104	bemegride	Chemoreceptor agonist		GABRA1	Chemoreceptor agonist
4065	28.28	cp	BRD-K29733039	deforolimus	MTOR inhibitor		MTOR	MTOR inhibitor
4067	28.25	cp	BRD-K80396088	gliquidone	Sulfonylurea		ABCC8, KCNJ10, KCNJ11, KCNJ8	Sulfonylurea
4068	28.23	cp	BRD-K13642330	cosmosiin	Cytochrome P450 inhibitor			Cytochrome P450 inhibitor
4077	28.03	cp	BRD-A00993607	alprenolol	Adrenergic receptor antagonist		ADRB1, ADRB2, HTR1A	Adrenergic receptor antagonist
4081	27.99	cp	BRD-K28806945	L-750667	Dopamine receptor antagonist		DRD4	Dopamine receptor antagonist
4083	27.97	cp	BRD-A15493168	tetracycline	Bacterial 30S ribosomal subunit inhibitor		PRNP	Bacterial 30S ribosomal subunit inhibitor
4087	27.93	cp	BRD-K51302260	KU-C103871	GSP agonist		SMAD3	GSP agonist
4088	27.92	cp	BRD-K88868628	iodoacetic-acid	Cysteine peptidase inhibitor			Cysteine peptidase inhibitor
4095	27.82	cp	BRD-K90524085	MY-5445	Phosphodiesterase inhibitor		PDE5A	Phosphodiesterase inhibitor, Platelet aggregation inhibitor
4096	27.8	cp	BRD-A09467419	mebeverine	Acetylcholine receptor antagonist		CHRM1, CHRM2, CHRM3, CHRM4	Acetylcholine receptor antagonist
4097	27.79	cp	BRD-K94649603	taxifolin	Opioid receptor antagonist		APOB, APP, HMGCR	Opioid receptor antagonist
4101	27.74	cp	BRD-K47717570	NBQX	Glutamate receptor antagonist		GRIA1, GRIA2, GRIA3, GRIA4, GRIK1, GRIN1, GRIN2A, GRIN2B	Glutamate receptor antagonist
4106	27.64	cp	BRD-A24381660	zeranol	Estrogen receptor agonist			Estrogen receptor agonist
4107	27.64	cp	BRD-A04756508	norgestimate	Progesterone receptor agonist		PGR, ESR1	Progesterone receptor agonist
4110	27.54	cp	BRD-A23683907	NAS-181	Serotonin receptor antagonist		HTR1B	Serotonin receptor antagonist
4118	27.46	cp	BRD-A94709349	metaxalone	Muscle relaxant			Muscle relaxant
4120	27.44	cp	BRD-K30563334	rifabutin	Protein synthesis inhibitor		CYP3A4, HSP90AA1, HSP90B1	Protein synthesis inhibitor
4128	27.37	cp	BRD-A52588987	SKF-83566	Dopamine receptor antagonist		DRD1, DRD5	Dopamine receptor antagonist
4134	27.21	cp	BRD-A26097136	bulleyaconitine-a	Non-opiod analgesic			Non-opiod analgesic
4141	27.14	cp	BRD-K06159959	CCMQ	Inhibitor of the binding of homoquinolinic acid to non-NMDA sensitive sites			Inhibitor of the binding of homoquinolinic acid to non-NMDA sensitive sites
4144	27.1	cp	BRD-K70976396	cefoxitin	Bacterial cell wall synthesis inhibitor			Bacterial cell wall synthesis inhibitor
4145	27.09	cp	BRD-A02189320	met-leu-phe	-666			-666
4148	27	cp	BRD-A83695761	chromanol	Potassium channel blocker			Potassium channel blocker
4150	26.99	cp	BRD-A44780397	mifepristone	Glucocorticoid receptor antagonist		PGR, NR3C1, AR, CYP2B6, CYP2C8, CYP3A5, CYP3A7, NR1I2	Glucocorticoid receptor antagonist, Progesterone receptor antagonist
4151	26.98	cp	BRD-K83144676	olmesartan	Angiotensin antagonist		AGTR1	Angiotensin antagonist
4155	26.91	cp	BRD-A42167015	carteolol	Adrenergic receptor antagonist		ADRB1, ADRB2	Adrenergic receptor antagonist
4160	26.84	cp	BRD-A93000692	ciglitazone	PPAR receptor agonist		PPARG, INS	PPAR receptor agonist
4171	26.64	cp	BRD-K85133207	HDAC1-selective	HDAC inhibitor			HDAC inhibitor
4172	26.6	cp	BRD-A13650332	flucloxacillin	Bacterial cell wall synthesis inhibitor			Bacterial cell wall synthesis inhibitor
4176	26.57	cp	BRD-K86958018	olvanil	TRPV agonist		TRPV1, CNR1, GPR119	TRPV agonist
4179	26.49	cp	BRD-K35128472	2-aminopurine	Serine/threonine kinase inhibitor			Serine/threonine kinase inhibitor
4181	26.47	cp	BRD-A97437073	rosiglitazone	Insulin sensitizer		PPARG, ACSL4, CYP2C8, FFAR1, INS, TRPC5, TRPM3	Insulin sensitizer, PPAR receptor agonist
4184	26.35	cp	BRD-K09668667	benzo(a)pyrene	Carcinogen			Carcinogen
4190	26.23	cp	BRD-K13544237	r(-)-propylnorapomorphine	Dopamine receptor agonist		DRD2, DRD1, DRD3	Dopamine receptor agonist, TRPA1 modulator
4192	26.21	cp	BRD-K59037100	oxybenzone	Lipase inhibitor		LIPE	Lipase inhibitor
4196	26.09	cp	BRD-A95696066	nisoxetine	Norepinephrine reuptake inhibitor		SLC6A2, SLC6A3, SLC6A4	Norepinephrine reuptake inhibitor
4197	26.07	cp	BRD-K94441233	mevastatin	HMGCR inhibitor		HMGCR	HMGCR inhibitor
4199	26.03	cp	BRD-A43331270	niguldipine	Calcium channel blocker		ADRA1A, CACNA1C, ADRA1B, ADRA1D	Calcium channel blocker, Adrenergic receptor antagonist
4201	25.99	cp	BRD-K71860425	CDK2-5-inhibitor	CDK inhibitor		CDK2, CDK5	CDK inhibitor
4202	25.98	cp	BRD-K32292990	CGP-53353	EGFR inhibitor		EGFR, PRKCB	EGFR inhibitor, PKC inhibitor
4209	25.84	cp	BRD-K10670311	sulfasalazine	Antirheumatic		PTGS1, PTGS2, ACAT1, ALOX5, CHUK, IKBKB, PLA2G1B, PPARG, SLC46A1, SLC7A11, TBXAS1	Antirheumatic, NFkB pathway inhibitor
4214	25.76	cp	BRD-K85015012	NNC-05-2090	GAT inhibitor		SLC6A11, SLC6A12, SLC6A13	GAT inhibitor, GABA uptake inhibitor
4218	25.63	cp	BRD-K85871428	SC-68376	p38 MAPK inhibitor		MAPK14	p38 MAPK inhibitor
4220	25.58	cp	BRD-A36267905	buphenine	Adrenergic receptor agonist		ADRB2	Adrenergic receptor agonist
4225	25.42	cp	BRD-K00206590	P-1075	ATP channel activator		KCNJ8	ATP channel activator, Potassium channel activator
4227	25.37	cp	BRD-K06712146	YM-90709	IL5 inhibitor		CSF2RB, IL5RA	IL5 inhibitor
4232	25.32	cp	BRD-K68065987	MK-2206	AKT inhibitor		AKT1, AKT2, AKT3	AKT inhibitor
4237	25.2	cp	BRD-K97365803	PI-828	PI3K inhibitor			PI3K inhibitor
4238	25.19	cp	BRD-K06198550	isorotenone	Mitochondrial complex I inhibitor		MT-ND1	Mitochondrial complex I inhibitor, NADH-ubiquinone oxidoreductase (Complex I) inhibitor
4243	25.16	cp	BRD-K07237224	moclobemide	Monoamine oxidase inhibitor		MAOA, CYP2C19, MAOB	Monoamine oxidase inhibitor
4245	25.09	cp	BRD-A36471396	biperiden	Acetylcholine receptor antagonist		CHRM1, CHRM2, CHRM3, CHRM4, CHRM5, CHRNA2	Acetylcholine receptor antagonist
4261	24.9	cp	BRD-K97810537	beclometasone	Glucocorticoid receptor agonist		NR3C1, CYP3A5, GPR97, SERPINA6	Glucocorticoid receptor agonist, Immunosuppressant
4264	24.86	cp	BRD-K11717138	benzbromarone	Chloride channel blocker		ABCC1, SLC22A12	Chloride channel blocker
4285	24.22	cp	BRD-K09499853	KU-0060648	DNA dependent protein kinase inhibitor		PIK3CA, PIK3CB, PIK3CD, PIK3CG, PRKDC	DNA dependent protein kinase inhibitor, PI3K inhibitor
4286	24.21	cp	BRD-K69688083	mestinon	Cholinesterase inhibitor		ACHE, BCHE	Cholinesterase inhibitor
4287	24.21	cp	BRD-K69837166	trap-101	Nociceptin/orphanin FQ (NOP) receptor antagonist		OPRL1	Nociceptin/orphanin FQ (NOP) receptor antagonist, Opioid receptor antagonist
4289	24.19	cp	BRD-K10136726	tosyllysyl-chloromethyl-ketone	Chymotrypsin inhibitor			Chymotrypsin inhibitor
4290	24.19	cp	BRD-A40639672	ketorolac	Cyclooxygenase inhibitor		PTGS1, PTGS2	Cyclooxygenase inhibitor
4293	24.1	cp	BRD-K18574842	nafcillin	Bacterial cell wall synthesis inhibitor		CYP3A4	Bacterial cell wall synthesis inhibitor
4301	23.91	cp	BRD-A99833829	bethanechol	Acetylcholine receptor agonist		CHRM2, CHRM1, CHRM3, CHRM4	Acetylcholine receptor agonist
4304	23.88	cp	BRD-K28761384	zuclopenthixol	Dopamine receptor antagonist		DRD2, DRD1, ADRA1A, ADRA2A, DRD5, HRH1, HTR2A	Dopamine receptor antagonist
4310	23.75	cp	BRD-K42679050	Y-27152	Potassium channel activator		ABCC9, KCNJ8	Potassium channel activator
4313	23.66	cp	BRD-K77677632	SB-200646	Serotonin receptor antagonist		HTR2B, HTR2C	Serotonin receptor antagonist
4320	23.52	cp	BRD-K68402494	ML-9	Myosin light chain kinase inhibitor		MLCK, TRPC6, PKA, PKC	Myosin light chain kinase inhibitor
4329	23.37	cp	BRD-A84189516	baccatin-III	Paclitaxel precursor			Paclitaxel precursor
4334	23.22	cp	BRD-A28856712	tetryzoline	Adrenergic receptor agonist			Adrenergic receptor agonist
4338	23.07	cp	BRD-K08619838	tremorine	Acetylcholine receptor agonist			Acetylcholine receptor agonist
4343	23.04	cp	BRD-K28307902	flutamide	Androgen receptor antagonist		AR, AHR, CYP2C19	Androgen receptor antagonist
4346	23.02	cp	BRD-K02590140	O-2050	Cannabinoid receptor antagonist		CNR1	Cannabinoid receptor antagonist
4349	23	cp	BRD-K49448285	bisindolylmaleimide	CDK inhibitor		CCND1, CDK4, LRRK2, PDPK1, PIM1, PRKCA, PRKCB, PRKCI, PRKCZ	CDK inhibitor
4351	22.98	cp	BRD-K51967704	BIIB021	HSP inhibitor		AOX1, HSP90AA1	HSP inhibitor
4360	22.83	cp	BRD-A35511923	L-803087	Somatostatin receptor agonist		SSTR4	Somatostatin receptor agonist
4368	22.78	cp	BRD-A80638690	floxuridine	DNA synthesis inhibitor		TYMS	DNA synthesis inhibitor
4387	22.48	cp	BRD-K87142802	veliparib	PARP inhibitor		PARP1, PARP2	PARP inhibitor
4390	22.37	cp	BRD-K20714604	RS-56812	Serotonin receptor partial agonist		HTR3A	Serotonin receptor partial agonist
4391	22.31	cp	BRD-A65671304	candesartan	Angiotensin receptor antagonist		AGTR1, AGTR2	Angiotensin receptor antagonist
4397	22.26	cp	BRD-A79672927	tropicamide	Acetylcholine receptor antagonist		CHRM3, CHRM4, CHRM1, CHRM2	Acetylcholine receptor antagonist
4398	22.23	cp	BRD-A50675702	fipronil	GABA gated chloride channel blocker			GABA gated chloride channel blocker, Chloride channel blocker
4399	22.21	cp	BRD-K52394958	GR-159897	Tachykinin antagonist		TACR2, TAC1	Tachykinin antagonist
4403	22.18	cp	BRD-K08806317	timolol	Adrenergic receptor antagonist		ADRB2, ADRB1	Adrenergic receptor antagonist
4429	21.79	cp	BRD-A19195498	trimipramine	Norepinephrine reuptake inhibitor		SLC6A2, SLC6A4, SLC6A3, ADRA1A, ADRA1B, ADRA2A, ADRA2B, ADRB1, ADRB2, ADRB3, CHRM1, CHRM2, CHRM3, CHRM4, CHRM5, DRD1, DRD2, DRD5, HRH1, HTR1A, HTR1D, HTR2A, HTR2C, HTR3A	Norepinephrine reuptake inhibitor, Tricyclic antidepressant
4431	21.76	cp	BRD-K63533170	AM-630	Cannabinoid receptor antagonist		CNR2, CNR1	Cannabinoid receptor antagonist
4438	21.61	cp	BRD-K89046952	ciclacillin	Bacterial cell wall synthesis inhibitor			Bacterial cell wall synthesis inhibitor
4457	21.04	cp	BRD-A22844106	tenoxicam	Cyclooxygenase inhibitor		PTGS2, PTGS1	Cyclooxygenase inhibitor
4459	21	cp	BRD-K16277217	piperacetazine	Dopamine receptor antagonist			Dopamine receptor antagonist
4468	20.79	cp	BRD-A52172093	VU-0413807-2	Calcium channel blocker		CACNA1G, CACNA1H, CACNA1I	Calcium channel blocker
4469	20.78	cp	BRD-K75615183	talipexole	Adrenergic receptor agonist		DRD2, HTR3A	Adrenergic receptor agonist, Dopamine receptor agonist
4485	20.37	cp	BRD-A19053259	pseudopelletierine	Anthelmintic			Anthelmintic
4490	20.28	cp	BRD-A28746609	paclitaxel	Tubulin inhibitor		TUBB, NR1I2, ABCB1, BCL2, CYP2C8, MAP2, MAP4, MAPT, TLR4, TUBB1	Tubulin inhibitor
4501	20.14	cp	BRD-A14966924	alaproclate	Serotonin receptor antagonist		SLC6A4	Serotonin receptor antagonist
4509	20.01	cp	BRD-K19525698	ozagrel	Thromboxane synthase inhibitor		TBXAS1	Thromboxane synthase inhibitor
4513	19.98	cp	BRD-K89402695	L-655240	Thromboxane receptor antagonist		PTGES	Thromboxane receptor antagonist
4516	19.91	cp	BRD-K92492521	LY-255283	Leukotriene receptor antagonist		LTB4R, LTB4R2	Leukotriene receptor antagonist
4520	19.82	cp	BRD-K70505054	ranitidine	Histamine receptor antagonist		HRH2, SLC22A2	Histamine receptor antagonist
4531	19.58	cp	BRD-K74212935	ergocryptine	Dopamine agonist			Dopamine agonist
4534	19.52	cp	BRD-K32311154	nifekalant	Potassium channel blocker			Potassium channel blocker
4535	19.52	cp	BRD-K51805276	temefos	Cholinesterase inhibitor			Cholinesterase inhibitor
4536	19.52	cp	BRD-A81772229	simvastatin	HMGCR inhibitor		HMGCR, CYP2C8, CYP3A4, CYP3A5, ITGB2	HMGCR inhibitor
4538	19.48	cp	BRD-A34208323	VU-0404997-2	Glutamate receptor modulator		GRM4	Glutamate receptor modulator
4545	19.43	cp	BRD-K67352070	TC-2559	Acetylcholine receptor agonist		CHRNA4	Acetylcholine receptor agonist
4547	19.42	cp	BRD-K61951118	FG-7142	GABA benzodiazepine site receptor inverse agonist			GABA benzodiazepine site receptor inverse agonist
4548	19.36	cp	BRD-K06147391	telenzepine	Acetylcholine receptor antagonist		CHRM1	Acetylcholine receptor antagonist
4549	19.35	cp	BRD-K02965346	SU-11274	Hepatocyte growth factor receptor inhibitor		MET	Hepatocyte growth factor receptor inhibitor, Tyrosine kinase inhibitor
4550	19.33	cp	BRD-A14798026	mestranol	Estrogen receptor agonist		ESR1	Estrogen receptor agonist
4553	19.3	cp	BRD-K27305650	LY-294002	MTOR inhibitor		MTOR, PIK3CD, PIK3CG, PIK3CA, PIK3CB, PLK1, PRKDC, AKT1, CHEK1, GSK3B, LCK, MAPK1, MAPK11, MAPK12, MAPK14, MAPK8, PDE2A, PRKCA, ROCK1, RPS6KB1, SGK1	MTOR inhibitor, PI3K inhibitor, DNA dependent protein kinase inhibitor, Phosphodiesterase inhibitor, PLK inhibitor
4555	19.24	cp	BRD-K95992530	Cyclo-[Arg-Gly-Asp-D-Phe-Val]	integrin antagonist		ITGAV, ITGB3	integrin antagonist
4557	19.21	cp	BRD-K17415526	tyrphostin-AG-835	Protein tyrosine kinase inhibitor		EGFR	Protein tyrosine kinase inhibitor
4560	19.17	cp	BRD-K94887716	TFMPP	Serotonin receptor agonist			Serotonin receptor agonist, Serotonin receptor antagonist
4562	19.11	cp	BRD-A72066420	mifobate	PPAR receptor antagonist		PPARG, REN	PPAR receptor antagonist
4564	19.09	cp	BRD-K83972459	JWE-035	Aurora kinase inhibitor		AURKA	Aurora kinase inhibitor
4565	19.07	cp	BRD-A79314293	cephalosporanic-acid	Bacterial cell wall synthesis inhibitor			Bacterial cell wall synthesis inhibitor
4575	18.9	cp	BRD-K63630713	etacrynic-acid	Sodium/potassium/chloride transporter inhibitor		SLC12A1, ATP1A1, SLC12A2	Sodium/potassium/chloride transporter inhibitor
4577	18.89	cp	BRD-K95676198	JAK3-inhibitor-V	JAK inhibitor		JAK3	JAK inhibitor
4579	18.87	cp	BRD-K37991163	paroxetine	Selective serotonin reuptake inhibitor (SSRI)		SLC6A4, CHRM1, CHRM2, CHRM3, CHRM4, CHRM5, HTR2A, SLC6A2	Selective serotonin reuptake inhibitor (SSRI)
4585	18.74	cp	BRD-A37492983	iocetamic-acid	Radiopaque medium			Radiopaque medium
4588	18.68	cp	BRD-K47539947	tetradecylthioacetic-acid	Lipid peroxidase inhibitor			Lipid peroxidase inhibitor
4592	18.56	cp	BRD-K15086322	JNJ-10191584	Histamine receptor antagonist		HRH4	Histamine receptor antagonist
4596	18.49	cp	BRD-K33860217	CP-94253	Serotonin receptor agonist		HTR1B	Serotonin receptor agonist
4598	18.45	cp	BRD-K36927236	glibenclamide	Sulfonylurea		KCNJ11, ABCC8, CFTR, KCNJ5, KCNJ8, ABCA1, ABCB11, ABCC9, CPT1A, KCNJ1, SLCO2B1, TRPA1	Sulfonylurea
4601	18.23	cp	BRD-A44551378	LFM-A12	EGFR inhibitor		EGFR	EGFR inhibitor
4637	17.5	cp	BRD-K64614248	salicin	Anti-inflammatory			Anti-inflammatory
4641	17.48	cp	BRD-K39823328	VU-0366037-2	Glutamate receptor modulator		GRM4	Glutamate receptor modulator
4643	17.4	cp	BRD-K60476892	YC-1	Guanylyl cyclase activator		HIF1A, GUCY1A2, GUCY1A3, GUCY1B3	Guanylyl cyclase activator
4648	17.34	cp	BRD-K04923131	GSK-3-inhibitor-IX	Glycogen synthase kinase inhibitor		ALOX5, GSK3A, GSK3B	Glycogen synthase kinase inhibitor, Lipoxygenase inhibitor
4652	17.31	cp	BRD-K09255212	clioquinol	Chelating agent		OPRK1	Chelating agent
4655	17.27	cp	BRD-K24675965	LY-288513	CCK receptor antagonist		CCKBR	CCK receptor antagonist
4662	17.21	cp	BRD-K94689771	pinocembrin	CYP1B1 inhibitor		AR, CYP1B1, SRD5A1, SRD5A2	CYP1B1 inhibitor
4668	17.03	cp	BRD-K74761218	WT-171	HDAC inhibitor		HDAC6	HDAC inhibitor
4670	16.93	cp	BRD-K54142781	cirazoline	Adrenergic receptor agonist		ADRA1A	Adrenergic receptor agonist
4672	16.89	cp	BRD-K15834839	lobendazole	Anthelmintic			Anthelmintic
4680	16.72	cp	BRD-K82484965	carmoxirole	Dopamine receptor agonist		DRD2	Dopamine receptor agonist
4681	16.71	cp	BRD-K49890030	gavestinel	Glutamate receptor antagonist		GLRB	Glutamate receptor antagonist
4682	16.68	cp	BRD-K08640512	RS-100329	Adrenergic receptor antagonist		ADRA1A, ADRA1D	Adrenergic receptor antagonist
4683	16.67	cp	BRD-K18036262	L-168049	Glucagon receptor antagonist		GCGR	Glucagon receptor antagonist
4684	16.64	cp	BRD-K44779798	miglitol	Glucosidase inhibitor		GAA, MGAM, GANAB, GANC, SLC5A4	Glucosidase inhibitor
4691	16.46	cp	BRD-K39670393	amthamine	Histamine receptor agonist		HRH2	Histamine receptor agonist
4692	16.43	cp	BRD-K34154330	tracazolate	GABA receptor modulator		GABRA1	GABA receptor modulator
4696	16.35	cp	BRD-K66019333	oxantel	Anthelmintic			Anthelmintic
4704	16.19	cp	BRD-K53318339	vinpocetine	Phosphodiesterase inhibitor		PDE1A, PDE1C, SCN10A	Phosphodiesterase inhibitor, Sodium channel blocker
4705	16.19	cp	BRD-K81729199	AQ-RA741	Acetylcholine receptor antagonist			Acetylcholine receptor antagonist
4710	16.11	cp	BRD-K13725475	rhodomyrtoxin	Cytotoxic agent			Cytotoxic agent, DNA intercalator
4711	16.11	cp	BRD-K64746805	MBCQ	Phosphodiesterase inhibitor		PDE5A	Phosphodiesterase inhibitor
4712	16.1	cp	BRD-K59522102	piperine	Monoamine oxidase inhibitor		MAOA, MAOB, TRPV1	Monoamine oxidase inhibitor
4716	16.06	cp	BRD-K31987754	oleylethanolamide	Cannabinoid receptor agonist		GPR119, CNR1, GPR55, KCND3, PPARA	Cannabinoid receptor agonist, Potassium channel blocker, Glucose dependent insulinotropic receptor agonist
4721	16.03	cp	BRD-K68190965	GR-46611	Serotonin receptor agonist		HTR1D	Serotonin receptor agonist
4725	15.98	cp	BRD-K56403959	ZK-756326	CC chemokine receptor ligand		CCR8	CC chemokine receptor ligand
4727	15.92	cp	BRD-K16336526	capsaicin	TRPV agonist		TRPV1, CFTR, ENOX2	TRPV agonist
4736	15.66	cp	BRD-A31159102	fluoxetine	Selective serotonin reuptake inhibitor (SSRI)		SLC6A4, ANO1, CYP2C19, HTR2B	Selective serotonin reuptake inhibitor (SSRI)
4738	15.62	cp	BRD-K70487031	flupentixol	Dopamine receptor antagonist		DRD2, DRD1, ADRA1A, CHRM1, DRD3, DRD5, HTR2A	Dopamine receptor antagonist
4739	15.61	cp	BRD-A29260609	acebutolol	Adrenergic receptor antagonist		ADRB1, ADRB2	Adrenergic receptor antagonist
4753	15.41	cp	BRD-K93034159	cladribine	Adenosine deaminase inhibitor		ADA, PNP, POLA1, POLE, POLE2, POLE3, POLE4, RRM1, RRM2, RRM2B	Adenosine deaminase inhibitor, Ribonucleoside reductase inhibitor
4755	15.38	cp	BRD-K15933101	ropinirole	Dopamine receptor agonist		DRD2, DRD3, ADRA2A, ADRA2B, ADRA2C, DRD1, DRD4, DRD5, HTR1A, HTR1B, HTR1D, HTR2A, HTR2B, HTR2C	Dopamine receptor agonist
4760	15.26	cp	BRD-A92585442	RU-28318	Cytochrome P450 inhibitor		NR3C2	Cytochrome P450 inhibitor
4764	15.18	cp	BRD-K41337261	ZM-306416	ABL inhibitor		FLT1, KDR, EGFR, FLT4	ABL inhibitor, SRC inhibitor, VEGFR inhibitor
4774	14.97	cp	BRD-K20287671	SU-4312	PDGFR receptor inhibitor		KDR, PDGFRB	PDGFR receptor inhibitor, Tyrosine kinase inhibitor, VEGFR inhibitor
4781	14.84	cp	BRD-K20920669	cromoglicic-acid	Immunosuppressant		KCNMA1, S100P	Immunosuppressant
4789	14.7	cp	BRD-K02113016	olaparib	PARP inhibitor		PARP1, PARP2, PARP3	PARP inhibitor
4790	14.7	cp	BRD-K67102207	phenylbutyrate	HDAC inhibitor		CYP3A5, HDAC1	HDAC inhibitor
4791	14.65	cp	BRD-K92138166	mammea-a	other antibiotic			other antibiotic
4796	14.49	cp	BRD-K71534238	GW-9508	Free fatty acid receptor agonist		FFAR4, FFAR1	Free fatty acid receptor agonist, G protein-coupled receptor agonist
4804	14.39	cp	BRD-K53414658	tivozanib	VEGFR inhibitor		FLT1, FLT4, KDR, KIT, PDGFRA, PDGFRB	VEGFR inhibitor
4807	14.35	cp	BRD-K57718010	pentylenetetrazol	GABA receptor antagonist			GABA receptor antagonist
4810	14.32	cp	BRD-K66707493	lawsone	Coloring agent			Coloring agent
4811	14.3	cp	BRD-A77118605	BML-ST330	Phospholipase inhibitor			Phospholipase inhibitor
4814	14.21	cp	BRD-A81233518	glycopyrrolate	Acetylcholine receptor antagonist		CHRM1, CHRM3, CHRM2, CHRM4, CHRM5	Acetylcholine receptor antagonist
4818	14.09	cp	BRD-K60060639	methyllidocaine	antiarrhythmic medication			antiarrhythmic medication
4819	14.08	cp	BRD-K68997413	PF-3845	FAAH inhibitor		FAAH	FAAH inhibitor
4828	13.92	cp	BRD-K07117950	imperatorin	CDK inhibitor		ACHE, HTR7	CDK inhibitor
4835	13.81	cp	BRD-K11853856	PJ-34	PARP inhibitor		EEF2, PARP1, PARP15, PARP3	PARP inhibitor
4842	13.64	cp	BRD-K03842655	penitrem-a	Potassium channel blocker		KCNMA1	Potassium channel blocker
4844	13.55	cp	BRD-A48257147	PHCCC	Glutamate receptor agonist		GRM1, GRM4	Glutamate receptor agonist
4845	13.55	cp	BRD-K56301217	ABT-737	BCL inhibitor		BCL2, BCL2L1, BCL2L2	BCL inhibitor
4856	13.33	cp	BRD-A56987319	SQ-22536	Adenylyl cyclase inhibitor		ADCY1, ADCY5	Adenylyl cyclase inhibitor
4865	13.25	cp	BRD-K45296539	ZD-7114	Adrenergic receptor agonist		ADRB3	Adrenergic receptor agonist
4867	13.19	cp	BRD-K81876028	CP-93129	Serotonin receptor agonist		HTR1A, HTR1B	Serotonin receptor agonist
4868	13.18	cp	BRD-K68756823	FR-180204	-666		MAPK1, MAPK3	-666
4872	13.06	cp	BRD-K63675182	triflupromazine	Dopamine receptor antagonist		HTR2B, CHRM1, CHRM2, CHRNA7, DRD1, DRD2	Dopamine receptor antagonist
4875	12.98	cp	BRD-K92723993	imatinib	BCR-ABL kinase inhibitor		ABL1, KIT, PDGFRA, BCR, CSF1R, PDGFRB, ABCG2, CYP2C19, CYP2C8, CYP3A5, DDR1, NTRK1, RET	BCR-ABL kinase inhibitor, KIT inhibitor, PDGFR receptor inhibitor
4876	12.97	cp	BRD-K77998258	ganglioside	SRC activator			SRC activator
4882	12.86	cp	BRD-K49372556	mofezolac	Cyclooxygenase inhibitor			Cyclooxygenase inhibitor
4886	12.79	cp	BRD-K26241953	piceatannol	SYK inhibitor		ATP5A1, ATP5B, ATP5C1, IRF3, PTGS2, SIRT1, SYK, TYR	SYK inhibitor
4896	12.63	cp	BRD-K62965247	tipifarnib-P2	farnesyltransferase inhibitor		FNTA, FNTB	farnesyltransferase inhibitor
4903	12.49	cp	BRD-K65639003	icariin	Phosphodiesterase inhibitor		NMUR2, PDE5A, SORD	Phosphodiesterase inhibitor
4904	12.48	cp	BRD-K24859147	KIN001-242	Protein kinase inhibitor		RPS6KA3	Protein kinase inhibitor
4907	12.34	cp	BRD-K48300629	zonisamide	Sodium channel blocker		CA1, CA12, CA7, SCN1A, CA10, CA11, CA13, CA14, CA2, CA3, CA4, CA5A, CA5B, CA6, CA8, CA9, CACNA1G, CACNA1H, CACNA1I, MAOA, MAOB, SCN11A, SCN1B, SCN2A, SCN2B, SCN3A, SCN3B, SCN4A, SCN4B, SCN5A, SCN9A	Sodium channel blocker, T-type calcium channel blocker
4911	12.24	cp	BRD-K18909381	CGS-12066B	Serotonin receptor agonist		HTR1B, HTR1A, HTR1D, HTR2A, HTR2B, HTR2C	Serotonin receptor agonist
4914	12.19	cp	BRD-K34437622	BRD-K34437622	Thymidylate synthase inhibitor		TYMS	Thymidylate synthase inhibitor
4919	12.08	cp	BRD-K02123250	JNJ-38877605	Tyrosine kinase inhibitor		MET	Tyrosine kinase inhibitor
4923	12.04	cp	BRD-K59456551	methotrexate	Dihydrofolate reductase inhibitor		DHFR, AOX1, FOLR1, TYMS	Dihydrofolate reductase inhibitor
4931	11.9	cp	BRD-K83637872	SANT-1	Smoothened receptor antagonist		DHH, IHH, PTCH1, SMO	Smoothened receptor antagonist
4932	11.81	cp	BRD-K08554278	bisbenzimide	DNA binding agent		BCL2L1, TOP1	DNA binding agent
4938	11.69	cp	BRD-K41713976	E-4031	Potassium channel blocker		KCNH2, KCNH1	Potassium channel blocker
4955	11.33	cp	BRD-K05901394	terguride	Dopamine receptor agonist		DRD2, HTR2A, HTR2B, ADRA1A, ADRA2A, ADRA2B, ADRA2C, DRD3, DRD4, HTR1A, HTR1B, HTR1D, HTR2C, PRL	Dopamine receptor agonist, Serotonin receptor antagonist
4956	11.32	cp	BRD-K68332390	ponalrestat	Aldose reductase inhibitor		AKR1B1	Aldose reductase inhibitor
4959	11.29	cp	BRD-A96456596	FPL-55712	Leukotriene receptor antagonist			Leukotriene receptor antagonist
4960	11.26	cp	BRD-K00656370	6-aminochrysene	Transferase inhibitor			Transferase inhibitor
4961	11.24	cp	BRD-K80970344	pyrrolidine-dithiocarbamate	NFkB pathway inhibitor		HSD11B1, RELA	NFkB pathway inhibitor
4964	11.21	cp	BRD-K17378184	prestwick-559	Dopamine receptor agonist		DRD3, ADRA1A, ADRA1D, ADRA2A, DRD1, DRD2, DRD4, HTR1A, HTR2B	Dopamine receptor agonist
4968	11.16	cp	BRD-K90333595	phentolamine	Adrenergic receptor antagonist		ADRA1A, ADRA2A, ADRA1B, ADRA1D, ADRA2B, ADRA2C	Adrenergic receptor antagonist
4975	11.05	cp	BRD-K47598052	PP-1	SRC inhibitor		HCK, RET, SRC	SRC inhibitor, ABL inhibitor
4976	11.04	cp	BRD-K06208435	YS-035	Calcium channel blocker			Calcium channel blocker
4980	11	cp	BRD-K78692225	leflunomide	Dihydroorotate dehydrogenase inhibitor		DHODH, AHR, CYP2C19, JAK3, PTK2B, STAT6	Dihydroorotate dehydrogenase inhibitor, PDGFR receptor inhibitor
4986	10.93	cp	BRD-K83302049	protopine	Histamine receptor antagonist		ACHE, SLC6A2, SLC6A4	Histamine receptor antagonist
4993	10.81	cp	BRD-A18917088	estradiol	Contraceptive agent		ESR1, ESR2, NR1I2, CYP2B6, CYP2C19, CYP2C8, CYP2E1, CYP3A5, CYP3A7, GPER1, KCNMA1	Contraceptive agent, Estrogen receptor agonist
4994	10.79	cp	BRD-K79254416	decitabine	DNA methyltransferase inhibitor		DNMT1	DNA methyltransferase inhibitor
4996	10.77	cp	BRD-K14681867	somatostatin	Somatostatin receptor agonist		SSTR1, SSTR2, SSTR3, SSTR4, SSTR5, GH1, GHR, OPRD1, OPRM1	Somatostatin receptor agonist
5000	10.75	cp	BRD-K74112339	acetohydroxamic-acid	Urease inhibitor			Urease inhibitor
5008	10.49	cp	BRD-K56745457	azauridine	Antiviral			Antiviral
5010	10.45	cp	BRD-K91601245	mercaptopurine	Immunosuppressant		HPRT1, IMPDH1, IMPDH2, PPAT	Immunosuppressant, Protein synthesis inhibitor, Purine antagonist
5024	10.18	cp	BRD-K23583188	lavendustin-a	EGFR inhibitor		EGFR, LCK	EGFR inhibitor
5030	10.08	cp	BRD-K85925969	zalcitabine	Nucleoside reverse transcriptase inhibitor			Nucleoside reverse transcriptase inhibitor
5032	10.08	cp	BRD-K79145749	dibenzepin	Norepinephrine reuptake inhibitor			Norepinephrine reuptake inhibitor
5036	10	cp	BRD-K16444452	ibudilast	Leukotriene receptor antagonist		PDE4A, PDE4B, PDE4C, MIF, PDE10A, PDE3A, PDE4D, TLR4, CYSLTR1, IL1B, IL6, PDE11A, PDE5A	Leukotriene receptor antagonist, Phosphodiesterase inhibitor
5042	9.77	cp	BRD-K62374253	rufloxacin	Bacterial DNA gyrase inhibitor			Bacterial DNA gyrase inhibitor
5056	9.32	cp	BRD-K71799949	carbamazepine	Carboxamide antiepileptic		ABCB1, CYP1A2, CYP3A4, SCN1A, SCN3A, SCN5A	Carboxamide antiepileptic
5058	9.3	cp	BRD-A71203467	l-stepholidine	Dopamine receptor antagonist		DRD2, DRD1	Dopamine receptor antagonist
5064	9.18	cp	BRD-K05737787	isoeugenol	Nitric oxide production inhibitor			Nitric oxide production inhibitor
5071	8.9	cp	BRD-K06926592	tretinoin	Retinoid receptor agonist		RARG, RORB, ALDH1A1, ALDH1A2, GPRC5A, NR0B1, NR2C2, PPARD, RARA, RARB, RARRES1, RORC, RXRB, RXRG	Retinoid receptor agonist, Retinoid receptor ligand
5073	8.83	cp	BRD-K47278471	diphenhydramine	Histamine receptor antagonist		HRH1	Histamine receptor antagonist
5075	8.82	cp	BRD-K31471398	dihydrexidine	Dopamine receptor agonist		DRD1, DRD2, DRD3, DRD4, DRD5	Dopamine receptor agonist
5077	8.81	cp	BRD-A07824748	flavanone	11-beta-HSD1 inhibitor		ADORA3, HSD11B1	11-beta-HSD1 inhibitor
5080	8.74	cp	BRD-K53878242	MMPX	Phosphodiesterase inhibitor			Phosphodiesterase inhibitor
5081	8.73	cp	BRD-K25186396	tangeritin	Cell cycle inhibitor			Cell cycle inhibitor
5093	8.51	cp	BRD-K67537649	PQ-401	IGF-1 inhibitor		IGF1R	IGF-1 inhibitor, IGF-1R inhibitor
5097	8.47	cp	BRD-K34533029	tyrphostin-AG-494	EGFR inhibitor		EGFR	EGFR inhibitor
5098	8.43	cp	BRD-K91263825	nortriptyline	Tricyclic antidepressant		KCNJ10, SLC6A2, SLC6A4, ADRA1A, ADRA1B, ADRA1D, ADRA2A, ADRA2B, ADRA2C, ADRB1, ADRB2, ADRB3, CHRM1, CHRM2, CHRM3, CHRM4, CHRM5, CYP2C19, DRD2, HRH1, HTR1A, HTR2A, HTR2C, HTR6, PGRMC1, PIK3CD, SIGMAR1	Tricyclic antidepressant
5103	8.37	cp	BRD-A02990301	lofexidine	Adrenergic receptor agonist		ADRA2A	Adrenergic receptor agonist
5109	8.14	cp	BRD-K64341947	CFM-1571	Guanylate cyclase activator			Guanylate cyclase activator
5126	7.68	cp	BRD-K06750613	GSK-1059615	PI3K inhibitor		PIK3CA, PIK3CG	PI3K inhibitor
5127	7.67	cp	BRD-A53077924	tianeptine	Selective serotonin reuptake enhancer (SSRE)		SLC6A4	Selective serotonin reuptake enhancer (SSRE)
5129	7.65	cp	BRD-K09471561	levofloxacin	Bacterial DNA gyrase inhibitor		TOP2A	Bacterial DNA gyrase inhibitor
5133	7.56	cp	BRD-K31699485	DMEOB	glutamate receptor modulator			glutamate receptor modulator
5137	7.33	cp	BRD-K09963420	saquinavir	HIV protease inhibitor		CYP3A4, CYP3A5	HIV protease inhibitor
5138	7.32	cp	BRD-K92678294	irilin-a	Isoflavone			Isoflavone
5140	7.27	cp	BRD-K57304726	PRE-084	Sigma receptor agonist		SIGMAR1	Sigma receptor agonist
5143	7.09	cp	BRD-A11813248	AM-92016	Potassium channel blocker		GRIN1, GRIN2B	Potassium channel blocker
5144	7	cp	BRD-K47207162	zimelidine	Serotonin reuptake inhibitor		SLC6A4, MAOA, MAOB	Serotonin reuptake inhibitor
5145	6.97	cp	BRD-K17743697	KB-R7943	Sodium/calcium exchange inhibitor		SLC8A1, TRPC3, TRPC5, TRPC6	Sodium/calcium exchange inhibitor
5146	6.96	cp	BRD-A71262238	nafadotride	Dopamine receptor antagonist		DRD3, DRD2, HTR1A	Dopamine receptor antagonist
5147	6.94	cp	BRD-K28346421	rifapentine	RNA polymerase inhibitor		CYP2C8, CYP3A4	RNA polymerase inhibitor
5157	6.62	cp	BRD-K04993501	cefixime	Bacterial cell wall synthesis inhibitor			Bacterial cell wall synthesis inhibitor
5170	6.18	cp	BRD-A56012032	thiorphan	Membrane metalloendopeptidase inhibitor		MME	Membrane metalloendopeptidase inhibitor
5171	6.16	cp	BRD-A83326220	brazilin	Nitric oxide production inhibitor			Nitric oxide production inhibitor
5179	5.88	cp	BRD-K45117373	Y-26763	Potassium channel activator		ABCC9, KCNJ8	Potassium channel activator
5182	5.71	cp	BRD-K42748308	XE-991	Potassium channel blocker		KCNQ1, KCNQ2, KCNQ3, KCNQ4, KCNQ5	Potassium channel blocker
5190	5.38	cp	BRD-K76908866	CP-724714	EGFR inhibitor		ERBB2	EGFR inhibitor, Receptor tyrosine protein kinase inhibitor, Tyrosine kinase inhibitor
5193	5.28	cp	BRD-A82096673	KU-C103428N	CDC inhibitor		NFE2	CDC inhibitor, Rho associated kinase inhibitor
5195	5.25	cp	BRD-K36377456	marmesin	Angiogenesis inhibitor			Angiogenesis inhibitor
5199	5.08	cp	BRD-K15502390	nevirapine	Reverse transcriptase inhibitor		CYP2B6, CYP2C19, CYP3A4	Reverse transcriptase inhibitor
5209	4.47	cp	BRD-K87573634	propylpyrazole	Estrogen receptor agonist		ESR1	Estrogen receptor agonist
5213	4.27	cp	BRD-K37447567	hydrocotarnine	Opioid receptor antagonist			Opioid receptor antagonist
5222	3.94	cp	BRD-K39111395	BCL2-inhibitor	BCL inhibitor		BCL2	BCL inhibitor
5226	3.88	cp	BRD-K77793136	hydroxyfasudil	Rho associated kinase inhibitor		ROCK1, PKIA, PRKACA, ROCK2	Rho associated kinase inhibitor
5233	3.49	cp	BRD-K09497549	kawain	Calcium channel modulator		MTOR	Calcium channel modulator, MTOR inhibitor, Sodium channel blocker
5239	3.38	cp	BRD-K79353516	indolophenanthridine	CALY activator		CALY, DRD1	CALY activator
5252	2.29	cp	BRD-K82865713	prostaglandin-b2	cAMP inhibitor			cAMP inhibitor
5263	-1.73	cp	BRD-K43405658	tyrphostin-AG-527	Protein tyrosine kinase inhibitor		EGFR	Protein tyrosine kinase inhibitor
5269	-2.11	cp	BRD-K26117720	gingerol	Nitric oxide synthase inhibitor			Nitric oxide synthase inhibitor
5273	-2.85	cp	BRD-A70407468	PSB-36	Adenosine receptor antagonist		ADORA1, ADORA2A, ADORA2B, ADORA3	Adenosine receptor antagonist
5279	-3.28	cp	BRD-K00959089	thenoyltrifluoroacetone	Chelating agent		CES1, PPARA, SDHA	Chelating agent
5281	-3.4	cp	BRD-K67017579	cilostazol	Phosphodiesterase inhibitor		PDE3A, CYP2C19, CYP3A5, PDE3B	Phosphodiesterase inhibitor
5287	-3.98	cp	BRD-K89997465	chlorpromazine	Dopamine receptor antagonist		DRD2, ADRA2A, ADRA2B, ADRA2C, DRD1, DRD3, DRD4, DRD5, HRH1, HTR1A, HTR2A, HTR2C, HTR6, HTR7, ADRA1A, ADRA1B, ADRA1D, CALM1, CHRM1, CHRM3, HRH4, HTR2B, KCNH2, KIF11, ORM1, ORM2, SMPD1, TRPC5	Dopamine receptor antagonist
5291	-4.21	cp	BRD-K36009368	NNC-63-0532	Opioid receptor agonist		OPRL1	Opioid receptor agonist
5294	-4.29	cp	BRD-A47633927	NPC-15199	ICAM1 antagonist		ICAM1, PPARG	ICAM1 antagonist
5295	-4.33	cp	BRD-K00317371	RITA	MDM inhibitor		MDM2, TXNRD1, TXNRD2	MDM inhibitor
5300	-4.5	cp	BRD-K62996583	lidoflazine	Calcium channel blocker		SCN1A, SCN3A, SLC29A1	Calcium channel blocker
5302	-4.59	cp	BRD-K33818169	GW-3965	LXR agonist		NR1H2, NR1H3, ABCA1	LXR agonist, ABC transporter expression enhancer
5310	-5.43	cp	BRD-K68264559	brimonidine	Adrenergic receptor agonist		ADRA2A, ADRA2B, ADRA2C, AOX1	Adrenergic receptor agonist
5311	-5.5	cp	BRD-A73581086	ergometrine	Adrenergic receptor agonist		ADRA1A, HTR1E, HTR2A	Adrenergic receptor agonist, Serotonin receptor agonist
5313	-5.57	cp	BRD-K14965640	ibuprofen	Cyclooxygenase inhibitor		PTGS2, PTGS1, ASIC1, BCL2, CFTR, CYP2C8, FABP2, PLAT, PPARG, SLC5A8, THBD	Cyclooxygenase inhibitor
5323	-6.14	cp	BRD-K88701661	dimercaptosuccinic-acid	Chelating agent		DNMT1	Chelating agent
5327	-6.18	cp	BRD-K06854232	AM-580	Retinoid receptor agonist		RARA	Retinoid receptor agonist
5330	-6.36	cp	BRD-K70327191	benzoxiquine	Anti-infective			Anti-infective
5332	-6.45	cp	BRD-K17306061	aprepitant	Tachykinin antagonist		TACR1, CYP2C19	Tachykinin antagonist
5339	-6.6	cp	BRD-K95921201	reserpine	Vesicular monoamine transporter inhibitor		SLC18A2, SLC18A1	Vesicular monoamine transporter inhibitor
5340	-6.69	cp	BRD-K05181084	NGB-2904	Dopamine receptor antagonist		DRD3	Dopamine receptor antagonist
5341	-6.69	cp	BRD-K81209512	AG-494	EGFR inhibitor		EGFR	EGFR inhibitor, Tyrosine kinase inhibitor
5349	-6.9	cp	BRD-K51541829	RO-25-6981	Ionotropic glutamate receptor antagonist		GRIN2B, SLC18A2	Ionotropic glutamate receptor antagonist, Monamine transporter modulator
5354	-7.07	cp	BRD-K15588452	R-96544	Serotonin receptor antagonist		HTR2A	Serotonin receptor antagonist
5357	-7.16	cp	BRD-A00100033	nifurtimox	DNA inhibitor			DNA inhibitor
5363	-7.29	cp	BRD-K10098805	rhapontin	Apoptosis stimulant			Apoptosis stimulant
5370	-7.53	cp	BRD-A77291778	cyclopentolate	Acetylcholine receptor antagonist		CHRM1	Acetylcholine receptor antagonist
5374	-7.68	cp	BRD-A78377521	monastrol	Kinesin-like spindle protein inhibitor		KIF11	Kinesin-like spindle protein inhibitor
5381	-8.05	cp	BRD-A02713983	dihydrodeoxygedunin	Growth factor receptor activator		NTRK2	Growth factor receptor activator
5388	-8.25	cp	BRD-K90027355	spironolactone	Mineralocorticoid receptor antagonist		NR3C2, AR, CACNA1A, CACNA1B, CACNA1C, CACNA1D, CACNA1F, CACNA1G, CACNA1H, CACNA1I, CACNA1S, CACNA2D1, CACNA2D2, CACNA2D3, CACNB1, CACNB2, CACNB3, CACNB4, CACNG1, CYP11B2, KCNA5, KCND3, NR3C1, PGR, SCNN1A, SHBG	Mineralocorticoid receptor antagonist
5389	-8.39	cp	BRD-K02950022	BMS-299897	Gamma secretase inhibitor			Gamma secretase inhibitor
5390	-8.39	cp	BRD-K62736196	guanabenz	-666		ADRA2A, ADRA2B, ADRA2C	-666
5393	-8.62	cp	BRD-K80325895	eicosadienoic-acid	-666			-666
5394	-8.7	cp	BRD-K03384561	roquinimex	Angiogenesis inhibitor			Angiogenesis inhibitor, TNF production inhibitor
5400	-8.92	cp	BRD-K63150726	JTE-907	Cannabinoid receptor inverse agonist		CNR2	Cannabinoid receptor inverse agonist
5409	-9.27	cp	BRD-K62929068	6-benzylaminopurine	Purinergic receptor activator			Purinergic receptor activator
5414	-9.35	cp	BRD-A39522003	OMDM-2	FAAH inhibitor		GPR119	FAAH inhibitor
5415	-9.36	cp	BRD-A37347161	BRL-52537	Opioid receptor agonist		OPRK1	Opioid receptor agonist
5417	-9.43	cp	BRD-A09828896	SKF-81297	Dopamine receptor agonist		DRD1, DRD5	Dopamine receptor agonist
5418	-9.44	cp	BRD-K88429204	pyrimethamine	Dihydrofolate reductase inhibitor		DHFR, DHFRP1, HEXA, SLC47A1, STAT3	Dihydrofolate reductase inhibitor
5423	-9.62	cp	BRD-K70511574	sunitinib	PLK inhibitor		FLT3, KDR, KIT, FLT4, FLT1, PDGFRA, PDGFRB, RET, CSF1R, FGFR1	PLK inhibitor
5428	-9.88	cp	BRD-K06895174	cisapride	Serotonin receptor agonist		HTR4, KCNH2, CYP2B6, CYP2C8, CYP3A5, CYP3A7, HTR2A, HTR3A	Serotonin receptor agonist
5433	-10.03	cp	BRD-K90259198	W-7	Calmodulin antagonist		CALM1, CALM2, KCNA5, KCNH2, TNNC1, TNNI3	Calmodulin antagonist, Potassium channel blocker
5434	-10.06	cp	BRD-A03359064	ICI-89406	Adrenergic receptor antagonist		ADRB1, ADRB2	Adrenergic receptor antagonist
5436	-10.12	cp	BRD-K17868609	BRL-54443	Serotonin receptor agonist		HTR1E, HTR1F	Serotonin receptor agonist
5437	-10.14	cp	BRD-A96255180	ribavirin	Antiviral		IMPDH1, ADK, ENPP1, IMPDH2, NT5C2	Antiviral
5439	-10.18	cp	BRD-K98530306	clonidine	Adrenergic receptor agonist		ADRA2A, ADRA2B, ADRA2C, ADRA1A, ADRA1B, ADRA1D	Adrenergic receptor agonist
5441	-10.22	cp	BRD-K04146668	GW-441756	Growth factor receptor inhibitor		LRRK2, NTRK1	Growth factor receptor inhibitor
5443	-10.25	cp	BRD-K87932577	CDK1-5-inhibitor	CDK inhibitor		CDK1, CDK5, GSK3B	CDK inhibitor, Glycogen synthase kinase inhibitor
5452	-10.43	cp	BRD-K73109821	diazoxide	Potassium channel activator		ATP1A1, CA1, CA2, KCNJ11, KCNMA1, SLC12A3	Potassium channel activator
5456	-10.53	cp	BRD-A37817666	picrotoxin	GABA receptor antagonist		GABRA1, GLRA2, GLRA3, GABRR1, GLRA1, GLRB, HTR3A, HTR3B	GABA receptor antagonist
5458	-10.63	cp	BRD-K80778372	RO-19-4605	GABA benzodiazepine site receptor inverse agonist		GABRA1, GABRA2, GABRA3, GABRA5	GABA benzodiazepine site receptor inverse agonist
5461	-10.72	cp	BRD-K34995470	SU-1498	VEGFR inhibitor		ERBB2, KDR	VEGFR inhibitor
5462	-10.74	cp	BRD-K51816706	oxindole-I	VEGFR inhibitor		AKT1, KDR, PDPK1, RET	VEGFR inhibitor
5465	-10.76	cp	BRD-A64227845	SKF-77434	Dopamine receptor agonist		DRD1	Dopamine receptor agonist
5469	-10.96	cp	BRD-A50684349	fenoldopam	Dopamine receptor agonist		DRD1, ADRA1A, ADRA1B, ADRA1D, ADRA2A, ADRA2B, ADRA2C, DRD4, DRD5	Dopamine receptor agonist
5470	-10.98	cp	BRD-K67277431	picotamide	Thromboxane receptor antagonist		TBXA2R, TBXAS1	Thromboxane receptor antagonist, Thromboxane synthase inhibitor
5471	-11	cp	BRD-K50866992	tropisetron	Serotonin receptor antagonist		HTR3A, GLRA1, GLRA2, GLRB, HTR4	Serotonin receptor antagonist
5475	-11.1	cp	BRD-K72816382	cinalukast	Leukotriene receptor antagonist		CYSLTR1	Leukotriene receptor antagonist
5479	-11.16	cp	BRD-K43764301	dexketoprofen	Cyclooxygenase inhibitor		CXCR1, PTGS1, PTGS2, SLC5A8	Cyclooxygenase inhibitor
5483	-11.25	cp	BRD-K73293050	WZ-3146	EGFR inhibitor		EGFR	EGFR inhibitor
5484	-11.28	cp	BRD-A72483914	spiroxatrine	Serotonin receptor antagonist		HTR1A, ADRA1A, ADRA1B, ADRA1D, ADRA2A, ADRA2B, ADRA2C, HTR2B	Serotonin receptor antagonist
5492	-11.48	cp	BRD-K59058766	chlorprothixene	Dopamine receptor antagonist		DRD2, CHRM1, CHRM2, CHRM3, CHRM4, CHRM5, DRD1, DRD3, HRH1, HTR2A, HTR2B, HTR2C	Dopamine receptor antagonist
5494	-11.51	cp	BRD-K64670467	JNJ-16259685	Glutamate receptor antagonist		GRM1	Glutamate receptor antagonist
5498	-11.8	cp	BRD-A51410489	yohimbine	Adrenergic receptor antagonist		ADRA2A, ADRA2C, ADRA2B, HTR1A, HTR1B, HTR1D, HTR2B, DRD2, DRD3, HTR1E, HTR1F, HTR2A, HTR2C, HTR5A, HTR7, KCNJ1, KCNJ10, KCNJ11, KCNJ12, KCNJ14, KCNJ15, KCNJ8	Adrenergic receptor antagonist
5499	-11.87	cp	BRD-M47937986	cefatrizine	Bacterial cell wall synthesis inhibitor			Bacterial cell wall synthesis inhibitor
5504	-12.14	cp	BRD-K82983861	GW-0742	PPAR receptor agonist		INS, PPARD	PPAR receptor agonist, Insulin sensitizer
5506	-12.21	cp	BRD-A67748489	K3644	Kinesin-like spindle protein inhibitor		KIF11	Kinesin-like spindle protein inhibitor
5510	-12.26	cp	BRD-K39462424	dexchlorpheniramine	Histamine receptor antagonist			Histamine receptor antagonist
5516	-12.34	cp	BRD-K86873305	piperacillin	Bacterial cell wall synthesis inhibitor			Bacterial cell wall synthesis inhibitor
5517	-12.34	cp	BRD-K65146499	nabumetone	Cyclooxygenase inhibitor		PTGS2, AKR1C3, CYP2B6, CYP2C19, CYP2E1, PTGS1	Cyclooxygenase inhibitor
5518	-12.36	cp	BRD-K99964838	bosutinib	ABL inhibitor		ABL1, SRC, BCR, CAMK2G, LYN, CAMK1D, CDK2, FRK, FYN, HCK, MAP2K1, MAP2K2, MAP3K2, MAP4K5, STK10, STK24, STK4, TNK2, TXK	ABL inhibitor, BCR-ABL kinase inhibitor, SRC inhibitor
5522	-12.46	cp	BRD-K72093121	vidarabine	Antiviral		ADCY5	Antiviral
5527	-12.52	cp	BRD-K38436528	imipramine	Norepinephrine reuptake inhibitor		SLC6A2, SLC6A4, CHRM2, ADRA1A, ADRA1B, ADRA1D, CHRM1, CHRM3, CHRM4, CHRM5, CYP2C19, DRD1, DRD2, DRD5, HRH1, HTR1A, HTR2A, HTR2C, HTR6, HTR7, KCND2, KCND3, KCNH1, KCNH2, SLC6A3	Norepinephrine reuptake inhibitor, Serotonin reuptake inhibitor
5533	-12.75	cp	BRD-A27143604	DPN	Estrogen receptor agonist		ESR2	Estrogen receptor agonist
5538	-12.9	cp	BRD-K82164249	andarine	Androgen receptor modulator		AR	Androgen receptor modulator
5540	-12.91	cp	BRD-K67043667	altretamine	DNA synthesis inhibitor			DNA synthesis inhibitor
5549	-13.2	cp	BRD-A49370193	RO-60-0175	Serotonin receptor agonist		HTR2C, HTR2A, HTR2B	Serotonin receptor agonist
5551	-13.32	cp	BRD-K17294426	clebopride	Dopamine receptor antagonist		DRD2, ACHE	Dopamine receptor antagonist
5554	-13.4	cp	BRD-K41564320	purvalanol-b	Tyrosine kinase inhibitor		CDK2, CDK4, MAPK1, MAPK3, CDK5, SRPK2	Tyrosine kinase inhibitor
5557	-13.49	cp	BRD-K08287586	butylparaben	DNA synthesis inhibitor			DNA synthesis inhibitor
5559	-13.5	cp	BRD-A70083328	secnidazole	Acetylcholinesterase inhibitor			Acetylcholinesterase inhibitor, Microtubule inhibitor, Antiprotozoal
5562	-13.55	cp	BRD-A31312900	montelukast	Leukotriene receptor antagonist		CYSLTR1, ALOX5, CYP2C8	Leukotriene receptor antagonist
5567	-13.67	cp	BRD-K12516989	zaprinast	Phosphodiesterase inhibitor		PDE5A, GPR35, PDE1A, PDE4D, PDE9A	Phosphodiesterase inhibitor
5569	-13.69	cp	BRD-A47144777	dihydro-7-desacetyldeoxygedunin	HSP inhibitor		HSP90AA1	HSP inhibitor
5571	-13.77	cp	BRD-K72541103	JAK3-inhibitor-I	JAK inhibitor		JAK3	JAK inhibitor
5572	-13.99	cp	BRD-K11163873	phenanthridone	PARP inhibitor		PARP1	PARP inhibitor
5573	-14.06	cp	BRD-K83322645	L-693403	Sigma receptor agonist		DRD2, SIGMAR1	Sigma receptor agonist, Sigma receptor antagonist
5600	-14.96	cp	BRD-K93280214	gabazine	GABA receptor antagonist		GABRA1, GABRA2, GABRA3, GABRA4, GABRA5, GABRA6, GABRG2	GABA receptor antagonist
5601	-14.98	cp	BRD-K88789588	letrozole	Aromatase inhibitor		CYP19A1	Aromatase inhibitor
5611	-15.4	cp	BRD-K55430733	WAY-629	Serotonin receptor agonist		HTR2C	Serotonin receptor agonist
5612	-15.41	cp	BRD-K82255054	propofol	GABA receptor agonist		CYP2B6, FAAH, GABRA1, GABRA2, GABRA3, GABRA4, GABRA5, GABRA6, GABRB1, GABRB2, GABRB3, GABRD, GABRE, GABRG1, GABRG2, GABRG3, GABRP, GABRQ, SCN2A, SCN4A, TRPV1	GABA receptor agonist
5616	-15.47	cp	BRD-U25771771	WZ-4-145	EGFR inhibitor		CSF1R, DDR1, EGFR, PDGFRA, TIE1	EGFR inhibitor
5618	-15.52	cp	BRD-K80725821	RS-16566	Serotonin receptor antagonist			Serotonin receptor antagonist
5621	-15.61	cp	BRD-K34170797	fexaramine	FXR agonist		NR1H4	FXR agonist
5623	-15.71	cp	BRD-K03319035	maprotiline	Norepinephrine reuptake inhibitor		SLC6A2, ADRA1A, ADRA1B, ADRA1D, ADRA2A, ADRA2B, ADRA2C, CHRM1, CHRM2, CHRM3, CHRM4, CHRM5, DRD2, HRH1, HTR2A, HTR2C, HTR7	Norepinephrine reuptake inhibitor, Tricyclic antidepressant
5625	-15.79	cp	BRD-A68929948	DAPT-GSI-IX	Gamma secretase inhibitor			Gamma secretase inhibitor
5626	-15.8	cp	BRD-A81177136	KN-62	Calcium-calmodulin dependent protein kinase inhibitor		AKT1, CAMK2A, CHEK1, LCK, MAPK1, MAPK11, MAPK12, MAPK14, MAPK8, P2RX7, PRKCA, ROCK1, RPS6KB1, SGK1	Calcium-calmodulin dependent protein kinase inhibitor, Purinergic receptor antagonist
5632	-15.89	cp	BRD-K05104363	PD-184352	MEK inhibitor		MAP2K1, MAP2K2, MAP3K1, MAP3K2	MEK inhibitor
5633	-15.89	cp	BRD-K94080537	diethyltoluamide	DEET activator of fly antenna ionotropic receptor IR40a			DEET activator of fly antenna ionotropic receptor IR40a
5634	-15.91	cp	BRD-A91008255	bepridil	Calcium channel blocker		ATP1A1, CACNA1A, CACNA1C, CACNA1H, CACNA2D2, CALM1, KCNQ1, KCNQ4, PDE1A, PDE1B, SCN5A, TNNC1	Calcium channel blocker, L-type calcium channel blocker
5636	-15.98	cp	BRD-A38898897	GW-311616	Leukocyte elastase inhibitor		ELANE	Leukocyte elastase inhibitor
5638	-16.02	cp	BRD-K35498378	alrestatin	Aldose reductase inhibitor		AKR1B1	Aldose reductase inhibitor
5642	-16.14	cp	BRD-K61192372	capecitabine	DNA synthesis inhibitor		TYMS, DPYD	DNA synthesis inhibitor, Thymidylate synthase inhibitor
5644	-16.17	cp	BRD-A80641450	FR-139317	Endothelin receptor antagonist		EDNRA	Endothelin receptor antagonist
5654	-16.58	cp	BRD-A92537424	danazol	Estrogen receptor antagonist		ESR1, GNRHR, AR, CCL2, CYP2C8, GNRHR2, PGR, TNF	Estrogen receptor antagonist, Progesterone receptor agonist
5659	-16.66	cp	BRD-A00758722	noretynodrel	Progestogen hormone		PGR	Progestogen hormone
5661	-16.69	cp	BRD-K78294846	osthol	Calcium channel blocker			Calcium channel blocker
5666	-16.77	cp	BRD-K79684402	RO-10-5824	Dopamine receptor agonist		DRD4	Dopamine receptor agonist
5667	-16.77	cp	BRD-K09416995	lovastatin	HMGCR inhibitor		HMGCR, CYP3A5, HDAC2, ITGAL, NR1I2	HMGCR inhibitor
5668	-16.83	cp	BRD-K26657438	imiquimod	TLR agonist		TLR7, TLR8	TLR agonist, Interferon inducer
5670	-16.89	cp	BRD-K29668683	BD-1063	Sigma receptor antagonist		SIGMAR1	Sigma receptor antagonist
5671	-16.95	cp	BRD-A70268693	PG-9	Acetylcholine receptor agonist			Acetylcholine receptor agonist
5672	-16.99	cp	BRD-K39621635	artemether	Antimalarial		ATP1A1, CYP2B6, CYP2C19, CYP3A5	Antimalarial
5676	-17.14	cp	BRD-K64310881	MW-STK33-3B	Potassium channel activator			Potassium channel activator
5677	-17.14	cp	BRD-K62221994	T-98475	Gonadotropin releasing factor hormone receptor antagonist		GNRH1, GNRHR	Gonadotropin releasing factor hormone receptor antagonist
5679	-17.16	cp	BRD-K71499074	diclofenamide	Carbonic anhydrase inhibitor		CA1, CA2, CA4, CA12, CA7	Carbonic anhydrase inhibitor
5682	-17.21	cp	BRD-A43930669	L-368899	Oxytocin receptor antagonist		OXTR, AVPR1A, AVPR2, OXT	Oxytocin receptor antagonist
5697	-17.74	cp	BRD-K37814297	acepromazine	Dopamine receptor antagonist		ADRA1A, ADRA1B, DRD1, DRD2, HTR1A, HTR2A	Dopamine receptor antagonist
5701	-17.8	cp	BRD-A30590053	MR-16728	Acetylcholine release enhancer			Acetylcholine release enhancer, Acetylcholine release stimulant
5704	-17.85	cp	BRD-A54029483	IRL-2500	Endothelin receptor antagonist		EDNRB	Endothelin receptor antagonist
5709	-17.99	cp	BRD-K53570330	carbofuran	Cholinesterase inhibitor			Cholinesterase inhibitor
5721	-18.5	cp	BRD-A65550283	ginsenoside	Steroid hormone receptor agonist			Steroid hormone receptor agonist
5722	-18.51	cp	BRD-K04430056	7-nitroindazole	nitric oxide synthase inhibitor		NOS1, NOS2, NOS3	nitric oxide synthase inhibitor
5723	-18.53	cp	BRD-K81128206	edrophonium	Acetylcholinesterase inhibitor		ACHE, BCHE	Acetylcholinesterase inhibitor
5725	-18.65	cp	BRD-K95785537	PP-2	SRC inhibitor		SRC, LCK, ABL1, LYN, RIPK2	SRC inhibitor
5731	-18.78	cp	BRD-K60690191	MPEP	Glutamate receptor antagonist		GRM5, GRM1, GRM4	Glutamate receptor antagonist
5733	-18.83	cp	BRD-K31627533	rimexolone	Glucocorticoid receptor agonist		NR3C1, SERPINA6	Glucocorticoid receptor agonist
5739	-18.9	cp	BRD-A48261811	argatroban	Thrombin inhibitor		F2, CYP3A5	Thrombin inhibitor
5740	-18.98	cp	BRD-K08973992	linoleic-acid	Oxidative stress inducer		FABP4, FFAR1, FFAR4, HNF4A, KCNB1, PPARG, TRPM8	Oxidative stress inducer
5745	-19.09	cp	BRD-K30480208	torasemide	Electrolyte reabsorption inhibitor		SLC12A1, CYP2C8, SLC12A2	Electrolyte reabsorption inhibitor, Thromboxane receptor antagonist
5748	-19.16	cp	BRD-K61341215	vecuronium	Acetylcholine receptor antagonist		CHRNA2	Acetylcholine receptor antagonist
5761	-19.65	cp	BRD-K93332168	isocarboxazid	Monoamine oxidase inhibitor		MAOA, MAOB	Monoamine oxidase inhibitor
5763	-19.74	cp	BRD-K49027941	PSB-1115	Adenosine receptor antagonist		ADORA2B, ADORA1, ADORA3	Adenosine receptor antagonist
5765	-19.81	cp	BRD-K46678324	RHO-kinase-inhibitor-II	Rho associated kinase inhibitor			Rho associated kinase inhibitor
5766	-19.83	cp	BRD-K66175015	afatinib	EGFR inhibitor		EGFR, ERBB2, ERBB4	EGFR inhibitor
5768	-19.9	cp	BRD-K68132782	terbinafine	Fungal squalene epoxidase inhibitor		CYP2C19, CYP2C8, SQLE	Fungal squalene epoxidase inhibitor
5769	-19.91	cp	BRD-A76093993	cromakalim	Potassium channel activator		KCNJ8, ABCC9, KCNJ5	Potassium channel activator
5772	-20.05	cp	BRD-A18202423	CPCCOEt	Glutamate receptor antagonist		GRM1	Glutamate receptor antagonist
5773	-20.12	cp	BRD-K96119599	leucodin	Melanin inhibitor			Melanin inhibitor
5774	-20.15	cp	BRD-K56614220	clofazimine	GK0582 inhibitor			GK0582 inhibitor
5776	-20.2	cp	BRD-K31542390	mycophenolic-acid	Dehydrogenase inhibitor		IMPDH1, IMPDH2	Dehydrogenase inhibitor, Inositol monophosphatase inhibitor
5782	-20.3	cp	BRD-K85013741	auraptene	Nitric oxide production inhibitor		MAOB	Nitric oxide production inhibitor
5785	-20.44	cp	BRD-K64044582	linoleamide	ACAT inhibitor		SOAT1, SOAT2	ACAT inhibitor
5787	-20.57	cp	BRD-K45446451	JZL-184	Monoacylglucerol lipase inhibitor		MGLL	Monoacylglucerol lipase inhibitor
5788	-20.59	cp	BRD-K91900765	VX-745	p38 MAPK inhibitor		MAPK14, MAPK11, MAPK12	p38 MAPK inhibitor
5793	-20.74	cp	BRD-K31553034	zibotentan	Endothelin receptor antagonist		EDNRA	Endothelin receptor antagonist
5799	-20.98	cp	BRD-K09397065	SR-57227A	Serotonin receptor agonist		HTR3A	Serotonin receptor agonist
5801	-21	cp	BRD-A31801025	formestane	Aromatase inhibitor		CYP19A1	Aromatase inhibitor
5803	-21.01	cp	BRD-A81795050	U-18666A	Oxidosqualene cyclase inhibitor			Oxidosqualene cyclase inhibitor
5810	-21.16	cp	BRD-K27351809	nomegestrol	Progesterone receptor agonist		PGR	Progesterone receptor agonist
5816	-21.28	cp	BRD-A95939040	sertaconazole	Sterol demethylase inhibitor			Sterol demethylase inhibitor
5819	-21.51	cp	BRD-K28137194	loreclezole	GABA receptor agonist		GABRB2, GABRB3	GABA receptor agonist
5822	-21.61	cp	BRD-K49519144	LY-2140023	Glutamate receptor agonist		GRM3, GRM2	Glutamate receptor agonist
5828	-21.77	cp	BRD-A22769835	homochlorcyclizine	Antihistamine		HRH1	Antihistamine
5830	-21.8	cp	BRD-K26818574	BIX-01294	Histone lysine methyltransferase inhibitor		EHMT1, EHMT2	Histone lysine methyltransferase inhibitor, DNA methyltransferase inhibitor
5838	-22.07	cp	BRD-A56245458	reichstein	Androgen receptor antagonist		AR	Androgen receptor antagonist
5840	-22.08	cp	BRD-K28453807	nitrocaramiphen	Cholinergic receptor antagonist			Cholinergic receptor antagonist
5845	-22.22	cp	BRD-A92630576	trimebutine	Opioid receptor agonist		CHRM1, CHRM2, CHRM3, CHRM4	Opioid receptor agonist
5853	-22.43	cp	BRD-A29734509	disopyramide	Sodium channel blocker		SCN5A, CHRM1, CHRM2, CHRM3, KCND2, KCND3, KCNH2	Sodium channel blocker
5854	-22.44	cp	BRD-K71823332	epothilone-a	Microtubule stabilizing agent			Microtubule stabilizing agent
5859	-22.79	cp	BRD-K82357231	desloratadine	Histamine receptor antagonist		HRH1	Histamine receptor antagonist
5862	-22.81	cp	BRD-A50764878	MDL-73005EF	Serotonin receptor antagonist		HTR1A	Serotonin receptor antagonist
5868	-23.09	cp	BRD-A03623303	metoprolol	Adrenergic receptor antagonist		ADRB1, ADRB2	Adrenergic receptor antagonist
5872	-23.21	cp	BRD-A43974499	reboxetine	Adrenergic receptor antagonist		SLC6A2	Adrenergic receptor antagonist
5877	-23.48	cp	BRD-A37776212	ICI-204448	Opioid receptor agonist		OPRK1	Opioid receptor agonist
5885	-23.67	cp	BRD-K54790157	trioxsalen	DNA synthesis inhibitor			DNA synthesis inhibitor
5888	-23.69	cp	BRD-K53913732	SB-408124	Orexin receptor antagonist		HCRTR1, HCRTR2	Orexin receptor antagonist
5900	-24.12	cp	BRD-K30697463	desoximetasone	Glucocorticoid receptor agonist		NR3C1, PLA2G1B	Glucocorticoid receptor agonist
5905	-24.22	cp	BRD-A50311610	meclozine	CAR agonist		NR1I3, HRH1	CAR agonist
5906	-24.27	cp	BRD-K25875056	SC-9	Protein tyrosine kinase activator			Protein tyrosine kinase activator
5910	-24.39	cp	BRD-A93477898	PETCM	Caspase activator		CASP3	Caspase activator
5911	-24.43	cp	BRD-A25143711	hydrocortisone	Glucocorticoid receptor agonist		ANXA1, NOS2, NR3C1, NR3C2	Glucocorticoid receptor agonist
5912	-24.6	cp	BRD-K31491153	1-phenylbiguanide	Serotonin receptor agonist		HTR3A, HTR3B	Serotonin receptor agonist
5915	-24.66	cp	BRD-K92778217	mefenamic-acid	Cyclooxygenase inhibitor		PTGS2, PTGS1, KCNQ1, TRPM3	Cyclooxygenase inhibitor
5917	-24.75	cp	BRD-K87696786	LY-456236	Glutamate receptor antagonist		GRM1	Glutamate receptor antagonist
5918	-24.76	cp	BRD-K52989797	clomipramine	Serotonin transporter inhibitor (SERT)		SLC6A4, SLC6A2, CYP2C19, GSTP1, HTR2A, HTR2B, HTR2C, SLC6A3	Serotonin transporter inhibitor (SERT)
5921	-24.84	cp	BRD-K35240538	methylprednisolone	Glucocorticoid receptor agonist		NR3C1	Glucocorticoid receptor agonist
5926	-25.05	cp	BRD-K21733600	rofecoxib	Cyclooxygenase inhibitor		PTGS2, CYP3A4, ELN	Cyclooxygenase inhibitor
5928	-25.15	cp	BRD-U97083655	teicoplanin	Bacterial cell wall synthesis inhibitor			Bacterial cell wall synthesis inhibitor
5929	-25.16	cp	BRD-K76617868	fasudil	Rho associated kinase inhibitor		ROCK1, ROCK2, PKIA, PRKACA	Rho associated kinase inhibitor
5932	-25.2	cp	BRD-K03642198	AY-9944	Hedgehog pathway modulator			Hedgehog pathway modulator
5936	-25.27	cp	BRD-K34092021	arvanil	TRPV agonist		CNR1, TRPV1	TRPV agonist
5940	-25.31	cp	BRD-A23290232	westcort	Glucocorticoid receptor agonist			Glucocorticoid receptor agonist
5946	-25.53	cp	BRD-K92049597	triamterene	Sodium channel blocker		SCNN1A, SCNN1B, SCNN1G, SCNN1D	Sodium channel blocker
5947	-25.56	cp	BRD-K08556791	ethoprop	Acetylcholinesterase inhibitor		ACHE	Acetylcholinesterase inhibitor
5949	-25.66	cp	BRD-K77171813	proxyfan	Histamine receptor modulator		HRH3	Histamine receptor modulator
5956	-25.9	cp	BRD-A96897502	U-74389F	Lipid peroxidase inhibitor			Lipid peroxidase inhibitor
5964	-26.18	cp	BRD-K35377380	I-OMe-AG-538	IGF-1 inhibitor			IGF-1 inhibitor
5971	-26.26	cp	BRD-K10843433	phenylbutazone	Cyclooxygenase inhibitor		PTGS2, PTGS1, PTGIS	Cyclooxygenase inhibitor, Prostanoid receptor antagonist
5974	-26.3	cp	BRD-A74500471	ethambutol	Bacterial cell wall synthesis inhibitor			Bacterial cell wall synthesis inhibitor
5975	-26.32	cp	BRD-A97674275	ranolazine	Sodium channel blocker		SCN9A, SCN10A, SCN5A, SLC22A2	Sodium channel blocker
5976	-26.4	cp	BRD-K70778732	trazodone	Adrenergic receptor antagonist		HTR2A, HTR2C, SLC6A4, ADRA1A, ADRA2A, HRH1, HTR1A, HTR2B	Adrenergic receptor antagonist, Serotonin receptor antagonist, Serotonin reuptake inhibitor
5978	-26.48	cp	BRD-K55468218	spiperone	Dopamine receptor antagonist		ADRA1A, DRD2, DRD3, DRD4, HTR1A, HTR2A, HTR7, ADRA1B, ADRA1D, DRD1, DRD5, HTR1D, HTR2B, HTR2C, HTR6	Dopamine receptor antagonist
5981	-26.53	cp	BRD-A01787639	naftopidil	Adrenergic receptor antagonist		ADRA1A, ADRA1D	Adrenergic receptor antagonist
5984	-26.65	cp	BRD-A65145453	ATPA	Glutamate receptor agonist		GRIK1, GRIA2	Glutamate receptor agonist
5985	-26.67	cp	BRD-A34751532	homosalate	HSP inducer			HSP inducer
5988	-26.85	cp	BRD-K34441861	moexipril	ACE inhibitor		ACE, ACE2	ACE inhibitor
5989	-26.85	cp	BRD-A75368507	demeclocycline	Bacterial 30S ribosomal subunit inhibitor			Bacterial 30S ribosomal subunit inhibitor
5992	-26.9	cp	BRD-K28863208	PNU-282987	Cholinergic receptor agonist		CHRNA7	Cholinergic receptor agonist
5993	-26.9	cp	BRD-A09161221	nomilin	HSP inhibitor			HSP inhibitor
5997	-26.97	cp	BRD-K85606544	neratinib	EGFR inhibitor		EGFR, ERBB2, ERBB4, KDR	EGFR inhibitor
5998	-26.99	cp	BRD-K43330982	JTE-013	Lysophospholipid receptor antagonist		S1PR2, P2RY10	Lysophospholipid receptor antagonist
6001	-27.07	cp	BRD-K95655893	MAZ-51	VEGFR inhibitor		FLT4	VEGFR inhibitor
6002	-27.09	cp	BRD-K50214219	CS-1657	PARP inhibitor		PARP1	PARP inhibitor
6007	-27.31	cp	BRD-K84175871	pseudoephedrine	Adrenergic receptor agonist		ADRA1A, ADRA2A, ADRB1, ADRB2, ATF1, ATF2, ATF3, ATF4, ATF5, ATF6, ATF7, CXCL8, FOS, HRH1, IL2, JDP2, JUN, NFATC1, SLC6A2, SLC6A3, SLC6A4, TNF	Adrenergic receptor agonist
6017	-27.6	cp	BRD-A35912562	pregnenolone	Glutamate receptor modulator		CYP17A1, PGR, SULT2B1	Glutamate receptor modulator, Acetylcholine release enhancer, Dopamine release enhancer, GABA receptor negative allosteric modulator
6018	-27.63	cp	BRD-A43082555	loxoprofen	Cyclooxygenase inhibitor		PTGS2	Cyclooxygenase inhibitor, Prostanoid receptor antagonist
6022	-27.74	cp	BRD-K69556541	ryanodine	Calcium channel blocker		RYR1, RYR2, RYR3	Calcium channel blocker
6023	-27.74	cp	BRD-A07780951	orciprenaline	Adrenergic receptor agonist		ADRB2	Adrenergic receptor agonist
6024	-27.77	cp	BRD-K00337317	NU-7441	DNA dependent protein kinase inhibitor		PRKDC, ABCB1	DNA dependent protein kinase inhibitor, P-glycoprotein inhibitor
6026	-27.87	cp	BRD-A06390036	hydroquinidine	Antiarrhythmic			Antiarrhythmic
6027	-27.88	cp	BRD-K68246049	TTNPB	Retinoid receptor agonist		RARB, RARA, RARG	Retinoid receptor agonist
6029	-27.9	cp	BRD-K54210043	NS-1619	Calcium channel activator		KCNMA1, KCNT1, KCNT2, KCNU1	Calcium channel activator
6030	-27.91	cp	BRD-K02953697	naringin	Cytochrome P450 inhibitor		SLCO1A2	Cytochrome P450 inhibitor
6033	-27.95	cp	BRD-K63979671	etifenin	Compound used in hepatobiliary scans of the liver			Compound used in hepatobiliary scans of the liver
6034	-27.96	cp	BRD-K44094599	tacrolimus	Calcineurin inhibitor		FKBP1A, CYP3A5, CYP3A7	Calcineurin inhibitor
6035	-28	cp	BRD-A49734948	foliosidine	Plant alkaloid			Plant alkaloid
6037	-28.04	cp	BRD-K86509404	iso-olomoucine	CDK inhibitor			CDK inhibitor
6039	-28.1	cp	BRD-K01292756	pimozide	Dopamine receptor antagonist		DRD2, DRD3, CACNA1I, CALM1, HRH1, HTR1A, HTR2A, KCNA10, KCNH2	Dopamine receptor antagonist
6049	-28.37	cp	BRD-K87158025	benzamil	Sodium channel blocker		PKD2L1, SCNN1A, SCNN1B, SCNN1G, ASIC1, SCNN1D, SLC8A1	Sodium channel blocker
6054	-28.47	cp	BRD-K11742128	triprolidine	Histamine receptor antagonist		HRH1	Histamine receptor antagonist
6055	-28.49	cp	BRD-A71157293	fursultiamine	Vitamin B			Vitamin B
6056	-28.5	cp	BRD-K25311561	KU-55933	ATM kinase inhibitor		ATM, PRKDC	ATM kinase inhibitor
6057	-28.54	cp	BRD-K61993165	niacin	NAD precursor with lipid lowering effects		HCAR2, HCAR3, ACHE, DGAT2, HCAR1, NNMT, PTGDR, QPRT	NAD precursor with lipid lowering effects, Vitamin B
6059	-28.58	cp	BRD-M45964048	verteporfin	Photosensitizing agent			Photosensitizing agent
6074	-29.04	cp	BRD-A15435692	BMY-14802	Sigma receptor antagonist		HTR1A, SIGMAR1	Sigma receptor antagonist
6076	-29.06	cp	BRD-K47943470	tyrphostin-51	EGFR inhibitor			EGFR inhibitor
6077	-29.06	cp	BRD-K08998509	fananserin	Dopamine receptor antagonist		HTR2A, DRD4	Dopamine receptor antagonist, Serotonin receptor antagonist
6087	-29.35	cp	BRD-K09778810	FGIN-1-27	Inositol monophosphatase inhibitor		TSPO	Inositol monophosphatase inhibitor
6090	-29.41	cp	BRD-A10303790	talampicillin	Bacterial cell wall synthesis inhibitor			Bacterial cell wall synthesis inhibitor
6092	-29.45	cp	BRD-K29178788	dictamnine	Furoquinoline alkaloid			Furoquinoline alkaloid
6094	-29.46	cp	BRD-K27184429	levocetirizine	Histamine receptor antagonist		HRH1, CXCL8	Histamine receptor antagonist
6096	-29.55	cp	BRD-A99449986	MT-21	Caspase activator		CYCS, SLC25A4	Caspase activator
6097	-29.56	cp	BRD-K77925998	quipazine	Serotonin receptor agonist		HTR2A, HTR3A, HTR3B, HTR1A, HTR1D, HTR2B, HTR2C, HTR6, SLC6A4	Serotonin receptor agonist
6101	-29.73	cp	BRD-A98431941	ephedrine	Adrenergic receptor agonist		ACHE, ADRA1A, ADRB2, SLC18A2, SLC6A2	Adrenergic receptor agonist
6105	-29.84	cp	BRD-A29901043	KIN001-127	ITK inhibitor		ITK	ITK inhibitor
6106	-29.86	cp	BRD-K35941380	methysergide	Serotonin receptor antagonist		HTR2C, HTR1B, HTR1E, HTR1F, HTR2A, HTR2B, HTR7, HTR1A, HTR1D, HTR5A, HTR6	Serotonin receptor antagonist
6107	-29.94	cp	BRD-K38003476	clocortolone	Glucocorticoid receptor agonist		NR3C1, PLA2G1B	Glucocorticoid receptor agonist, Steroid
6108	-30.03	cp	BRD-A83892713	rifampicin	RNA polymerase inhibitor		NR1I2, ABCB1, CYP2B6, CYP2C19, CYP2C8, CYP3A4, CYP3A5, SLCO1A2, SLCO1B1, SLCO1B3	RNA polymerase inhibitor
6109	-30.15	cp	BRD-K37846922	3,3'-diindolylmethane	CHK inhibitor		AHR, AR, CYP1A2, GUSB, IDO1	CHK inhibitor, Cytochrome P450 activator, Indoleamine 2,3-dioxygenase inhibitor
6110	-30.22	cp	BRD-K68873215	phosphodiesterase-V-inhibitor-II	Phosphodiesterase inhibitor		PDE5A	Phosphodiesterase inhibitor
6111	-30.24	cp	BRD-K01555864	dibenzoylmethane	Antineoplastic			Antineoplastic
6113	-30.33	cp	BRD-K36529613	PU-H71	HSP inhibitor		HSP90AA1	HSP inhibitor
6116	-30.45	cp	BRD-K81062487	taurocholic-acid	Bile acid		CEL, FXR, NR1H4, FABP6, SLCO1C1	Bile acid
6119	-30.5	cp	BRD-K47192521	icosapent	Platelet aggregation inhibitor		PTGS1, PTGS2, ACSL3, ACSL4, FADS1, FFAR1, PPARD, PPARG, SLC8A1, TRPV1	Platelet aggregation inhibitor
6120	-30.51	cp	BRD-K52620403	STO-609	Calmodulin antagonist		CAMKK1, CAMKK2	Calmodulin antagonist
6123	-30.65	cp	BRD-K12219985	glipizide	Sulfonylurea		ABCC8, KCNJ10, KCNJ11, PPARG	Sulfonylurea
6125	-30.72	cp	BRD-K54256913	MK-1775	WEE1 kinase inhibitor		WEE1	WEE1 kinase inhibitor
6130	-30.76	cp	BRD-K71731651	PNU-120596	Acetylcholine receptor agonist		CHRNA7	Acetylcholine receptor agonist
6131	-30.79	cp	BRD-K79366068	PSB-069	NTPDase inhibitor		ENTPD1, ENTPD2, ENTPD3	NTPDase inhibitor
6133	-30.89	cp	BRD-A75478957	PD-166793	Metalloproteinase inhibitor		MMP13, MMP2, MMP3	Metalloproteinase inhibitor, Collagenase inhibitor
6134	-30.9	cp	BRD-K91290917	amodiaquine	Histamine receptor agonist		HNMT, CYP2C8	Histamine receptor agonist
6135	-30.93	cp	BRD-K26979635	NS-3694	Glutamate receptor antagonist		GRIK1	Glutamate receptor antagonist
6138	-31.2	cp	BRD-K01624546	docosatrienoic-acid	LTB4 inhibitor			LTB4 inhibitor
6140	-31.24	cp	BRD-K17561142	amiodarone	Potassium channel blocker		KCNH2, ADRB1, CACNA1H, CACNA2D2, CHRM3, CYP2C8, KCNA7, SCN5A	Potassium channel blocker
6145	-31.41	cp	BRD-K60460488	nelfinavir	HIV protease inhibitor		CYP2C19, CYP3A5, CYP3A7	HIV protease inhibitor
6151	-31.58	cp	BRD-A84389633	tropanyl-3,5-dimethylbenzoate	Serotonin receptor antagonist			Serotonin receptor antagonist
6163	-32.14	cp	BRD-K98493452	honokiol	AKT inhibitor		ALOX5, PTGS1, PTGS2	AKT inhibitor
6165	-32.16	cp	BRD-K42452249	EO-1428	p38 MAPK inhibitor		MAPK11, MAPK14	p38 MAPK inhibitor
6167	-32.18	cp	BRD-K09991945	GSK-3-inhibitor-II	PKC inhibitor		GSK3B	PKC inhibitor
6176	-32.46	cp	BRD-K27710560	splitomycin	SIRT inhibitor		SIRT1, SIRT2	SIRT inhibitor
6180	-32.53	cp	BRD-A06784547	MRS-1334	Adenosine receptor antagonist			Adenosine receptor antagonist
6188	-32.78	cp	BRD-U66370498	androstanol	CAR antagonist		NR1I3	CAR antagonist
6190	-32.89	cp	BRD-A04668240	CGP-52432	GABA receptor antagonist		GABBR1, GABBR2	GABA receptor antagonist
6196	-33.03	cp	BRD-K43860855	iobenguane	Antineoplastic			Antineoplastic
6200	-33.17	cp	BRD-K33211335	dextromethorphan	Glutamate receptor antagonist		SIGMAR1, CHRNA2, CHRNA3, CHRNA4, CHRNA7, CHRNB2, CHRNB4, CYBA, CYBB, CYP3A5, GRIN1, GRIN3A, NCF1, NCF2, NCF4, OPRD1, OPRK1, OPRM1, PGRMC1, RAC1, RAC2, SLC6A2, SLC6A4	Glutamate receptor antagonist, Sigma receptor agonist
6201	-33.18	cp	BRD-A96882008	L-732138	Tachykinin antagonist		TACR1, TACR2	Tachykinin antagonist
6203	-33.19	cp	BRD-A01826957	xanthinol	Vasodilator			Vasodilator
6206	-33.27	cp	BRD-K80672993	M2-PK-activator	-666		PKM	-666
6207	-33.32	cp	BRD-K34014345	naproxol	Anti-inflammatory		PTGS1, PTGS2	Anti-inflammatory
6210	-33.44	cp	BRD-K46068882	eugenitol	Bacterial quorum sensing inhibitor		AR, MAOA	Bacterial quorum sensing inhibitor, Chromone, Monoamine oxidase inhibitor, Androgen receptor antagonist
6211	-33.47	cp	BRD-K32977963	eugenol	Androgen receptor antagonist		AR, MAOA	Androgen receptor antagonist
6215	-33.6	cp	BRD-K83508485	FK-888	Tachykinin antagonist		TACR1, TACR2	Tachykinin antagonist
6220	-33.8	cp	BRD-A14395271	mesoridazine	Dopamine receptor antagonist		DRD2, HTR2A	Dopamine receptor antagonist
6224	-33.94	cp	BRD-A01145011	zebularine	DNA methyltransferase inhibitor		CDA, DNMT1	DNA methyltransferase inhibitor
6227	-33.97	cp	BRD-A99177642	deltaline	Acetylcholine receptor antagonist		CHRNA7	Acetylcholine receptor antagonist
6229	-34.22	cp	BRD-A76279427	myriocin	Serine palmitoyltransferase inhibitor		AKT1, SPTLC1, SPTLC2, SPTLC3	Serine palmitoyltransferase inhibitor
6230	-34.22	cp	BRD-A90131694	alclometasone	Glucocorticoid receptor agonist		NR3C1, SERPINA6	Glucocorticoid receptor agonist, Immunosuppressant
6231	-34.22	cp	BRD-K10995081	perphenazine	Dopamine receptor antagonist		DRD2, CALM1, DRD1, HRH1, HTR2A, HTR2C, HTR6, HTR7	Dopamine receptor antagonist
6233	-34.31	cp	BRD-K55677650	CO-101244	Ionotropic glutamate receptor antagonist		GRIN2B	Ionotropic glutamate receptor antagonist
6235	-34.35	cp	BRD-K64755930	etazolate	Phosphodiesterase inhibitor		GABRB3, PDE4A	Phosphodiesterase inhibitor
6236	-34.36	cp	BRD-A45140972	meclocycline	Bacterial 30S ribosomal subunit inhibitor			Bacterial 30S ribosomal subunit inhibitor, Bacterial 50S ribosomal subunit inhibitor
6239	-34.45	cp	BRD-K32645441	dipropyl-5ct	Serotonin receptor agonist		HTR1B, HTR1D, HTR1F, HTR7	Serotonin receptor agonist
6240	-34.46	cp	BRD-K76064317	tyrphostin-AG-1296	FLT3 inhibitor		FLT3	FLT3 inhibitor
6242	-34.5	cp	BRD-K50325075	UCL-2077	Slow after hyperpolarization channel blocker			Slow after hyperpolarization channel blocker
6246	-34.6	cp	BRD-K11540476	EMF-BCA1-64	Caspase inhibitor		CASP3	Caspase inhibitor
6247	-34.61	cp	BRD-K30743633	TCPOBOP	CAR agonist		NR1I3	CAR agonist
6249	-34.71	cp	BRD-A01295252	trans-7-hydroxy-pipat	Dopamine receptor ligand			Dopamine receptor ligand
6260	-34.96	cp	BRD-K38323065	phenacetin	Cyclooxygenase inhibitor		PTGS1	Cyclooxygenase inhibitor
6263	-35.05	cp	BRD-K62363391	dapsone	Bacterial antifolate		DHFR	Bacterial antifolate
6267	-35.23	cp	BRD-A36318220	necrostatin-1	RIPK inhibitor		IDO1, KRR1, RIPK1	RIPK inhibitor
6270	-35.27	cp	BRD-K54330070	SB-202190	p38 MAPK inhibitor		MAPK14, AKT1, ALOX5, CHEK1, GSK3B, LCK, MAPK1, MAPK11, MAPK12, MAPK8, PRKCA, ROCK1, RPS6KB1, SGK1	p38 MAPK inhibitor
6274	-35.36	cp	BRD-K70577657	H-9	PKA inhibitor		PRKACA	PKA inhibitor
6277	-35.41	cp	BRD-K13032584	procarbazine	Monoamine oxidase inhibitor			Monoamine oxidase inhibitor
6278	-35.43	cp	BRD-K99946902	hexylresorcinol	Local anesthetic		TYR	Local anesthetic
6279	-35.43	cp	BRD-K76205745	losartan	Angiotensin receptor antagonist		AGTR1	Angiotensin receptor antagonist
6283	-35.57	cp	BRD-A13188892	doxazosin	Adrenergic receptor antagonist		ADRA1D, ADRA1A, ADRA1B, CYP2C19, KCNH2, KCNH6, KCNH7	Adrenergic receptor antagonist
6284	-35.62	cp	BRD-K74514084	pazopanib	KIT inhibitor		KDR, KIT, FLT1, FLT4, PDGFRB, PDGFRA, BRAF, CSF1R, CYP2B6, CYP2C8, CYP2E1, DDR2, FGF1, FGFR1, FGFR3, ITK, SH2B3	KIT inhibitor, PDGFR receptor inhibitor, VEGFR inhibitor
6286	-35.65	cp	BRD-K53790871	triamcinolone	Glucocorticoid receptor agonist		NR3C1, CYP3A5, CYP3A7, SERPINA6	Glucocorticoid receptor agonist, Corticosteroid agonist, Immunosuppressant
6288	-35.9	cp	BRD-K94832621	Y-134	Estrogen receptor antagonist		ESR1, ESR2	Estrogen receptor antagonist
6291	-35.96	cp	BRD-K31054881	BMY-7378	Adrenergic receptor antagonist		HTR1A, ADRA1D, ADRA1A, ADRA1B	Adrenergic receptor antagonist, Serotonin receptor antagonist
6301	-36.24	cp	BRD-A32164164	methyllycaconitine	Acetylcholine receptor antagonist		CHRNA7	Acetylcholine receptor antagonist
6307	-36.46	cp	BRD-K84996949	sinensetin	Cyclooxygenase inhibitor			Cyclooxygenase inhibitor
6309	-36.5	cp	BRD-A83431637	resmethrin	Cytochrome P450 inhibitor			Cytochrome P450 inhibitor
6311	-36.56	cp	BRD-K25079130	avrainvillamide-analog-4	nucleophosmin inhibitor		NPM1	nucleophosmin inhibitor
6312	-36.56	cp	BRD-K31843556	T-0070907	PPAR receptor antagonist		PPARG	PPAR receptor antagonist
6315	-36.58	cp	BRD-A00520476	otenzepad	Acetylcholine receptor antagonist			Acetylcholine receptor antagonist
6318	-36.69	cp	BRD-K10176267	L-701252	Glutamate receptor antagonist		GRIN1	Glutamate receptor antagonist
6324	-36.92	cp	BRD-A62890442	3-methyl-GABA	GABA aminotransferase activator			GABA aminotransferase activator
6325	-36.93	cp	BRD-A58048407	nimodipine	Calcium channel blocker		CACNA1C, NR3C2, AHR, CACNA1D, CACNA1F, CACNA1S, CACNB1, CACNB2, CACNB3, CACNB4, CFTR	Calcium channel blocker
6328	-37.04	cp	BRD-K54316499	tolterodine	Acetylcholine receptor antagonist		CHRM2, CHRM3, CHRM1, CHRM4, CHRM5	Acetylcholine receptor antagonist
6329	-37.08	cp	BRD-K33583600	isoliquiritigenin	Guanylate cyclase activator		AKR1B1, HRH2, SIRT1	Guanylate cyclase activator
6331	-37.12	cp	BRD-K21971034	OM-137	Aurora kinase inhibitor			Aurora kinase inhibitor
6332	-37.12	cp	BRD-K03406345	azacitidine	DNA methyltransferase inhibitor		DNMT1	DNA methyltransferase inhibitor
6336	-37.24	cp	BRD-K46211610	tolazoline	Adrenergic receptor antagonist		ADRA2A, ADRA2B, ADRA2C, ADRA1A, HRH1, HRH2	Adrenergic receptor antagonist
6338	-37.37	cp	BRD-K92984783	melperone	Serotonin receptor antagonist		DRD2, HTR1A, HTR2A	Serotonin receptor antagonist, Dopamine receptor antagonist
6342	-37.51	cp	BRD-K98769987	flumazenil	Benzodiazepine receptor antagonist		GABRA1, GABRA2, GABRA3, GABRA5, GABRA4, GABRA6, GABRB1, GABRB2, GABRB3, GABRD, GABRE, GABRG1, GABRG2, GABRG3, GABRP, GABRQ	Benzodiazepine receptor antagonist
6343	-37.55	cp	BRD-A89672324	CGP-55845	GABA receptor antagonist		GABBR1, GABBR2, KCTD12, KCTD16, KCTD8	GABA receptor antagonist
6345	-37.59	cp	BRD-K56343971	vemurafenib	RAF inhibitor		BRAF, CYP2C19, CYP3A4, CYP3A5, RAF1	RAF inhibitor
6346	-37.61	cp	BRD-K95763993	trapidil	PDGFR receptor inhibitor		PDGFRA	PDGFR receptor inhibitor
6349	-37.7	cp	BRD-K74141488	naftifine	Fungal squalene epoxidase inhibitor		SQLE	Fungal squalene epoxidase inhibitor
6356	-37.98	cp	BRD-K01649396	indatraline	Norepinephrine transporter inhibitor		SLC6A2, SLC6A3, SLC6A4	Norepinephrine transporter inhibitor
6366	-38.21	cp	BRD-K33204703	AG-370	PDGFR receptor inhibitor		PDGFRB	PDGFR receptor inhibitor
6373	-38.44	cp	BRD-K18678457	ZD-7288	HCN channel blocker		HCN1, HCN2, HCN3, HCN4	HCN channel blocker
6379	-38.59	cp	BRD-K64881305	ispinesib	Kinesin-like spindle protein inhibitor		KIF11	Kinesin-like spindle protein inhibitor
6399	-39.3	cp	BRD-A26845397	isamoltan	Adrenergic receptor antagonist		ADRB1, ADRB2	Adrenergic receptor antagonist
6400	-39.44	cp	BRD-K74195153	irsogladine	Phosphodiesterase inhibitor		PDE4A	Phosphodiesterase inhibitor
6405	-39.5	cp	BRD-K88611939	aniracetam	Glutamate receptor agonist		DRD2, GRIA1, GRIA2, GRIA3, HTR2A, GRIA4	Glutamate receptor agonist
6411	-39.64	cp	BRD-A04553218	chlorphenamine	Histamine receptor antagonist		HRH1, SLC6A2, SLC6A3, SLC6A4	Histamine receptor antagonist
6414	-39.8	cp	BRD-K89162000	tandutinib	FLT3 inhibitor		FLT3, KIT, PDGFRA, PDGFRB, CSF1R, PDGFD	FLT3 inhibitor, KIT inhibitor, PDGFR receptor inhibitor
6421	-40.16	cp	BRD-K05464208	JX-401	p38 MAPK inhibitor		MAPK14	p38 MAPK inhibitor
6422	-40.21	cp	BRD-K02275692	cefotiam	Bacterial cell wall synthesis inhibitor			Bacterial cell wall synthesis inhibitor
6423	-40.25	cp	BRD-K08890269	CO-102862	Sodium channel blocker		SCN2A, SCN4A, SCN9A	Sodium channel blocker
6430	-40.48	cp	BRD-K17823458	danoprevir	HCV inhibitor			HCV inhibitor
6431	-40.52	cp	BRD-K80315159	DPPE	Histamine receptor antagonist		ABCB1, HRH1	Histamine receptor antagonist
6434	-40.59	cp	BRD-K73290745	ICI-199441	Opioid receptor agonist		OPRK1, CYP2D6, OPRD1, OPRM1, UTS2R	Opioid receptor agonist
6443	-40.9	cp	BRD-A39255369	DCPIB	Chloride channel blocker		SLC1A2	Chloride channel blocker, Gap junction modulator, Glutamate inhibitor
6444	-41.03	cp	BRD-K15791587	L-733060	Tachykinin antagonist		TACR1	Tachykinin antagonist
6445	-41.04	cp	BRD-K33308633	INCA-6	Calcineurin inhibitor		NFATC1	Calcineurin inhibitor
6447	-41.09	cp	BRD-A49765801	fludroxycortide	Glucocorticoid receptor agonist		NR3C1, SERPINA6	Glucocorticoid receptor agonist
6451	-41.23	cp	BRD-K57080016	selumetinib	MEK inhibitor		MAP2K1, MAP2K2	MEK inhibitor
6457	-41.46	cp	BRD-A39290993	cyproterone	Androgen receptor antagonist		AR, ADORA1, ESR1	Androgen receptor antagonist, Progesterone receptor agonist, Testosterone receptor antagonist
6462	-41.58	cp	BRD-K02715688	hydrastine	Tyrosine hydroxylase inhibitor			Tyrosine hydroxylase inhibitor
6467	-41.8	cp	BRD-A30655177	LFM-A13	BTK inhibitor		BTK	BTK inhibitor
6469	-41.96	cp	BRD-K00532621	midazolam	Benzodiazepine receptor agonist		CYP3A5, CYP3A7, GABRA1, GABRA2, GABRA3, GABRA4, GABRA5, GABRA6, GABRB1, GABRB2, GABRB3, GABRD, GABRE, GABRG1, GABRG2, GABRG3, GABRP, GABRQ, GABRR1, GABRR2, GABRR3	Benzodiazepine receptor agonist
6478	-42.35	cp	BRD-A94543220	bifonazole	Sterol demethylase inhibitor		CYP2B6	Sterol demethylase inhibitor
6483	-42.44	cp	BRD-A04327189	synephrine	Adrenergic receptor agonist		ADRA1A	Adrenergic receptor agonist
6485	-42.5	cp	BRD-A31800922	procyclidine	Acetylcholine receptor antagonist		CHRM1, CHRM2, CHRM3, CHRM4	Acetylcholine receptor antagonist
6490	-42.61	cp	BRD-K46742498	alosetron	Serotonin receptor antagonist		HTR3A	Serotonin receptor antagonist
6493	-42.79	cp	BRD-K46142322	RS-67333	Serotonin receptor partial agonist		HTR4	Serotonin receptor partial agonist
6494	-42.83	cp	BRD-K86465814	HO-013	PPAR receptor agonist		PPARG	PPAR receptor agonist
6495	-42.87	cp	BRD-K16478699	PLX-4720	RAF inhibitor		BRAF, KDR	RAF inhibitor
6496	-42.88	cp	BRD-K30867024	SB-216641	Serotonin receptor antagonist		HTR1B, HTR1D, HTR1A, HTR2A, HTR2B, HTR2C	Serotonin receptor antagonist
6497	-42.88	cp	BRD-A78295502	hydroquinine	Antiarrhythmic			Antiarrhythmic
6498	-42.94	cp	BRD-K03557653	sappanone-a	Tyrosinase inhibitor			Tyrosinase inhibitor, Melanin inhibitor
6501	-43.1	cp	BRD-K62012036	acitretin	Retinoid receptor agonist		RARA, RARB, RARG, RBP1, RXRA, RXRB, RXRG, STAT3	Retinoid receptor agonist
6503	-43.26	cp	BRD-K99174507	cardiogenol-c	Cardiomyogenesis inducer			Cardiomyogenesis inducer
6504	-43.32	cp	BRD-K65417056	meprylcaine	Local anesthetic			Local anesthetic
6505	-43.33	cp	BRD-A50157456	terbutaline	Adrenergic receptor agonist		ADRB2	Adrenergic receptor agonist
6507	-43.43	cp	BRD-K68191783	ALW-II-38-3	Ephrin inhibitor		DDR1, EPHA2, EPHA4, EPHB2, EPHB4, EPHB6	Ephrin inhibitor
6508	-43.54	cp	BRD-A48430263	pioglitazone	Insulin sensitizer		PPARG, INS, TRPM3	Insulin sensitizer, PPAR receptor agonist
6511	-43.58	cp	BRD-K94830329	ataluren	CFTR channel agonist		CFTR, DMD, F8, F9	CFTR channel agonist, Dystrophin stimulant
6514	-43.64	cp	BRD-A72596465	GW-6471	PPAR receptor antagonist		PPARA	PPAR receptor antagonist
6515	-43.66	cp	BRD-A49225603	alimemazine	Histamine receptor agonist		HRH1	Histamine receptor agonist
6516	-43.7	cp	BRD-K66956375	oleoylethanolamide	Cannabinoid receptor agonist		CNR1, GPR119, GPR55, KCND3, PPARA	Cannabinoid receptor agonist, Glucose dependent insulinotropic receptor agonist, Potassium channel blocker, PPAR receptor agonist
6519	-43.8	cp	BRD-A72703248	SKF-96365	Calcium channel blocker		CYP3A4, TRPC1, PKD2, TRPC3, TRPC4, TRPC5, TRPV2	Calcium channel blocker
6523	-43.89	cp	BRD-K48935217	epothilone	Microtubule inhibitor		TUBA1A, TUBA1B, TUBA1C, TUBA3C, TUBA4A, TUBA8, TUBB, TUBB1, TUBB3, TUBB4A, TUBB4B	Microtubule inhibitor
6524	-43.93	cp	BRD-K07996107	harpagoside	Acetylcholinesterase inhibitor		ACHE	Acetylcholinesterase inhibitor
6525	-43.94	cp	BRD-K86301799	dipyridamole	Phosphodiesterase inhibitor		ADA, PDE5A, PDE10A, PDE4A, PDE7B, PDE8A, PDE8B, SLC29A1	Phosphodiesterase inhibitor
6526	-43.94	cp	BRD-K70914287	BIBX-1382	EGFR inhibitor		EGFR, ERBB2	EGFR inhibitor, Tyrosine kinase inhibitor
6527	-43.97	cp	BRD-A41304429	practolol	Adrenergic receptor antagonist		ADRB1	Adrenergic receptor antagonist
6529	-44.02	cp	BRD-K35723520	darinaparsin	Apoptosis stimulant			Apoptosis stimulant
6536	-44.13	cp	BRD-K36740062	GSK-1070916	Aurora kinase inhibitor		AURKB, AURKC, AURKA, CYP2D6, CYP3A4	Aurora kinase inhibitor
6538	-44.15	cp	BRD-K73978287	hydrocortisone	Glucocorticoid receptor agonist		ANXA1, NOS2, NR3C1, NR3C2	Glucocorticoid receptor agonist, Immunosuppressant, Corticosteroid agonist
6541	-44.27	cp	BRD-K84987553	MDM2-inhibitor	MDM inhibitor		MDM2	MDM inhibitor
6543	-44.3	cp	BRD-A16700644	isoxsuprine	Adrenergic receptor agonist		ADRB2	Adrenergic receptor agonist
6548	-44.35	cp	BRD-K11433652	aspirin	Cyclooxygenase inhibitor		PTGS1, PTGS2, TP53, AKR1C1, ASIC3, EDNRA, HSPA5, IKBKB, NFKB1, NFKB2, NFKBIA, PRKAA1, PRKAA2, PRKAB1, PRKAB2, PRKAG1, PRKAG2, PRKAG3, RPS6KA3	Cyclooxygenase inhibitor
6549	-44.37	cp	BRD-K54314721	zolmitriptan	Serotonin receptor agonist		HTR1B, HTR1D, HTR1A, HTR1F, HTR1E	Serotonin receptor agonist
6551	-44.43	cp	BRD-A51820102	econazole	Bacterial cell wall synthesis inhibitor		CYP51A1, NPY1R, NPY2R, TRPM2, TRPV5	Bacterial cell wall synthesis inhibitor, Lanosterol demethylase inhibitor, Sterol demethylase inhibitor
6554	-44.51	cp	BRD-A26711594	nicardipine	Calcium channel blocker		CACNA1C, ADORA3, ADRA1A, ADRA1B, ADRA1D, CACNA1D, CACNA2D1, CACNB2, CALM1, CHRM1, CHRM2, CHRM3, CHRM4, CHRM5, PDE1A, PDE1B	Calcium channel blocker
6558	-44.58	cp	BRD-K94353609	fluocinolone	Glucocorticoid receptor agonist		NR3C1, SERPINA6	Glucocorticoid receptor agonist, Corticosteroid agonist
6563	-44.85	cp	BRD-K26863634	BIX-01338	Histone lysine methyltransferase inhibitor			Histone lysine methyltransferase inhibitor
6568	-45.03	cp	BRD-M64432851	sunitinib	FLT3 inhibitor		FLT3, KDR, KIT, FLT4, FLT1, PDGFRA, PDGFRB, RET, CSF1R, FGFR1	FLT3 inhibitor, KIT inhibitor, PDGFR receptor inhibitor, RET tyrosine kinase inhibitor, VEGFR inhibitor
6590	-45.8	cp	BRD-K15164005	apoptosis-activator-II	Carboxylesterase inhibitor		BCHE, CES1	Carboxylesterase inhibitor
6592	-45.81	cp	BRD-K85402309	dovitinib	EGFR inhibitor		EGFR, FGFR3, PDGFRB, CSF1R, FGFR1, FGFR2, FLT1, FLT3, FLT4, INSR, KDR, KIT, PDGFRA	EGFR inhibitor, FLT3 inhibitor, FGFR inhibitor, PDGFR receptor inhibitor, VEGFR inhibitor
6593	-45.83	cp	BRD-K40965114	cyanopindolol	Adrenergic receptor antagonist		HTR1D	Adrenergic receptor antagonist
6600	-46.04	cp	BRD-K43149758	myricetin	Androgen receptor agonist		PIK3CG, AR, CYP3A4	Androgen receptor agonist, Cytochrome P450 inhibitor
6601	-46.05	cp	BRD-K83597974	pargyline	Monoamine oxidase inhibitor		MAOB, MAOA	Monoamine oxidase inhibitor
6604	-46.17	cp	BRD-K17896185	FIT	Opioid receptor agonist		OPRD1	Opioid receptor agonist
6605	-46.19	cp	BRD-K44353683	nateglinide	Insulin secretagogue		ABCC8, KCNJ11, CYP3A4, INS, KCNJ10, PPARG	Insulin secretagogue
6611	-46.37	cp	BRD-A24429032	HEAT	Adrenergic receptor antagonist		ADRA1A	Adrenergic receptor antagonist
6612	-46.38	cp	BRD-A56892734	esomeprazole	ATPase inhibitor		ATP4A, CYP2C19, CYP3A4	ATPase inhibitor
6615	-46.42	cp	BRD-K51290057	SA-792709	Retinoid receptor agonist		RARA, RARB	Retinoid receptor agonist
6616	-46.49	cp	BRD-K91336023	mesulergine	Dopamine receptor agonist		HTR2A, HTR2C, HTR7, HTR2B, HTR3A, HTR3B, HTR6	Dopamine receptor agonist
6618	-46.5	cp	BRD-A59303141	quinethazone	Thiazide diuretic		CA1, CA2, SLC12A1, SLC12A2, SLC12A3	Thiazide diuretic
6620	-46.68	cp	BRD-A80928489	1-monopalmitin	P-glycoprotein inhibitor		ABCB1	P-glycoprotein inhibitor
6623	-46.85	cp	BRD-K17349619	HLI-373	MDM inhibitor		MDM2	MDM inhibitor
6629	-47.08	cp	BRD-K85503079	perospirone	Dopamine receptor antagonist		DRD2, HTR2A, DRD3, DRD4, HTR2C	Dopamine receptor antagonist, Serotonin receptor antagonist
6632	-47.09	cp	BRD-A75769826	SDM25N	Opioid receptor antagonist		OPRD1	Opioid receptor antagonist
6634	-47.15	cp	BRD-K68620903	dydrogesterone	Progesterone receptor agonist		PGR	Progesterone receptor agonist
6635	-47.18	cp	BRD-A69917777	aminopentamide	Acetylcholine receptor antagonist			Acetylcholine receptor antagonist
6638	-47.25	cp	BRD-K45068323	W-13	Calmodulin antagonist		CALM1, MYLK, PDE1A	Calmodulin antagonist
6641	-47.35	cp	BRD-K70241288	L-692585	Growth hormone releasing peptide ligand agonist		GH1, GHSR	Growth hormone releasing peptide ligand agonist
6642	-47.55	cp	BRD-K36638830	anabasine	Acetylcholine receptor agonist			Acetylcholine receptor agonist
6643	-47.57	cp	BRD-K62609077	scoulerine	Adrenergic receptor antagonist		ADRA1D, ADRA2A, GABRA1	Adrenergic receptor antagonist, GABA receptor antagonist, Serotonin receptor antagonist
6646	-47.59	cp	BRD-K47328134	lysylphenylalanyl-tyrosine	Heparin activation inhibitor			Heparin activation inhibitor
6660	-47.84	cp	BRD-K90864987	cobalt(II)-chloride	HSP inducer		HIF1A	HSP inducer
6665	-47.9	cp	BRD-K92000912	AM-251	Cannabinoid receptor antagonist		CNR1, GPR18, GPR55	Cannabinoid receptor antagonist
6670	-48	cp	BRD-A63836183	PD-123319	Angiotensin receptor antagonist		AGTR2	Angiotensin receptor antagonist
6687	-48.4	cp	BRD-K66766661	17-beta-estradiol	Estrogen receptor agonist		ESR1	Estrogen receptor agonist
6691	-48.63	cp	BRD-A25775766	securinine	GABA receptor antagonist		GABRA1	GABA receptor antagonist, TP53 activator
6694	-48.64	cp	BRD-A77722753	hydralazine	Vasodilator		AOC3, P4HA1	Vasodilator
6698	-48.83	cp	BRD-K98157055	SIB-1757	Glutamate receptor antagonist		GRM5	Glutamate receptor antagonist
6701	-48.92	cp	BRD-K95739795	tetrabenazine	Vesicular monoamine transporter inhibitor		SLC18A2, DRD2, SLC18A1	Vesicular monoamine transporter inhibitor
6704	-49.08	cp	BRD-A79903587	tegafur	Thymidylate synthase inhibitor		TYMS	Thymidylate synthase inhibitor
6705	-49.1	cp	BRD-K50417881	eticlopride	Dopamine receptor antagonist		DRD2, DRD3, DRD4	Dopamine receptor antagonist
6708	-49.15	cp	BRD-A22380646	pantoprazole	ATPase inhibitor		ATP4A, CYP2C19, CYP3A4	ATPase inhibitor
6710	-49.16	cp	BRD-A64977602	mirtazapine	Adrenergic receptor antagonist		ADRA2A, HTR2A, HTR2C, ADRA2C, HTR3A, ADRA1A, ADRA1B, ADRA1D, ADRA2B, ADRB1, ADRB2, DRD1, DRD2, DRD3, DRD5, HRH1, HRH3, HTR2B, HTR7, OPRK1, SLC6A2, SLC6A3, SLC6A4	Adrenergic receptor antagonist, Serotonin receptor antagonist
6713	-49.2	cp	BRD-K12932420	YM-976	Phosphodiesterase inhibitor		PDE4A, PDE4B, PDE4C, PDE4D, TNF	Phosphodiesterase inhibitor
6718	-49.36	cp	BRD-K46384212	o-3M3FBS	phospholipase activator			phospholipase activator
6719	-49.44	cp	BRD-K28075147	biochanin-a	Estrogen receptor agonist			Estrogen receptor agonist
6737	-49.99	cp	BRD-K13087974	4,5-dianilinophthalimide	EGFR inhibitor		EGFR	EGFR inhibitor
6740	-50.12	cp	BRD-K64835161	BRD-K64835161	-666		CLK1, CLK4, DYRK1B	-666
6741	-50.12	cp	BRD-K85383046	IAA-94	Chloride channel blocker			Chloride channel blocker
6742	-50.14	cp	BRD-A10355991	norketamine	Glutamate receptor antagonist		CYP2B6, CYP2C19, CYP3A5, GRIN1	Glutamate receptor antagonist
6744	-50.27	cp	BRD-K08703257	3-amino-benzamide	PARP inhibitor		PARP1	PARP inhibitor
6747	-50.37	cp	BRD-K48427617	U-0124	MEK inhibitor			MEK inhibitor
6750	-50.47	cp	BRD-K71103788	duloxetine	Serotonin reuptake inhibitor		SLC6A2, SLC6A4, SLC6A3, HTR2A, HTR2C, HTR6	Serotonin reuptake inhibitor, Norepinephrine reuptake inhibitor
6754	-50.53	cp	BRD-K96263742	GW-7647	PPAR receptor agonist		PPARA	PPAR receptor agonist
6756	-50.57	cp	BRD-K76775527	nimesulide	Cyclooxygenase inhibitor		PTGS2, LTF, PLA2G2E, PTGS1	Cyclooxygenase inhibitor
6758	-50.79	cp	BRD-K66093087	FGIN-1-43	Benzodiazepine receptor agonist		TSPO	Benzodiazepine receptor agonist
6763	-50.88	cp	BRD-K51751936	alfadolone	GABA receptor agonist			GABA receptor agonist
6768	-50.97	cp	BRD-K63915849	AS-604850	PI3K inhibitor		PIK3CG, PIK3CA	PI3K inhibitor
6770	-51.1	cp	BRD-A54487287	cortisone	Glucocorticoid receptor agonist		NR3C1	Glucocorticoid receptor agonist
6774	-51.27	cp	BRD-A26334849	propafenone	Antiarrhythmic		KCNH2, SCN5A, ADRB1, ADRB2, KCNA5, KCNK2, KCNK3	Antiarrhythmic
6777	-51.36	cp	BRD-K90789829	nefazodone	Adrenergic inhibitor		HTR2A, SLC6A4, HTR2C, SLC6A2, ADRA1A, ADRA1B, ADRA2A, CYP3A4, CYP3A5, CYP3A7, HTR1A, SLC6A3	Adrenergic inhibitor, Norepinephrine reuptake inhibitor, Serotonin receptor antagonist, Serotonin reuptake inhibitor
6781	-51.4	cp	BRD-K34776109	glimepiride	Insulin secretagogue		ABCC8, KCNJ11, KCNJ1	Insulin secretagogue
6782	-51.43	cp	BRD-A11990600	lorazepam	Benzodiazepine receptor agonist		GABRA1, GABRA2, GABRA3, GABRA5, GABRA4, GABRA6, GABRB1, GABRB2, GABRB3, GABRD, GABRE, GABRG1, GABRG2, GABRG3, GABRP, GABRQ, TSPO	Benzodiazepine receptor agonist
6784	-51.53	cp	BRD-K18757346	U-46619	Thromboxane receptor agonist		PTGDR, PTGDR2, PTGER1, PTGER2, PTGER3, PTGER4, PTGFR, PTGIR, TBXA2R	Thromboxane receptor agonist
6785	-51.53	cp	BRD-K37792168	denbufylline	Phosphodiesterase inhibitor		PDE4A, PDE4B, PDE4D	Phosphodiesterase inhibitor
6793	-51.83	cp	BRD-K19605405	ZM-241385	Adenosine receptor antagonist		ADORA2A, ADORA2B, ADORA1, ADORA3	Adenosine receptor antagonist
6794	-51.83	cp	BRD-K95899059	LY-344864	Serotonin receptor agonist		HTR1F, HTR1A, HTR1B, HTR1D, HTR1E, HTR2A, HTR2B, HTR2C, HTR7	Serotonin receptor agonist
6797	-51.88	cp	BRD-A56675431	altizide	Thiazide diuretic			Thiazide diuretic
6800	-52.12	cp	BRD-K64402243	ivachtin	Caspase inhibitor		CASP3	Caspase inhibitor
6801	-52.14	cp	BRD-A08709697	heliotrine	Pyrrolizidine alkaloid			Pyrrolizidine alkaloid
6807	-52.26	cp	BRD-K80725632	lavendustin-c	EGFR inhibitor		CAMK2A, EGFR, SRC	EGFR inhibitor
6811	-52.41	cp	BRD-K21565985	xylazine	Adrenergic receptor agonist		ADRA2A, ADRA2B, ADRA2C	Adrenergic receptor agonist
6820	-52.66	cp	BRD-K81847782	scandenin	Plant compound with antimicrobial activity			Plant compound with antimicrobial activity
6823	-52.73	cp	BRD-K46212057	voriconazole	Cytochrome P450 inhibitor		CYP2C19, CYP51A1	Cytochrome P450 inhibitor
6829	-53.01	cp	BRD-A41995253	brucine	Glycine receptor antagonist		CHRM1, CHRM2, CHRM3, CHRM4, CHRM5	Glycine receptor antagonist
6832	-53.13	cp	BRD-K64785675	TG100-115	-666		PIK3CG, PIK3CA, PIK3CB, PIK3CD	-666
6837	-53.17	cp	BRD-K96862998	pirfenidone	TGF beta receptor inhibitor		TNF, FURIN, MAPK14, TNFRSF1A	TGF beta receptor inhibitor
6839	-53.19	cp	BRD-K90885812	propantheline	Acetylcholine receptor antagonist		CHRM1, CHRM2, CHRM3, CHRM4	Acetylcholine receptor antagonist
6840	-53.37	cp	BRD-K21450440	benzthiazide	Carbonic anhydrase inhibitor		CA2, CA1, CA12, CA4, CA9, SLC12A3	Carbonic anhydrase inhibitor
6842	-53.5	cp	BRD-K32830106	guanfacine	Adrenergic receptor agonist		ADRA2A, ADRA2B, ADRA2C, CYP3A5, HCN1, HCN2, HCN3, HCN4	Adrenergic receptor agonist
6843	-53.5	cp	BRD-A67373739	AICA-ribonucleotide	AMPK activator		ATIC, PRKAA1	AMPK activator
6844	-53.55	cp	BRD-K69763916	LY-341495	Glutamate receptor antagonist		GRM2, GRM3	Glutamate receptor antagonist
6845	-53.56	cp	BRD-A36707673	hydroxycholesterol	LXR agonist		ABCA1, NR1H2, NR1H3	LXR agonist
6847	-53.6	cp	BRD-A20131130	2',5'-dideoxyadenosine	Adenylyl cyclase inhibitor			Adenylyl cyclase inhibitor
6848	-53.6	cp	BRD-K95237249	probenecid	Uricosuric blocker		SLC22A6, ABCC1, PANX1, SLC22A11, SLC22A8, SLCO1C1, TRPV2	Uricosuric blocker
6852	-53.7	cp	BRD-K08619574	thioproperazine	Dopamine receptor antagonist		ADRA1A, ADRA1B, DRD1, DRD2, HTR1A, HTR2A	Dopamine receptor antagonist
6854	-53.76	cp	BRD-K41160163	fenobam	Glutamate receptor antagonist		GRM5	Glutamate receptor antagonist
6855	-53.77	cp	BRD-A87606379	nadolol	Adrenergic receptor antagonist		ADRB1, ADRB2, ADRB3	Adrenergic receptor antagonist
6860	-53.93	cp	BRD-A32949107	MRS-1845	Calcium channel blocker		ORAI1	Calcium channel blocker
6861	-54.01	cp	BRD-K05804044	AZ-628	RAF inhibitor		BRAF, RAF1	RAF inhibitor
6884	-54.8	cp	BRD-K82109576	vincristine	Tubulin inhibitor		TUBB, TUBA4A	Tubulin inhibitor
6885	-54.8	cp	BRD-K37516142	idebenone	Calcium channel modulator			Calcium channel modulator
6893	-55.04	cp	BRD-K57033106	tripelennamine	Histamine receptor antagonist		HRH1	Histamine receptor antagonist
6894	-55.05	cp	BRD-K96740444	itopride	Dopamine receptor antagonist		DRD2, ACHE, CHRM3	Dopamine receptor antagonist
6895	-55.12	cp	BRD-M40783228	mesna	Antioxidant			Antioxidant
6903	-55.28	cp	BRD-A49906757	scopolamine	Acetylcholine receptor antagonist		CHRM2, CHRM1, CHRM3, CHRM4, CHRM5, SI	Acetylcholine receptor antagonist
6905	-55.37	cp	BRD-A48809242	IB-MECA	Adenosine receptor agonist		ADORA3, ADORA1, ADORA2A, ADORA2B	Adenosine receptor agonist
6911	-55.53	cp	BRD-A25234499	aminoglutethimide	Glucocorticoid receptor antagonist		CYP19A1, CYP11A1, NR3C1	Glucocorticoid receptor antagonist
6914	-55.58	cp	BRD-K14765469	vesamicol	Acetylcholinesterase inhibitor		SLC18A3	Acetylcholinesterase inhibitor
6916	-55.63	cp	BRD-K45861246	azaperone	Dopamine receptor antagonist		DRD2, DRD3	Dopamine receptor antagonist
6919	-55.76	cp	BRD-K74430258	1,2-dichlorobenzene	Hepatotoxicant			Hepatotoxicant, Organic compound
6920	-55.78	cp	BRD-K16551401	PNU-22394	Serotonin receptor agonist		MAOA, MAOB	Serotonin receptor agonist
6925	-55.87	cp	BRD-K45252063	clofibrate	PPAR receptor agonist		PPARA, LPL	PPAR receptor agonist
6926	-55.89	cp	BRD-K01815685	indole	aryl hydrocarbon receptor agonist		AHR, IDO1	aryl hydrocarbon receptor agonist
6927	-55.9	cp	BRD-K63430059	methoxsalen	DNA synthesis inhibitor		ACHE, CYP1A2	DNA synthesis inhibitor
6929	-55.93	cp	BRD-A32836748	leu-enkephalin	Opioid receptor agonist		OPRD1, OPRM1	Opioid receptor agonist
6931	-55.98	cp	BRD-K47761761	PD-168077	Dopamine receptor agonist		DRD2, DRD4	Dopamine receptor agonist
6932	-55.98	cp	BRD-K85266041	DNQX	Glutamate receptor antagonist		GRIA1, GRIA2, GRIK1, GRIN1, GRIN2A, GRIN2B	Glutamate receptor antagonist
6934	-56.09	cp	BRD-K37848908	ceforanide	Penicillin binding protein inhibitor			Penicillin binding protein inhibitor
6937	-56.13	cp	BRD-K55748775	SCH-28080	ATPase inhibitor		ATP4A	ATPase inhibitor
6943	-56.52	cp	BRD-K27737647	H-89	PKA inhibitor		PRKACA, GSG2, KCNA2, KCNA3, KCNA5, KCNAB2, KCNC1, KCNC2, KCNC3, KCNE1, KCNE2, KCNE3, KCNE4, KCNH1, KCNH2, KCNQ1, KCNQ2, KCNQ3, KCNQ5, KCNS3, PKIA	PKA inhibitor
6948	-56.7	cp	BRD-K59753975	vindesine	Tubulin inhibitor		TUBB, TUBB1	Tubulin inhibitor
6949	-56.7	cp	BRD-A49046702	SKF-89976A	GABA uptake inhibitor		SLC6A1	GABA uptake inhibitor
6950	-56.72	cp	BRD-K96144918	mead-acid	KPL-1 tumor suppressor			KPL-1 tumor suppressor
6951	-56.77	cp	BRD-K19533706	tranilast	Angiogenesis inhibitor		HPGDS, HRH1, IDO1, IFNG, IL10, IL2, IL4, SLC22A12, TGFB1, TNF, TRPV2	Angiogenesis inhibitor
6955	-56.91	cp	BRD-K14696368	9-methyl-5H-6-thia-4,5-diaza-chrysene-6,6-dioxide	NFkB pathway inhibitor		RELA	NFkB pathway inhibitor
6956	-56.92	cp	BRD-K72264770	QW-BI-011	Histone lysine methyltransferase inhibitor		EHMT2	Histone lysine methyltransferase inhibitor
6958	-56.97	cp	BRD-K07265709	razoxane	Chelating agent		TOP2A, TOP2B	Chelating agent, Topoisomerase inhibitor
6959	-57	cp	BRD-A84481105	thioridazine	Dopamine receptor antagonist		DRD1, DRD2, HTR2A, ADRA1A, ADRA1B, CHRNA7, DRD5, HRH1, HTR1A, HTR2C, HTR6, HTR7, KCNH2, MALT1	Dopamine receptor antagonist
6967	-57.36	cp	BRD-K20313525	rosmarinic-acid	GABA transaminase inhibitor		MCL1, TYR	GABA transaminase inhibitor
6968	-57.41	cp	BRD-K62056274	quipazine	Serotonin receptor agonist		HTR2A, HTR3A, HTR3B, HTR1A, HTR1D, HTR2B, HTR2C, HTR6, SLC6A4	Serotonin receptor agonist
6971	-57.48	cp	BRD-K10852020	tolcapone	Catechol O methyltransferase inhibitor		COMT, TTR	Catechol O methyltransferase inhibitor
6976	-57.72	cp	BRD-A44090213	indoprofen	Cyclooxygenase inhibitor		PTGS1, PTGS2, CXCR1, CXCR2	Cyclooxygenase inhibitor, Prostanoid receptor antagonist
6978	-57.79	cp	BRD-K41170226	deoxycholic-acid	G protein-coupled receptor agonist		GPBAR1, EFTUD1, FPR1	G protein-coupled receptor agonist, Biliverdin reductase A activator, Unidentified pharmacological activity
6986	-58	cp	BRD-K74763371	bosentan	Endothelin receptor antagonist		EDNRB, EDNRA, ABCB1, CYP2C19, CYP3A4	Endothelin receptor antagonist
6996	-58.35	cp	BRD-K40619305	larixinic-acid	Compound that interacts with metal centers			Compound that interacts with metal centers
6997	-58.35	cp	BRD-K78633253	EXO-1	ARF inhibitor			ARF inhibitor
7005	-58.6	cp	BRD-K18787491	U-0126	MEK inhibitor		AKT1, CHEK1, GSK3B, JAK2, LCK, MAP2K1, MAP2K2, MAP2K7, MAPK1, MAPK11, MAPK12, MAPK14, MAPK8, PRKCA, RAF1, ROCK1, RPS6KB1, SGK1	MEK inhibitor
7009	-58.74	cp	BRD-K87024524	phenelzine	Monoamine oxidase inhibitor		MAOB, AOC3, MAOA, ABAT, GAD2, GPT, GPT2, SLC6A2, SLC6A3, SLC6A4	Monoamine oxidase inhibitor
7010	-58.76	cp	BRD-A09056319	alfuzosin	Adrenergic receptor antagonist		ADRA1A, ADRA1D, ADRA1B, KCNH2	Adrenergic receptor antagonist
7013	-58.79	cp	BRD-K40782193	QX-222	Sodium channel blocker			Sodium channel blocker
7014	-58.88	cp	BRD-A55815733	phylloquinone	Vitamin K		BGLAP, GGCX	Vitamin K, Gamma carboxylase enzyme
7017	-58.96	cp	BRD-K88741031	methyl-2,5-dihydroxycinnamate	EGFR inhibitor		EGFR	EGFR inhibitor, Tyrosine kinase inhibitor
7020	-59.09	cp	BRD-K54771420	glycocholic-acid	Cholesterol inhibitor		FABP6	Cholesterol inhibitor
7022	-59.16	cp	BRD-K06024458	n-arachidonyl-GABA	cannabinoid receptor agonist			cannabinoid receptor agonist
7029	-59.28	cp	BRD-K85242180	beta-CCP	Indoleamine 2,3-dioxygenase inhibitor		GABRA1, GABRG2, IDO1	Indoleamine 2,3-dioxygenase inhibitor
7031	-59.38	cp	BRD-K13211965	L-741742	Dopamine receptor antagonist		DRD4, DRD3, SCN1A, SCN3A	Dopamine receptor antagonist
7033	-59.44	cp	BRD-K50891186	GR-103691	Dopamine receptor antagonist			Dopamine receptor antagonist
7034	-59.46	cp	BRD-K39733634	L-161982	Prostanoid receptor antagonist		PTGER4	Prostanoid receptor antagonist, Angiotensin receptor antagonist
7035	-59.48	cp	BRD-A59808129	guggulsterone	Cholesterol inhibitor		NR1H4, PGR, AR, ESR1, IKBKB, NR1I2, NR3C1, NR3C2	Cholesterol inhibitor, Estrogen receptor agonist, FXR antagonist, IKK inhibitor, Pregnane X receptor agonist, Progesterone receptor agonist
7037	-59.56	cp	BRD-K99749624	linifanib	PDGFR receptor inhibitor		CSF1R, KDR, PDGFRB, FLT1, FLT3, FLT4, CSF1, KIT, PDGFRA, RET, TEK	PDGFR receptor inhibitor, VEGFR inhibitor
7038	-59.61	cp	BRD-K32526544	DCEBIO	Potassium channel activator		KCNN2, KCNN3, KCNN4	Potassium channel activator
7039	-59.64	cp	BRD-K06817181	BRD-K06817181	JAK inhibitor		JAK2	JAK inhibitor
7042	-59.72	cp	BRD-A14985772	ascorbyl-palmitate	antioxidant			antioxidant
7044	-59.85	cp	BRD-K03440695	boldine	Acetylcholine receptor antagonist		CHRNA4, CHRNB2, DRD1, DRD2	Acetylcholine receptor antagonist, Dopamine receptor antagonist
7046	-59.9	cp	BRD-A21723284	naltriben	Opioid receptor antagonist		OPRD1, OPRK1, OPRM1	Opioid receptor antagonist
7050	-60	cp	BRD-A84327315	calcitriol	Vitamin D receptor agonist		VDR, CYP3A5	Vitamin D receptor agonist
7054	-60.07	cp	BRD-K04170657	psoromic-acid	Ras GTPase inhibitor			Ras GTPase inhibitor
7055	-60.09	cp	BRD-K13800121	parecoxib	Cyclooxygenase inhibitor		LTF, PTGS2	Cyclooxygenase inhibitor
7057	-60.11	cp	BRD-K39983086	loteprednol	Glucocorticoid receptor agonist		NR3C1	Glucocorticoid receptor agonist, Phospholipase inhibitor
7065	-60.37	cp	BRD-K67013324	luzindole	Melatonin receptor antagonist		MTNR1B, MTNR1A	Melatonin receptor antagonist
7067	-60.45	cp	BRD-K23913458	coumarin	Vitamin K antagonist		CA1, CA12, CA14, CA2, CA4, CA6, CA9, CYP2A6	Vitamin K antagonist
7071	-60.54	cp	BRD-K67831364	ZM-323881	VEGFR inhibitor		KDR	VEGFR inhibitor
7072	-60.56	cp	BRD-A31227688	kynuramine	Aryl hydrocarbon receptor activator			Aryl hydrocarbon receptor activator
7077	-60.73	cp	BRD-K40227168	vinburnine	Adrenergic receptor antagonist		CHRM1, CHRM2, CHRM3, CHRM4	Adrenergic receptor antagonist
7078	-60.74	cp	BRD-K19416115	sitagliptin	Dipeptidyl peptidase inhibitor		DPP4, CYP2C8, FASLG, HMGCR, SLC22A8	Dipeptidyl peptidase inhibitor
7085	-60.99	cp	BRD-K12502280	TG-101348	FLT3 inhibitor		JAK2, FLT3, BRD4, JAK1, JAK3, RET, TYK2	FLT3 inhibitor, JAK inhibitor
7086	-60.99	cp	BRD-K55127134	fluphenazine	Dopamine receptor antagonist		DRD2, DRD1, CALM1, CHRNA7, DRD5, HRH1, HTR2A, HTR6, HTR7	Dopamine receptor antagonist
7087	-61	cp	BRD-K04111260	raclopride	Dopamine receptor antagonist		DRD2, DRD3, HTR1A	Dopamine receptor antagonist
7097	-61.34	cp	BRD-K86727142	embelin	HCV inhibitor		XIAP	HCV inhibitor, XIAP inhibitor
7098	-61.37	cp	BRD-A51393488	noscapine	Bradykinin receptor antagonist		BDKRB2, SIGMAR1	Bradykinin receptor antagonist, Tubulin inhibitor
7102	-61.46	cp	BRD-K32906660	bis-tyrphostin	EGFR inhibitor		DNM1, EGFR	EGFR inhibitor
7108	-61.76	cp	BRD-A73741725	exemestane	Aromatase inhibitor		CYP19A1	Aromatase inhibitor
7113	-61.89	cp	BRD-K83289131	CAY-10618	NAMPT inhibitor		NAMPT	NAMPT inhibitor
7116	-61.95	cp	BRD-K50311478	tosyl-phenylalanyl-chloromethyl-ketone	Chymotrypsin inhibitor			Chymotrypsin inhibitor
7124	-62.18	cp	BRD-K82746043	navitoclax	BCL inhibitor		BCL2, BCL2L1, BCL2L2	BCL inhibitor
7125	-62.28	cp	BRD-A29289453	PCA-4248	Platelet activating factor receptor antagonist		PTAFR	Platelet activating factor receptor antagonist
7126	-62.29	cp	BRD-A54236247	racephedrine	Adrenergic receptor agonist			Adrenergic receptor agonist
7127	-62.31	cp	BRD-K41903098	diphenoxylate	Opioid receptor agonist		OPRM1, OPRD1	Opioid receptor agonist
7129	-62.39	cp	BRD-K60511616	pravastatin	HMGCR inhibitor		HMGCR, SLCO1B1	HMGCR inhibitor
7135	-62.7	cp	BRD-K48735772	PD-158780	EGFR inhibitor		EGFR	EGFR inhibitor
7140	-62.83	cp	BRD-K30570479	VU-0400195-3	Glutamate receptor modulator		GRM4	Glutamate receptor modulator
7141	-62.95	cp	BRD-A82656074	naltrindole	Opioid receptor antagonist		OPRD1, OPRK1, OPRM1	Opioid receptor antagonist
7142	-62.95	cp	BRD-K99595596	salsolinol	Monoamine oxidase inhibitor		DRD2	Monoamine oxidase inhibitor, Tyrosine hydroxylase inhibitor
7145	-63.02	cp	BRD-A80017228	bendroflumethiazide	Sodium/potassium/chloride transporter inhibitor		SLC12A3, CA1, CA2, CA4, KCNMA1, SLC12A1	Sodium/potassium/chloride transporter inhibitor
7147	-63.05	cp	BRD-A58955223	sulforaphane	Antineoplastic		NFE2L2	Antineoplastic, Aryl hydrocarbon receptor antagonist
7150	-63.07	cp	BRD-A20968261	WAY-213613	Glutamate inhibitor		SLC1A2	Glutamate inhibitor
7152	-63.1	cp	BRD-K73999723	telmisartan	Angiotensin receptor antagonist		AGTR1, PPARG, CYP2C19, CYP2J2, PPARA	Angiotensin receptor antagonist
7155	-63.22	cp	BRD-A92826379	lupanine	Sodium channel blocker		INS	Sodium channel blocker
7157	-63.27	cp	BRD-K18895904	olanzapine	Dopamine receptor antagonist		DRD2, HTR2A, HTR2C, DRD1, DRD3, DRD4, HRH1, HTR1A, HTR1B, HTR1D, HTR1E, HTR6, HTR7, ADRA1A, ADRA1B, ADRA2A, ADRA2B, ADRA2C, ADRB1, ADRB2, ADRB3, CHRM1, CHRM2, CHRM3, CHRM4, CHRM5, CYP2C8, DRD5, GABRA1, GABRA2, GABRA3, GABRA4, GABRA5, GABRA6, GABRB1, GABRB2, GABRB3, GABRD, GABRE, GABRG1, GABRG2, GABRG3, GABRP, GABRQ, HRH2, HRH4, HTR1F, HTR2B, HTR3A, HTR5A	Dopamine receptor antagonist, Serotonin receptor antagonist
7158	-63.28	cp	BRD-K43236057	piceid	ICAM1 inhibitor		GAA, XDH	ICAM1 inhibitor
7160	-63.35	cp	BRD-K50324045	avrainvillamide-analog-6	nucleophosmin inhibitor		NPM1	nucleophosmin inhibitor
7163	-63.42	cp	BRD-K22096725	ALW-II-49-7	Ephrin inhibitor		DDR1, EPHA2, EPHA4, EPHA7, EPHB2, EPHB4, EPHB6	Ephrin inhibitor
7165	-63.46	cp	BRD-A62525898	prednisone	Glucocorticoid receptor agonist		NR3C1, HSD11B1	Glucocorticoid receptor agonist
7166	-63.54	cp	BRD-K12260308	xanthoxyline	Antifungal			Antifungal
7172	-63.71	cp	BRD-A66435872	HTMT	Histamine receptor agonist		HRH4	Histamine receptor agonist
7174	-63.76	cp	BRD-K57930253	nitrazepam	Benzodiazepine receptor agonist		GABRA1, GABRA2, GABRA3, GABRA4, GABRA5, GABRA6, GABRB1, GABRB2, GABRB3, GABRD, GABRE, GABRG1, GABRG2, GABRG3, GABRP, GABRQ, GABRR1, GABRR2, GABRR3, SCN1A	Benzodiazepine receptor agonist
7178	-63.89	cp	BRD-K66944906	fraxidin	Carbonic anhydrase inhibitor		CA1	Carbonic anhydrase inhibitor
7179	-63.93	cp	BRD-K32412559	morphothebaine	Adrenergic receptor antagonist			Adrenergic receptor antagonist
7183	-64.13	cp	BRD-A30815329	felodipine	Calcium channel blocker		CACNA1C, CACNA1D, CACNA1H, CACNA1S, CACNA2D1, CACNA2D2, CACNB2, CALM1, CFTR, NR3C2, PDE1A, PDE1B, TNNC1, TNNC2	Calcium channel blocker
7189	-64.34	cp	BRD-K11634954	GBR-13069	Dopamine uptake inhibitor		SLC6A3	Dopamine uptake inhibitor
7190	-64.43	cp	BRD-K01648091	LE-300	Dopamine receptor antagonist		DRD5, DRD1, HTR2A	Dopamine receptor antagonist
7192	-64.44	cp	BRD-A91555231	norepinephrine	Adrenergic receptor agonist		ADRA1A, ADRA1B, ADRA1D, ADRA2A, ADRA2B, ADRA2C, ADRB1, ADRB3, ADRB2, DRD1, DRD5, PAH, SLC18A1, SLC18A2	Adrenergic receptor agonist
7193	-64.49	cp	BRD-K57926513	tyrphostin-AG-1295	PDGFR receptor inhibitor		FLT3, KDR, PDGFRA, PDGFRB	PDGFR receptor inhibitor
7197	-64.6	cp	BRD-A89175223	bisoprolol	Adrenergic receptor antagonist		ADRB1, ADRB2	Adrenergic receptor antagonist
7213	-65.38	cp	BRD-U88459701	atorvastatin	HMGCR inhibitor		HMGCR, DPP4, AHR, CYP3A5, FASLG	HMGCR inhibitor
7216	-65.43	cp	BRD-K93618743	ipriflavone	Bone resorption inhibitor			Bone resorption inhibitor
7217	-65.43	cp	BRD-K97181089	amiloride	Sodium channel blocker		SCNN1A, ASIC1, ASIC2, SCNN1B, SCNN1G, AOC1, ASIC3, PKD2, PKD2L1, PLAU, SCNN1D, SLC9A1, TRPC7, TRPV2	Sodium channel blocker
7218	-65.46	cp	BRD-A77349281	RK-682	Tyrosine phosphatase inhibitor		HPSE, PTPN1	Tyrosine phosphatase inhibitor
7222	-65.51	cp	BRD-K76872913	benzanthrone	Aromatic hydrocarbon derivative			Aromatic hydrocarbon derivative
7225	-65.54	cp	BRD-K02404261	caffeine	Adenosine receptor antagonist		ADORA1, ADORA2A, ADORA2B, ATM, ITPR1, RYR1, ADORA3, ATR, ITPR2, ITPR3, PDE10A, PDE11A, PDE1A, PDE1B, PDE1C, PDE2A, PDE3A, PDE3B, PDE4A, PDE4B, PDE4C, PDE4D, PDE5A, PDE6A, PDE6B, PDE6C, PDE7A, PDE7B, PDE8A, PDE8B, PDE9A, PIK3CA, PIK3CB, PIK3CD, PRKDC, RYR2, RYR3	Adenosine receptor antagonist, Diuretic, Phosphodiesterase inhibitor
7226	-65.54	cp	BRD-K97764662	PD-173074	FGFR inhibitor		FGFR1, FGFR3, FGFR2, FGFR4, FLT1, FLT4, KDR, PDGFRA, PDGFRB	FGFR inhibitor, VEGFR inhibitor
7228	-65.6	cp	BRD-K57631554	aminolevulinic-acid	Oxidizing agent		ALAD	Oxidizing agent
7229	-65.66	cp	BRD-K77390737	xanthohumol	ATPase inhibitor		CYP19A1, VCP	ATPase inhibitor
7234	-65.76	cp	BRD-U44618005	WH-4023	SRC inhibitor		ABL1, LCK, SRC	SRC inhibitor
7237	-65.83	cp	BRD-K75532464	FTI-276	Farnesyltransferase inhibitor		FNTA, FNTB	Farnesyltransferase inhibitor
7239	-65.92	cp	BRD-K29530284	amlexanox	Histamine receptor modulator		FGF1, IL3, S100A12, S100A13	Histamine receptor modulator
7250	-66.26	cp	BRD-A07395371	esmolol	Adrenergic receptor antagonist		ADRB1	Adrenergic receptor antagonist
7253	-66.33	cp	BRD-K12120659	GR-144053	Integrin antagonist		ITGB3, ITGA2B	Integrin antagonist
7259	-66.53	cp	BRD-K50938287	sumatriptan	Serotonin receptor agonist		HTR1D, HTR1B, HTR1A, HTR1F, HTR1E, HTR5A, HTR6, HTR7	Serotonin receptor agonist
7261	-66.58	cp	BRD-A26032986	zaldaride	Calmodulin antagonist		CALM1	Calmodulin antagonist
7263	-66.64	cp	BRD-K95885906	quercetagetin	PIM inhibitor		PIM1	PIM inhibitor
7264	-66.68	cp	BRD-K88849294	lobaric-acid	Tyrosine phosphatase inhibitor		PTPN1	Tyrosine phosphatase inhibitor
7270	-66.9	cp	BRD-A04352665	maraviroc	CC chemokine receptor antagonist		CCR5, CYP3A5	CC chemokine receptor antagonist
7271	-66.95	cp	BRD-A49172652	lansoprazole	ATPase inhibitor		ATP4A, CYP2C19, CYP3A4, CYP3A5	ATPase inhibitor
7274	-67.03	cp	BRD-K02265150	amoxapine	Norepinephrine reuptake inhibitor		SLC6A2, SLC6A4, HTR2A, HTR6, ADRA1A, ADRA1B, ADRA1D, ADRA2A, ADRA2B, ADRA2C, CHRM1, CHRM2, CHRM3, CHRM4, CHRM5, DRD1, DRD2, DRD3, DRD4, GABRA1, GABRA2, GABRA3, GABRA4, GABRA5, GABRA6, GABRB1, GABRB2, GABRB3, GABRD, GABRE, GABRG1, GABRG2, GABRG3, GABRP, GABRQ, HRH1, HRH4, HTR1A, HTR1B, HTR2B, HTR2C, HTR3A, HTR7, SLC6A3	Norepinephrine reuptake inhibitor
7277	-67.1	cp	BRD-A33833419	TER-14687	Inhibitor of translocation of PKCq in T cells		PRKCQ	Inhibitor of translocation of PKCq in T cells
7279	-67.18	cp	BRD-A35623999	CGP-37157	L-type calcium channel blocker		SLC8A1	L-type calcium channel blocker, Mitochondrial Na+/Ca2+ exchanger antagonist, Sodium/calcium exchange inhibitor
7282	-67.2	cp	BRD-K84639753	safinamide	Dopamine uptake inhibitor		MAOB, SLC6A3	Dopamine uptake inhibitor, Glutamate inhibitor, Monoamine oxidase inhibitor
7285	-67.4	cp	BRD-A37837077	cyclazosin	Adrenergic receptor antagonist		ADRA1B, ADRA1A, ADRA1D	Adrenergic receptor antagonist
7286	-67.43	cp	BRD-K87049188	fusaric-acid	Dopamine beta hydroxylase inhibitor		DBH	Dopamine beta hydroxylase inhibitor
7287	-67.43	cp	BRD-A62021152	WAY-161503	Serotonin receptor agonist		HTR2C	Serotonin receptor agonist
7297	-68.21	cp	BRD-A38913120	BH3I-1	BCL inhibitor		BCL2	BCL inhibitor
7302	-68.41	cp	BRD-K15715913	fluperlapine	Serotonin receptor antagonist		DRD2, HTR2A, HTR6, HTR7	Serotonin receptor antagonist
7304	-68.5	cp	BRD-K48722833	iloperidone	Dopamine receptor antagonist		DRD2, HTR2A, HTR1A, HTR6, HTR7, ADRA1A, ADRA2C, DRD1, DRD3, DRD4, HRH1	Dopamine receptor antagonist, Serotonin receptor antagonist
7305	-68.5	cp	BRD-K31283835	tofacitinib	JAK inhibitor		JAK3, JAK1, JAK2, CYP2C19, TYK2	JAK inhibitor
7310	-68.7	cp	BRD-K11399644	phenformin	AMPK activator		KCNJ8, PRKAA1	AMPK activator
7311	-68.7	cp	BRD-A21858158	praziquantel	Anthelmintic			Anthelmintic
7313	-68.72	cp	BRD-A93206962	L-755507	Adrenergic receptor agonist		ADRB3, ADRB1, ADRB2	Adrenergic receptor agonist
7316	-68.82	cp	BRD-K00184207	GR-206	Aryl hydrocarbon receptor ligand			Aryl hydrocarbon receptor ligand
7320	-69.19	cp	BRD-A29426959	carbinoxamine	Histamine receptor antagonist		HRH1	Histamine receptor antagonist, L-type calcium channel blocker
7323	-69.31	cp	BRD-A67981824	cefotaxime	Bacterial cell wall synthesis inhibitor			Bacterial cell wall synthesis inhibitor
7327	-69.41	cp	BRD-K15262564	mupirocin	Isoleucyl-tRNA synthetase inhibitor			Isoleucyl-tRNA synthetase inhibitor
7328	-69.41	cp	BRD-K80738081	resveratrol	Cytochrome P450 inhibitor		PTGS1, PTGS2, SIRT1, APOA1, BACE1, CSNK2A1, MAOA, NQO2, SCN5A, TXNRD1, TXNRD2, XDH	Cytochrome P450 inhibitor, SIRT activator
7329	-69.42	cp	BRD-K78959463	FPL-64176	Calcium channel activator		CACNA1C, CACNA1S	Calcium channel activator
7330	-69.47	cp	BRD-K77133231	PD-169316	p38 MAPK inhibitor		ALOX5	p38 MAPK inhibitor
7334	-69.64	cp	BRD-A67862938	naftidrofuryl	Adrenergic receptor antagonist			Adrenergic receptor antagonist
7335	-69.65	cp	BRD-K67847053	guanabenz	Adrenergic receptor agonist		ADRA2A, ADRA2B, ADRA2C	Adrenergic receptor agonist
7336	-69.67	cp	BRD-K74501079	azithromycin	Bacterial 50S ribosomal subunit inhibitor		MLNR	Bacterial 50S ribosomal subunit inhibitor
7339	-69.72	cp	BRD-K32795028	1-benzylimidazole	Thromboxane synthase inhibitor		CYP11B1, QPCT	Thromboxane synthase inhibitor
7341	-69.82	cp	BRD-K81272440	dantrolene	Calcium channel blocker		RYR1, RYR3	Calcium channel blocker
7342	-69.84	cp	BRD-K95402279	geranylgeraniol	Farnesyltransferase inhibitor			Farnesyltransferase inhibitor
7343	-69.85	cp	BRD-K09907482	PRL-3-inhibitor-I	Tyrosine phosphatase inhibitor		PTP4A3	Tyrosine phosphatase inhibitor
7345	-69.88	cp	BRD-K59851896	calycanthine	GABA release inhibitor			GABA release inhibitor
7347	-69.91	cp	BRD-K05673000	dicloxacillin	Bacterial cell wall synthesis inhibitor			Bacterial cell wall synthesis inhibitor
7351	-70.14	cp	BRD-K93258693	GW-9662	PPAR receptor antagonist		PPARG, NCOA2, RXRA	PPAR receptor antagonist
7359	-70.43	cp	BRD-A54490543	pirlindole	Monoamine oxidase inhibitor		MAOA, SLC6A2, SLC6A4	Monoamine oxidase inhibitor
7363	-70.49	cp	BRD-K84266862	BRL-50481	Phosphodiesterase inhibitor		PDE7A, PDE7B	Phosphodiesterase inhibitor
7366	-70.67	cp	BRD-K51223576	AG-99	Tyrosine kinase inhibitor		EGFR	Tyrosine kinase inhibitor
7368	-70.7	cp	BRD-K93325701	damnacanthal	SRC inhibitor			SRC inhibitor
7369	-70.76	cp	BRD-A02710418	meptazinol	Opioid receptor agonist		BCHE	Opioid receptor agonist
7372	-70.86	cp	BRD-K59273480	propentofylline	Adenosine reuptake inhibitor		ACHE	Adenosine reuptake inhibitor, Phosphodiesterase inhibitor
7374	-70.86	cp	BRD-A32161980	carbetocin	Oxytocin receptor agonist		OXTR	Oxytocin receptor agonist
7375	-70.88	cp	BRD-K59597909	phenothiazine	Dopamine receptor antagonist			Dopamine receptor antagonist
7380	-70.96	cp	BRD-K32536677	AGK-2	SIRT inhibitor		SIRT2	SIRT inhibitor
7383	-71.03	cp	BRD-K96670504	lonidamine	Glucokinase inhibitor		GCK	Glucokinase inhibitor
7387	-71.14	cp	BRD-K34098590	tienilic-acid	Sodium/potassium/chloride transporter inhibitor		CYP2C9, SLC12A1, SLC22A12	Sodium/potassium/chloride transporter inhibitor
7391	-71.28	cp	BRD-K86003836	flubendazole	Tubulin inhibitor		TUBB	Tubulin inhibitor
7395	-71.41	cp	BRD-K29673530	hypericin	Tyrosine kinase inhibitor			Tyrosine kinase inhibitor
7398	-71.52	cp	BRD-K14693417	cinchonine	P-glycoprotein inhibitor		CYP2D6	P-glycoprotein inhibitor
7399	-71.55	cp	BRD-K26669427	WR-216174	PFMRK inhibitor			PFMRK inhibitor
7400	-71.55	cp	BRD-K84895041	BMY-45778	IP1 prostacyclin receptor agonist		PTGIR	IP1 prostacyclin receptor agonist
7406	-71.68	cp	BRD-K02581333	protein-tyrosine-phosphatase-inhibitor-IV	Tyrosine phosphatase inhibitor		PTPN1, PTPN11	Tyrosine phosphatase inhibitor
7408	-71.77	cp	BRD-K93176058	AC-55649	Retinoid receptor agonist		RARB, RARA	Retinoid receptor agonist
7410	-71.82	cp	BRD-K33483813	actarit	Interleukin receptor agonist			Interleukin receptor agonist
7412	-71.85	cp	BRD-K40624912	ZM-39923	JAK inhibitor		JAK1, JAK3	JAK inhibitor
7413	-71.86	cp	BRD-K59184148	SB-216763	Glycogen synthase kinase inhibitor		GSK3B, CCNA2, CDK2, GSK3A	Glycogen synthase kinase inhibitor
7416	-71.93	cp	BRD-K83636919	entacapone	Catechol O methyltransferase inhibitor		COMT	Catechol O methyltransferase inhibitor
7417	-71.96	cp	BRD-K21520694	sulfacetamide	PABA antagonist			PABA antagonist
7418	-71.98	cp	BRD-A63667919	methylergometrine	Dopamine receptor antagonist		DRD1, HTR1E, HTR1F, HTR2A, HTR2B, HTR2C	Dopamine receptor antagonist, Serotonin receptor antagonist
7420	-72	cp	BRD-K06080977	eicosatetraynoic-acid	Cyclooxygenase inhibitor		ALOX12, PPARA, PPARG, PTGS1	Cyclooxygenase inhibitor, Lipoxygenase inhibitor
7421	-72.08	cp	BRD-K40742111	baeomycesic-acid	Lipoxygenase inhibitor			Lipoxygenase inhibitor
7423	-72.2	cp	BRD-K11905747	spectinomycin	Bacterial 30S ribosomal subunit inhibitor			Bacterial 30S ribosomal subunit inhibitor
7424	-72.23	cp	BRD-K49294207	BIBU-1361	EGFR inhibitor		EGFR	EGFR inhibitor
7425	-72.27	cp	BRD-K17796732	JWH-015	Cannabinoid receptor agonist		CNR2, GPR55	Cannabinoid receptor agonist
7430	-72.4	cp	BRD-K69690935	curcumin	Cyclooxygenase inhibitor		PTGS1, PTGS2, APP, CA1, CA12, CA14, CA2, CA4, CA6, CA9, CCND1, CYP3A4, DNMT1, DNMT3B, EP300, G6PC, MAPT, MMP13, MMP9, NOS2, XDH	Cyclooxygenase inhibitor, Histone acetyltransferase inhibitor, Lipoxygenase inhibitor, NFkB pathway inhibitor
7443	-72.74	cp	BRD-A68631409	evodiamine	ATPase inhibitor		TRPV1	ATPase inhibitor, TRPV agonist
7444	-72.79	cp	BRD-A35108200	dexamethasone	Glucocorticoid receptor agonist		ANXA1, CYP3A4, CYP3A5, NOS2, NR0B1, NR3C1, NR3C2	Glucocorticoid receptor agonist
7445	-72.83	cp	BRD-K61217870	n-(3-acetamidophenyl)-3-chlorobenzamide	Glutamate receptor antagonist		GRM5	Glutamate receptor antagonist
7446	-72.86	cp	BRD-A29644307	nomifensine	Dopamine uptake inhibitor		SLC6A2, SLC6A3, DRD2, MAOA, MAOB, MPO	Dopamine uptake inhibitor, Noradrenaline uptake inhibitor
7449	-72.95	cp	BRD-K30197592	5-methoxytryptamine	Serotonin receptor agonist		HTR2A, HTR6, HTR1B, HTR1D, HTR1E, HTR1F, HTR2C, HTR4, HTR7, TRPM8	Serotonin receptor agonist
7450	-72.95	cp	BRD-K77695569	tiabendazole	Angiogenesis inhibitor			Angiogenesis inhibitor
7457	-73.17	cp	BRD-K46441700	GR-55562	Serotonin receptor antagonist		HTR1B, HTR1D	Serotonin receptor antagonist
7459	-73.2	cp	BRD-K68095457	palmitoylethanolamide	Cannabinoid receptor agonist		CNR2, GPR119, GPR55	Cannabinoid receptor agonist
7460	-73.24	cp	BRD-K79930101	GW-583340	EGFR inhibitor		EGFR, ERBB2	EGFR inhibitor, ErbB2 inhibitor, Receptor tyrosine protein kinase inhibitor
7462	-73.3	cp	BRD-K51918615	iodophenpropit	Histamine receptor antagonist		HRH3, HRH4, GRIN2B	Histamine receptor antagonist
7466	-73.48	cp	BRD-A09495397	bicuculline	GABA receptor antagonist		GABRA1, GABRA2, GABRA3, GABRA4, GABRA5, GABRA6, KCNN1	GABA receptor antagonist
7468	-73.52	cp	BRD-K92726801	hydrastinine	Haemostatic agent			Haemostatic agent
7474	-73.73	cp	BRD-A69960130	bromocriptine	Dopamine receptor agonist		DRD2, ADRA2A, ADRA2B, ADRA2C, DRD1, DRD3, DRD4, DRD5, HTR1A, HTR1B, HTR1D, HTR2A, HTR2B, HTR2C, ADRA1A, ADRA1B, ADRA1D, HTR6, HTR7, PRL	Dopamine receptor agonist
7477	-73.83	cp	BRD-K95202259	ML-3163	p38 MAPK inhibitor		CYP2D6, CYP3A4, MAPK11, MAPK12, MAPK14	p38 MAPK inhibitor
7481	-73.9	cp	BRD-K01902415	pirinixic-acid	PPAR receptor agonist		PPARA	PPAR receptor agonist
7484	-73.96	cp	BRD-K63165456	norcyclobenzaprine	Adrenergic receptor agonist		HTR2A	Adrenergic receptor agonist, Serotonin receptor antagonist
7487	-74.02	cp	BRD-K65786282	CGP-7930	GABA receptor modulator		GABBR1	GABA receptor modulator, GABA receptor positive allosteric modulator
7491	-74.1	cp	BRD-K61314889	IWR-1-ENDO	PARP inhibitor		TNKS, TNKS2	PARP inhibitor
7504	-74.55	cp	BRD-K00312224	PPT	Estrogen receptor agonist		ESR1	Estrogen receptor agonist
7507	-74.69	cp	BRD-A22707317	SB-205384	GABA receptor modulator		GABRA3, GABRA5, GABRA6	GABA receptor modulator
7508	-74.69	cp	BRD-K30990140	FR-122047	Cyclooxygenase inhibitor			Cyclooxygenase inhibitor
7513	-74.9	cp	BRD-K49519092	immethridine	Histamine receptor agonist		HRH3	Histamine receptor agonist
7517	-74.98	cp	BRD-K77625572	etomoxir	Carnitine palmitoyltransferase inhibitor		CPT1A, CPT1B	Carnitine palmitoyltransferase inhibitor
7520	-75.18	cp	BRD-K53979406	ALX-5407	Glycine transporter inhibitor		SLC6A9	Glycine transporter inhibitor
7530	-75.48	cp	BRD-K18135438	chenodeoxycholic-acid	11-beta-HSD1 inhibitor		HSD11B1, NR1H4	11-beta-HSD1 inhibitor, FXR agonist
7531	-75.48	cp	BRD-K59650319	YM-298198	Glutamate receptor antagonist		GRM1	Glutamate receptor antagonist
7533	-75.63	cp	BRD-K01612348	meropenem	Bacterial cell wall synthesis inhibitor			Bacterial cell wall synthesis inhibitor
7534	-75.67	cp	BRD-K56047318	RHC-80267	Triacylglycerol lipase inhibitor		DAGLA, DAGLB, LIPC, LIPE, LIPG	Triacylglycerol lipase inhibitor
7537	-75.8	cp	BRD-A54596827	solifenacin	Acetylcholine receptor antagonist		CHRM3, CHRM1, CHRM2, CHRM4, CHRM5	Acetylcholine receptor antagonist
7538	-75.8	cp	BRD-A24514565	warfarin	Vitamin K antagonist		VKORC1, CYP2C19, CYP2C8, CYP4F2	Vitamin K antagonist
7539	-75.89	cp	BRD-K33226500	indinavir	HIV protease inhibitor		CYP3A5	HIV protease inhibitor
7541	-75.91	cp	BRD-K36324071	NF-449	Purinergic receptor antagonist		P2RX1	Purinergic receptor antagonist
7546	-76.09	cp	BRD-A52282606	lacidipine	Calcium channel blocker		CACNA1C	Calcium channel blocker
7553	-76.29	cp	BRD-A41555725	chlortetracycline	Protein synthesis inhibitor			Protein synthesis inhibitor
7556	-76.36	cp	BRD-A35338386	NECA	Adenosine receptor agonist		ADORA1, ADORA2A, ADORA2B, ADORA3, HSP90B1	Adenosine receptor agonist
7560	-76.44	cp	BRD-K12244279	MEK1-2-inhibitor	MEK inhibitor		MAP2K1, MAP2K2	MEK inhibitor
7562	-76.5	cp	BRD-K18905250	ST-91	Adrenergic receptor agonist			Adrenergic receptor agonist
7564	-76.53	cp	BRD-K20995441	U-54494A	Opioid receptor agonist			Opioid receptor agonist
7565	-76.55	cp	BRD-K89055274	alverine	Muscle relaxant		HTR1A	Muscle relaxant
7566	-76.58	cp	BRD-A35989968	megestrol	Progesterone receptor agonist		PGR	Progesterone receptor agonist
7567	-76.6	cp	BRD-K21350491	phenamil	TRPV antagonist		PKD2L1	TRPV antagonist
7572	-76.68	cp	BRD-A20239487	atenolol	Adrenergic receptor antagonist		ADRB1, ADRB2	Adrenergic receptor antagonist
7575	-76.76	cp	BRD-K67174588	toremifene	Estrogen receptor antagonist		ESR1, CYP3A5	Estrogen receptor antagonist, Selective estrogen receptor modulator (SERM)
7576	-76.76	cp	BRD-K05926469	lenalidomide	Antineoplastic		CRBN, TNF, CDH5, PTGS2, TNFSF11	Antineoplastic
7578	-76.88	cp	BRD-A17428743	BW-723C86	Serotonin receptor agonist		HTR2B, HTR2A, HTR2C	Serotonin receptor agonist
7581	-76.91	cp	BRD-K39965020	doconexent	PPAR receptor agonist		FFAR1, PPARA, PTGS1, PTGS2	PPAR receptor agonist
7588	-77.09	cp	BRD-K84085265	CG-930	JNK inhibitor		MAPK8	JNK inhibitor
7591	-77.18	cp	BRD-K96134740	kitasamycin	Protein synthesis inhibitor			Protein synthesis inhibitor
7594	-77.29	cp	BRD-K87510569	RS-504393	CC chemokine receptor antagonist		CCR2, CCL2	CC chemokine receptor antagonist
7598	-77.4	cp	BRD-K91315211	betahistine	Histamine receptor agonist		HRH3, HRH1	Histamine receptor agonist, Histamine receptor antagonist
7603	-77.45	cp	BRD-K93441486	diphemanil	Acetylcholine receptor antagonist		CHRM3	Acetylcholine receptor antagonist
7607	-77.56	cp	BRD-K18523449	mestanolone	Androgenic steroid			Androgenic steroid
7608	-77.61	cp	BRD-K19111024	clofibric-acid	PPAR receptor agonist		PPARA	PPAR receptor agonist
7611	-77.71	cp	BRD-A90311807	cilastatin	Dehydropeptidase inhibitor		DPEP1	Dehydropeptidase inhibitor
7619	-77.82	cp	BRD-K48923948	BMS-641988	Androgen receptor antagonist		AR	Androgen receptor antagonist
7626	-78.28	cp	BRD-K37312348	kenpaullone	CDK inhibitor		GSK3B, CDK1, CDK5, CCNB1, CDK2, LCK	CDK inhibitor, Glycogen synthase kinase inhibitor
7633	-78.48	cp	BRD-K51485625	ritonavir	HIV protease inhibitor		CYP3A4, CYP1A2, CYP2B6, CYP2C19, CYP3A5, CYP3A7	HIV protease inhibitor
7635	-78.53	cp	BRD-K10177585	PSB-11	Adenosine receptor antagonist		ADORA3, ADORA1, ADORA2A	Adenosine receptor antagonist
7636	-78.54	cp	BRD-K62206109	VUF-5681	Histamine receptor antagonist		HRH3	Histamine receptor antagonist
7638	-78.59	cp	BRD-K32755366	reserpic-acid	Norepinephrine transporter inhibitor			Norepinephrine transporter inhibitor
7640	-78.64	cp	BRD-K41895714	AS-605240	PI3K inhibitor		MAOB, PIK3CA, PIK3CB, PIK3CD, PIK3CG	PI3K inhibitor
7644	-78.83	cp	BRD-A23637604	oxymetholone	Androgen receptor agonist		AR	Androgen receptor agonist
7651	-79	cp	BRD-K50398167	meclofenamic-acid	Cyclooxygenase inhibitor		PTGS1, PTGS2, ALOX5, CNR1, KCNQ2, KCNQ3	Cyclooxygenase inhibitor, Prostanoid receptor antagonist
7657	-79.14	cp	BRD-K63784565	BRD-K63784565	Topoisomerase inhibitor		TOP1	Topoisomerase inhibitor
7658	-79.14	cp	BRD-K43887077	dopamine	Dopamine receptor agonist		DRD2, DRD1, DRD3, DRD4, DRD5, DBH, HTR1A, HTR7, SLC6A2, SLC6A3, SLC6A4	Dopamine receptor agonist
7659	-79.17	cp	BRD-A04706586	bucladesine	Adenosine receptor agonist		PRKACA	Adenosine receptor agonist, cAMP stimulant
7661	-79.21	cp	BRD-K21548250	moracizine	Sodium channel blocker		SCN5A	Sodium channel blocker
7663	-79.26	cp	BRD-K50938786	ropivacaine	Sodium channel blocker		SCN10A, SCN9A	Sodium channel blocker
7668	-79.49	cp	BRD-K60770992	pergolide	Dopamine receptor agonist		DRD1, DRD2, ADRA2A, ADRA2B, ADRA2C, DRD3, DRD4, DRD5, HTR1A, HTR1B, HTR1D, HTR2A, HTR2B, HTR2C, ADRA1A, ADRA1B, ADRA1D, KCNA5	Dopamine receptor agonist
7672	-79.53	cp	BRD-K63923597	barasertib	Aurora kinase inhibitor		AURKB, AURKC	Aurora kinase inhibitor
7679	-79.79	cp	BRD-K96037667	norethindrone	Progesterone receptor agonist		PGR	Progesterone receptor agonist, Progestogen hormone
7683	-79.89	cp	BRD-K72420232	WZ-4002	EGFR inhibitor		EGFR, ERBB2	EGFR inhibitor
7689	-80.02	cp	BRD-U73238814	QL-XI-92	DDR1 inhibitor		DDR1	DDR1 inhibitor
7691	-80.08	cp	BRD-A34706053	CGP-12177	Adrenergic receptor agonist		ADRB1, ADRB2, ADRB3	Adrenergic receptor agonist
7692	-80.1	cp	BRD-K99107520	felbamate	Glutamate receptor antagonist		GRIN2A, GRIN2B, GRIN3A	Glutamate receptor antagonist
7695	-80.2	cp	BRD-K76810206	nicergoline	Adrenergic receptor antagonist		ADRA1A	Adrenergic receptor antagonist
7701	-80.39	cp	BRD-K10042277	desmethylclozapine	Acetylcholine receptor agonist		CHRM1, DRD2, DRD3, HTR2A	Acetylcholine receptor agonist
7702	-80.42	cp	BRD-K64052750	gefitinib	EGFR inhibitor		EGFR, CYP2C19	EGFR inhibitor
7703	-80.43	cp	BRD-K92428232	GSK-461364	PLK inhibitor		PLK1	PLK inhibitor
7704	-80.45	cp	BRD-K29582677	flunarizine	Calcium channel blocker		CACNA1G, CACNA1H, CACNA1I, CALM1, CYP2J2, HRH1	Calcium channel blocker
7707	-80.52	cp	BRD-K56558538	ambroxol	Sodium channel blocker		GBA	Sodium channel blocker
7709	-80.56	cp	BRD-K67680372	CI-966	GAT inhibitor		SLC6A1	GAT inhibitor
7711	-80.61	cp	BRD-K62810658	PD-98059	MEK inhibitor		MAP2K1, AKT1, CHEK1, GSK3B, LCK, MAP2K2, MAPK1, MAPK11, MAPK12, MAPK14, MAPK3, MAPK8, PRKCA, RAF1, ROCK1, RPS6KB1, SGK1	MEK inhibitor, MAP kinase inhibitor
7712	-80.62	cp	BRD-K32584078	BML-257	AKT inhibitor		AKT1	AKT inhibitor, HCV inhibitor
7716	-80.84	cp	BRD-A80383043	BRD-A80383043	Glutamate receptor agonist		GRM1, GRM2	Glutamate receptor agonist, Glutamate receptor antagonist
7723	-81.1	cp	BRD-K48692744	NU-1025	PARP inhibitor		PARP1	PARP inhibitor, DNA dependent protein kinase inhibitor
7725	-81.14	cp	BRD-K19352500	prochlorperazine	Dopamine receptor antagonist		DRD2, DRD1, DRD3, DRD4	Dopamine receptor antagonist
7726	-81.17	cp	BRD-A28318179	aminomethyltransferase	Nitric oxide synthase inhibitor		NOS2	Nitric oxide synthase inhibitor
7728	-81.19	cp	BRD-K53959060	indirubin	CDK inhibitor		CDK1, CDK5, CCNE1, CDK2, CDK4, CDK5R1, CDK9, GSK3A, GSK3B, LCK, LRRK1, LRRK2	CDK inhibitor, Glycogen synthase kinase inhibitor, Leucine rich repeat kinase inhibitor, SRC inhibitor, Serum/glucocorticoid regulated kinase inhibitor
7731	-81.24	cp	BRD-A64479082	quinidine	Sodium channel blocker		SCN5A, ABCB1, CYP2D6, KCNA5, KCNA7, KCNH1, KCNH2, KCNH5, KCNK1, KCNK6, SLC29A4	Sodium channel blocker
7737	-81.36	cp	BRD-A60197193	amisulpride	Dopamine receptor antagonist		DRD2, DRD3, HTR2A, HTR7	Dopamine receptor antagonist
7742	-81.5	cp	BRD-K77641333	naphazoline	Adrenergic receptor agonist		ADRA1A, ADRA2A	Adrenergic receptor agonist
7744	-81.51	cp	BRD-A87387433	cefpodoxime	Bacterial cell wall synthesis inhibitor			Bacterial cell wall synthesis inhibitor
7746	-81.58	cp	BRD-K99291625	SB-203580	p38 MAPK inhibitor		MAPK14, MAPK1, MAPK11, AKT1, ALOX5, CHEK1, CYP2D6, CYP3A4, GAK, GSK3B, LCK, MAPK10, MAPK12, MAPK8, MAPK9, PRKCA, RAF1, RIPK2, ROCK1, RPS6KB1, SGK1, SRC, TNF	p38 MAPK inhibitor
7753	-81.82	cp	BRD-K57569181	pentoxifylline	Phosphodiesterase inhibitor		TNF, ACHE, ADORA1, ADORA2A, ADRA2B, CHIA, NT5E, PDE4A, PDE4B, PDE5A	Phosphodiesterase inhibitor
7759	-82.12	cp	BRD-A62035778	scopolamine	Acetylcholine receptor antagonist		CHRM2, CHRM1, CHRM3, CHRM4, CHRM5, SI	Acetylcholine receptor antagonist
7765	-82.33	cp	BRD-A24228527	ofloxacin	Bacterial DNA gyrase inhibitor		TOP2A	Bacterial DNA gyrase inhibitor
7767	-82.39	cp	BRD-K26160755	RS-45041-190	Imidazoline receptor agonist			Imidazoline receptor agonist
7768	-82.39	cp	BRD-K61269089	daphnetin	Protein kinase inhibitor			Protein kinase inhibitor
7782	-82.77	cp	BRD-K98521173	desoxycortone	Mineralocorticoid receptor agonist		NR3C1, NR3C2	Mineralocorticoid receptor agonist
7784	-82.8	cp	BRD-A74667430	etodolac	Cyclooxygenase inhibitor		PTGS2, PTGS1, RXRA, TRPV1	Cyclooxygenase inhibitor
7785	-82.81	cp	BRD-K08924299	palonosetron	Serotonin receptor antagonist		HTR3A	Serotonin receptor antagonist
7793	-83.13	cp	BRD-K03670461	tyrphostin-AG-82	EGFR inhibitor		EGFR, LCK	EGFR inhibitor
7795	-83.18	cp	BRD-K20152659	gamma-homolinolenic-acid	Cholesterol inhibitor		PTGS1, PTGS2	Cholesterol inhibitor, Platelet aggregation inhibitor, Prostanoid receptor agonist, Prostanoid receptor stimulant
7796	-83.2	cp	BRD-K97330509	SRC-kinase-inhibitor-II	SRC inhibitor			SRC inhibitor
7801	-83.32	cp	BRD-A16311756	profenamine	Butyrylcholinesterase inhibitor		CHRM1, BCHE, CHRM2, GRIN3A	Butyrylcholinesterase inhibitor, Cholinergic receptor antagonist
7809	-83.43	cp	BRD-A71009679	KUC103420N	-666			-666
7813	-83.51	cp	BRD-K16621777	enobosarm	Androgen receptor modulator		AR	Androgen receptor modulator
7814	-83.54	cp	BRD-K93201660	ML-7	Myosin light chain kinase inhibitor		MYLK	Myosin light chain kinase inhibitor
7818	-83.72	cp	BRD-K75295174	alisertib	Aurora kinase inhibitor		AURKA	Aurora kinase inhibitor
7821	-83.81	cp	BRD-U94846492	quinine	Hemozoin biocrystallization inhibitor		KCNN4, ABCB1, CYP2D6, GP9, KCNB2, SLC29A4	Hemozoin biocrystallization inhibitor
7825	-83.88	cp	BRD-K89708791	rifaximin	RNA synthesis inhibitor		NR1I2, CYP3A4	RNA synthesis inhibitor
7828	-83.95	cp	BRD-K32107296	temozolomide	DNA alkylating agent		TOP2A	DNA alkylating agent
7831	-83.99	cp	BRD-A84493640	atovaquone	Mitochondrial electron transport inhibitor		DHODH	Mitochondrial electron transport inhibitor
7836	-84.06	cp	BRD-K78280988	anandamide	Cannabinoid receptor agonist		CNR1, CNR2, TRPV1, CACNA1G, CACNA1H, CACNA1I, GLRA1, GPR119, GPR18, GPR55, KCNA2, KCND3, KCNK3, KCNK9, TRPM8	Cannabinoid receptor agonist
7839	-84.28	cp	BRD-K59633790	VU-0420363-1	SARS coronavirus 3C-like protease inhibitor			SARS coronavirus 3C-like protease inhibitor
7840	-84.29	cp	BRD-K23566484	nilutamide	Androgen receptor antagonist		AR, CYP2C19	Androgen receptor antagonist
7841	-84.31	cp	BRD-K14221570	benzopurpurin-4b	HIV entry inhibitor			HIV entry inhibitor
7842	-84.4	cp	BRD-K18816859	L-694247	Serotonin receptor agonist		HTR1D, HTR1A, HTR1B	Serotonin receptor agonist
7844	-84.43	cp	BRD-K24538644	KUC104502N	-666		OPRK1	-666
7856	-84.93	cp	BRD-K54529596	captopril	ACE inhibitor		ACE, LTA4H, MMP2, MMP9	ACE inhibitor
7857	-84.97	cp	BRD-K60219430	serdemetan	MDM inhibitor		MDM2	MDM inhibitor
7858	-84.98	cp	BRD-K96354014	nifedipine	Calcium channel blocker		CACNA1C, CACNA1D, CACNA1S, CACNA2D1, CACNA1F, CACNA1H, CACNB2, CALM1, CYP3A5, GLRA1, GLRA3, GLRB, KCNA1, KCNA5, NR1I2, TRPM3	Calcium channel blocker
7861	-85.03	cp	BRD-K33396764	alpha-linolenic-acid	Omega 3 fatty acid stimulant		ELOVL4, FADS1, FADS2, FFAR1, FFAR4, PTGS2, SLC8A1, TRPV1	Omega 3 fatty acid stimulant
7873	-85.41	cp	BRD-K41445866	alfaxalone	Chloride channel agonist		HSD11B1	Chloride channel agonist, GABA receptor agonist
7878	-85.58	cp	BRD-K70557564	zosuquidar	P-glycoprotein inhibitor		ABCB1, ABCB4	P-glycoprotein inhibitor
7880	-85.61	cp	BRD-K24994810	androstenol	GABA receptor modulator		NR1I3	GABA receptor modulator
7881	-85.62	cp	BRD-K66206289	lobeline	Acetylcholine receptor antagonist		SLC18A2, CHRNA10, CHRNA4, CHRNA9, CHRNB2, OPRM1	Acetylcholine receptor antagonist
7882	-85.72	cp	BRD-K61097567	SB-218795	Tachykinin antagonist		TACR3	Tachykinin antagonist
7883	-85.73	cp	BRD-A97104540	fenoterol	Adrenergic receptor agonist		ADRB2, ADRB1, ADRB3	Adrenergic receptor agonist
7885	-85.83	cp	BRD-K89152108	liothyronine	Thyroid hormone stimulant		THRA, THRB	Thyroid hormone stimulant
7886	-85.89	cp	BRD-A93255169	thalidomide	TNF production inhibitor		TNF, CRBN, CYP1A2, CYP2B6, CYP2C19, CYP3A5, FGFR2, NFKB1, ORM1, ORM2, PTGS2	TNF production inhibitor
7893	-86.08	cp	BRD-K81528515	nilotinib	ABL inhibitor		ABL1, KIT, BCR, CYP2B6, CYP2C8, DDR1, DDR2, PDGFRA	ABL inhibitor, BCR-ABL kinase inhibitor
7894	-86.08	cp	BRD-A47706533	L-BSO	Glutathione transferase inhibitor		GCLM	Glutathione transferase inhibitor
7895	-86.1	cp	BRD-K57222227	indometacin	Cyclooxygenase inhibitor		PTGS1, PTGS2, PPARG, PTGDR2, GLO1, PLA2G2A, PPARA, PTGR2, SLC46A1	Cyclooxygenase inhibitor
7901	-86.38	cp	BRD-K56509348	BMS-182874	Endothelin receptor antagonist		EDNRA	Endothelin receptor antagonist
7905	-86.49	cp	BRD-A73605923	mocimycin	Protein synthesis inhibitor			Protein synthesis inhibitor
7919	-86.91	cp	BRD-A29731977	17-hydroxyprogesterone-caproate	progesterone receptor agonist		CYP1A2, CYP2B6, CYP3A5, PGR	progesterone receptor agonist
7920	-86.94	cp	BRD-A81866333	CGS-21680	Adenosine receptor agonist		ADORA2A, ADORA1, ADORA2B, ADORA3	Adenosine receptor agonist
7924	-87.08	cp	BRD-K08273968	griseofulvin	Tubulin inhibitor		KRT12	Tubulin inhibitor
7926	-87.14	cp	BRD-A60070924	alpha-estradiol	Estrogen receptor agonist		ESR1, ESR2, NR1I2, CYP2B6, CYP2C19, CYP2C8, CYP2E1, CYP3A5, CYP3A7, GPER1, KCNMA1	Estrogen receptor agonist
7929	-87.15	cp	BRD-A65615053	zacopride	Serotonin receptor antagonist		HTR3A, HTR4, HTR3B, HTR5A	Serotonin receptor antagonist
7930	-87.16	cp	BRD-K74913225	brinzolamide	Carbonic anhydrase inhibitor		CA2, CA1, CA7, CA12, CA14, CA4, CA5A, CYP2B6, CYP2C8	Carbonic anhydrase inhibitor
7937	-87.29	cp	BRD-K56700933	phenethyl-isothiocyanate	Antineoplastic		CYP2E1	Antineoplastic
7939	-87.32	cp	BRD-K78838262	austricine	Hypolipidemic			Hypolipidemic
7944	-87.43	cp	BRD-K46862739	metyrapone	Cytochrome P450 inhibitor		CYP11B1, HSD11B1, NR3C2	Cytochrome P450 inhibitor
7948	-87.52	cp	BRD-A42346008	metanephrine	Epinephrine metabolite			Epinephrine metabolite
7955	-87.71	cp	BRD-K07220430	cinnarizine	Calcium channel blocker		HRH1, CACNA1C, CACNA1D, CACNA1F, CACNA1G, CACNA1H, CACNA1I, CACNA1S, CHRM1, CHRM2, CHRM3, CHRM4, CHRM5, DRD1, DRD2, DRD5	Calcium channel blocker
7965	-88.04	cp	BRD-K72024482	MRS-1754	Adenosine receptor antagonist		ADORA2B, ADORA1, ADORA2A, ADORA3	Adenosine receptor antagonist
7967	-88.11	cp	BRD-K88560311	rucaparib	PARP inhibitor		PARP1, PARP2	PARP inhibitor
7969	-88.21	cp	BRD-A52326238	isogedunin	HSP inhibitor			HSP inhibitor
7980	-88.36	cp	BRD-K05395900	nicotine	Acetylcholine receptor agonist		CHRNA10, CHRNA9, AOX1, CHAT, CHRNA2, CHRNA3, CHRNA4, CHRNA5, CHRNA6, CHRNA7, CHRNB2, CHRNB3, CHRNB4, CYP19A1, CYP2B6, TBXAS1, TRPA1	Acetylcholine receptor agonist
7981	-88.41	cp	BRD-K89014967	AS-703026	MEK inhibitor		MAP2K1, MAP2K2	MEK inhibitor
7983	-88.61	cp	BRD-K93461745	buspirone	Serotonin receptor agonist		HTR1A, DRD2	Serotonin receptor agonist
7988	-88.72	cp	BRD-M07438658	lapatinib	EGFR inhibitor		EGFR, ERBB2, CYP3A5	EGFR inhibitor, ErbB2 inhibitor
7991	-88.77	cp	BRD-K93645900	tadalafil	Phosphodiesterase inhibitor		PDE5A, PDE11A	Phosphodiesterase inhibitor
7992	-88.78	cp	BRD-K55991774	BAS-09104376	HIV integrase inhibitor			HIV integrase inhibitor
7994	-88.84	cp	BRD-A57457122	VU-0400071-3	Glutamate receptor modulator		GRM4	Glutamate receptor modulator
7995	-88.89	cp	BRD-A13807286	HA-14-1	BCL inhibitor		BCL2	BCL inhibitor
7996	-88.89	cp	BRD-K90382497	GW-843682X	PLK inhibitor		PLK1, PLK3	PLK inhibitor
7998	-88.92	cp	BRD-A17448384	beclometasone	Glucocorticoid receptor agonist		NR3C1, CYP3A5, GPR97, SERPINA6	Glucocorticoid receptor agonist
8002	-89	cp	BRD-K07507905	BRL-37344	Adrenergic receptor agonist		ADRB3, ADRB1, ADRB2	Adrenergic receptor agonist
8015	-89.45	cp	BRD-A75935363	atracurium	Acetylcholine receptor antagonist		CHRNA2	Acetylcholine receptor antagonist
8017	-89.46	cp	BRD-K48722258	dilazep	Adenosine reuptake inhibitor		SLC29A1, CACNA1C	Adenosine reuptake inhibitor
8019	-89.53	cp	BRD-K87991767	umbelliferone	Cyclooxygenase inhibitor		CA9, CA12, PTGS2	Cyclooxygenase inhibitor
8020	-89.53	cp	BRD-K55930204	phenytoin	Hydantoin antiepileptic		ABCB1, CYP2B6, CYP2C19, CYP3A4, SCN1A, SCN2A, SCN5A	Hydantoin antiepileptic
8026	-89.71	cp	BRD-K88871508	lisuride	Dopamine receptor agonist		DRD2, HTR2B, HTR2C, ADRA2A, ADRA2B, ADRA2C, DRD1, DRD3, DRD4, DRD5, HTR1A, HTR1B, HTR1D, HTR2A, ADRA1A, HRH1, HTR6	Dopamine receptor agonist
8032	-89.95	cp	BRD-A88774919	doxycycline	Bacterial 30S ribosomal subunit inhibitor		MMP8, MMP1	Bacterial 30S ribosomal subunit inhibitor, Metalloproteinase inhibitor
8041	-90.11	cp	BRD-K40990712	hexamethyleneamiloride	Sodium/hydrogen antiport inhibitor		GNRHR, ADRA2A, GNRH1, PLAU, SLC9A1	Sodium/hydrogen antiport inhibitor
8042	-90.12	cp	BRD-A79803969	memantine	Glutamate receptor antagonist		GRIN1, CHRFAM7A, CYP2E1, DRD2, GRIN2A, GRIN2B, GRIN3A, HTR3A	Glutamate receptor antagonist
8043	-90.15	cp	BRD-K50388907	fenofibrate	PPAR receptor agonist		PPARA, APOA1, CYP2C19, CYP2C8, MMP25	PPAR receptor agonist
8045	-90.19	cp	BRD-K82731415	olomoucine	CDK inhibitor		CDK1, CDK2, CDK5, MAPK1	CDK inhibitor
8056	-90.39	cp	BRD-A09925278	etilefrine	Adrenergic receptor agonist		ADRA1A, ADRB1	Adrenergic receptor agonist
8058	-90.42	cp	BRD-A44133049	azasetron	Serotonin receptor antagonist		HTR3A, HTR3B	Serotonin receptor antagonist
8059	-90.45	cp	BRD-K43978949	PIT	Purinergic receptor antagonist		P2RY1	Purinergic receptor antagonist
8064	-90.55	cp	BRD-K28578425	cilostamide	Phosphodiesterase inhibitor		PDE3A, PDE3B	Phosphodiesterase inhibitor
8069	-90.66	cp	BRD-A75552914	isoxicam	Cyclooxygenase inhibitor		PTGS1, PTGS2	Cyclooxygenase inhibitor
8070	-90.69	cp	BRD-K09859624	methantheline	Acetylcholine receptor antagonist		CHRM1, HRH2	Acetylcholine receptor antagonist
8071	-90.73	cp	BRD-K51730347	diphencyprone	Immunostimulant			Immunostimulant
8072	-90.75	cp	BRD-A90515964	guaifenesin	Expectorant			Expectorant
8074	-90.77	cp	BRD-K61480498	epoxycholesterol	LXR agonist		NR1H2, NR1H3	LXR agonist
8088	-91.09	cp	BRD-K82795137	loratadine	Histamine receptor antagonist		HRH1, CYP2C19, CYP3A5	Histamine receptor antagonist
8098	-91.37	cp	BRD-K47936004	piribedil	Dopamine receptor agonist		DRD2, DRD3, ADRA1A, ADRA2A, ADRA2C, DRD4, HTR1A, HTR2B	Dopamine receptor agonist
8106	-91.68	cp	BRD-K12079898	PD-160170	Neuropeptide receptor antagonist		NPY1R	Neuropeptide receptor antagonist
8107	-91.68	cp	BRD-K38055836	etamivan	Respiratory stimulant			Respiratory stimulant
8115	-91.98	cp	BRD-K57546357	prunetin	Breast cancer resistance protein inhibitor		ABCG2, ALDH2	Breast cancer resistance protein inhibitor
8119	-92.16	cp	BRD-A91699651	chloroquine	Antimalarial		CYP2C8, GSTA2, MRGPRX1, TLR9, TNF	Antimalarial
8120	-92.18	cp	BRD-A10523515	GSK-429286A	Rho associated kinase inhibitor		ROCK1	Rho associated kinase inhibitor
8121	-92.23	cp	BRD-K29113274	ketoconazole	Sterol demethylase inhibitor		AR, CYP19A1, CYP21A2, CYP2C19, CYP3A5, CYP3A7, KCNA10	Sterol demethylase inhibitor
8122	-92.25	cp	BRD-K49865102	PD-0325901	MEK inhibitor		MAP2K1, MAP2K2	MEK inhibitor, MAP kinase inhibitor, Protein kinase inhibitor
8124	-92.26	cp	BRD-A46179541	doxapram	Potassium channel blocker		KCNK3, KCNK9	Potassium channel blocker
8126	-92.31	cp	BRD-A16444946	acarbose	Glucosidase inhibitor		GAA, MGAM, AMY2A, SI	Glucosidase inhibitor
8127	-92.33	cp	BRD-A67438293	treprostinil	Prostacyclin analog		PTGIR, CYP2C8, P2RY12, PPARD, PTGDR, PTGER1, PTGER2, PTGER3, PTGER4	Prostacyclin analog
8140	-92.63	cp	BRD-K86930074	cediranib	KIT inhibitor		KDR, FLT1, FLT4, KIT, PDGFRB, CSF1R, FLT3, PDGFRA	KIT inhibitor, VEGFR inhibitor
8141	-92.63	cp	BRD-A74771556	nikkomycin	Chitin inhibitor			Chitin inhibitor
8147	-92.81	cp	BRD-K23875128	RHO-kinase-inhibitor-III[rockout]	Rho associated kinase inhibitor		IMPDH2, ROCK1	Rho associated kinase inhibitor
8148	-92.96	cp	BRD-K41143549	BRD-K41143549	Glutamate receptor antagonist			Glutamate receptor antagonist
8149	-92.97	cp	BRD-K00610438	altanserin	Serotonin receptor antagonist		HTR2A, HTR2C	Serotonin receptor antagonist
8153	-93.03	cp	BRD-K49456190	prima-1-met	thioredoxin inhibitor		TP53	thioredoxin inhibitor
8158	-93.11	cp	BRD-K98426715	tubacin	HDAC inhibitor		HDAC6	HDAC inhibitor
8174	-93.5	cp	BRD-A34255068	rolipram	Phosphodiesterase inhibitor		PDE4A, PDE4B, PDE4D, PDE4C, PDE5A	Phosphodiesterase inhibitor, Interleukin receptor antagonist
8176	-93.52	cp	BRD-K10466330	AVA	Nucleophosmin inhibitor			Nucleophosmin inhibitor
8177	-93.52	cp	BRD-K01779529	fluoropyruvate	Pyruvate dehydrogenase kinase inhibitor			Pyruvate dehydrogenase kinase inhibitor
8182	-93.67	cp	BRD-K53545112	CNQX	Glutamate receptor antagonist		GRIA1, GRIA2, GRIA3, GRIA4	Glutamate receptor antagonist
8184	-93.69	cp	BRD-K28428262	brivanib	FGFR inhibitor		FGFR1, KDR, FLT1, CYP3A4, FGFR2, FGFR3, FLT4, KCNH2	FGFR inhibitor, VEGFR inhibitor
8186	-93.7	cp	BRD-K50128260	sildenafil	Phosphodiesterase inhibitor		PDE5A, PDE6G, PDE6H, SLCO1B1, SLCO1B3	Phosphodiesterase inhibitor
8187	-93.72	cp	BRD-K64935403	ebelactone-b	Lipase inhibitor		PNLIP	Lipase inhibitor
8193	-93.82	cp	BRD-K59753853	MDL-29951	Glutamate receptor antagonist		FBP1, GPR17	Glutamate receptor antagonist
8196	-93.92	cp	BRD-K01638814	rilmenidine	Adrenergic receptor agonist		NISCH	Adrenergic receptor agonist, Imidazoline receptor agonist
8204	-94.02	cp	BRD-K99451608	lopinavir	HIV protease inhibitor			HIV protease inhibitor
8207	-94.07	cp	BRD-K66874953	pifithrin-alpha	TP53 inhibitor		TP53	TP53 inhibitor
8212	-94.17	cp	BRD-K66876909	linezolid	Bacterial 50S ribosomal subunit inhibitor		MAOA	Bacterial 50S ribosomal subunit inhibitor
8213	-94.22	cp	BRD-A87125127	3-matida	Glutamate receptor antagonist		GRM1	Glutamate receptor antagonist
8215	-94.26	cp	BRD-K74236984	UNC-0321	Histone lysine methyltransferase inhibitor		EHMT2	Histone lysine methyltransferase inhibitor
8217	-94.34	cp	BRD-K06980535	promazine	Dopamine receptor antagonist		CHRM5, DRD2, ADRA1A, ADRA1B, ADRA1D, CHRM1, CHRM2, CHRM3, CHRM4, DRD1, DRD3, DRD4, HRH1, HTR2A, HTR2C	Dopamine receptor antagonist
8219	-94.41	cp	BRD-K52662033	lidocaine	Histamine receptor agonist		SCN5A, EGFR, SCN10A, SCN9A	Histamine receptor agonist
8222	-94.44	cp	BRD-A02180903	betamethasone	Glucocorticoid receptor agonist		NR3C1	Glucocorticoid receptor agonist, Anti-inflammatory
8224	-94.46	cp	BRD-K16977723	PP-3	EGFR inhibitor			EGFR inhibitor
8229	-94.52	cp	BRD-K45330754	diethylstilbestrol	Estrogen receptor agonist		ESR1, ESR2, ESRRG, ESRRB	Estrogen receptor agonist
8233	-94.71	cp	BRD-A23359898	sibutramine	Serotonin reuptake inhibitor		SLC6A2, SLC6A4, SLC6A3, CYP2B6, CYP2C19, CYP3A5	Serotonin reuptake inhibitor
8239	-94.86	cp	BRD-K44876623	zolpidem	Benzodiazepine receptor agonist		GABRA1, GABRA2, GABRA3	Benzodiazepine receptor agonist
8240	-94.89	cp	BRD-K16233984	eriochrome-black-t	Azo dye			Azo dye
8244	-94.92	cp	BRD-K39569857	avrainvillamide-analog-3	nucleophosmin inhibitor		NPM1	nucleophosmin inhibitor
8245	-94.94	cp	BRD-A43974575	tranylcypromine	Monoamine oxidase inhibitor		MAOA, MAOB, KDM1A, CYP2A6	Monoamine oxidase inhibitor
8249	-95.05	cp	BRD-K01436366	XMD-1150	Leucine rich repeat kinase inhibitor		LRRK2	Leucine rich repeat kinase inhibitor
8251	-95.07	cp	BRD-K99447003	enalaprilat	ACE inhibitor		ACE	ACE inhibitor
8256	-95.29	cp	BRD-A73680854	PT-630	Dipeptidyl peptidase inhibitor		DPP4, FAP	Dipeptidyl peptidase inhibitor
8257	-95.29	cp	BRD-K40892394	AR-C133057XX	Nitric oxide synthase inhibitor		NOS2, NOS1	Nitric oxide synthase inhibitor
8259	-95.4	cp	BRD-K16508793	diazepam	Benzodiazepine receptor agonist		GABRA1, GABRA2, GABRA3, GABRA5, ADRA1A, CYP2C19, GABRA4, GABRA6, GABRB1, GABRB2, GABRB3, GABRD, GABRE, GABRG1, GABRG2, GABRG3, GABRP, GABRQ, GABRR1, GABRR2, GABRR3, TSPO	Benzodiazepine receptor agonist
8268	-95.52	cp	BRD-A56020723	CA-074-Me	Cathepsin inhibitor		CTSB	Cathepsin inhibitor
8269	-95.53	cp	BRD-A22684332	procaterol	Adrenergic receptor agonist		ADRB2	Adrenergic receptor agonist
8274	-95.74	cp	BRD-K06878038	deferiprone	Chelating agent		CYP4F2	Chelating agent
8280	-95.85	cp	BRD-K05528470	L-745870	Dopamine receptor antagonist		DRD4, DRD1, DRD2, DRD3, HTR1A, HTR2A, HTR6, HTR7	Dopamine receptor antagonist
8281	-95.9	cp	BRD-K62982419	cilomilast	Phosphodiesterase inhibitor		PDE4A, PDE4B, PDE4D, IL12A, IL12B, IL1B, PDE4C, TNF	Phosphodiesterase inhibitor
8286	-95.97	cp	BRD-K04046242	equilin	Estrogen receptor agonist		HSD17B1	Estrogen receptor agonist
8290	-96.05	cp	BRD-K55454768	TAS-301	Calcium-calmodulin dependent protein kinase inhibitor		CAMK2A	Calcium-calmodulin dependent protein kinase inhibitor
8291	-96.08	cp	BRD-K64610608	EMF-bca1-57	caspase inhibitor		CASP3	caspase inhibitor
8293	-96.09	cp	BRD-A80574334	oxalomalic-acid	Isocitrate dehydrogenase inhibitor		ACO1, IDH1	Isocitrate dehydrogenase inhibitor
8295	-96.09	cp	BRD-K75089421	procainamide	Sodium channel blocker		SCN5A, DNMT1	Sodium channel blocker
8300	-96.18	cp	BRD-K68341547	W-9	Calmodulin antagonist		CALM2	Calmodulin antagonist
8306	-96.24	cp	BRD-K53561341	KIN001-220	Aurora kinase inhibitor		AURKA	Aurora kinase inhibitor
8308	-96.26	cp	BRD-K63874012	thioperamide	Histamine receptor antagonist		HRH3, HRH4	Histamine receptor antagonist
8309	-96.36	cp	BRD-K24656285	farnesol	FXR agonist		MAOB, MVK, NR1H4	FXR agonist, Monoamine oxidase inhibitor, NFkB pathway activator, PPAR receptor agonist
8310	-96.37	cp	BRD-U01690642	acetyl-geranyl-cysteine	Isoprenylated protein methylation inhibitor			Isoprenylated protein methylation inhibitor
8316	-96.41	cp	BRD-A24191444	ifenprodil	Adrenergic receptor antagonist		GRIN1, GRIN2B	Adrenergic receptor antagonist, Glutamate receptor antagonist
8322	-96.48	cp	BRD-K32318651	acyclovir	DNA polymerase inhibitor		PNP	DNA polymerase inhibitor
8330	-96.67	cp	BRD-K73838513	cinacalcet	Calcium channel activator		CASR	Calcium channel activator
8334	-96.81	cp	BRD-A22143024	estropipate	Estrogen receptor agonist		ESR1, ESR2	Estrogen receptor agonist
8338	-96.89	cp	BRD-K55034111	pefloxacin	Bacterial DNA gyrase inhibitor		TOP2A	Bacterial DNA gyrase inhibitor
8339	-96.9	cp	BRD-K53123955	niridazole	Phosphofructokinase inhibitor			Phosphofructokinase inhibitor
8340	-96.91	cp	BRD-K93188295	ARC-239	Adrenergic receptor antagonist		ADRA2B, ADRA2A, ADRA2C	Adrenergic receptor antagonist
8344	-97	cp	BRD-A53131506	epitestosterone	Inactive testosterone analog		AKR1C1, AKR1C2, AR	Inactive testosterone analog
8345	-97	cp	BRD-A69636825	diltiazem	Calcium channel blocker		CACNA1C, CACNA1S, CACNA2D1, CACNG1, CYP3A5, CYP3A7, HTR3A, KCNA5	Calcium channel blocker
8350	-97.09	cp	BRD-A70449690	forskolin	Adenylyl cyclase activator		ADCY2, ADCY5, GNAS	Adenylyl cyclase activator
8351	-97.12	cp	BRD-K82091397	SB-239063	p38 MAPK inhibitor		MAPK11, MAPK14, PTGS2, TNF	p38 MAPK inhibitor
8356	-97.28	cp	BRD-A95869247	indapamide	Thiazide diuretic		KCNQ1, CA7, KCNE1, SLC12A3	Thiazide diuretic
8359	-97.35	cp	BRD-A74907996	equol	Estrogen receptor agonist		ESR2, ESR1	Estrogen receptor agonist
8361	-97.36	cp	BRD-K13819402	desoxypeganine	Acetylcholinesterase inhibitor		ACHE, MAOA	Acetylcholinesterase inhibitor, Monoamine oxidase inhibitor
8366	-97.5	cp	BRD-A25004090	erastin	Ion channel antagonist		VDAC2	Ion channel antagonist
8367	-97.53	cp	BRD-A09533288	verapamil	Calcium channel blocker		CACNA1C, CACNA1D, CACNA1G, CACNA1S, CACNA1A, CACNA1B, CACNA1F, CACNA1I, CACNB1, CACNB2, CACNB3, CACNB4, CYP2C8, CYP2E1, CYP3A4, CYP3A5, CYP3A7, DRD2, KCNA10, KCNA7, KCNH2, KCNJ11, NALCN, SCN5A, SLC29A4, SLC6A4	Calcium channel blocker
8373	-97.62	cp	BRD-K09635134	l-erythro-MAPP	negative control for D-erythro-MAPP			negative control for D-erythro-MAPP
8377	-97.78	cp	BRD-K09436313	prostaglandin	Prostanoid receptor antagonist		AKR1C3, PTGDR, PTGDR2, PTGER1, PTGER2, PTGER4, PTGFR	Prostanoid receptor antagonist
8383	-97.81	cp	BRD-K64451768	GANT-58	GLI antagonist		DHH, GLI1, IHH	GLI antagonist
8387	-97.92	cp	BRD-K41260949	valproic-acid	HDAC inhibitor		ABAT, HDAC1, SCN1A, SCN3A, ACADSB, ALDH5A1, HDAC2, HDAC9, OGDH, SCN10A, SCN11A, SCN1B, SCN2A, SCN2B, SCN3B, SCN4A, SCN4B, SCN5A, SCN7A, SCN8A, SCN9A	HDAC inhibitor
8389	-97.94	cp	BRD-K55591206	epigallocatechin	Nitric oxide synthase inhibitor		FASN, APP, BACE1, CYP19A1, DYRK1A, ELANE, ENOX2, EP300, IDO1, KAT2B, KDR, MMP14, MMP2, PPARA, PREP, SLC5A1	Nitric oxide synthase inhibitor, Bacterial DNA gyrase inhibitor
8396	-98.1	cp	BRD-K83963101	MLN-8054	Aurora kinase inhibitor		AURKA	Aurora kinase inhibitor, Mitotic inhibitor, Protein kinase inhibitor
8398	-98.14	cp	BRD-K33193182	methylnorlichexanthone	Aurora kinase inhibitor		AURKB, KDR, PIM1	Aurora kinase inhibitor, PIM inhibitor, VEGFR inhibitor
8411	-98.34	cp	BRD-K28667196	fillalbin	Increases arterial blood pressure			Increases arterial blood pressure
8412	-98.34	cp	BRD-K45542189	diethylcarbamazine	Lipoxygenase inhibitor		ALOX5, PTGS1	Lipoxygenase inhibitor
8413	-98.36	cp	BRD-A22256192	terazosin	Adrenergic receptor antagonist		ADRA1D, ADRA1A, ADRA1B, KCNH2, KCNH6, KCNH7	Adrenergic receptor antagonist
8414	-98.37	cp	BRD-K75478907	GS-39783	GABA receptor modulator		GABBR1	GABA receptor modulator
8416	-98.38	cp	BRD-A13084692	troglitazone	Insulin sensitizer		PPARG, ACSL4, AKR1B1, CCL2, CYP3A4, ESRRA, ESRRG, INS, SERPINE1, SLC29A1, TRPM3	Insulin sensitizer, PPAR receptor agonist
8417	-98.45	cp	BRD-K29653726	topiramate	Carbonic anhydrase inhibitor		CA2, CA4, GRIK1, CA1, CA12, CA7, CYP2C19, CYP3A4, GABRA1, GABRA2, GABRA3, GABRA4, GABRA5, GABRA6, GABRB1, GABRB2, GABRB3, GABRD, GABRE, GABRG1, GABRG2, GABRG3, GABRP, GABRQ, GRIA1, SCN1A, SCN5A	Carbonic anhydrase inhibitor, Glutamate receptor antagonist, Kainate receptor antagonist
8423	-98.52	cp	BRD-K75181824	acetyl-geranygeranyl-cysteine	Inhibitor of methyl esterification of geranylgeranylated proteins			Inhibitor of methyl esterification of geranylgeranylated proteins
8426	-98.59	cp	BRD-K91696562	orantinib	FGFR inhibitor		PDGFRB, AURKA, AURKB, KDR, EGFR, FGFR1, FGFR2, PDGFRA, TBK1	FGFR inhibitor, VEGFR inhibitor, PDGFR receptor inhibitor
8428	-98.66	cp	BRD-K34415467	trimethobenzamide	Histamine receptor antagonist		DRD2	Histamine receptor antagonist
8431	-98.7	cp	BRD-K50720187	flupirtine	Glutamate receptor antagonist		KCNQ2, ADRA2A, KCNQ1, KCNQ3	Glutamate receptor antagonist
8437	-98.8	cp	BRD-A44008656	doxylamine	Histamine receptor antagonist		HRH1, CHRM1	Histamine receptor antagonist
8441	-98.84	cp	BRD-A39390670	rabeprazole	ATPase inhibitor		ATP4A, CYP2C19	ATPase inhibitor, Gastrin inhibitor
8444	-98.91	cp	BRD-A61858259	CAY-10415	Insulin sensitizer		INS	Insulin sensitizer
8445	-98.91	cp	BRD-A41250306	cyclopenthiazide	Thiazide diuretic			Thiazide diuretic
8455	-99.04	cp	BRD-K88742110	BRD-K88742110	HDAC inhibitor		HDAC8, IL1B	HDAC inhibitor
8456	-99.05	cp	BRD-K05658747	raltegravir	HIV integrase inhibitor			HIV integrase inhibitor
8460	-99.08	cp	BRD-K80527266	triacsin-c	Adrenergic receptor antagonist		ACSL1	Adrenergic receptor antagonist
8461	-99.09	cp	BRD-A56359832	zileuton	Leukotriene inhibitor		ALOX5	Leukotriene inhibitor, Lipoxygenase inhibitor
8468	-99.19	cp	BRD-K01192156	tyrphostin-AG-112	Protein tyrosine kinase inhibitor		EGFR	Protein tyrosine kinase inhibitor
8472	-99.22	cp	BRD-K16554956	PTB1	AMPK activator		PTPN1	AMPK activator
8473	-99.26	cp	BRD-K39339537	epirizole	Cyclooxygenase inhibitor		PTGS1, PTGS2	Cyclooxygenase inhibitor
8486	-99.36	cp	BRD-K47659338	EMD-386088	Serotonin receptor agonist		HTR6	Serotonin receptor agonist
8493	-99.44	cp	BRD-A10070317	propranolol	Adrenergic receptor antagonist		ADRB2, ADRB3, ADRB1, CYP2C19, HTR1A, HTR1B	Adrenergic receptor antagonist
8494	-99.44	cp	BRD-A80793822	pemoline	Dopamine receptor agonist			Dopamine receptor agonist
8504	-99.54	cp	BRD-K26373640	IKK-2-inhibitor	IKK inhibitor		IKBKB	IKK inhibitor, SYK inhibitor
8510	-99.58	cp	BRD-K89687904	PKCbeta-inhibitor	PKC inhibitor		PRKCB	PKC inhibitor
8520	-99.72	cp	BRD-K71430621	clobenpropit	Histamine receptor antagonist		HRH3, HRH4, HRH1, HRH2	Histamine receptor antagonist
8521	-99.72	cp	BRD-A45543382	metrizamide	Radiopaque medium			Radiopaque medium
8524	-99.75	cp	BRD-K93095519	SJ-172550	MDM inhibitor		MDM4	MDM inhibitor
8538	-99.82	cp	BRD-K43164539	cholic-acid	Bile acid		CES1, FECH, PLA2G1B, ADH1C, COX4I1, COX5A, COX5B, COX6A2, COX6B1, COX6C, COX7A1, COX7B, COX7C, COX8A, ESRRG, FABP6, GPBAR1, MT-CO1, MT-CO2, MT-CO3	Bile acid
8539	-99.82	cp	BRD-K74765201	tomelukast	Leukotriene receptor antagonist		CYSLTR1	Leukotriene receptor antagonist
8543	-99.86	cp	BRD-K40758068	efavirenz	HIV protease inhibitor		CYP2B6, CYP2C19, CYP2C8, CYP3A4, CYP3A5	HIV protease inhibitor
8544	-99.86	cp	BRD-K55703048	latrepirdine	Glutamate receptor antagonist		HTR6, GRIN2B, HRH1	Glutamate receptor antagonist
8545	-99.86	cp	BRD-K63195589	tipifarnib	Farnesyltransferase inhibitor		FNTA, FNTB	Farnesyltransferase inhibitor
8548	-99.89	cp	BRD-K22828899	TUL-XXI039	Serine/threonine kinase inhibitor			Serine/threonine kinase inhibitor

### Sheet: Lymphocyte
Supplement Table 10: L1000 Drug Repositioning Results (Lymphocyte)
Rank	Score	Type	ID	Name	Description	CMap Class	Target	MOA
14	99.75	cp	BRD-A32349859	methyl-angolensate	Apoptosis inhibitor		HTR2B	Apoptosis inhibitor
19	99.72	cp	BRD-K49404994	levetiracetam	Calcium channel blocker		SV2A, CACNA1B, SCN1A	Calcium channel blocker
20	99.72	cp	BRD-K80325895	eicosadienoic-acid	-666			-666
43	99.37	cp	BRD-K48935217	epothilone	Microtubule inhibitor		TUBA1A, TUBA1B, TUBA1C, TUBA3C, TUBA4A, TUBA8, TUBB, TUBB1, TUBB3, TUBB4A, TUBB4B	Microtubule inhibitor
51	99.26	cp	BRD-K24526313	levcromakalim	Potassium channel activator		KCNJ8, ABCC9, KCNJ5	Potassium channel activator
57	99.19	cp	BRD-A33447119	oxfendazole	Anthelmintic			Anthelmintic
58	99.19	cp	BRD-K11558771	droxinostat	HDAC inhibitor		HDAC6, HDAC8	HDAC inhibitor
60	99.15	cp	BRD-K79425933	benperidol	Dopamine receptor antagonist		DRD2	Dopamine receptor antagonist
61	99.15	cp	BRD-K92991072	PAC-1	Caspase activator		CASP3	Caspase activator
74	98.86	cp	BRD-K90382497	GW-843682X	PLK inhibitor		PLK1, PLK3	PLK inhibitor
76	98.84	cp	BRD-K26997899	SA-792574	Microtubule inhibitor		TUBB	Microtubule inhibitor
80	98.77	cp	BRD-K76304753	phenazopyridine	Local anesthetic		SCN1A	Local anesthetic
83	98.66	cp	BRD-K90543092	levonorgestrel	Estrogen receptor agonist		PGR, AR, CYP2E1, ESR1, SRD5A1	Estrogen receptor agonist, Glucocorticoid receptor antagonist, Progesterone receptor agonist, Progesterone receptor antagonist
84	98.66	cp	BRD-K91623615	ABT-751	Tubulin inhibitor		TUBB	Tubulin inhibitor
89	98.63	cp	BRD-A29260609	acebutolol	Adrenergic receptor antagonist		ADRB1, ADRB2	Adrenergic receptor antagonist
93	98.56	cp	BRD-K04466929	Merck60	HDAC inhibitor		HDAC1, HDAC2	HDAC inhibitor
94	98.56	cp	BRD-K02407574	parbendazole	Tubulin inhibitor		TUBB	Tubulin inhibitor
96	98.49	cp	BRD-K70577657	H-9	PKA inhibitor		PRKACA	PKA inhibitor
98	98.48	cp	BRD-A98299281	velnacrine	cholinesterase inhibitor		ACHE	cholinesterase inhibitor
99	98.45	cp	BRD-K79131256	albendazole	Anthelmintic		CYP1A2, CYP2J2, TUBA1A, TUBB, TUBB4B	Anthelmintic, Tubulin inhibitor
100	98.41	cp	BRD-K86003836	flubendazole	Tubulin inhibitor		TUBB	Tubulin inhibitor
103	98.38	cp	BRD-K52075715	oxibendazole	Tubulin inhibitor		TUBB, TUBB4B	Tubulin inhibitor
104	98.38	cp	BRD-K77987382	mebendazole	Tubulin inhibitor		TUBA1A, TUBB, TUBB4B	Tubulin inhibitor
109	98.27	cp	BRD-K17868609	BRL-54443	Serotonin receptor agonist		HTR1E, HTR1F	Serotonin receptor agonist
116	98.06	cp	BRD-K13211965	L-741742	Dopamine receptor antagonist		DRD4, DRD3, SCN1A, SCN3A	Dopamine receptor antagonist
118	98.04	cp	BRD-K69328504	L-690488	Inositol monophosphatase inhibitor		IMPA1	Inositol monophosphatase inhibitor
120	97.99	cp	BRD-K57011718	UK-356618	Metalloproteinase inhibitor		MMP3, MMP13, MMP14, MMP2, MMP9	Metalloproteinase inhibitor
123	97.89	cp	BRD-A72758037	asiatic-acid	Apoptosis stimulant		PYGM	Apoptosis stimulant
124	97.85	cp	BRD-K09638361	SA-63133	-666		CSNK1E, CSNK1A1, CSNK1D, CSNK1G2	-666
126	97.74	cp	BRD-U51951544	ZG-10	JNK inhibitor		MAPK8	JNK inhibitor
130	97.6	cp	BRD-K51318897	fenbendazole	Tubulin inhibitor		CYP2C19, CYP2D6, CYP2J2, CYP3A4, TUBB	Tubulin inhibitor
143	97.39	cp	BRD-A45333398	periplocymarin	Apoptosis stimulant			Apoptosis stimulant
147	97.36	cp	BRD-K54256913	MK-1775	WEE1 kinase inhibitor		WEE1	WEE1 kinase inhibitor
149	97.29	cp	BRD-A98378129	talniflumate	Cyclooxygenase inhibitor		CLCA1	Cyclooxygenase inhibitor
151	97.27	cp	BRD-K37720887	SB-525334	TGF beta receptor inhibitor		TGFBR1	TGF beta receptor inhibitor
155	97.23	cp	BRD-K52313696	tacedinaline	HDAC inhibitor		HDAC1	HDAC inhibitor
157	97.19	cp	BRD-K37865504	LY-2183240	FAAH inhibitor		FAAH	FAAH inhibitor
159	97.15	cp	BRD-K32828673	chelidonine	Tubulin inhibitor			Tubulin inhibitor
162	97.12	cp	BRD-K12539581	nocodazole	Tubulin inhibitor		HPGDS	Tubulin inhibitor
170	96.93	cp	BRD-K30677119	PP-30	RAF inhibitor		RAF1	RAF inhibitor
176	96.8	cp	BRD-K99749624	linifanib	PDGFR receptor inhibitor		CSF1R, KDR, PDGFRB, FLT1, FLT3, FLT4, CSF1, KIT, PDGFRA, RET, TEK	PDGFR receptor inhibitor, VEGFR inhibitor
178	96.72	cp	BRD-K00627859	tubastatin-a	HDAC inhibitor		HDAC6	HDAC inhibitor
184	96.63	cp	BRD-K40530731	hyoscyamine	Acetylcholine receptor antagonist		CHRM1, CHRM2, CHRM3, CHRM4	Acetylcholine receptor antagonist
189	96.54	cp	BRD-K54987996	CAY-10578	Casein kinase inhibitor			Casein kinase inhibitor
193	96.41	cp	BRD-K52721684	PCO-400	Potassium channel activator		ABCC9, KCNJ8	Potassium channel activator
200	96.29	cp	BRD-K28029915	dolasetron	Serotonin receptor antagonist		HTR3A	Serotonin receptor antagonist
202	96.21	cp	BRD-A80960055	celastrol	Anti-inflammatory		IL1B, TNF	Anti-inflammatory, Antioxidant, NFkB pathway inhibitor, HSP inhibitor, Topoisomerase inhibitor
211	96.11	cp	BRD-K74733595	APHA-compound-8	HDAC inhibitor		HDAC8	HDAC inhibitor
218	95.95	cp	BRD-K61323504	SB-225002	CC chemokine receptor antagonist		CXCR2	CC chemokine receptor antagonist
221	95.88	cp	BRD-K64890080	BI-2536	PLK inhibitor		PLK1, BRD4, PLK2, PLK3	PLK inhibitor
223	95.77	cp	BRD-K25504083	cytochalasin-d	Actin polymerization inhibitor		ACTB	Actin polymerization inhibitor
225	95.74	cp	BRD-A47513740	calyculin	Protein phosphatase inhibitor		PPP1CA, PPP1CC, PPP2CA	Protein phosphatase inhibitor
227	95.63	cp	BRD-A94756469	digoxin	ATPase inhibitor		ATP1A1, ABCB1, RORC, SLCO1B3	ATPase inhibitor
229	95.54	cp	BRD-K15891719	tenofovir	Reverse transcriptase inhibitor			Reverse transcriptase inhibitor, Cytochrome P450 inhibitor, DNA polymerase inhibitor, HIV integrase inhibitor
230	95.53	cp	BRD-K99498722	NPI-2358	Tubulin inhibitor			Tubulin inhibitor
238	95.22	cp	BRD-A28746609	paclitaxel	Tubulin inhibitor		TUBB, NR1I2, ABCB1, BCL2, CYP2C8, MAP2, MAP4, MAPT, TLR4, TUBB1	Tubulin inhibitor
244	95.14	cp	BRD-K11663430	pyroxamide	HDAC inhibitor		HDAC1	HDAC inhibitor
247	95.07	cp	BRD-K70976396	cefoxitin	Bacterial cell wall synthesis inhibitor			Bacterial cell wall synthesis inhibitor
256	94.81	cp	BRD-K55930204	phenytoin	Hydantoin antiepileptic		ABCB1, CYP2B6, CYP2C19, CYP3A4, SCN1A, SCN2A, SCN5A	Hydantoin antiepileptic
259	94.78	cp	BRD-A61793559	metolazone	Carbonic anhydrase inhibitor		SLC12A3, CA2, CA7	Carbonic anhydrase inhibitor
260	94.75	cp	BRD-K80725821	RS-16566	Serotonin receptor antagonist			Serotonin receptor antagonist
264	94.67	cp	BRD-A70268693	PG-9	Acetylcholine receptor agonist			Acetylcholine receptor agonist
270	94.57	cp	BRD-A92439610	triamcinolone	Glucocorticoid receptor agonist		NR3C1, CYP3A5, CYP3A7, SERPINA6	Glucocorticoid receptor agonist
273	94.5	cp	BRD-K69840642	ISOX	HDAC inhibitor		HDAC6	HDAC inhibitor
280	94.24	cp	BRD-K64606589	apicidin	HDAC inhibitor		HDAC1, HDAC10, HDAC11, HDAC2, HDAC3, HDAC4, HDAC5, HDAC6, HDAC7, HDAC8, HDAC9	HDAC inhibitor
281	94.19	cp	BRD-K56957086	dacinostat	HDAC inhibitor		HDAC1, HDAC2, HDAC3, HDAC4, HDAC5, HDAC6, HDAC7, HDAC8, HDAC9	HDAC inhibitor
284	93.92	cp	BRD-K82688027	RG-13022	PDGFR receptor inhibitor		EGFR, PDGFRA, PDGFRB	PDGFR receptor inhibitor
286	93.81	cp	BRD-K67566344	KU-0063794	MTOR inhibitor		MTOR	MTOR inhibitor
289	93.74	cp	BRD-K13566078	BMS-345541	IKK inhibitor		IKBKB, CHUK	IKK inhibitor
291	93.64	cp	BRD-K64857848	XMD-885	Leucine rich repeat kinase inhibitor		LRRK2, MAPK7	Leucine rich repeat kinase inhibitor, MAP kinase inhibitor
292	93.64	cp	BRD-K31238592	devazepide	CCK receptor antagonist		CCKAR, CCKBR, GAST	CCK receptor antagonist
294	93.59	cp	BRD-K19220233	JNK-9L	JNK inhibitor		MAPK8	JNK inhibitor
296	93.52	cp	BRD-K53523901	arctigenin	MEK inhibitor		ADIPOR1, AHR, CHUK, MAP2K1	MEK inhibitor
301	93.45	cp	BRD-A74980173	gatifloxacin	Bacterial DNA gyrase inhibitor			Bacterial DNA gyrase inhibitor
306	93.37	cp	BRD-K89152108	liothyronine	Thyroid hormone stimulant		THRA, THRB	Thyroid hormone stimulant
310	93.23	cp	BRD-K54665485	R-59022	Diacylglycerol kinase inhibitor		DGKA	Diacylglycerol kinase inhibitor, Protein kinase inhibitor
311	93.18	cp	BRD-K67298865	SB-431542	TGF beta receptor inhibitor		TGFBR1, ACVR1C, ACVR1B	TGF beta receptor inhibitor
319	92.72	cp	BRD-A15079084	phorbol-12-myristate-13-acetate	PKC activator		CD4, KCNT2, PRKCA, TRPV4	PKC activator
322	92.68	cp	BRD-A17655518	ibuprofen	Cyclooxygenase inhibitor		PTGS2, PTGS1, ASIC1, BCL2, CFTR, CYP2C8, FABP2, PLAT, PPARG, SLC5A8, THBD	Cyclooxygenase inhibitor, NFkB pathway inhibitor
324	92.64	cp	BRD-A13133631	fluorometholone	Glucocorticoid receptor agonist		NR3C1	Glucocorticoid receptor agonist
327	92.58	cp	BRD-A33168282	sotalol	Adrenergic receptor antagonist		ADRB1, ADRB2, KCNH2	Adrenergic receptor antagonist
328	92.55	cp	BRD-K35377380	I-OMe-AG-538	IGF-1 inhibitor			IGF-1 inhibitor
329	92.5	cp	BRD-K24132293	piperlongumine	Glutathione transferase inhibitor			Glutathione transferase inhibitor
332	92.41	cp	BRD-A78322124	dobutamine	Adrenergic receptor agonist		ADRB1, ADRB2, ADRA1A	Adrenergic receptor agonist
334	92.38	cp	BRD-A10969569	ambelline	Plant alkaloid			Plant alkaloid
347	91.94	cp	BRD-K99063460	didanosine	Nucleoside reverse transcriptase inhibitor		PNP	Nucleoside reverse transcriptase inhibitor
353	91.84	cp	BRD-K47693913	evoxine	Furoquinoline alkaloid			Furoquinoline alkaloid
357	91.79	cp	BRD-A65440446	cimaterol	Adrenergic receptor agonist			Adrenergic receptor agonist
361	91.62	cp	BRD-A55594068	vinblastine	Microtubule inhibitor		TUBB, JUN, TUBA1A, TUBD1, TUBE1, TUBG1	Microtubule inhibitor, Tubulin inhibitor
373	91.34	cp	BRD-K19554809	MK-212	Serotonin receptor agonist		HTR2A, HTR2B, HTR2C	Serotonin receptor agonist
376	91.28	cp	BRD-A55484088	BNTX	Opioid receptor antagonist		OPRD1, OPRK1, OPRM1	Opioid receptor antagonist
377	91.24	cp	BRD-A60245366	AS-601245	JNK inhibitor		GSK3B, MAPK10, MAPK8, MAPK9, PIM1	JNK inhibitor
379	91.23	cp	BRD-K74761218	WT-171	HDAC inhibitor		HDAC6	HDAC inhibitor
383	91.14	cp	BRD-K89210380	biotin	Vitamin B		ACACA, ACACB, HLCS, MCCC1, MCCC2, PC, PCCA, PCCB, SLC5A6	Vitamin B
384	91.12	cp	BRD-K40175214	torin-1	MTOR inhibitor		MTOR, PIK3CA	MTOR inhibitor, PI3K inhibitor
386	91.1	cp	BRD-K59753975	vindesine	Tubulin inhibitor		TUBB, TUBB1	Tubulin inhibitor
389	91.09	cp	BRD-A19248578	latrunculin-b	Actin polymerization inhibitor		ACTA1, MKL1, SPIRE2	Actin polymerization inhibitor, Unidentified pharmacological activity
395	90.85	cp	BRD-K29313308	HDAC3-selective	HDAC inhibitor		HDAC3	HDAC inhibitor
400	90.74	cp	BRD-K47323024	methapyrilene	Histamine receptor antagonist			Histamine receptor antagonist
401	90.73	cp	BRD-K47869605	podophyllotoxin	Microtubule inhibitor		IGF1R, CASP3, TOP2A, TUBA4A, TUBB	Microtubule inhibitor, Tubulin inhibitor
406	90.45	cp	BRD-K71823332	epothilone-a	Microtubule stabilizing agent			Microtubule stabilizing agent
413	90.21	cp	BRD-K54095730	CMPD-1	p38 MAPK inhibitor		GNRHR, MAPK14	p38 MAPK inhibitor
417	90.12	cp	BRD-K13390322	AT-7519	CDK inhibitor		CDK2, CDK5, CDK1, CDK4, CDK6, CDK9	CDK inhibitor, Cell cycle inhibitor
419	90.09	cp	BRD-K39944607	ochratoxin-a	Phenylalanyl tRNA synthetase inhibitor		SLC22A6	Phenylalanyl tRNA synthetase inhibitor
421	90.01	cp	BRD-K52512893	SC-19220	Prostanoid receptor antagonist		PTGER1	Prostanoid receptor antagonist
422	89.93	cp	BRD-K91145395	prostratin	PKC activator		PRKCA, PRKCB, PRKCD, PRKCE, PRKCG, PRKCH, PRKCQ	PKC activator
425	89.81	cp	BRD-K08206212	entecavir	Reverse transcriptase inhibitor			Reverse transcriptase inhibitor, DNA replication inhibitor
426	89.76	cp	BRD-K32107296	temozolomide	DNA alkylating agent		TOP2A	DNA alkylating agent
429	89.74	cp	BRD-A93236127	digitoxin	ATPase inhibitor		ATP1A1	ATPase inhibitor
433	89.61	cp	BRD-K73589401	corticosterone	mineralocorticoid receptor agonist		HSD11B1, NR3C2, NCOA1	mineralocorticoid receptor agonist
436	89.43	cp	BRD-A18620900	estriol	Estrogen receptor agonist		ESR1, ESR2	Estrogen receptor agonist
439	89.38	cp	BRD-A16754160	ampicillin	Bacterial cell wall synthesis inhibitor		SLC15A1	Bacterial cell wall synthesis inhibitor
448	89.12	cp	BRD-A79981887	midodrine	Adrenergic receptor agonist		ADRA1A, ADRA1B, ADRA1D	Adrenergic receptor agonist
450	89.09	cp	BRD-K63606607	bufalin	ATPase inhibitor		ATP1A1	ATPase inhibitor
453	88.95	cp	BRD-A68888262	azelastine	Histamine receptor antagonist		HRH1, CYP2C19	Histamine receptor antagonist
454	88.87	cp	BRD-K86873305	piperacillin	Bacterial cell wall synthesis inhibitor			Bacterial cell wall synthesis inhibitor
455	88.85	cp	BRD-K43149758	myricetin	Androgen receptor agonist		PIK3CG, AR, CYP3A4	Androgen receptor agonist, Cytochrome P450 inhibitor
457	88.71	cp	BRD-K69932463	AZD-8055	MTOR inhibitor		MTOR	MTOR inhibitor
461	88.57	cp	BRD-A07765530	epinephrine	carbonic anhydrase activator		ADRA1A, ADRA1B, ADRA1D, ADRA2A, ADRA2B, ADRA2C, ADRB1, ADRB2, ADRB3, PAH, TNF	carbonic anhydrase activator
465	88.52	cp	BRD-A68631409	evodiamine	ATPase inhibitor		TRPV1	ATPase inhibitor, TRPV agonist
474	88.35	cp	BRD-K36395411	SB-206553	Serotonin receptor antagonist		HTR2B, HTR2C, HTR1A, HTR2A	Serotonin receptor antagonist
478	88.23	cp	BRD-K70490179	rimcazole	Sigma receptor antagonist		SIGMAR1	Sigma receptor antagonist
482	88.15	cp	BRD-K35687265	ON-01910	PLK inhibitor		CDK1, FLT1, FYN, MCL1, PDGFRA, PLK1, PLK2, SRC	PLK inhibitor
491	87.97	cp	BRD-K11540476	EMF-BCA1-64	Caspase inhibitor		CASP3	Caspase inhibitor
492	87.95	cp	BRD-K50387473	XMD-892	MAP kinase inhibitor		MAPK7, DCLK2, LRRK2, PLK4, TNK1	MAP kinase inhibitor
495	87.86	cp	BRD-K63265447	docetaxel	Tubulin inhibitor		TUBB, BCL2, MAP2, MAP4, MAPT, NR1I2, TUBB1	Tubulin inhibitor
503	87.68	cp	BRD-K90574421	ipsapirone	Serotonin receptor agonist		HTR1A	Serotonin receptor agonist
509	87.48	cp	BRD-K97810537	beclometasone	Glucocorticoid receptor agonist		NR3C1, CYP3A5, GPR97, SERPINA6	Glucocorticoid receptor agonist, Immunosuppressant
518	87.21	cp	BRD-K99696746	fatostatin	SREBP inhibitor		SREBF1, SREBF2	SREBP inhibitor
520	87.12	cp	BRD-A41451487	PK-11195	Benzodiazepine receptor antagonist		TSPO, NR1I2, NR1I3	Benzodiazepine receptor antagonist
522	87.01	cp	BRD-K41707108	ceramide	Phosphoenolpyruvate carboxylase activator			Phosphoenolpyruvate carboxylase activator, Serine/threonine protein phosphatase activator
523	87.01	cp	BRD-K13571841	pepstatin	Aspartic protease inhibitor		CTSB, CTSD, CTSL, REN	Aspartic protease inhibitor
533	86.72	cp	BRD-K28183345	proguanil	Dihydrofolate reductase inhibitor		CYP2C19, DHFR	Dihydrofolate reductase inhibitor
541	86.56	cp	BRD-K84595254	strophanthidin	ATPase inhibitor		ATP1A1, ATP1A2, ATP1A3, ATP1A4, ATP1B1, ATP1B2, ATP1B3, ATP1B4, FXYD2	ATPase inhibitor
544	86.46	cp	BRD-A97730597	hexylcaine	Sodium channel blocker		SCN5A, SCN10A	Sodium channel blocker
546	86.42	cp	BRD-K77908580	entinostat	HDAC inhibitor		HDAC1, HDAC2, HDAC3, HDAC9	HDAC inhibitor
555	86.1	cp	BRD-K28360340	TW-37	BCL inhibitor		BCL2, BCL2L1, MCL1	BCL inhibitor
557	86.07	cp	BRD-K13514097	everolimus	MTOR inhibitor		MTOR, CYP3A5, FKBP1A	MTOR inhibitor
558	86.04	cp	BRD-K62012036	acitretin	Retinoid receptor agonist		RARA, RARB, RARG, RBP1, RXRA, RXRB, RXRG, STAT3	Retinoid receptor agonist
559	86.02	cp	BRD-A62071884	siguazodan	Phosphodiesterase inhibitor		PDE3A	Phosphodiesterase inhibitor
563	85.9	cp	BRD-A03623303	metoprolol	Adrenergic receptor antagonist		ADRB1, ADRB2	Adrenergic receptor antagonist
571	85.69	cp	BRD-K23913458	coumarin	Vitamin K antagonist		CA1, CA12, CA14, CA2, CA4, CA6, CA9, CYP2A6	Vitamin K antagonist
574	85.5	cp	BRD-A16934955	nalbuphine	Opioid receptor agonist		OPRD1, OPRK1, OPRM1	Opioid receptor agonist, Opioid receptor antagonist
577	85.32	cp	BRD-K55044200	amoxicillin	Penicillin binding protein inhibitor		SLC15A1	Penicillin binding protein inhibitor
580	85.28	cp	BRD-A09062839	amylocaine	Local anesthetic			Local anesthetic
583	85.26	cp	BRD-K13032584	procarbazine	Monoamine oxidase inhibitor			Monoamine oxidase inhibitor
587	85.07	cp	BRD-K27450477	EHNA	Adenosine deaminase inhibitor		ADA, PDE2A, ADORA2A	Adenosine deaminase inhibitor
590	85.02	cp	BRD-A83855350	naltrexone	Opioid receptor antagonist		OPRK1, OPRM1, OPRD1, SIGMAR1	Opioid receptor antagonist
591	85	cp	BRD-K83144676	olmesartan	Angiotensin antagonist		AGTR1	Angiotensin antagonist
592	84.97	cp	BRD-K90733503	cefalexin	Bacterial cell wall synthesis inhibitor			Bacterial cell wall synthesis inhibitor
595	84.89	cp	BRD-K71926323	marbofloxacin	Bacterial DNA gyrase inhibitor			Bacterial DNA gyrase inhibitor
600	84.75	cp	BRD-A50157456	terbutaline	Adrenergic receptor agonist		ADRB2	Adrenergic receptor agonist
601	84.71	cp	BRD-A53131506	epitestosterone	Inactive testosterone analog		AKR1C1, AKR1C2, AR	Inactive testosterone analog
602	84.71	cp	BRD-K18518344	digitoxigenin	ATPase inhibitor		ATP1A1	ATPase inhibitor
603	84.7	cp	BRD-K66412701	pazufloxacin	Topoisomerase inhibitor			Topoisomerase inhibitor
605	84.65	cp	BRD-A95696820	acadesine	AMPK activator			AMPK activator
610	84.59	cp	BRD-K41410256	balsalazide	Cyclooxygenase inhibitor		PTGS1, PTGS2, ALOX5, PPARG	Cyclooxygenase inhibitor
613	84.51	cp	BRD-K57546357	prunetin	Breast cancer resistance protein inhibitor		ABCG2, ALDH2	Breast cancer resistance protein inhibitor
617	84.33	cp	BRD-A84389091	L-655708	GABA receptor inverse agonist		GABRA5, GABRA1, GABRA2, GABRA3, GABRG2	GABA receptor inverse agonist
618	84.32	cp	BRD-A11605036	thiocolchicoside	GABA receptor antagonist		GABRA1, GABRB2, GABRG2, GLRA1, GLRB	GABA receptor antagonist
624	84.17	cp	BRD-K97118047	4,5,6,7-tetrabromobenzotriazole	Casein kinase inhibitor		CSNK2A1, AKT1, CHEK1, CSNK2A2, CSNK2B, GSK3B, LCK, MAP2K1, MAPK1, MAPK11, MAPK12, MAPK14, MAPK8, PRKCA, ROCK1, RPS6KB1, SGK1	Casein kinase inhibitor
627	84.09	cp	BRD-K20152659	gamma-homolinolenic-acid	Cholesterol inhibitor		PTGS1, PTGS2	Cholesterol inhibitor, Platelet aggregation inhibitor, Prostanoid receptor agonist, Prostanoid receptor stimulant
629	84.08	cp	BRD-K75958195	pizotifen	Serotonin receptor antagonist		HTR2A, HTR1A, HTR2C	Serotonin receptor antagonist
633	83.99	cp	BRD-K12184916	dactolisib	MTOR inhibitor		MTOR, PIK3CA, PIK3CG, PIK3CD, ATR, PIK3CB	MTOR inhibitor, PI3K inhibitor, Protein kinase inhibitor
635	83.98	cp	BRD-K81418486	vorinostat	HDAC inhibitor		HDAC1, HDAC2, HDAC3, HDAC6, HDAC8, HDAC10, HDAC11, HDAC5, HDAC9	HDAC inhibitor
637	83.93	cp	BRD-A54927599	KF-38789	P-selectin inhibitor		SELP	P-selectin inhibitor
638	83.9	cp	BRD-K21680192	mitoxantrone	Topoisomerase inhibitor		TOP2A, PIM1	Topoisomerase inhibitor
640	83.89	cp	BRD-K54416256	methimazole	Antithyroid		TPO	Antithyroid
649	83.73	cp	BRD-K14888893	minoxidil	KATP activator		KCNJ8, ABCC9, KCNJ1, KCNJ10, KCNJ11, PTGS1, REN	KATP activator, KIR6 channel (KATP) activator, Vasodilator
650	83.72	cp	BRD-A60197193	amisulpride	Dopamine receptor antagonist		DRD2, DRD3, HTR2A, HTR7	Dopamine receptor antagonist
655	83.59	cp	BRD-K15519488	CS-110266	Dopamine receptor agonist		SLC6A3	Dopamine receptor agonist
656	83.57	cp	BRD-K12513978	fenbufen	Cyclooxygenase inhibitor		PTGS1, PTGS2	Cyclooxygenase inhibitor
657	83.56	cp	BRD-K64835161	BRD-K64835161	-666		CLK1, CLK4, DYRK1B	-666
664	83.33	cp	BRD-K95655893	MAZ-51	VEGFR inhibitor		FLT4	VEGFR inhibitor
668	83.25	cp	BRD-A26845397	isamoltan	Adrenergic receptor antagonist		ADRB1, ADRB2	Adrenergic receptor antagonist
671	83.21	cp	BRD-K20655524	mefexamide	Psychoactive drug			Psychoactive drug
672	83.19	cp	BRD-K71266197	PSB-06126	NTPDase inhibitor		ENTPD3	NTPDase inhibitor
675	82.96	cp	BRD-A05186015	bupropion	Dopamine uptake inhibitor		SLC6A2, SLC6A3, CHRNA3, CYP2B6	Dopamine uptake inhibitor
677	82.89	cp	BRD-A62182663	YK-4279	Apoptosis stimulant		DHX9, EWSR1, FLI1	Apoptosis stimulant, EWS-FLI1 inhibitor
678	82.89	cp	BRD-A15034104	bergenin	Interleukin inhibitor		PTPN1	Interleukin inhibitor
681	82.87	cp	BRD-K92731339	perindopril	ACE inhibitor		ACE	ACE inhibitor
682	82.86	cp	BRD-K04185004	oxybuprocaine	Local anesthetic		SCN10A	Local anesthetic
683	82.82	cp	BRD-K99818283	PIK-90	PI3K inhibitor			PI3K inhibitor
685	82.79	cp	BRD-K08924299	palonosetron	Serotonin receptor antagonist		HTR3A	Serotonin receptor antagonist
692	82.54	cp	BRD-A15493168	tetracycline	Bacterial 30S ribosomal subunit inhibitor		PRNP	Bacterial 30S ribosomal subunit inhibitor
694	82.5	cp	BRD-K48115423	2-(4-methoxybenzylthio)-6-methylpyrimidin-4-ol	Matrix metalloprotease inhibitor		MMP13	Matrix metalloprotease inhibitor
698	82.35	cp	BRD-K45479396	BP-554	Serotonin receptor agonist		HTR1A	Serotonin receptor agonist
699	82.28	cp	BRD-K83597974	pargyline	Monoamine oxidase inhibitor		MAOB, MAOA	Monoamine oxidase inhibitor
702	82.23	cp	BRD-A68930007	ouabain	ATPase inhibitor		ATP1A1, ATP1A2, ATP1A3, ATP1A4, ATP1B1, ATP1B2, ATP1B3, ATP1B4, FXYD2	ATPase inhibitor
706	82.14	cp	BRD-A07000685	hydrocortisone	Glucocorticoid receptor agonist		ANXA1, NOS2, NR3C1, NR3C2	Glucocorticoid receptor agonist
709	82.02	cp	BRD-K19284129	salvinorin-a	Opioid receptor agonist		OPRK1, OPRD1, OPRM1	Opioid receptor agonist
718	81.79	cp	BRD-K79090631	CGP-60474	CDK inhibitor		CDK1, CDK2	CDK inhibitor
722	81.68	cp	BRD-A55369275	CGP-54626	GABA receptor antagonist		GABBR1, GABBR2, KCTD12, KCTD16, KCTD8	GABA receptor antagonist
725	81.64	cp	BRD-K42098891	protriptyline	Tricyclic antidepressant		SLC6A2, SLC6A4	Tricyclic antidepressant
726	81.61	cp	BRD-K63533170	AM-630	Cannabinoid receptor antagonist		CNR2, CNR1	Cannabinoid receptor antagonist
728	81.54	cp	BRD-K81376179	TCS-359	FLT3 inhibitor		FLT3	FLT3 inhibitor
730	81.51	cp	BRD-K19462402	buflomedil	Adrenergic receptor antagonist		CACNA1C	Adrenergic receptor antagonist, Calcium channel blocker
733	81.47	cp	BRD-K56064827	EI-273	PKC inhibitor		PRKCA, PRKCG	PKC inhibitor
737	81.33	cp	BRD-A65280694	molindone	Dopamine receptor antagonist		DRD2, HTR2A, CHRM1, DRD5, HRH1, HTR1A	Dopamine receptor antagonist
741	81.23	cp	BRD-K70881766	solanine	Acetylcholinesterase inhibitor			Acetylcholinesterase inhibitor
743	81.21	cp	BRD-A28105619	cucurbitacin-i	JAK inhibitor		JAK2, STAT3	JAK inhibitor, Lipocortin synthesis stimulant, STAT inhibitor
746	81.2	cp	BRD-M40783228	mesna	Antioxidant			Antioxidant
747	81.19	cp	BRD-A34806832	proscillaridin	ATPase inhibitor		ATP1A1	ATPase inhibitor
748	81.16	cp	BRD-K88871508	lisuride	Dopamine receptor agonist		DRD2, HTR2B, HTR2C, ADRA2A, ADRA2B, ADRA2C, DRD1, DRD3, DRD4, DRD5, HTR1A, HTR1B, HTR1D, HTR2A, ADRA1A, HRH1, HTR6	Dopamine receptor agonist
749	81.14	cp	BRD-K28936863	ketotifen	Histamine receptor agonist		HRH1, PDE4A, PDE4B, PDE4C, PDE4D, PDE7A, PDE7B, PDE8A, PDE8B, PGD	Histamine receptor agonist, Histamine receptor ligand, Leukotriene receptor antagonist, Phosphodiesterase inhibitor
750	81.13	cp	BRD-A81402010	KU-C103443N	CDC inhibitor			CDC inhibitor, Rho associated kinase inhibitor
754	81.04	cp	BRD-M30523314	vinorelbine	Tubulin inhibitor		TUBB	Tubulin inhibitor
758	80.99	cp	BRD-K59570838	homoveratrylamine	Dopamine analog			Dopamine analog
759	80.96	cp	BRD-K40901640	cinanserin	Serotonin receptor antagonist		HTR2A	Serotonin receptor antagonist
761	80.88	cp	BRD-A50928468	norgestrel	Progesterone receptor agonist		CYP2E1, PGR	Progesterone receptor agonist
766	80.69	cp	BRD-K37561857	zardaverine	Phosphodiesterase inhibitor		PDE4D, PDE3A, PDE4A, PDE4B, PDE4C	Phosphodiesterase inhibitor
767	80.69	cp	BRD-K63641886	cefuroxime	Bacterial cell wall synthesis inhibitor			Bacterial cell wall synthesis inhibitor
768	80.67	cp	BRD-K84085265	CG-930	JNK inhibitor		MAPK8	JNK inhibitor
775	80.43	cp	BRD-K16406336	methylene-blue	Guanylyl cyclase inhibitor		ACHE, MAPT	Guanylyl cyclase inhibitor, Monoamine oxidase inhibitor, Nitric oxide production inhibitor, Tau aggregation inhibitor
777	80.4	cp	BRD-K85503079	perospirone	Dopamine receptor antagonist		DRD2, HTR2A, DRD3, DRD4, HTR2C	Dopamine receptor antagonist, Serotonin receptor antagonist
781	80.2	cp	BRD-K15916496	clotrimazole	Cytochrome P450 inhibitor		KCNN4, CYP3A4, CYP51A1, NR1I2, NR1I3, TRPM2, TRPM4, TRPM8	Cytochrome P450 inhibitor, Imidazoline receptor ligand
793	80.01	cp	BRD-M16762496	PIK-75	DNA protein kinase inhibitor		PIK3CA, PIK3CB, PIK3CD, PIK3CG, PRKDC	DNA protein kinase inhibitor, PI3K inhibitor
798	79.91	cp	BRD-K39569857	avrainvillamide-analog-3	nucleophosmin inhibitor		NPM1	nucleophosmin inhibitor
800	79.89	cp	BRD-K47983010	BX-795	IKK inhibitor		PDPK1, CDK2, CHEK1, GSK3B, IKBKE, KDR, PDK1, TBK1	IKK inhibitor
802	79.77	cp	BRD-K19540840	saracatinib	SRC inhibitor		SRC, ABL1, LCK, YES1	SRC inhibitor
805	79.71	cp	BRD-K26373640	IKK-2-inhibitor	IKK inhibitor		IKBKB	IKK inhibitor, SYK inhibitor
810	79.57	cp	BRD-A11007541	BCI-hydrochloride	Protein phosphatase inhibitor		DUSP1, DUSP6	Protein phosphatase inhibitor
811	79.56	cp	BRD-K98684188	GSK-0660	PPAR receptor antagonist		PPARD	PPAR receptor antagonist
813	79.55	cp	BRD-K51066026	aminoindazole	Ionophore			Ionophore
819	79.42	cp	BRD-A98431941	ephedrine	Adrenergic receptor agonist		ACHE, ADRA1A, ADRB2, SLC18A2, SLC6A2	Adrenergic receptor agonist
830	79.21	cp	BRD-A97739905	ketoprofen	Cyclooxygenase inhibitor		PTGS2, PTGS1, CXCR1, SLC5A8	Cyclooxygenase inhibitor
836	79.13	cp	BRD-K53123955	niridazole	Phosphofructokinase inhibitor			Phosphofructokinase inhibitor
840	79.09	cp	BRD-A92670106	tocainide	Sodium channel blocker		SCN5A	Sodium channel blocker
841	79.05	cp	BRD-K67277431	picotamide	Thromboxane receptor antagonist		TBXA2R, TBXAS1	Thromboxane receptor antagonist, Thromboxane synthase inhibitor
843	78.99	cp	BRD-A65013509	oxybutynin	Acetylcholine receptor antagonist		CHRM3, CHRM1, CHRM2, CHRM4	Acetylcholine receptor antagonist
845	78.93	cp	BRD-K51485625	ritonavir	HIV protease inhibitor		CYP3A4, CYP1A2, CYP2B6, CYP2C19, CYP3A5, CYP3A7	HIV protease inhibitor
853	78.57	cp	BRD-K01253243	SB-590885	RAF inhibitor		BRAF	RAF inhibitor
854	78.56	cp	BRD-K47780086	penciclovir	DNA directed DNA polymerase inhibitor			DNA directed DNA polymerase inhibitor
856	78.48	cp	BRD-A65597028	RX-821002	Adrenergic receptor antagonist		ADRA2A, ADRA2B, ADRA2C, ADRA1A, ADRA1B, ADRA1D	Adrenergic receptor antagonist
865	78.21	cp	BRD-K28912512	nicotinamide	Protein synthesis stimulant		PARP1, AOX1, BST1, CYP2E1, LDHA, SIRT5	Protein synthesis stimulant
867	78.13	cp	BRD-K90864987	cobalt(II)-chloride	HSP inducer		HIF1A	HSP inducer
869	78.1	cp	BRD-K64052750	gefitinib	EGFR inhibitor		EGFR, CYP2C19	EGFR inhibitor
870	78.09	cp	BRD-A10715913	sulpiride	Dopamine receptor antagonist		DRD2, CA7, DRD3, CA1, CA12	Dopamine receptor antagonist
871	78.02	cp	BRD-K02526760	QS-11	ARFGAP inhibitor		ARFGAP1	ARFGAP inhibitor
883	77.82	cp	BRD-K45861246	azaperone	Dopamine receptor antagonist		DRD2, DRD3	Dopamine receptor antagonist
884	77.79	cp	BRD-K18250272	propoxycaine	Local anesthetic			Local anesthetic
899	77.32	cp	BRD-A45498368	WYE-125132	MTOR inhibitor		MTOR, PIK3CA	MTOR inhibitor
900	77.3	cp	BRD-K70401845	erlotinib	EGFR inhibitor		EGFR, NR1I2	EGFR inhibitor
902	77.29	cp	BRD-K38615104	A-443644	AKT inhibitor		AKT1, AKT2, AKT3, CDC42BPB, GSK3B, PHKG1, PKIA, PRKACA	AKT inhibitor
904	77.19	cp	BRD-K35559145	levomepromazine	Dopamine receptor antagonist		ADRA1A, ADRA1B, ADRA1D, ADRA2A, ADRA2B, ADRA2C, CHRM1, CHRM2, CHRM3, CHRM4, CHRM5, DRD1, DRD2, DRD3, DRD4, DRD5, HRH1, HTR2A, HTR2C	Dopamine receptor antagonist
906	77.12	cp	BRD-K93441486	diphemanil	Acetylcholine receptor antagonist		CHRM3	Acetylcholine receptor antagonist
912	76.96	cp	BRD-K04111260	raclopride	Dopamine receptor antagonist		DRD2, DRD3, HTR1A	Dopamine receptor antagonist
913	76.94	cp	BRD-K35498378	alrestatin	Aldose reductase inhibitor		AKR1B1	Aldose reductase inhibitor
916	76.88	cp	BRD-K94887716	TFMPP	Serotonin receptor agonist			Serotonin receptor agonist, Serotonin receptor antagonist
919	76.85	cp	BRD-A18202423	CPCCOEt	Glutamate receptor antagonist		GRM1	Glutamate receptor antagonist
926	76.66	cp	BRD-M45964048	verteporfin	Photosensitizing agent			Photosensitizing agent
934	76.46	cp	BRD-K18619710	digoxigenin	Steroid		ATP1A1	Steroid
936	76.36	cp	BRD-A42628519	iopanoic-acid	Radiopaque medium			Radiopaque medium
937	76.34	cp	BRD-A54845972	dihydroergotamine	Serotonin receptor agonist		HTR1D, HTR1B, ADRA2A, DRD2, HTR1E, HTR1F, HTR2B, HTR7	Serotonin receptor agonist
938	76.3	cp	BRD-K35531059	molsidomine	Guanylyl cyclase activator		GUCY1A3	Guanylyl cyclase activator
940	76.27	cp	BRD-A80502530	cinobufagin	ATPase inhibitor		ATP1A1, ATP1A2, ATP1A3, ATP1A4, ATP1B1, ATP1B2, ATP1B3, ATP1B4, FXYD2	ATPase inhibitor
942	76.19	cp	BRD-K12502280	TG-101348	FLT3 inhibitor		JAK2, FLT3, BRD4, JAK1, JAK3, RET, TYK2	FLT3 inhibitor, JAK inhibitor
944	76.16	cp	BRD-K09471561	levofloxacin	Bacterial DNA gyrase inhibitor		TOP2A	Bacterial DNA gyrase inhibitor
949	76.08	cp	BRD-K82941592	rosuvastatin	HMGCR inhibitor		HMGCR	HMGCR inhibitor
950	76	cp	BRD-A28856712	tetryzoline	Adrenergic receptor agonist			Adrenergic receptor agonist
956	75.84	cp	BRD-K64614248	salicin	Anti-inflammatory			Anti-inflammatory
959	75.73	cp	BRD-A20126139	medrysone	Glucocorticoid receptor agonist		NR3C1	Glucocorticoid receptor agonist
961	75.57	cp	BRD-K03981224	ethisterone	Progestogen hormone		TYR	Progestogen hormone
962	75.54	cp	BRD-K82109576	vincristine	Tubulin inhibitor		TUBB, TUBA4A	Tubulin inhibitor
965	75.46	cp	BRD-K63630713	etacrynic-acid	Sodium/potassium/chloride transporter inhibitor		SLC12A1, ATP1A1, SLC12A2	Sodium/potassium/chloride transporter inhibitor
967	75.29	cp	BRD-K74305673	IKK-2-inhibitor-V	IKK inhibitor		IKBKB	IKK inhibitor, NFkB pathway inhibitor
969	75.11	cp	BRD-K63792901	arecaidine	Acetylcholine receptor agonist		CHRM1, CHRM2, CHRM3, CHRM4	Acetylcholine receptor agonist
970	75.08	cp	BRD-K72034655	peucedanin	Apoptosis stimulant			Apoptosis stimulant
974	75.01	cp	BRD-K94294671	OSI-027	MTOR inhibitor		MTOR	MTOR inhibitor
976	74.92	cp	BRD-A38749782	fludrocortisone	Glucocorticoid receptor agonist		NR3C2, AR, NR3C1	Glucocorticoid receptor agonist, Mineralocorticoid receptor agonist
977	74.91	cp	BRD-K73991644	isoquercetin	Aldose reductase inhibitor		AKR1B1, ACE	Aldose reductase inhibitor
978	74.89	cp	BRD-K57179821	crotamiton	Antipruritic			Antipruritic
985	74.58	cp	BRD-A66199457	asiaticoside	Antineoplastic			Antineoplastic
987	74.56	cp	BRD-K99545815	PF-562271	Focal adhesion kinase inhibitor		PTK2, PTK2B	Focal adhesion kinase inhibitor
988	74.56	cp	BRD-K09668667	benzo(a)pyrene	Carcinogen			Carcinogen
989	74.51	cp	BRD-K54759182	dosulepin	Norepinephrine reuptake inhibitor		SLC6A2, SLC6A4, CHRM1, CHRM2, CHRM3, CHRM4, CHRM5, CYP2C19, HRH1	Norepinephrine reuptake inhibitor, Tricyclic antidepressant, Serotonin reuptake inhibitor
1000	74.13	cp	BRD-K62609077	scoulerine	Adrenergic receptor antagonist		ADRA1D, ADRA2A, GABRA1	Adrenergic receptor antagonist, GABA receptor antagonist, Serotonin receptor antagonist
1014	73.84	cp	BRD-K46469693	SCH-442416	Adenosine receptor antagonist		ADORA1, ADORA2A, ADORA2B, ADORA3	Adenosine receptor antagonist
1015	73.83	cp	BRD-K78373679	RO-3306	CDK inhibitor		CDK1	CDK inhibitor
1019	73.64	cp	BRD-K54094468	remoxipride	Dopamine receptor antagonist		DRD2, DRD3, DRD4, HTR2A, SIGMAR1	Dopamine receptor antagonist
1021	73.59	cp	BRD-A78360835	cercosporin	Photoactivated toxin			Photoactivated toxin
1027	73.47	cp	BRD-A36066264	estradiol-benzoate	Estrogen receptor agonist		ESR1	Estrogen receptor agonist
1031	73.37	cp	BRD-K96809896	SKF-86002	p38 MAPK inhibitor		ALOX5, MAPK14	p38 MAPK inhibitor
1034	73.33	cp	BRD-K52172416	anastrozole	Aromatase inhibitor		CYP19A1	Aromatase inhibitor
1035	73.33	cp	BRD-K93258693	GW-9662	PPAR receptor antagonist		PPARG, NCOA2, RXRA	PPAR receptor antagonist
1039	73.27	cp	BRD-A09094913	strychnine	Acetylcholine receptor antagonist		GLRA1, CHRM1, CHRM2, CHRM3, CHRM4, CHRM5, CHRNA10, CHRNA9, GLRA2, GLRA3, GLRB	Acetylcholine receptor antagonist
1041	73.17	cp	BRD-K62965247	tipifarnib-P2	farnesyltransferase inhibitor		FNTA, FNTB	farnesyltransferase inhibitor
1051	72.83	cp	BRD-A29437505	RWJ-21757	TLR agonist		TLR7	TLR agonist
1052	72.8	cp	BRD-K77008974	WYE-354	MTOR inhibitor		MTOR	MTOR inhibitor
1057	72.65	cp	BRD-K77998258	ganglioside	SRC activator			SRC activator
1069	72.25	cp	BRD-K74501079	azithromycin	Bacterial 50S ribosomal subunit inhibitor		MLNR	Bacterial 50S ribosomal subunit inhibitor
1070	72.24	cp	BRD-A09722536	cyclophosphamide	DNA alkylating agent		BCL2, CYP2B6, CYP2C19, CYP3A5, LGALS1	DNA alkylating agent
1071	72.17	cp	BRD-K09485525	GANT-61	GLI antagonist		DHH, IHH	GLI antagonist
1073	72.13	cp	BRD-K46937689	phenazone	Cyclooxygenase inhibitor		PTGS1, PTGS2	Cyclooxygenase inhibitor
1075	72.09	cp	BRD-K44432556	VU-0418946-1	HIF modulator		HIF1A	HIF modulator
1076	72.07	cp	BRD-A14798026	mestranol	Estrogen receptor agonist		ESR1	Estrogen receptor agonist
1086	71.76	cp	BRD-K11717138	benzbromarone	Chloride channel blocker		ABCC1, SLC22A12	Chloride channel blocker
1087	71.7	cp	BRD-U82589721	HG-5-113-01	Protein kinase inhibitor		ABL1, LTK, STK10	Protein kinase inhibitor
1090	71.64	cp	BRD-A45543382	metrizamide	Radiopaque medium			Radiopaque medium
1091	71.63	cp	BRD-K76907295	VU-0418947-2	HIF modulator			HIF modulator
1092	71.54	cp	BRD-A15010982	HU-211	Glutamate receptor antagonist		CNR1, CNR2, GLRA1, GLRA2, GLRA3, GPR55, GRIN1, NFKB1	Glutamate receptor antagonist
1098	71.43	cp	BRD-K72222507	quinapril	ACE inhibitor		ACE	ACE inhibitor
1103	71.37	cp	BRD-K73391359	quinisocaine	Local anesthetic			Local anesthetic
1104	71.36	cp	BRD-A65615053	zacopride	Serotonin receptor antagonist		HTR3A, HTR4, HTR3B, HTR5A	Serotonin receptor antagonist
1107	71.28	cp	BRD-K55420858	mirin	MRE11A exonuclease inhibitor		MRE11A	MRE11A exonuclease inhibitor
1108	71.28	cp	BRD-K72029282	probucol	Atherogenesis inhibitor		ABCA1, ABCB11, CES1	Atherogenesis inhibitor
1109	71.28	cp	BRD-A73909368	dactinomycin	RNA polymerase inhibitor		POLR2A	RNA polymerase inhibitor
1110	71.28	cp	BRD-K26548821	quinpirole	Dopamine receptor agonist		DRD2, DRD3, DRD4, DRD1, HTR1A, HTR2A, HTR2B, HTR2C	Dopamine receptor agonist
1111	71.24	cp	BRD-A51829654	BRL-15572	Serotonin receptor antagonist		HTR1D, HTR1A, HTR1B, HTR1E, HTR1F, HTR2A, HTR2B, HTR2C, HTR6	Serotonin receptor antagonist
1113	71.2	cp	BRD-K69650333	idarubicin	Topoisomerase inhibitor		TOP2A	Topoisomerase inhibitor
1123	70.82	cp	BRD-K35960502	niclosamide	DNA replication inhibitor		STAT3	DNA replication inhibitor, STAT inhibitor
1124	70.78	cp	BRD-K14767410	SC-560	Cyclooxygenase inhibitor		PTGS1	Cyclooxygenase inhibitor
1132	70.64	cp	BRD-A49160188	donepezil	Acetylcholinesterase inhibitor		ACHE, HTR2A	Acetylcholinesterase inhibitor
1135	70.55	cp	BRD-K48427617	U-0124	MEK inhibitor			MEK inhibitor
1136	70.54	cp	BRD-K67043667	altretamine	DNA synthesis inhibitor			DNA synthesis inhibitor
1138	70.43	cp	BRD-K46068882	eugenitol	Bacterial quorum sensing inhibitor		AR, MAOA	Bacterial quorum sensing inhibitor, Chromone, Monoamine oxidase inhibitor, Androgen receptor antagonist
1142	70.37	cp	BRD-K67080878	milrinone	Phosphodiesterase inhibitor		PDE3A, PDE2A, PDE3B, PDE5A	Phosphodiesterase inhibitor
1148	70.23	cp	BRD-K59773493	benzohydroxamic-acid	Antifungal			Antifungal
1161	69.73	cp	BRD-K87048468	RS-102221	Serotonin receptor antagonist		HTR2C, HTR2A, HTR2B	Serotonin receptor antagonist
1164	69.62	cp	BRD-K58299615	RO-90-7501	Beta amyloid inhibitor		APP	Beta amyloid inhibitor
1168	69.48	cp	BRD-K53545112	CNQX	Glutamate receptor antagonist		GRIA1, GRIA2, GRIA3, GRIA4	Glutamate receptor antagonist
1172	69.38	cp	BRD-K63089472	farnesylthioacetic-acid	Inhibitor of methyl esterification of farnesylated proteins			Inhibitor of methyl esterification of farnesylated proteins
1174	69.3	cp	BRD-K00656370	6-aminochrysene	Transferase inhibitor			Transferase inhibitor
1178	69.2	cp	BRD-K70241288	L-692585	Growth hormone releasing peptide ligand agonist		GH1, GHSR	Growth hormone releasing peptide ligand agonist
1189	68.97	cp	BRD-K29950728	clomifene	Estrogen receptor antagonist		ESR1, AR	Estrogen receptor antagonist
1191	68.89	cp	BRD-K24675965	LY-288513	CCK receptor antagonist		CCKBR	CCK receptor antagonist
1195	68.76	cp	BRD-K40227168	vinburnine	Adrenergic receptor antagonist		CHRM1, CHRM2, CHRM3, CHRM4	Adrenergic receptor antagonist
1200	68.63	cp	BRD-K49328571	dasatinib	BCR-ABL kinase inhibitor		ABL1, FYN, LCK, SRC, KIT, YES1, BCR, EPHA2, LYN, PDGFRB, ABL2, BTK, DDR1, DDR2, PDGFRA, STAT5B	BCR-ABL kinase inhibitor, Ephrin inhibitor, KIT inhibitor, PDGFR receptor inhibitor, SRC inhibitor, Tyrosine kinase inhibitor
1212	68.37	cp	BRD-K60923938	veratridine	Sodium channel activator		SCN1A, SCN3A, SCN8A, SCN9A	Sodium channel activator
1214	68.3	cp	BRD-K97799481	theophylline	Adenosine receptor antagonist		ADORA1, ADORA2A, ADORA2B, ADORA3, CHIA, CYP2E1, CYP3A4, HDAC2, PDE3A, PDE4A, PDE4B, PDE5A	Adenosine receptor antagonist
1217	68.25	cp	BRD-K07996107	harpagoside	Acetylcholinesterase inhibitor		ACHE	Acetylcholinesterase inhibitor
1219	68.19	cp	BRD-K47717570	NBQX	Glutamate receptor antagonist		GRIA1, GRIA2, GRIA3, GRIA4, GRIK1, GRIN1, GRIN2A, GRIN2B	Glutamate receptor antagonist
1221	68.14	cp	BRD-K14643723	4-(2-Amino-ethyl)-benzenesulfonamide	carbonic anhydrase inhibitor		CA2, CA1, CA9, CA12, CA14, CA4	carbonic anhydrase inhibitor
1228	68.01	cp	BRD-A15530910	carpindolol	Adrenergic receptor antagonist			Adrenergic receptor antagonist, Serotonin receptor antagonist
1231	67.92	cp	BRD-K64935403	ebelactone-b	Lipase inhibitor		PNLIP	Lipase inhibitor
1232	67.92	cp	BRD-K94512704	spiramide	Dopamine receptor antagonist		DRD2, HTR1A, HTR2A, HTR2B, HTR2C	Dopamine receptor antagonist, Serotonin receptor antagonist
1233	67.91	cp	BRD-K06543683	bisindolylmaleimide-ix	CDK inhibitor		SIRT1, AKT1, GSK3B, LCK, LRRK2, MAPK1, MAPK11, MAPK12, MAPK14, MAPK8, PRKCA, ROCK1, RPS6KB1, SIRT2	CDK inhibitor, PKC inhibitor
1235	67.74	cp	BRD-K14791739	fluticasone	Glucocorticoid receptor agonist		NR3C1, CYP3A5, CYP3A7, NR3C2, PGR, PLA2G4A	Glucocorticoid receptor agonist
1236	67.7	cp	BRD-K33226500	indinavir	HIV protease inhibitor		CYP3A5	HIV protease inhibitor
1239	67.63	cp	BRD-K52080565	rilmenidine	Imidazoline receptor agonist		NISCH	Imidazoline receptor agonist
1243	67.48	cp	BRD-A14574269	UB-165	Acetylcholine receptor agonist		CHRNA3, CHRNA4, CHRNB2	Acetylcholine receptor agonist
1248	67.34	cp	BRD-K81916719	triclabendazole	Microtubule inhibitor		DNMT1	Microtubule inhibitor
1252	67.06	cp	BRD-K82143716	flucytosine	Antifungal		DNMT1	Antifungal
1253	67.04	cp	BRD-A20589515	dihydroxyphenylglycine	Glutamate receptor agonist		GRM1	Glutamate receptor agonist
1255	66.96	cp	BRD-K11905747	spectinomycin	Bacterial 30S ribosomal subunit inhibitor			Bacterial 30S ribosomal subunit inhibitor
1256	66.95	cp	BRD-K54233340	dorsomorphin	AMPK inhibitor		ACVR1, BMPR1A, BMPR1B, EPHA2, FKBP1A, FLT1, FLT3, KDR, LCK, MKNK1, PRKAA1, RPS6KA1, SRC	AMPK inhibitor
1258	66.94	cp	BRD-K26429091	J-104129	Acetylcholine receptor antagonist		CHRM3	Acetylcholine receptor antagonist
1261	66.85	cp	BRD-K81521265	dicyclohexylurea	Epoxide hydolase inhibitor		EPHX2	Epoxide hydolase inhibitor
1264	66.78	cp	BRD-K27499107	carbacyclin	IP receptor activator		PPARD, PTGDR, PTGER1, PTGER2, PTGER3, PTGER4, PTGFR, PTGIR, TBXA2R	IP receptor activator, PPAR receptor agonist
1272	66.62	cp	BRD-K21672174	RO-28-1675	Glucokinase activator		GCK	Glucokinase activator
1290	66.1	cp	BRD-K10705233	GW-405833	Cannabinoid receptor agonist		CNR2	Cannabinoid receptor agonist
1295	65.86	cp	BRD-K50859149	sulfafurazole	Bacterial antifolate			Bacterial antifolate
1299	65.78	cp	BRD-K79116891	proxymetacaine	Sodium channel blocker		SCN10A, SCN5A, SCN9A	Sodium channel blocker
1307	65.6	cp	BRD-A99571536	dubinidine	Anti-epileptic			Anti-epileptic
1310	65.47	cp	BRD-A65671304	candesartan	Angiotensin receptor antagonist		AGTR1, AGTR2	Angiotensin receptor antagonist
1318	65.31	cp	BRD-K60174629	z-prolyl-prolinal	Prolyl endopeptidase inhibitor		PREP	Prolyl endopeptidase inhibitor
1322	65.26	cp	BRD-K15842202	eudesmic-acid	-666			-666
1326	65.19	cp	BRD-K04196797	oxcarbazepine	Sodium channel blocker		CYP2C19, CYP3A4, CYP3A5, SCN1A, SCN3A, SCN5A	Sodium channel blocker
1331	65.09	cp	BRD-U88459701	atorvastatin	HMGCR inhibitor		HMGCR, DPP4, AHR, CYP3A5, FASLG	HMGCR inhibitor
1342	64.78	cp	BRD-K73824630	skatole	Thrombin inhibitor		F2	Thrombin inhibitor
1343	64.78	cp	BRD-K66019333	oxantel	Anthelmintic			Anthelmintic
1348	64.57	cp	BRD-K77625572	etomoxir	Carnitine palmitoyltransferase inhibitor		CPT1A, CPT1B	Carnitine palmitoyltransferase inhibitor
1349	64.55	cp	BRD-A85280935	quinpirole	Dopamine receptor agonist		DRD2, DRD3, DRD4, DRD1, HTR1A, HTR2A, HTR2B, HTR2C	Dopamine receptor agonist
1350	64.54	cp	BRD-A83695761	chromanol	Potassium channel blocker			Potassium channel blocker
1354	64.43	cp	BRD-K19111024	clofibric-acid	PPAR receptor agonist		PPARA	PPAR receptor agonist
1359	64.33	cp	BRD-K70778732	trazodone	Adrenergic receptor antagonist		HTR2A, HTR2C, SLC6A4, ADRA1A, ADRA2A, HRH1, HTR1A, HTR2B	Adrenergic receptor antagonist, Serotonin receptor antagonist, Serotonin reuptake inhibitor
1361	64.25	cp	BRD-K86887724	dofetilide	Potassium channel blocker		KCNH2, KCNH1, KCNJ12, KCNK2	Potassium channel blocker
1365	64.09	cp	BRD-K06750613	GSK-1059615	PI3K inhibitor		PIK3CA, PIK3CG	PI3K inhibitor
1368	64.06	cp	BRD-K15616905	CCCP	Mitochondrial oxidative phosphorylation uncoupler			Mitochondrial oxidative phosphorylation uncoupler
1371	63.99	cp	BRD-K06895174	cisapride	Serotonin receptor agonist		HTR4, KCNH2, CYP2B6, CYP2C8, CYP3A5, CYP3A7, HTR2A, HTR3A	Serotonin receptor agonist
1372	63.97	cp	BRD-A68589262	troxipide	Glucosamine synthetase stimulant			Glucosamine synthetase stimulant
1373	63.93	cp	BRD-A01346607	flumetasone	Glucocorticoid receptor agonist		NR3C1, PLA2G1B	Glucocorticoid receptor agonist
1374	63.91	cp	BRD-K05901394	terguride	Dopamine receptor agonist		DRD2, HTR2A, HTR2B, ADRA1A, ADRA2A, ADRA2B, ADRA2C, DRD3, DRD4, HTR1A, HTR1B, HTR1D, HTR2C, PRL	Dopamine receptor agonist, Serotonin receptor antagonist
1382	63.74	cp	BRD-K76274772	MAPP-D-erythro	Ceramidase inhibitor			Ceramidase inhibitor
1390	63.57	cp	BRD-A15297126	fluocinonide	Glucocorticoid receptor agonist		NR3C1, SERPINA6, SMO	Glucocorticoid receptor agonist
1392	63.5	cp	BRD-K40255344	tyrphostin-A9	Protein tyrosine kinase inhibitor			Protein tyrosine kinase inhibitor, Tyrosine kinase inhibitor
1414	62.96	cp	BRD-A04308630	genipin	Choleretic agent			Choleretic agent
1416	62.84	cp	BRD-A37492983	iocetamic-acid	Radiopaque medium			Radiopaque medium
1418	62.82	cp	BRD-K50311478	tosyl-phenylalanyl-chloromethyl-ketone	Chymotrypsin inhibitor			Chymotrypsin inhibitor
1420	62.76	cp	BRD-K68103045	CGS-20625	Benzodiazepine receptor agonist		GABRA1, GABRA2, GABRA3, GABRA5	Benzodiazepine receptor agonist, GABA benzodiazepine site receptor partial agonist
1422	62.75	cp	BRD-A41301928	bongkrek-acid	Mitochondrial ADP, ATP translocase inhibitor		SLC25A4	Mitochondrial ADP, ATP translocase inhibitor
1424	62.71	cp	BRD-K37080523	isoreserpine	Vesicular monoamine transporter inhibitor		SLC18A2, SLC18A1, SIAH1	Vesicular monoamine transporter inhibitor
1425	62.71	cp	BRD-A28318179	aminomethyltransferase	Nitric oxide synthase inhibitor		NOS2	Nitric oxide synthase inhibitor
1428	62.6	cp	BRD-A55815733	phylloquinone	Vitamin K		BGLAP, GGCX	Vitamin K, Gamma carboxylase enzyme
1429	62.56	cp	BRD-K28296557	AKT-inhibitor-IV	AKT inhibitor		AKT1	AKT inhibitor
1430	62.56	cp	BRD-K37792168	denbufylline	Phosphodiesterase inhibitor		PDE4A, PDE4B, PDE4D	Phosphodiesterase inhibitor
1432	62.54	cp	BRD-A05352148	ipratropium	Acetylcholine receptor antagonist		CHRM1, CHRM2, CHRM3, CHRM4, CHRM5	Acetylcholine receptor antagonist
1433	62.5	cp	BRD-K74763371	bosentan	Endothelin receptor antagonist		EDNRB, EDNRA, ABCB1, CYP2C19, CYP3A4	Endothelin receptor antagonist
1450	62.07	cp	BRD-A31007383	SDZ-WAG-994	Adenosine receptor agonist		ADORA1	Adenosine receptor agonist
1453	62.05	cp	BRD-K57886322	fluocinonide	Glucocorticoid receptor agonist		NR3C1, SERPINA6, SMO	Glucocorticoid receptor agonist
1458	61.92	cp	BRD-A73368467	fexofenadine	Histamine receptor antagonist		HRH1	Histamine receptor antagonist
1459	61.89	cp	BRD-A84389633	tropanyl-3,5-dimethylbenzoate	Serotonin receptor antagonist			Serotonin receptor antagonist
1462	61.85	cp	BRD-K23922020	arecaidine	Acetylcholine receptor agonist		CHRM1, CHRM2, CHRM3, CHRM4	Acetylcholine receptor agonist
1464	61.83	cp	BRD-K71799949	carbamazepine	Carboxamide antiepileptic		ABCB1, CYP1A2, CYP3A4, SCN1A, SCN3A, SCN5A	Carboxamide antiepileptic
1465	61.78	cp	BRD-K05977823	tenovins	SIRT inhibitor		SIRT1, SIRT2	SIRT inhibitor, TP53 activator
1466	61.78	cp	BRD-K00317371	RITA	MDM inhibitor		MDM2, TXNRD1, TXNRD2	MDM inhibitor
1467	61.76	cp	BRD-A18043272	phensuximide	Succinimide antiepileptic			Succinimide antiepileptic
1472	61.59	cp	BRD-K93331255	lypressin	Vasopressin receptor agonist		AVPR1A, AVPR1B, AVPR2	Vasopressin receptor agonist
1475	61.48	cp	BRD-K09499853	KU-0060648	DNA dependent protein kinase inhibitor		PIK3CA, PIK3CB, PIK3CD, PIK3CG, PRKDC	DNA dependent protein kinase inhibitor, PI3K inhibitor
1476	61.45	cp	BRD-K93880783	stavudine	DNA directed DNA polymerase inhibitor			DNA directed DNA polymerase inhibitor, Reverse transcriptase inhibitor
1478	61.37	cp	BRD-K54704028	BAY-36-7620	Glutamate receptor antagonist		GRM1	Glutamate receptor antagonist
1489	61.02	cp	BRD-K68202742	trichostatin-a	HDAC inhibitor		HDAC7, HDAC8, HDAC1, HDAC10, HDAC2, HDAC3, HDAC4, HDAC5, HDAC6, HDAC9	HDAC inhibitor, CDK activator, ID1 inhibitor
1491	60.94	cp	BRD-K53737926	amitriptyline	Norepinephrine inhibitor		CHRM1, CHRM2, CHRM3, CHRM4, CHRM5, HRH1, HTR6, SLC6A2, SLC6A4, ADRA1A, ADRA1B, ADRA1D, ADRA2A, ADRB1, ADRB2, ADRB3, HRH2, HRH4, HTR1A, HTR1B, HTR1D, HTR2A, HTR2C, HTR7, KCNA1, KCND2, KCND3, KCNQ2, KCNQ3, NTRK1, NTRK2, OPRD1, OPRK1, OPRM1, SIGMAR1	Norepinephrine inhibitor, Norepinephrine reuptake inhibitor, Serotonin receptor antagonist, Serotonin reuptake inhibitor
1492	60.92	cp	BRD-K69688083	mestinon	Cholinesterase inhibitor		ACHE, BCHE	Cholinesterase inhibitor
1497	60.74	cp	BRD-K75641298	metoclopramide	Dopamine receptor antagonist		DRD2, HTR3A, HTR4, CHRM1, HTR3B	Dopamine receptor antagonist, Serotonin receptor antagonist
1501	60.58	cp	BRD-A52650764	ingenol	PKC activator		PRKCD, PRKCE	PKC activator
1507	60.47	cp	BRD-K93280214	gabazine	GABA receptor antagonist		GABRA1, GABRA2, GABRA3, GABRA4, GABRA5, GABRA6, GABRG2	GABA receptor antagonist
1513	60.36	cp	BRD-K32247306	primidone	GABA receptor antagonist		GABRA1, CHRNA4, CHRNA7, GABRA2, GABRA3, GABRA4, GABRA5, GABRA6, GABRB1, GABRB2, GABRB3, GABRD, GABRE, GABRG1, GABRG2, GABRG3, GABRP, GABRQ, GRIA2, GRIK2	GABA receptor antagonist
1518	60.14	cp	BRD-K34508425	KUC103898N	-666			-666
1521	59.96	cp	BRD-K43389675	daunorubicin	RNA synthesis inhibitor		TOP2A, TOP2B	RNA synthesis inhibitor, Topoisomerase inhibitor
1523	59.94	cp	BRD-K70330367	amantadine	Glutamate receptor antagonist		DRD2, GRIN1, GRIN2A, GRIN2B, GRIN2C, GRIN2D, GRIN3A	Glutamate receptor antagonist
1530	59.83	cp	BRD-K56343971	vemurafenib	RAF inhibitor		BRAF, CYP2C19, CYP3A4, CYP3A5, RAF1	RAF inhibitor
1532	59.76	cp	BRD-K15196155	IBC-293	Hydroxycarboxylic acid receptor agonist		HCAR3	Hydroxycarboxylic acid receptor agonist
1535	59.75	cp	BRD-K07888196	tyrphostin-AG-538	IGF-1 inhibitor		EGFR	IGF-1 inhibitor
1537	59.71	cp	BRD-K30649484	mafenide	Carbonic anhydrase inhibitor		CA6, CA12, CA14, CA2, CA4, CA9	Carbonic anhydrase inhibitor
1541	59.57	cp	BRD-K22385716	LY-303511	Casein kinase inhibitor		CSNK2A1, CSNK2A2, CSNK2B, MTOR	Casein kinase inhibitor, MTOR inhibitor, PI3K inhibitor
1545	59.47	cp	BRD-K35458079	edaravone	Nootropic agent		BCL2	Nootropic agent
1547	59.46	cp	BRD-A80928489	1-monopalmitin	P-glycoprotein inhibitor		ABCB1	P-glycoprotein inhibitor
1551	59.44	cp	BRD-K82381502	acetylcholine	Acetylcholine receptor agonist		ACHE, CHRM1, CHRM2, CHRM3, CHRM4, CHRM5, CHRNA2	Acetylcholine receptor agonist
1553	59.42	cp	BRD-K21936341	oxotremorine	Acetylcholine receptor agonist		CHRM2, CHRM1, CHRM3, CHRM4	Acetylcholine receptor agonist, Cholinergic receptor agonist
1555	59.35	cp	BRD-A52588987	SKF-83566	Dopamine receptor antagonist		DRD1, DRD5	Dopamine receptor antagonist
1556	59.34	cp	BRD-K24201553	SB-269970	Serotonin receptor antagonist		HTR7	Serotonin receptor antagonist
1560	59.3	cp	BRD-A99449986	MT-21	Caspase activator		CYCS, SLC25A4	Caspase activator
1563	59.2	cp	BRD-K94689771	pinocembrin	CYP1B1 inhibitor		AR, CYP1B1, SRD5A1, SRD5A2	CYP1B1 inhibitor
1566	59.16	cp	BRD-A85860691	chaetocin	Histone lysine methyltransferase inhibitor		EHMT2, SUV39H1	Histone lysine methyltransferase inhibitor
1568	59.07	cp	BRD-K38903228	hesperidin	Flavanone glycoside		CACNA1B	Flavanone glycoside
1572	58.98	cp	BRD-K49481516	galantamine	Acetylcholinesterase inhibitor		ACHE, BCHE, CHRNA1, CHRNA10, CHRNA2, CHRNA3, CHRNA4, CHRNA5, CHRNA6, CHRNA7, CHRNA9, CHRNB1, CHRNB2, CHRNB3, CHRNB4, CHRND, CHRNE, CHRNG	Acetylcholinesterase inhibitor
1575	58.9	cp	BRD-A14208071	oxyphenonium	Cholinergic receptor antagonist		CHRM1	Cholinergic receptor antagonist
1586	58.62	cp	BRD-A43930669	L-368899	Oxytocin receptor antagonist		OXTR, AVPR1A, AVPR2, OXT	Oxytocin receptor antagonist
1595	58.41	cp	BRD-K41996876	tyrphostin-1	EGFR inhibitor		EGFR	EGFR inhibitor
1596	58.38	cp	BRD-K53561341	KIN001-220	Aurora kinase inhibitor		AURKA	Aurora kinase inhibitor
1597	58.35	cp	BRD-K79124250	ioxaglic-acid	Radiopaque medium			Radiopaque medium
1598	58.34	cp	BRD-K62792802	LY-83583	Guanylyl cyclase inhibitor		GUCY1A2	Guanylyl cyclase inhibitor
1605	57.97	cp	BRD-K97509413	coumestrol	Estrogen receptor agonist		ESR1, ESR2	Estrogen receptor agonist
1607	57.96	cp	BRD-K72703948	ZM-447439	Aurora kinase inhibitor		AURKA, AURKB	Aurora kinase inhibitor
1608	57.91	cp	BRD-K49669041	BX-912	Pyruvate dehydrogenase kinase inhibitor		PDPK1, AKT2, CDK2, CHEK1, GSK3B, KDR, PDK1	Pyruvate dehydrogenase kinase inhibitor
1616	57.78	cp	BRD-K48168960	propylthiouracil	Thyroid peroxidase inhibitor		TPO, DIO1	Thyroid peroxidase inhibitor
1619	57.72	cp	BRD-A44448661	pentobarbital	Barbiturate antiepileptic		GABRA1, CHRNA4, CHRNA7, GABRA2, GABRA3, GABRA4, GABRA5, GABRA6, GABRB1, GABRB2, GABRB3, GABRD, GABRE, GABRG1, GABRG2, GABRG3, GABRP, GABRQ, GRIA2, GRIK2, GRIN1, GRIN2A, GRIN2B, GRIN2C, GRIN2D, GRIN3A, GRIN3B	Barbiturate antiepileptic, GABA receptor modulator
1627	57.54	cp	BRD-A31204924	mitotane	Antineoplastic		CYP11B1, CYP11A1, CYP3A4, ESR1, FDX1	Antineoplastic
1629	57.31	cp	BRD-K17674993	diflorasone	Corticosteroid agonist		NR3C1, PLA2G1B	Corticosteroid agonist, Glucocorticoid receptor agonist, Cytochrome P450 inhibitor, Immunosuppressant
1638	57.19	cp	BRD-K88701661	dimercaptosuccinic-acid	Chelating agent		DNMT1	Chelating agent
1646	57.1	cp	BRD-K13926615	vardenafil	Phosphodiesterase inhibitor		PDE5A, CYP2C19, CYP2C8, CYP3A5, PDE6G, PDE6H	Phosphodiesterase inhibitor
1647	57.09	cp	BRD-K16664969	GTP-14564	FLT3 inhibitor		FLT3, CSF1R, KIT, PDGFRB	FLT3 inhibitor, Tyrosine kinase inhibitor
1651	57.02	cp	BRD-A41450521	tosufloxacin	Bacterial DNA gyrase inhibitor			Bacterial DNA gyrase inhibitor
1652	56.92	cp	BRD-K30197592	5-methoxytryptamine	Serotonin receptor agonist		HTR2A, HTR6, HTR1B, HTR1D, HTR1E, HTR1F, HTR2C, HTR4, HTR7, TRPM8	Serotonin receptor agonist
1654	56.85	cp	BRD-K08806317	timolol	Adrenergic receptor antagonist		ADRB2, ADRB1	Adrenergic receptor antagonist
1655	56.84	cp	BRD-K82577285	dipropyl-dopamine	Dopamine receptor agonist			Dopamine receptor agonist
1658	56.75	cp	BRD-K44779798	miglitol	Glucosidase inhibitor		GAA, MGAM, GANAB, GANC, SLC5A4	Glucosidase inhibitor
1662	56.66	cp	BRD-K32977963	eugenol	Androgen receptor antagonist		AR, MAOA	Androgen receptor antagonist
1667	56.54	cp	BRD-K53857191	risperidone	Dopamine receptor antagonist		DRD2, HTR2A, ADRA1A, ADRA1B, DRD3, HRH1, HTR1A, HTR1D, HTR2C, ADRA1D, ADRA2A, ADRA2B, ADRA2C, CYP3A5, DRD1, DRD4, HTR1B, HTR1E, HTR1F, HTR6, HTR7	Dopamine receptor antagonist, Serotonin receptor antagonist
1672	56.45	cp	BRD-K40990712	hexamethyleneamiloride	Sodium/hydrogen antiport inhibitor		GNRHR, ADRA2A, GNRH1, PLAU, SLC9A1	Sodium/hydrogen antiport inhibitor
1675	56.4	cp	BRD-K10467831	tibolone	Androgen receptor agonist		AR, ESR1, PGR, STS	Androgen receptor agonist, Estrogen receptor agonist, Progesterone receptor agonist
1677	56.38	cp	BRD-K15935639	z-leu3-VS	Proteasome inhibitor			Proteasome inhibitor
1683	56.31	cp	BRD-K17140735	SCH-79797	Proteasome inhibitor		F2R	Proteasome inhibitor
1684	56.27	cp	BRD-K88759641	EMD-66684	Angiotensin receptor antagonist		AGTR1	Angiotensin receptor antagonist
1686	56.24	cp	BRD-K89732114	trifluoperazine	Dopamine receptor antagonist		DRD2, ABCG2, ADRA1A, CALM1, CALY, CAMK2A, DRD4, HRH1, HTR2A, HTR2C, S100A4, SCN4A, SCN9A, TNNC1	Dopamine receptor antagonist
1688	56.16	cp	BRD-A39646320	HC-toxin	HDAC inhibitor		HDAC1	HDAC inhibitor
1690	56.15	cp	BRD-K87909389	alvocidib	CDK inhibitor		CDK2, CDK4, CDK1, CDK6, CDK7, CDK9, CDK5, CDK8, EGFR, PYGM, BCL2, BIRC5, CCNT1, MCL1, XIAP	CDK inhibitor
1695	56.03	cp	BRD-A02990301	lofexidine	Adrenergic receptor agonist		ADRA2A	Adrenergic receptor agonist
1697	55.96	cp	BRD-K97365803	PI-828	PI3K inhibitor			PI3K inhibitor
1699	55.9	cp	BRD-K17953061	staurosporine	PKC inhibitor		CDK2, GSK3B, CAMK2B, CDK1, CDK5, CHEK1, CHRM1, CHRM2, CHRM4, CSK, DAPK1, GPR35, IKBKB, ITK, LCK, LRRK2, MAP2K4, MAP2K6, MAPKAPK2, PAK2, PDPK1, PHKG2, PIK3CG, PIM1, PKN1, PRKACB, PRKCI, PRKCQ, RPS6KA1, STK3, SYK, TNIK, ZAP70	PKC inhibitor
1702	55.83	cp	BRD-K04833372	GSK-1904529A	IGF-1 inhibitor		IGF1R, INSR	IGF-1 inhibitor, IGF-1R inhibitor, Insulin receptor ligand
1704	55.74	cp	BRD-K38305202	domperidone	Dopamine receptor antagonist		DRD2, DRD3, ABCG2, CYP3A5	Dopamine receptor antagonist
1708	55.62	cp	BRD-K89626439	sirolimus	MTOR inhibitor		MTOR, FKBP1A, CCR5, FGF2	MTOR inhibitor
1712	55.5	cp	BRD-A39172021	ampiroxicam	Cyclooxygenase inhibitor		PTGS1, PTGS2	Cyclooxygenase inhibitor
1713	55.47	cp	BRD-K38477985	malonoben	Protein tyrosine kinase inhibitor		EGFR	Protein tyrosine kinase inhibitor
1714	55.43	cp	BRD-A33833419	TER-14687	Inhibitor of translocation of PKCq in T cells		PRKCQ	Inhibitor of translocation of PKCq in T cells
1715	55.4	cp	BRD-A90515964	guaifenesin	Expectorant			Expectorant
1717	55.39	cp	BRD-K22878149	SB-205607	Delta 1 opioid receptor agonist		OPRD1, OPRK1, OPRM1	Delta 1 opioid receptor agonist
1718	55.39	cp	BRD-K23335153	AMN-082	Glutamate receptor modulator		GRM7	Glutamate receptor modulator, Glutamate receptor positive allosteric modulator
1724	55.35	cp	BRD-K77793136	hydroxyfasudil	Rho associated kinase inhibitor		ROCK1, PKIA, PRKACA, ROCK2	Rho associated kinase inhibitor
1732	55.17	cp	BRD-A99833829	bethanechol	Acetylcholine receptor agonist		CHRM2, CHRM1, CHRM3, CHRM4	Acetylcholine receptor agonist
1733	55.14	cp	BRD-K46862739	metyrapone	Cytochrome P450 inhibitor		CYP11B1, HSD11B1, NR3C2	Cytochrome P450 inhibitor
1734	55.13	cp	BRD-K83289131	CAY-10618	NAMPT inhibitor		NAMPT	NAMPT inhibitor
1738	55.07	cp	BRD-K03600606	catechin	Beta secretase inhibitor		BACE1, CA1, CA12, CA14, CA2, CA4, CA6, CA9, FASN, PTGS1, SCN5A	Beta secretase inhibitor, Fatty acid synthase inhibitor, LDL antioxidant
1741	55.06	cp	BRD-A73859745	glycodeoxycholic-acid	Apoptosis stimulant			Apoptosis stimulant
1743	55.01	cp	BRD-K46056750	AZD-7762	CHK inhibitor		CHEK1, CHEK2	CHK inhibitor
1746	54.88	cp	BRD-K41731458	triclosan	Enoyl-[acyl-carrier-protein] reductase [NADH] inhibitor		DNMT1	Enoyl-[acyl-carrier-protein] reductase [NADH] inhibitor
1748	54.84	cp	BRD-K33453211	levocabastine	Histamine receptor antagonist		HRH1, NTSR2	Histamine receptor antagonist
1750	54.8	cp	BRD-A14985772	ascorbyl-palmitate	antioxidant			antioxidant
1753	54.74	cp	BRD-K65146499	nabumetone	Cyclooxygenase inhibitor		PTGS2, AKR1C3, CYP2B6, CYP2C19, CYP2E1, PTGS1	Cyclooxygenase inhibitor
1755	54.67	cp	BRD-A84493640	atovaquone	Mitochondrial electron transport inhibitor		DHODH	Mitochondrial electron transport inhibitor
1759	54.56	cp	BRD-K20197062	SA-94315	Caspase inhibitor		CASP3	Caspase inhibitor
1761	54.51	cp	BRD-K95851186	CGP-13501	GABA receptor modulator		GABBR1	GABA receptor modulator
1762	54.47	cp	BRD-K13049116	BMS-754807	IGF-1 inhibitor		IGF1R, AKT1	IGF-1 inhibitor
1764	54.45	cp	BRD-K00486786	RO-08-2750	NGF binding inhibitor		NGFR, NGF	NGF binding inhibitor
1767	54.39	cp	BRD-A72703248	SKF-96365	Calcium channel blocker		CYP3A4, TRPC1, PKD2, TRPC3, TRPC4, TRPC5, TRPV2	Calcium channel blocker
1768	54.33	cp	BRD-K05977355	fluconazole	Sterol demethylase inhibitor		CYP3A5, CYP3A7	Sterol demethylase inhibitor
1771	54.22	cp	BRD-A29082194	gitoxigenin	ATPase inhibitor		ATP1A1	ATPase inhibitor
1773	54.15	cp	BRD-K15592317	CP466722	ATM kinase inhibitor		ATM	ATM kinase inhibitor
1774	54.14	cp	BRD-K40992116	parachlorophenol	Anti-infective			Anti-infective
1778	54.04	cp	BRD-K39915878	loxapine	Dopamine receptor antagonist		DRD2, DRD3, DRD4, DRD1, HRH1, HTR2A, HTR2C, HTR6, ADRA1A, ADRA1B, ADRA2A, ADRA2B, ADRA2C, ADRB1, CHRM1, CHRM2, CHRM3, CHRM4, CHRM5, DRD5, HRH2, HRH4, HTR1A, HTR1B, HTR1D, HTR1E, HTR3A, HTR5A, HTR7, SLC6A2, SLC6A3, SLC6A4	Dopamine receptor antagonist, Dopamine receptor ligand, Serotonin receptor antagonist
1781	53.93	cp	BRD-K68174511	torin-2	MTOR inhibitor		MTOR	MTOR inhibitor
1785	53.78	cp	BRD-K29359156	ebselen	H+/K+-ATPase inhibitor		ALB, LTB4R, NOX3	H+/K+-ATPase inhibitor, Cyclooxygenase inhibitor, Glutathione peroxidase agonist, Nitric oxide synthase inhibitor
1787	53.72	cp	BRD-A92177080	betamethasone	Glucocorticoid receptor agonist		NR3C1	Glucocorticoid receptor agonist
1794	53.49	cp	BRD-K07403598	CAY-10470	NFkB pathway inhibitor		NFKB1, TNF	NFkB pathway inhibitor
1805	53.14	cp	BRD-K48722833	iloperidone	Dopamine receptor antagonist		DRD2, HTR2A, HTR1A, HTR6, HTR7, ADRA1A, ADRA2C, DRD1, DRD3, DRD4, HRH1	Dopamine receptor antagonist, Serotonin receptor antagonist
1809	53.09	cp	BRD-K67578145	GDC-0879	RAF inhibitor		BRAF	RAF inhibitor
1810	53.09	cp	BRD-K92758126	gibberellic-acid	NFkB pathway inhibitor		AADACL2	NFkB pathway inhibitor
1811	53.04	cp	BRD-A53077924	tianeptine	Selective serotonin reuptake enhancer (SSRE)		SLC6A4	Selective serotonin reuptake enhancer (SSRE)
1813	52.99	cp	BRD-K35240538	methylprednisolone	Glucocorticoid receptor agonist		NR3C1	Glucocorticoid receptor agonist
1814	52.98	cp	BRD-K68867920	quetiapine	Dopamine receptor antagonist		DRD2, HTR1A, HTR2A, DRD1, HRH1, HTR1D, HTR1E, ADRA1A, ADRA1B, ADRA1D, ADRA2A, ADRA2B, ADRA2C, CHRM1, CHRM2, CHRM3, CHRM4, CHRM5, DRD3, DRD4, DRD5, HTR1B, HTR1F, HTR2C, HTR3A, HTR6, HTR7, SLC6A2	Dopamine receptor antagonist, Serotonin receptor antagonist
1816	52.97	cp	BRD-A78877355	nefopam	Cyclooxygenase inhibitor			Cyclooxygenase inhibitor
1827	52.75	cp	BRD-A55393291	testosterone	Androgen receptor agonist		AR, CYP19A1, CYP2C19, CYP2C8, CYP3A5	Androgen receptor agonist
1837	52.58	cp	BRD-K97158071	droperidol	Dopamine receptor antagonist		DRD2, ADRA1A	Dopamine receptor antagonist
1838	52.53	cp	BRD-A42553870	L-152804	Neuropeptide receptor antagonist		NPY5R	Neuropeptide receptor antagonist
1840	52.5	cp	BRD-A22380646	pantoprazole	ATPase inhibitor		ATP4A, CYP2C19, CYP3A4	ATPase inhibitor
1841	52.49	cp	BRD-A16665823	butoconazole	Bacterial cell wall synthesis inhibitor			Bacterial cell wall synthesis inhibitor
1845	52.33	cp	BRD-K17743125	belinostat	HDAC inhibitor		HDAC1, HDAC2, HDAC3, HDAC4, HDAC5, HDAC6, HDAC7, HDAC8, HDAC9	HDAC inhibitor
1848	52.26	cp	BRD-K00337317	NU-7441	DNA dependent protein kinase inhibitor		PRKDC, ABCB1	DNA dependent protein kinase inhibitor, P-glycoprotein inhibitor
1849	52.26	cp	BRD-A72988804	tiaprofenic-acid	Cyclooxygenase inhibitor		PTGS2, PTGS1	Cyclooxygenase inhibitor
1854	52.18	cp	BRD-K13664374	dichloroacetic-acid	Pyruvate dehydrogenase kinase inhibitor		PDK1	Pyruvate dehydrogenase kinase inhibitor
1855	52.14	cp	BRD-A62525898	prednisone	Glucocorticoid receptor agonist		NR3C1, HSD11B1	Glucocorticoid receptor agonist
1859	52.02	cp	BRD-K82216340	medroxyprogesterone	progesterone receptor agonist		PGR, ESR1	progesterone receptor agonist
1860	52.02	cp	BRD-K26573499	DMAB-anabaseine	Adrenergic receptor agonist		CHRNA7	Adrenergic receptor agonist
1862	51.98	cp	BRD-A27887842	prednisolone	Glucocorticoid receptor agonist		NR3C1, NR3C2, SERPINA6	Glucocorticoid receptor agonist
1865	51.89	cp	BRD-K15164005	apoptosis-activator-II	Carboxylesterase inhibitor		BCHE, CES1	Carboxylesterase inhibitor
1866	51.89	cp	BRD-K97764662	PD-173074	FGFR inhibitor		FGFR1, FGFR3, FGFR2, FGFR4, FLT1, FLT4, KDR, PDGFRA, PDGFRB	FGFR inhibitor, VEGFR inhibitor
1874	51.81	cp	BRD-K29458283	chlorambucil	DNA inhibitor			DNA inhibitor
1875	51.78	cp	BRD-K66788707	fludarabine	DNA synthesis inhibitor		ADA, DCK, POLA1, RRM1, RRM2	DNA synthesis inhibitor, DNA repair enzyme inhibitor, Purine antagonist
1876	51.75	cp	BRD-A23637604	oxymetholone	Androgen receptor agonist		AR	Androgen receptor agonist
1880	51.62	cp	BRD-K08115555	tyrphostin-AG-1288	TNF production inhibitor		COMT	TNF production inhibitor
1883	51.59	cp	BRD-A26032986	zaldaride	Calmodulin antagonist		CALM1	Calmodulin antagonist
1885	51.39	cp	BRD-K78659596	MLN-2238	Proteasome inhibitor		PSMB1	Proteasome inhibitor
1887	51.23	cp	BRD-A43150328	penicillic-acid	other antibiotic			other antibiotic
1888	51.19	cp	BRD-K82036761	sertraline	Serotonin receptor antagonist		SLC6A4, CYP2C19, SLC6A3	Serotonin receptor antagonist
1889	51.14	cp	BRD-K79684402	RO-10-5824	Dopamine receptor agonist		DRD4	Dopamine receptor agonist
1891	51.11	cp	BRD-K51671335	sulpiride	Dopamine receptor antagonist		DRD2, CA7, DRD3, CA1, CA12	Dopamine receptor antagonist
1894	51.04	cp	BRD-K20714604	RS-56812	Serotonin receptor partial agonist		HTR3A	Serotonin receptor partial agonist
1896	51.02	cp	BRD-K11373525	ZD-7155	Angiotensin receptor antagonist		AGTR1	Angiotensin receptor antagonist
1897	51.02	cp	BRD-K65814004	diphenyleneiodonium	Nitric oxide synthase inhibitor		ALDH1A2, ALDH2, ALDH5A1, ALDH7A1, NOX3, XDH	Nitric oxide synthase inhibitor
1901	50.94	cp	BRD-A96485169	EBPC	Aldose reductase inhibitor		AKR1B1	Aldose reductase inhibitor
1903	50.89	cp	BRD-K12002134	megestrol	progesterone receptor agonist		PGR	progesterone receptor agonist
1905	50.87	cp	BRD-K12516989	zaprinast	Phosphodiesterase inhibitor		PDE5A, GPR35, PDE1A, PDE4D, PDE9A	Phosphodiesterase inhibitor
1906	50.86	cp	BRD-A88254928	salbutamol	Adrenergic receptor agonist		ADRB2, ADRB1	Adrenergic receptor agonist
1910	50.82	cp	BRD-K72676686	fluvoxamine	Selective serotonin reuptake inhibitor (SSRI)		SLC6A4, CYP2C19	Selective serotonin reuptake inhibitor (SSRI)
1911	50.78	cp	BRD-K68437527	EMF-bca1-60	caspase inhibitor			caspase inhibitor
1917	50.63	cp	BRD-K03319035	maprotiline	Norepinephrine reuptake inhibitor		SLC6A2, ADRA1A, ADRA1B, ADRA1D, ADRA2A, ADRA2B, ADRA2C, CHRM1, CHRM2, CHRM3, CHRM4, CHRM5, DRD2, HRH1, HTR2A, HTR2C, HTR7	Norepinephrine reuptake inhibitor, Tricyclic antidepressant
1920	50.57	cp	BRD-K55424922	anpirtoline	Serotonin receptor agonist		HTR1B, HTR3A	Serotonin receptor agonist
1924	50.53	cp	BRD-K24681473	YM-155	Survivin inhibitor		BIRC5	Survivin inhibitor
1927	50.45	cp	BRD-A08877921	cephalotaxine	Protein synthesis inhibitor			Protein synthesis inhibitor
1929	50.41	cp	BRD-A48261811	argatroban	Thrombin inhibitor		F2, CYP3A5	Thrombin inhibitor
1931	50.27	cp	BRD-A23072235	pheniramine	Histamine receptor antagonist		HRH1	Histamine receptor antagonist
1935	50.14	cp	BRD-A37052580	physostigmine	Acetylcholinesterase inhibitor		ACHE, BCHE	Acetylcholinesterase inhibitor, Cholinesterase inhibitor
1941	50.04	cp	BRD-K37289225	clozapine	Dopamine receptor antagonist		DRD2, DRD4, ADRA1A, ADRA1B, CHRM1, DRD1, DRD3, HRH1, HRH4, HTR1A, HTR1B, HTR1D, HTR1E, HTR2A, HTR2C, HTR6, HTR7, ADRA1D, ADRA2A, ADRA2B, ADRA2C, CALY, CHRM2, CHRM3, CHRM4, CHRM5, CYP2C19, DRD5, HTR1F, HTR2B, HTR3A, HTR5A	Dopamine receptor antagonist, Serotonin receptor antagonist
1943	50.03	cp	BRD-A68039575	liquiritigenin	Aromatase inhibitor		CYP19A1	Aromatase inhibitor
1947	50.01	cp	BRD-K82255054	propofol	GABA receptor agonist		CYP2B6, FAAH, GABRA1, GABRA2, GABRA3, GABRA4, GABRA5, GABRA6, GABRB1, GABRB2, GABRB3, GABRD, GABRE, GABRG1, GABRG2, GABRG3, GABRP, GABRQ, SCN2A, SCN4A, TRPV1	GABA receptor agonist
1952	49.95	cp	BRD-A20968261	WAY-213613	Glutamate inhibitor		SLC1A2	Glutamate inhibitor
1954	49.93	cp	BRD-K05804044	AZ-628	RAF inhibitor		BRAF, RAF1	RAF inhibitor
1960	49.82	cp	BRD-K99411983	lumicolchicine	Colchicine isomer, non-binder of microtubules			Colchicine isomer, non-binder of microtubules
1965	49.75	cp	BRD-K06467078	corynanthine	Adrenergic receptor antagonist			Adrenergic receptor antagonist
1968	49.71	cp	BRD-K22631935	neurodazine	Neurogenesis of non-pluripotent C2C12 myoblast inducer			Neurogenesis of non-pluripotent C2C12 myoblast inducer
1980	49.4	cp	BRD-K36864847	BD-1047	Adrenergic receptor antagonist		SIGMAR1	Adrenergic receptor antagonist
1982	49.38	cp	BRD-K30240666	clemastine	Histamine receptor antagonist		HRH1	Histamine receptor antagonist
1984	49.33	cp	BRD-K82147103	lofepramine	Norepinephrine reuptake inhibitor		SLC6A2, SLC6A4	Norepinephrine reuptake inhibitor, Serotonin reuptake inhibitor
1991	49.15	cp	BRD-A17819071	gedunin	HSP inhibitor		HSP90AA1	HSP inhibitor
1993	49.1	cp	BRD-K17306061	aprepitant	Tachykinin antagonist		TACR1, CYP2C19	Tachykinin antagonist
2000	48.92	cp	BRD-K35629949	SR-27897	CCK receptor antagonist		CCKAR	CCK receptor antagonist
2001	48.87	cp	BRD-A71459254	cymarin	ATPase inhibitor		ATP1A1	ATPase inhibitor
2006	48.78	cp	BRD-K49810818	sorafenib	FLT3 inhibitor		RET, BRAF, FLT3, KDR, RAF1, FLT1, FLT4, KIT, DDR2, FGFR1, PDGFRB, CYP2B6, CYP2C8, CYP3A5, PDGFB, SLCO1B3	FLT3 inhibitor, KIT inhibitor, PDGFR receptor inhibitor, RAF inhibitor, VEGFR inhibitor, RET tyrosine kinase inhibitor
2008	48.75	cp	BRD-K42142750	retrorsine	Antimitotic			Antimitotic, Cytotoxic agent, Mutagenic
2010	48.66	cp	BRD-K61314889	IWR-1-ENDO	PARP inhibitor		TNKS, TNKS2	PARP inhibitor
2012	48.62	cp	BRD-K49945136	GR-113808	Serotonin receptor antagonist		HTR4	Serotonin receptor antagonist
2015	48.58	cp	BRD-K40578143	GR-79236	Adenosine receptor agonist		ADORA1, ADORA2A	Adenosine receptor agonist
2016	48.57	cp	BRD-K67100011	pivmecillinam	Bacterial cell wall synthesis inhibitor			Bacterial cell wall synthesis inhibitor
2017	48.56	cp	BRD-K26241953	piceatannol	SYK inhibitor		ATP5A1, ATP5B, ATP5C1, IRF3, PTGS2, SIRT1, SYK, TYR	SYK inhibitor
2021	48.49	cp	BRD-A89175223	bisoprolol	Adrenergic receptor antagonist		ADRB1, ADRB2	Adrenergic receptor antagonist
2026	48.38	cp	BRD-K50866992	tropisetron	Serotonin receptor antagonist		HTR3A, GLRA1, GLRA2, GLRB, HTR4	Serotonin receptor antagonist
2027	48.37	cp	BRD-A11702965	chromomycin-a3	DNA binding agent			DNA binding agent
2035	48.22	cp	BRD-K20313525	rosmarinic-acid	GABA transaminase inhibitor		MCL1, TYR	GABA transaminase inhibitor
2037	48.15	cp	BRD-K05906022	limonin	HIV protease inhibitor			HIV protease inhibitor
2038	48.11	cp	BRD-K78633253	EXO-1	ARF inhibitor			ARF inhibitor
2041	48.06	cp	BRD-K90885812	propantheline	Acetylcholine receptor antagonist		CHRM1, CHRM2, CHRM3, CHRM4	Acetylcholine receptor antagonist
2043	48.01	cp	BRD-K49865102	PD-0325901	MEK inhibitor		MAP2K1, MAP2K2	MEK inhibitor, MAP kinase inhibitor, Protein kinase inhibitor
2046	47.91	cp	BRD-K93460210	lamotrigine	Serotonin receptor antagonist		SCN1A, SCN2A, SCN3A	Serotonin receptor antagonist, Sodium channel blocker
2063	47.45	cp	BRD-K79602928	metformin	Insulin sensitizer		ACACB, INS, PRKAB1	Insulin sensitizer
2066	47.43	cp	BRD-K06234293	LY-364947	TGF beta receptor inhibitor		TGFBR1	TGF beta receptor inhibitor, p38 MAPK inhibitor
2072	47.23	cp	BRD-K08273968	griseofulvin	Tubulin inhibitor		KRT12	Tubulin inhibitor
2075	47.16	cp	BRD-K09537769	NU-7026	DNA dependent protein kinase inhibitor		PRKDC	DNA dependent protein kinase inhibitor, MTOR inhibitor, PI3K inhibitor
2077	47.14	cp	BRD-K18523449	mestanolone	Androgenic steroid			Androgenic steroid
2079	47.11	cp	BRD-K22031190	diflunisal	Prostanoid receptor antagonist		PTGS2, PTGS1	Prostanoid receptor antagonist
2080	47.09	cp	BRD-K26674531	GR-235	Estrogen receptor agonist		ESR1, IKBKB, NR1H4, NR1I2, PGR	Estrogen receptor agonist, FXR antagonist, Progesterone receptor agonist
2086	47.01	cp	BRD-A06390036	hydroquinidine	Antiarrhythmic			Antiarrhythmic
2090	46.97	cp	BRD-K96527333	dehydroisoandosterone	GABA receptor modulator			GABA receptor modulator
2091	46.96	cp	BRD-K63430059	methoxsalen	DNA synthesis inhibitor		ACHE, CYP1A2	DNA synthesis inhibitor
2093	46.93	cp	BRD-K32398298	alprazolam	Benzodiazepine receptor agonist		GABRA1, GABRA2, GABRA3, GABRA5, CYP3A5, GABRA4, GABRA6, GABRB1, GABRB2, GABRB3, GABRD, GABRE, GABRG1, GABRG2, GABRG3, GABRP, GABRQ	Benzodiazepine receptor agonist
2095	46.89	cp	BRD-K92446736	zatebradine	HCN channel blocker		HCN1, HCN2, HCN3, HCN4	HCN channel blocker
2096	46.89	cp	BRD-K61097567	SB-218795	Tachykinin antagonist		TACR3	Tachykinin antagonist
2101	46.74	cp	BRD-K97061094	azacyclonol	Histamine receptor antagonist		HRH1	Histamine receptor antagonist
2102	46.73	cp	BRD-K92984783	melperone	Serotonin receptor antagonist		DRD2, HTR1A, HTR2A	Serotonin receptor antagonist, Dopamine receptor antagonist
2104	46.72	cp	BRD-K10974103	diloxanide	Protein synthesis inhibitor			Protein synthesis inhibitor
2109	46.54	cp	BRD-A52172093	VU-0413807-2	Calcium channel blocker		CACNA1G, CACNA1H, CACNA1I	Calcium channel blocker
2111	46.48	cp	BRD-K07888107	depudecin	HDAC inhibitor		HDAC1, HDAC2	HDAC inhibitor
2112	46.46	cp	BRD-K37516142	idebenone	Calcium channel modulator			Calcium channel modulator
2117	46.3	cp	BRD-K61177364	NBI-27914	CRF receptor antagonist		CRHR1	CRF receptor antagonist
2118	46.29	cp	BRD-K14550461	doxercalciferol	Vitamin D receptor agonist		VDR	Vitamin D receptor agonist
2122	46.2	cp	BRD-A32949107	MRS-1845	Calcium channel blocker		ORAI1	Calcium channel blocker
2125	46.18	cp	BRD-A46179541	doxapram	Potassium channel blocker		KCNK3, KCNK9	Potassium channel blocker
2131	46.08	cp	BRD-K11927976	ER-27319	Mediator release inhibitor		SYK	Mediator release inhibitor, SYK inhibitor
2132	46.07	cp	BRD-K05434375	HA-1004	Calcium channel blocker			Calcium channel blocker
2133	46.06	cp	BRD-A12560204	nitrendipine	Calcium channel blocker		CACNA1C, CACNA1D, CACNA2D1, CACNA1H, CACNA1S, CACNA2D2, CACNB2, CACNG1, KCNN4	Calcium channel blocker
2135	46.04	cp	BRD-K33459542	ditolylguanidine	Sigma receptor agonist		GRIN1, GRIN2A, GRIN2B, SIGMAR1	Sigma receptor agonist
2136	46.04	cp	BRD-K14536225	piceid	Glucosidase inhibitor		GAA, XDH	Glucosidase inhibitor
2137	46.03	cp	BRD-K13356952	methazolamide	Carbonic anhydrase inhibitor		CA1, CA2, CA4, CA7, CA12, CA14, INS	Carbonic anhydrase inhibitor
2139	46.01	cp	BRD-K22662435	ganciclovir	DNA polymerase inhibitor			DNA polymerase inhibitor
2141	45.89	cp	BRD-K77771411	moxonidine	Imidazoline receptor agonist		NISCH, ADRA2A, ADRA2B, ADRA2C	Imidazoline receptor agonist
2142	45.87	cp	BRD-K32755366	reserpic-acid	Norepinephrine transporter inhibitor			Norepinephrine transporter inhibitor
2143	45.87	cp	BRD-K20742498	RS-39604	Serotonin receptor antagonist		HTR4	Serotonin receptor antagonist
2152	45.58	cp	BRD-K51476772	ST-638	Tyrosine kinase inhibitor			Tyrosine kinase inhibitor
2154	45.5	cp	BRD-A26095496	clobetasol	Glucocorticoid receptor agonist		NR3C1, PLA2G1B	Glucocorticoid receptor agonist
2156	45.45	cp	BRD-A98702003	carbenoxolone	11-beta-HSD1 inhibitor		HSD11B1, GJA1, GJA10, GJA3, GJA4, GJA5, GJA8, GJA9, GJB1, GJB2, GJB3, GJB4, GJB5, GJB6, GJB7, GJC1, GJC2, GJC3, GJD2, GJD3, GJD4, GJE1, PANX1, PANX2, PANX3	11-beta-HSD1 inhibitor
2159	45.43	cp	BRD-K10042277	desmethylclozapine	Acetylcholine receptor agonist		CHRM1, DRD2, DRD3, HTR2A	Acetylcholine receptor agonist
2162	45.36	cp	BRD-K78084463	W-12	Calmodulin antagonist			Calmodulin antagonist
2164	45.35	cp	BRD-K89055274	alverine	Muscle relaxant		HTR1A	Muscle relaxant
2166	45.33	cp	BRD-K63913457	eicosatrienoic-acid	Vasodilator			Vasodilator
2167	45.32	cp	BRD-A19500257	geldanamycin	HSP inhibitor		HSP90AA1, HSP90AB1	HSP inhibitor
2168	45.3	cp	BRD-K91315211	betahistine	Histamine receptor agonist		HRH3, HRH1	Histamine receptor agonist, Histamine receptor antagonist
2169	45.24	cp	BRD-A22769835	homochlorcyclizine	Antihistamine		HRH1	Antihistamine
2173	45.17	cp	BRD-K97354755	SU-6656	SRC inhibitor		LYN, AURKB, AURKC, BRSK2, CALM1, CAMK2D, LCK, RET, SRC, YES1	SRC inhibitor
2181	44.99	cp	BRD-A64977602	mirtazapine	Adrenergic receptor antagonist		ADRA2A, HTR2A, HTR2C, ADRA2C, HTR3A, ADRA1A, ADRA1B, ADRA1D, ADRA2B, ADRB1, ADRB2, DRD1, DRD2, DRD3, DRD5, HRH1, HRH3, HTR2B, HTR7, OPRK1, SLC6A2, SLC6A3, SLC6A4	Adrenergic receptor antagonist, Serotonin receptor antagonist
2187	44.8	cp	BRD-K34608650	BRD-K34608650	Cannabinoid receptor agonist		CNR2	Cannabinoid receptor agonist
2189	44.72	cp	BRD-K14618467	IKK-16	IKK inhibitor		IKBKB	IKK inhibitor
2192	44.64	cp	BRD-A23359898	sibutramine	Serotonin reuptake inhibitor		SLC6A2, SLC6A4, SLC6A3, CYP2B6, CYP2C19, CYP3A5	Serotonin reuptake inhibitor
2197	44.41	cp	BRD-K86465814	HO-013	PPAR receptor agonist		PPARG	PPAR receptor agonist
2200	44.35	cp	BRD-A67862938	naftidrofuryl	Adrenergic receptor antagonist			Adrenergic receptor antagonist
2201	44.34	cp	BRD-K14329163	BAY-K8644	Calcium channel activator		CACNA1C	Calcium channel activator, L-type calcium channel activator
2202	44.32	cp	BRD-A75479906	rimantadine	Antiviral			Antiviral, RNA synthesis inhibitor
2208	44.21	cp	BRD-A11678676	wortmannin	PI3K inhibitor		PIK3CA, PIK3CG, PLK1, ATM, ATR, MTOR, PI4KA, PI4KB, PIK3CD, PIK3R1, PLK3, PRKDC	PI3K inhibitor
2213	44.1	cp	BRD-K18316707	O-1918	Cannabinoid receptor antagonist			Cannabinoid receptor antagonist
2218	44	cp	BRD-K40213712	SAL-1	Adenosine receptor antagonist		ADORA2B, ADORA2A	Adenosine receptor antagonist
2219	43.98	cp	BRD-K87226815	cycloserine	Bacterial cell wall synthesis inhibitor		GRIN1	Bacterial cell wall synthesis inhibitor
2220	43.96	cp	BRD-K54314721	zolmitriptan	Serotonin receptor agonist		HTR1B, HTR1D, HTR1A, HTR1F, HTR1E	Serotonin receptor agonist
2221	43.89	cp	BRD-K13261168	LY-16350	Dopamine receptor agonist		DRD2, DRD3	Dopamine receptor agonist
2227	43.75	cp	BRD-K48932581	cetraxate	Mucus protecting agent		GAST	Mucus protecting agent
2229	43.68	cp	BRD-K67445247	flurofamide	Urease inhibitor			Urease inhibitor
2234	43.59	cp	BRD-A33711280	metixene	Acetylcholine receptor antagonist		CHRM5, CHRM1, CHRM2, CHRM3, CHRM4	Acetylcholine receptor antagonist
2244	43.39	cp	BRD-K46424862	hymecromone	Monoamine oxidase inhibitor		MAOA	Monoamine oxidase inhibitor
2246	43.31	cp	BRD-K60160658	tiagabine	GABA uptake inhibitor		SLC6A1, CYP2C19	GABA uptake inhibitor
2249	43.21	cp	BRD-K96471533	nitazoxanide	Pyruvate ferredoxin oxidoreductase inhibitor			Pyruvate ferredoxin oxidoreductase inhibitor
2253	43.06	cp	BRD-K73395020	SA-1478088	-666		MMP12, MMP14, MMP2, MMP8, MMP9	-666
2255	43.01	cp	BRD-K41564320	purvalanol-b	Tyrosine kinase inhibitor		CDK2, CDK4, MAPK1, MAPK3, CDK5, SRPK2	Tyrosine kinase inhibitor
2258	42.98	cp	BRD-K55301415	abiraterone	17,20 lyase inhibitor		CYP17A1, CYP11B1	17,20 lyase inhibitor, Androgen biosynthesis inhibitor, Cytochrome P450 inhibitor, Steroid sulfatase inhibitor
2259	42.97	cp	BRD-K93325701	damnacanthal	SRC inhibitor			SRC inhibitor
2264	42.87	cp	BRD-A01643550	prednisolone	Glucocorticoid receptor agonist		NR3C1, NR3C2, SERPINA6	Glucocorticoid receptor agonist
2265	42.86	cp	BRD-A52282606	lacidipine	Calcium channel blocker		CACNA1C	Calcium channel blocker
2268	42.8	cp	BRD-A67438293	treprostinil	Prostacyclin analog		PTGIR, CYP2C8, P2RY12, PPARD, PTGDR, PTGER1, PTGER2, PTGER3, PTGER4	Prostacyclin analog
2269	42.7	cp	BRD-A70407468	PSB-36	Adenosine receptor antagonist		ADORA1, ADORA2A, ADORA2B, ADORA3	Adenosine receptor antagonist
2271	42.69	cp	BRD-K03109492	NSC-663284	CDC inhibitor		CDC25A, CDC25B, CDC25C	CDC inhibitor
2272	42.67	cp	BRD-K15502390	nevirapine	Reverse transcriptase inhibitor		CYP2B6, CYP2C19, CYP3A4	Reverse transcriptase inhibitor
2282	42.31	cp	BRD-K12102668	nialamide	Monoamine oxidase inhibitor		COMT, MAOA, MAOB	Monoamine oxidase inhibitor
2283	42.28	cp	BRD-K32696739	noreleagnine	Monoamine oxidase inhibitor		ADRA2A, ADRA2B, ADRA2C, HTR2A, MAOA, MAOB	Monoamine oxidase inhibitor, Serotonin receptor agonist
2284	42.25	cp	BRD-K11129031	gemfibrozil	Lipoprotein lipase activator		PPARA, CYP2C8, LPL, SLCO1B1, SLCO1B3, SLCO2B1	Lipoprotein lipase activator
2288	42.1	cp	BRD-U37049823	HG-6-64-01	RAF inhibitor		ABL1, BRAF, CSF1R, EGFR, FGFR1, FLT3, KIT, MAPK11, PDGFRB, RET	RAF inhibitor
2289	42.09	cp	BRD-K18194590	mephentermine	Adrenergic receptor agonist		ADRA1A, ADRA1B, ADRA1D, ADRA2A, ADRA2B, ADRA2C, ADRB1, ADRB2, ADRB3	Adrenergic receptor agonist
2291	42.07	cp	BRD-A17448384	beclometasone	Glucocorticoid receptor agonist		NR3C1, CYP3A5, GPR97, SERPINA6	Glucocorticoid receptor agonist
2295	41.98	cp	BRD-K07736136	VX-702	p38 MAPK inhibitor		MAPK14, MAPK11, MAPK12	p38 MAPK inhibitor
2300	41.83	cp	BRD-K66766661	17-beta-estradiol	Estrogen receptor agonist		ESR1	Estrogen receptor agonist
2309	41.67	cp	BRD-K72420232	WZ-4002	EGFR inhibitor		EGFR, ERBB2	EGFR inhibitor
2310	41.64	cp	BRD-K68558722	deracoxib	Cyclooxygenase inhibitor		PTGS2	Cyclooxygenase inhibitor
2312	41.6	cp	BRD-K46212057	voriconazole	Cytochrome P450 inhibitor		CYP2C19, CYP51A1	Cytochrome P450 inhibitor
2314	41.57	cp	BRD-A97674275	ranolazine	Sodium channel blocker		SCN9A, SCN10A, SCN5A, SLC22A2	Sodium channel blocker
2316	41.49	cp	BRD-K49668410	clarithromycin	Bacterial 50S ribosomal subunit inhibitor		CYP2C19, CYP3A4, CYP3A5, CYP3A7	Bacterial 50S ribosomal subunit inhibitor
2322	41.37	cp	BRD-K74402642	NSC-632839	Ubiquitin specific protease inhibitor		USP2, USP7, SENP2, USP1	Ubiquitin specific protease inhibitor
2323	41.32	cp	BRD-K69763916	LY-341495	Glutamate receptor antagonist		GRM2, GRM3	Glutamate receptor antagonist
2326	41.29	cp	BRD-A39230911	chlorphensin	Muscle relaxant			Muscle relaxant
2327	41.29	cp	BRD-K37456065	VU-0365114-2	M5 modulator		CHRM5	M5 modulator
2328	41.25	cp	BRD-K78637815	LY-320135	Cannabinoid receptor antagonist		CNR1	Cannabinoid receptor antagonist
2331	41.19	cp	BRD-K96778649	tyrphostin-47	EGFR inhibitor		EGFR	EGFR inhibitor
2337	41.06	cp	BRD-K11634954	GBR-13069	Dopamine uptake inhibitor		SLC6A3	Dopamine uptake inhibitor
2350	40.71	cp	BRD-K06335600	tizanidine	Adrenergic receptor agonist		ADRA2A, ADRA2B, ADRA2C, CYP1A2, NISCH	Adrenergic receptor agonist
2352	40.67	cp	BRD-K99174507	cardiogenol-c	Cardiomyogenesis inducer			Cardiomyogenesis inducer
2357	40.61	cp	BRD-K72783841	tyrphostin-AG-555	EGFR inhibitor		CDK2, EGFR	EGFR inhibitor
2362	40.46	cp	BRD-A41941932	vitexin	Antioxidant			Antioxidant
2364	40.42	cp	BRD-A85472596	L-670596	Prostanoid receptor antagonist			Prostanoid receptor antagonist
2369	40.33	cp	BRD-K91699951	benzonatate	Local anesthetic		SCN5A	Local anesthetic
2383	39.96	cp	BRD-A85025557	NCS-382	GABA receptor antagonist		GABBR1, GABBR2, SLC52A2	GABA receptor antagonist
2385	39.95	cp	BRD-K49519144	LY-2140023	Glutamate receptor agonist		GRM3, GRM2	Glutamate receptor agonist
2388	39.9	cp	BRD-A56245458	reichstein	Androgen receptor antagonist		AR	Androgen receptor antagonist
2389	39.9	cp	BRD-K15601958	SEW-2871	Lysophospholipid receptor agonist		S1PR1	Lysophospholipid receptor agonist
2394	39.71	cp	BRD-K92413528	thiazolidinecarboxylic-acid	Reducing agent			Reducing agent
2395	39.66	cp	BRD-A75517195	thiazolopyrimidine	CDC inhibitor			CDC inhibitor
2397	39.65	cp	BRD-A52193669	withaferin-a	IKK inhibitor		ACHE, BCHE, IKBKB	IKK inhibitor
2399	39.58	cp	BRD-K60762818	desipramine	Tricyclic antidepressant		SLC6A2, SLC6A4, ADRA1A, ADRA1B, ADRA1D, ADRA2A, ADRA2B, ADRA2C, ADRB1, ADRB2, CHRM1, CHRM2, CHRM3, CHRM4, CHRM5, DRD2, HRH1, HTR1A, HTR2A, HTR2C, SMPD1	Tricyclic antidepressant
2400	39.57	cp	BRD-K27665173	D-64406	PDGFR receptor inhibitor		FLT3, PDGFRA, PDGFRB	PDGFR receptor inhibitor
2415	39.13	cp	BRD-A09472452	flecainide	Sodium channel blocker		SCN5A, KCNA5, KCNA7, SCN4A	Sodium channel blocker
2423	38.98	cp	BRD-A02367930	ethinyl-estradiol	DNA directed DNA polymerase stimulant		CYP2C8, ESR1, ESR2, NR1I2	DNA directed DNA polymerase stimulant, Estrogenic component in oral contraceptives, Estrogen receptor agonist
2426	38.9	cp	BRD-K49890030	gavestinel	Glutamate receptor antagonist		GLRB	Glutamate receptor antagonist
2433	38.74	cp	BRD-A99411506	esculin	Antioxidant			Antioxidant
2435	38.7	cp	BRD-K79437791	acetyl-farnesyl-cysteine	Inhibitor of methylation of endogenous isoprenylated proteins		PPARG	Inhibitor of methylation of endogenous isoprenylated proteins
2437	38.69	cp	BRD-K54771420	glycocholic-acid	Cholesterol inhibitor		FABP6	Cholesterol inhibitor
2438	38.67	cp	BRD-K18799075	BAY-59-3074	Cannabinoid receptor partial agonist		CNR1, CNR2	Cannabinoid receptor partial agonist
2449	38.36	cp	BRD-K67013324	luzindole	Melatonin receptor antagonist		MTNR1B, MTNR1A	Melatonin receptor antagonist
2453	38.21	cp	BRD-K50891186	GR-103691	Dopamine receptor antagonist			Dopamine receptor antagonist
2465	37.9	cp	BRD-A68281735	REV-5901	Leukotriene receptor antagonist		ALOX5	Leukotriene receptor antagonist, Lipoxygenase inhibitor
2470	37.85	cp	BRD-A19736161	ondansetron	Serotonin receptor antagonist		HTR3A, CYP2D6, CYP3A5, HTR1A, HTR1B, HTR3B, HTR4, OPRM1	Serotonin receptor antagonist
2477	37.67	cp	BRD-K09635134	l-erythro-MAPP	negative control for D-erythro-MAPP			negative control for D-erythro-MAPP
2487	37.48	cp	BRD-A82590476	SDZ-NKT-343	Tachykinin antagonist		TACR1	Tachykinin antagonist
2493	37.24	cp	BRD-A15435692	BMY-14802	Sigma receptor antagonist		HTR1A, SIGMAR1	Sigma receptor antagonist
2502	36.94	cp	BRD-A28970875	puromycin	Protein synthesis inhibitor		NHP2L1, RPL10L, RPL11, RPL13A, RPL15, RPL19, RPL23, RPL23A, RPL26L1, RPL3, RPL37, RPL8, RSL24D1	Protein synthesis inhibitor
2505	36.93	cp	BRD-K39746403	erythromycin	NFkB pathway inhibitor		CYP3A4, MLNR	NFkB pathway inhibitor
2508	36.88	cp	BRD-K60230970	MG-132	Proteasome inhibitor		PSMB1	Proteasome inhibitor
2509	36.87	cp	BRD-A89434049	sarmentogenin	ATPase inhibitor		ATP1A1	ATPase inhibitor
2510	36.86	cp	BRD-A87125127	3-matida	Glutamate receptor antagonist		GRM1	Glutamate receptor antagonist
2512	36.82	cp	BRD-A47598013	citalopram	Serotonin reuptake inhibitor		SLC6A4, SLC6A2	Serotonin reuptake inhibitor
2515	36.77	cp	BRD-A32161980	carbetocin	Oxytocin receptor agonist		OXTR	Oxytocin receptor agonist
2522	36.59	cp	BRD-A18497530	5-iodotubercidin	Adenosine kinase inhibitor		MAPK3, ADK, CSNK1G2, GSG2, LRRK2	Adenosine kinase inhibitor
2523	36.57	cp	BRD-A22143024	estropipate	Estrogen receptor agonist		ESR1, ESR2	Estrogen receptor agonist
2525	36.51	cp	BRD-K34581968	BMS-536924	IGF-1 inhibitor		IGF1R, AKT1, CCNE1, CDK2, CYP3A4, ERBB2, INSR, KDR, LCK, MAPK1, MET, PDGFRA, PDGFRB	IGF-1 inhibitor
2528	36.39	cp	BRD-K88551539	CAY-10585	HIF modulator		HIF1A	HIF modulator
2532	36.27	cp	BRD-K45988865	tetramethylsilane	Internal standard for NMR spectroscopy			Internal standard for NMR spectroscopy
2533	36.27	cp	BRD-A97104540	fenoterol	Adrenergic receptor agonist		ADRB2, ADRB1, ADRB3	Adrenergic receptor agonist
2536	36.23	cp	BRD-K01663662	diphenidol	Acetylcholine receptor agonist		CHRM1, CHRM3, CHRM4, CHRM2	Acetylcholine receptor agonist
2543	36.06	cp	BRD-A54029483	IRL-2500	Endothelin receptor antagonist		EDNRB	Endothelin receptor antagonist
2551	35.76	cp	BRD-A43940795	tetrahydropalmatine	Serotonin release inhibitor			Serotonin release inhibitor
2557	35.7	cp	BRD-K09255212	clioquinol	Chelating agent		OPRK1	Chelating agent
2561	35.58	cp	BRD-K41160163	fenobam	Glutamate receptor antagonist		GRM5	Glutamate receptor antagonist
2562	35.54	cp	BRD-A51182606	chloramphenicol	Protein synthesis inhibitor		CD55, CYP2C19	Protein synthesis inhibitor, Bacterial 50S ribosomal subunit inhibitor
2568	35.42	cp	BRD-K01567962	pyrazolanthrone	JNK inhibitor		MAPK10, MAPK8, MAPK9, TTK, LRRK2, MAPK8IP1	JNK inhibitor
2570	35.38	cp	BRD-K32501161	vanoxerine	Dopamine uptake inhibitor		SLC6A3, MAOA, MAOB	Dopamine uptake inhibitor
2572	35.34	cp	BRD-A25576662	streptozotocin	DNA alkylating agent		SLC2A2	DNA alkylating agent
2577	35.17	cp	BRD-K44497846	enalapril	ACE inhibitor		ACE	ACE inhibitor
2582	35.04	cp	BRD-A57457122	VU-0400071-3	Glutamate receptor modulator		GRM4	Glutamate receptor modulator
2586	34.9	cp	BRD-A94669766	naringenin	Aromatase inhibitor		CYP19A1, ESR2, CYP1B1, GLO1, HSD17B1	Aromatase inhibitor, TRPV antagonist
2594	34.65	cp	BRD-K12357156	AG-490	EGFR inhibitor		JAK2, JAK3, EGFR, STAT3	EGFR inhibitor, ErbB2 inhibitor, JAK inhibitor
2599	34.45	cp	BRD-K81473089	tacrine	Acetylcholinesterase inhibitor		ACHE, BCHE	Acetylcholinesterase inhibitor, Acetylcholine release stimulant, Butyrylcholinesterase inhibitor, Potassium channel antagonist
2602	34.39	cp	BRD-K68402494	ML-9	Myosin light chain kinase inhibitor		MLCK, TRPC6, PKA, PKC	Myosin light chain kinase inhibitor
2610	34.27	cp	BRD-K03642198	AY-9944	Hedgehog pathway modulator			Hedgehog pathway modulator
2611	34.24	cp	BRD-K61401890	deguelin	NADH-ubiquinone oxidoreductase (Complex I) inhibitor		AKT1, PTGS2	NADH-ubiquinone oxidoreductase (Complex I) inhibitor
2613	34.2	cp	BRD-K86204871	terconazole	Sterol demethylase inhibitor			Sterol demethylase inhibitor
2619	34.02	cp	BRD-K56450366	NSC-94258	Antineoplastic		AKR1B1, CYP19A1, HSD17B1	Antineoplastic
2624	33.96	cp	BRD-K54330070	SB-202190	p38 MAPK inhibitor		MAPK14, AKT1, ALOX5, CHEK1, GSK3B, LCK, MAPK1, MAPK11, MAPK12, MAPK8, PRKCA, ROCK1, RPS6KB1, SGK1	p38 MAPK inhibitor
2627	33.89	cp	BRD-K63675182	triflupromazine	Dopamine receptor antagonist		HTR2B, CHRM1, CHRM2, CHRNA7, DRD1, DRD2	Dopamine receptor antagonist
2630	33.82	cp	BRD-K83972459	JWE-035	Aurora kinase inhibitor		AURKA	Aurora kinase inhibitor
2634	33.75	cp	BRD-K33204703	AG-370	PDGFR receptor inhibitor		PDGFRB	PDGFR receptor inhibitor
2638	33.58	cp	BRD-A79672927	tropicamide	Acetylcholine receptor antagonist		CHRM3, CHRM4, CHRM1, CHRM2	Acetylcholine receptor antagonist
2640	33.48	cp	BRD-K51662849	ilomastat	Matrix metalloprotease inhibitor		ACAN, ADAM28, MMP1, MMP12, MMP13, MMP14, MMP2, MMP3, MMP8, MMP9	Matrix metalloprotease inhibitor
2642	33.44	cp	BRD-K08589866	linsitinib	IGF-1 inhibitor		IGF1R, INSR, INSRR	IGF-1 inhibitor
2644	33.4	cp	BRD-K91290917	amodiaquine	Histamine receptor agonist		HNMT, CYP2C8	Histamine receptor agonist
2646	33.36	cp	BRD-K79366068	PSB-069	NTPDase inhibitor		ENTPD1, ENTPD2, ENTPD3	NTPDase inhibitor
2651	33.25	cp	BRD-K43860855	iobenguane	Antineoplastic			Antineoplastic
2652	33.23	cp	BRD-K81783531	VX-222	HCV inhibitor			HCV inhibitor
2653	33.23	cp	BRD-K49372556	mofezolac	Cyclooxygenase inhibitor			Cyclooxygenase inhibitor
2658	33.04	cp	BRD-K51677086	erythromycin	NFkB pathway inhibitor		CYP3A4, MLNR	NFkB pathway inhibitor
2661	32.94	cp	BRD-K27184429	levocetirizine	Histamine receptor antagonist		HRH1, CXCL8	Histamine receptor antagonist
2664	32.88	cp	BRD-K38251852	paxilline	Potassium channel blocker		ABCA1, KCNMA1, NR1H3	Potassium channel blocker
2667	32.85	cp	BRD-K20141153	atomoxetine	Norepinephrine transporter inhibitor		SLC6A2, SLC6A3, SLC6A4, GRIN1, GRIN2A, GRIN2B, GRIN2C, GRIN2D, GRIN3A, GRIN3B	Norepinephrine transporter inhibitor
2670	32.77	cp	BRD-A36074203	remacemide	Glutamate receptor antagonist		GRIN1	Glutamate receptor antagonist
2677	32.65	cp	BRD-K76775527	nimesulide	Cyclooxygenase inhibitor		PTGS2, LTF, PLA2G2E, PTGS1	Cyclooxygenase inhibitor
2681	32.56	cp	BRD-K16551401	PNU-22394	Serotonin receptor agonist		MAOA, MAOB	Serotonin receptor agonist
2682	32.54	cp	BRD-K80778372	RO-19-4605	GABA benzodiazepine site receptor inverse agonist		GABRA1, GABRA2, GABRA3, GABRA5	GABA benzodiazepine site receptor inverse agonist
2685	32.52	cp	BRD-K04430056	7-nitroindazole	nitric oxide synthase inhibitor		NOS1, NOS2, NOS3	nitric oxide synthase inhibitor
2686	32.52	cp	BRD-K77947974	fluspirilene	Dopamine receptor antagonist		DRD2, HTR2A, CACNG1, HRH1, HTR1A, HTR1D, HTR1E	Dopamine receptor antagonist
2691	32.45	cp	BRD-K71860425	CDK2-5-inhibitor	CDK inhibitor		CDK2, CDK5	CDK inhibitor
2694	32.41	cp	BRD-A39255369	DCPIB	Chloride channel blocker		SLC1A2	Chloride channel blocker, Gap junction modulator, Glutamate inhibitor
2695	32.38	cp	BRD-K06712146	YM-90709	IL5 inhibitor		CSF2RB, IL5RA	IL5 inhibitor
2698	32.31	cp	BRD-K73397362	purmorphamine	Smoothened receptor agonist		SMO, DHH, IHH, PTCH1	Smoothened receptor agonist
2699	32.31	cp	BRD-A42831637	tetrahydrocannabinol-7-oic-acid	Anti-inflammatory			Anti-inflammatory, Cannabinoid metabolite
2707	32.14	cp	BRD-K70511574	sunitinib	PLK inhibitor		FLT3, KDR, KIT, FLT4, FLT1, PDGFRA, PDGFRB, RET, CSF1R, FGFR1	PLK inhibitor
2714	32	cp	BRD-K04548931	pidorubicine	Topoisomerase inhibitor		TOP2A	Topoisomerase inhibitor
2721	31.91	cp	BRD-K32164935	tolazamide	ATP channel blocker		KCNJ1, KCNJ10	ATP channel blocker
2725	31.83	cp	BRD-K19352500	prochlorperazine	Dopamine receptor antagonist		DRD2, DRD1, DRD3, DRD4	Dopamine receptor antagonist
2726	31.82	cp	BRD-K97181089	amiloride	Sodium channel blocker		SCNN1A, ASIC1, ASIC2, SCNN1B, SCNN1G, AOC1, ASIC3, PKD2, PKD2L1, PLAU, SCNN1D, SLC9A1, TRPC7, TRPV2	Sodium channel blocker
2731	31.73	cp	BRD-A43331270	niguldipine	Calcium channel blocker		ADRA1A, CACNA1C, ADRA1B, ADRA1D	Calcium channel blocker, Adrenergic receptor antagonist
2735	31.7	cp	BRD-A64228451	terreic-acid	BTK inhibitor		BTK	BTK inhibitor
2739	31.56	cp	BRD-K11696279	BU-239	Imidazoline receptor agonist			Imidazoline receptor agonist, Imidazoline receptor ligand
2740	31.55	cp	BRD-K75532464	FTI-276	Farnesyltransferase inhibitor		FNTA, FNTB	Farnesyltransferase inhibitor
2745	31.46	cp	BRD-K09416995	lovastatin	HMGCR inhibitor		HMGCR, CYP3A5, HDAC2, ITGAL, NR1I2	HMGCR inhibitor
2746	31.41	cp	BRD-K20986251	lithocholic-acid	FXR antagonist		NR1I2, VDR, GPBAR1, MDM2, MDM4, NR1H4, PTPN1	FXR antagonist, MDM inhibitor, PXR ligand, Tyrosine phosphatase inhibitor, Vitamin D receptor agonist, Vitamin D receptor ligand
2752	31.31	cp	BRD-K54411430	robustic-acid	cAMP inhibitor			cAMP inhibitor
2754	31.21	cp	BRD-K50660797	epicatechin	Bacterial DNA gyrase inhibitor		FASN, APP, BACE1, SLC5A1	Bacterial DNA gyrase inhibitor, Cyclooxygenase inhibitor, DNA polymerase inhibitor
2756	31.21	cp	BRD-K68407802	KIN001-055	EGFR inhibitor		EGFR, JAK3	EGFR inhibitor, JAK inhibitor, Leukotriene inhibitor, Mediator release inhibitor
2759	31.17	cp	BRD-A39747742	estradiol-valerate	Estrogen receptor agonist		ESR1	Estrogen receptor agonist
2762	31.06	cp	BRD-K78838262	austricine	Hypolipidemic			Hypolipidemic
2770	30.85	cp	BRD-K73290745	ICI-199441	Opioid receptor agonist		OPRK1, CYP2D6, OPRD1, OPRM1, UTS2R	Opioid receptor agonist
2772	30.83	cp	BRD-A50684349	fenoldopam	Dopamine receptor agonist		DRD1, ADRA1A, ADRA1B, ADRA1D, ADRA2A, ADRA2B, ADRA2C, DRD4, DRD5	Dopamine receptor agonist
2774	30.79	cp	BRD-A16332958	modafinil	Adrenergic receptor agonist		ADRA1B, CYP1A2, CYP2B6, CYP2C19, CYP3A4, CYP3A5, SLC6A3	Adrenergic receptor agonist
2775	30.78	cp	BRD-K38449220	seneciphylline	Cytochrome P450 inhibitor			Cytochrome P450 inhibitor
2782	30.65	cp	BRD-K31553034	zibotentan	Endothelin receptor antagonist		EDNRA	Endothelin receptor antagonist
2787	30.54	cp	BRD-K43068349	AMG-9810	TRPV antagonist		TRPV1	TRPV antagonist
2795	30.39	cp	BRD-K15108141	gemcitabine	Ribonucleotide reductase inhibitor		RRM1, CMPK1, RRM2, TYMS	Ribonucleotide reductase inhibitor
2797	30.37	cp	BRD-K32836707	CAY-10577	Casein kinase inhibitor			Casein kinase inhibitor
2803	30.22	cp	BRD-K69600043	thiethylperazine	Dopamine receptor antagonist		DRD1, DRD2, DRD4	Dopamine receptor antagonist
2805	30.18	cp	BRD-A97437073	rosiglitazone	Insulin sensitizer		PPARG, ACSL4, CYP2C8, FFAR1, INS, TRPC5, TRPM3	Insulin sensitizer, PPAR receptor agonist
2807	30.12	cp	BRD-K89375097	pirenzepine	Acetylcholine receptor antagonist		CHRM1, CHRM2, CHRM3, CHRM4, CHRM5	Acetylcholine receptor antagonist
2810	30.12	cp	BRD-A50311610	meclozine	CAR agonist		NR1I3, HRH1	CAR agonist
2811	30.11	cp	BRD-K42500029	CGP-57380	MAP kinase inhibitor		AURKB, LCK, MKNK1, MKNK2, SGK1	MAP kinase inhibitor
2812	30.09	cp	BRD-A30205217	ethotoin	Hydantoin antiepileptic		SCN5A	Hydantoin antiepileptic
2813	30.08	cp	BRD-K07117950	imperatorin	CDK inhibitor		ACHE, HTR7	CDK inhibitor
2814	30.05	cp	BRD-A76093993	cromakalim	Potassium channel activator		KCNJ8, ABCC9, KCNJ5	Potassium channel activator
2817	29.89	cp	BRD-A91866971	SQ-29548	Thromboxane receptor antagonist			Thromboxane receptor antagonist
2821	29.81	cp	BRD-A26334849	propafenone	Antiarrhythmic		KCNH2, SCN5A, ADRB1, ADRB2, KCNA5, KCNK2, KCNK3	Antiarrhythmic
2822	29.8	cp	BRD-K09186807	KIN001-244	Phosphoinositide dependent kinase inhibitor		PDPK1	Phosphoinositide dependent kinase inhibitor
2823	29.79	cp	BRD-K34170797	fexaramine	FXR agonist		NR1H4	FXR agonist
2825	29.68	cp	BRD-A62434282	goserelin	Gonadotropin releasing factor hormone receptor agonist		GNRHR, GNRH1, LHCGR	Gonadotropin releasing factor hormone receptor agonist, Luteinizing hormone releasing hormone agonist
2835	29.47	cp	BRD-K25394294	oxaprozin	Cyclooxygenase inhibitor		PTGS1, PTGS2	Cyclooxygenase inhibitor
2840	29.42	cp	BRD-K21853356	RG-14620	EGFR inhibitor		EGFR	EGFR inhibitor
2844	29.39	cp	BRD-A93659613	GR-89696	Opioid receptor agonist		OPRK1	Opioid receptor agonist
2849	29.3	cp	BRD-A83937277	mephenytoin	Hydantoin antiepileptic		SCN5A, CYP2C19	Hydantoin antiepileptic
2864	28.95	cp	BRD-A24543851	nornicotine	Acetylcholine receptor agonist			Acetylcholine receptor agonist
2866	28.93	cp	BRD-A69960130	bromocriptine	Dopamine receptor agonist		DRD2, ADRA2A, ADRA2B, ADRA2C, DRD1, DRD3, DRD4, DRD5, HTR1A, HTR1B, HTR1D, HTR2A, HTR2B, HTR2C, ADRA1A, ADRA1B, ADRA1D, HTR6, HTR7, PRL	Dopamine receptor agonist
2867	28.8	cp	BRD-K20482099	rutin	Antioxidant		AKR1C3, AKR1B1, F10	Antioxidant, Capillary stabilizing agent, Nitric oxide scavenger
2870	28.68	cp	BRD-K92093830	doxorubicin	Topoisomerase inhibitor		TOP2A	Topoisomerase inhibitor
2872	28.66	cp	BRD-K51805276	temefos	Cholinesterase inhibitor			Cholinesterase inhibitor
2873	28.66	cp	BRD-A23683907	NAS-181	Serotonin receptor antagonist		HTR1B	Serotonin receptor antagonist
2880	28.55	cp	BRD-A78377521	monastrol	Kinesin-like spindle protein inhibitor		KIF11	Kinesin-like spindle protein inhibitor
2882	28.53	cp	BRD-K22096725	ALW-II-49-7	Ephrin inhibitor		DDR1, EPHA2, EPHA4, EPHA7, EPHB2, EPHB4, EPHB6	Ephrin inhibitor
2885	28.46	cp	BRD-A39268308	epibatidine	Acetylcholine receptor agonist		CHRFAM7A, CHRNA2, CHRNA3, CHRNA4, CHRNA7	Acetylcholine receptor agonist
2888	28.42	cp	BRD-K06926592	tretinoin	Retinoid receptor agonist		RARG, RORB, ALDH1A1, ALDH1A2, GPRC5A, NR0B1, NR2C2, PPARD, RARA, RARB, RARRES1, RORC, RXRB, RXRG	Retinoid receptor agonist, Retinoid receptor ligand
2894	28.31	cp	BRD-K97056771	HY-11007	BCR-ABL kinase inhibitor		ABL1, BCR	BCR-ABL kinase inhibitor
2896	28.28	cp	BRD-K88358234	xaliproden	Serotonin receptor agonist		HTR1A	Serotonin receptor agonist
2897	28.27	cp	BRD-K11636097	JNJ-7706621	CDK inhibitor		CDK1, CDK2, AURKA, AURKB	CDK inhibitor
2899	28.23	cp	BRD-K36862742	hydroflumethiazide	Sodium/potassium/chloride transporter inhibitor		SLC12A1, ATP1A1, CA1, CA12, CA2, CA4, CA9, KCNMA1	Sodium/potassium/chloride transporter inhibitor
2900	28.22	cp	BRD-K98493452	honokiol	AKT inhibitor		ALOX5, PTGS1, PTGS2	AKT inhibitor
2904	28.18	cp	BRD-A08003242	rhodomyrtoxin-b	sodium fluorescein uptake inhibitor			sodium fluorescein uptake inhibitor
2908	28.16	cp	BRD-K20338176	cefaclor	Bacterial cell wall synthesis inhibitor			Bacterial cell wall synthesis inhibitor
2918	28.01	cp	BRD-K65285700	BRD-K65285700	Cannabinoid receptor agonist		CNR2	Cannabinoid receptor agonist
2924	27.95	cp	BRD-K66296774	fluvastatin	HMGCR inhibitor		HMGCR, CYP2C8	HMGCR inhibitor
2925	27.93	cp	BRD-A13650332	flucloxacillin	Bacterial cell wall synthesis inhibitor			Bacterial cell wall synthesis inhibitor
2927	27.89	cp	BRD-A67799922	phenoxybenzamine	Adrenergic receptor antagonist		ADRA2B, ADRA1A, ADRA1B, ADRA1D, ADRA2A, ADRA2C, ADRB2, CALM1	Adrenergic receptor antagonist
2939	27.57	cp	BRD-K17008822	BD-1008	Sigma receptor antagonist			Sigma receptor antagonist
2946	27.49	cp	BRD-K64514229	toltrazuril	Antiprotozoal			Antiprotozoal
2950	27.44	cp	BRD-K82823804	SA-792987	PKC inhibitor		WEE1	PKC inhibitor
2951	27.39	cp	BRD-K10852020	tolcapone	Catechol O methyltransferase inhibitor		COMT, TTR	Catechol O methyltransferase inhibitor
2956	27.34	cp	BRD-K52459643	prostaglandin-e1	Prostanoid receptor agonist		PTGER1, PTGER2, CATSPER1, CATSPER2, CATSPER3, CATSPER4, PTGDR, PTGER4, PTGIR	Prostanoid receptor agonist
2958	27.33	cp	BRD-A78391468	prednisolone	Glucocorticoid receptor agonist		NR3C1, NR3C2, SERPINA6	Glucocorticoid receptor agonist
2959	27.32	cp	BRD-K27871032	lysergol	Ergoline alkaloid		HTR1B, HTR1D, HTR1E	Ergoline alkaloid
2962	27.26	cp	BRD-A14966924	alaproclate	Serotonin receptor antagonist		SLC6A4	Serotonin receptor antagonist
2964	27.25	cp	BRD-K63151507	MNITMT	Lymphocyte inhibitor			Lymphocyte inhibitor
2967	27.23	cp	BRD-K00959089	thenoyltrifluoroacetone	Chelating agent		CES1, PPARA, SDHA	Chelating agent
2968	27.15	cp	BRD-K45435259	SCH-23390	Dopamine receptor antagonist		DRD1, DRD5, HTR2C, KCNJ4, KCNJ6	Dopamine receptor antagonist
2974	27.06	cp	BRD-K89997465	chlorpromazine	Dopamine receptor antagonist		DRD2, ADRA2A, ADRA2B, ADRA2C, DRD1, DRD3, DRD4, DRD5, HRH1, HTR1A, HTR2A, HTR2C, HTR6, HTR7, ADRA1A, ADRA1B, ADRA1D, CALM1, CHRM1, CHRM3, HRH4, HTR2B, KCNH2, KIF11, ORM1, ORM2, SMPD1, TRPC5	Dopamine receptor antagonist
2978	26.96	cp	BRD-K67017579	cilostazol	Phosphodiesterase inhibitor		PDE3A, CYP2C19, CYP3A5, PDE3B	Phosphodiesterase inhibitor
2983	26.84	cp	BRD-A03216249	mepivacaine	Potassium channel blocker		SCN10A, SCN9A	Potassium channel blocker, Sodium channel blocker
2991	26.72	cp	BRD-K56745457	azauridine	Antiviral			Antiviral
2992	26.7	cp	BRD-K50135270	GBR-12935	Dopamine uptake inhibitor		AGTR1, SLC6A3	Dopamine uptake inhibitor
2994	26.65	cp	BRD-K98769987	flumazenil	Benzodiazepine receptor antagonist		GABRA1, GABRA2, GABRA3, GABRA5, GABRA4, GABRA6, GABRB1, GABRB2, GABRB3, GABRD, GABRE, GABRG1, GABRG2, GABRG3, GABRP, GABRQ	Benzodiazepine receptor antagonist
2997	26.59	cp	BRD-K45446451	JZL-184	Monoacylglucerol lipase inhibitor		MGLL	Monoacylglucerol lipase inhibitor
3003	26.31	cp	BRD-K91733562	secoisolariciresinol	Antioxidant			Antioxidant
3010	26.19	cp	BRD-K50325075	UCL-2077	Slow after hyperpolarization channel blocker			Slow after hyperpolarization channel blocker
3011	26.19	cp	BRD-K44084986	Y-27632	Rho associated kinase inhibitor		ROCK1, ROCK2, LRRK2, PKIA, PKN2, PRKACA, PRKCE	Rho associated kinase inhibitor
3016	26.15	cp	BRD-K28863208	PNU-282987	Cholinergic receptor agonist		CHRNA7	Cholinergic receptor agonist
3017	26.14	cp	BRD-A59174698	ritodrine	Adrenergic receptor agonist		ADRB2	Adrenergic receptor agonist
3023	26.07	cp	BRD-K84566043	fenpiverinium	Acetylcholine receptor antagonist			Acetylcholine receptor antagonist
3025	26	cp	BRD-A24122750	saclofen	GABA receptor antagonist		GABBR1, GABBR2, KCTD12, KCTD16, KCTD8	GABA receptor antagonist
3026	26	cp	BRD-A84189516	baccatin-III	Paclitaxel precursor			Paclitaxel precursor
3029	25.93	cp	BRD-A74667430	etodolac	Cyclooxygenase inhibitor		PTGS2, PTGS1, RXRA, TRPV1	Cyclooxygenase inhibitor
3030	25.92	cp	BRD-K92015269	GBR-12783	Dopamine uptake inhibitor			Dopamine uptake inhibitor
3032	25.92	cp	BRD-A07780951	orciprenaline	Adrenergic receptor agonist		ADRB2	Adrenergic receptor agonist
3037	25.82	cp	BRD-K08703257	3-amino-benzamide	PARP inhibitor		PARP1	PARP inhibitor
3039	25.76	cp	BRD-K34776109	glimepiride	Insulin secretagogue		ABCC8, KCNJ11, KCNJ1	Insulin secretagogue
3040	25.75	cp	BRD-K59522102	piperine	Monoamine oxidase inhibitor		MAOA, MAOB, TRPV1	Monoamine oxidase inhibitor
3042	25.69	cp	BRD-K61217870	n-(3-acetamidophenyl)-3-chlorobenzamide	Glutamate receptor antagonist		GRM5	Glutamate receptor antagonist
3044	25.68	cp	BRD-K64670467	JNJ-16259685	Glutamate receptor antagonist		GRM1	Glutamate receptor antagonist
3059	25.44	cp	BRD-K68191783	ALW-II-38-3	Ephrin inhibitor		DDR1, EPHA2, EPHA4, EPHB2, EPHB4, EPHB6	Ephrin inhibitor
3067	25.25	cp	BRD-K62056274	quipazine	Serotonin receptor agonist		HTR2A, HTR3A, HTR3B, HTR1A, HTR1D, HTR2B, HTR2C, HTR6, SLC6A4	Serotonin receptor agonist
3072	25.2	cp	BRD-K51575138	TPCA-1	IKK inhibitor		IKBKB	IKK inhibitor
3084	25.06	cp	BRD-K61737877	VEGF-receptor-2-kinase-inhibitor-IV	VEGFR inhibitor		KDR	VEGFR inhibitor
3085	25.06	cp	BRD-A07440155	labetalol	Adrenergic receptor antagonist		ADRB1, ADRB2, ADRA1A, ADRA1D, ADRA1B	Adrenergic receptor antagonist
3086	25.05	cp	BRD-K99964838	bosutinib	ABL inhibitor		ABL1, SRC, BCR, CAMK2G, LYN, CAMK1D, CDK2, FRK, FYN, HCK, MAP2K1, MAP2K2, MAP3K2, MAP4K5, STK10, STK24, STK4, TNK2, TXK	ABL inhibitor, BCR-ABL kinase inhibitor, SRC inhibitor
3088	25.03	cp	BRD-K74112339	acetohydroxamic-acid	Urease inhibitor			Urease inhibitor
3090	24.97	cp	BRD-K04993501	cefixime	Bacterial cell wall synthesis inhibitor			Bacterial cell wall synthesis inhibitor
3092	24.95	cp	BRD-K52911425	GDC-0941	PI3K inhibitor		PIK3CG, PIK3CA, PIK3CB, PIK3CD	PI3K inhibitor
3102	24.66	cp	BRD-A71203467	l-stepholidine	Dopamine receptor antagonist		DRD2, DRD1	Dopamine receptor antagonist
3104	24.62	cp	BRD-K08109516	L-701324	Glutamate receptor antagonist		GRIN1, GRIN2A, GRIN2B, GRIN2C, GRIN2D	Glutamate receptor antagonist
3105	24.62	cp	BRD-A01320529	salmeterol	Adrenergic receptor agonist		ADRB2	Adrenergic receptor agonist
3107	24.58	cp	BRD-K87990216	piretanide	Glucocorticoid receptor agonist		SLC12A1, SLC12A2	Glucocorticoid receptor agonist
3109	24.57	cp	BRD-A04706586	bucladesine	Adenosine receptor agonist		PRKACA	Adenosine receptor agonist, cAMP stimulant
3117	24.41	cp	BRD-K83794624	pirarubicin	Topoisomerase inhibitor		TOP2A	Topoisomerase inhibitor
3120	24.37	cp	BRD-K53263234	CITCO	CAR agonist		NR1I3	CAR agonist
3123	24.32	cp	BRD-K36324071	NF-449	Purinergic receptor antagonist		P2RX1	Purinergic receptor antagonist
3128	24.27	cp	BRD-A56987319	SQ-22536	Adenylyl cyclase inhibitor		ADCY1, ADCY5	Adenylyl cyclase inhibitor
3132	24.21	cp	BRD-K56558538	ambroxol	Sodium channel blocker		GBA	Sodium channel blocker
3134	24.12	cp	BRD-K94353609	fluocinolone	Glucocorticoid receptor agonist		NR3C1, SERPINA6	Glucocorticoid receptor agonist, Corticosteroid agonist
3135	24.08	cp	BRD-K07303502	arachidonyl-trifluoro-methane	Cytosolic phospholipase inhibitor		PLA2G4A	Cytosolic phospholipase inhibitor
3143	23.92	cp	BRD-K32412559	morphothebaine	Adrenergic receptor antagonist			Adrenergic receptor antagonist
3147	23.88	cp	BRD-A65449987	flunisolide	Cytochrome P450 inhibitor		NR3C1	Cytochrome P450 inhibitor
3153	23.79	cp	BRD-K04170657	psoromic-acid	Ras GTPase inhibitor			Ras GTPase inhibitor
3156	23.71	cp	BRD-K46211610	tolazoline	Adrenergic receptor antagonist		ADRA2A, ADRA2B, ADRA2C, ADRA1A, HRH1, HRH2	Adrenergic receptor antagonist
3159	23.63	cp	BRD-A41692738	TGX-221	PI3K inhibitor		PIK3CB, PIK3CD	PI3K inhibitor
3161	23.61	cp	BRD-A21723284	naltriben	Opioid receptor antagonist		OPRD1, OPRK1, OPRM1	Opioid receptor antagonist
3162	23.58	cp	BRD-K15834839	lobendazole	Anthelmintic			Anthelmintic
3164	23.56	cp	BRD-K29178788	dictamnine	Furoquinoline alkaloid			Furoquinoline alkaloid
3165	23.55	cp	BRD-K33312228	halometasone	Glucocorticoid receptor agonist		NR3C1	Glucocorticoid receptor agonist
3166	23.53	cp	BRD-K28806945	L-750667	Dopamine receptor antagonist		DRD4	Dopamine receptor antagonist
3168	23.52	cp	BRD-A11813248	AM-92016	Potassium channel blocker		GRIN1, GRIN2B	Potassium channel blocker
3182	23.36	cp	BRD-K36616567	doxepin	Histamine receptor antagonist		HRH1, HRH2, SLC6A2, SLC6A4, ADRA1A, ADRA1B, ADRA1D, ADRA2A, ADRA2B, ADRA2C, CHRM1, CHRM2, CHRM3, CHRM4, CHRM5, CYP2C19, DRD2, HRH4, HTR1A, HTR2A, HTR2B, HTR2C, HTR6, KCNH2, SLC6A3	Histamine receptor antagonist
3183	23.36	cp	BRD-K45117373	Y-26763	Potassium channel activator		ABCC9, KCNJ8	Potassium channel activator
3185	23.29	cp	BRD-K62959606	sphingosine	Ceramidase inhibitor		GLTP, PVR, TRPM3	Ceramidase inhibitor
3186	23.25	cp	BRD-K64044582	linoleamide	ACAT inhibitor		SOAT1, SOAT2	ACAT inhibitor
3187	23.25	cp	BRD-A83431637	resmethrin	Cytochrome P450 inhibitor			Cytochrome P450 inhibitor
3189	23.24	cp	BRD-A42423104	benproperine	Antitussive			Antitussive
3193	23.19	cp	BRD-K62353524	DY-131	Estrogen receptor agonist		ESR2, ESRRB, ESRRG	Estrogen receptor agonist
3199	23.14	cp	BRD-K30697463	desoximetasone	Glucocorticoid receptor agonist		NR3C1, PLA2G1B	Glucocorticoid receptor agonist
3200	23.13	cp	BRD-A01295252	trans-7-hydroxy-pipat	Dopamine receptor ligand			Dopamine receptor ligand
3204	23.08	cp	BRD-K06388322	pramipexole	Dopamine receptor agonist		DRD3, DRD2, ADRA2A, ADRA2B, ADRA2C, DRD1, DRD4, DRD5, HTR1A, HTR1B, HTR1D, HTR2A, HTR2B, HTR2C	Dopamine receptor agonist
3206	23.03	cp	BRD-A34255068	rolipram	Phosphodiesterase inhibitor		PDE4A, PDE4B, PDE4D, PDE4C, PDE5A	Phosphodiesterase inhibitor, Interleukin receptor antagonist
3215	22.91	cp	BRD-K89125793	tinidazole	Antiprotozoal			Antiprotozoal
3218	22.87	cp	BRD-K78485176	olmesartan	Angiotensin receptor antagonist		AGTR1	Angiotensin receptor antagonist
3230	22.61	cp	BRD-A72066420	mifobate	PPAR receptor antagonist		PPARG, REN	PPAR receptor antagonist
3233	22.54	cp	BRD-A63546914	RO-04-5595	Glutamate receptor antagonist			Glutamate receptor antagonist
3234	22.54	cp	BRD-K53979406	ALX-5407	Glycine transporter inhibitor		SLC6A9	Glycine transporter inhibitor
3235	22.53	cp	BRD-K29555132	arachidonamide	Cannabinoid receptor agonist		CNR1, CNR2	Cannabinoid receptor agonist
3240	22.44	cp	BRD-K09963420	saquinavir	HIV protease inhibitor		CYP3A4, CYP3A5	HIV protease inhibitor
3241	22.4	cp	BRD-K08973992	linoleic-acid	Oxidative stress inducer		FABP4, FFAR1, FFAR4, HNF4A, KCNB1, PPARG, TRPM8	Oxidative stress inducer
3243	22.36	cp	BRD-K33818169	GW-3965	LXR agonist		NR1H2, NR1H3, ABCA1	LXR agonist, ABC transporter expression enhancer
3251	22.12	cp	BRD-A03359064	ICI-89406	Adrenergic receptor antagonist		ADRB1, ADRB2	Adrenergic receptor antagonist
3253	22.06	cp	BRD-A67373739	AICA-ribonucleotide	AMPK activator		ATIC, PRKAA1	AMPK activator
3258	21.91	cp	BRD-K31987754	oleylethanolamide	Cannabinoid receptor agonist		GPR119, CNR1, GPR55, KCND3, PPARA	Cannabinoid receptor agonist, Potassium channel blocker, Glucose dependent insulinotropic receptor agonist
3263	21.84	cp	BRD-K72816382	cinalukast	Leukotriene receptor antagonist		CYSLTR1	Leukotriene receptor antagonist
3266	21.79	cp	BRD-K57930253	nitrazepam	Benzodiazepine receptor agonist		GABRA1, GABRA2, GABRA3, GABRA4, GABRA5, GABRA6, GABRB1, GABRB2, GABRB3, GABRD, GABRE, GABRG1, GABRG2, GABRG3, GABRP, GABRQ, GABRR1, GABRR2, GABRR3, SCN1A	Benzodiazepine receptor agonist
3267	21.79	cp	BRD-A86044036	flurbiprofen	Cyclooxygenase inhibitor		PTGS1, PTGS2	Cyclooxygenase inhibitor
3280	21.5	cp	BRD-K26521938	dinoprostone	Prostanoid receptor agonist		PTGER2, PTGER1, PTGER3, PTGER4, CATSPER1, CATSPER2, CATSPER3, CATSPER4, PTGDR, PTGDR2, PTGFR, TBXA2R	Prostanoid receptor agonist
3281	21.5	cp	BRD-A00100033	nifurtimox	DNA inhibitor			DNA inhibitor
3282	21.5	cp	BRD-K93201660	ML-7	Myosin light chain kinase inhibitor		MYLK	Myosin light chain kinase inhibitor
3283	21.43	cp	BRD-K97309399	thiothixene	Dopamine receptor antagonist		HTR2A, DRD1, DRD2, HRH1	Dopamine receptor antagonist
3286	21.38	cp	BRD-K81855038	roxatidine	Histamine receptor antagonist		HRH2	Histamine receptor antagonist
3287	21.38	cp	BRD-K50464341	berbamine	Calmodulin antagonist		CALM1	Calmodulin antagonist
3289	21.33	cp	BRD-K52930707	rescinnamine	ACE inhibitor		ACE	ACE inhibitor
3297	21.19	cp	BRD-K88741031	methyl-2,5-dihydroxycinnamate	EGFR inhibitor		EGFR	EGFR inhibitor, Tyrosine kinase inhibitor
3299	21.15	cp	BRD-K19309090	SR-95639A	Acetylcholine receptor agonist		CHRM1	Acetylcholine receptor agonist
3305	21.04	cp	BRD-K23369905	oxiconazole	Bacterial cell wall synthesis inhibitor			Bacterial cell wall synthesis inhibitor
3306	21	cp	BRD-A90799790	isradipine	Calcium channel blocker		CACNA1C, CACNA1D, CACNA2D1, CACNA1F, CACNA1H, CACNA1S, CACNA2D2, CACNB2	Calcium channel blocker
3307	20.98	cp	BRD-K94919853	10H-phenothiazin-10-yl)(p-tolyl)methanone	Butyrylcholinesterase inhibitor		BCHE	Butyrylcholinesterase inhibitor
3309	20.91	cp	BRD-K18757346	U-46619	Thromboxane receptor agonist		PTGDR, PTGDR2, PTGER1, PTGER2, PTGER3, PTGER4, PTGFR, PTGIR, TBXA2R	Thromboxane receptor agonist
3318	20.74	cp	BRD-K39670393	amthamine	Histamine receptor agonist		HRH2	Histamine receptor agonist
3322	20.7	cp	BRD-A02176148	tubaic-acid	Mitochondrial complex I inhibitor		MT-ND1	Mitochondrial complex I inhibitor, NADH-ubiquinone oxidoreductase (Complex I) inhibitor
3324	20.61	cp	BRD-A36217750	sulfinpyrazone	Uricosuric blocker		ABCC1, ABCC2, FPR1, SLC22A12	Uricosuric blocker
3328	20.57	cp	BRD-K30296925	flavokavain-b	Antineoplastic		HIF1A	Antineoplastic
3338	20.35	cp	BRD-K15588452	R-96544	Serotonin receptor antagonist		HTR2A	Serotonin receptor antagonist
3341	20.33	cp	BRD-K77286328	reversine	Aurora kinase inhibitor		AURKB, ADORA3, AURKA, INCENP, MAP2K1	Aurora kinase inhibitor
3342	20.31	cp	BRD-A45499626	UBP-302	Glutamate receptor antagonist		GRIK1	Glutamate receptor antagonist
3354	19.95	cp	BRD-A68723818	brompheniramine	Histamine receptor antagonist		HRH1, CHRM1, CHRM2, CHRM3, CHRM4, CHRM5	Histamine receptor antagonist
3355	19.94	cp	BRD-K85119730	tolbutamide	ATP channel blocker		ABCC8, CYP2B6, CYP2C19, CYP2C8, KCNJ1, KCNJ11, KCNJ8	ATP channel blocker
3356	19.93	cp	BRD-K16485616	mocetinostat	HDAC inhibitor		HDAC1, HDAC2, HDAC3, HDAC11	HDAC inhibitor
3362	19.79	cp	BRD-K76133116	benzydamine	Membrane integrity inhibitor		PRSS1, PRSS2	Membrane integrity inhibitor, Prostanoid receptor antagonist, Prostanoid receptor inhibitor
3366	19.73	cp	BRD-K82846253	repaglinide	Insulin secretagogue		ABCC8, CYP2C8, CYP3A5, INS, KCNJ11, PPARG	Insulin secretagogue
3367	19.73	cp	BRD-A55416093	colforsin	Adenylyl cyclase activator		ADCY2, ADCY5, GNAS	Adenylyl cyclase activator, Adenylate cyclase stimulant
3374	19.61	cp	BRD-K28667793	pyrazinamide	Fatty acid synthase inhibitor		FASN	Fatty acid synthase inhibitor
3375	19.61	cp	BRD-A25067867	benzatropine	Acetylcholine receptor antagonist		CHRM1, HRH1, SLC6A3	Acetylcholine receptor antagonist
3381	19.48	cp	BRD-K26818574	BIX-01294	Histone lysine methyltransferase inhibitor		EHMT1, EHMT2	Histone lysine methyltransferase inhibitor, DNA methyltransferase inhibitor
3385	19.39	cp	BRD-K27141178	SB-203186	Serotonin receptor antagonist		HTR4	Serotonin receptor antagonist
3387	19.34	cp	BRD-K85030058	benactyzine	Acetylcholine receptor antagonist			Acetylcholine receptor antagonist
3388	19.32	cp	BRD-K67783091	haloperidol	Dopamine receptor antagonist		DRD2, DRD1, DRD3, HTR2A, CYP3A7, DRD4, DRD5, GRIN2B, HRH1, HTR1A, HTR1D, HTR2B, HTR7, KCNH1	Dopamine receptor antagonist, Psychoactive drug
3391	19.27	cp	BRD-K23623876	decafluorobutane	Contrast agent		GRM5	Contrast agent
3394	19.2	cp	BRD-K74195153	irsogladine	Phosphodiesterase inhibitor		PDE4A	Phosphodiesterase inhibitor
3411	18.96	cp	BRD-K05350981	oligomycin-c	ATPase inhibitor		ATP5A1	ATPase inhibitor, ATP synthase inhibitor
3412	18.96	cp	BRD-K11158509	tyrphostin-B44	EGFR inhibitor			EGFR inhibitor
3413	18.9	cp	BRD-K40887525	ritanserin	Serotonin receptor antagonist		HTR2A, HTR2C, HTR2B, ADRA1A, ADRA1B, ADRA1D, HTR1A, HTR1B, HTR1D, HTR5A, HTR6, HTR7	Serotonin receptor antagonist
3415	18.8	cp	BRD-K49049886	CGS-15943	Adenosine receptor antagonist		ADORA1, ADORA2A, ADORA2B, ADORA3	Adenosine receptor antagonist
3419	18.67	cp	BRD-K01612348	meropenem	Bacterial cell wall synthesis inhibitor			Bacterial cell wall synthesis inhibitor
3420	18.66	cp	BRD-K88789588	letrozole	Aromatase inhibitor		CYP19A1	Aromatase inhibitor
3423	18.63	cp	BRD-K00234327	RU-24969	Serotonin receptor agonist		HTR1A, HTR1B, HTR6, HTR1D, HTR2A, HTR2B, HTR2C, HTR5A	Serotonin receptor agonist
3425	18.57	cp	BRD-K84709232	caffeic-acid	Lipoxygenase inhibitor		ALOX5, MIF, RELA, TNF	Lipoxygenase inhibitor, HIV integrase inhibitor, NFkB pathway inhibitor, Nitric oxide production inhibitor, PPAR receptor modulator, TNF production inhibitor, Tumor necrosis factor production inhibitor
3428	18.55	cp	BRD-K26979635	NS-3694	Glutamate receptor antagonist		GRIK1	Glutamate receptor antagonist
3429	18.51	cp	BRD-K77171813	proxyfan	Histamine receptor modulator		HRH3	Histamine receptor modulator
3430	18.46	cp	BRD-K93480852	KN-93	Calcium-calmodulin dependent protein kinase inhibitor		CAMK2A	Calcium-calmodulin dependent protein kinase inhibitor
3433	18.42	cp	BRD-K31633810	DAU-5884	Acetylcholine receptor antagonist		CHRM1, CHRM3	Acetylcholine receptor antagonist
3434	18.37	cp	BRD-K36740062	GSK-1070916	Aurora kinase inhibitor		AURKB, AURKC, AURKA, CYP2D6, CYP3A4	Aurora kinase inhibitor
3441	18.25	cp	BRD-A41112154	oleanolic-acid	G protein-coupled receptor agonist			G protein-coupled receptor agonist
3442	18.25	cp	BRD-K19295594	gossypol	BCL inhibitor		BCL2, BCL2L1, MCL1, BCL2L2, CTGF, EGF	BCL inhibitor, MCL1 inhibitor
3452	18.03	cp	BRD-K96402602	farnesylthiotriazole	PPMTase inhibitor			PPMTase inhibitor
3458	17.92	cp	BRD-K67831364	ZM-323881	VEGFR inhibitor		KDR	VEGFR inhibitor
3462	17.87	cp	BRD-K55127134	fluphenazine	Dopamine receptor antagonist		DRD2, DRD1, CALM1, CHRNA7, DRD5, HRH1, HTR2A, HTR6, HTR7	Dopamine receptor antagonist
3464	17.83	cp	BRD-K66782112	BRD-K66782112	Histamine receptor antagonist		HRH2	Histamine receptor antagonist
3467	17.77	cp	BRD-K16977723	PP-3	EGFR inhibitor			EGFR inhibitor
3470	17.7	cp	BRD-K21283037	riluzole	Glutamate inhibitor		KCND3, KCNK10, KCNK2, KCNK4, KCNN4, SCN5A, SLC7A11	Glutamate inhibitor
3473	17.57	cp	BRD-A29426959	carbinoxamine	Histamine receptor antagonist		HRH1	Histamine receptor antagonist, L-type calcium channel blocker
3474	17.51	cp	BRD-A41833852	naloxone	Opioid receptor antagonist		OPRM1, OPRK1, OPRD1, CREB1, ESR1, TLR4	Opioid receptor antagonist
3483	17.4	cp	BRD-K33308633	INCA-6	Calcineurin inhibitor		NFATC1	Calcineurin inhibitor
3491	17.22	cp	BRD-K59637651	NSC-119889	Protein synthesis inhibitor			Protein synthesis inhibitor
3492	17.21	cp	BRD-K21667562	AM-404	Cyclooxygenase inhibitor		TRPV1, CNR1, CNR2, FAAH	Cyclooxygenase inhibitor, FAAH inhibitor, TRPV antagonist
3494	17.18	cp	BRD-K59962020	CHEMBL-374350	NFkB pathway inhibitor			NFkB pathway inhibitor
3497	17.16	cp	BRD-K17743697	KB-R7943	Sodium/calcium exchange inhibitor		SLC8A1, TRPC3, TRPC5, TRPC6	Sodium/calcium exchange inhibitor
3499	17.15	cp	BRD-A09467419	mebeverine	Acetylcholine receptor antagonist		CHRM1, CHRM2, CHRM3, CHRM4	Acetylcholine receptor antagonist
3502	17.08	cp	BRD-A60294240	tribenoside	Anti-inflammatory			Anti-inflammatory, Capillary stabilizing agent
3506	16.97	cp	BRD-K43290182	Ro-04-6790	Serotonin receptor antagonist		HTR6	Serotonin receptor antagonist
3507	16.93	cp	BRD-K27351809	nomegestrol	Progesterone receptor agonist		PGR	Progesterone receptor agonist
3510	16.83	cp	BRD-K33483813	actarit	Interleukin receptor agonist			Interleukin receptor agonist
3511	16.83	cp	BRD-K46137903	prednicarbate	Phospholipase activator		NR3C1, PLA2G1B	Phospholipase activator
3512	16.8	cp	BRD-K56403959	ZK-756326	CC chemokine receptor ligand		CCR8	CC chemokine receptor ligand
3513	16.78	cp	BRD-K46317332	proadifen	Nitric oxide synthase inhibitor		NOS1	Nitric oxide synthase inhibitor
3520	16.67	cp	BRD-A43882281	pinacidil	ATP channel activator		ABCC9, KCNJ8	ATP channel activator, Potassium channel activator
3522	16.65	cp	BRD-K41713976	E-4031	Potassium channel blocker		KCNH2, KCNH1	Potassium channel blocker
3523	16.65	cp	BRD-K63068307	ZSTK-474	PI3K inhibitor		PIK3CG, PIK3CA, PIK3CB, PIK3CD	PI3K inhibitor
3524	16.6	cp	BRD-A31195449	TCB2	Serotonin receptor agonist		HTR2A	Serotonin receptor agonist
3525	16.59	cp	BRD-K83010055	VU-0415374-1	Glutamate receptor modulator		GRM4	Glutamate receptor modulator
3534	16.33	cp	BRD-K69837166	trap-101	Nociceptin/orphanin FQ (NOP) receptor antagonist		OPRL1	Nociceptin/orphanin FQ (NOP) receptor antagonist, Opioid receptor antagonist
3536	16.33	cp	BRD-K09778810	FGIN-1-27	Inositol monophosphatase inhibitor		TSPO	Inositol monophosphatase inhibitor
3537	16.3	cp	BRD-K99595596	salsolinol	Monoamine oxidase inhibitor		DRD2	Monoamine oxidase inhibitor, Tyrosine hydroxylase inhibitor
3539	16.29	cp	BRD-K60640630	mometasone	Glucocorticoid receptor agonist		NR3C1	Glucocorticoid receptor agonist, Immunosuppressant
3540	16.26	cp	BRD-K62996583	lidoflazine	Calcium channel blocker		SCN1A, SCN3A, SLC29A1	Calcium channel blocker
3542	16.2	cp	BRD-K91263825	nortriptyline	Tricyclic antidepressant		KCNJ10, SLC6A2, SLC6A4, ADRA1A, ADRA1B, ADRA1D, ADRA2A, ADRA2B, ADRA2C, ADRB1, ADRB2, ADRB3, CHRM1, CHRM2, CHRM3, CHRM4, CHRM5, CYP2C19, DRD2, HRH1, HTR1A, HTR2A, HTR2C, HTR6, PGRMC1, PIK3CD, SIGMAR1	Tricyclic antidepressant
3547	16.04	cp	BRD-A72441487	stiripentol	GABA uptake inhibitor		ABAT, SCN1A, SCN3A	GABA uptake inhibitor
3549	15.99	cp	BRD-K48735772	PD-158780	EGFR inhibitor		EGFR	EGFR inhibitor
3551	15.95	cp	BRD-K62858456	lomerizine	Calcium channel blocker		ABCB1, CACNA1B, SCN5A	Calcium channel blocker
3553	15.94	cp	BRD-K31792052	pifithrin	Interleukin receptor antagonist			Interleukin receptor antagonist
3554	15.94	cp	BRD-A61470182	n-formylmethionylalanine	macrophage activator			macrophage activator
3561	15.65	cp	BRD-K92760278	riboflavin	Vitamin B			Vitamin B
3562	15.64	cp	BRD-K84955386	hyperoside	Glucosidase inhibitor		ACE, AKR1B1, GAA	Glucosidase inhibitor
3564	15.58	cp	BRD-K84175871	pseudoephedrine	Adrenergic receptor agonist		ADRA1A, ADRA2A, ADRB1, ADRB2, ATF1, ATF2, ATF3, ATF4, ATF5, ATF6, ATF7, CXCL8, FOS, HRH1, IL2, JDP2, JUN, NFATC1, SLC6A2, SLC6A3, SLC6A4, TNF	Adrenergic receptor agonist
3566	15.56	cp	BRD-K54142781	cirazoline	Adrenergic receptor agonist		ADRA1A	Adrenergic receptor agonist
3567	15.55	cp	BRD-K90976994	dehydrocholic-acid	Bile acid			Bile acid
3573	15.42	cp	BRD-A16694057	bisphenol-a	PPAR receptor antagonist		AR, ESR2, ESRRG, PPARG	PPAR receptor antagonist
3579	15.13	cp	BRD-K20995441	U-54494A	Opioid receptor agonist			Opioid receptor agonist
3582	15.02	cp	BRD-K14920963	erythrosine	Coloring agent			Coloring agent
3585	14.91	cp	BRD-A64125466	dehydrocholic-acid	choleretic agent			choleretic agent
3589	14.84	cp	BRD-K25224017	pirenperone	Serotonin receptor antagonist		HTR2A, HTR7	Serotonin receptor antagonist
3592	14.79	cp	BRD-K14200658	syrosingopine	Vesicular monoamine transporter inhibitor		SLC18A2, SLC18A1	Vesicular monoamine transporter inhibitor
3595	14.71	cp	BRD-K07325606	hispidin	PKC inhibitor		PREP, PRKCB, PTGS2, XDH	PKC inhibitor
3600	14.6	cp	BRD-K01648091	LE-300	Dopamine receptor antagonist		DRD5, DRD1, HTR2A	Dopamine receptor antagonist
3601	14.59	cp	BRD-K29582677	flunarizine	Calcium channel blocker		CACNA1G, CACNA1H, CACNA1I, CALM1, CYP2J2, HRH1	Calcium channel blocker
3603	14.57	cp	BRD-K62374253	rufloxacin	Bacterial DNA gyrase inhibitor			Bacterial DNA gyrase inhibitor
3606	14.49	cp	BRD-K00206590	P-1075	ATP channel activator		KCNJ8	ATP channel activator, Potassium channel activator
3607	14.48	cp	BRD-K54708045	nTZDpa	PPAR receptor agonist		PPARG	PPAR receptor agonist
3608	14.47	cp	BRD-A08187463	racecadotril	Enkephalinase inhibitor		MME	Enkephalinase inhibitor
3609	14.46	cp	BRD-A69636825	diltiazem	Calcium channel blocker		CACNA1C, CACNA1S, CACNA2D1, CACNG1, CYP3A5, CYP3A7, HTR3A, KCNA5	Calcium channel blocker
3612	14.43	cp	BRD-A12016240	LY-278584	Serotonin receptor antagonist		HTR3A	Serotonin receptor antagonist
3614	14.4	cp	BRD-K10016611	pyridine-2-aldoxime	Acetylcholinesterase inhibitor		ACHE, BCHE	Acetylcholinesterase inhibitor
3615	14.32	cp	BRD-K91243525	SR-142948	Neurotensin receptor antagonist		NTSR1	Neurotensin receptor antagonist
3616	14.28	cp	BRD-A62057054	MDL-11939	Serotonin receptor antagonist		HTR2A, HTR2B, HTR2C	Serotonin receptor antagonist
3618	14.16	cp	BRD-A73605923	mocimycin	Protein synthesis inhibitor			Protein synthesis inhibitor
3619	14.16	cp	BRD-K43468059	byssochlamic-acid	Mycotoxin			Mycotoxin
3620	14.13	cp	BRD-A35511923	L-803087	Somatostatin receptor agonist		SSTR4	Somatostatin receptor agonist
3623	14.04	cp	BRD-K46435977	valaciclovir	DNA polymerase inhibitor			DNA polymerase inhibitor
3624	14.02	cp	BRD-K32526544	DCEBIO	Potassium channel activator		KCNN2, KCNN3, KCNN4	Potassium channel activator
3629	13.94	cp	BRD-K70883034	nimetazepam	GABA receptor agonist		GABRA1, GABRA2, GABRA3, GABRA5	GABA receptor agonist
3632	13.93	cp	BRD-A64092382	mexiletine	Sodium channel blocker		SCN5A, AHR, CYP2B6, CYP2E1, KCNK2, KCNK3, SCN4A	Sodium channel blocker
3635	13.89	cp	BRD-K60460488	nelfinavir	HIV protease inhibitor		CYP2C19, CYP3A5, CYP3A7	HIV protease inhibitor
3637	13.87	cp	BRD-A42759514	ornidazole	Antiprotozoal			Antiprotozoal
3642	13.76	cp	BRD-K63165456	norcyclobenzaprine	Adrenergic receptor agonist		HTR2A	Adrenergic receptor agonist, Serotonin receptor antagonist
3648	13.57	cp	BRD-K94649603	taxifolin	Opioid receptor antagonist		APOB, APP, HMGCR	Opioid receptor antagonist
3655	13.34	cp	BRD-K12994359	valdecoxib	Cyclooxygenase inhibitor		PTGS2, CA12, CYP2C19	Cyclooxygenase inhibitor
3656	13.31	cp	BRD-K41903098	diphenoxylate	Opioid receptor agonist		OPRM1, OPRD1	Opioid receptor agonist
3657	13.31	cp	BRD-K46018455	bezafibrate	PPAR receptor agonist		PPARA, PPARD, PPARG, HSD11B1, LPL	PPAR receptor agonist
3659	13.3	cp	BRD-K64994968	progesterone	Progesterone receptor agonist		PGR, CYP17A1, NR3C2, CATSPER1, CATSPER2, CATSPER3, CATSPER4, CYP2C19, ESR1, OPRK1, TRPC5	Progesterone receptor agonist
3661	13.29	cp	BRD-K53972329	ruxolitinib	JAK inhibitor		JAK1, JAK2, TYK2, JAK3	JAK inhibitor
3662	13.29	cp	BRD-K77925998	quipazine	Serotonin receptor agonist		HTR2A, HTR3A, HTR3B, HTR1A, HTR1D, HTR2B, HTR2C, HTR6, SLC6A4	Serotonin receptor agonist
3664	13.28	cp	BRD-K73109821	diazoxide	Potassium channel activator		ATP1A1, CA1, CA2, KCNJ11, KCNMA1, SLC12A3	Potassium channel activator
3674	13.17	cp	BRD-A35912562	pregnenolone	Glutamate receptor modulator		CYP17A1, PGR, SULT2B1	Glutamate receptor modulator, Acetylcholine release enhancer, Dopamine release enhancer, GABA receptor negative allosteric modulator
3680	13.02	cp	BRD-K03384561	roquinimex	Angiogenesis inhibitor			Angiogenesis inhibitor, TNF production inhibitor
3681	13.02	cp	BRD-K53570330	carbofuran	Cholinesterase inhibitor			Cholinesterase inhibitor
3682	13.01	cp	BRD-A92537424	danazol	Estrogen receptor antagonist		ESR1, GNRHR, AR, CCL2, CYP2C8, GNRHR2, PGR, TNF	Estrogen receptor antagonist, Progesterone receptor agonist
3687	12.87	cp	BRD-K32292990	CGP-53353	EGFR inhibitor		EGFR, PRKCB	EGFR inhibitor, PKC inhibitor
3690	12.76	cp	BRD-K53913732	SB-408124	Orexin receptor antagonist		HCRTR1, HCRTR2	Orexin receptor antagonist
3699	12.51	cp	BRD-A71262238	nafadotride	Dopamine receptor antagonist		DRD3, DRD2, HTR1A	Dopamine receptor antagonist
3701	12.42	cp	BRD-K82562631	tolmetin	Cyclooxygenase inhibitor		PTGS2, PTGS1	Cyclooxygenase inhibitor
3704	12.32	cp	BRD-K66175015	afatinib	EGFR inhibitor		EGFR, ERBB2, ERBB4	EGFR inhibitor
3709	12.24	cp	BRD-K30867024	SB-216641	Serotonin receptor antagonist		HTR1B, HTR1D, HTR1A, HTR2A, HTR2B, HTR2C	Serotonin receptor antagonist
3712	12.2	cp	BRD-K85871428	SC-68376	p38 MAPK inhibitor		MAPK14	p38 MAPK inhibitor
3718	12.13	cp	BRD-K22227508	targinine	Nitric oxide synthase inhibitor		NOS2, NOS3	Nitric oxide synthase inhibitor
3719	12.12	cp	BRD-A71657825	2-(biphenyl-4-ylsulfonamido)pentanedioic-acid	Matrix metalloprotease inhibitor		MMP13, MMP8, MMP9	Matrix metalloprotease inhibitor
3722	12.04	cp	BRD-A64933752	CV-1808	Adenosine receptor agonist		ADORA2A, ADORA2B	Adenosine receptor agonist
3723	12.03	cp	BRD-K98521173	desoxycortone	Mineralocorticoid receptor agonist		NR3C1, NR3C2	Mineralocorticoid receptor agonist
3725	12.02	cp	BRD-K94144010	cotinine	Nicotine metabolite			Nicotine metabolite
3730	11.87	cp	BRD-A29485665	bicalutamide	Androgen receptor antagonist		AR, CYP2C19	Androgen receptor antagonist
3736	11.82	cp	BRD-M72442222	vicriviroc	CC chemokine receptor antagonist		CCR5	CC chemokine receptor antagonist
3738	11.66	cp	BRD-A46186775	hydrocortisone	Glucocorticoid receptor agonist		ANXA1, NOS2, NR3C1, NR3C2	Glucocorticoid receptor agonist
3739	11.63	cp	BRD-K34330170	rotenonic-acid	Retinoid receptor antagonist			Retinoid receptor antagonist
3740	11.61	cp	BRD-A74771556	nikkomycin	Chitin inhibitor			Chitin inhibitor
3744	11.54	cp	BRD-A43974499	reboxetine	Adrenergic receptor antagonist		SLC6A2	Adrenergic receptor antagonist
3745	11.53	cp	BRD-K08640512	RS-100329	Adrenergic receptor antagonist		ADRA1A, ADRA1D	Adrenergic receptor antagonist
3749	11.43	cp	BRD-A77299732	salubrinal	Eukaryotic translation initiation factor inhibitor		EIF2S1, SLC6A9	Eukaryotic translation initiation factor inhibitor
3750	11.42	cp	BRD-K25186396	tangeritin	Cell cycle inhibitor			Cell cycle inhibitor
3754	11.26	cp	BRD-A63836183	PD-123319	Angiotensin receptor antagonist		AGTR2	Angiotensin receptor antagonist
3758	11.15	cp	BRD-K96271548	coumaric-acid	Antioxidant			Antioxidant
3763	11.01	cp	BRD-K60274257	dephostatin	Tyrosine phosphatase inhibitor		PTPN1, PTPN6	Tyrosine phosphatase inhibitor
3765	10.97	cp	BRD-K06426971	ryuvidine	Histone lysine methyltransferase inhibitor		CDK4, CDK2	Histone lysine methyltransferase inhibitor
3766	10.97	cp	BRD-K60298136	ITE	Aryl hydrocarbon receptor agonist		AHR	Aryl hydrocarbon receptor agonist
3767	10.92	cp	BRD-K18135438	chenodeoxycholic-acid	11-beta-HSD1 inhibitor		HSD11B1, NR1H4	11-beta-HSD1 inhibitor, FXR agonist
3768	10.89	cp	BRD-K02715688	hydrastine	Tyrosine hydroxylase inhibitor			Tyrosine hydroxylase inhibitor
3770	10.82	cp	BRD-K47278471	diphenhydramine	Histamine receptor antagonist		HRH1	Histamine receptor antagonist
3772	10.78	cp	BRD-A96799240	4-hydroxyretinoic-acid	Retinoid receptor binder			Retinoid receptor binder
3773	10.75	cp	BRD-K50417881	eticlopride	Dopamine receptor antagonist		DRD2, DRD3, DRD4	Dopamine receptor antagonist
3778	10.5	cp	BRD-A36471396	biperiden	Acetylcholine receptor antagonist		CHRM1, CHRM2, CHRM3, CHRM4, CHRM5, CHRNA2	Acetylcholine receptor antagonist
3784	10.29	cp	BRD-K18574842	nafcillin	Bacterial cell wall synthesis inhibitor		CYP3A4	Bacterial cell wall synthesis inhibitor
3785	10.25	cp	BRD-K35128472	2-aminopurine	Serine/threonine kinase inhibitor			Serine/threonine kinase inhibitor
3786	10.23	cp	BRD-A26711594	nicardipine	Calcium channel blocker		CACNA1C, ADORA3, ADRA1A, ADRA1B, ADRA1D, CACNA1D, CACNA2D1, CACNB2, CALM1, CHRM1, CHRM2, CHRM3, CHRM4, CHRM5, PDE1A, PDE1B	Calcium channel blocker
3787	10.14	cp	BRD-K67352070	TC-2559	Acetylcholine receptor agonist		CHRNA4	Acetylcholine receptor agonist
3795	9.78	cp	BRD-K33882852	ZK-93423	Benzodiazepine receptor agonist		GABRA1, GABRA2, GABRA3, GABRA5, GABRB2, GABRG2	Benzodiazepine receptor agonist
3799	9.6	cp	BRD-K35573744	erbstatin-analog	EGFR inhibitor		EGFR	EGFR inhibitor
3801	9.57	cp	BRD-K18816859	L-694247	Serotonin receptor agonist		HTR1D, HTR1A, HTR1B	Serotonin receptor agonist
3803	9.53	cp	BRD-A25569250	KI-16425	Lysophosphatidic acid receptor antagonist		LPAR1, LPAR3	Lysophosphatidic acid receptor antagonist
3807	9.38	cp	BRD-K18779551	bifemelane	Acetylcholine release stimulant		SLC6A2	Acetylcholine release stimulant, Adrenergic transmitter uptake inhibitor, Reducing agent
3808	9.35	cp	BRD-K88679075	methandriol	Androgenic steroid			Androgenic steroid
3811	9.31	cp	BRD-K39391626	ethylestrenol	Progesterone receptor agonist		AR	Progesterone receptor agonist
3813	9.3	cp	BRD-A79903587	tegafur	Thymidylate synthase inhibitor		TYMS	Thymidylate synthase inhibitor
3819	9.08	cp	BRD-K86958018	olvanil	TRPV agonist		TRPV1, CNR1, GPR119	TRPV agonist
3822	9.05	cp	BRD-K08619838	tremorine	Acetylcholine receptor agonist			Acetylcholine receptor agonist
3823	9.02	cp	BRD-K38436528	imipramine	Norepinephrine reuptake inhibitor		SLC6A2, SLC6A4, CHRM2, ADRA1A, ADRA1B, ADRA1D, CHRM1, CHRM3, CHRM4, CHRM5, CYP2C19, DRD1, DRD2, DRD5, HRH1, HTR1A, HTR2A, HTR2C, HTR6, HTR7, KCND2, KCND3, KCNH1, KCNH2, SLC6A3	Norepinephrine reuptake inhibitor, Serotonin reuptake inhibitor
3825	8.93	cp	BRD-K09497549	kawain	Calcium channel modulator		MTOR	Calcium channel modulator, MTOR inhibitor, Sodium channel blocker
3836	8.66	cp	BRD-A31575449	CGP-20712	Adrenergic receptor antagonist		ADRB1, ADRB3	Adrenergic receptor antagonist
3840	8.58	cp	BRD-K80639402	SB-258585	Serotonin receptor antagonist		HTR6	Serotonin receptor antagonist
3842	8.48	cp	BRD-K40919711	BAPTA-AM	Potassium channel blocker		KCNA3, KCNA5, KCNH2	Potassium channel blocker
3844	8.45	cp	BRD-K46441700	GR-55562	Serotonin receptor antagonist		HTR1B, HTR1D	Serotonin receptor antagonist
3849	8.14	cp	BRD-K12244279	MEK1-2-inhibitor	MEK inhibitor		MAP2K1, MAP2K2	MEK inhibitor
3852	8.03	cp	BRD-K64245000	GW-4064	FXR agonist		NR1H4	FXR agonist
3857	7.86	cp	BRD-K21548250	moracizine	Sodium channel blocker		SCN5A	Sodium channel blocker
3858	7.84	cp	BRD-A71765365	mepireserpate	Catecholamine depleting sympatholytic		SLC18A2, SLC18A1	Catecholamine depleting sympatholytic
3866	7.68	cp	BRD-K19227686	phenolphthalein	Indicator dye			Indicator dye
3867	7.65	cp	BRD-A07875874	cilnidipine	Calcium channel blocker		CACNA1B, CACNA1C	Calcium channel blocker
3872	7.5	cp	BRD-A11135865	nor-binaltorphimine	Opioid receptor antagonist			Opioid receptor antagonist
3878	7.18	cp	BRD-K86191271	cytosporone-b	NUR77 receptor agonist		NR4A1	NUR77 receptor agonist
3883	7.06	cp	BRD-K04710043	hexamethylenebisacetamide	AKT inhibitor			AKT inhibitor, Differentiation inducer, NFkB pathway inhibitor
3885	7.04	cp	BRD-K06147391	telenzepine	Acetylcholine receptor antagonist		CHRM1	Acetylcholine receptor antagonist
3898	6.27	cp	BRD-A55946879	BW-B70C	Lipoxygenase inhibitor		ALOX5	Lipoxygenase inhibitor
3900	6.23	cp	BRD-A10303790	talampicillin	Bacterial cell wall synthesis inhibitor			Bacterial cell wall synthesis inhibitor
3902	6.17	cp	BRD-A22713669	BVT-948	Tyrosine phosphatase inhibitor		PTPN1, PTPN11, PTPN2	Tyrosine phosphatase inhibitor
3904	6.08	cp	BRD-K02227374	milnacipran	Serotonin reuptake inhibitor		SLC6A2, SLC6A4, GRIN1, GRIN2A, GRIN2B, GRIN2C, GRIN2D, GRIN3A, GRIN3B	Serotonin reuptake inhibitor
3905	6.08	cp	BRD-A18579359	wiskostatin	Neural Wiskott-Aldrich syndrome protein inhibitor		WAS, WASL	Neural Wiskott-Aldrich syndrome protein inhibitor
3912	5.9	cp	BRD-A37347161	BRL-52537	Opioid receptor agonist		OPRK1	Opioid receptor agonist
3913	5.87	cp	BRD-K92000912	AM-251	Cannabinoid receptor antagonist		CNR1, GPR18, GPR55	Cannabinoid receptor antagonist
3916	5.61	cp	BRD-K50168500	canertinib	EGFR inhibitor		EGFR, ERBB2, ERBB4, AKT1	EGFR inhibitor
3920	5.46	cp	BRD-K15868788	SDZ-205-557	Serotonin receptor antagonist		HTR3A, HTR3B, HTR4	Serotonin receptor antagonist
3924	5.28	cp	BRD-K93080877	Ala-Ala-Phe-CMK	Tripeptidyl peptidase inhibitor		TPP2	Tripeptidyl peptidase inhibitor
3926	5.01	cp	BRD-K47207162	zimelidine	Serotonin reuptake inhibitor		SLC6A4, MAOA, MAOB	Serotonin reuptake inhibitor
3928	4.9	cp	BRD-K45158365	valsartan	Angiotensin receptor antagonist		AGTR1	Angiotensin receptor antagonist
3934	4.65	cp	BRD-A81772229	simvastatin	HMGCR inhibitor		HMGCR, CYP2C8, CYP3A4, CYP3A5, ITGB2	HMGCR inhibitor
3940	4.37	cp	BRD-K64402243	ivachtin	Caspase inhibitor		CASP3	Caspase inhibitor
3941	4.19	cp	BRD-K15567136	papaverine	Phosphodiesterase inhibitor		PDE10A, PDE4B, PDE5A	Phosphodiesterase inhibitor
3943	3.99	cp	BRD-A10903566	imiloxan	Adrenergic receptor antagonist		ADRA2B	Adrenergic receptor antagonist
3953	2.66	cp	BRD-K83023055	GR-135531	Melatonin receptor agonist			Melatonin receptor agonist
3955	2.26	cp	BRD-K49448285	bisindolylmaleimide	CDK inhibitor		CCND1, CDK4, LRRK2, PDPK1, PIM1, PRKCA, PRKCB, PRKCI, PRKCZ	CDK inhibitor
3960	-1.85	cp	BRD-A65076780	dihydroergocristine	Adrenergic receptor antagonist		HTR2A, ADRA1A, ADRB1, DRD1, DRD2, DRD3, DRD4, DRD5, HTR1A, HTR3A, HTR4, HTR5A, HTR6, HTR7	Adrenergic receptor antagonist, Prolactin inhibitor
3963	-2.65	cp	BRD-A78942461	ICI-118551	Adrenergic receptor antagonist			Adrenergic receptor antagonist
3968	-3.43	cp	BRD-K95676198	JAK3-inhibitor-V	JAK inhibitor		JAK3	JAK inhibitor
3971	-3.76	cp	BRD-K53220666	trimetozine	Sedative			Sedative
3973	-3.86	cp	BRD-K79254416	decitabine	DNA methyltransferase inhibitor		DNMT1	DNA methyltransferase inhibitor
3974	-4.05	cp	BRD-K06014311	DH-97	Melatonin receptor antagonist		MTNR1B	Melatonin receptor antagonist
3978	-4.38	cp	BRD-A47494775	dipivefrine	Adrenergic receptor agonist		ADRA1A, ACHE, ADRA2A, ADRB2, BCHE	Adrenergic receptor agonist
3980	-4.51	cp	BRD-A00520476	otenzepad	Acetylcholine receptor antagonist			Acetylcholine receptor antagonist
3982	-4.76	cp	BRD-K32795028	1-benzylimidazole	Thromboxane synthase inhibitor		CYP11B1, QPCT	Thromboxane synthase inhibitor
3983	-4.84	cp	BRD-K12906962	dichlorobenzamil	Sodium/calcium exchange inhibitor			Sodium/calcium exchange inhibitor
3984	-4.86	cp	BRD-K88868628	iodoacetic-acid	Cysteine peptidase inhibitor			Cysteine peptidase inhibitor
3988	-5.04	cp	BRD-K32610195	androstenedione	Cytochrome P450 inhibitor		AKR1C3, HSD17B1, HSD3B1	Cytochrome P450 inhibitor
3989	-5.05	cp	BRD-K42679050	Y-27152	Potassium channel activator		ABCC9, KCNJ8	Potassium channel activator
3992	-5.09	cp	BRD-A91008255	bepridil	Calcium channel blocker		ATP1A1, CACNA1A, CACNA1C, CACNA1H, CACNA2D2, CALM1, KCNQ1, KCNQ4, PDE1A, PDE1B, SCN5A, TNNC1	Calcium channel blocker, L-type calcium channel blocker
3993	-5.18	cp	BRD-K83302049	protopine	Histamine receptor antagonist		ACHE, SLC6A2, SLC6A4	Histamine receptor antagonist
3994	-5.24	cp	BRD-K52397688	amperozide	Dopamine receptor antagonist		HTR2A, DRD2, FAAH	Dopamine receptor antagonist
3998	-5.39	cp	BRD-K00532621	midazolam	Benzodiazepine receptor agonist		CYP3A5, CYP3A7, GABRA1, GABRA2, GABRA3, GABRA4, GABRA5, GABRA6, GABRB1, GABRB2, GABRB3, GABRD, GABRE, GABRG1, GABRG2, GABRG3, GABRP, GABRQ, GABRR1, GABRR2, GABRR3	Benzodiazepine receptor agonist
3999	-5.43	cp	BRD-K60060639	methyllidocaine	antiarrhythmic medication			antiarrhythmic medication
4000	-5.44	cp	BRD-K39120595	bithionol	Autotaxin inhibitor		ESR1, ESR2, MCL1	Autotaxin inhibitor
4003	-5.57	cp	BRD-A64297288	amlodipine	Calcium channel blocker		CACNA1C, CACNA1D, CACNA2D1, ABCG2, CA1, CACNA1B, CACNA1S, CACNA2D3, CACNB1, CACNB2, SMPD1	Calcium channel blocker
4005	-5.6	cp	BRD-K95202259	ML-3163	p38 MAPK inhibitor		CYP2D6, CYP3A4, MAPK11, MAPK12, MAPK14	p38 MAPK inhibitor
4007	-5.74	cp	BRD-K42748308	XE-991	Potassium channel blocker		KCNQ1, KCNQ2, KCNQ3, KCNQ4, KCNQ5	Potassium channel blocker
4008	-5.78	cp	BRD-K30563334	rifabutin	Protein synthesis inhibitor		CYP3A4, HSP90AA1, HSP90B1	Protein synthesis inhibitor
4009	-5.81	cp	BRD-K64755930	etazolate	Phosphodiesterase inhibitor		GABRB3, PDE4A	Phosphodiesterase inhibitor
4016	-6.02	cp	BRD-K58772419	AZD-6482	PI3K inhibitor		PIK3CD, PIK3CG, PIK3CA, PIK3CB	PI3K inhibitor
4023	-6.38	cp	BRD-K36638830	anabasine	Acetylcholine receptor agonist			Acetylcholine receptor agonist
4027	-6.7	cp	BRD-K14681867	somatostatin	Somatostatin receptor agonist		SSTR1, SSTR2, SSTR3, SSTR4, SSTR5, GH1, GHR, OPRD1, OPRM1	Somatostatin receptor agonist
4028	-6.79	cp	BRD-U25771771	WZ-4-145	EGFR inhibitor		CSF1R, DDR1, EGFR, PDGFRA, TIE1	EGFR inhibitor
4030	-6.87	cp	BRD-K08619574	thioproperazine	Dopamine receptor antagonist		ADRA1A, ADRA1B, DRD1, DRD2, HTR1A, HTR2A	Dopamine receptor antagonist
