## Supplemental Table 10 for "Multitissue Multiomics Integration Reveals Tissue-Specific Pathways, Gene Networks, and Drug Candidates for Type 1 Diabetes" (part 2 of 2)

### Sheet: Lymphocyte (continued)
Supplement Table 10: L1000 Drug Repositioning Results (Lymphocyte)
4033	-6.97	cp	BRD-A66563878	medetomidine	Adrenergic receptor agonist		ADRA2A, ADRA2B, ADRA2C, ADRA1A, ADRA1B, ADRA1D	Adrenergic receptor agonist
4036	-7.06	cp	BRD-K59753853	MDL-29951	Glutamate receptor antagonist		FBP1, GPR17	Glutamate receptor antagonist
4037	-7.16	cp	BRD-A39522003	OMDM-2	FAAH inhibitor		GPR119	FAAH inhibitor
4040	-7.27	cp	BRD-K13544237	r(-)-propylnorapomorphine	Dopamine receptor agonist		DRD2, DRD1, DRD3	Dopamine receptor agonist, TRPA1 modulator
4046	-7.44	cp	BRD-K29530284	amlexanox	Histamine receptor modulator		FGF1, IL3, S100A12, S100A13	Histamine receptor modulator
4048	-7.48	cp	BRD-K28115081	apafant	Platelet activating factor receptor antagonist		PTAFR	Platelet activating factor receptor antagonist
4051	-7.63	cp	BRD-K68873215	phosphodiesterase-V-inhibitor-II	Phosphodiesterase inhibitor		PDE5A	Phosphodiesterase inhibitor
4054	-7.69	cp	BRD-A20131130	2',5'-dideoxyadenosine	Adenylyl cyclase inhibitor			Adenylyl cyclase inhibitor
4055	-7.69	cp	BRD-A92585442	RU-28318	Cytochrome P450 inhibitor		NR3C2	Cytochrome P450 inhibitor
4058	-7.82	cp	BRD-K66956375	oleoylethanolamide	Cannabinoid receptor agonist		CNR1, GPR119, GPR55, KCND3, PPARA	Cannabinoid receptor agonist, Glucose dependent insulinotropic receptor agonist, Potassium channel blocker, PPAR receptor agonist
4062	-8.27	cp	BRD-A80775386	hyperforin	Cyclooxygenase inhibitor		NR1I2, ALOX5, PTGS1, TRPC6	Cyclooxygenase inhibitor, Dopamine uptake inhibitor, Interleukin receptor antagonist, Lipoxygenase inhibitor, Serotonin reuptake inhibitor
4064	-8.34	cp	BRD-K81729199	AQ-RA741	Acetylcholine receptor antagonist			Acetylcholine receptor antagonist
4071	-8.53	cp	BRD-A50675702	fipronil	GABA gated chloride channel blocker			GABA gated chloride channel blocker, Chloride channel blocker
4073	-8.54	cp	BRD-K31471398	dihydrexidine	Dopamine receptor agonist		DRD1, DRD2, DRD3, DRD4, DRD5	Dopamine receptor agonist
4076	-8.62	cp	BRD-A24817035	laudanosine	Central nervous system agent			Central nervous system agent
4083	-8.76	cp	BRD-K94441233	mevastatin	HMGCR inhibitor		HMGCR	HMGCR inhibitor
4087	-8.85	cp	BRD-K65639003	icariin	Phosphodiesterase inhibitor		NMUR2, PDE5A, SORD	Phosphodiesterase inhibitor
4089	-8.9	cp	BRD-K59332007	linopirdine	Potassium channel blocker		KCNQ2, KCNQ3, KCNQ4, KCNQ5	Potassium channel blocker
4094	-9.17	cp	BRD-A79465854	auranofin	NFkB pathway inhibitor		IKBKB, PRDX5, TRPA1, TXNRD1, TXNRD2	NFkB pathway inhibitor
4096	-9.2	cp	BRD-K94270326	ecopipam	Dopamine receptor antagonist		DRD1, DRD5, DRD2	Dopamine receptor antagonist
4102	-9.35	cp	BRD-A63043573	cabergoline	Dopamine receptor agonist		DRD2, ADRA1A, ADRA2A, ADRA2B, ADRA2C, DRD1, DRD3, DRD4, DRD5, HTR1A, HTR1B, HTR1D, HTR2A, HTR2B, HTR2C, ADRA1B, ADRA1D, ADRB1, ADRB2, HTR7, PRL	Dopamine receptor agonist
4109	-9.56	cp	BRD-A55913614	primaquine	Antimalarial		KRT7, NQO2	Antimalarial, DNA inhibitor
4118	-9.76	cp	BRD-K78294846	osthol	Calcium channel blocker			Calcium channel blocker
4119	-9.76	cp	BRD-K99922388	DPO-1	Potassium channel blocker		KCNA5	Potassium channel blocker
4121	-9.8	cp	BRD-K61192372	capecitabine	DNA synthesis inhibitor		TYMS, DPYD	DNA synthesis inhibitor, Thymidylate synthase inhibitor
4123	-9.87	cp	BRD-A34817987	itraconazole	Cytochrome P450 inhibitor		CYP3A5, CYP3A7, CYP51A1, KDR	Cytochrome P450 inhibitor
4127	-9.98	cp	BRD-A65145453	ATPA	Glutamate receptor agonist		GRIK1, GRIA2	Glutamate receptor agonist
4129	-10.04	cp	BRD-A89672324	CGP-55845	GABA receptor antagonist		GABBR1, GABBR2, KCTD12, KCTD16, KCTD8	GABA receptor antagonist
4134	-10.18	cp	BRD-K28307902	flutamide	Androgen receptor antagonist		AR, AHR, CYP2C19	Androgen receptor antagonist
4135	-10.19	cp	BRD-K01815685	indole	aryl hydrocarbon receptor agonist		AHR, IDO1	aryl hydrocarbon receptor agonist
4137	-10.24	cp	BRD-A42346008	metanephrine	Epinephrine metabolite			Epinephrine metabolite
4139	-10.25	cp	BRD-K99291625	SB-203580	p38 MAPK inhibitor		MAPK14, MAPK1, MAPK11, AKT1, ALOX5, CHEK1, CYP2D6, CYP3A4, GAK, GSK3B, LCK, MAPK10, MAPK12, MAPK8, MAPK9, PRKCA, RAF1, RIPK2, ROCK1, RPS6KB1, SGK1, SRC, TNF	p38 MAPK inhibitor
4141	-10.32	cp	BRD-A08709697	heliotrine	Pyrrolizidine alkaloid			Pyrrolizidine alkaloid
4144	-10.4	cp	BRD-A06784547	MRS-1334	Adenosine receptor antagonist			Adenosine receptor antagonist
4150	-10.61	cp	BRD-M47937986	cefatrizine	Bacterial cell wall synthesis inhibitor			Bacterial cell wall synthesis inhibitor
4151	-10.62	cp	BRD-A70083328	secnidazole	Acetylcholinesterase inhibitor			Acetylcholinesterase inhibitor, Microtubule inhibitor, Antiprotozoal
4152	-10.66	cp	BRD-K70487031	flupentixol	Dopamine receptor antagonist		DRD2, DRD1, ADRA1A, CHRM1, DRD3, DRD5, HTR2A	Dopamine receptor antagonist
4156	-10.8	cp	BRD-A59303141	quinethazone	Thiazide diuretic		CA1, CA2, SLC12A1, SLC12A2, SLC12A3	Thiazide diuretic
4159	-10.88	cp	BRD-K52219182	BRD-K52219182	Phosphodiesterase inhibitor			Phosphodiesterase inhibitor
4172	-11.01	cp	BRD-A93206962	L-755507	Adrenergic receptor agonist		ADRB3, ADRB1, ADRB2	Adrenergic receptor agonist
4182	-11.18	cp	BRD-K94841585	emodic-acid	Laxative			Laxative
4188	-11.35	cp	BRD-K26664453	cytochalasin-b	Microtubule inhibitor		ACTB	Microtubule inhibitor
4190	-11.42	cp	BRD-A30815329	felodipine	Calcium channel blocker		CACNA1C, CACNA1D, CACNA1H, CACNA1S, CACNA2D1, CACNA2D2, CACNB2, CALM1, CFTR, NR3C2, PDE1A, PDE1B, TNNC1, TNNC2	Calcium channel blocker
4192	-11.45	cp	BRD-A49225603	alimemazine	Histamine receptor agonist		HRH1	Histamine receptor agonist
4200	-11.65	cp	BRD-A56892734	esomeprazole	ATPase inhibitor		ATP4A, CYP2C19, CYP3A4	ATPase inhibitor
4202	-11.69	cp	BRD-K33864865	LY-225910	CCK receptor antagonist		CCKBR	CCK receptor antagonist
4203	-11.72	cp	BRD-A58564983	selamectin	Nematocide			Nematocide
4211	-11.91	cp	BRD-K05464208	JX-401	p38 MAPK inhibitor		MAPK14	p38 MAPK inhibitor
4217	-11.98	cp	BRD-A75402480	desoxycorticosterone	Mineralocorticoid receptor agonist			Mineralocorticoid receptor agonist
4222	-12.07	cp	BRD-A87848830	bimatoprost	Prostanoid receptor agonist		PTGFR, AKR1C3, PTGER1, PTGER3	Prostanoid receptor agonist
4223	-12.1	cp	BRD-K40902647	vincamine	Adrenergic receptor antagonist		CHRM1, CHRM2, CHRM3, CHRM4	Adrenergic receptor antagonist
4234	-12.32	cp	BRD-U97083655	teicoplanin	Bacterial cell wall synthesis inhibitor			Bacterial cell wall synthesis inhibitor
4235	-12.33	cp	BRD-K93461745	buspirone	Serotonin receptor agonist		HTR1A, DRD2	Serotonin receptor agonist
4238	-12.38	cp	BRD-K02965346	SU-11274	Hepatocyte growth factor receptor inhibitor		MET	Hepatocyte growth factor receptor inhibitor, Tyrosine kinase inhibitor
4239	-12.4	cp	BRD-K68997413	PF-3845	FAAH inhibitor		FAAH	FAAH inhibitor
4241	-12.42	cp	BRD-K51302260	KU-C103871	GSP agonist		SMAD3	GSP agonist
4246	-12.5	cp	BRD-A48809242	IB-MECA	Adenosine receptor agonist		ADORA3, ADORA1, ADORA2A, ADORA2B	Adenosine receptor agonist
4251	-12.61	cp	BRD-A65282128	cefazolin	Bacterial cell wall synthesis inhibitor		PON1, SLC22A8	Bacterial cell wall synthesis inhibitor
4259	-12.73	cp	BRD-A95869247	indapamide	Thiazide diuretic		KCNQ1, CA7, KCNE1, SLC12A3	Thiazide diuretic
4260	-12.76	cp	BRD-K30020243	aliskiren	Antihypertensive		REN	Antihypertensive, Peptidase inhibitor, Protease inhibitor, Renin inhibitor
4262	-12.83	cp	BRD-K86600316	RS-79948	Adrenergic receptor antagonist			Adrenergic receptor antagonist
4269	-12.91	cp	BRD-K11911061	GR-127935	Serotonin receptor antagonist		HTR1B, HTR1D, HTR1A, HTR2A, HTR2C, HTR1E, HTR1F, HTR2B, HTR6	Serotonin receptor antagonist
4272	-12.97	cp	BRD-K47943470	tyrphostin-51	EGFR inhibitor			EGFR inhibitor
4273	-12.97	cp	BRD-K11801786	trimidox	Ribonucleotide reductase inhibitor		RRM1	Ribonucleotide reductase inhibitor
4274	-12.99	cp	BRD-K00673382	famotidine	Histamine receptor antagonist		HRH2	Histamine receptor antagonist
4275	-13.02	cp	BRD-K87158025	benzamil	Sodium channel blocker		PKD2L1, SCNN1A, SCNN1B, SCNN1G, ASIC1, SCNN1D, SLC8A1	Sodium channel blocker
4279	-13.17	cp	BRD-K52989797	clomipramine	Serotonin transporter inhibitor (SERT)		SLC6A4, SLC6A2, CYP2C19, GSTP1, HTR2A, HTR2B, HTR2C, SLC6A3	Serotonin transporter inhibitor (SERT)
4286	-13.41	cp	BRD-A30435184	metergoline	Dopamine receptor agonist		DRD2, HTR1A, HTR1B, HTR1D, HTR1E, HTR1F, HTR2A, HTR2B, HTR2C, HTR5A, HTR6, HTR7	Dopamine receptor agonist, Serotonin receptor antagonist
4291	-13.5	cp	BRD-K59851896	calycanthine	GABA release inhibitor			GABA release inhibitor
4294	-13.52	cp	BRD-K33211335	dextromethorphan	Glutamate receptor antagonist		SIGMAR1, CHRNA2, CHRNA3, CHRNA4, CHRNA7, CHRNB2, CHRNB4, CYBA, CYBB, CYP3A5, GRIN1, GRIN3A, NCF1, NCF2, NCF4, OPRD1, OPRK1, OPRM1, PGRMC1, RAC1, RAC2, SLC6A2, SLC6A4	Glutamate receptor antagonist, Sigma receptor agonist
4295	-13.54	cp	BRD-K24538644	KUC104502N	-666		OPRK1	-666
4296	-13.55	cp	BRD-A82656074	naltrindole	Opioid receptor antagonist		OPRD1, OPRK1, OPRM1	Opioid receptor antagonist
4301	-13.7	cp	BRD-K36965586	m-chlorophenylbiguanide	Serotonin receptor agonist		HTR3A, HTR3B	Serotonin receptor agonist
4302	-13.7	cp	BRD-A41519720	ezetimibe	Niemann-Pick C1-like 1 protein antagonist		NPC1L1, ANPEP, SOAT1	Niemann-Pick C1-like 1 protein antagonist, Cholesterol inhibitor
4310	-13.94	cp	BRD-A96107863	nisoldipine	Calcium channel blocker		CACNA1C, CACNA1D, CACNA1S, CACNA2D1, CACNB2, CYP3A5	Calcium channel blocker
4312	-13.97	cp	BRD-K57631554	aminolevulinic-acid	Oxidizing agent		ALAD	Oxidizing agent
4313	-13.99	cp	BRD-K19533706	tranilast	Angiogenesis inhibitor		HPGDS, HRH1, IDO1, IFNG, IL10, IL2, IL4, SLC22A12, TGFB1, TNF, TRPV2	Angiogenesis inhibitor
4323	-14.16	cp	BRD-A92161634	scopoline	Acetylcholine receptor antagonist			Acetylcholine receptor antagonist
4326	-14.24	cp	BRD-K51018020	VAMA-37	DNA dependent protein kinase inhibitor		PRKDC	DNA dependent protein kinase inhibitor
4334	-14.38	cp	BRD-K74212935	ergocryptine	Dopamine agonist			Dopamine agonist
4335	-14.39	cp	BRD-K81876028	CP-93129	Serotonin receptor agonist		HTR1A, HTR1B	Serotonin receptor agonist
4336	-14.41	cp	BRD-A10420615	cyclopiazonic-acid	ATPase inhibitor		ATP2A1	ATPase inhibitor
4338	-14.44	cp	BRD-K53318339	vinpocetine	Phosphodiesterase inhibitor		PDE1A, PDE1C, SCN10A	Phosphodiesterase inhibitor, Sodium channel blocker
4339	-14.49	cp	BRD-K88677950	PD-198306	MAP kinase inhibitor		MAP2K1, MAP2K2, MAPK1, MAPK3	MAP kinase inhibitor, MEK inhibitor
4344	-14.55	cp	BRD-A79314293	cephalosporanic-acid	Bacterial cell wall synthesis inhibitor			Bacterial cell wall synthesis inhibitor
4346	-14.64	cp	BRD-A75455249	kavain	Calcium channel modulator		MTOR	Calcium channel modulator, Sodium channel blocker
4352	-14.84	cp	BRD-K15086322	JNJ-10191584	Histamine receptor antagonist		HRH4	Histamine receptor antagonist
4353	-14.92	cp	BRD-A75769826	SDM25N	Opioid receptor antagonist		OPRD1	Opioid receptor antagonist
4355	-14.95	cp	BRD-K68264559	brimonidine	Adrenergic receptor agonist		ADRA2A, ADRA2B, ADRA2C, AOX1	Adrenergic receptor agonist
4357	-15.03	cp	BRD-K28168037	fenretinide	Apoptosis stimulant		CYP2C8, CYP3A5, RARA, RARG	Apoptosis stimulant, Retinoid receptor agonist
4358	-15.03	cp	BRD-K89046952	ciclacillin	Bacterial cell wall synthesis inhibitor			Bacterial cell wall synthesis inhibitor
4359	-15.06	cp	BRD-K40742111	baeomycesic-acid	Lipoxygenase inhibitor			Lipoxygenase inhibitor
4366	-15.15	cp	BRD-A64479082	quinidine	Sodium channel blocker		SCN5A, ABCB1, CYP2D6, KCNA5, KCNA7, KCNH1, KCNH2, KCNH5, KCNK1, KCNK6, SLC29A4	Sodium channel blocker
4367	-15.16	cp	BRD-K96037667	norethindrone	Progesterone receptor agonist		PGR	Progesterone receptor agonist, Progestogen hormone
4370	-15.24	cp	BRD-U66370498	androstanol	CAR antagonist		NR1I3	CAR antagonist
4379	-15.47	cp	BRD-A96456596	FPL-55712	Leukotriene receptor antagonist			Leukotriene receptor antagonist
4380	-15.51	cp	BRD-A37776212	ICI-204448	Opioid receptor agonist		OPRK1	Opioid receptor agonist
4383	-15.56	cp	BRD-A09828896	SKF-81297	Dopamine receptor agonist		DRD1, DRD5	Dopamine receptor agonist
4384	-15.58	cp	BRD-K39621635	artemether	Antimalarial		ATP1A1, CYP2B6, CYP2C19, CYP3A5	Antimalarial
4393	-15.76	cp	BRD-K22503835	scriptaid	HDAC inhibitor		HDAC1, HDAC2, HDAC3, HDAC4, HDAC5, HDAC6, HDAC7, HDAC8, HDAC9	HDAC inhibitor
4398	-15.9	cp	BRD-K55191674	benzylpenicillin	Penicillin binding protein inhibitor			Penicillin binding protein inhibitor
4401	-15.93	cp	BRD-K99029477	prometon	Photosynthesis inhibitor			Photosynthesis inhibitor
4411	-16.1	cp	BRD-K33106058	cytarabine	Ribonucleotide reductase inhibitor		POLB, POLA1	Ribonucleotide reductase inhibitor
4412	-16.11	cp	BRD-K43236057	piceid	ICAM1 inhibitor		GAA, XDH	ICAM1 inhibitor
4417	-16.15	cp	BRD-K60623809	SU-11652	Tyrosine kinase inhibitor		KDR, PDGFRB, CAMK1G, FGF2, FGFR1, FLT1, KIT, PDGFRA	Tyrosine kinase inhibitor
4425	-16.29	cp	BRD-U73238814	QL-XI-92	DDR1 inhibitor		DDR1	DDR1 inhibitor
4426	-16.31	cp	BRD-K62736196	guanabenz	-666		ADRA2A, ADRA2B, ADRA2C	-666
4430	-16.37	cp	BRD-K19525698	ozagrel	Thromboxane synthase inhibitor		TBXAS1	Thromboxane synthase inhibitor
4432	-16.39	cp	BRD-A22844106	tenoxicam	Cyclooxygenase inhibitor		PTGS2, PTGS1	Cyclooxygenase inhibitor
4433	-16.41	cp	BRD-A54487287	cortisone	Glucocorticoid receptor agonist		NR3C1	Glucocorticoid receptor agonist
4438	-16.48	cp	BRD-K87573634	propylpyrazole	Estrogen receptor agonist		ESR1	Estrogen receptor agonist
4449	-16.74	cp	BRD-A99177642	deltaline	Acetylcholine receptor antagonist		CHRNA7	Acetylcholine receptor antagonist
4452	-16.77	cp	BRD-A01826957	xanthinol	Vasodilator			Vasodilator
4457	-16.86	cp	BRD-K15791587	L-733060	Tachykinin antagonist		TACR1	Tachykinin antagonist
4460	-16.94	cp	BRD-K48367671	febuxostat	Xanthine oxidase inhibitor		XDH	Xanthine oxidase inhibitor
4461	-16.95	cp	BRD-K68392338	ZK-93426	Benzodiazepine receptor antagonist		GABRA1, GABRA2, GABRA3, GABRA5	Benzodiazepine receptor antagonist
4463	-17	cp	BRD-K83637872	SANT-1	Smoothened receptor antagonist		DHH, IHH, PTCH1, SMO	Smoothened receptor antagonist
4465	-17.06	cp	BRD-A64227845	SKF-77434	Dopamine receptor agonist		DRD1	Dopamine receptor agonist
4469	-17.12	cp	BRD-K35941380	methysergide	Serotonin receptor antagonist		HTR2C, HTR1B, HTR1E, HTR1F, HTR2A, HTR2B, HTR7, HTR1A, HTR1D, HTR5A, HTR6	Serotonin receptor antagonist
4470	-17.13	cp	BRD-A62809825	thapsigargin	ATPase inhibitor		ATP2A1	ATPase inhibitor
4471	-17.14	cp	BRD-K08132273	tyrphostin	EGFR inhibitor		ERBB2	EGFR inhibitor
4473	-17.18	cp	BRD-A73581086	ergometrine	Adrenergic receptor agonist		ADRA1A, HTR1E, HTR2A	Adrenergic receptor agonist, Serotonin receptor agonist
4474	-17.19	cp	BRD-A67748489	K3644	Kinesin-like spindle protein inhibitor		KIF11	Kinesin-like spindle protein inhibitor
4477	-17.27	cp	BRD-K89348303	ramipril	ACE inhibitor		ACE	ACE inhibitor
4478	-17.31	cp	BRD-A23290232	westcort	Glucocorticoid receptor agonist			Glucocorticoid receptor agonist
4480	-17.36	cp	BRD-K67860401	AR-A014418	Glycogen synthase kinase inhibitor		GSK3B	Glycogen synthase kinase inhibitor
4482	-17.37	cp	BRD-A70449690	forskolin	Adenylyl cyclase activator		ADCY2, ADCY5, GNAS	Adenylyl cyclase activator
4488	-17.53	cp	BRD-K68132782	terbinafine	Fungal squalene epoxidase inhibitor		CYP2C19, CYP2C8, SQLE	Fungal squalene epoxidase inhibitor
4489	-17.55	cp	BRD-K02123250	JNJ-38877605	Tyrosine kinase inhibitor		MET	Tyrosine kinase inhibitor
4492	-17.65	cp	BRD-K10961822	latanoprost	Prostanoid receptor agonist		PTGFR	Prostanoid receptor agonist
4495	-17.72	cp	BRD-K04412738	tramadol	Norepinephrine reuptake inhibitor		OPRM1, SLC6A2, SLC6A4, CHRFAM7A, CHRM3, CYP2B6, GRIN3A, HTR2C, OPRD1, OPRK1	Norepinephrine reuptake inhibitor, Opioid receptor agonist, Serotonin reuptake inhibitor
4504	-17.81	cp	BRD-K39111395	BCL2-inhibitor	BCL inhibitor		BCL2	BCL inhibitor
4506	-17.85	cp	BRD-K82823076	RO-15-4513	GABA benzodiazepine site receptor inverse agonist		GABRA1, GABRA2, GABRA3, GABRA5, GABRA4, GABRA6, GABRB2, GABRG2	GABA benzodiazepine site receptor inverse agonist
4509	-17.95	cp	BRD-A90311807	cilastatin	Dehydropeptidase inhibitor		DPEP1	Dehydropeptidase inhibitor
4512	-17.98	cp	BRD-A91452556	estradiol-cypionate	Estrogen receptor agonist		ESR1	Estrogen receptor agonist
4516	-18.01	cp	BRD-A18763547	BAX-channel-blocker	Cytochrome C release inhibitor		BAX	Cytochrome C release inhibitor
4518	-18.06	cp	BRD-A39052811	mosapride	Serotonin receptor agonist		HTR4, HTR3A	Serotonin receptor agonist
4519	-18.06	cp	BRD-K56115039	BU-226	Imidazoline receptor ligand			Imidazoline receptor ligand
4525	-18.15	cp	BRD-K68507560	dicycloverine	Acetylcholine receptor antagonist		CHRM1, CHRM2, CHRM3	Acetylcholine receptor antagonist
4527	-18.22	cp	BRD-A34751532	homosalate	HSP inducer			HSP inducer
4537	-18.29	cp	BRD-K85985071	ellipticine	Topoisomerase inhibitor		TOP2A, TOP2B	Topoisomerase inhibitor
4538	-18.29	cp	BRD-A35519318	benidipine	Calcium channel blocker		CACNA1C, CACNA1G, CYP3A5	Calcium channel blocker
4545	-18.47	cp	BRD-K94920105	DR-2313	PARP inhibitor		PARP1, PARP3	PARP inhibitor
4550	-18.5	cp	BRD-A44090213	indoprofen	Cyclooxygenase inhibitor		PTGS1, PTGS2, CXCR1, CXCR2	Cyclooxygenase inhibitor, Prostanoid receptor antagonist
4551	-18.51	cp	BRD-K41337261	ZM-306416	ABL inhibitor		FLT1, KDR, EGFR, FLT4	ABL inhibitor, SRC inhibitor, VEGFR inhibitor
4557	-18.59	cp	BRD-K46742498	alosetron	Serotonin receptor antagonist		HTR3A	Serotonin receptor antagonist
4559	-18.62	cp	BRD-A72711497	lasalocid	Bacterial permeability inducer			Bacterial permeability inducer
4565	-18.75	cp	BRD-K56001384	antimycin-a	ATP synthase inhibitor		CYCS	ATP synthase inhibitor
4569	-18.84	cp	BRD-K29905972	axitinib	PDGFR receptor inhibitor		KDR, FLT1, FLT4, CSF1, CYP2C19, CYP3A5, KIT, PDGFRB, PLK4	PDGFR receptor inhibitor, VEGFR inhibitor
4570	-18.84	cp	BRD-K18905250	ST-91	Adrenergic receptor agonist			Adrenergic receptor agonist
4571	-18.84	cp	BRD-A04756508	norgestimate	Progesterone receptor agonist		PGR, ESR1	Progesterone receptor agonist
4580	-18.93	cp	BRD-A87479750	tenidap	Cyclooxygenase inhibitor		ALOX5, KCNJ4, PTGS1	Cyclooxygenase inhibitor
4582	-18.96	cp	BRD-K96119599	leucodin	Melanin inhibitor			Melanin inhibitor
4587	-19	cp	BRD-A39969961	eplerenone	Cytochrome P450 inhibitor		NR3C2, CYP3A5	Cytochrome P450 inhibitor
4588	-19.02	cp	BRD-K83322645	L-693403	Sigma receptor agonist		DRD2, SIGMAR1	Sigma receptor agonist, Sigma receptor antagonist
4590	-19.03	cp	BRD-K95435023	PHA-665752	c-Met inhibitor		MET	c-Met inhibitor
4597	-19.17	cp	BRD-K36927236	glibenclamide	Sulfonylurea		KCNJ11, ABCC8, CFTR, KCNJ5, KCNJ8, ABCA1, ABCB11, ABCC9, CPT1A, KCNJ1, SLCO2B1, TRPA1	Sulfonylurea
4606	-19.38	cp	BRD-K02992638	lamivudine	Nucleoside reverse transcriptase inhibitor			Nucleoside reverse transcriptase inhibitor
4631	-19.8	cp	BRD-A34706053	CGP-12177	Adrenergic receptor agonist		ADRB1, ADRB2, ADRB3	Adrenergic receptor agonist
4635	-19.9	cp	BRD-A18917088	estradiol	Contraceptive agent		ESR1, ESR2, NR1I2, CYP2B6, CYP2C19, CYP2C8, CYP2E1, CYP3A5, CYP3A7, GPER1, KCNMA1	Contraceptive agent, Estrogen receptor agonist
4637	-19.95	cp	BRD-K50384076	7,4'-dihydroxyflavone	Opioid receptor antagonist		CYP19A1	Opioid receptor antagonist
4641	-19.99	cp	BRD-K67506692	tyrphostin-AG-126	ERK1 and ERK2 phosphorylation inhibitor			ERK1 and ERK2 phosphorylation inhibitor
4642	-19.99	cp	BRD-K47679368	bromfenac	Cyclooxygenase inhibitor		PTGS1, PTGS2	Cyclooxygenase inhibitor
4646	-20.05	cp	BRD-A09161221	nomilin	HSP inhibitor			HSP inhibitor
4649	-20.07	cp	BRD-K16336526	capsaicin	TRPV agonist		TRPV1, CFTR, ENOX2	TRPV agonist
4651	-20.09	cp	BRD-K02637541	celecoxib	Cyclooxygenase inhibitor		PTGS2, CA12, CASP3, CYP2C19, PDPK1	Cyclooxygenase inhibitor
4653	-20.12	cp	BRD-K09631521	thiotepa	Cytochrome P450 inhibitor		CYP2B6	Cytochrome P450 inhibitor
4660	-20.29	cp	BRD-K22193694	dioxybenzone	Topical sunscreen agent			Topical sunscreen agent
4661	-20.29	cp	BRD-K88568253	iproniazid	Monoamine oxidase inhibitor		MAOA, MAOB	Monoamine oxidase inhibitor
4663	-20.32	cp	BRD-K95885906	quercetagetin	PIM inhibitor		PIM1	PIM inhibitor
4666	-20.37	cp	BRD-K81528515	nilotinib	ABL inhibitor		ABL1, KIT, BCR, CYP2B6, CYP2C8, DDR1, DDR2, PDGFRA	ABL inhibitor, BCR-ABL kinase inhibitor
4672	-20.51	cp	BRD-K50938786	ropivacaine	Sodium channel blocker		SCN10A, SCN9A	Sodium channel blocker
4679	-20.6	cp	BRD-A84134924	pancuronium	Acetylcholine receptor antagonist		CHRM2, CHRM3, CHRNA1, CHRNA2	Acetylcholine receptor antagonist
4680	-20.6	cp	BRD-A31801025	formestane	Aromatase inhibitor		CYP19A1	Aromatase inhibitor
4681	-20.61	cp	BRD-K03842655	penitrem-a	Potassium channel blocker		KCNMA1	Potassium channel blocker
4682	-20.61	cp	BRD-A41995253	brucine	Glycine receptor antagonist		CHRM1, CHRM2, CHRM3, CHRM4, CHRM5	Glycine receptor antagonist
4689	-20.7	cp	BRD-K85925969	zalcitabine	Nucleoside reverse transcriptase inhibitor			Nucleoside reverse transcriptase inhibitor
4695	-20.79	cp	BRD-K40619305	larixinic-acid	Compound that interacts with metal centers			Compound that interacts with metal centers
4699	-20.82	cp	BRD-K82865713	prostaglandin-b2	cAMP inhibitor			cAMP inhibitor
4701	-20.87	cp	BRD-K91442916	CAM-9-026	Membrane metalloendopeptidase inhibitor			Membrane metalloendopeptidase inhibitor
4702	-20.89	cp	BRD-K30189597	SYK-inhibitor	SYK inhibitor		SYK	SYK inhibitor
4713	-21.07	cp	BRD-K23583188	lavendustin-a	EGFR inhibitor		EGFR, LCK	EGFR inhibitor
4714	-21.07	cp	BRD-K36377456	marmesin	Angiogenesis inhibitor			Angiogenesis inhibitor
4722	-21.23	cp	BRD-K13810148	givinostat	HDAC inhibitor		HDAC2, HDAC1, HDAC3, HDAC4, HDAC5, HDAC6, HDAC7, HDAC8, HDAC9, IL1B, IL1R2, IL6R, TNF	HDAC inhibitor
4724	-21.24	cp	BRD-K34820100	tebuthiuron	Photosynthesis inhibitor			Photosynthesis inhibitor
4726	-21.34	cp	BRD-K42452249	EO-1428	p38 MAPK inhibitor		MAPK11, MAPK14	p38 MAPK inhibitor
4733	-21.46	cp	BRD-A36267905	buphenine	Adrenergic receptor agonist		ADRB2	Adrenergic receptor agonist
4735	-21.52	cp	BRD-K46142322	RS-67333	Serotonin receptor partial agonist		HTR4	Serotonin receptor partial agonist
4739	-21.55	cp	BRD-K41567364	SB-334867	Orexin receptor antagonist		HCRTR1, HCRTR2	Orexin receptor antagonist
4742	-21.56	cp	BRD-K60184833	tyrphostin-46	Tyrosine kinase inhibitor		EGFR	Tyrosine kinase inhibitor
4745	-21.61	cp	BRD-K59256312	gabexate	Serine protease inhibitor		PRSS1, TPSAB1	Serine protease inhibitor
4747	-21.66	cp	BRD-A80017228	bendroflumethiazide	Sodium/potassium/chloride transporter inhibitor		SLC12A3, CA1, CA2, CA4, KCNMA1, SLC12A1	Sodium/potassium/chloride transporter inhibitor
4750	-21.72	cp	BRD-K92817986	BJM-CSC-19	MEK inhibitor			MEK inhibitor
4751	-21.74	cp	BRD-K45401373	betulinic-acid	Apoptosis stimulant		CASP3, CASP8, GPBAR1, TOP1	Apoptosis stimulant, Caspase activator, Diacylglycerol O acyltransferase inhibitor, HIV integrase inhibitor, NFkB pathway activator, NFkB pathway inhibitor, SARS coronavirus 3C-like protease inhibitor, Topoisomerase inhibitor
4754	-21.79	cp	BRD-A29734509	disopyramide	Sodium channel blocker		SCN5A, CHRM1, CHRM2, CHRM3, KCND2, KCND3, KCNH2	Sodium channel blocker
4757	-21.82	cp	BRD-K31627533	rimexolone	Glucocorticoid receptor agonist		NR3C1, SERPINA6	Glucocorticoid receptor agonist
4758	-21.83	cp	BRD-K47936004	piribedil	Dopamine receptor agonist		DRD2, DRD3, ADRA1A, ADRA2A, ADRA2C, DRD4, HTR1A, HTR2B	Dopamine receptor agonist
4768	-21.98	cp	BRD-K19360254	ergocornine	Dopamine receptor agonist		DRD2	Dopamine receptor agonist
4775	-22.17	cp	BRD-K05737787	isoeugenol	Nitric oxide production inhibitor			Nitric oxide production inhibitor
4777	-22.17	cp	BRD-A66435872	HTMT	Histamine receptor agonist		HRH4	Histamine receptor agonist
4783	-22.4	cp	BRD-K76587808	fraxetin	Antioxidant			Antioxidant
4792	-22.58	cp	BRD-A89337244	PD-102807	Acetylcholine receptor antagonist		CHRM4	Acetylcholine receptor antagonist
4794	-22.61	cp	BRD-K08287586	butylparaben	DNA synthesis inhibitor			DNA synthesis inhibitor
4800	-22.77	cp	BRD-A53576514	orphenadrine	Acetylcholine receptor antagonist		CYP2B6, GRIN1, GRIN2D, GRIN3A, GRIN3B, HRH1, SCN10A, SLC6A2	Acetylcholine receptor antagonist
4802	-22.8	cp	BRD-K96862998	pirfenidone	TGF beta receptor inhibitor		TNF, FURIN, MAPK14, TNFRSF1A	TGF beta receptor inhibitor
4806	-22.82	cp	BRD-K38323065	phenacetin	Cyclooxygenase inhibitor		PTGS1	Cyclooxygenase inhibitor
4809	-22.84	cp	BRD-A95939040	sertaconazole	Sterol demethylase inhibitor			Sterol demethylase inhibitor
4811	-22.91	cp	BRD-K25741894	skimmianine	Acetylcholinesterase inhibitor			Acetylcholinesterase inhibitor, Furoquinoline alkaloid
4814	-23.01	cp	BRD-K31699485	DMEOB	glutamate receptor modulator			glutamate receptor modulator
4818	-23.06	cp	BRD-K55591206	epigallocatechin	Nitric oxide synthase inhibitor		FASN, APP, BACE1, CYP19A1, DYRK1A, ELANE, ENOX2, EP300, IDO1, KAT2B, KDR, MMP14, MMP2, PPARA, PREP, SLC5A1	Nitric oxide synthase inhibitor, Bacterial DNA gyrase inhibitor
4824	-23.19	cp	BRD-A01787639	naftopidil	Adrenergic receptor antagonist		ADRA1A, ADRA1D	Adrenergic receptor antagonist
4827	-23.23	cp	BRD-K33860217	CP-94253	Serotonin receptor agonist		HTR1B	Serotonin receptor agonist
4837	-23.41	cp	BRD-K95901403	XL-147	PI3K inhibitor		PIK3CA, PIK3CD, PIK3CG	PI3K inhibitor
4842	-23.48	cp	BRD-K10670311	sulfasalazine	Antirheumatic		PTGS1, PTGS2, ACAT1, ALOX5, CHUK, IKBKB, PLA2G1B, PPARG, SLC46A1, SLC7A11, TBXAS1	Antirheumatic, NFkB pathway inhibitor
4845	-23.52	cp	BRD-K31611373	fluprostenol	Prostanoid receptor agonist		PTGER3, PTGFR, TBXA2R	Prostanoid receptor agonist
4846	-23.53	cp	BRD-K21450440	benzthiazide	Carbonic anhydrase inhibitor		CA2, CA1, CA12, CA4, CA9, SLC12A3	Carbonic anhydrase inhibitor
4850	-23.62	cp	BRD-K02404261	caffeine	Adenosine receptor antagonist		ADORA1, ADORA2A, ADORA2B, ATM, ITPR1, RYR1, ADORA3, ATR, ITPR2, ITPR3, PDE10A, PDE11A, PDE1A, PDE1B, PDE1C, PDE2A, PDE3A, PDE3B, PDE4A, PDE4B, PDE4C, PDE4D, PDE5A, PDE6A, PDE6B, PDE6C, PDE7A, PDE7B, PDE8A, PDE8B, PDE9A, PIK3CA, PIK3CB, PIK3CD, PRKDC, RYR2, RYR3	Adenosine receptor antagonist, Diuretic, Phosphodiesterase inhibitor
4851	-23.63	cp	BRD-K68065987	MK-2206	AKT inhibitor		AKT1, AKT2, AKT3	AKT inhibitor
4861	-23.84	cp	BRD-K59058766	chlorprothixene	Dopamine receptor antagonist		DRD2, CHRM1, CHRM2, CHRM3, CHRM4, CHRM5, DRD1, DRD3, HRH1, HTR2A, HTR2B, HTR2C	Dopamine receptor antagonist
4866	-23.91	cp	BRD-A77291778	cyclopentolate	Acetylcholine receptor antagonist		CHRM1	Acetylcholine receptor antagonist
4867	-23.93	cp	BRD-K13800121	parecoxib	Cyclooxygenase inhibitor		LTF, PTGS2	Cyclooxygenase inhibitor
4869	-23.96	cp	BRD-K37814297	acepromazine	Dopamine receptor antagonist		ADRA1A, ADRA1B, DRD1, DRD2, HTR1A, HTR2A	Dopamine receptor antagonist
4873	-24.03	cp	BRD-K89274813	DMP-543	Acetylcholine release stimulant			Acetylcholine release stimulant
4874	-24.08	cp	BRD-A49046702	SKF-89976A	GABA uptake inhibitor		SLC6A1	GABA uptake inhibitor
4883	-24.25	cp	BRD-K03670461	tyrphostin-AG-82	EGFR inhibitor		EGFR, LCK	EGFR inhibitor
4886	-24.31	cp	BRD-K88625236	nonoxynol-9	Membrane integrity inhibitor			Membrane integrity inhibitor
4890	-24.39	cp	BRD-K12120659	GR-144053	Integrin antagonist		ITGB3, ITGA2B	Integrin antagonist
4892	-24.44	cp	BRD-K49671696	ketanserin	Serotonin receptor antagonist		HTR2A, HTR2C, ADRA1A, ADRA1B, ADRA1D, DRD1, DRD5, HTR1A, HTR1B, HTR1D, HTR2B, HTR5A, HTR7, SLC18A1, SLC18A2	Serotonin receptor antagonist
4894	-24.45	cp	BRD-U68942961	JW-7-24-1	LCK Inhibitor		LCK	LCK Inhibitor
4895	-24.48	cp	BRD-K66944906	fraxidin	Carbonic anhydrase inhibitor		CA1	Carbonic anhydrase inhibitor
4900	-24.55	cp	BRD-K51967704	BIIB021	HSP inhibitor		AOX1, HSP90AA1	HSP inhibitor
4905	-24.64	cp	BRD-K07507905	BRL-37344	Adrenergic receptor agonist		ADRB3, ADRB1, ADRB2	Adrenergic receptor agonist
4907	-24.68	cp	BRD-A42167015	carteolol	Adrenergic receptor antagonist		ADRB1, ADRB2	Adrenergic receptor antagonist
4911	-24.7	cp	BRD-K44442813	pidotimod	Interferon receptor agonist			Interferon receptor agonist, Interleukin receptor agonist
4912	-24.73	cp	BRD-K54472332	elvitegravir	HIV integrase inhibitor			HIV integrase inhibitor
4914	-24.82	cp	BRD-K41859756	NVP-AUY922	HSP inhibitor		HSP90AA1, HSP90AA2, HSP90AB1	HSP inhibitor
4925	-25.05	cp	BRD-K17705806	JTC-801	Opioid receptor antagonist		OPRL1	Opioid receptor antagonist
4929	-25.08	cp	BRD-K44876623	zolpidem	Benzodiazepine receptor agonist		GABRA1, GABRA2, GABRA3	Benzodiazepine receptor agonist
4932	-25.14	cp	BRD-K68190965	GR-46611	Serotonin receptor agonist		HTR1D	Serotonin receptor agonist
4934	-25.18	cp	BRD-K64451768	GANT-58	GLI antagonist		DHH, GLI1, IHH	GLI antagonist
4935	-25.2	cp	BRD-K17075857	chloroxine	Opioid receptor antagonist		OPRK1	Opioid receptor antagonist
4939	-25.28	cp	BRD-K04010869	prostaglandin-a1	HSP inducer			HSP inducer, NFkB pathway inhibitor
4940	-25.29	cp	BRD-K60038276	irbesartan	Angiotensin receptor antagonist		AGTR1, JUN, SLC10A1	Angiotensin receptor antagonist
4941	-25.33	cp	BRD-K85242180	beta-CCP	Indoleamine 2,3-dioxygenase inhibitor		GABRA1, GABRG2, IDO1	Indoleamine 2,3-dioxygenase inhibitor
4943	-25.34	cp	BRD-K63504947	semaxanib	VEGFR inhibitor		KDR, FLT1, KIT, PDGFRB, FGFR1, FLT3, MET, PDGFRA, RET	VEGFR inhibitor
4947	-25.41	cp	BRD-K36198571	WAY-170523	Metalloproteinase inhibitor		MMP13	Metalloproteinase inhibitor
4951	-25.52	cp	BRD-A19053259	pseudopelletierine	Anthelmintic			Anthelmintic
4958	-25.67	cp	BRD-A49358627	ciprofibrate	PPAR receptor agonist		PPARA, LPL	PPAR receptor agonist
4964	-25.75	cp	BRD-K87919739	tyrphostin-AG-825	Receptor tyrosine protein kinase inhibitor		ERBB2	Receptor tyrosine protein kinase inhibitor
4967	-25.87	cp	BRD-A31312900	montelukast	Leukotriene receptor antagonist		CYSLTR1, ALOX5, CYP2C8	Leukotriene receptor antagonist
4969	-25.96	cp	BRD-K31912990	CGP-71683	Neuropeptide receptor antagonist		NPY5R	Neuropeptide receptor antagonist
4970	-26	cp	BRD-K25875056	SC-9	Protein tyrosine kinase activator			Protein tyrosine kinase activator
4971	-26	cp	BRD-A30655177	LFM-A13	BTK inhibitor		BTK	BTK inhibitor
4974	-26.09	cp	BRD-K10860596	granisetron	Serotonin receptor antagonist		HTR3A, CYP3A5	Serotonin receptor antagonist
4976	-26.17	cp	BRD-K49027941	PSB-1115	Adenosine receptor antagonist		ADORA2B, ADORA1, ADORA3	Adenosine receptor antagonist
4979	-26.26	cp	BRD-K75615183	talipexole	Adrenergic receptor agonist		DRD2, HTR3A	Adrenergic receptor agonist, Dopamine receptor agonist
4980	-26.27	cp	BRD-K12762134	XAV-939	Tankyrase inhibitor		TNKS, TNKS2	Tankyrase inhibitor
4981	-26.29	cp	BRD-A67981824	cefotaxime	Bacterial cell wall synthesis inhibitor			Bacterial cell wall synthesis inhibitor
4986	-26.46	cp	BRD-K26801045	pipamperone	Dopamine receptor antagonist		DRD2, HTR2A, HRH1, HTR1A, HTR1B, HTR1D	Dopamine receptor antagonist
4988	-26.52	cp	BRD-A41555725	chlortetracycline	Protein synthesis inhibitor			Protein synthesis inhibitor
4992	-26.58	cp	BRD-K52522949	NCH-51	HDAC inhibitor		HDAC1, HDAC10, HDAC11, HDAC2, HDAC3, HDAC4, HDAC5, HDAC6, HDAC7, HDAC8, HDAC9	HDAC inhibitor
4995	-26.65	cp	BRD-K83837640	JNJ-26854165	HDAC inhibitor		HDAC1, HDAC10, HDAC11, HDAC2, HDAC3, HDAC4, HDAC5, HDAC6, HDAC7, HDAC8, HDAC9, MDM2	HDAC inhibitor
4999	-26.74	cp	BRD-K25905511	buddleoflavonoloside	Acetylcholinesterase inhibitor			Acetylcholinesterase inhibitor
5000	-26.74	cp	BRD-K04887706	AKT-inhibitor-1-2	AKT inhibitor		AKT1, AKT2, AKT3	AKT inhibitor
5002	-26.8	cp	BRD-K30743633	TCPOBOP	CAR agonist		NR1I3	CAR agonist
5003	-26.8	cp	BRD-A16311756	profenamine	Butyrylcholinesterase inhibitor		CHRM1, BCHE, CHRM2, GRIN3A	Butyrylcholinesterase inhibitor, Cholinergic receptor antagonist
5005	-26.83	cp	BRD-K88611939	aniracetam	Glutamate receptor agonist		DRD2, GRIA1, GRIA2, GRIA3, HTR2A, GRIA4	Glutamate receptor agonist
5016	-26.96	cp	BRD-A06726973	dibutyrylcyclic-gmp	cGMP analog			cGMP analog
5017	-26.96	cp	BRD-K63150726	JTE-907	Cannabinoid receptor inverse agonist		CNR2	Cannabinoid receptor inverse agonist
5019	-27.05	cp	BRD-K70358946	aripiprazole	Serotonin receptor agonist		DRD2, HTR1A, HTR2A, HRH1, HTR1B, HTR1D, HTR2C, ADRA1A, ADRA1B, ADRA2A, ADRA2B, ADRA2C, CHRM1, CHRM2, CHRM3, CHRM4, CHRM5, DRD1, DRD3, DRD4, DRD5, HTR1E, HTR3A, HTR6, HTR7	Serotonin receptor agonist, Serotonin receptor antagonist
5023	-27.07	cp	BRD-K65503129	HSP90-inhibitor	HSP inhibitor		HSP90AA1, HSP90AB1	HSP inhibitor
5026	-27.17	cp	BRD-A42571354	cetirizine	Histamine receptor antagonist		HRH1	Histamine receptor antagonist
5030	-27.23	cp	BRD-K02265150	amoxapine	Norepinephrine reuptake inhibitor		SLC6A2, SLC6A4, HTR2A, HTR6, ADRA1A, ADRA1B, ADRA1D, ADRA2A, ADRA2B, ADRA2C, CHRM1, CHRM2, CHRM3, CHRM4, CHRM5, DRD1, DRD2, DRD3, DRD4, GABRA1, GABRA2, GABRA3, GABRA4, GABRA5, GABRA6, GABRB1, GABRB2, GABRB3, GABRD, GABRE, GABRG1, GABRG2, GABRG3, GABRP, GABRQ, HRH1, HRH4, HTR1A, HTR1B, HTR2B, HTR2C, HTR3A, HTR7, SLC6A3	Norepinephrine reuptake inhibitor
5036	-27.33	cp	BRD-A54596827	solifenacin	Acetylcholine receptor antagonist		CHRM3, CHRM1, CHRM2, CHRM4, CHRM5	Acetylcholine receptor antagonist
5042	-27.46	cp	BRD-K42095107	daidzein	Estrogen receptor agonist		ESRRA, ESRRB, ESRRG, TRPC5	Estrogen receptor agonist
5047	-27.59	cp	BRD-A10523515	GSK-429286A	Rho associated kinase inhibitor		ROCK1	Rho associated kinase inhibitor
5054	-27.69	cp	BRD-K36153907	KU-C103885	Cystic fibrosis transmembrane conductance regulator inhibitor			Cystic fibrosis transmembrane conductance regulator inhibitor
5056	-27.74	cp	BRD-K05181463	L-741626	Dopamine receptor antagonist		DRD2, DRD3, DRD4, HTR2A, HTR2B	Dopamine receptor antagonist
5062	-27.94	cp	BRD-A25143711	hydrocortisone	Glucocorticoid receptor agonist		ANXA1, NOS2, NR3C1, NR3C2	Glucocorticoid receptor agonist
5068	-28.03	cp	BRD-A84481105	thioridazine	Dopamine receptor antagonist		DRD1, DRD2, HTR2A, ADRA1A, ADRA1B, CHRNA7, DRD5, HRH1, HTR1A, HTR2C, HTR6, HTR7, KCNH2, MALT1	Dopamine receptor antagonist
5070	-28.04	cp	BRD-K64517075	heliomycin	ATP synthase inhibitor			ATP synthase inhibitor
5074	-28.19	cp	BRD-A04668240	CGP-52432	GABA receptor antagonist		GABBR1, GABBR2	GABA receptor antagonist
5084	-28.39	cp	BRD-K27737647	H-89	PKA inhibitor		PRKACA, GSG2, KCNA2, KCNA3, KCNA5, KCNAB2, KCNC1, KCNC2, KCNC3, KCNE1, KCNE2, KCNE3, KCNE4, KCNH1, KCNH2, KCNQ1, KCNQ2, KCNQ3, KCNQ5, KCNS3, PKIA	PKA inhibitor
5086	-28.42	cp	BRD-A01145011	zebularine	DNA methyltransferase inhibitor		CDA, DNMT1	DNA methyltransferase inhibitor
5088	-28.43	cp	BRD-K81847782	scandenin	Plant compound with antimicrobial activity			Plant compound with antimicrobial activity
5090	-28.44	cp	BRD-K57926513	tyrphostin-AG-1295	PDGFR receptor inhibitor		FLT3, KDR, PDGFRA, PDGFRB	PDGFR receptor inhibitor
5091	-28.44	cp	BRD-K86434416	selegiline	Monoamine oxidase inhibitor		MAOB, MAOA, CYP2B6, CYP2C19	Monoamine oxidase inhibitor
5095	-28.52	cp	BRD-K44899736	RO-16-6941	Monoamine oxidase inhibitor			Monoamine oxidase inhibitor
5096	-28.52	cp	BRD-K71003802	hippeastrine	Plant alkaloid			Plant alkaloid
5097	-28.56	cp	BRD-A02333338	cyclopamine	Smoothened receptor antagonist		SMO, DHH, IHH, PTCH1	Smoothened receptor antagonist
5101	-28.64	cp	BRD-K02275692	cefotiam	Bacterial cell wall synthesis inhibitor			Bacterial cell wall synthesis inhibitor
5108	-28.74	cp	BRD-A26097136	bulleyaconitine-a	Non-opiod analgesic			Non-opiod analgesic
5110	-28.77	cp	BRD-K09764130	mead-ethanolamide	Cannabinoid receptor agonist			Cannabinoid receptor agonist
5112	-28.86	cp	BRD-K18855837	varenicline	Acetylcholine receptor agonist		CHRNA4, CHRNA3, CHRNA6, CHRNA7, CHRNB2	Acetylcholine receptor agonist
5115	-28.95	cp	BRD-A77050075	heraclenol	Vitamin K antagonist			Vitamin K antagonist
5127	-29.08	cp	BRD-A17453586	MDL-72832	Serotonin receptor agonist		HTR1A	Serotonin receptor agonist
5128	-29.08	cp	BRD-A54880345	etomidate	GABA receptor modulator		GABRA1, ADRA2B, GABRA2, GABRA3, GABRA4, GABRA5, GABRA6, GABRB1, GABRB2, GABRB3, GABRD, GABRE, GABRG1, GABRG2, GABRG3, GABRP, GABRQ	GABA receptor modulator
5131	-29.14	cp	BRD-K99616396	motesanib	KIT inhibitor		FLT1, FLT4, KDR, KIT, PDGFRA, RET	KIT inhibitor, PDGFR receptor inhibitor, VEGFR inhibitor
5132	-29.14	cp	BRD-K18742343	H-8	PKA inhibitor		PKIA, PRKACA	PKA inhibitor
5135	-29.2	cp	BRD-A77349281	RK-682	Tyrosine phosphatase inhibitor		HPSE, PTPN1	Tyrosine phosphatase inhibitor
5145	-29.46	cp	BRD-A59215453	lobelanidine	Acetylcholine receptor antagonist		SLC18A2, CHRNA10, CHRNA4, CHRNA9, CHRNB2, OPRM1	Acetylcholine receptor antagonist, Dopamine receptor modulator, Opioid receptor antagonist, Vesicular monoamine transporter ligand
5147	-29.53	cp	BRD-K72541103	JAK3-inhibitor-I	JAK inhibitor		JAK3	JAK inhibitor
5149	-29.56	cp	BRD-K40645748	mefloquine	Adenosine receptor antagonist		ADORA2A, HBA1, PANX1	Adenosine receptor antagonist, Hemoglobin antagonist
5151	-29.61	cp	BRD-K96740444	itopride	Dopamine receptor antagonist		DRD2, ACHE, CHRM3	Dopamine receptor antagonist
5154	-29.71	cp	BRD-K71035033	masitinib	KIT inhibitor		KIT, FGFR3, LYN, PDGFRA, PDGFRB	KIT inhibitor, PDGFR receptor inhibitor, SRC inhibitor
5155	-29.72	cp	BRD-K50422030	clomethiazole	GABA receptor antagonist		GABRA1	GABA receptor antagonist, GABA receptor modulator
5160	-29.84	cp	BRD-K04976539	aminogenistein	SRC inhibitor		LCK	SRC inhibitor
5164	-29.88	cp	BRD-K52662033	lidocaine	Histamine receptor agonist		SCN5A, EGFR, SCN10A, SCN9A	Histamine receptor agonist
5167	-29.91	cp	BRD-K63550407	erythromycin	NFkB pathway inhibitor		CYP3A4, MLNR	NFkB pathway inhibitor
5172	-30.03	cp	BRD-K94070024	depomedrol	Glucocorticoid receptor agonist			Glucocorticoid receptor agonist
5173	-30.03	cp	BRD-K24994810	androstenol	GABA receptor modulator		NR1I3	GABA receptor modulator
5182	-30.17	cp	BRD-K12260308	xanthoxyline	Antifungal			Antifungal
5183	-30.19	cp	BRD-K51941867	LM-1685	Cyclooxygenase inhibitor		PTGS2	Cyclooxygenase inhibitor
5186	-30.21	cp	BRD-K08252256	diclofenac	Cyclooxygenase inhibitor		PTGS1, PTGS2, AKR1C3, ALOX5, ASIC1, ASIC3, CYP2C8, KCNQ2, KCNQ3, PLA2G2A, PPARG, SCN4A	Cyclooxygenase inhibitor
5190	-30.24	cp	BRD-K00312224	PPT	Estrogen receptor agonist		ESR1	Estrogen receptor agonist
5195	-30.32	cp	BRD-K28453807	nitrocaramiphen	Cholinergic receptor antagonist			Cholinergic receptor antagonist
5198	-30.33	cp	BRD-A25234499	aminoglutethimide	Glucocorticoid receptor antagonist		CYP19A1, CYP11A1, NR3C1	Glucocorticoid receptor antagonist
5199	-30.39	cp	BRD-K39462424	dexchlorpheniramine	Histamine receptor antagonist			Histamine receptor antagonist
5201	-30.4	cp	BRD-A76279427	myriocin	Serine palmitoyltransferase inhibitor		AKT1, SPTLC1, SPTLC2, SPTLC3	Serine palmitoyltransferase inhibitor
5202	-30.42	cp	BRD-K00603606	ticlopidine	Purinergic receptor antagonist		P2RY12, CYP2B6, CYP2C19	Purinergic receptor antagonist
5217	-30.68	cp	BRD-K11853856	PJ-34	PARP inhibitor		EEF2, PARP1, PARP15, PARP3	PARP inhibitor
5227	-30.77	cp	BRD-A29901043	KIN001-127	ITK inhibitor		ITK	ITK inhibitor
5229	-30.79	cp	BRD-K97399794	quercetin	Polar auxin transport inhibitor		PIK3CG, AKR1B1, ATP5A1, ATP5B, ATP5C1, CYP2C8, EGFR, GAA, HCK, HIBCH, MAOA, PIM1, PTPN1, SCN5A, SIRT1, STK17B, UGT3A1, XDH	Polar auxin transport inhibitor
5233	-30.84	cp	BRD-K67102207	phenylbutyrate	HDAC inhibitor		CYP3A5, HDAC1	HDAC inhibitor
5234	-30.85	cp	BRD-K43405658	tyrphostin-AG-527	Protein tyrosine kinase inhibitor		EGFR	Protein tyrosine kinase inhibitor
5237	-30.91	cp	BRD-K94832621	Y-134	Estrogen receptor antagonist		ESR1, ESR2	Estrogen receptor antagonist
5239	-30.97	cp	BRD-A04352665	maraviroc	CC chemokine receptor antagonist		CCR5, CYP3A5	CC chemokine receptor antagonist
5240	-31	cp	BRD-K32744045	disulfiram	Aldehyde dehydrogenase inhibitor		ALDH2, ALDH1A2, ALDH5A1, ALDH7A1, CYP2E1, DBH, DNMT1, TRPA1	Aldehyde dehydrogenase inhibitor, TRPV agonist, DNA methyltransferase inhibitor
5242	-31.04	cp	BRD-K80396088	gliquidone	Sulfonylurea		ABCC8, KCNJ10, KCNJ11, KCNJ8	Sulfonylurea
5246	-31.09	cp	BRD-A50764878	MDL-73005EF	Serotonin receptor antagonist		HTR1A	Serotonin receptor antagonist
5251	-31.2	cp	BRD-K14765469	vesamicol	Acetylcholinesterase inhibitor		SLC18A3	Acetylcholinesterase inhibitor
5252	-31.2	cp	BRD-K85603128	resorcinol	Phosphodiesterase inhibitor		CA12, CA14, CA2, PTGS1	Phosphodiesterase inhibitor
5271	-31.42	cp	BRD-K52735702	cefdinir	Bacterial cell wall synthesis inhibitor		MPO	Bacterial cell wall synthesis inhibitor
5279	-31.54	cp	BRD-A24381660	zeranol	Estrogen receptor agonist			Estrogen receptor agonist
5285	-31.65	cp	BRD-K35723520	darinaparsin	Apoptosis stimulant			Apoptosis stimulant
5287	-31.69	cp	BRD-A45140972	meclocycline	Bacterial 30S ribosomal subunit inhibitor			Bacterial 30S ribosomal subunit inhibitor, Bacterial 50S ribosomal subunit inhibitor
5291	-31.72	cp	BRD-A94793051	gestrinone	Progesterone receptor antagonist		PGR, AR, ESR1	Progesterone receptor antagonist
5294	-31.78	cp	BRD-A41304429	practolol	Adrenergic receptor antagonist		ADRB1	Adrenergic receptor antagonist
5305	-31.9	cp	BRD-K21733600	rofecoxib	Cyclooxygenase inhibitor		PTGS2, CYP3A4, ELN	Cyclooxygenase inhibitor
5315	-31.99	cp	BRD-A51714012	venlafaxine	Adrenergic inhibitor		SLC6A2, SLC6A4, CYP2C19, SLC6A3	Adrenergic inhibitor, Norepinephrine reuptake inhibitor, Serotonin reuptake inhibitor
5324	-32.17	cp	BRD-K37618799	MRS-1220	Adenosine receptor antagonist		ADORA2B, ADORA3	Adenosine receptor antagonist
5328	-32.28	cp	BRD-A70514680	articaine	Local anesthetic			Local anesthetic
5332	-32.32	cp	BRD-K43764301	dexketoprofen	Cyclooxygenase inhibitor		CXCR1, PTGS1, PTGS2, SLC5A8	Cyclooxygenase inhibitor
5333	-32.33	cp	BRD-A40639672	ketorolac	Cyclooxygenase inhibitor		PTGS1, PTGS2	Cyclooxygenase inhibitor
5336	-32.38	cp	BRD-A35033682	eriodictyol	Cytochrome P450 inhibitor		CYP1B1, NFE2L2, XDH	Cytochrome P450 inhibitor
5337	-32.44	cp	BRD-K46678324	RHO-kinase-inhibitor-II	Rho associated kinase inhibitor			Rho associated kinase inhibitor
5339	-32.55	cp	BRD-K36627727	tamibarotene	Retinoid receptor agonist		RARA, RARB	Retinoid receptor agonist
5340	-32.55	cp	BRD-K62289640	lylamine	Cannabinoid receptor agonist		CNR1	Cannabinoid receptor agonist
5341	-32.55	cp	BRD-K79353516	indolophenanthridine	CALY activator		CALY, DRD1	CALY activator
5343	-32.56	cp	BRD-K18618618	cimetidine	Histamine receptor antagonist		HRH2, SLC29A4, SLC47A1, SLC47A2	Histamine receptor antagonist
5348	-32.72	cp	BRD-A03816571	CP-55940	Cannabinoid receptor agonist		CNR1, CNR2, CXCR4, GPR55	Cannabinoid receptor agonist
5350	-32.73	cp	BRD-K47639036	flavoxate	Acetylcholine receptor antagonist		CHRM1, CHRM2	Acetylcholine receptor antagonist
5361	-32.98	cp	BRD-A49370193	RO-60-0175	Serotonin receptor agonist		HTR2C, HTR2A, HTR2B	Serotonin receptor agonist
5363	-33.01	cp	BRD-K04210847	tamoxifen	Estrogen receptor antagonist		ESR1, ESR2, CYP3A5, EBP, GPER1, PRKCA, PRKCB, PRKCD, PRKCE, PRKCG, PRKCI, PRKCQ, PRKCZ	Estrogen receptor antagonist, Selective estrogen receptor modulator (SERM)
5366	-33.07	cp	BRD-K48869804	icilin	TRPV agonist		TRPA1, TRPM8	TRPV agonist
5371	-33.24	cp	BRD-K92778217	mefenamic-acid	Cyclooxygenase inhibitor		PTGS2, PTGS1, KCNQ1, TRPM3	Cyclooxygenase inhibitor
5373	-33.27	cp	BRD-K53878242	MMPX	Phosphodiesterase inhibitor			Phosphodiesterase inhibitor
5389	-33.58	cp	BRD-K93176058	AC-55649	Retinoid receptor agonist		RARB, RARA	Retinoid receptor agonist
5390	-33.59	cp	BRD-A51410489	yohimbine	Adrenergic receptor antagonist		ADRA2A, ADRA2C, ADRA2B, HTR1A, HTR1B, HTR1D, HTR2B, DRD2, DRD3, HTR1E, HTR1F, HTR2A, HTR2C, HTR5A, HTR7, KCNJ1, KCNJ10, KCNJ11, KCNJ12, KCNJ14, KCNJ15, KCNJ8	Adrenergic receptor antagonist
5402	-33.84	cp	BRD-K02953697	naringin	Cytochrome P450 inhibitor		SLCO1A2	Cytochrome P450 inhibitor
5408	-33.97	cp	BRD-K76908866	CP-724714	EGFR inhibitor		ERBB2	EGFR inhibitor, Receptor tyrosine protein kinase inhibitor, Tyrosine kinase inhibitor
5409	-33.97	cp	BRD-K16478699	PLX-4720	RAF inhibitor		BRAF, KDR	RAF inhibitor
5418	-34.11	cp	BRD-K32830106	guanfacine	Adrenergic receptor agonist		ADRA2A, ADRA2B, ADRA2C, CYP3A5, HCN1, HCN2, HCN3, HCN4	Adrenergic receptor agonist
5423	-34.26	cp	BRD-K06593056	LE-135	Retinoid receptor agonist		RARB	Retinoid receptor agonist
5427	-34.38	cp	BRD-K59650319	YM-298198	Glutamate receptor antagonist		GRM1	Glutamate receptor antagonist
5428	-34.39	cp	BRD-K95785537	PP-2	SRC inhibitor		SRC, LCK, ABL1, LYN, RIPK2	SRC inhibitor
5432	-34.49	cp	BRD-K68095457	palmitoylethanolamide	Cannabinoid receptor agonist		CNR2, GPR119, GPR55	Cannabinoid receptor agonist
5435	-34.53	cp	BRD-K63979671	etifenin	Compound used in hepatobiliary scans of the liver			Compound used in hepatobiliary scans of the liver
5436	-34.56	cp	BRD-K34995470	SU-1498	VEGFR inhibitor		ERBB2, KDR	VEGFR inhibitor
5442	-34.76	cp	BRD-K14965640	ibuprofen	Cyclooxygenase inhibitor		PTGS2, PTGS1, ASIC1, BCL2, CFTR, CYP2C8, FABP2, PLAT, PPARG, SLC5A8, THBD	Cyclooxygenase inhibitor
5443	-34.77	cp	BRD-A96897502	U-74389F	Lipid peroxidase inhibitor			Lipid peroxidase inhibitor
5447	-34.82	cp	BRD-K89708791	rifaximin	RNA synthesis inhibitor		NR1I2, CYP3A4	RNA synthesis inhibitor
5450	-35	cp	BRD-K46556543	canrenoic-acid	Mineralocorticoid receptor antagonist			Mineralocorticoid receptor antagonist
5451	-35	cp	BRD-K10870738	CDC	Lipoxygenase inhibitor		ALOX12, ALOX5	Lipoxygenase inhibitor
5452	-35.03	cp	BRD-K69032158	diprotin-a	Dipeptidyl peptidase inhibitor		DPP4	Dipeptidyl peptidase inhibitor
5456	-35.15	cp	BRD-K93658967	aloisine	CDK inhibitor		CDK2, CDK5, CDK1, CDK5R1, CFTR, PTK2B, ZAP70	CDK inhibitor, CFTR channel agonist, Glycogen synthase kinase inhibitor
5458	-35.16	cp	BRD-K80725632	lavendustin-c	EGFR inhibitor		CAMK2A, EGFR, SRC	EGFR inhibitor
5460	-35.22	cp	BRD-M64432851	sunitinib	FLT3 inhibitor		FLT3, KDR, KIT, FLT4, FLT1, PDGFRA, PDGFRB, RET, CSF1R, FGFR1	FLT3 inhibitor, KIT inhibitor, PDGFR receptor inhibitor, RET tyrosine kinase inhibitor, VEGFR inhibitor
5461	-35.26	cp	BRD-K95237249	probenecid	Uricosuric blocker		SLC22A6, ABCC1, PANX1, SLC22A11, SLC22A8, SLCO1C1, TRPV2	Uricosuric blocker
5462	-35.27	cp	BRD-K51918615	iodophenpropit	Histamine receptor antagonist		HRH3, HRH4, GRIN2B	Histamine receptor antagonist
5470	-35.36	cp	BRD-A00758722	noretynodrel	Progestogen hormone		PGR	Progestogen hormone
5472	-35.42	cp	BRD-K96134740	kitasamycin	Protein synthesis inhibitor			Protein synthesis inhibitor
5482	-35.54	cp	BRD-U44700465	HG-5-88-01	Protein kinase inhibitor		ADCK4, EGFR	Protein kinase inhibitor
5486	-35.61	cp	BRD-K39823328	VU-0366037-2	Glutamate receptor modulator		GRM4	Glutamate receptor modulator
5490	-35.68	cp	BRD-K29173907	isoflupredone	Glucocorticoid receptor agonist		NR3C1	Glucocorticoid receptor agonist
5491	-35.68	cp	BRD-K67680372	CI-966	GAT inhibitor		SLC6A1	GAT inhibitor
5496	-35.83	cp	BRD-A74500471	ethambutol	Bacterial cell wall synthesis inhibitor			Bacterial cell wall synthesis inhibitor
5498	-35.85	cp	BRD-A16444946	acarbose	Glucosidase inhibitor		GAA, MGAM, AMY2A, SI	Glucosidase inhibitor
5499	-35.87	cp	BRD-K01624546	docosatrienoic-acid	LTB4 inhibitor			LTB4 inhibitor
5502	-35.9	cp	BRD-K01292756	pimozide	Dopamine receptor antagonist		DRD2, DRD3, CACNA1I, CALM1, HRH1, HTR1A, HTR2A, KCNA10, KCNH2	Dopamine receptor antagonist
5515	-36.15	cp	BRD-K62310379	fluticasone	Glucocorticoid receptor agonist		NR3C1, CYP3A5, CYP3A7, NR3C2, PGR, PLA2G4A	Glucocorticoid receptor agonist
5516	-36.2	cp	BRD-A33084410	5'-guanidinonaltrindole	Opioid receptor antagonist			Opioid receptor antagonist
5520	-36.25	cp	BRD-K44094599	tacrolimus	Calcineurin inhibitor		FKBP1A, CYP3A5, CYP3A7	Calcineurin inhibitor
5523	-36.33	cp	BRD-K81209159	herniarin	Acetylcholinesterase inhibitor		ACHE, CA1, CA12, CA14, CA4, CA6, CA9	Acetylcholinesterase inhibitor
5524	-36.35	cp	BRD-A69917777	aminopentamide	Acetylcholine receptor antagonist			Acetylcholine receptor antagonist
5532	-36.49	cp	BRD-K14696368	9-methyl-5H-6-thia-4,5-diaza-chrysene-6,6-dioxide	NFkB pathway inhibitor		RELA	NFkB pathway inhibitor
5533	-36.49	cp	BRD-K92678294	irilin-a	Isoflavone			Isoflavone
5534	-36.49	cp	BRD-K62929068	6-benzylaminopurine	Purinergic receptor activator			Purinergic receptor activator
5537	-36.56	cp	BRD-K06198550	isorotenone	Mitochondrial complex I inhibitor		MT-ND1	Mitochondrial complex I inhibitor, NADH-ubiquinone oxidoreductase (Complex I) inhibitor
5541	-36.6	cp	BRD-K11163873	phenanthridone	PARP inhibitor		PARP1	PARP inhibitor
5542	-36.6	cp	BRD-A20239487	atenolol	Adrenergic receptor antagonist		ADRB1, ADRB2	Adrenergic receptor antagonist
5543	-36.63	cp	BRD-K17896185	FIT	Opioid receptor agonist		OPRD1	Opioid receptor agonist
5544	-36.64	cp	BRD-K85013741	auraptene	Nitric oxide production inhibitor		MAOB	Nitric oxide production inhibitor
5551	-36.74	cp	BRD-A72596465	GW-6471	PPAR receptor antagonist		PPARA	PPAR receptor antagonist
5557	-36.84	cp	BRD-K61951118	FG-7142	GABA benzodiazepine site receptor inverse agonist			GABA benzodiazepine site receptor inverse agonist
5558	-36.85	cp	BRD-A17535965	gelsemine	Acetylcholine receptor antagonist		GLRA3	Acetylcholine receptor antagonist, Glycine receptor antagonist
5559	-36.86	cp	BRD-A94413429	NTNCB	Neuropeptide receptor antagonist		NPY5R	Neuropeptide receptor antagonist
5560	-36.92	cp	BRD-K72903603	zidovudine	Reverse transcriptase inhibitor		TERT	Reverse transcriptase inhibitor
5568	-37.08	cp	BRD-M07438658	lapatinib	EGFR inhibitor		EGFR, ERBB2, CYP3A5	EGFR inhibitor, ErbB2 inhibitor
5570	-37.11	cp	BRD-K32311154	nifekalant	Potassium channel blocker			Potassium channel blocker
5575	-37.17	cp	BRD-K27305650	LY-294002	MTOR inhibitor		MTOR, PIK3CD, PIK3CG, PIK3CA, PIK3CB, PLK1, PRKDC, AKT1, CHEK1, GSK3B, LCK, MAPK1, MAPK11, MAPK12, MAPK14, MAPK8, PDE2A, PRKCA, ROCK1, RPS6KB1, SGK1	MTOR inhibitor, PI3K inhibitor, DNA dependent protein kinase inhibitor, Phosphodiesterase inhibitor, PLK inhibitor
5577	-37.2	cp	BRD-K73838513	cinacalcet	Calcium channel activator		CASR	Calcium channel activator
5587	-37.44	cp	BRD-K74430258	1,2-dichlorobenzene	Hepatotoxicant			Hepatotoxicant, Organic compound
5593	-37.62	cp	BRD-K06208435	YS-035	Calcium channel blocker			Calcium channel blocker
5596	-37.65	cp	BRD-K94080537	diethyltoluamide	DEET activator of fly antenna ionotropic receptor IR40a			DEET activator of fly antenna ionotropic receptor IR40a
5600	-37.75	cp	BRD-K82561139	ricinine	Casein kinase inhibitor			Casein kinase inhibitor
5602	-37.77	cp	BRD-K50720187	flupirtine	Glutamate receptor antagonist		KCNQ2, ADRA2A, KCNQ1, KCNQ3	Glutamate receptor antagonist
5606	-37.84	cp	BRD-A97479839	piperidolate	Acetylcholine receptor antagonist		CHRM1	Acetylcholine receptor antagonist
5608	-37.87	cp	BRD-K63195589	tipifarnib	Farnesyltransferase inhibitor		FNTA, FNTB	Farnesyltransferase inhibitor
5611	-37.89	cp	BRD-K78280988	anandamide	Cannabinoid receptor agonist		CNR1, CNR2, TRPV1, CACNA1G, CACNA1H, CACNA1I, GLRA1, GPR119, GPR18, GPR55, KCNA2, KCND3, KCNK3, KCNK9, TRPM8	Cannabinoid receptor agonist
5612	-37.9	cp	BRD-A93000692	ciglitazone	PPAR receptor agonist		PPARG, INS	PPAR receptor agonist
5613	-37.95	cp	BRD-A17065207	brefeldin-a	Protein synthesis inhibitor		ARF1, ARFGEF1, ARFGEF2, CYTH2, GBF1, SAR1A	Protein synthesis inhibitor, Brefeldin A inhibited guanine nucleotide exchange protein inhibitor, Golgi-specific brefeldin A-resistance guanine nucleotide exchange factor inhibitor
5616	-38.1	cp	BRD-K45296539	ZD-7114	Adrenergic receptor agonist		ADRB3	Adrenergic receptor agonist
5618	-38.12	cp	BRD-K67261995	adipiodone	Contrast agent		ALB	Contrast agent
5623	-38.27	cp	BRD-K73978287	hydrocortisone	Glucocorticoid receptor agonist		ANXA1, NOS2, NR3C1, NR3C2	Glucocorticoid receptor agonist, Immunosuppressant, Corticosteroid agonist
5624	-38.28	cp	BRD-K76568384	PHTPP	Estrogen receptor antagonist		ESR2	Estrogen receptor antagonist
5625	-38.29	cp	BRD-K36737713	AG-957	Protein tyrosine kinase inhibitor		ABL1, EGFR	Protein tyrosine kinase inhibitor
5627	-38.3	cp	BRD-K72895815	SSR-69071	Leukocyte elastase inhibitor		ELANE	Leukocyte elastase inhibitor
5629	-38.31	cp	BRD-A31521121	methocarbamol	Muscle relaxant		CA1	Muscle relaxant
5639	-38.55	cp	BRD-A02713983	dihydrodeoxygedunin	Growth factor receptor activator		NTRK2	Growth factor receptor activator
5643	-38.66	cp	BRD-A79237180	ascorbic-acid	Antioxidant		AKR1B1	Antioxidant
5646	-38.73	cp	BRD-K81225797	SCH-58261	Adenosine receptor antagonist		ADORA2A, ADORA1, ADORA2B, ADORA3	Adenosine receptor antagonist
5647	-38.73	cp	BRD-K27710560	splitomycin	SIRT inhibitor		SIRT1, SIRT2	SIRT inhibitor
5650	-38.79	cp	BRD-K69195780	NAN-190	Serotonin receptor agonist		HTR1A, ADRA1A, ADRA1B, ADRA1D, HTR1F	Serotonin receptor agonist
5653	-38.82	cp	BRD-A44551378	LFM-A12	EGFR inhibitor		EGFR	EGFR inhibitor
5654	-38.82	cp	BRD-K57304726	PRE-084	Sigma receptor agonist		SIGMAR1	Sigma receptor agonist
5655	-38.85	cp	BRD-K88304388	dextrorphan	Glutamate receptor antagonist		OPRM1, OPRK1, OPRD1, GRIN1, HTR1A, SLC6A2	Glutamate receptor antagonist
5659	-38.97	cp	BRD-K82983861	GW-0742	PPAR receptor agonist		INS, PPARD	PPAR receptor agonist, Insulin sensitizer
5662	-38.99	cp	BRD-K95609758	BMS-191011	Potassium channel activator		KCNMA1	Potassium channel activator
5673	-39.24	cp	BRD-K34533029	tyrphostin-AG-494	EGFR inhibitor		EGFR	EGFR inhibitor
5682	-39.46	cp	BRD-K63945320	dihydrosamidin	Phospholipase inhibitor			Phospholipase inhibitor, Nitric oxide production inhibitor, Platelet activating factor receptor antagonist
5687	-39.59	cp	BRD-A44780397	mifepristone	Glucocorticoid receptor antagonist		PGR, NR3C1, AR, CYP2B6, CYP2C8, CYP3A5, CYP3A7, NR1I2	Glucocorticoid receptor antagonist, Progesterone receptor antagonist
5691	-39.69	cp	BRD-K72726508	arcyriaflavin-a	CDK inhibitor		CCND1, CCNE1, CDK2, CDK4	CDK inhibitor
5696	-39.77	cp	BRD-K40656405	L-165041	PPAR receptor agonist		PPARD	PPAR receptor agonist
5701	-39.81	cp	BRD-K80451230	zamifenacin	Acetylcholine receptor antagonist		CHRM3	Acetylcholine receptor antagonist
5702	-39.82	cp	BRD-A27143604	DPN	Estrogen receptor agonist		ESR2	Estrogen receptor agonist
5705	-39.84	cp	BRD-K48029790	OBAA	Phospholipase inhibitor		PLA2G1B	Phospholipase inhibitor
5709	-39.9	cp	BRD-K37130656	rivaroxaban	Coagulation inhibitor		F10, CYP2J2, CYP3A5	Coagulation inhibitor
5716	-40.04	cp	BRD-A75478957	PD-166793	Metalloproteinase inhibitor		MMP13, MMP2, MMP3	Metalloproteinase inhibitor, Collagenase inhibitor
5718	-40.09	cp	BRD-K22009844	phenprobamate	Muscle relaxant			Muscle relaxant
5724	-40.22	cp	BRD-K81128206	edrophonium	Acetylcholinesterase inhibitor		ACHE, BCHE	Acetylcholinesterase inhibitor
5729	-40.26	cp	BRD-K66896231	BRD-K66896231	Acetylcholinesterase inhibitor		ACHE	Acetylcholinesterase inhibitor
5736	-40.51	cp	BRD-K95992530	Cyclo-[Arg-Gly-Asp-D-Phe-Val]	integrin antagonist		ITGAV, ITGB3	integrin antagonist
5738	-40.54	cp	BRD-K85383046	IAA-94	Chloride channel blocker			Chloride channel blocker
5754	-40.84	cp	BRD-K24240364	GYKI-52466	Glutamate receptor antagonist		GRIA1, GRIA2, GRIA3, GRIA4	Glutamate receptor antagonist, Kainate receptor antagonist
5755	-40.85	cp	BRD-K07237224	moclobemide	Monoamine oxidase inhibitor		MAOA, CYP2C19, MAOB	Monoamine oxidase inhibitor
5765	-41.03	cp	BRD-A26384407	chlortalidone	Carbonic anhydrase inhibitor		CA7, CA1, CA12, CA14, CA4, SLC12A1	Carbonic anhydrase inhibitor
5770	-41.13	cp	BRD-K60690191	MPEP	Glutamate receptor antagonist		GRM5, GRM1, GRM4	Glutamate receptor antagonist
5774	-41.22	cp	BRD-K46384212	o-3M3FBS	phospholipase activator			phospholipase activator
5775	-41.23	cp	BRD-K48692744	NU-1025	PARP inhibitor		PARP1	PARP inhibitor, DNA dependent protein kinase inhibitor
5777	-41.25	cp	BRD-K93433262	alfacalcidol	Vitamin D receptor agonist		VDR, CYP27B1, CYP3A5	Vitamin D receptor agonist
5786	-41.37	cp	BRD-K92138166	mammea-a	other antibiotic			other antibiotic
5792	-41.45	cp	BRD-K06753942	nobiletin	MEK inhibitor		ABCB1, MAP2K1, TYR	MEK inhibitor
5794	-41.46	cp	BRD-K43245338	MDL-28170	Calpain inhibitor		CAPN1, CTSB, CTSL	Calpain inhibitor
5805	-41.62	cp	BRD-K20285085	fostamatinib	SYK inhibitor		SYK, FLT3, RET	SYK inhibitor
5807	-41.63	cp	BRD-K34415467	trimethobenzamide	Histamine receptor antagonist		DRD2	Histamine receptor antagonist
5811	-41.72	cp	BRD-K44353683	nateglinide	Insulin secretagogue		ABCC8, KCNJ11, CYP3A4, INS, KCNJ10, PPARG	Insulin secretagogue
5812	-41.73	cp	BRD-K24859147	KIN001-242	Protein kinase inhibitor		RPS6KA3	Protein kinase inhibitor
5814	-41.74	cp	BRD-K40892394	AR-C133057XX	Nitric oxide synthase inhibitor		NOS2, NOS1	Nitric oxide synthase inhibitor
5816	-41.75	cp	BRD-A50737080	CGK-733	ATR kinase inhibitor		ATM, ATR	ATR kinase inhibitor
5820	-41.79	cp	BRD-K96799727	pifithrin-mu	HSP inhibitor		HSPA1A, TP53	HSP inhibitor
5821	-41.79	cp	BRD-K37447567	hydrocotarnine	Opioid receptor antagonist			Opioid receptor antagonist
5824	-41.8	cp	BRD-K08219523	5-nonyloxytryptamine	Serotonin receptor agonist		HTR1B, HTR1D	Serotonin receptor agonist
5825	-41.8	cp	BRD-K19796430	erismodegib	Smoothened receptor antagonist		SMO	Smoothened receptor antagonist
5826	-41.8	cp	BRD-K41868777	W-5	Calmodulin antagonist			Calmodulin antagonist
5829	-41.84	cp	BRD-K28075147	biochanin-a	Estrogen receptor agonist			Estrogen receptor agonist
5832	-41.89	cp	BRD-K59331372	SB-366791	TRPV antagonist		TRPV1	TRPV antagonist
5833	-41.89	cp	BRD-K57222227	indometacin	Cyclooxygenase inhibitor		PTGS1, PTGS2, PPARG, PTGDR2, GLO1, PLA2G2A, PPARA, PTGR2, SLC46A1	Cyclooxygenase inhibitor
5839	-42.05	cp	BRD-K14993104	bemegride	Chemoreceptor agonist		GABRA1	Chemoreceptor agonist
5843	-42.17	cp	BRD-K02283807	GR-32191	Thromboxane receptor antagonist		TBXA2R	Thromboxane receptor antagonist
5844	-42.2	cp	BRD-A92630576	trimebutine	Opioid receptor agonist		CHRM1, CHRM2, CHRM3, CHRM4	Opioid receptor agonist
5846	-42.24	cp	BRD-K28761384	zuclopenthixol	Dopamine receptor antagonist		DRD2, DRD1, ADRA1A, ADRA2A, DRD5, HRH1, HTR2A	Dopamine receptor antagonist
5847	-42.28	cp	BRD-A65767837	hydrocortisone	Glucocorticoid receptor agonist		ANXA1, NOS2, NR3C1, NR3C2	Glucocorticoid receptor agonist
5852	-42.39	cp	BRD-K85606544	neratinib	EGFR inhibitor		EGFR, ERBB2, ERBB4, KDR	EGFR inhibitor
5853	-42.41	cp	BRD-K82135108	elesclomol	Oxidative stress inducer		TOP2A	Oxidative stress inducer
5854	-42.42	cp	BRD-K55034111	pefloxacin	Bacterial DNA gyrase inhibitor		TOP2A	Bacterial DNA gyrase inhibitor
5855	-42.48	cp	BRD-K74913225	brinzolamide	Carbonic anhydrase inhibitor		CA2, CA1, CA7, CA12, CA14, CA4, CA5A, CYP2B6, CYP2C8	Carbonic anhydrase inhibitor
5858	-42.52	cp	BRD-A45889380	mepacrine	Cytokine production inhibitor		TP53, AKT1, MTOR, NFKB1, PLA2G1B, PLA2G2A, PLA2G2D, PLA2G4A, PLA2G6, PLCL1	Cytokine production inhibitor, NFkB pathway inhibitor, TP53 activator
5861	-42.63	cp	BRD-K83508485	FK-888	Tachykinin antagonist		TACR1, TACR2	Tachykinin antagonist
5864	-42.76	cp	BRD-K02950022	BMS-299897	Gamma secretase inhibitor			Gamma secretase inhibitor
5866	-42.77	cp	BRD-A81233518	glycopyrrolate	Acetylcholine receptor antagonist		CHRM1, CHRM3, CHRM2, CHRM4, CHRM5	Acetylcholine receptor antagonist
5867	-42.79	cp	BRD-A57382968	piroxicam	Cyclooxygenase inhibitor		PTGS2, PTGS1	Cyclooxygenase inhibitor
5869	-42.85	cp	BRD-A07824748	flavanone	11-beta-HSD1 inhibitor		ADORA3, HSD11B1	11-beta-HSD1 inhibitor
5873	-42.97	cp	BRD-A96882008	L-732138	Tachykinin antagonist		TACR1, TACR2	Tachykinin antagonist
5875	-42.99	cp	BRD-K55344148	BU-224	Imidazoline receptor ligand		MAOA, MAOB	Imidazoline receptor ligand
5877	-43.01	cp	BRD-K77677632	SB-200646	Serotonin receptor antagonist		HTR2B, HTR2C	Serotonin receptor antagonist
5881	-43.05	cp	BRD-K70505054	ranitidine	Histamine receptor antagonist		HRH2, SLC22A2	Histamine receptor antagonist
5886	-43.08	cp	BRD-K11399644	phenformin	AMPK activator		KCNJ8, PRKAA1	AMPK activator
5887	-43.09	cp	BRD-K52751261	TAK-715	p38 MAPK inhibitor		MAPK14, TNF	p38 MAPK inhibitor
5895	-43.29	cp	BRD-K67977190	eprosartan	Angiotensin receptor antagonist		AGTR1	Angiotensin receptor antagonist
5896	-43.31	cp	BRD-K99447003	enalaprilat	ACE inhibitor		ACE	ACE inhibitor
5898	-43.34	cp	BRD-A21858158	praziquantel	Anthelmintic			Anthelmintic
5901	-43.44	cp	BRD-K71103788	duloxetine	Serotonin reuptake inhibitor		SLC6A2, SLC6A4, SLC6A3, HTR2A, HTR2C, HTR6	Serotonin reuptake inhibitor, Norepinephrine reuptake inhibitor
5903	-43.5	cp	BRD-K05653692	DL-PDMP	Glucosyltransferase inhibitor		ASAH1, UGCG	Glucosyltransferase inhibitor
5916	-43.68	cp	BRD-K32710582	EI-247	IGF-1 inhibitor		INSR	IGF-1 inhibitor
5921	-43.75	cp	BRD-A48570745	ivermectin	GABA receptor agonist		CHRNA7, GABRB3, GLRA3, P2RX7	GABA receptor agonist
5924	-43.8	cp	BRD-A00993607	alprenolol	Adrenergic receptor antagonist		ADRB1, ADRB2, HTR1A	Adrenergic receptor antagonist
5925	-43.82	cp	BRD-K32536677	AGK-2	SIRT inhibitor		SIRT2	SIRT inhibitor
5926	-43.87	cp	BRD-A67605442	tetrahydrobiopterin	Nitric oxide stimulant		PAH, TH, DBH, NOS3, TPH1	Nitric oxide stimulant, Nitric oxide synthase stimulant, Phenylalanine 4-hydroxylase stimulant
5931	-43.96	cp	BRD-K75089421	procainamide	Sodium channel blocker		SCN5A, DNMT1	Sodium channel blocker
5934	-44.02	cp	BRD-A48257147	PHCCC	Glutamate receptor agonist		GRM1, GRM4	Glutamate receptor agonist
5937	-44.16	cp	BRD-K79145749	dibenzepin	Norepinephrine reuptake inhibitor			Norepinephrine reuptake inhibitor
5942	-44.21	cp	BRD-K34437622	BRD-K34437622	Thymidylate synthase inhibitor		TYMS	Thymidylate synthase inhibitor
5946	-44.23	cp	BRD-K20755323	SA-792728	Sphingosine kinase inhibitor		SPHK1, VCP	Sphingosine kinase inhibitor
5954	-44.44	cp	BRD-U08759356	EI-346-erlotinib-analog	EGFR inhibitor		EGFR	EGFR inhibitor
5956	-44.5	cp	BRD-K76810206	nicergoline	Adrenergic receptor antagonist		ADRA1A	Adrenergic receptor antagonist
5958	-44.56	cp	BRD-K11107424	tiotidine	Histamine receptor antagonist		HRH2	Histamine receptor antagonist
5964	-44.67	cp	BRD-K16554956	PTB1	AMPK activator		PTPN1	AMPK activator
5965	-44.68	cp	BRD-A06352418	terfenadine	Histamine receptor antagonist		HRH1, KCNH2, CHRM1, CHRM2, CHRM3, CHRM4, CHRM5, KCNH1	Histamine receptor antagonist
5967	-44.7	cp	BRD-K13819402	desoxypeganine	Acetylcholinesterase inhibitor		ACHE, MAOA	Acetylcholinesterase inhibitor, Monoamine oxidase inhibitor
5969	-44.71	cp	BRD-M86331534	pyrvinium-pamoate	AKT inhibitor		AR	AKT inhibitor
5970	-44.75	cp	BRD-K10843433	phenylbutazone	Cyclooxygenase inhibitor		PTGS2, PTGS1, PTGIS	Cyclooxygenase inhibitor, Prostanoid receptor antagonist
5977	-44.86	cp	BRD-K21806131	tegaserod	Serotonin receptor partial agonist		HTR4, HTR2B, HTR2A, HTR2C	Serotonin receptor partial agonist
5978	-44.86	cp	BRD-K80738081	resveratrol	Cytochrome P450 inhibitor		PTGS1, PTGS2, SIRT1, APOA1, BACE1, CSNK2A1, MAOA, NQO2, SCN5A, TXNRD1, TXNRD2, XDH	Cytochrome P450 inhibitor, SIRT activator
5981	-44.94	cp	BRD-K64341947	CFM-1571	Guanylate cyclase activator			Guanylate cyclase activator
5984	-44.95	cp	BRD-K30097969	pitavastatin	HMGCR inhibitor		HMGCR, APOA1, CYP2C8	HMGCR inhibitor
5990	-45.06	cp	BRD-A80641450	FR-139317	Endothelin receptor antagonist		EDNRA	Endothelin receptor antagonist
5992	-45.11	cp	BRD-K23204545	busulfan	DNA inhibitor			DNA inhibitor
5993	-45.12	cp	BRD-K08998509	fananserin	Dopamine receptor antagonist		HTR2A, DRD4	Dopamine receptor antagonist, Serotonin receptor antagonist
5994	-45.16	cp	BRD-K01095011	finasteride	5-alpha reductase inhibitor		SRD5A2, SRD5A1, AKR1D1, AR	5-alpha reductase inhibitor
5997	-45.23	cp	BRD-K47150025	KI-8751	VEGFR inhibitor		KDR	VEGFR inhibitor, KIT inhibitor, PDGFR receptor inhibitor
5999	-45.23	cp	BRD-K85090592	pilocarpine	Acetylcholine receptor agonist		CHRM3, CHRM1, CHRM2, CHRM4, CHRM5	Acetylcholine receptor agonist
6000	-45.24	cp	BRD-K81272440	dantrolene	Calcium channel blocker		RYR1, RYR3	Calcium channel blocker
6002	-45.27	cp	BRD-K67537649	PQ-401	IGF-1 inhibitor		IGF1R	IGF-1 inhibitor, IGF-1R inhibitor
6012	-45.55	cp	BRD-K66874953	pifithrin-alpha	TP53 inhibitor		TP53	TP53 inhibitor
6018	-45.72	cp	BRD-K17497770	butein	EGFR inhibitor		ACE, CXCL8, IL6, SIRT1, SRD5A1, SRD5A2, TNF	EGFR inhibitor, SRC inhibitor
6026	-45.83	cp	BRD-K68143200	SA-792541	CDC inhibitor		CASP3, CDC25A, CDC25B	CDC inhibitor
6030	-45.93	cp	BRD-A54490543	pirlindole	Monoamine oxidase inhibitor		MAOA, SLC6A2, SLC6A4	Monoamine oxidase inhibitor
6032	-45.96	cp	BRD-K64310881	MW-STK33-3B	Potassium channel activator			Potassium channel activator
6033	-46.01	cp	BRD-K73196317	urapidil	Adrenergic receptor antagonist		HTR1A	Adrenergic receptor antagonist
6034	-46.01	cp	BRD-K43887077	dopamine	Dopamine receptor agonist		DRD2, DRD1, DRD3, DRD4, DRD5, DBH, HTR1A, HTR7, SLC6A2, SLC6A3, SLC6A4	Dopamine receptor agonist
6035	-46.06	cp	BRD-K93618743	ipriflavone	Bone resorption inhibitor			Bone resorption inhibitor
6045	-46.25	cp	BRD-K29668683	BD-1063	Sigma receptor antagonist		SIGMAR1	Sigma receptor antagonist
6046	-46.25	cp	BRD-K98426715	tubacin	HDAC inhibitor		HDAC6	HDAC inhibitor
6049	-46.33	cp	BRD-K59469039	AG-879	Angiogenesis inhibitor		ERBB2, KDR, NTRK1	Angiogenesis inhibitor, Tyrosine kinase inhibitor, VEGFR inhibitor
6052	-46.39	cp	BRD-A49172652	lansoprazole	ATPase inhibitor		ATP4A, CYP2C19, CYP3A4, CYP3A5	ATPase inhibitor
6055	-46.43	cp	BRD-A62035778	scopolamine	Acetylcholine receptor antagonist		CHRM2, CHRM1, CHRM3, CHRM4, CHRM5, SI	Acetylcholine receptor antagonist
6061	-46.6	cp	BRD-K15715913	fluperlapine	Serotonin receptor antagonist		DRD2, HTR2A, HTR6, HTR7	Serotonin receptor antagonist
6063	-46.61	cp	BRD-K15933101	ropinirole	Dopamine receptor agonist		DRD2, DRD3, ADRA2A, ADRA2B, ADRA2C, DRD1, DRD4, DRD5, HTR1A, HTR1B, HTR1D, HTR2A, HTR2B, HTR2C	Dopamine receptor agonist
6065	-46.63	cp	BRD-A78295502	hydroquinine	Antiarrhythmic			Antiarrhythmic
6066	-46.64	cp	BRD-A75935363	atracurium	Acetylcholine receptor antagonist		CHRNA2	Acetylcholine receptor antagonist
6073	-46.79	cp	BRD-K00675675	CL-82198	Metalloproteinase inhibitor		MMP13	Metalloproteinase inhibitor
6074	-46.79	cp	BRD-K55454768	TAS-301	Calcium-calmodulin dependent protein kinase inhibitor		CAMK2A	Calcium-calmodulin dependent protein kinase inhibitor
6075	-46.8	cp	BRD-A20697603	thiostrepton	FOXM1 inhibitor		FOXM1	FOXM1 inhibitor, Protein synthesis inhibitor
6078	-46.85	cp	BRD-K46766488	S-14506	Serotonin receptor agonist		HTR1A, DRD2, HTR2C	Serotonin receptor agonist
6079	-46.85	cp	BRD-K11433652	aspirin	Cyclooxygenase inhibitor		PTGS1, PTGS2, TP53, AKR1C1, ASIC3, EDNRA, HSPA5, IKBKB, NFKB1, NFKB2, NFKBIA, PRKAA1, PRKAA2, PRKAB1, PRKAB2, PRKAG1, PRKAG2, PRKAG3, RPS6KA3	Cyclooxygenase inhibitor
6080	-46.93	cp	BRD-A83892713	rifampicin	RNA polymerase inhibitor		NR1I2, ABCB1, CYP2B6, CYP2C19, CYP2C8, CYP3A4, CYP3A5, SLCO1A2, SLCO1B1, SLCO1B3	RNA polymerase inhibitor
6083	-46.97	cp	BRD-A53952395	prilocaine	Local anesthetic		SCN5A	Local anesthetic
6090	-47.06	cp	BRD-K90027355	spironolactone	Mineralocorticoid receptor antagonist		NR3C2, AR, CACNA1A, CACNA1B, CACNA1C, CACNA1D, CACNA1F, CACNA1G, CACNA1H, CACNA1I, CACNA1S, CACNA2D1, CACNA2D2, CACNA2D3, CACNB1, CACNB2, CACNB3, CACNB4, CACNG1, CYP11B2, KCNA5, KCND3, NR3C1, PGR, SCNN1A, SHBG	Mineralocorticoid receptor antagonist
6094	-47.2	cp	BRD-A58157837	butabindide	Tripeptidyl peptidase inhibitor		TPP2	Tripeptidyl peptidase inhibitor
6096	-47.21	cp	BRD-K97752965	nicorandil	Nitric oxide donor		ABCC9, KCNJ11, KCNJ8	Nitric oxide donor, Potassium channel activator
6097	-47.24	cp	BRD-K84141129	VU-0400193-3	Glutamate receptor modulator		GRM4	Glutamate receptor modulator
6102	-47.32	cp	BRD-K64881305	ispinesib	Kinesin-like spindle protein inhibitor		KIF11	Kinesin-like spindle protein inhibitor
6104	-47.36	cp	BRD-K80315159	DPPE	Histamine receptor antagonist		ABCB1, HRH1	Histamine receptor antagonist
6107	-47.4	cp	BRD-A00267231	hemado	Adenosine receptor agonist		ADORA3, ADORA1, ADORA2A, ADORA2B	Adenosine receptor agonist
6115	-47.61	cp	BRD-A95096829	PNU-96415E	Dopamine receptor antagonist			Dopamine receptor antagonist
6117	-47.64	cp	BRD-K28849549	mesalazine	Cyclooxygenase inhibitor		PTGS1, PPARG, PTGS2, ALOX5, CHUK, CTNNB1, IKBKB, MPO, NAT1	Cyclooxygenase inhibitor, Lipoxygenase inhibitor, Prostanoid receptor antagonist
6119	-47.7	cp	BRD-A29644307	nomifensine	Dopamine uptake inhibitor		SLC6A2, SLC6A3, DRD2, MAOA, MAOB, MPO	Dopamine uptake inhibitor, Noradrenaline uptake inhibitor
6131	-47.9	cp	BRD-K36009368	NNC-63-0532	Opioid receptor agonist		OPRL1	Opioid receptor agonist
6134	-47.91	cp	BRD-A09056319	alfuzosin	Adrenergic receptor antagonist		ADRA1A, ADRA1D, ADRA1B, KCNH2	Adrenergic receptor antagonist
6137	-47.96	cp	BRD-K18909381	CGS-12066B	Serotonin receptor agonist		HTR1B, HTR1A, HTR1D, HTR2A, HTR2B, HTR2C	Serotonin receptor agonist
6144	-48.07	cp	BRD-K49294207	BIBU-1361	EGFR inhibitor		EGFR	EGFR inhibitor
6152	-48.29	cp	BRD-K12867552	THM-I-94	HDAC inhibitor		HDAC1, HDAC10, HDAC2, HDAC3, HDAC6, HDAC8	HDAC inhibitor
6155	-48.33	cp	BRD-A24514565	warfarin	Vitamin K antagonist		VKORC1, CYP2C19, CYP2C8, CYP4F2	Vitamin K antagonist
6159	-48.48	cp	BRD-A02189320	met-leu-phe	-666			-666
6162	-48.51	cp	BRD-K02590140	O-2050	Cannabinoid receptor antagonist		CNR1	Cannabinoid receptor antagonist
6169	-48.66	cp	BRD-K36529613	PU-H71	HSP inhibitor		HSP90AA1	HSP inhibitor
6170	-48.67	cp	BRD-K06159959	CCMQ	Inhibitor of the binding of homoquinolinic acid to non-NMDA sensitive sites			Inhibitor of the binding of homoquinolinic acid to non-NMDA sensitive sites
6172	-48.69	cp	BRD-K26015241	ODQ	Guanylyl cyclase inhibitor		GUCY1A2, GUCY1A3, GUCY1B3	Guanylyl cyclase inhibitor
6174	-48.72	cp	BRD-A84174393	meloxicam	Cyclooxygenase inhibitor		PTGS2, PTGS1	Cyclooxygenase inhibitor
6175	-48.74	cp	BRD-K59037100	oxybenzone	Lipase inhibitor		LIPE	Lipase inhibitor
6176	-48.75	cp	BRD-K66615216	moxifloxacin	Bacterial DNA gyrase inhibitor		TOP2A	Bacterial DNA gyrase inhibitor
6179	-48.85	cp	BRD-A73680854	PT-630	Dipeptidyl peptidase inhibitor		DPP4, FAP	Dipeptidyl peptidase inhibitor
6183	-48.89	cp	BRD-K57569181	pentoxifylline	Phosphodiesterase inhibitor		TNF, ACHE, ADORA1, ADORA2A, ADRA2B, CHIA, NT5E, PDE4A, PDE4B, PDE5A	Phosphodiesterase inhibitor
6187	-48.95	cp	BRD-A32836748	leu-enkephalin	Opioid receptor agonist		OPRD1, OPRM1	Opioid receptor agonist
6189	-48.98	cp	BRD-K74133369	oligomycin-a	ATP synthase inhibitor		ATP5A1	ATP synthase inhibitor, ATPase inhibitor
6192	-48.99	cp	BRD-K50140147	NVP-TAE684	ALK inhibitor		ALK, INSR	ALK inhibitor
6193	-49.03	cp	BRD-K54529596	captopril	ACE inhibitor		ACE, LTA4H, MMP2, MMP9	ACE inhibitor
6195	-49.14	cp	BRD-K50018155	RS-67506	Serotonin receptor partial agonist		HTR4	Serotonin receptor partial agonist
6196	-49.14	cp	BRD-A32164164	methyllycaconitine	Acetylcholine receptor antagonist		CHRNA7	Acetylcholine receptor antagonist
6198	-49.21	cp	BRD-K90333595	phentolamine	Adrenergic receptor antagonist		ADRA1A, ADRA2A, ADRA1B, ADRA1D, ADRA2B, ADRA2C	Adrenergic receptor antagonist
6199	-49.23	cp	BRD-K47598052	PP-1	SRC inhibitor		HCK, RET, SRC	SRC inhibitor, ABL inhibitor
6201	-49.25	cp	BRD-A96255180	ribavirin	Antiviral		IMPDH1, ADK, ENPP1, IMPDH2, NT5C2	Antiviral
6202	-49.26	cp	BRD-K01779529	fluoropyruvate	Pyruvate dehydrogenase kinase inhibitor			Pyruvate dehydrogenase kinase inhibitor
6207	-49.4	cp	BRD-K29653726	topiramate	Carbonic anhydrase inhibitor		CA2, CA4, GRIK1, CA1, CA12, CA7, CYP2C19, CYP3A4, GABRA1, GABRA2, GABRA3, GABRA4, GABRA5, GABRA6, GABRB1, GABRB2, GABRB3, GABRD, GABRE, GABRG1, GABRG2, GABRG3, GABRP, GABRQ, GRIA1, SCN1A, SCN5A	Carbonic anhydrase inhibitor, Glutamate receptor antagonist, Kainate receptor antagonist
6208	-49.42	cp	BRD-A17428743	BW-723C86	Serotonin receptor agonist		HTR2B, HTR2A, HTR2C	Serotonin receptor agonist
6210	-49.44	cp	BRD-K07881437	danusertib	Aurora kinase inhibitor		AURKA, AURKB, AURKC, FGFR1, NTRK1, RET, BCR, SLK	Aurora kinase inhibitor, Growth factor receptor inhibitor
6216	-49.59	cp	BRD-K59273480	propentofylline	Adenosine reuptake inhibitor		ACHE	Adenosine reuptake inhibitor, Phosphodiesterase inhibitor
6217	-49.62	cp	BRD-K47328134	lysylphenylalanyl-tyrosine	Heparin activation inhibitor			Heparin activation inhibitor
6221	-49.65	cp	BRD-A82238138	budesonide	Glucocorticoid receptor agonist		NR3C1, CYP3A5, CYP3A7	Glucocorticoid receptor agonist
6225	-49.77	cp	BRD-K13646352	midostaurin	FLT3 inhibitor		FLT3, KIT, CCNB1, FLT1, KDR, PDGFRB, PRKCA, PRKCG, VEGFA	FLT3 inhibitor, KIT inhibitor, PKC inhibitor
6229	-49.88	cp	BRD-A51382177	fosinopril	ACE inhibitor		ACE, ABCG2	ACE inhibitor
6232	-49.91	cp	BRD-A95513702	androsta-1,4-dien-3,17-dione	Aromatase inhibitor		CYP19A1	Aromatase inhibitor
6234	-50.01	cp	BRD-K93645900	tadalafil	Phosphodiesterase inhibitor		PDE5A, PDE11A	Phosphodiesterase inhibitor
6235	-50.02	cp	BRD-K67637637	olopatadine	Histamine receptor antagonist		HRH1, S100A1, S100A12, S100A13, S100A2, S100B	Histamine receptor antagonist
6236	-50.1	cp	BRD-K83963101	MLN-8054	Aurora kinase inhibitor		AURKA	Aurora kinase inhibitor, Mitotic inhibitor, Protein kinase inhibitor
6240	-50.17	cp	BRD-K55677650	CO-101244	Ionotropic glutamate receptor antagonist		GRIN2B	Ionotropic glutamate receptor antagonist
6244	-50.24	cp	BRD-K16444452	ibudilast	Leukotriene receptor antagonist		PDE4A, PDE4B, PDE4C, MIF, PDE10A, PDE3A, PDE4D, TLR4, CYSLTR1, IL1B, IL6, PDE11A, PDE5A	Leukotriene receptor antagonist, Phosphodiesterase inhibitor
6251	-50.43	cp	BRD-K14693417	cinchonine	P-glycoprotein inhibitor		CYP2D6	P-glycoprotein inhibitor
6252	-50.44	cp	BRD-K17349619	HLI-373	MDM inhibitor		MDM2	MDM inhibitor
6254	-50.46	cp	BRD-K10995081	perphenazine	Dopamine receptor antagonist		DRD2, CALM1, DRD1, HRH1, HTR2A, HTR2C, HTR6, HTR7	Dopamine receptor antagonist
6261	-50.61	cp	BRD-A01317026	7,8-dihydro-L-biopterin	Dihydroneopterin aldolase inhibitor		NOS2, TPH1	Dihydroneopterin aldolase inhibitor
6268	-50.77	cp	BRD-K17110974	aristolochic-acid	Phospholipase inhibitor			Phospholipase inhibitor
6276	-50.93	cp	BRD-K99451608	lopinavir	HIV protease inhibitor			HIV protease inhibitor
6278	-50.95	cp	BRD-A09533288	verapamil	Calcium channel blocker		CACNA1C, CACNA1D, CACNA1G, CACNA1S, CACNA1A, CACNA1B, CACNA1F, CACNA1I, CACNB1, CACNB2, CACNB3, CACNB4, CYP2C8, CYP2E1, CYP3A4, CYP3A5, CYP3A7, DRD2, KCNA10, KCNA7, KCNH2, KCNJ11, NALCN, SCN5A, SLC29A4, SLC6A4	Calcium channel blocker
6281	-51.03	cp	BRD-A71009679	KUC103420N	-666			-666
6286	-51.09	cp	BRD-K52850071	JAK3-Inhibitor-II	JAK inhibitor		EGFR, ALK, JAK1, JAK2, JAK3	JAK inhibitor
6287	-51.12	cp	BRD-K47659338	EMD-386088	Serotonin receptor agonist		HTR6	Serotonin receptor agonist
6293	-51.22	cp	BRD-K82357231	desloratadine	Histamine receptor antagonist		HRH1	Histamine receptor antagonist
6295	-51.26	cp	BRD-A46393198	tetramisole	Immunostimulant			Immunostimulant
6305	-51.55	cp	BRD-K92870997	pterostilbene	Cyclooxygenase inhibitor		FAAH, PPARA, PTGS1, PTGS2	Cyclooxygenase inhibitor, PPAR receptor agonist
6307	-51.58	cp	BRD-K15262564	mupirocin	Isoleucyl-tRNA synthetase inhibitor			Isoleucyl-tRNA synthetase inhibitor
6313	-51.84	cp	BRD-A27554692	altrenogest	Progestogen hormone		PGR	Progestogen hormone
6317	-51.89	cp	BRD-A47633927	NPC-15199	ICAM1 antagonist		ICAM1, PPARG	ICAM1 antagonist
6319	-51.96	cp	BRD-K77641333	naphazoline	Adrenergic receptor agonist		ADRA1A, ADRA2A	Adrenergic receptor agonist
6321	-51.99	cp	BRD-K81709173	halcinonide	Glucocorticoid receptor agonist		NR3C1	Glucocorticoid receptor agonist
6329	-52.16	cp	BRD-K20920669	cromoglicic-acid	Immunosuppressant		KCNMA1, S100P	Immunosuppressant
6338	-52.39	cp	BRD-A68929948	DAPT-GSI-IX	Gamma secretase inhibitor			Gamma secretase inhibitor
6343	-52.5	cp	BRD-K71534238	GW-9508	Free fatty acid receptor agonist		FFAR4, FFAR1	Free fatty acid receptor agonist, G protein-coupled receptor agonist
6344	-52.51	cp	BRD-A29289453	PCA-4248	Platelet activating factor receptor antagonist		PTAFR	Platelet activating factor receptor antagonist
6366	-53.13	cp	BRD-K54210043	NS-1619	Calcium channel activator		KCNMA1, KCNT1, KCNT2, KCNU1	Calcium channel activator
6377	-53.28	cp	BRD-A13122391	triptolide	RNA polymerase inhibitor		CYP2C19, RELA	RNA polymerase inhibitor
6380	-53.34	cp	BRD-K47631482	bromhexine	Mucolytic agent			Mucolytic agent
6382	-53.41	cp	BRD-K16195444	oxymetazoline	Adrenergic receptor agonist		ADRA1A, ADRA2A, ADRA1B, ADRA1D, ADRA2B, ADRA2C, CYP2C19, HTR1B, HTR1D, HTR2C	Adrenergic receptor agonist
6383	-53.46	cp	BRD-K05104363	PD-184352	MEK inhibitor		MAP2K1, MAP2K2, MAP3K1, MAP3K2	MEK inhibitor
6384	-53.46	cp	BRD-K37206356	rhamnetin	HDAC inhibitor		ALOX5, MAPK8	HDAC inhibitor
6385	-53.49	cp	BRD-K14880289	GW-501516	PPAR receptor agonist		PPARD, INS, PPARA	PPAR receptor agonist, Insulin sensitizer
6392	-53.66	cp	BRD-K95763993	trapidil	PDGFR receptor inhibitor		PDGFRA	PDGFR receptor inhibitor
6398	-53.77	cp	BRD-K76698671	HNHA	HDAC inhibitor		HDAC1	HDAC inhibitor
6401	-53.83	cp	BRD-A72483914	spiroxatrine	Serotonin receptor antagonist		HTR1A, ADRA1A, ADRA1B, ADRA1D, ADRA2A, ADRA2B, ADRA2C, HTR2B	Serotonin receptor antagonist
6404	-53.9	cp	BRD-K43880410	pregnenolone	glutamate receptor modulator		CYP17A1, PGR, SULT2B1	glutamate receptor modulator
6409	-54.01	cp	BRD-A39415247	norethisterone	Progesterone receptor agonist		PGR	Progesterone receptor agonist
6418	-54.35	cp	BRD-K53790871	triamcinolone	Glucocorticoid receptor agonist		NR3C1, CYP3A5, CYP3A7, SERPINA6	Glucocorticoid receptor agonist, Corticosteroid agonist, Immunosuppressant
6419	-54.36	cp	BRD-K28428262	brivanib	FGFR inhibitor		FGFR1, KDR, FLT1, CYP3A4, FGFR2, FGFR3, FLT4, KCNH2	FGFR inhibitor, VEGFR inhibitor
6421	-54.46	cp	BRD-K21350491	phenamil	TRPV antagonist		PKD2L1	TRPV antagonist
6429	-54.6	cp	BRD-A38913120	BH3I-1	BCL inhibitor		BCL2	BCL inhibitor
6430	-54.61	cp	BRD-A71157293	fursultiamine	Vitamin B			Vitamin B
6431	-54.62	cp	BRD-K09549677	mibefradil	T-type calcium channel blocker		CACNA1G, CACNA1H, CACNA1C, CACNA1I, ANO1, CACNA1D, CACNA1F, CACNA1S, CACNB1, CACNB2, CACNB3, CACNB4, CATSPER1, CATSPER2, CATSPER3, CATSPER4, CYP3A5, CYP3A7, SCN2A, SCN4A, SCN5A, SCN9A	T-type calcium channel blocker
6433	-54.68	cp	BRD-K22010301	JLK-6	Gamma secretase inhibitor		PSEN1	Gamma secretase inhibitor, Anti-amyloidogenic
6434	-54.71	cp	BRD-K56614220	clofazimine	GK0582 inhibitor			GK0582 inhibitor
6435	-54.72	cp	BRD-K96319534	phentermine	Dopamine uptake inhibitor		MAOA, MAOB, SLC6A2, SLC6A3, SLC6A4	Dopamine uptake inhibitor, Serotonin reuptake inhibitor
6439	-54.93	cp	BRD-A88774919	doxycycline	Bacterial 30S ribosomal subunit inhibitor		MMP8, MMP1	Bacterial 30S ribosomal subunit inhibitor, Metalloproteinase inhibitor
6442	-54.97	cp	BRD-K12219985	glipizide	Sulfonylurea		ABCC8, KCNJ10, KCNJ11, PPARG	Sulfonylurea
6445	-55.01	cp	BRD-K95739795	tetrabenazine	Vesicular monoamine transporter inhibitor		SLC18A2, DRD2, SLC18A1	Vesicular monoamine transporter inhibitor
6446	-55.14	cp	BRD-K09132007	D-4476	TGF beta receptor inhibitor		CSNK1A1, CSNK1D, TGFB1	TGF beta receptor inhibitor
6456	-55.4	cp	BRD-K70914287	BIBX-1382	EGFR inhibitor		EGFR, ERBB2	EGFR inhibitor, Tyrosine kinase inhibitor
6457	-55.4	cp	BRD-K41895714	AS-605240	PI3K inhibitor		MAOB, PIK3CA, PIK3CB, PIK3CD, PIK3CG	PI3K inhibitor
6459	-55.44	cp	BRD-K59369769	tozasertib	Aurora kinase inhibitor		AURKA, AURKB, ABL1, AURKC, BCR, FLT3, JAK2, DDR2, LCK	Aurora kinase inhibitor, BCR-ABL kinase inhibitor, FLT3 inhibitor, JAK inhibitor
6462	-55.49	cp	BRD-A97701745	pindolol	Adrenergic receptor antagonist		ADRB1, ADRB2, HTR1A, HTR1B, HTR2A, HTR2B	Adrenergic receptor antagonist, Serotonin receptor antagonist
6463	-55.59	cp	BRD-K10065684	dantron	Laxative			Laxative
6464	-55.6	cp	BRD-K77133231	PD-169316	p38 MAPK inhibitor		ALOX5	p38 MAPK inhibitor
6465	-55.62	cp	BRD-K86727142	embelin	HCV inhibitor		XIAP	HCV inhibitor, XIAP inhibitor
6469	-55.68	cp	BRD-K37691127	hinokitiol	Tyrosinase inhibitor		TYR	Tyrosinase inhibitor
6472	-55.76	cp	BRD-K91370081	anisomycin	DNA synthesis inhibitor		NHP2L1, RPL10L, RPL11, RPL13A, RPL15, RPL19, RPL23, RPL23A, RPL26L1, RPL3, RPL37, RPL8, RSL24D1	DNA synthesis inhibitor
6475	-55.8	cp	BRD-K49657628	tyrphostin-AG-18	EGFR inhibitor		EGFR	EGFR inhibitor, Tyrosine kinase inhibitor
6481	-55.95	cp	BRD-A15131297	benazepril	ACE inhibitor		ACE	ACE inhibitor
6482	-55.97	cp	BRD-K96084870	DMBI	PDGFR receptor inhibitor		PDGFRB	PDGFR receptor inhibitor, VEGFR inhibitor
6493	-56.14	cp	BRD-K60770992	pergolide	Dopamine receptor agonist		DRD1, DRD2, ADRA2A, ADRA2B, ADRA2C, DRD3, DRD4, DRD5, HTR1A, HTR1B, HTR1D, HTR2A, HTR2B, HTR2C, ADRA1A, ADRA1B, ADRA1D, KCNA5	Dopamine receptor agonist
6494	-56.19	cp	BRD-K25310650	ormetoprim	Bacterial antifolate			Bacterial antifolate
6496	-56.26	cp	BRD-K48923948	BMS-641988	Androgen receptor antagonist		AR	Androgen receptor antagonist
6506	-56.5	cp	BRD-K87991767	umbelliferone	Cyclooxygenase inhibitor		CA9, CA12, PTGS2	Cyclooxygenase inhibitor
6507	-56.53	cp	BRD-A24191444	ifenprodil	Adrenergic receptor antagonist		GRIN1, GRIN2B	Adrenergic receptor antagonist, Glutamate receptor antagonist
6510	-56.59	cp	BRD-K14441456	tyrphostin-AG-556	EGFR inhibitor		EGFR	EGFR inhibitor
6512	-56.64	cp	BRD-K87510569	RS-504393	CC chemokine receptor antagonist		CCR2, CCL2	CC chemokine receptor antagonist
6514	-56.69	cp	BRD-K78122587	NNC-55-0396	T-type calcium channel blocker		CATSPER1, CATSPER2, CATSPER3, CATSPER4	T-type calcium channel blocker
6519	-56.83	cp	BRD-A17411484	carprofen	Cyclooxygenase inhibitor		PTGS2, PTGS1	Cyclooxygenase inhibitor
6527	-56.99	cp	BRD-K17294426	clebopride	Dopamine receptor antagonist		DRD2, ACHE	Dopamine receptor antagonist
6528	-57	cp	BRD-K49456190	prima-1-met	thioredoxin inhibitor		TP53	thioredoxin inhibitor
6535	-57.13	cp	BRD-K81169441	cerivastatin	HMGCR inhibitor		HMGCR, CYP2C8, CYP3A5	HMGCR inhibitor
6536	-57.13	cp	BRD-A93255169	thalidomide	TNF production inhibitor		TNF, CRBN, CYP1A2, CYP2B6, CYP2C19, CYP3A5, FGFR2, NFKB1, ORM1, ORM2, PTGS2	TNF production inhibitor
6545	-57.33	cp	BRD-K06221026	DUP-697	Cyclooxygenase inhibitor		PTGS2	Cyclooxygenase inhibitor
6547	-57.36	cp	BRD-K20287671	SU-4312	PDGFR receptor inhibitor		KDR, PDGFRB	PDGFR receptor inhibitor, Tyrosine kinase inhibitor, VEGFR inhibitor
6551	-57.43	cp	BRD-A88282067	delcorine	Antiarrhythmic			Antiarrhythmic, Ganglionic blocker
6559	-57.54	cp	BRD-K47192521	icosapent	Platelet aggregation inhibitor		PTGS1, PTGS2, ACSL3, ACSL4, FADS1, FFAR1, PPARD, PPARG, SLC8A1, TRPV1	Platelet aggregation inhibitor
6561	-57.55	cp	BRD-K45068323	W-13	Calmodulin antagonist		CALM1, MYLK, PDE1A	Calmodulin antagonist
6562	-57.55	cp	BRD-K17561142	amiodarone	Potassium channel blocker		KCNH2, ADRB1, CACNA1H, CACNA2D2, CHRM3, CYP2C8, KCNA7, SCN5A	Potassium channel blocker
6571	-57.71	cp	BRD-K70281171	U-99194	Dopamine receptor antagonist		DRD3	Dopamine receptor antagonist
6575	-57.82	cp	BRD-A45664787	iloprost	Platelet aggregation inhibitor		PTGIR, PTGER1, PTGER2, PDE4A, PDE4B, PDE4C, PDE4D, PLAT, PTGDR, PTGER3, PTGER4, PTGFR, TBXA2R	Platelet aggregation inhibitor, Prostanoid receptor agonist
6576	-57.83	cp	BRD-K82795137	loratadine	Histamine receptor antagonist		HRH1, CYP2C19, CYP3A5	Histamine receptor antagonist
6580	-57.96	cp	BRD-K10176267	L-701252	Glutamate receptor antagonist		GRIN1	Glutamate receptor antagonist
6581	-58.01	cp	BRD-A81795050	U-18666A	Oxidosqualene cyclase inhibitor			Oxidosqualene cyclase inhibitor
6583	-58.07	cp	BRD-A94709349	metaxalone	Muscle relaxant			Muscle relaxant
6585	-58.09	cp	BRD-A22707317	SB-205384	GABA receptor modulator		GABRA3, GABRA5, GABRA6	GABA receptor modulator
6587	-58.16	cp	BRD-K51730347	diphencyprone	Immunostimulant			Immunostimulant
6589	-58.23	cp	BRD-K45252063	clofibrate	PPAR receptor agonist		PPARA, LPL	PPAR receptor agonist
6591	-58.25	cp	BRD-A80574334	oxalomalic-acid	Isocitrate dehydrogenase inhibitor		ACO1, IDH1	Isocitrate dehydrogenase inhibitor
6595	-58.3	cp	BRD-K76840893	RS-17053	Adrenergic receptor antagonist		ADRA1A, ADRA1D	Adrenergic receptor antagonist
6601	-58.43	cp	BRD-K85015012	NNC-05-2090	GAT inhibitor		SLC6A11, SLC6A12, SLC6A13	GAT inhibitor, GABA uptake inhibitor
6606	-58.56	cp	BRD-K61829047	7b-cis	Exportin antagonist		XPO1	Exportin antagonist
6609	-58.58	cp	BRD-K66206289	lobeline	Acetylcholine receptor antagonist		SLC18A2, CHRNA10, CHRNA4, CHRNA9, CHRNB2, OPRM1	Acetylcholine receptor antagonist
6615	-58.63	cp	BRD-K98530306	clonidine	Adrenergic receptor agonist		ADRA2A, ADRA2B, ADRA2C, ADRA1A, ADRA1B, ADRA1D	Adrenergic receptor agonist
6619	-58.66	cp	BRD-K52020312	metronidazole	DNA inhibitor		CYP2C8, CYP2E1, CYP3A5, CYP3A7	DNA inhibitor, Antiprotozoal
6627	-58.76	cp	BRD-K05926469	lenalidomide	Antineoplastic		CRBN, TNF, CDH5, PTGS2, TNFSF11	Antineoplastic
6628	-58.76	cp	BRD-K34092021	arvanil	TRPV agonist		CNR1, TRPV1	TRPV agonist
6630	-58.83	cp	BRD-K39965020	doconexent	PPAR receptor agonist		FFAR1, PPARA, PTGS1, PTGS2	PPAR receptor agonist
6631	-58.84	cp	BRD-K76064317	tyrphostin-AG-1296	FLT3 inhibitor		FLT3	FLT3 inhibitor
6632	-58.85	cp	BRD-K83063356	RS-102895	CCR antagonist		CCR2	CCR antagonist
6637	-58.97	cp	BRD-A93477898	PETCM	Caspase activator		CASP3	Caspase activator
6644	-59.18	cp	BRD-A14395271	mesoridazine	Dopamine receptor antagonist		DRD2, HTR2A	Dopamine receptor antagonist
6645	-59.21	cp	BRD-K71499074	diclofenamide	Carbonic anhydrase inhibitor		CA1, CA2, CA4, CA12, CA7	Carbonic anhydrase inhibitor
6653	-59.37	cp	BRD-A91555231	norepinephrine	Adrenergic receptor agonist		ADRA1A, ADRA1B, ADRA1D, ADRA2A, ADRA2B, ADRA2C, ADRB1, ADRB3, ADRB2, DRD1, DRD5, PAH, SLC18A1, SLC18A2	Adrenergic receptor agonist
6654	-59.37	cp	BRD-K55991774	BAS-09104376	HIV integrase inhibitor			HIV integrase inhibitor
6655	-59.38	cp	BRD-K59597909	phenothiazine	Dopamine receptor antagonist			Dopamine receptor antagonist
6660	-59.55	cp	BRD-K90524085	MY-5445	Phosphodiesterase inhibitor		PDE5A	Phosphodiesterase inhibitor, Platelet aggregation inhibitor
6661	-59.56	cp	BRD-K62810658	PD-98059	MEK inhibitor		MAP2K1, AKT1, CHEK1, GSK3B, LCK, MAP2K2, MAPK1, MAPK11, MAPK12, MAPK14, MAPK3, MAPK8, PRKCA, RAF1, ROCK1, RPS6KB1, SGK1	MEK inhibitor, MAP kinase inhibitor
6663	-59.62	cp	BRD-K82484965	carmoxirole	Dopamine receptor agonist		DRD2	Dopamine receptor agonist
6666	-59.69	cp	BRD-A31159102	fluoxetine	Selective serotonin reuptake inhibitor (SSRI)		SLC6A4, ANO1, CYP2C19, HTR2B	Selective serotonin reuptake inhibitor (SSRI)
6669	-59.75	cp	BRD-M41783010	acamprosate	Glutamate receptor antagonist		GABRA1, GABRA2, GABRA3, GABRA4, GABRA5, GABRA6, GABRB1, GABRB2, GABRB3, GABRD, GABRE, GABRG1, GABRG2, GABRG3, GABRP, GABRQ, GRIN1, GRIN2A, GRIN2B, GRIN2C, GRIN2D, GRIN3A, GRIN3B, GRM5	Glutamate receptor antagonist
6675	-59.96	cp	BRD-K09907482	PRL-3-inhibitor-I	Tyrosine phosphatase inhibitor		PTP4A3	Tyrosine phosphatase inhibitor
6677	-60	cp	BRD-K89162000	tandutinib	FLT3 inhibitor		FLT3, KIT, PDGFRA, PDGFRB, CSF1R, PDGFD	FLT3 inhibitor, KIT inhibitor, PDGFR receptor inhibitor
6678	-60	cp	BRD-K75699339	rizatriptan	Serotonin receptor agonist		HTR1D, HTR1B, HTR1F, HTR1A, HTR1E	Serotonin receptor agonist
6680	-60	cp	BRD-K57080016	selumetinib	MEK inhibitor		MAP2K1, MAP2K2	MEK inhibitor
6681	-60.02	cp	BRD-A87719232	naproxen	Cyclooxygenase inhibitor		PTGS2, PTGS1	Cyclooxygenase inhibitor
6682	-60.03	cp	BRD-K87142802	veliparib	PARP inhibitor		PARP1, PARP2	PARP inhibitor
6683	-60.07	cp	BRD-K74514084	pazopanib	KIT inhibitor		KDR, KIT, FLT1, FLT4, PDGFRB, PDGFRA, BRAF, CSF1R, CYP2B6, CYP2C8, CYP2E1, DDR2, FGF1, FGFR1, FGFR3, ITK, SH2B3	KIT inhibitor, PDGFR receptor inhibitor, VEGFR inhibitor
6684	-60.1	cp	BRD-K15563106	phloretin	Sodium/glucose cotransporter inhibitor		AQP9, CLCN3, SLC23A1	Sodium/glucose cotransporter inhibitor
6689	-60.22	cp	BRD-K13927029	retinol	Retinoid receptor ligand		ALDH1A1, ALDH1A2, ALDH1A3, DHRS3, DHRS4, LRAT, NR2C2, RBP1, RBP3, RDH11, RDH12, RDH13, RDH14, RDH5, RDH8, RETSAT, RHO, RLBP1, RXRA, RXRB, RXRG	Retinoid receptor ligand
6690	-60.22	cp	BRD-K00662280	CL-218872	GABA receptor agonist		GABRA1, GABRA2, GABRA3, GABRA5, GABRB2, GABRG2	GABA receptor agonist
6691	-60.22	cp	BRD-K32821942	azathioprine	Dehydrogenase inhibitor		HPRT1, IMPDH1, PPAT	Dehydrogenase inhibitor
6695	-60.29	cp	BRD-K04853698	LDN-193189	Serine/threonine kinase inhibitor		ACVR1, BMPR1A	Serine/threonine kinase inhibitor
6706	-60.5	cp	BRD-A37837077	cyclazosin	Adrenergic receptor antagonist		ADRA1B, ADRA1A, ADRA1D	Adrenergic receptor antagonist
6707	-60.54	cp	BRD-K08996725	zolantidine	Histamine receptor antagonist			Histamine receptor antagonist
6708	-60.56	cp	BRD-K43330982	JTE-013	Lysophospholipid receptor antagonist		S1PR2, P2RY10	Lysophospholipid receptor antagonist
6710	-60.58	cp	BRD-A56675431	altizide	Thiazide diuretic			Thiazide diuretic
6712	-60.69	cp	BRD-K07265709	razoxane	Chelating agent		TOP2A, TOP2B	Chelating agent, Topoisomerase inhibitor
6714	-60.73	cp	BRD-K41051431	mecillinam	Bacterial cell wall synthesis inhibitor			Bacterial cell wall synthesis inhibitor
6722	-60.85	cp	BRD-A51820102	econazole	Bacterial cell wall synthesis inhibitor		CYP51A1, NPY1R, NPY2R, TRPM2, TRPV5	Bacterial cell wall synthesis inhibitor, Lanosterol demethylase inhibitor, Sterol demethylase inhibitor
6726	-60.91	cp	BRD-K81209512	AG-494	EGFR inhibitor		EGFR	EGFR inhibitor, Tyrosine kinase inhibitor
6740	-61.24	cp	BRD-K30480208	torasemide	Electrolyte reabsorption inhibitor		SLC12A1, CYP2C8, SLC12A2	Electrolyte reabsorption inhibitor, Thromboxane receptor antagonist
6743	-61.28	cp	BRD-K29733039	deforolimus	MTOR inhibitor		MTOR	MTOR inhibitor
6744	-61.3	cp	BRD-K04877770	FTase-inhibitor-B581	Farnesyltransferase inhibitor			Farnesyltransferase inhibitor
6745	-61.3	cp	BRD-A80213327	NSC-23766	Ras GTPase inhibitor			Ras GTPase inhibitor
6746	-61.33	cp	BRD-K98157055	SIB-1757	Glutamate receptor antagonist		GRM5	Glutamate receptor antagonist
6747	-61.38	cp	BRD-K51816706	oxindole-I	VEGFR inhibitor		AKT1, KDR, PDPK1, RET	VEGFR inhibitor
6766	-61.78	cp	BRD-K60511616	pravastatin	HMGCR inhibitor		HMGCR, SLCO1B1	HMGCR inhibitor
6778	-61.98	cp	BRD-K07220430	cinnarizine	Calcium channel blocker		HRH1, CACNA1C, CACNA1D, CACNA1F, CACNA1G, CACNA1H, CACNA1I, CACNA1S, CHRM1, CHRM2, CHRM3, CHRM4, CHRM5, DRD1, DRD2, DRD5	Calcium channel blocker
6783	-62.16	cp	BRD-A29731977	17-hydroxyprogesterone-caproate	progesterone receptor agonist		CYP1A2, CYP2B6, CYP3A5, PGR	progesterone receptor agonist
6784	-62.19	cp	BRD-A47829399	artesunate	DNA synthesis inhibitor			DNA synthesis inhibitor
6787	-62.24	cp	BRD-K79092138	nitrofural	Bacterial DNA inhibitor			Bacterial DNA inhibitor
6788	-62.27	cp	BRD-K28143534	cyproheptadine	Histamine receptor antagonist		HRH1, ADRA1A, ADRA1B, ADRA1D, CHRM1, CHRM2, CHRM3, HTR2A, HTR2B, HTR2C, HTR6, HTR7	Histamine receptor antagonist
6792	-62.32	cp	BRD-A02710418	meptazinol	Opioid receptor agonist		BCHE	Opioid receptor agonist
6794	-62.35	cp	BRD-K66353228	zoxazolamine	Myorelaxant			Myorelaxant
6800	-62.49	cp	BRD-K63784565	BRD-K63784565	Topoisomerase inhibitor		TOP1	Topoisomerase inhibitor
6805	-62.52	cp	BRD-K50398167	meclofenamic-acid	Cyclooxygenase inhibitor		PTGS1, PTGS2, ALOX5, CNR1, KCNQ2, KCNQ3	Cyclooxygenase inhibitor, Prostanoid receptor antagonist
6806	-62.53	cp	BRD-A92826379	lupanine	Sodium channel blocker		INS	Sodium channel blocker
6807	-62.53	cp	BRD-K66876909	linezolid	Bacterial 50S ribosomal subunit inhibitor		MAOA	Bacterial 50S ribosomal subunit inhibitor
6810	-62.57	cp	BRD-A09495397	bicuculline	GABA receptor antagonist		GABRA1, GABRA2, GABRA3, GABRA4, GABRA5, GABRA6, KCNN1	GABA receptor antagonist
6816	-62.71	cp	BRD-K59419204	AM-281	Cannabinoid receptor antagonist		CNR1, CNR2, GPR55	Cannabinoid receptor antagonist
6818	-62.74	cp	BRD-K75478907	GS-39783	GABA receptor modulator		GABBR1	GABA receptor modulator
6819	-62.75	cp	BRD-K08554278	bisbenzimide	DNA binding agent		BCL2L1, TOP1	DNA binding agent
6821	-62.78	cp	BRD-K64746805	MBCQ	Phosphodiesterase inhibitor		PDE5A	Phosphodiesterase inhibitor
6824	-62.82	cp	BRD-K71430621	clobenpropit	Histamine receptor antagonist		HRH3, HRH4, HRH1, HRH2	Histamine receptor antagonist
6827	-62.85	cp	BRD-K25906698	immepip	Histamine receptor agonist		HRH3, HRH4	Histamine receptor agonist
6830	-62.91	cp	BRD-K32318651	acyclovir	DNA polymerase inhibitor		PNP	DNA polymerase inhibitor
6836	-62.98	cp	BRD-K40624912	ZM-39923	JAK inhibitor		JAK1, JAK3	JAK inhibitor
6843	-63.08	cp	BRD-K14821540	FCCP	Mitochondrial oxidative phosphorylation uncoupler			Mitochondrial oxidative phosphorylation uncoupler
6848	-63.24	cp	BRD-K59574735	ubenimex	Leukotriene inhibitor		LTA4H, ANPEP, RNPEP	Leukotriene inhibitor
6856	-63.37	cp	BRD-K50495309	SRC-kinase-inhibitor-I	SRC inhibitor		CSK, LCK, RIPK2	SRC inhibitor
6861	-63.46	cp	BRD-K76723084	isotretinoin	Retinoid receptor agonist		CYP2B6, CYP2C19, CYP2C8, CYP3A5, CYP3A7, NR2C2, PPARD, RARA, RARB, RARG, RORB, RORC	Retinoid receptor agonist
6862	-63.5	cp	BRD-A93424738	dexamethasone	Glucocorticoid receptor agonist		ANXA1, CYP3A4, CYP3A5, NOS2, NR0B1, NR3C1, NR3C2	Glucocorticoid receptor agonist, Cytochrome P450 inhibitor, Glucocorticoid receptor modulator, Corticosteroid agonist
6865	-63.65	cp	BRD-A38898897	GW-311616	Leukocyte elastase inhibitor		ELANE	Leukocyte elastase inhibitor
6867	-63.71	cp	BRD-A52326238	isogedunin	HSP inhibitor			HSP inhibitor
6868	-63.74	cp	BRD-K92049597	triamterene	Sodium channel blocker		SCNN1A, SCNN1B, SCNN1G, SCNN1D	Sodium channel blocker
6873	-63.94	cp	BRD-K01436366	XMD-1150	Leucine rich repeat kinase inhibitor		LRRK2	Leucine rich repeat kinase inhibitor
6874	-63.98	cp	BRD-A59808129	guggulsterone	Cholesterol inhibitor		NR1H4, PGR, AR, ESR1, IKBKB, NR1I2, NR3C1, NR3C2	Cholesterol inhibitor, Estrogen receptor agonist, FXR antagonist, IKK inhibitor, Pregnane X receptor agonist, Progesterone receptor agonist
6877	-64.07	cp	BRD-K31054881	BMY-7378	Adrenergic receptor antagonist		HTR1A, ADRA1D, ADRA1A, ADRA1B	Adrenergic receptor antagonist, Serotonin receptor antagonist
6878	-64.08	cp	BRD-K63516691	T-0156	Phosphodiesterase inhibitor		PDE5A	Phosphodiesterase inhibitor
6880	-64.15	cp	BRD-K45542189	diethylcarbamazine	Lipoxygenase inhibitor		ALOX5, PTGS1	Lipoxygenase inhibitor
6882	-64.2	cp	BRD-A84702196	penicillin	Bacterial cell wall synthesis inhibitor			Bacterial cell wall synthesis inhibitor
6900	-64.73	cp	BRD-A95445494	maackiain	Sodium/glucose cotransporter inhibitor		SLC5A2	Sodium/glucose cotransporter inhibitor
6901	-64.74	cp	BRD-K02581333	protein-tyrosine-phosphatase-inhibitor-IV	Tyrosine phosphatase inhibitor		PTPN1, PTPN11	Tyrosine phosphatase inhibitor
6906	-64.81	cp	BRD-A43974575	tranylcypromine	Monoamine oxidase inhibitor		MAOA, MAOB, KDM1A, CYP2A6	Monoamine oxidase inhibitor
6912	-65	cp	BRD-K03557653	sappanone-a	Tyrosinase inhibitor			Tyrosinase inhibitor, Melanin inhibitor
6915	-65.06	cp	BRD-K35430135	SR-59230A	Adrenergic receptor antagonist		ADRB3, ADRB1, ADRB2	Adrenergic receptor antagonist
6918	-65.12	cp	BRD-K97330509	SRC-kinase-inhibitor-II	SRC inhibitor			SRC inhibitor
6921	-65.15	cp	BRD-K78692225	leflunomide	Dihydroorotate dehydrogenase inhibitor		DHODH, AHR, CYP2C19, JAK3, PTK2B, STAT6	Dihydroorotate dehydrogenase inhibitor, PDGFR receptor inhibitor
6926	-65.28	cp	BRD-K95921201	reserpine	Vesicular monoamine transporter inhibitor		SLC18A2, SLC18A1	Vesicular monoamine transporter inhibitor
6927	-65.28	cp	BRD-A02759312	betaxolol	Adrenergic receptor antagonist		ADRB1, ADRB2	Adrenergic receptor antagonist
6930	-65.3	cp	BRD-A30437061	camptothecin	Topoisomerase inhibitor		TOP1, HIF1A	Topoisomerase inhibitor
6936	-65.41	cp	BRD-A16700644	isoxsuprine	Adrenergic receptor agonist		ADRB2	Adrenergic receptor agonist
6944	-65.51	cp	BRD-K32906660	bis-tyrphostin	EGFR inhibitor		DNM1, EGFR	EGFR inhibitor
6947	-65.57	cp	BRD-K06024458	n-arachidonyl-GABA	cannabinoid receptor agonist			cannabinoid receptor agonist
6949	-65.62	cp	BRD-K67844266	MLN-4924	Nedd activating enzyme inhibitor		NAE1, UBA3	Nedd activating enzyme inhibitor
6953	-65.69	cp	BRD-A15914070	4-hydroxy-2-nonenal	Cytotoxic lipid peroxidation product		IKBKB	Cytotoxic lipid peroxidation product
6956	-65.76	cp	BRD-K68246049	TTNPB	Retinoid receptor agonist		RARB, RARA, RARG	Retinoid receptor agonist
6957	-65.8	cp	BRD-K04546108	JAK3-inhibitor-VI	JAK inhibitor		JAK3	JAK inhibitor
6961	-65.89	cp	BRD-K04414442	SB-222200	Tachykinin antagonist		TACR3	Tachykinin antagonist
6967	-66.11	cp	BRD-K68336408	tyrphostin-AG-1478	EGFR inhibitor		EGFR, MAPK14	EGFR inhibitor
6971	-66.26	cp	BRD-A09539288	homatropine	Acetylcholine receptor antagonist		CES1, CHRM1	Acetylcholine receptor antagonist
6978	-66.49	cp	BRD-K38197229	bumetanide	Solute carrier family member inhibitor		SLC12A1, SLC12A2, CFTR, GPR35, SLC12A4, SLC12A5	Solute carrier family member inhibitor
6984	-66.63	cp	BRD-K44067360	flufenamic-acid	Chloride channel blocker		AKR1C3, AR, PTGS1, PTGS2, ANO1, GJA1, GJA10, GJA3, GJA4, GJA5, GJA8, GJA9, GJB1, GJB2, GJB3, GJB4, GJB5, GJB6, GJB7, GJC1, GJC2, GJC3, GJD2, GJD3, GJD4, GJE1, PANX1, PANX2, PANX3, PKD2L1, TRPC5, TRPM2, TRPM5	Chloride channel blocker
6986	-66.65	cp	BRD-K51541829	RO-25-6981	Ionotropic glutamate receptor antagonist		GRIN2B, SLC18A2	Ionotropic glutamate receptor antagonist, Monamine transporter modulator
6987	-66.65	cp	BRD-K03816923	rottlerin	MAP kinase inhibitor		KCNH2, PRKCD, TGM2	MAP kinase inhibitor, Protein kinase inhibitor
6988	-66.65	cp	BRD-A19195498	trimipramine	Norepinephrine reuptake inhibitor		SLC6A2, SLC6A4, SLC6A3, ADRA1A, ADRA1B, ADRA2A, ADRA2B, ADRB1, ADRB2, ADRB3, CHRM1, CHRM2, CHRM3, CHRM4, CHRM5, DRD1, DRD2, DRD5, HRH1, HTR1A, HTR1D, HTR2A, HTR2C, HTR3A	Norepinephrine reuptake inhibitor, Tricyclic antidepressant
6989	-66.66	cp	BRD-K16621777	enobosarm	Androgen receptor modulator		AR	Androgen receptor modulator
6990	-66.66	cp	BRD-K56596464	QX-314	Sodium channel blocker		MAPK14, TGFBR1	Sodium channel blocker
6991	-66.67	cp	BRD-A11990600	lorazepam	Benzodiazepine receptor agonist		GABRA1, GABRA2, GABRA3, GABRA5, GABRA4, GABRA6, GABRB1, GABRB2, GABRB3, GABRD, GABRE, GABRG1, GABRG2, GABRG3, GABRP, GABRQ, TSPO	Benzodiazepine receptor agonist
6992	-66.67	cp	BRD-K17378184	prestwick-559	Dopamine receptor agonist		DRD3, ADRA1A, ADRA1D, ADRA2A, DRD1, DRD2, DRD4, HTR1A, HTR2B	Dopamine receptor agonist
6994	-66.69	cp	BRD-K71512533	SNS-314	Aurora kinase inhibitor		AURKA, AURKB, AURKC	Aurora kinase inhibitor
7000	-66.76	cp	BRD-K43978949	PIT	Purinergic receptor antagonist		P2RY1	Purinergic receptor antagonist
7002	-66.83	cp	BRD-K06854232	AM-580	Retinoid receptor agonist		RARA	Retinoid receptor agonist
7007	-66.97	cp	BRD-A62184259	cycloheximide	Protein synthesis inhibitor		GSK3B, RPL3	Protein synthesis inhibitor
7012	-67.11	cp	BRD-K05181084	NGB-2904	Dopamine receptor antagonist		DRD3	Dopamine receptor antagonist
7013	-67.14	cp	BRD-K86595100	chlordiazepoxide	Benzodiazepine receptor agonist		GABRA1, GABRA2, GABRA3, GABRA4, GABRA5, GABRA6, GABRB1, GABRB2, GABRB3, GABRD, GABRE, GABRG1, GABRG2, GABRG3, GABRP, GABRQ	Benzodiazepine receptor agonist
7015	-67.16	cp	BRD-K73319509	PF-04217903	c-Met inhibitor		MET	c-Met inhibitor
7022	-67.24	cp	BRD-K51751936	alfadolone	GABA receptor agonist			GABA receptor agonist
7028	-67.44	cp	BRD-A07395371	esmolol	Adrenergic receptor antagonist		ADRB1	Adrenergic receptor antagonist
7039	-67.61	cp	BRD-K95899059	LY-344864	Serotonin receptor agonist		HTR1F, HTR1A, HTR1B, HTR1D, HTR1E, HTR2A, HTR2B, HTR2C, HTR7	Serotonin receptor agonist
7042	-67.64	cp	BRD-K55748775	SCH-28080	ATPase inhibitor		ATP4A	ATPase inhibitor
7050	-67.81	cp	BRD-K54316499	tolterodine	Acetylcholine receptor antagonist		CHRM2, CHRM3, CHRM1, CHRM4, CHRM5	Acetylcholine receptor antagonist
7052	-67.83	cp	BRD-K17415526	tyrphostin-AG-835	Protein tyrosine kinase inhibitor		EGFR	Protein tyrosine kinase inhibitor
7057	-67.91	cp	BRD-K97863768	prothionamide	Mycobacterium tuberculosis enoyl-[acyl-carrier-protein] reductase [NADH] (inhA) inhibitor			Mycobacterium tuberculosis enoyl-[acyl-carrier-protein] reductase [NADH] (inhA) inhibitor
7067	-68.02	cp	BRD-K96720755	relcovaptan	Vasopressin receptor antagonist		AVPR1A, AVPR1B, AVPR2, OXTR	Vasopressin receptor antagonist
7069	-68.05	cp	BRD-A65550283	ginsenoside	Steroid hormone receptor agonist			Steroid hormone receptor agonist
7073	-68.14	cp	BRD-K52620403	STO-609	Calmodulin antagonist		CAMKK1, CAMKK2	Calmodulin antagonist
7075	-68.2	cp	BRD-K61269089	daphnetin	Protein kinase inhibitor			Protein kinase inhibitor
7088	-68.45	cp	BRD-K09635314	M-3M3FBS	phospholipase activator		PLCB2, PLCB3, PLCD1, PLCG1, PLCG2	phospholipase activator
7098	-68.59	cp	BRD-K78126613	menadione	Mitochondrial DNA polymerase inhibitor		AOX1, BGLAP, F10, F2, F7, F9, GGCX, NQO1, NQO2, PKM, PROC, PROS1, PROZ, VKORC1, VKORC1L1	Mitochondrial DNA polymerase inhibitor, Phosphatase inhibitor
7099	-68.61	cp	BRD-K08417745	SID-26681509	Cathepsin inhibitor		CTSL	Cathepsin inhibitor
7101	-68.64	cp	BRD-K10136726	tosyllysyl-chloromethyl-ketone	Chymotrypsin inhibitor			Chymotrypsin inhibitor
7103	-68.66	cp	BRD-A73741725	exemestane	Aromatase inhibitor		CYP19A1	Aromatase inhibitor
7105	-68.73	cp	BRD-K26134695	calpeptin	Calpain inhibitor			Calpain inhibitor
7111	-68.99	cp	BRD-K88849294	lobaric-acid	Tyrosine phosphatase inhibitor		PTPN1	Tyrosine phosphatase inhibitor
7114	-69.05	cp	BRD-A63998256	helveticoside	ATPase inhibitor		ATP1A1	ATPase inhibitor
7116	-69.11	cp	BRD-K43796186	benzyl-quinazolin-4-yl-amine	EGFR inhibitor		EGFR	EGFR inhibitor
7119	-69.15	cp	BRD-A41145729	methoprene-acid	Retinoid receptor agonist		NCOA2, NR1H3, RXRA, RXRB	Retinoid receptor agonist
7122	-69.23	cp	BRD-A51393488	noscapine	Bradykinin receptor antagonist		BDKRB2, SIGMAR1	Bradykinin receptor antagonist, Tubulin inhibitor
7123	-69.26	cp	BRD-A85234536	N6-cyclopentyladenosine	Adenosine receptor agonist		ADORA1, ADORA2A, ADORA2B, ADORA3, SLC29A1	Adenosine receptor agonist
7124	-69.29	cp	BRD-A04553218	chlorphenamine	Histamine receptor antagonist		HRH1, SLC6A2, SLC6A3, SLC6A4	Histamine receptor antagonist
7126	-69.3	cp	BRD-A26002865	verrucarin-a	Protein synthesis inhibitor			Protein synthesis inhibitor
7127	-69.35	cp	BRD-K01192156	tyrphostin-AG-112	Protein tyrosine kinase inhibitor		EGFR	Protein tyrosine kinase inhibitor
7132	-69.42	cp	BRD-A60070924	alpha-estradiol	Estrogen receptor agonist		ESR1, ESR2, NR1I2, CYP2B6, CYP2C19, CYP2C8, CYP2E1, CYP3A5, CYP3A7, GPER1, KCNMA1	Estrogen receptor agonist
7141	-69.63	cp	BRD-K54790157	trioxsalen	DNA synthesis inhibitor			DNA synthesis inhibitor
7142	-69.64	cp	BRD-U86922168	QL-XII-47	BTK inhibitor		BMX, BTK	BTK inhibitor, Cytoplasmic tyrosine protein kinase BMX inhibitor
7144	-69.69	cp	BRD-A52660433	tetrindole	Monoamine oxidase inhibitor		MAOA	Monoamine oxidase inhibitor
7148	-69.76	cp	BRD-K38055836	etamivan	Respiratory stimulant			Respiratory stimulant
7149	-69.81	cp	BRD-K13725475	rhodomyrtoxin	Cytotoxic agent			Cytotoxic agent, DNA intercalator
7151	-69.88	cp	BRD-K68332390	ponalrestat	Aldose reductase inhibitor		AKR1B1	Aldose reductase inhibitor
7153	-69.93	cp	BRD-K76617868	fasudil	Rho associated kinase inhibitor		ROCK1, ROCK2, PKIA, PRKACA	Rho associated kinase inhibitor
7154	-69.96	cp	BRD-K77390737	xanthohumol	ATPase inhibitor		CYP19A1, VCP	ATPase inhibitor
7155	-69.98	cp	BRD-K61250553	loperamide	Opioid receptor agonist		OPRM1, OPRD1, CACNA1A, CALM1, CYP2B6, CYP2C8, NPR2, OPRK1, POMC	Opioid receptor agonist
7156	-70.04	cp	BRD-K84996949	sinensetin	Cyclooxygenase inhibitor			Cyclooxygenase inhibitor
7157	-70.08	cp	BRD-K97564742	mepyramine	Histamine receptor antagonist		HRH1	Histamine receptor antagonist
7158	-70.12	cp	BRD-K16233984	eriochrome-black-t	Azo dye			Azo dye
7159	-70.13	cp	BRD-A38747044	KU-14R	Imidazoline receptor ligand			Imidazoline receptor ligand, Putative I3 antagonist
7163	-70.22	cp	BRD-K21971034	OM-137	Aurora kinase inhibitor			Aurora kinase inhibitor
7166	-70.33	cp	BRD-K50214219	CS-1657	PARP inhibitor		PARP1	PARP inhibitor
7167	-70.35	cp	BRD-K62221994	T-98475	Gonadotropin releasing factor hormone receptor antagonist		GNRH1, GNRHR	Gonadotropin releasing factor hormone receptor antagonist
7171	-70.47	cp	BRD-A77118605	BML-ST330	Phospholipase inhibitor			Phospholipase inhibitor
7172	-70.49	cp	BRD-A25775766	securinine	GABA receptor antagonist		GABRA1	GABA receptor antagonist, TP53 activator
7182	-70.75	cp	BRD-K34098590	tienilic-acid	Sodium/potassium/chloride transporter inhibitor		CYP2C9, SLC12A1, SLC22A12	Sodium/potassium/chloride transporter inhibitor
7186	-70.86	cp	BRD-K34154330	tracazolate	GABA receptor modulator		GABRA1	GABA receptor modulator
7187	-70.89	cp	BRD-K66093087	FGIN-1-43	Benzodiazepine receptor agonist		TSPO	Benzodiazepine receptor agonist
7189	-70.94	cp	BRD-A10977446	carvedilol	Adrenergic receptor antagonist		ADRB1, ADRB2, ADRA1A, ADRA1B, ADRA1D, ADRA2A, ADRA2B, ADRA2C, ADRB3, CYP2C19, CYP2E1, GJA1, HIF1A, KCNH2, NDUFC2, NPPB, RYR2, SELE, VCAM1, VEGFA	Adrenergic receptor antagonist
7191	-71.01	cp	BRD-K86930074	cediranib	KIT inhibitor		KDR, FLT1, FLT4, KIT, PDGFRB, CSF1R, FLT3, PDGFRA	KIT inhibitor, VEGFR inhibitor
7192	-71.01	cp	BRD-A69512159	carbidopa	Aromatic L-amino acid decarboxylase inhibitor		DDC	Aromatic L-amino acid decarboxylase inhibitor
7195	-71.04	cp	BRD-K77175907	calcifediol	Vitamin D receptor agonist		VDR	Vitamin D receptor agonist
7196	-71.14	cp	BRD-K14807180	SB-221284	Serotonin receptor antagonist		HTR2B, HTR2C, HTR2A	Serotonin receptor antagonist
7199	-71.21	cp	BRD-K87932577	CDK1-5-inhibitor	CDK inhibitor		CDK1, CDK5, GSK3B	CDK inhibitor, Glycogen synthase kinase inhibitor
7203	-71.31	cp	BRD-K83988098	alvespimycin	HSP inhibitor		HSP90AA1	HSP inhibitor
7206	-71.34	cp	BRD-U94846492	quinine	Hemozoin biocrystallization inhibitor		KCNN4, ABCB1, CYP2D6, GP9, KCNB2, SLC29A4	Hemozoin biocrystallization inhibitor
7209	-71.39	cp	BRD-K06878038	deferiprone	Chelating agent		CYP4F2	Chelating agent
7210	-71.42	cp	BRD-A19633847	perhexiline	Carnitine palmitoyltransferase inhibitor		CPT1A, CPT2	Carnitine palmitoyltransferase inhibitor
7212	-71.48	cp	BRD-K68488863	ENMD-2076	FLT3 inhibitor		AURKA, FLT3, KDR, PDGFRA, SRC, CSF1R, EPHA1, FGFR1, FGFR2, FGFR3, FLT4, KIT, PTK2	FLT3 inhibitor, VEGFR inhibitor, Aurora kinase inhibitor
7216	-71.54	cp	BRD-K36258877	AZ-10417808	Caspase inhibitor		CASP3	Caspase inhibitor
7222	-71.65	cp	BRD-A83326220	brazilin	Nitric oxide production inhibitor			Nitric oxide production inhibitor
7231	-71.83	cp	BRD-K33193182	methylnorlichexanthone	Aurora kinase inhibitor		AURKB, KDR, PIM1	Aurora kinase inhibitor, PIM inhibitor, VEGFR inhibitor
7233	-71.86	cp	BRD-K15600710	obatoclax	BCL inhibitor		BCL2, BCL2L1, MCL1	BCL inhibitor
7234	-71.87	cp	BRD-K91900765	VX-745	p38 MAPK inhibitor		MAPK14, MAPK11, MAPK12	p38 MAPK inhibitor
7235	-71.87	cp	BRD-K13169950	NSC-3852	HDAC inhibitor		HDAC1	HDAC inhibitor
7236	-71.88	cp	BRD-A58048407	nimodipine	Calcium channel blocker		CACNA1C, NR3C2, AHR, CACNA1D, CACNA1F, CACNA1S, CACNB1, CACNB2, CACNB3, CACNB4, CFTR	Calcium channel blocker
7239	-72	cp	BRD-K23566484	nilutamide	Androgen receptor antagonist		AR, CYP2C19	Androgen receptor antagonist
7240	-72.03	cp	BRD-K41445866	alfaxalone	Chloride channel agonist		HSD11B1	Chloride channel agonist, GABA receptor agonist
7243	-72.03	cp	BRD-A48430263	pioglitazone	Insulin sensitizer		PPARG, INS, TRPM3	Insulin sensitizer, PPAR receptor agonist
7251	-72.13	cp	BRD-K92492521	LY-255283	Leukotriene receptor antagonist		LTB4R, LTB4R2	Leukotriene receptor antagonist
7253	-72.21	cp	BRD-A34205397	suloctidil	Adrenergic receptor antagonist			Adrenergic receptor antagonist
7255	-72.33	cp	BRD-A44008656	doxylamine	Histamine receptor antagonist		HRH1, CHRM1	Histamine receptor antagonist
7256	-72.34	cp	BRD-A49734948	foliosidine	Plant alkaloid			Plant alkaloid
7258	-72.42	cp	BRD-K32645441	dipropyl-5ct	Serotonin receptor agonist		HTR1B, HTR1D, HTR1F, HTR7	Serotonin receptor agonist
7260	-72.45	cp	BRD-A56020723	CA-074-Me	Cathepsin inhibitor		CTSB	Cathepsin inhibitor
7262	-72.46	cp	BRD-K28120222	parthenolide	NFkB pathway inhibitor		ADIPOR2, IKBKB, RELA	NFkB pathway inhibitor
7265	-72.55	cp	BRD-K18895904	olanzapine	Dopamine receptor antagonist		DRD2, HTR2A, HTR2C, DRD1, DRD3, DRD4, HRH1, HTR1A, HTR1B, HTR1D, HTR1E, HTR6, HTR7, ADRA1A, ADRA1B, ADRA2A, ADRA2B, ADRA2C, ADRB1, ADRB2, ADRB3, CHRM1, CHRM2, CHRM3, CHRM4, CHRM5, CYP2C8, DRD5, GABRA1, GABRA2, GABRA3, GABRA4, GABRA5, GABRA6, GABRB1, GABRB2, GABRB3, GABRD, GABRE, GABRG1, GABRG2, GABRG3, GABRP, GABRQ, HRH2, HRH4, HTR1F, HTR2B, HTR3A, HTR5A	Dopamine receptor antagonist, Serotonin receptor antagonist
7266	-72.58	cp	BRD-M00539986	formoterol	Adrenergic receptor agonist		ADRB2, CYP2C19	Adrenergic receptor agonist
7268	-72.61	cp	BRD-A13946108	sulindac	Cyclooxygenase inhibitor		AKR1B1, PTGS1, PTGS2, MAPK3, PPARD, PTGDR2	Cyclooxygenase inhibitor
7270	-72.64	cp	BRD-A84327315	calcitriol	Vitamin D receptor agonist		VDR, CYP3A5	Vitamin D receptor agonist
7274	-72.79	cp	BRD-K41170226	deoxycholic-acid	G protein-coupled receptor agonist		GPBAR1, EFTUD1, FPR1	G protein-coupled receptor agonist, Biliverdin reductase A activator, Unidentified pharmacological activity
7275	-72.81	cp	BRD-K63923597	barasertib	Aurora kinase inhibitor		AURKB, AURKC	Aurora kinase inhibitor
7276	-72.85	cp	BRD-K41260949	valproic-acid	HDAC inhibitor		ABAT, HDAC1, SCN1A, SCN3A, ACADSB, ALDH5A1, HDAC2, HDAC9, OGDH, SCN10A, SCN11A, SCN1B, SCN2A, SCN2B, SCN3B, SCN4A, SCN4B, SCN5A, SCN7A, SCN8A, SCN9A	HDAC inhibitor
7281	-72.9	cp	BRD-K26657438	imiquimod	TLR agonist		TLR7, TLR8	TLR agonist, Interferon inducer
7283	-72.97	cp	BRD-A30590053	MR-16728	Acetylcholine release enhancer			Acetylcholine release enhancer, Acetylcholine release stimulant
7285	-72.98	cp	BRD-A19661776	mianserin	Serotonin receptor antagonist		HTR2A, HTR2C, ADRA1A, ADRA1B, ADRA1D, HRH1, HTR2B, HTR6, HTR7, ADRA2A, ADRA2B, ADRA2C, DRD1, DRD2, DRD3, DRD5, HRH2, HRH4, HTR1A, HTR1F, OPRK1, SLC6A2, SLC6A3, SLC6A4	Serotonin receptor antagonist
7287	-72.99	cp	BRD-A02180903	betamethasone	Glucocorticoid receptor agonist		NR3C1	Glucocorticoid receptor agonist, Anti-inflammatory
7288	-73	cp	BRD-K87024524	phenelzine	Monoamine oxidase inhibitor		MAOB, AOC3, MAOA, ABAT, GAD2, GPT, GPT2, SLC6A2, SLC6A3, SLC6A4	Monoamine oxidase inhibitor
7291	-73.08	cp	BRD-K28667196	fillalbin	Increases arterial blood pressure			Increases arterial blood pressure
7297	-73.21	cp	BRD-A39390670	rabeprazole	ATPase inhibitor		ATP4A, CYP2C19	ATPase inhibitor, Gastrin inhibitor
7299	-73.27	cp	BRD-K38003476	clocortolone	Glucocorticoid receptor agonist		NR3C1, PLA2G1B	Glucocorticoid receptor agonist, Steroid
7300	-73.34	cp	BRD-A91699651	chloroquine	Antimalarial		CYP2C8, GSTA2, MRGPRX1, TLR9, TNF	Antimalarial
7304	-73.5	cp	BRD-A35989968	megestrol	Progesterone receptor agonist		PGR	Progesterone receptor agonist
7308	-73.63	cp	BRD-K15409150	penfluridol	T-type calcium channel blocker		CACNA1G, DRD1, DRD2	T-type calcium channel blocker
7311	-73.71	cp	BRD-K59633790	VU-0420363-1	SARS coronavirus 3C-like protease inhibitor			SARS coronavirus 3C-like protease inhibitor
7314	-73.79	cp	BRD-K57033106	tripelennamine	Histamine receptor antagonist		HRH1	Histamine receptor antagonist
7320	-73.88	cp	BRD-K21565985	xylazine	Adrenergic receptor agonist		ADRA2A, ADRA2B, ADRA2C	Adrenergic receptor agonist
7328	-73.98	cp	BRD-K80527266	triacsin-c	Adrenergic receptor antagonist		ACSL1	Adrenergic receptor antagonist
7329	-73.99	cp	BRD-A90131694	alclometasone	Glucocorticoid receptor agonist		NR3C1, SERPINA6	Glucocorticoid receptor agonist, Immunosuppressant
7333	-74.06	cp	BRD-A70731303	avrainvillamide-analog-5	nucleophosmin inhibitor		NPM1	nucleophosmin inhibitor
7339	-74.33	cp	BRD-K01555864	dibenzoylmethane	Antineoplastic			Antineoplastic
7342	-74.34	cp	BRD-K78599730	manumycin-a	Farnesyltransferase inhibitor		FNTA, IKBKB	Farnesyltransferase inhibitor, NFkB pathway inhibitor
7345	-74.42	cp	BRD-K67868012	PI-103	MTOR inhibitor		PIK3CA, PIK3CG, MTOR, PIK3CB, PIK3CD, PRKDC	MTOR inhibitor, PI3K inhibitor
7347	-74.44	cp	BRD-A35623999	CGP-37157	L-type calcium channel blocker		SLC8A1	L-type calcium channel blocker, Mitochondrial Na+/Ca2+ exchanger antagonist, Sodium/calcium exchange inhibitor
7348	-74.55	cp	BRD-K43736954	cortisone	Glucocorticoid receptor agonist		NR3C1	Glucocorticoid receptor agonist
7352	-74.57	cp	BRD-K84987553	MDM2-inhibitor	MDM inhibitor		MDM2	MDM inhibitor
7354	-74.67	cp	BRD-K12932420	YM-976	Phosphodiesterase inhibitor		PDE4A, PDE4B, PDE4C, PDE4D, TNF	Phosphodiesterase inhibitor
7355	-74.7	cp	BRD-A16478930	amcinonide	Glucocorticoid receptor agonist		NR3C1, ANXA1	Glucocorticoid receptor agonist
7356	-74.72	cp	BRD-A09925278	etilefrine	Adrenergic receptor agonist		ADRA1A, ADRB1	Adrenergic receptor agonist
7357	-74.73	cp	BRD-K06792661	narciclasine	Coflilin signaling pathway activator		RHOA	Coflilin signaling pathway activator, LIM kinase activator, Rho associated kinase activator
7359	-74.77	cp	BRD-K08502430	angiogenesis-inhibitor	Angiogenesis inhibitor		EGFR	Angiogenesis inhibitor
7364	-74.81	cp	BRD-K12079898	PD-160170	Neuropeptide receptor antagonist		NPY1R	Neuropeptide receptor antagonist
7368	-74.86	cp	BRD-A70649075	sulconazole	Sterol demethylase inhibitor			Sterol demethylase inhibitor
7369	-74.86	cp	BRD-K51313569	palbociclib	CDK inhibitor		CDK4, CDK6, CCND3	CDK inhibitor
7373	-74.96	cp	BRD-K14282469	LY-165163	Serotonin receptor antagonist		HTR1A, HTR1D	Serotonin receptor antagonist
7374	-75.03	cp	BRD-A35108200	dexamethasone	Glucocorticoid receptor agonist		ANXA1, CYP3A4, CYP3A5, NOS2, NR0B1, NR3C1, NR3C2	Glucocorticoid receptor agonist
7375	-75.07	cp	BRD-A95696066	nisoxetine	Norepinephrine reuptake inhibitor		SLC6A2, SLC6A3, SLC6A4	Norepinephrine reuptake inhibitor
7377	-75.08	cp	BRD-K28470988	L-690330	Inositol monophosphatase inhibitor		IMPA1	Inositol monophosphatase inhibitor
7382	-75.15	cp	BRD-K28137194	loreclezole	GABA receptor agonist		GABRB2, GABRB3	GABA receptor agonist
7385	-75.23	cp	BRD-K39987650	bisacodyl	Laxative			Laxative
7395	-75.49	cp	BRD-A87606379	nadolol	Adrenergic receptor antagonist		ADRB1, ADRB2, ADRB3	Adrenergic receptor antagonist
7401	-75.64	cp	BRD-K65417056	meprylcaine	Local anesthetic			Local anesthetic
7402	-75.68	cp	BRD-K33396764	alpha-linolenic-acid	Omega 3 fatty acid stimulant		ELOVL4, FADS1, FADS2, FFAR1, FFAR4, PTGS2, SLC8A1, TRPV1	Omega 3 fatty acid stimulant
7403	-75.79	cp	BRD-A43849199	karakoline	Phytotoxin			Phytotoxin
7405	-75.83	cp	BRD-A39290993	cyproterone	Androgen receptor antagonist		AR, ADORA1, ESR1	Androgen receptor antagonist, Progesterone receptor agonist, Testosterone receptor antagonist
7408	-75.86	cp	BRD-A22684332	procaterol	Adrenergic receptor agonist		ADRB2	Adrenergic receptor agonist
7409	-75.86	cp	BRD-K40965114	cyanopindolol	Adrenergic receptor antagonist		HTR1D	Adrenergic receptor antagonist
7412	-75.93	cp	BRD-A13188892	doxazosin	Adrenergic receptor antagonist		ADRA1D, ADRA1A, ADRA1B, CYP2C19, KCNH2, KCNH6, KCNH7	Adrenergic receptor antagonist
7413	-75.93	cp	BRD-K86509404	iso-olomoucine	CDK inhibitor			CDK inhibitor
7419	-76.17	cp	BRD-A61392169	eliprodil	Glutamate receptor antagonist		GRIN1, GRIN2B	Glutamate receptor antagonist
7423	-76.29	cp	BRD-K90789829	nefazodone	Adrenergic inhibitor		HTR2A, SLC6A4, HTR2C, SLC6A2, ADRA1A, ADRA1B, ADRA2A, CYP3A4, CYP3A5, CYP3A7, HTR1A, SLC6A3	Adrenergic inhibitor, Norepinephrine reuptake inhibitor, Serotonin receptor antagonist, Serotonin reuptake inhibitor
7435	-76.64	cp	BRD-K43164539	cholic-acid	Bile acid		CES1, FECH, PLA2G1B, ADH1C, COX4I1, COX5A, COX5B, COX6A2, COX6B1, COX6C, COX7A1, COX7B, COX7C, COX8A, ESRRG, FABP6, GPBAR1, MT-CO1, MT-CO2, MT-CO3	Bile acid
7439	-76.77	cp	BRD-K71731651	PNU-120596	Acetylcholine receptor agonist		CHRNA7	Acetylcholine receptor agonist
7444	-76.86	cp	BRD-K73999723	telmisartan	Angiotensin receptor antagonist		AGTR1, PPARG, CYP2C19, CYP2J2, PPARA	Angiotensin receptor antagonist
7446	-76.95	cp	BRD-A49765801	fludroxycortide	Glucocorticoid receptor agonist		NR3C1, SERPINA6	Glucocorticoid receptor agonist
7447	-76.97	cp	BRD-K18787491	U-0126	MEK inhibitor		AKT1, CHEK1, GSK3B, JAK2, LCK, MAP2K1, MAP2K2, MAP2K7, MAPK1, MAPK11, MAPK12, MAPK14, MAPK8, PRKCA, RAF1, ROCK1, RPS6KB1, SGK1	MEK inhibitor
7448	-76.98	cp	BRD-K30570479	VU-0400195-3	Glutamate receptor modulator		GRM4	Glutamate receptor modulator
7450	-77.07	cp	BRD-K32330832	VER-155008	HSP inhibitor		HSPA1A	HSP inhibitor
7455	-77.16	cp	BRD-K53959060	indirubin	CDK inhibitor		CDK1, CDK5, CCNE1, CDK2, CDK4, CDK5R1, CDK9, GSK3A, GSK3B, LCK, LRRK1, LRRK2	CDK inhibitor, Glycogen synthase kinase inhibitor, Leucine rich repeat kinase inhibitor, SRC inhibitor, Serum/glucocorticoid regulated kinase inhibitor
7458	-77.26	cp	BRD-A75552914	isoxicam	Cyclooxygenase inhibitor		PTGS1, PTGS2	Cyclooxygenase inhibitor
7461	-77.39	cp	BRD-A15415227	GW-1929	PPAR receptor agonist		INS, PPARG	PPAR receptor agonist, Insulin sensitizer
7463	-77.42	cp	BRD-A48720949	testosterone	androgen receptor agonist		AR, CYP19A1, CYP2C19, CYP2C8, CYP3A5	androgen receptor agonist
7469	-77.46	cp	BRD-K56301217	ABT-737	BCL inhibitor		BCL2, BCL2L1, BCL2L2	BCL inhibitor
7471	-77.49	cp	BRD-K15025317	BAY-11-7821	NFkB pathway inhibitor		RELA	NFkB pathway inhibitor
7472	-77.52	cp	BRD-A61856038	tremulacin	Lipoxygenase inhibitor			Lipoxygenase inhibitor
7478	-77.65	cp	BRD-K60476892	YC-1	Guanylyl cyclase activator		HIF1A, GUCY1A2, GUCY1A3, GUCY1B3	Guanylyl cyclase activator
7479	-77.67	cp	BRD-K29582115	ziprasidone	Dopamine receptor antagonist		DRD2, HTR2A, HTR1A, HTR1D, HRH1, HTR1B, HTR1E, HTR2C, HTR7, ADRA1A, ADRA1B, ADRA2A, ADRA2B, ADRA2C, CHRM1, CHRM2, CHRM3, CHRM4, CHRM5, DRD1, DRD3, DRD4, DRD5, HTR3A, HTR6, SLC6A4	Dopamine receptor antagonist, Serotonin receptor antagonist
7481	-77.8	cp	BRD-K91696562	orantinib	FGFR inhibitor		PDGFRB, AURKA, AURKB, KDR, EGFR, FGFR1, FGFR2, PDGFRA, TBK1	FGFR inhibitor, VEGFR inhibitor, PDGFR receptor inhibitor
7484	-77.84	cp	BRD-K93095519	SJ-172550	MDM inhibitor		MDM4	MDM inhibitor
7487	-77.91	cp	BRD-K03406345	azacitidine	DNA methyltransferase inhibitor		DNMT1	DNA methyltransferase inhibitor
7490	-78	cp	BRD-K10573841	tunicamycin	GLCNAC phosphotransferase inhibitor		GNPTAB	GLCNAC phosphotransferase inhibitor
7491	-78	cp	BRD-K23875128	RHO-kinase-inhibitor-III[rockout]	Rho associated kinase inhibitor		IMPDH2, ROCK1	Rho associated kinase inhibitor
7492	-78.05	cp	BRD-U33728988	QL-X-138	MTOR inhibitor		BTK, JAK3, MKNK2, MTOR, PRKDC	MTOR inhibitor
7493	-78.09	cp	BRD-A62890442	3-methyl-GABA	GABA aminotransferase activator			GABA aminotransferase activator
7501	-78.24	cp	BRD-K47539947	tetradecylthioacetic-acid	Lipid peroxidase inhibitor			Lipid peroxidase inhibitor
7504	-78.3	cp	BRD-K49519092	immethridine	Histamine receptor agonist		HRH3	Histamine receptor agonist
7508	-78.39	cp	BRD-A24429032	HEAT	Adrenergic receptor antagonist		ADRA1A	Adrenergic receptor antagonist
7509	-78.4	cp	BRD-K16277217	piperacetazine	Dopamine receptor antagonist			Dopamine receptor antagonist
7517	-78.71	cp	BRD-A01593789	chlormadinone	5-alpha reductase inhibitor		PGR	5-alpha reductase inhibitor, Progesterone receptor agonist
7529	-78.94	cp	BRD-A41250306	cyclopenthiazide	Thiazide diuretic			Thiazide diuretic
7531	-79.05	cp	BRD-K37991163	paroxetine	Selective serotonin reuptake inhibitor (SSRI)		SLC6A4, CHRM1, CHRM2, CHRM3, CHRM4, CHRM5, HTR2A, SLC6A2	Selective serotonin reuptake inhibitor (SSRI)
7534	-79.14	cp	BRD-A24228527	ofloxacin	Bacterial DNA gyrase inhibitor		TOP2A	Bacterial DNA gyrase inhibitor
7538	-79.17	cp	BRD-K37846922	3,3'-diindolylmethane	CHK inhibitor		AHR, AR, CYP1A2, GUSB, IDO1	CHK inhibitor, Cytochrome P450 activator, Indoleamine 2,3-dioxygenase inhibitor
7541	-79.26	cp	BRD-K48722258	dilazep	Adenosine reuptake inhibitor		SLC29A1, CACNA1C	Adenosine reuptake inhibitor
7543	-79.32	cp	BRD-K55430733	WAY-629	Serotonin receptor agonist		HTR2C	Serotonin receptor agonist
7547	-79.5	cp	BRD-A35338386	NECA	Adenosine receptor agonist		ADORA1, ADORA2A, ADORA2B, ADORA3, HSP90B1	Adenosine receptor agonist
7550	-79.7	cp	BRD-K64157027	ZD-2079	Adrenergic receptor agonist		ADRB3	Adrenergic receptor agonist
7551	-79.74	cp	BRD-K39733634	L-161982	Prostanoid receptor antagonist		PTGER4	Prostanoid receptor antagonist, Angiotensin receptor antagonist
7556	-79.86	cp	BRD-K85402309	dovitinib	EGFR inhibitor		EGFR, FGFR3, PDGFRB, CSF1R, FGFR1, FGFR2, FLT1, FLT3, FLT4, INSR, KDR, KIT, PDGFRA	EGFR inhibitor, FLT3 inhibitor, FGFR inhibitor, PDGFR receptor inhibitor, VEGFR inhibitor
7558	-79.89	cp	BRD-K81062487	taurocholic-acid	Bile acid		CEL, FXR, NR1H4, FABP6, SLCO1C1	Bile acid
7560	-79.95	cp	BRD-K78431006	crizotinib	ALK inhibitor		ALK, MET, CYP2B6, CYP3A5, MST1R, ROS1	ALK inhibitor
7565	-80.1	cp	BRD-K01902415	pirinixic-acid	PPAR receptor agonist		PPARA	PPAR receptor agonist
7566	-80.1	cp	BRD-K91601245	mercaptopurine	Immunosuppressant		HPRT1, IMPDH1, IMPDH2, PPAT	Immunosuppressant, Protein synthesis inhibitor, Purine antagonist
7568	-80.22	cp	BRD-A98283014	calmidazolium	Calcium channel blocker		ATP2B1, PDE1A	Calcium channel blocker, Calmodulin antagonist
7576	-80.42	cp	BRD-A44133049	azasetron	Serotonin receptor antagonist		HTR3A, HTR3B	Serotonin receptor antagonist
7586	-80.68	cp	BRD-U44618005	WH-4023	SRC inhibitor		ABL1, LCK, SRC	SRC inhibitor
7589	-80.84	cp	BRD-K08890269	CO-102862	Sodium channel blocker		SCN2A, SCN4A, SCN9A	Sodium channel blocker
7591	-80.89	cp	BRD-K84895041	BMY-45778	IP1 prostacyclin receptor agonist		PTGIR	IP1 prostacyclin receptor agonist
7593	-80.93	cp	BRD-K99946902	hexylresorcinol	Local anesthetic		TYR	Local anesthetic
7594	-80.93	cp	BRD-K72093121	vidarabine	Antiviral		ADCY5	Antiviral
7595	-80.94	cp	BRD-K69556541	ryanodine	Calcium channel blocker		RYR1, RYR2, RYR3	Calcium channel blocker
7596	-80.98	cp	BRD-A63667919	methylergometrine	Dopamine receptor antagonist		DRD1, HTR1E, HTR1F, HTR2A, HTR2B, HTR2C	Dopamine receptor antagonist, Serotonin receptor antagonist
7598	-81.02	cp	BRD-A47706533	L-BSO	Glutathione transferase inhibitor		GCLM	Glutathione transferase inhibitor
7599	-81.03	cp	BRD-K93188295	ARC-239	Adrenergic receptor antagonist		ADRA2B, ADRA2A, ADRA2C	Adrenergic receptor antagonist
7600	-81.07	cp	BRD-K05528470	L-745870	Dopamine receptor antagonist		DRD4, DRD1, DRD2, DRD3, HTR1A, HTR2A, HTR6, HTR7	Dopamine receptor antagonist
7606	-81.17	cp	BRD-A54236247	racephedrine	Adrenergic receptor agonist			Adrenergic receptor agonist
7611	-81.28	cp	BRD-K02130563	panobinostat	HDAC inhibitor		HDAC1, HDAC2, HDAC3, HDAC4, HDAC6, HDAC7, HDAC8, HDAC9	HDAC inhibitor
7612	-81.3	cp	BRD-K14221570	benzopurpurin-4b	HIV entry inhibitor			HIV entry inhibitor
7614	-81.32	cp	BRD-K66792149	quinoclamine	Algicide			Algicide
7620	-81.4	cp	BRD-K23192422	lestaurtinib	FLT3 inhibitor		FLT3, NTRK1, JAK2, NTRK2, NTRK3	FLT3 inhibitor, Growth factor receptor inhibitor, JAK inhibitor
7623	-81.48	cp	BRD-A13084692	troglitazone	Insulin sensitizer		PPARG, ACSL4, AKR1B1, CCL2, CYP3A4, ESRRA, ESRRG, INS, SERPINE1, SLC29A1, TRPM3	Insulin sensitizer, PPAR receptor agonist
7627	-81.56	cp	BRD-K65910366	KUC103904N	-666			-666
7629	-81.57	cp	BRD-A13807286	HA-14-1	BCL inhibitor		BCL2	BCL inhibitor
7631	-81.64	cp	BRD-K61993165	niacin	NAD precursor with lipid lowering effects		HCAR2, HCAR3, ACHE, DGAT2, HCAR1, NNMT, PTGDR, QPRT	NAD precursor with lipid lowering effects, Vitamin B
7632	-81.64	cp	BRD-K50836978	purvalanol-a	CDK inhibitor		CDK1, CDK2, CDK4, CDK5, CCND1, CCNE1, CSNK1G3, RPS6KA1, SRC	CDK inhibitor, DYRK inhibitor
7651	-82.12	cp	BRD-K89930444	AG-592	Tyrosine kinase inhibitor			Tyrosine kinase inhibitor
7653	-82.14	cp	BRD-A56012032	thiorphan	Membrane metalloendopeptidase inhibitor		MME	Membrane metalloendopeptidase inhibitor
7655	-82.2	cp	BRD-K02113016	olaparib	PARP inhibitor		PARP1, PARP2, PARP3	PARP inhibitor
7656	-82.22	cp	BRD-K31491153	1-phenylbiguanide	Serotonin receptor agonist		HTR3A, HTR3B	Serotonin receptor agonist
7657	-82.24	cp	BRD-K01649396	indatraline	Norepinephrine transporter inhibitor		SLC6A2, SLC6A3, SLC6A4	Norepinephrine transporter inhibitor
7658	-82.25	cp	BRD-K74765201	tomelukast	Leukotriene receptor antagonist		CYSLTR1	Leukotriene receptor antagonist
7659	-82.26	cp	BRD-K94325918	kinetin-riboside	Apoptosis stimulant			Apoptosis stimulant
7665	-82.46	cp	BRD-K45033733	famciclovir	DNA polymerase inhibitor			DNA polymerase inhibitor
7668	-82.51	cp	BRD-K44849676	capsazepine	TRPV agonist		TRPV1, TRPV4	TRPV agonist
7669	-82.56	cp	BRD-K76534306	enrofloxacin	Bacterial DNA gyrase inhibitor			Bacterial DNA gyrase inhibitor
7670	-82.58	cp	BRD-K05673000	dicloxacillin	Bacterial cell wall synthesis inhibitor			Bacterial cell wall synthesis inhibitor
7672	-82.6	cp	BRD-K65331431	retinyl	vitamin analog			vitamin analog
7679	-82.74	cp	BRD-K41143549	BRD-K41143549	Glutamate receptor antagonist			Glutamate receptor antagonist
7683	-82.86	cp	BRD-A74904029	EI-231	Casein kinase inhibitor		CSNK2A1, CSNK2A2, CSNK2B	Casein kinase inhibitor
7684	-82.9	cp	BRD-K92726801	hydrastinine	Haemostatic agent			Haemostatic agent
7687	-82.92	cp	BRD-K04146668	GW-441756	Growth factor receptor inhibitor		LRRK2, NTRK1	Growth factor receptor inhibitor
7694	-83.09	cp	BRD-K73982490	BI-78D3	JNK inhibitor		MAPK8	JNK inhibitor
7695	-83.13	cp	BRD-K39520573	GW-5074	Leucine rich repeat kinase inhibitor		LRRK1, LRRK2, NTRK1, RAF1	Leucine rich repeat kinase inhibitor, RAF inhibitor
7699	-83.28	cp	BRD-K85133207	HDAC1-selective	HDAC inhibitor			HDAC inhibitor
7700	-83.31	cp	BRD-K62200014	anagrelide	Phosphodiesterase inhibitor		PDE3A	Phosphodiesterase inhibitor
7703	-83.32	cp	BRD-K23383398	T-0901317	LXR agonist		NR1H3, NR1H2, ABCA1, NCOA1, NCOA2, NR1I2, RORA, RORC, RXRB	LXR agonist, ABC transporter expression enhancer, ROR inverse agonist
7705	-83.38	cp	BRD-K02607075	tubocurarine	Acetylcholine receptor antagonist		CHRNA2, HTR3A, ACHE, HTR3B, KCNN1, KCNN2, KCNN3, ZACN	Acetylcholine receptor antagonist
7707	-83.42	cp	BRD-K55468218	spiperone	Dopamine receptor antagonist		ADRA1A, DRD2, DRD3, DRD4, HTR1A, HTR2A, HTR7, ADRA1B, ADRA1D, DRD1, DRD5, HTR1D, HTR2B, HTR2C, HTR6	Dopamine receptor antagonist
7709	-83.46	cp	BRD-K63874012	thioperamide	Histamine receptor antagonist		HRH3, HRH4	Histamine receptor antagonist
7714	-83.5	cp	BRD-A38030642	cyclosporin-a	Calcineurin inhibitor		PPIA, ABCB11, CAMLG, CYP3A5, CYP3A7, FPR1, PPID, PPIF, PPP3CA, PPP3R2, SLC10A1, SLCO1B1, SLCO1B3	Calcineurin inhibitor
7716	-83.54	cp	BRD-K11742128	triprolidine	Histamine receptor antagonist		HRH1	Histamine receptor antagonist
7722	-83.7	cp	BRD-K62206109	VUF-5681	Histamine receptor antagonist		HRH3	Histamine receptor antagonist
7723	-83.73	cp	BRD-K60219430	serdemetan	MDM inhibitor		MDM2	MDM inhibitor
7730	-83.85	cp	BRD-A34208323	VU-0404997-2	Glutamate receptor modulator		GRM4	Glutamate receptor modulator
7731	-83.87	cp	BRD-K72024482	MRS-1754	Adenosine receptor antagonist		ADORA2B, ADORA1, ADORA2A, ADORA3	Adenosine receptor antagonist
7732	-83.96	cp	BRD-K33551950	radicicol	HSP inhibitor		ACLY, DLAT, HSP90AB1, HSP90B1, MAP3K7, OPRM1, PDK3	HSP inhibitor
7737	-83.99	cp	BRD-K37848908	ceforanide	Penicillin binding protein inhibitor			Penicillin binding protein inhibitor
7743	-84.11	cp	BRD-K95402279	geranylgeraniol	Farnesyltransferase inhibitor			Farnesyltransferase inhibitor
7744	-84.14	cp	BRD-A31227688	kynuramine	Aryl hydrocarbon receptor activator			Aryl hydrocarbon receptor activator
7747	-84.17	cp	BRD-K68756823	FR-180204	-666		MAPK1, MAPK3	-666
7751	-84.27	cp	BRD-A04327189	synephrine	Adrenergic receptor agonist		ADRA1A	Adrenergic receptor agonist
7752	-84.27	cp	BRD-K09859624	methantheline	Acetylcholine receptor antagonist		CHRM1, HRH2	Acetylcholine receptor antagonist
7760	-84.45	cp	BRD-K01638814	rilmenidine	Adrenergic receptor agonist		NISCH	Adrenergic receptor agonist, Imidazoline receptor agonist
7761	-84.45	cp	BRD-K13642330	cosmosiin	Cytochrome P450 inhibitor			Cytochrome P450 inhibitor
7762	-84.48	cp	BRD-K67847053	guanabenz	Adrenergic receptor agonist		ADRA2A, ADRA2B, ADRA2C	Adrenergic receptor agonist
7763	-84.49	cp	BRD-K33583600	isoliquiritigenin	Guanylate cyclase activator		AKR1B1, HRH2, SIRT1	Guanylate cyclase activator
7771	-84.69	cp	BRD-K64800655	PHA-793887	CDK inhibitor		CDK1, CDK2, CDK4, CDK5, CCND1, CCNE1, CDK7, CDK9	CDK inhibitor
7774	-84.72	cp	BRD-K92723993	imatinib	BCR-ABL kinase inhibitor		ABL1, KIT, PDGFRA, BCR, CSF1R, PDGFRB, ABCG2, CYP2C19, CYP2C8, CYP3A5, DDR1, NTRK1, RET	BCR-ABL kinase inhibitor, KIT inhibitor, PDGFR receptor inhibitor
7775	-84.74	cp	BRD-K68341547	W-9	Calmodulin antagonist		CALM2	Calmodulin antagonist
7778	-84.94	cp	BRD-K47761761	PD-168077	Dopamine receptor agonist		DRD2, DRD4	Dopamine receptor agonist
7781	-85.03	cp	BRD-K06980535	promazine	Dopamine receptor antagonist		CHRM5, DRD2, ADRA1A, ADRA1B, ADRA1D, CHRM1, CHRM2, CHRM3, CHRM4, DRD1, DRD3, DRD4, HRH1, HTR2A, HTR2C	Dopamine receptor antagonist
7782	-85.03	cp	BRD-K71289571	zafirlukast	Leukotriene receptor antagonist		CYSLTR1, CYSLTR2	Leukotriene receptor antagonist
7783	-85.07	cp	BRD-K05151076	ZK-164015	Estrogen receptor antagonist		ESR1, ESR2	Estrogen receptor antagonist
7784	-85.09	cp	BRD-K00610438	altanserin	Serotonin receptor antagonist		HTR2A, HTR2C	Serotonin receptor antagonist
7785	-85.11	cp	BRD-A82096673	KU-C103428N	CDC inhibitor		NFE2	CDC inhibitor, Rho associated kinase inhibitor
7787	-85.12	cp	BRD-A59985574	topotecan	Topoisomerase inhibitor		TOP1, TOP1MT	Topoisomerase inhibitor
7789	-85.2	cp	BRD-K92428232	GSK-461364	PLK inhibitor		PLK1	PLK inhibitor
7790	-85.21	cp	BRD-K56047318	RHC-80267	Triacylglycerol lipase inhibitor		DAGLA, DAGLB, LIPC, LIPE, LIPG	Triacylglycerol lipase inhibitor
7792	-85.23	cp	BRD-K73589491	nizatidine	Histamine receptor antagonist		HRH2	Histamine receptor antagonist
7798	-85.39	cp	BRD-K82746043	navitoclax	BCL inhibitor		BCL2, BCL2L1, BCL2L2	BCL inhibitor
7803	-85.51	cp	BRD-K05395900	nicotine	Acetylcholine receptor agonist		CHRNA10, CHRNA9, AOX1, CHAT, CHRNA2, CHRNA3, CHRNA4, CHRNA5, CHRNA6, CHRNA7, CHRNB2, CHRNB3, CHRNB4, CYP19A1, CYP2B6, TBXAS1, TRPA1	Acetylcholine receptor agonist
7812	-85.87	cp	BRD-K32584078	BML-257	AKT inhibitor		AKT1	AKT inhibitor, HCV inhibitor
7814	-85.9	cp	BRD-K64785675	TG100-115	-666		PIK3CG, PIK3CA, PIK3CB, PIK3CD	-666
7817	-85.94	cp	BRD-K82091397	SB-239063	p38 MAPK inhibitor		MAPK11, MAPK14, PTGS2, TNF	p38 MAPK inhibitor
7821	-86	cp	BRD-K49111258	prazosin	Adrenergic receptor antagonist		ADRA1A, ADRA1B, ADRA1D, ADRA2A, ADRA2B, ADRA2C, CDK1, KCNH2, KCNH6, KCNH7	Adrenergic receptor antagonist
7824	-86.06	cp	BRD-K76674262	homoharringtonine	Protein synthesis inhibitor		RPL3	Protein synthesis inhibitor
7826	-86.13	cp	BRD-K94830329	ataluren	CFTR channel agonist		CFTR, DMD, F8, F9	CFTR channel agonist, Dystrophin stimulant
7827	-86.17	cp	BRD-K00615600	AG-14361	PARP inhibitor		PARP1	PARP inhibitor
7829	-86.2	cp	BRD-A10070317	propranolol	Adrenergic receptor antagonist		ADRB2, ADRB3, ADRB1, CYP2C19, HTR1A, HTR1B	Adrenergic receptor antagonist
7832	-86.25	cp	BRD-A43671941	oxprenolol	Adrenergic receptor antagonist		ADRB1, ADRB2	Adrenergic receptor antagonist
7836	-86.53	cp	BRD-K89402695	L-655240	Thromboxane receptor antagonist		PTGES	Thromboxane receptor antagonist
7843	-86.72	cp	BRD-A27489425	rolitetracycline	Bacterial 30S ribosomal subunit inhibitor			Bacterial 30S ribosomal subunit inhibitor
7850	-86.83	cp	BRD-A62025033	temsirolimus	MTOR inhibitor		MTOR, PTEN	MTOR inhibitor
7857	-86.99	cp	BRD-K92428153	mycophenolate-mofetil	Dehydrogenase inhibitor		IMPDH1, IMPDH2, HCAR2	Dehydrogenase inhibitor, Hydroxycarboxylic acid receptor agonist, Immunosuppressant, Inosine monophosphate dehydrogenase inhibitor, Inositol monophosphatase inhibitor
7859	-87.02	cp	BRD-K15402119	huperzine-a	Acetylcholinesterase inhibitor		ACHE	Acetylcholinesterase inhibitor
7869	-87.29	cp	BRD-K64610608	EMF-bca1-57	caspase inhibitor		CASP3	caspase inhibitor
7875	-87.46	cp	BRD-A49906757	scopolamine	Acetylcholine receptor antagonist		CHRM2, CHRM1, CHRM3, CHRM4, CHRM5, SI	Acetylcholine receptor antagonist
7877	-87.53	cp	BRD-K82731415	olomoucine	CDK inhibitor		CDK1, CDK2, CDK5, MAPK1	CDK inhibitor
7880	-87.59	cp	BRD-K68620903	dydrogesterone	Progesterone receptor agonist		PGR	Progesterone receptor agonist
7885	-87.66	cp	BRD-K17823458	danoprevir	HCV inhibitor			HCV inhibitor
7886	-87.7	cp	BRD-K83636919	entacapone	Catechol O methyltransferase inhibitor		COMT	Catechol O methyltransferase inhibitor
7888	-87.71	cp	BRD-K19605405	ZM-241385	Adenosine receptor antagonist		ADORA2A, ADORA2B, ADORA1, ADORA3	Adenosine receptor antagonist
7889	-87.71	cp	BRD-K93332168	isocarboxazid	Monoamine oxidase inhibitor		MAOA, MAOB	Monoamine oxidase inhibitor
7890	-87.73	cp	BRD-A85587465	bemesetron	Serotonin receptor antagonist		HTR3A, HTR3B	Serotonin receptor antagonist
7892	-87.74	cp	BRD-K37194137	III606050	Cytochrome P450 inhibitor			Cytochrome P450 inhibitor
7893	-87.75	cp	BRD-K86301799	dipyridamole	Phosphodiesterase inhibitor		ADA, PDE5A, PDE10A, PDE4A, PDE7B, PDE8A, PDE8B, SLC29A1	Phosphodiesterase inhibitor
7894	-87.76	cp	BRD-K95309561	dienestrol	Estrogen receptor agonist		ESR1	Estrogen receptor agonist
7896	-87.77	cp	BRD-K61341215	vecuronium	Acetylcholine receptor antagonist		CHRNA2	Acetylcholine receptor antagonist
7901	-87.87	cp	BRD-K93918653	quizartinib	FLT3 inhibitor		FLT3, CSF1R, KIT, RET, PDGFRA, PDGFRB	FLT3 inhibitor
7904	-87.95	cp	BRD-K30990140	FR-122047	Cyclooxygenase inhibitor			Cyclooxygenase inhibitor
7905	-87.99	cp	BRD-K74236984	UNC-0321	Histone lysine methyltransferase inhibitor		EHMT2	Histone lysine methyltransferase inhibitor
7907	-88.01	cp	BRD-A79803969	memantine	Glutamate receptor antagonist		GRIN1, CHRFAM7A, CYP2E1, DRD2, GRIN2A, GRIN2B, GRIN3A, HTR3A	Glutamate receptor antagonist
7914	-88.2	cp	BRD-A80638690	floxuridine	DNA synthesis inhibitor		TYMS	DNA synthesis inhibitor
7917	-88.23	cp	BRD-K26669427	WR-216174	PFMRK inhibitor			PFMRK inhibitor
7920	-88.28	cp	BRD-K18036262	L-168049	Glucagon receptor antagonist		GCGR	Glucagon receptor antagonist
7925	-88.49	cp	BRD-A81866333	CGS-21680	Adenosine receptor agonist		ADORA2A, ADORA1, ADORA2B, ADORA3	Adenosine receptor agonist
7930	-88.55	cp	BRD-K91336023	mesulergine	Dopamine receptor agonist		HTR2A, HTR2C, HTR7, HTR2B, HTR3A, HTR3B, HTR6	Dopamine receptor agonist
7931	-88.59	cp	BRD-K72264770	QW-BI-011	Histone lysine methyltransferase inhibitor		EHMT2	Histone lysine methyltransferase inhibitor
7934	-88.63	cp	BRD-K57718010	pentylenetetrazol	GABA receptor antagonist			GABA receptor antagonist
7942	-88.81	cp	BRD-K24576554	AT-9283	JAK inhibitor		AURKA, AURKB, ABL1, BCR, FLT3, JAK2, JAK3, RPS6KA6, STK17A	JAK inhibitor, Aurora kinase inhibitor, ABL inhibitor, BCR-ABL kinase inhibitor, FLT3 inhibitor, Mitotic inhibitor, Protein kinase inhibitor
7947	-88.98	cp	BRD-K99107520	felbamate	Glutamate receptor antagonist		GRIN2A, GRIN2B, GRIN3A	Glutamate receptor antagonist
7948	-88.98	cp	BRD-K70327191	benzoxiquine	Anti-infective			Anti-infective
7952	-89.06	cp	BRD-K63343048	orlistat	Lipase inhibitor		PNLIP, DAGLA, FASN, LIPF, CNR1, DAGLB	Lipase inhibitor
7959	-89.16	cp	BRD-K08556791	ethoprop	Acetylcholinesterase inhibitor		ACHE	Acetylcholinesterase inhibitor
7961	-89.21	cp	BRD-K19416115	sitagliptin	Dipeptidyl peptidase inhibitor		DPP4, CYP2C8, FASLG, HMGCR, SLC22A8	Dipeptidyl peptidase inhibitor
7969	-89.5	cp	BRD-K78959463	FPL-64176	Calcium channel activator		CACNA1C, CACNA1S	Calcium channel activator
7972	-89.6	cp	BRD-K48300629	zonisamide	Sodium channel blocker		CA1, CA12, CA7, SCN1A, CA10, CA11, CA13, CA14, CA2, CA3, CA4, CA5A, CA5B, CA6, CA8, CA9, CACNA1G, CACNA1H, CACNA1I, MAOA, MAOB, SCN11A, SCN1B, SCN2A, SCN2B, SCN3A, SCN3B, SCN4A, SCN4B, SCN5A, SCN9A	Sodium channel blocker, T-type calcium channel blocker
7974	-89.67	cp	BRD-K06817181	BRD-K06817181	JAK inhibitor		JAK2	JAK inhibitor
7978	-89.8	cp	BRD-K18059238	gamma-linolenic-acid	Cyclooxygenase inhibitor		TBXAS1	Cyclooxygenase inhibitor, Prostanoid receptor agonist
7993	-90.01	cp	BRD-U01690642	acetyl-geranyl-cysteine	Isoprenylated protein methylation inhibitor			Isoprenylated protein methylation inhibitor
7994	-90.01	cp	BRD-K31542390	mycophenolic-acid	Dehydrogenase inhibitor		IMPDH1, IMPDH2	Dehydrogenase inhibitor, Inositol monophosphatase inhibitor
7995	-90.02	cp	BRD-K69690935	curcumin	Cyclooxygenase inhibitor		PTGS1, PTGS2, APP, CA1, CA12, CA14, CA2, CA4, CA6, CA9, CCND1, CYP3A4, DNMT1, DNMT3B, EP300, G6PC, MAPT, MMP13, MMP9, NOS2, XDH	Cyclooxygenase inhibitor, Histone acetyltransferase inhibitor, Lipoxygenase inhibitor, NFkB pathway inhibitor
7996	-90.05	cp	BRD-K85266041	DNQX	Glutamate receptor antagonist		GRIA1, GRIA2, GRIK1, GRIN1, GRIN2A, GRIN2B	Glutamate receptor antagonist
8001	-90.18	cp	BRD-K98548675	parthenolide	NFkB pathway inhibitor		ADIPOR2, IKBKB, RELA	NFkB pathway inhibitor, Adiponectin receptor agonist
8002	-90.2	cp	BRD-K87696786	LY-456236	Glutamate receptor antagonist		GRM1	Glutamate receptor antagonist
8008	-90.29	cp	BRD-K52394958	GR-159897	Tachykinin antagonist		TACR2, TAC1	Tachykinin antagonist
8010	-90.37	cp	BRD-A43082555	loxoprofen	Cyclooxygenase inhibitor		PTGS2	Cyclooxygenase inhibitor, Prostanoid receptor antagonist
8013	-90.51	cp	BRD-K07762753	aminopurvalanol-a	Tyrosine kinase inhibitor		CDK1, CDK2, CDK5, CDK6	Tyrosine kinase inhibitor, CDK inhibitor
8015	-90.55	cp	BRD-K56509348	BMS-182874	Endothelin receptor antagonist		EDNRA	Endothelin receptor antagonist
8016	-90.56	cp	BRD-K89687904	PKCbeta-inhibitor	PKC inhibitor		PRKCB	PKC inhibitor
8018	-90.58	cp	BRD-K27721098	clopidogrel	Purinergic receptor antagonist		P2RY12, CYP2B6, CYP2C19, CYP3A5	Purinergic receptor antagonist
8026	-90.92	cp	BRD-K42573370	avrainvillamide-analog-2	nucleophosmin inhibitor		NPM1	nucleophosmin inhibitor
8027	-91.01	cp	BRD-A02481876	importazole	Importin-beta transport receptor inhibitor		KPNB1	Importin-beta transport receptor inhibitor
8031	-91.05	cp	BRD-K28907958	CD-437	Retinoid receptor agonist		RARG	Retinoid receptor agonist
8035	-91.12	cp	BRD-K80970344	pyrrolidine-dithiocarbamate	NFkB pathway inhibitor		HSD11B1, RELA	NFkB pathway inhibitor
8036	-91.13	cp	BRD-K79930101	GW-583340	EGFR inhibitor		EGFR, ERBB2	EGFR inhibitor, ErbB2 inhibitor, Receptor tyrosine protein kinase inhibitor
8037	-91.13	cp	BRD-A25687296	emetine	Protein synthesis inhibitor		RPS2	Protein synthesis inhibitor
8039	-91.13	cp	BRD-K62363391	dapsone	Bacterial antifolate		DHFR	Bacterial antifolate
8041	-91.17	cp	BRD-K79404599	enzastaurin	PKC inhibitor		PRKCB, AKT1, GSK3B, PRKCA, PRKCD, PRKCG	PKC inhibitor
8047	-91.33	cp	BRD-K73293050	WZ-3146	EGFR inhibitor		EGFR	EGFR inhibitor
8050	-91.4	cp	BRD-K65786282	CGP-7930	GABA receptor modulator		GABBR1	GABA receptor modulator, GABA receptor positive allosteric modulator
8053	-91.44	cp	BRD-K96354014	nifedipine	Calcium channel blocker		CACNA1C, CACNA1D, CACNA1S, CACNA2D1, CACNA1F, CACNA1H, CACNB2, CALM1, CYP3A5, GLRA1, GLRA3, GLRB, KCNA1, KCNA5, NR1I2, TRPM3	Calcium channel blocker
8055	-91.46	cp	BRD-K26117720	gingerol	Nitric oxide synthase inhibitor			Nitric oxide synthase inhibitor
8058	-91.57	cp	BRD-K92301463	16,16-dimethylprostaglandin-e2	Prostanoid receptor agonist		HPGD	Prostanoid receptor agonist
8062	-91.62	cp	BRD-K22947005	dexbrompheniramine	Histamine receptor antagonist		HRH1	Histamine receptor antagonist
8066	-91.7	cp	BRD-A47144777	dihydro-7-desacetyldeoxygedunin	HSP inhibitor		HSP90AA1	HSP inhibitor
8068	-91.71	cp	BRD-K84266862	BRL-50481	Phosphodiesterase inhibitor		PDE7A, PDE7B	Phosphodiesterase inhibitor
8070	-91.76	cp	BRD-K89014967	AS-703026	MEK inhibitor		MAP2K1, MAP2K2	MEK inhibitor
8071	-91.88	cp	BRD-K28346421	rifapentine	RNA polymerase inhibitor		CYP2C8, CYP3A4	RNA polymerase inhibitor
8073	-91.9	cp	BRD-K80348542	cephaeline	Protein synthesis inhibitor		RPS2	Protein synthesis inhibitor
8074	-91.96	cp	BRD-K88560311	rucaparib	PARP inhibitor		PARP1, PARP2	PARP inhibitor
8078	-92	cp	BRD-K53414658	tivozanib	VEGFR inhibitor		FLT1, FLT4, KDR, KIT, PDGFRA, PDGFRB	VEGFR inhibitor
8083	-92.11	cp	BRD-K50324045	avrainvillamide-analog-6	nucleophosmin inhibitor		NPM1	nucleophosmin inhibitor
8085	-92.12	cp	BRD-K35483542	alitretinoin	Retinoid receptor agonist		RARG, RARA, RARB, RXRA, RXRG, ABCA1, CYP2C8, CYP3A7, RXRB, VKORC1	Retinoid receptor agonist
8094	-92.33	cp	BRD-K98763141	niflumic-acid	Cyclooxygenase inhibitor		CLCNKA, PTGS2, ANO1, CLCN1, CLCNKB, KCNQ1, PLA2G1B, PLA2G4A, PTGS1, UGT1A9	Cyclooxygenase inhibitor
8098	-92.43	cp	BRD-K33572481	taurodeoxycholic-acid	Bile acid			Bile acid
8102	-92.51	cp	BRD-K75295174	alisertib	Aurora kinase inhibitor		AURKA	Aurora kinase inhibitor
8103	-92.51	cp	BRD-A22256192	terazosin	Adrenergic receptor antagonist		ADRA1D, ADRA1A, ADRA1B, KCNH2, KCNH6, KCNH7	Adrenergic receptor antagonist
8104	-92.57	cp	BRD-K56334280	amonafide	Topoisomerase inhibitor		TOP2A, TOP2B	Topoisomerase inhibitor
8107	-92.68	cp	BRD-K00184207	GR-206	Aryl hydrocarbon receptor ligand			Aryl hydrocarbon receptor ligand
8108	-92.68	cp	BRD-K74141488	naftifine	Fungal squalene epoxidase inhibitor		SQLE	Fungal squalene epoxidase inhibitor
8109	-92.69	cp	BRD-A87387433	cefpodoxime	Bacterial cell wall synthesis inhibitor			Bacterial cell wall synthesis inhibitor
8110	-92.69	cp	BRD-K94176593	TWS-119	Glycogen synthase kinase inhibitor		GSK3B, JUN, MYC	Glycogen synthase kinase inhibitor
8117	-92.83	cp	BRD-A36707673	hydroxycholesterol	LXR agonist		ABCA1, NR1H2, NR1H3	LXR agonist
8122	-93.01	cp	BRD-K96670504	lonidamine	Glucokinase inhibitor		GCK	Glucokinase inhibitor
8126	-93.13	cp	BRD-K76805682	SB-415286	Glycogen synthase kinase inhibitor		GSK3B, GSK3A, RPS6KB1	Glycogen synthase kinase inhibitor
8127	-93.13	cp	BRD-K39339537	epirizole	Cyclooxygenase inhibitor		PTGS1, PTGS2	Cyclooxygenase inhibitor
8128	-93.15	cp	BRD-K16508793	diazepam	Benzodiazepine receptor agonist		GABRA1, GABRA2, GABRA3, GABRA5, ADRA1A, CYP2C19, GABRA4, GABRA6, GABRB1, GABRB2, GABRB3, GABRD, GABRE, GABRG1, GABRG2, GABRG3, GABRP, GABRQ, GABRR1, GABRR2, GABRR3, TSPO	Benzodiazepine receptor agonist
8137	-93.3	cp	BRD-A37817666	picrotoxin	GABA receptor antagonist		GABRA1, GLRA2, GLRA3, GABRR1, GLRA1, GLRB, HTR3A, HTR3B	GABA receptor antagonist
8138	-93.33	cp	BRD-K76205745	losartan	Angiotensin receptor antagonist		AGTR1	Angiotensin receptor antagonist
8141	-93.37	cp	BRD-K39983086	loteprednol	Glucocorticoid receptor agonist		NR3C1	Glucocorticoid receptor agonist, Phospholipase inhibitor
8142	-93.37	cp	BRD-K90259198	W-7	Calmodulin antagonist		CALM1, CALM2, KCNA5, KCNH2, TNNC1, TNNI3	Calmodulin antagonist, Potassium channel blocker
8146	-93.5	cp	BRD-K09436313	prostaglandin	Prostanoid receptor antagonist		AKR1C3, PTGDR, PTGDR2, PTGER1, PTGER2, PTGER4, PTGFR	Prostanoid receptor antagonist
8149	-93.53	cp	BRD-K13087974	4,5-dianilinophthalimide	EGFR inhibitor		EGFR	EGFR inhibitor
8152	-93.54	cp	BRD-K53665955	MK-5108	Aurora kinase inhibitor		AURKA, AURKB, AURKC	Aurora kinase inhibitor
8156	-93.61	cp	BRD-K93034159	cladribine	Adenosine deaminase inhibitor		ADA, PNP, POLA1, POLE, POLE2, POLE3, POLE4, RRM1, RRM2, RRM2B	Adenosine deaminase inhibitor, Ribonucleoside reductase inhibitor
8157	-93.65	cp	BRD-K98490050	amsacrine	Topoisomerase inhibitor		TOP2A, KCNH2	Topoisomerase inhibitor
8158	-93.67	cp	BRD-K94379058	BML-190	Cannabinoid receptor inverse agonist		CNR2	Cannabinoid receptor inverse agonist
8161	-93.77	cp	BRD-K01493881	apigenin	Casein kinase inhibitor		AKR1B1, AR, CDK6, CFTR, CYP19A1, CYP1A2, CYP1B1, HSD17B1, MAOA, ODC1, XDH	Casein kinase inhibitor, Cell proliferation inhibitor, Cytochrome P450 inhibitor
8164	-93.8	cp	BRD-A58955223	sulforaphane	Antineoplastic		NFE2L2	Antineoplastic, Aryl hydrocarbon receptor antagonist
8165	-93.8	cp	BRD-K19136521	indirubin	CDK inhibitor		CDK1, CDK5, CCNE1, CDK2, CDK4, CDK5R1, CDK9, GSK3A, GSK3B, LCK, LRRK1, LRRK2	CDK inhibitor
8173	-93.93	cp	BRD-A10355991	norketamine	Glutamate receptor antagonist		CYP2B6, CYP2C19, CYP3A5, GRIN1	Glutamate receptor antagonist
8175	-93.93	cp	BRD-K05396879	15-delta-prostaglandin-j2	PPAR receptor agonist		PPARG, NR1H4	PPAR receptor agonist
8177	-93.95	cp	BRD-K62982419	cilomilast	Phosphodiesterase inhibitor		PDE4A, PDE4B, PDE4D, IL12A, IL12B, IL1B, PDE4C, TNF	Phosphodiesterase inhibitor
8183	-94.05	cp	BRD-K25311561	KU-55933	ATM kinase inhibitor		ATM, PRKDC	ATM kinase inhibitor
8185	-94.09	cp	BRD-A77722753	hydralazine	Vasodilator		AOC3, P4HA1	Vasodilator
8186	-94.14	cp	BRD-K51290057	SA-792709	Retinoid receptor agonist		RARA, RARB	Retinoid receptor agonist
8189	-94.2	cp	BRD-A36318220	necrostatin-1	RIPK inhibitor		IDO1, KRR1, RIPK1	RIPK inhibitor
8190	-94.21	cp	BRD-K22828899	TUL-XXI039	Serine/threonine kinase inhibitor			Serine/threonine kinase inhibitor
8192	-94.27	cp	BRD-K61480498	epoxycholesterol	LXR agonist		NR1H2, NR1H3	LXR agonist
8198	-94.36	cp	BRD-K29673530	hypericin	Tyrosine kinase inhibitor			Tyrosine kinase inhibitor
8200	-94.41	cp	BRD-K59456551	methotrexate	Dihydrofolate reductase inhibitor		DHFR, AOX1, FOLR1, TYMS	Dihydrofolate reductase inhibitor
8201	-94.43	cp	BRD-K67174588	toremifene	Estrogen receptor antagonist		ESR1, CYP3A5	Estrogen receptor antagonist, Selective estrogen receptor modulator (SERM)
8203	-94.46	cp	BRD-A62021152	WAY-161503	Serotonin receptor agonist		HTR2C	Serotonin receptor agonist
8204	-94.5	cp	BRD-K21520694	sulfacetamide	PABA antagonist			PABA antagonist
8209	-94.57	cp	BRD-A82371568	clofarabine	Ribonucleoside reductase inhibitor		RRM1, POLA1, RRM2, SLC22A8	Ribonucleoside reductase inhibitor
8210	-94.57	cp	BRD-K51223576	AG-99	Tyrosine kinase inhibitor		EGFR	Tyrosine kinase inhibitor
8212	-94.61	cp	BRD-K19894101	MST-312	Telomerase inhibitor		TERT	Telomerase inhibitor
8213	-94.65	cp	BRD-K50128260	sildenafil	Phosphodiesterase inhibitor		PDE5A, PDE6G, PDE6H, SLCO1B1, SLCO1B3	Phosphodiesterase inhibitor
8214	-94.67	cp	BRD-K43797669	genistein	Tyrosine kinase inhibitor		CFTR, ESR2, EGFR, ESR1, ESRRA, ESRRB, ESRRG, NCOA1, NCOA2, PPARG, PTK2B, TOP2A, TRPC5	Tyrosine kinase inhibitor
8216	-94.76	cp	BRD-K24656285	farnesol	FXR agonist		MAOB, MVK, NR1H4	FXR agonist, Monoamine oxidase inhibitor, NFkB pathway activator, PPAR receptor agonist
8217	-94.76	cp	BRD-K40758068	efavirenz	HIV protease inhibitor		CYP2B6, CYP2C19, CYP2C8, CYP3A4, CYP3A5	HIV protease inhibitor
8224	-94.93	cp	BRD-K56700933	phenethyl-isothiocyanate	Antineoplastic		CYP2E1	Antineoplastic
8227	-94.99	cp	BRD-K05658747	raltegravir	HIV integrase inhibitor			HIV integrase inhibitor
8235	-95.12	cp	BRD-A61858259	CAY-10415	Insulin sensitizer		INS	Insulin sensitizer
8237	-95.14	cp	BRD-A48237631	mitomycin-c	DNA alkylating agent			DNA alkylating agent, DNA inhibitor, DNA synthesis inhibitor
8240	-95.19	cp	BRD-K17796732	JWH-015	Cannabinoid receptor agonist		CNR2, GPR55	Cannabinoid receptor agonist
8244	-95.24	cp	BRD-K50938287	sumatriptan	Serotonin receptor agonist		HTR1D, HTR1B, HTR1A, HTR1F, HTR1E, HTR5A, HTR6, HTR7	Serotonin receptor agonist
8245	-95.25	cp	BRD-K82164249	andarine	Androgen receptor modulator		AR	Androgen receptor modulator
8249	-95.33	cp	BRD-K70301876	escitalopram	Selective serotonin reuptake inhibitor (SSRI)		SLC6A4, ADRA1A, CHRM1, CYP2C19, HRH1, SLC6A2, SLC6A3	Selective serotonin reuptake inhibitor (SSRI)
8255	-95.42	cp	BRD-K10177585	PSB-11	Adenosine receptor antagonist		ADORA3, ADORA1, ADORA2A	Adenosine receptor antagonist
8256	-95.43	cp	BRD-K91904471	SD-169	p38 MAPK inhibitor		MAPK14	p38 MAPK inhibitor
8260	-95.57	cp	BRD-K03440695	boldine	Acetylcholine receptor antagonist		CHRNA4, CHRNB2, DRD1, DRD2	Acetylcholine receptor antagonist, Dopamine receptor antagonist
8263	-95.64	cp	BRD-K42221274	NNC-711	GAT inhibitor		SLC6A1, SIGMAR1	GAT inhibitor
8277	-96.03	cp	BRD-K37798499	etoposide	Topoisomerase inhibitor		TOP2A, CYP2E1, CYP3A5, TOP2B	Topoisomerase inhibitor
8281	-96.11	cp	BRD-K10466330	AVA	Nucleophosmin inhibitor			Nucleophosmin inhibitor
8284	-96.18	cp	BRD-K50388907	fenofibrate	PPAR receptor agonist		PPARA, APOA1, CYP2C19, CYP2C8, MMP25	PPAR receptor agonist
8285	-96.25	cp	BRD-K04923131	GSK-3-inhibitor-IX	Glycogen synthase kinase inhibitor		ALOX5, GSK3A, GSK3B	Glycogen synthase kinase inhibitor, Lipoxygenase inhibitor
8296	-96.47	cp	BRD-A36630025	SN-38	Topoisomerase inhibitor		TOP1	Topoisomerase inhibitor
8298	-96.51	cp	BRD-A83237092	fulvestrant	Estrogen receptor antagonist		ESR1, EPHX2, ESR2, GPER1	Estrogen receptor antagonist
8303	-96.58	cp	BRD-K11630072	carmofur	Thymidylate synthase inhibitor		TYMS	Thymidylate synthase inhibitor
8306	-96.61	cp	BRD-K80431395	triciribine	AKT inhibitor		AKT1, AKT2, AKT3	AKT inhibitor
8307	-96.65	cp	BRD-K78278890	NM-PP1	Mutant kinase inhibitor		CAMK2A, LCK, MAPK8, PRKACA, RIPK2, SRC	Mutant kinase inhibitor
8311	-96.69	cp	BRD-A56359832	zileuton	Leukotriene inhibitor		ALOX5	Leukotriene inhibitor, Lipoxygenase inhibitor
8313	-96.7	cp	BRD-K26863634	BIX-01338	Histone lysine methyltransferase inhibitor			Histone lysine methyltransferase inhibitor
8315	-96.79	cp	BRD-K70557564	zosuquidar	P-glycoprotein inhibitor		ABCB1, ABCB4	P-glycoprotein inhibitor
8316	-96.79	cp	BRD-K63915849	AS-604850	PI3K inhibitor		PIK3CG, PIK3CA	PI3K inhibitor
8317	-96.79	cp	BRD-K96263742	GW-7647	PPAR receptor agonist		PPARA	PPAR receptor agonist
8321	-96.84	cp	BRD-A55756846	H-7	PKA inhibitor		PKIA, PRKACA, PRKAR1A	PKA inhibitor
8322	-96.84	cp	BRD-K66707493	lawsone	Coloring agent			Coloring agent
8326	-96.9	cp	BRD-K87049188	fusaric-acid	Dopamine beta hydroxylase inhibitor		DBH	Dopamine beta hydroxylase inhibitor
8327	-96.93	cp	BRD-A80383043	BRD-A80383043	Glutamate receptor agonist		GRM1, GRM2	Glutamate receptor agonist, Glutamate receptor antagonist
8331	-97.04	cp	BRD-K67439147	SIB-1893	Glutamate receptor antagonist		GRM5, GRM4	Glutamate receptor antagonist
8339	-97.14	cp	BRD-K56429665	calcipotriol	Vitamin D receptor agonist		VDR	Vitamin D receptor agonist
8342	-97.18	cp	BRD-A66927094	nemonapride	Dopamine receptor antagonist		DRD2, DRD3, DRD4	Dopamine receptor antagonist
8343	-97.18	cp	BRD-K40782193	QX-222	Sodium channel blocker			Sodium channel blocker
8349	-97.38	cp	BRD-K07212038	selinidin	Mast cell stabilizer			Mast cell stabilizer
8351	-97.39	cp	BRD-K09991945	GSK-3-inhibitor-II	PKC inhibitor		GSK3B	PKC inhibitor
8352	-97.39	cp	BRD-A35588707	teniposide	Topoisomerase inhibitor		TOP2A, CYP3A5	Topoisomerase inhibitor
8353	-97.41	cp	BRD-A28422058	L-689560	Glutamate receptor antagonist		GRIN1, GRIN2A, GRIN2B, GRIN2C, GRIN2D	Glutamate receptor antagonist
8355	-97.43	cp	BRD-K06080977	eicosatetraynoic-acid	Cyclooxygenase inhibitor		ALOX12, PPARA, PPARG, PTGS1	Cyclooxygenase inhibitor, Lipoxygenase inhibitor
8356	-97.44	cp	BRD-K26160755	RS-45041-190	Imidazoline receptor agonist			Imidazoline receptor agonist
8357	-97.45	cp	BRD-K31843556	T-0070907	PPAR receptor antagonist		PPARG	PPAR receptor antagonist
8360	-97.49	cp	BRD-A81177136	KN-62	Calcium-calmodulin dependent protein kinase inhibitor		AKT1, CAMK2A, CHEK1, LCK, MAPK1, MAPK11, MAPK12, MAPK14, MAPK8, P2RX7, PRKCA, ROCK1, RPS6KB1, SGK1	Calcium-calmodulin dependent protein kinase inhibitor, Purinergic receptor antagonist
8361	-97.5	cp	BRD-A06352508	SB-218078	CHK inhibitor		CHEK1	CHK inhibitor
8362	-97.5	cp	BRD-K02867583	minaprine	Serotonin reuptake inhibitor		HTR2B, SLC6A4, ACHE, CHRM1, DRD1, DRD2, HTR2A, HTR2C, MAOA	Serotonin reuptake inhibitor
8373	-97.69	cp	BRD-K63828191	raloxifene	Estrogen receptor antagonist		ESR1, ESR2, ACVRL1, ENG	Estrogen receptor antagonist, Selective estrogen receptor modulator (SERM)
8375	-97.74	cp	BRD-K88429204	pyrimethamine	Dihydrofolate reductase inhibitor		DHFR, DHFRP1, HEXA, SLC47A1, STAT3	Dihydrofolate reductase inhibitor
8378	-97.86	cp	BRD-K28578425	cilostamide	Phosphodiesterase inhibitor		PDE3A, PDE3B	Phosphodiesterase inhibitor
8389	-98.1	cp	BRD-K45330754	diethylstilbestrol	Estrogen receptor agonist		ESR1, ESR2, ESRRG, ESRRB	Estrogen receptor agonist
8392	-98.13	cp	BRD-K18678457	ZD-7288	HCN channel blocker		HCN1, HCN2, HCN3, HCN4	HCN channel blocker
8398	-98.24	cp	BRD-K07691486	roscovitine	CDK inhibitor		CDK2, CDK9, CDK7, CDK1, CDK5	CDK inhibitor
8401	-98.31	cp	BRD-K79877282	PF-543	Sphingosine kinase inhibitor		SPHK1	Sphingosine kinase inhibitor
8403	-98.32	cp	BRD-A75368507	demeclocycline	Bacterial 30S ribosomal subunit inhibitor			Bacterial 30S ribosomal subunit inhibitor
8405	-98.36	cp	BRD-A31800922	procyclidine	Acetylcholine receptor antagonist		CHRM1, CHRM2, CHRM3, CHRM4	Acetylcholine receptor antagonist
8407	-98.39	cp	BRD-K84663978	trequinsin	Phosphodiesterase inhibitor		PDE4A, PDE4B, PDE4C, PDE4D, PDE5A, PTGIR	Phosphodiesterase inhibitor
8408	-98.4	cp	BRD-K89839824	raltitrexed	Thymidylate synthase inhibitor		TYMS, FPGS	Thymidylate synthase inhibitor
8409	-98.41	cp	BRD-K29113274	ketoconazole	Sterol demethylase inhibitor		AR, CYP19A1, CYP21A2, CYP2C19, CYP3A5, CYP3A7, KCNA10	Sterol demethylase inhibitor
8410	-98.41	cp	BRD-K10098805	rhapontin	Apoptosis stimulant			Apoptosis stimulant
8418	-98.56	cp	BRD-K08547377	irinotecan	Topoisomerase inhibitor		TOP1, CYP3A5, TOP1MT	Topoisomerase inhibitor
8426	-98.63	cp	BRD-A80793822	pemoline	Dopamine receptor agonist			Dopamine receptor agonist
8427	-98.64	cp	BRD-A74907996	equol	Estrogen receptor agonist		ESR2, ESR1	Estrogen receptor agonist
8430	-98.66	cp	BRD-K77695569	tiabendazole	Angiogenesis inhibitor			Angiogenesis inhibitor
8435	-98.7	cp	BRD-K34441861	moexipril	ACE inhibitor		ACE, ACE2	ACE inhibitor
8436	-98.71	cp	BRD-K84639753	safinamide	Dopamine uptake inhibitor		MAOB, SLC6A3	Dopamine uptake inhibitor, Glutamate inhibitor, Monoamine oxidase inhibitor
8439	-98.78	cp	BRD-A41722204	sulmazole	Adenosine receptor antagonist			Adenosine receptor antagonist
8448	-98.94	cp	BRD-A25004090	erastin	Ion channel antagonist		VDAC2	Ion channel antagonist
8449	-98.94	cp	BRD-K59184148	SB-216763	Glycogen synthase kinase inhibitor		GSK3B, CCNA2, CDK2, GSK3A	Glycogen synthase kinase inhibitor
8453	-98.98	cp	BRD-K80672993	M2-PK-activator	-666		PKM	-666
8456	-98.99	cp	BRD-K96144918	mead-acid	KPL-1 tumor suppressor			KPL-1 tumor suppressor
8460	-99.05	cp	BRD-K04046242	equilin	Estrogen receptor agonist		HSD17B1	Estrogen receptor agonist
8476	-99.22	cp	BRD-K61691971	avrainvillamide-analog-1	nucleophosmin inhibitor		NPM1	nucleophosmin inhibitor
8478	-99.28	cp	BRD-K81839095	estrone	Estrogen receptor agonist		ESR1, ESR2	Estrogen receptor agonist, Estrogenic hormone
8484	-99.37	cp	BRD-K34014345	naproxol	Anti-inflammatory		PTGS1, PTGS2	Anti-inflammatory
8487	-99.42	cp	BRD-K55703048	latrepirdine	Glutamate receptor antagonist		HTR6, GRIN2B, HRH1	Glutamate receptor antagonist
8491	-99.47	cp	BRD-K25079130	avrainvillamide-analog-4	nucleophosmin inhibitor		NPM1	nucleophosmin inhibitor
8495	-99.51	cp	BRD-K88742110	BRD-K88742110	HDAC inhibitor		HDAC8, IL1B	HDAC inhibitor
8496	-99.52	cp	BRD-K09397065	SR-57227A	Serotonin receptor agonist		HTR3A	Serotonin receptor agonist
8499	-99.54	cp	BRD-K37312348	kenpaullone	CDK inhibitor		GSK3B, CDK1, CDK5, CCNB1, CDK2, LCK	CDK inhibitor, Glycogen synthase kinase inhibitor
8500	-99.58	cp	BRD-A94543220	bifonazole	Sterol demethylase inhibitor		CYP2B6	Sterol demethylase inhibitor
8521	-99.81	cp	BRD-K76872913	benzanthrone	Aromatic hydrocarbon derivative			Aromatic hydrocarbon derivative
8538	-99.89	cp	BRD-K75181824	acetyl-geranygeranyl-cysteine	Inhibitor of methyl esterification of geranylgeranylated proteins			Inhibitor of methyl esterification of geranylgeranylated proteins
8540	-99.89	cp	BRD-K31283835	tofacitinib	JAK inhibitor		JAK3, JAK1, JAK2, CYP2C19, TYK2	JAK inhibitor

### Sheet: Pancreas
Supplement Table 10: L1000 Drug Repositioning Results (Pancreas)
Rank	Score	Type	ID	Name	Description	CMap Class	Target	MOA
6	99.93	cp	BRD-K70881766	solanine	Acetylcholinesterase inhibitor			Acetylcholinesterase inhibitor
12	99.89	cp	BRD-K92817986	BJM-CSC-19	MEK inhibitor			MEK inhibitor
13	99.89	cp	BRD-K84175871	pseudoephedrine	Adrenergic receptor agonist		ADRA1A, ADRA2A, ADRB1, ADRB2, ATF1, ATF2, ATF3, ATF4, ATF5, ATF6, ATF7, CXCL8, FOS, HRH1, IL2, JDP2, JUN, NFATC1, SLC6A2, SLC6A3, SLC6A4, TNF	Adrenergic receptor agonist
29	99.78	cp	BRD-K54094468	remoxipride	Dopamine receptor antagonist		DRD2, DRD3, DRD4, HTR2A, SIGMAR1	Dopamine receptor antagonist
45	99.72	cp	BRD-K85133207	HDAC1-selective	HDAC inhibitor			HDAC inhibitor
67	99.54	cp	BRD-K63630713	etacrynic-acid	Sodium/potassium/chloride transporter inhibitor		SLC12A1, ATP1A1, SLC12A2	Sodium/potassium/chloride transporter inhibitor
74	99.48	cp	BRD-K07265709	razoxane	Chelating agent		TOP2A, TOP2B	Chelating agent, Topoisomerase inhibitor
83	99.4	cp	BRD-K81473089	tacrine	Acetylcholinesterase inhibitor		ACHE, BCHE	Acetylcholinesterase inhibitor, Acetylcholine release stimulant, Butyrylcholinesterase inhibitor, Potassium channel antagonist
86	99.37	cp	BRD-K51318897	fenbendazole	Tubulin inhibitor		CYP2C19, CYP2D6, CYP2J2, CYP3A4, TUBB	Tubulin inhibitor
91	99.33	cp	BRD-K59773493	benzohydroxamic-acid	Antifungal			Antifungal
92	99.33	cp	BRD-K61323504	SB-225002	CC chemokine receptor antagonist		CXCR2	CC chemokine receptor antagonist
102	99.22	cp	BRD-A96485169	EBPC	Aldose reductase inhibitor		AKR1B1	Aldose reductase inhibitor
107	99.19	cp	BRD-K03600606	catechin	Beta secretase inhibitor		BACE1, CA1, CA12, CA14, CA2, CA4, CA6, CA9, FASN, PTGS1, SCN5A	Beta secretase inhibitor, Fatty acid synthase inhibitor, LDL antioxidant
112	99.15	cp	BRD-K02407574	parbendazole	Tubulin inhibitor		TUBB	Tubulin inhibitor
114	99.13	cp	BRD-A94793051	gestrinone	Progesterone receptor antagonist		PGR, AR, ESR1	Progesterone receptor antagonist
115	99.12	cp	BRD-K71823332	epothilone-a	Microtubule stabilizing agent			Microtubule stabilizing agent
116	99.12	cp	BRD-K91623615	ABT-751	Tubulin inhibitor		TUBB	Tubulin inhibitor
127	98.98	cp	BRD-K35687265	ON-01910	PLK inhibitor		CDK1, FLT1, FYN, MCL1, PDGFRA, PLK1, PLK2, SRC	PLK inhibitor
131	98.95	cp	BRD-K45479396	BP-554	Serotonin receptor agonist		HTR1A	Serotonin receptor agonist
134	98.94	cp	BRD-A54927599	KF-38789	P-selectin inhibitor		SELP	P-selectin inhibitor
136	98.94	cp	BRD-K29313308	HDAC3-selective	HDAC inhibitor		HDAC3	HDAC inhibitor
137	98.94	cp	BRD-K37865504	LY-2183240	FAAH inhibitor		FAAH	FAAH inhibitor
138	98.91	cp	BRD-K39569857	avrainvillamide-analog-3	nucleophosmin inhibitor		NPM1	nucleophosmin inhibitor
142	98.84	cp	BRD-K04046242	equilin	Estrogen receptor agonist		HSD17B1	Estrogen receptor agonist
143	98.84	cp	BRD-K79131256	albendazole	Anthelmintic		CYP1A2, CYP2J2, TUBA1A, TUBB, TUBB4B	Anthelmintic, Tubulin inhibitor
146	98.8	cp	BRD-K64935403	ebelactone-b	Lipase inhibitor		PNLIP	Lipase inhibitor
151	98.76	cp	BRD-K41051431	mecillinam	Bacterial cell wall synthesis inhibitor			Bacterial cell wall synthesis inhibitor
153	98.73	cp	BRD-A52282606	lacidipine	Calcium channel blocker		CACNA1C	Calcium channel blocker
154	98.73	cp	BRD-K52075715	oxibendazole	Tubulin inhibitor		TUBB, TUBB4B	Tubulin inhibitor
159	98.7	cp	BRD-K57011718	UK-356618	Metalloproteinase inhibitor		MMP3, MMP13, MMP14, MMP2, MMP9	Metalloproteinase inhibitor
161	98.68	cp	BRD-K26997899	SA-792574	Microtubule inhibitor		TUBB	Microtubule inhibitor
164	98.66	cp	BRD-K84566043	fenpiverinium	Acetylcholine receptor antagonist			Acetylcholine receptor antagonist
169	98.56	cp	BRD-K61691971	avrainvillamide-analog-1	nucleophosmin inhibitor		NPM1	nucleophosmin inhibitor
172	98.52	cp	BRD-K82109576	vincristine	Tubulin inhibitor		TUBB, TUBA4A	Tubulin inhibitor
173	98.52	cp	BRD-K34508425	KUC103898N	-666			-666
176	98.51	cp	BRD-K26548821	quinpirole	Dopamine receptor agonist		DRD2, DRD3, DRD4, DRD1, HTR1A, HTR2A, HTR2B, HTR2C	Dopamine receptor agonist
177	98.48	cp	BRD-A18043272	phensuximide	Succinimide antiepileptic			Succinimide antiepileptic
178	98.48	cp	BRD-K37456065	VU-0365114-2	M5 modulator		CHRM5	M5 modulator
181	98.44	cp	BRD-K67174588	toremifene	Estrogen receptor antagonist		ESR1, CYP3A5	Estrogen receptor antagonist, Selective estrogen receptor modulator (SERM)
186	98.41	cp	BRD-K12539581	nocodazole	Tubulin inhibitor		HPGDS	Tubulin inhibitor
193	98.36	cp	BRD-A62182663	YK-4279	Apoptosis stimulant		DHX9, EWSR1, FLI1	Apoptosis stimulant, EWS-FLI1 inhibitor
202	98.27	cp	BRD-A60070924	alpha-estradiol	Estrogen receptor agonist		ESR1, ESR2, NR1I2, CYP2B6, CYP2C19, CYP2C8, CYP2E1, CYP3A5, CYP3A7, GPER1, KCNMA1	Estrogen receptor agonist
203	98.27	cp	BRD-K36864847	BD-1047	Adrenergic receptor antagonist		SIGMAR1	Adrenergic receptor antagonist
209	98.22	cp	BRD-K86003836	flubendazole	Tubulin inhibitor		TUBB	Tubulin inhibitor
216	98.16	cp	BRD-K23922020	arecaidine	Acetylcholine receptor agonist		CHRM1, CHRM2, CHRM3, CHRM4	Acetylcholine receptor agonist
220	98.13	cp	BRD-K32828673	chelidonine	Tubulin inhibitor			Tubulin inhibitor
222	98.1	cp	BRD-K47869605	podophyllotoxin	Microtubule inhibitor		IGF1R, CASP3, TOP2A, TUBA4A, TUBB	Microtubule inhibitor, Tubulin inhibitor
223	98.1	cp	BRD-K87226815	cycloserine	Bacterial cell wall synthesis inhibitor		GRIN1	Bacterial cell wall synthesis inhibitor
225	98.09	cp	BRD-A29260609	acebutolol	Adrenergic receptor antagonist		ADRB1, ADRB2	Adrenergic receptor antagonist
228	98.06	cp	BRD-A55594068	vinblastine	Microtubule inhibitor		TUBB, JUN, TUBA1A, TUBD1, TUBE1, TUBG1	Microtubule inhibitor, Tubulin inhibitor
238	97.93	cp	BRD-K52313696	tacedinaline	HDAC inhibitor		HDAC1	HDAC inhibitor
240	97.89	cp	BRD-K43797669	genistein	Tyrosine kinase inhibitor		CFTR, ESR2, EGFR, ESR1, ESRRA, ESRRB, ESRRG, NCOA1, NCOA2, PPARG, PTK2B, TOP2A, TRPC5	Tyrosine kinase inhibitor
241	97.89	cp	BRD-K93280214	gabazine	GABA receptor antagonist		GABRA1, GABRA2, GABRA3, GABRA4, GABRA5, GABRA6, GABRG2	GABA receptor antagonist
243	97.85	cp	BRD-M30523314	vinorelbine	Tubulin inhibitor		TUBB	Tubulin inhibitor
244	97.85	cp	BRD-K09638361	SA-63133	-666		CSNK1E, CSNK1A1, CSNK1D, CSNK1G2	-666
247	97.82	cp	BRD-A32349859	methyl-angolensate	Apoptosis inhibitor		HTR2B	Apoptosis inhibitor
253	97.78	cp	BRD-K54256913	MK-1775	WEE1 kinase inhibitor		WEE1	WEE1 kinase inhibitor
254	97.77	cp	BRD-K29582677	flunarizine	Calcium channel blocker		CACNA1G, CACNA1H, CACNA1I, CALM1, CYP2J2, HRH1	Calcium channel blocker
255	97.77	cp	BRD-K95309561	dienestrol	Estrogen receptor agonist		ESR1	Estrogen receptor agonist
256	97.74	cp	BRD-K40227168	vinburnine	Adrenergic receptor antagonist		CHRM1, CHRM2, CHRM3, CHRM4	Adrenergic receptor antagonist
257	97.71	cp	BRD-A39747742	estradiol-valerate	Estrogen receptor agonist		ESR1	Estrogen receptor agonist
258	97.71	cp	BRD-K23623876	decafluorobutane	Contrast agent		GRM5	Contrast agent
262	97.67	cp	BRD-K45330754	diethylstilbestrol	Estrogen receptor agonist		ESR1, ESR2, ESRRG, ESRRB	Estrogen receptor agonist
265	97.64	cp	BRD-A31204924	mitotane	Antineoplastic		CYP11B1, CYP11A1, CYP3A4, ESR1, FDX1	Antineoplastic
267	97.6	cp	BRD-K94919853	10H-phenothiazin-10-yl)(p-tolyl)methanone	Butyrylcholinesterase inhibitor		BCHE	Butyrylcholinesterase inhibitor
269	97.58	cp	BRD-K32107296	temozolomide	DNA alkylating agent		TOP2A	DNA alkylating agent
270	97.57	cp	BRD-K14329163	BAY-K8644	Calcium channel activator		CACNA1C	Calcium channel activator, L-type calcium channel activator
273	97.53	cp	BRD-A15079084	phorbol-12-myristate-13-acetate	PKC activator		CD4, KCNT2, PRKCA, TRPV4	PKC activator
285	97.34	cp	BRD-K08703257	3-amino-benzamide	PARP inhibitor		PARP1	PARP inhibitor
298	97.18	cp	BRD-A10969569	ambelline	Plant alkaloid			Plant alkaloid
301	97.16	cp	BRD-A60197193	amisulpride	Dopamine receptor antagonist		DRD2, DRD3, HTR2A, HTR7	Dopamine receptor antagonist
304	97.15	cp	BRD-K55420858	mirin	MRE11A exonuclease inhibitor		MRE11A	MRE11A exonuclease inhibitor
306	97.15	cp	BRD-K14888893	minoxidil	KATP activator		KCNJ8, ABCC9, KCNJ1, KCNJ10, KCNJ11, PTGS1, REN	KATP activator, KIR6 channel (KATP) activator, Vasodilator
317	97.07	cp	BRD-K70511574	sunitinib	PLK inhibitor		FLT3, KDR, KIT, FLT4, FLT1, PDGFRA, PDGFRB, RET, CSF1R, FGFR1	PLK inhibitor
318	97.06	cp	BRD-A25004090	erastin	Ion channel antagonist		VDAC2	Ion channel antagonist
319	97.04	cp	BRD-K04466929	Merck60	HDAC inhibitor		HDAC1, HDAC2	HDAC inhibitor
323	97.02	cp	BRD-K25504083	cytochalasin-d	Actin polymerization inhibitor		ACTB	Actin polymerization inhibitor
325	96.99	cp	BRD-A29437505	RWJ-21757	TLR agonist		TLR7	TLR agonist
327	96.97	cp	BRD-K26674531	GR-235	Estrogen receptor agonist		ESR1, IKBKB, NR1H4, NR1I2, PGR	Estrogen receptor agonist, FXR antagonist, Progesterone receptor agonist
328	96.96	cp	BRD-A70731303	avrainvillamide-analog-5	nucleophosmin inhibitor		NPM1	nucleophosmin inhibitor
331	96.91	cp	BRD-K99029477	prometon	Photosynthesis inhibitor			Photosynthesis inhibitor
335	96.88	cp	BRD-K08806317	timolol	Adrenergic receptor antagonist		ADRB2, ADRB1	Adrenergic receptor antagonist
338	96.85	cp	BRD-K91145395	prostratin	PKC activator		PRKCA, PRKCB, PRKCD, PRKCE, PRKCG, PRKCH, PRKCQ	PKC activator
339	96.83	cp	BRD-K64890080	BI-2536	PLK inhibitor		PLK1, BRD4, PLK2, PLK3	PLK inhibitor
343	96.77	cp	BRD-K10974103	diloxanide	Protein synthesis inhibitor			Protein synthesis inhibitor
348	96.67	cp	BRD-K82688027	RG-13022	PDGFR receptor inhibitor		EGFR, PDGFRA, PDGFRB	PDGFR receptor inhibitor
350	96.64	cp	BRD-A98702003	carbenoxolone	11-beta-HSD1 inhibitor		HSD11B1, GJA1, GJA10, GJA3, GJA4, GJA5, GJA8, GJA9, GJB1, GJB2, GJB3, GJB4, GJB5, GJB6, GJB7, GJC1, GJC2, GJC3, GJD2, GJD3, GJD4, GJE1, PANX1, PANX2, PANX3	11-beta-HSD1 inhibitor
351	96.62	cp	BRD-K82216340	medroxyprogesterone	progesterone receptor agonist		PGR, ESR1	progesterone receptor agonist
352	96.61	cp	BRD-K17415526	tyrphostin-AG-835	Protein tyrosine kinase inhibitor		EGFR	Protein tyrosine kinase inhibitor
355	96.58	cp	BRD-A52588987	SKF-83566	Dopamine receptor antagonist		DRD1, DRD5	Dopamine receptor antagonist
356	96.57	cp	BRD-K36529613	PU-H71	HSP inhibitor		HSP90AA1	HSP inhibitor
360	96.51	cp	BRD-A02367930	ethinyl-estradiol	DNA directed DNA polymerase stimulant		CYP2C8, ESR1, ESR2, NR1I2	DNA directed DNA polymerase stimulant, Estrogenic component in oral contraceptives, Estrogen receptor agonist
361	96.49	cp	BRD-A21723284	naltriben	Opioid receptor antagonist		OPRD1, OPRK1, OPRM1	Opioid receptor antagonist
365	96.41	cp	BRD-K18619710	digoxigenin	Steroid		ATP1A1	Steroid
370	96.37	cp	BRD-K77987382	mebendazole	Tubulin inhibitor		TUBA1A, TUBB, TUBB4B	Tubulin inhibitor
372	96.36	cp	BRD-K17294426	clebopride	Dopamine receptor antagonist		DRD2, ACHE	Dopamine receptor antagonist
374	96.34	cp	BRD-K74733595	APHA-compound-8	HDAC inhibitor		HDAC8	HDAC inhibitor
375	96.34	cp	BRD-A28746609	paclitaxel	Tubulin inhibitor		TUBB, NR1I2, ABCB1, BCL2, CYP2C8, MAP2, MAP4, MAPT, TLR4, TUBB1	Tubulin inhibitor
379	96.26	cp	BRD-K49519144	LY-2140023	Glutamate receptor agonist		GRM3, GRM2	Glutamate receptor agonist
381	96.2	cp	BRD-A52650764	ingenol	PKC activator		PRKCD, PRKCE	PKC activator
387	96.16	cp	BRD-K92991072	PAC-1	Caspase activator		CASP3	Caspase activator
401	95.96	cp	BRD-K00486786	RO-08-2750	NGF binding inhibitor		NGFR, NGF	NGF binding inhibitor
406	95.94	cp	BRD-K99498722	NPI-2358	Tubulin inhibitor			Tubulin inhibitor
417	95.81	cp	BRD-K86191271	cytosporone-b	NUR77 receptor agonist		NR4A1	NUR77 receptor agonist
421	95.76	cp	BRD-A45333398	periplocymarin	Apoptosis stimulant			Apoptosis stimulant
423	95.74	cp	BRD-A78391468	prednisolone	Glucocorticoid receptor agonist		NR3C1, NR3C2, SERPINA6	Glucocorticoid receptor agonist
425	95.71	cp	BRD-A98378129	talniflumate	Cyclooxygenase inhibitor		CLCA1	Cyclooxygenase inhibitor
428	95.67	cp	BRD-K70577657	H-9	PKA inhibitor		PRKACA	PKA inhibitor
429	95.67	cp	BRD-A85860691	chaetocin	Histone lysine methyltransferase inhibitor		EHMT2, SUV39H1	Histone lysine methyltransferase inhibitor
431	95.66	cp	BRD-K83963101	MLN-8054	Aurora kinase inhibitor		AURKA	Aurora kinase inhibitor, Mitotic inhibitor, Protein kinase inhibitor
433	95.64	cp	BRD-K82846253	repaglinide	Insulin secretagogue		ABCC8, CYP2C8, CYP3A5, INS, KCNJ11, PPARG	Insulin secretagogue
436	95.6	cp	BRD-K87048468	RS-102221	Serotonin receptor antagonist		HTR2C, HTR2A, HTR2B	Serotonin receptor antagonist
442	95.52	cp	BRD-A03359064	ICI-89406	Adrenergic receptor antagonist		ADRB1, ADRB2	Adrenergic receptor antagonist
444	95.49	cp	BRD-A36066264	estradiol-benzoate	Estrogen receptor agonist		ESR1	Estrogen receptor agonist
445	95.49	cp	BRD-K79425933	benperidol	Dopamine receptor antagonist		DRD2	Dopamine receptor antagonist
446	95.47	cp	BRD-K85119730	tolbutamide	ATP channel blocker		ABCC8, CYP2B6, CYP2C19, CYP2C8, KCNJ1, KCNJ11, KCNJ8	ATP channel blocker
448	95.45	cp	BRD-K98548675	parthenolide	NFkB pathway inhibitor		ADIPOR2, IKBKB, RELA	NFkB pathway inhibitor, Adiponectin receptor agonist
456	95.32	cp	BRD-A50928468	norgestrel	Progesterone receptor agonist		CYP2E1, PGR	Progesterone receptor agonist
460	95.29	cp	BRD-K81855038	roxatidine	Histamine receptor antagonist		HRH2	Histamine receptor antagonist
462	95.24	cp	BRD-A59215453	lobelanidine	Acetylcholine receptor antagonist		SLC18A2, CHRNA10, CHRNA4, CHRNA9, CHRNB2, OPRM1	Acetylcholine receptor antagonist, Dopamine receptor modulator, Opioid receptor antagonist, Vesicular monoamine transporter ligand
466	95.15	cp	BRD-K54095730	CMPD-1	p38 MAPK inhibitor		GNRHR, MAPK14	p38 MAPK inhibitor
467	95.14	cp	BRD-K53570330	carbofuran	Cholinesterase inhibitor			Cholinesterase inhibitor
470	95.09	cp	BRD-A28105619	cucurbitacin-i	JAK inhibitor		JAK2, STAT3	JAK inhibitor, Lipocortin synthesis stimulant, STAT inhibitor
471	95.03	cp	BRD-K94325918	kinetin-riboside	Apoptosis stimulant			Apoptosis stimulant
476	94.96	cp	BRD-A80928489	1-monopalmitin	P-glycoprotein inhibitor		ABCB1	P-glycoprotein inhibitor
477	94.96	cp	BRD-K31238592	devazepide	CCK receptor antagonist		CCKAR, CCKBR, GAST	CCK receptor antagonist
482	94.9	cp	BRD-A13133631	fluorometholone	Glucocorticoid receptor agonist		NR3C1	Glucocorticoid receptor agonist
484	94.88	cp	BRD-A26384407	chlortalidone	Carbonic anhydrase inhibitor		CA7, CA1, CA12, CA14, CA4, SLC12A1	Carbonic anhydrase inhibitor
486	94.86	cp	BRD-K80431395	triciribine	AKT inhibitor		AKT1, AKT2, AKT3	AKT inhibitor
488	94.86	cp	BRD-K55930204	phenytoin	Hydantoin antiepileptic		ABCB1, CYP2B6, CYP2C19, CYP3A4, SCN1A, SCN2A, SCN5A	Hydantoin antiepileptic
490	94.83	cp	BRD-K15402119	huperzine-a	Acetylcholinesterase inhibitor		ACHE	Acetylcholinesterase inhibitor
492	94.81	cp	BRD-K22385716	LY-303511	Casein kinase inhibitor		CSNK2A1, CSNK2A2, CSNK2B, MTOR	Casein kinase inhibitor, MTOR inhibitor, PI3K inhibitor
496	94.75	cp	BRD-A93255169	thalidomide	TNF production inhibitor		TNF, CRBN, CYP1A2, CYP2B6, CYP2C19, CYP3A5, FGFR2, NFKB1, ORM1, ORM2, PTGS2	TNF production inhibitor
499	94.71	cp	BRD-K19894101	MST-312	Telomerase inhibitor		TERT	Telomerase inhibitor
501	94.68	cp	BRD-K11158509	tyrphostin-B44	EGFR inhibitor			EGFR inhibitor
503	94.62	cp	BRD-K82143716	flucytosine	Antifungal		DNMT1	Antifungal
509	94.45	cp	BRD-K09631521	thiotepa	Cytochrome P450 inhibitor		CYP2B6	Cytochrome P450 inhibitor
510	94.44	cp	BRD-A27887842	prednisolone	Glucocorticoid receptor agonist		NR3C1, NR3C2, SERPINA6	Glucocorticoid receptor agonist
526	94.18	cp	BRD-K35573744	erbstatin-analog	EGFR inhibitor		EGFR	EGFR inhibitor
527	94.17	cp	BRD-K57546357	prunetin	Breast cancer resistance protein inhibitor		ABCG2, ALDH2	Breast cancer resistance protein inhibitor
528	94.15	cp	BRD-K48168960	propylthiouracil	Thyroid peroxidase inhibitor		TPO, DIO1	Thyroid peroxidase inhibitor
531	94.09	cp	BRD-K53545112	CNQX	Glutamate receptor antagonist		GRIA1, GRIA2, GRIA3, GRIA4	Glutamate receptor antagonist
539	93.98	cp	BRD-K72726508	arcyriaflavin-a	CDK inhibitor		CCND1, CCNE1, CDK2, CDK4	CDK inhibitor
544	93.86	cp	BRD-K92446736	zatebradine	HCN channel blocker		HCN1, HCN2, HCN3, HCN4	HCN channel blocker
546	93.83	cp	BRD-K63828191	raloxifene	Estrogen receptor antagonist		ESR1, ESR2, ACVRL1, ENG	Estrogen receptor antagonist, Selective estrogen receptor modulator (SERM)
549	93.76	cp	BRD-K13514097	everolimus	MTOR inhibitor		MTOR, CYP3A5, FKBP1A	MTOR inhibitor
550	93.74	cp	BRD-K61737877	VEGF-receptor-2-kinase-inhibitor-IV	VEGFR inhibitor		KDR	VEGFR inhibitor
551	93.73	cp	BRD-K25079130	avrainvillamide-analog-4	nucleophosmin inhibitor		NPM1	nucleophosmin inhibitor
552	93.73	cp	BRD-K88741031	methyl-2,5-dihydroxycinnamate	EGFR inhibitor		EGFR	EGFR inhibitor, Tyrosine kinase inhibitor
554	93.66	cp	BRD-A15034104	bergenin	Interleukin inhibitor		PTPN1	Interleukin inhibitor
555	93.63	cp	BRD-K43880410	pregnenolone	glutamate receptor modulator		CYP17A1, PGR, SULT2B1	glutamate receptor modulator
559	93.57	cp	BRD-A72703248	SKF-96365	Calcium channel blocker		CYP3A4, TRPC1, PKD2, TRPC3, TRPC4, TRPC5, TRPV2	Calcium channel blocker
561	93.48	cp	BRD-A46186775	hydrocortisone	Glucocorticoid receptor agonist		ANXA1, NOS2, NR3C1, NR3C2	Glucocorticoid receptor agonist
567	93.37	cp	BRD-K56614220	clofazimine	GK0582 inhibitor			GK0582 inhibitor
568	93.37	cp	BRD-K36324071	NF-449	Purinergic receptor antagonist		P2RX1	Purinergic receptor antagonist
572	93.34	cp	BRD-K07117950	imperatorin	CDK inhibitor		ACHE, HTR7	CDK inhibitor
576	93.28	cp	BRD-K46212057	voriconazole	Cytochrome P450 inhibitor		CYP2C19, CYP51A1	Cytochrome P450 inhibitor
588	92.92	cp	BRD-A45498368	WYE-125132	MTOR inhibitor		MTOR, PIK3CA	MTOR inhibitor
589	92.91	cp	BRD-A55369275	CGP-54626	GABA receptor antagonist		GABBR1, GABBR2, KCTD12, KCTD16, KCTD8	GABA receptor antagonist
592	92.87	cp	BRD-A94543220	bifonazole	Sterol demethylase inhibitor		CYP2B6	Sterol demethylase inhibitor
597	92.72	cp	BRD-A74907996	equol	Estrogen receptor agonist		ESR2, ESR1	Estrogen receptor agonist
602	92.65	cp	BRD-A99449986	MT-21	Caspase activator		CYCS, SLC25A4	Caspase activator
607	92.59	cp	BRD-K11558771	droxinostat	HDAC inhibitor		HDAC6, HDAC8	HDAC inhibitor
622	92.27	cp	BRD-A58955223	sulforaphane	Antineoplastic		NFE2L2	Antineoplastic, Aryl hydrocarbon receptor antagonist
625	92.26	cp	BRD-K64785675	TG100-115	-666		PIK3CG, PIK3CA, PIK3CB, PIK3CD	-666
626	92.25	cp	BRD-K93645900	tadalafil	Phosphodiesterase inhibitor		PDE5A, PDE11A	Phosphodiesterase inhibitor
630	92.23	cp	BRD-K96799727	pifithrin-mu	HSP inhibitor		HSPA1A, TP53	HSP inhibitor
634	92.14	cp	BRD-K42500029	CGP-57380	MAP kinase inhibitor		AURKB, LCK, MKNK1, MKNK2, SGK1	MAP kinase inhibitor
637	92.11	cp	BRD-K53263234	CITCO	CAR agonist		NR1I3	CAR agonist
646	91.94	cp	BRD-K77908580	entinostat	HDAC inhibitor		HDAC1, HDAC2, HDAC3, HDAC9	HDAC inhibitor
648	91.9	cp	BRD-A43974499	reboxetine	Adrenergic receptor antagonist		SLC6A2	Adrenergic receptor antagonist
649	91.9	cp	BRD-A91866971	SQ-29548	Thromboxane receptor antagonist			Thromboxane receptor antagonist
650	91.87	cp	BRD-A33711280	metixene	Acetylcholine receptor antagonist		CHRM5, CHRM1, CHRM2, CHRM3, CHRM4	Acetylcholine receptor antagonist
659	91.68	cp	BRD-K94270326	ecopipam	Dopamine receptor antagonist		DRD1, DRD5, DRD2	Dopamine receptor antagonist
660	91.67	cp	BRD-A37817666	picrotoxin	GABA receptor antagonist		GABRA1, GLRA2, GLRA3, GABRR1, GLRA1, GLRB, HTR3A, HTR3B	GABA receptor antagonist
662	91.65	cp	BRD-K40530731	hyoscyamine	Acetylcholine receptor antagonist		CHRM1, CHRM2, CHRM3, CHRM4	Acetylcholine receptor antagonist
664	91.64	cp	BRD-A24191444	ifenprodil	Adrenergic receptor antagonist		GRIN1, GRIN2B	Adrenergic receptor antagonist, Glutamate receptor antagonist
665	91.64	cp	BRD-K69763916	LY-341495	Glutamate receptor antagonist		GRM2, GRM3	Glutamate receptor antagonist
667	91.62	cp	BRD-A91452556	estradiol-cypionate	Estrogen receptor agonist		ESR1	Estrogen receptor agonist
669	91.59	cp	BRD-K27141178	SB-203186	Serotonin receptor antagonist		HTR4	Serotonin receptor antagonist
674	91.52	cp	BRD-K70883034	nimetazepam	GABA receptor agonist		GABRA1, GABRA2, GABRA3, GABRA5	GABA receptor agonist
676	91.49	cp	BRD-A14966924	alaproclate	Serotonin receptor antagonist		SLC6A4	Serotonin receptor antagonist
677	91.46	cp	BRD-K16554956	PTB1	AMPK activator		PTPN1	AMPK activator
679	91.4	cp	BRD-K03319035	maprotiline	Norepinephrine reuptake inhibitor		SLC6A2, ADRA1A, ADRA1B, ADRA1D, ADRA2A, ADRA2B, ADRA2C, CHRM1, CHRM2, CHRM3, CHRM4, CHRM5, DRD2, HRH1, HTR2A, HTR2C, HTR7	Norepinephrine reuptake inhibitor, Tricyclic antidepressant
681	91.37	cp	BRD-K63165456	norcyclobenzaprine	Adrenergic receptor agonist		HTR2A	Adrenergic receptor agonist, Serotonin receptor antagonist
683	91.33	cp	BRD-K90382497	GW-843682X	PLK inhibitor		PLK1, PLK3	PLK inhibitor
687	91.21	cp	BRD-K81839095	estrone	Estrogen receptor agonist		ESR1, ESR2	Estrogen receptor agonist, Estrogenic hormone
688	91.2	cp	BRD-K06895174	cisapride	Serotonin receptor agonist		HTR4, KCNH2, CYP2B6, CYP2C8, CYP3A5, CYP3A7, HTR2A, HTR3A	Serotonin receptor agonist
689	91.17	cp	BRD-A19500257	geldanamycin	HSP inhibitor		HSP90AA1, HSP90AB1	HSP inhibitor
692	91.14	cp	BRD-K47539947	tetradecylthioacetic-acid	Lipid peroxidase inhibitor			Lipid peroxidase inhibitor
694	91.12	cp	BRD-A55484088	BNTX	Opioid receptor antagonist		OPRD1, OPRK1, OPRM1	Opioid receptor antagonist
697	91.04	cp	BRD-K92731339	perindopril	ACE inhibitor		ACE	ACE inhibitor
700	90.98	cp	BRD-K04833372	GSK-1904529A	IGF-1 inhibitor		IGF1R, INSR	IGF-1 inhibitor, IGF-1R inhibitor, Insulin receptor ligand
701	90.97	cp	BRD-K97810537	beclometasone	Glucocorticoid receptor agonist		NR3C1, CYP3A5, GPR97, SERPINA6	Glucocorticoid receptor agonist, Immunosuppressant
702	90.96	cp	BRD-K93325701	damnacanthal	SRC inhibitor			SRC inhibitor
704	90.94	cp	BRD-K82484965	carmoxirole	Dopamine receptor agonist		DRD2	Dopamine receptor agonist
709	90.89	cp	BRD-K28453807	nitrocaramiphen	Cholinergic receptor antagonist			Cholinergic receptor antagonist
716	90.72	cp	BRD-K25394294	oxaprozin	Cyclooxygenase inhibitor		PTGS1, PTGS2	Cyclooxygenase inhibitor
717	90.72	cp	BRD-A90515964	guaifenesin	Expectorant			Expectorant
718	90.71	cp	BRD-A02710418	meptazinol	Opioid receptor agonist		BCHE	Opioid receptor agonist
720	90.7	cp	BRD-K64857848	XMD-885	Leucine rich repeat kinase inhibitor		LRRK2, MAPK7	Leucine rich repeat kinase inhibitor, MAP kinase inhibitor
721	90.66	cp	BRD-K14643723	4-(2-Amino-ethyl)-benzenesulfonamide	carbonic anhydrase inhibitor		CA2, CA1, CA9, CA12, CA14, CA4	carbonic anhydrase inhibitor
723	90.64	cp	BRD-K20742498	RS-39604	Serotonin receptor antagonist		HTR4	Serotonin receptor antagonist
724	90.63	cp	BRD-K19554809	MK-212	Serotonin receptor agonist		HTR2A, HTR2B, HTR2C	Serotonin receptor agonist
728	90.58	cp	BRD-K45446451	JZL-184	Monoacylglucerol lipase inhibitor		MGLL	Monoacylglucerol lipase inhibitor
732	90.47	cp	BRD-K20920669	cromoglicic-acid	Immunosuppressant		KCNMA1, S100P	Immunosuppressant
737	90.38	cp	BRD-A32161980	carbetocin	Oxytocin receptor agonist		OXTR	Oxytocin receptor agonist
739	90.35	cp	BRD-K56450366	NSC-94258	Antineoplastic		AKR1B1, CYP19A1, HSD17B1	Antineoplastic
740	90.34	cp	BRD-K67566344	KU-0063794	MTOR inhibitor		MTOR	MTOR inhibitor
742	90.32	cp	BRD-K96119599	leucodin	Melanin inhibitor			Melanin inhibitor
744	90.28	cp	BRD-K50311478	tosyl-phenylalanyl-chloromethyl-ketone	Chymotrypsin inhibitor			Chymotrypsin inhibitor
748	90.24	cp	BRD-K41859756	NVP-AUY922	HSP inhibitor		HSP90AA1, HSP90AA2, HSP90AB1	HSP inhibitor
762	90.04	cp	BRD-K28029915	dolasetron	Serotonin receptor antagonist		HTR3A	Serotonin receptor antagonist
763	90.04	cp	BRD-K14200658	syrosingopine	Vesicular monoamine transporter inhibitor		SLC18A2, SLC18A1	Vesicular monoamine transporter inhibitor
766	89.99	cp	BRD-K11717138	benzbromarone	Chloride channel blocker		ABCC1, SLC22A12	Chloride channel blocker
768	89.98	cp	BRD-A37776212	ICI-204448	Opioid receptor agonist		OPRK1	Opioid receptor agonist
770	89.94	cp	BRD-A25576662	streptozotocin	DNA alkylating agent		SLC2A2	DNA alkylating agent
771	89.89	cp	BRD-K03981224	ethisterone	Progestogen hormone		TYR	Progestogen hormone
773	89.85	cp	BRD-K33204703	AG-370	PDGFR receptor inhibitor		PDGFRB	PDGFR receptor inhibitor
776	89.8	cp	BRD-K88742110	BRD-K88742110	HDAC inhibitor		HDAC8, IL1B	HDAC inhibitor
778	89.78	cp	BRD-A66199457	asiaticoside	Antineoplastic			Antineoplastic
779	89.69	cp	BRD-A10715913	sulpiride	Dopamine receptor antagonist		DRD2, CA7, DRD3, CA1, CA12	Dopamine receptor antagonist
780	89.69	cp	BRD-A65440446	cimaterol	Adrenergic receptor agonist			Adrenergic receptor agonist
785	89.59	cp	BRD-K40175214	torin-1	MTOR inhibitor		MTOR, PIK3CA	MTOR inhibitor, PI3K inhibitor
789	89.54	cp	BRD-A52172093	VU-0413807-2	Calcium channel blocker		CACNA1G, CACNA1H, CACNA1I	Calcium channel blocker
792	89.41	cp	BRD-K19227686	phenolphthalein	Indicator dye			Indicator dye
793	89.36	cp	BRD-K39746403	erythromycin	NFkB pathway inhibitor		CYP3A4, MLNR	NFkB pathway inhibitor
802	89.1	cp	BRD-K33551950	radicicol	HSP inhibitor		ACLY, DLAT, HSP90AB1, HSP90B1, MAP3K7, OPRM1, PDK3	HSP inhibitor
813	88.87	cp	BRD-K35377380	I-OMe-AG-538	IGF-1 inhibitor			IGF-1 inhibitor
815	88.84	cp	BRD-K49945136	GR-113808	Serotonin receptor antagonist		HTR4	Serotonin receptor antagonist
818	88.8	cp	BRD-K06198550	isorotenone	Mitochondrial complex I inhibitor		MT-ND1	Mitochondrial complex I inhibitor, NADH-ubiquinone oxidoreductase (Complex I) inhibitor
819	88.79	cp	BRD-K04111260	raclopride	Dopamine receptor antagonist		DRD2, DRD3, HTR1A	Dopamine receptor antagonist
820	88.79	cp	BRD-K90574421	ipsapirone	Serotonin receptor agonist		HTR1A	Serotonin receptor agonist
822	88.76	cp	BRD-K34608650	BRD-K34608650	Cannabinoid receptor agonist		CNR2	Cannabinoid receptor agonist
825	88.74	cp	BRD-K64881305	ispinesib	Kinesin-like spindle protein inhibitor		KIF11	Kinesin-like spindle protein inhibitor
826	88.73	cp	BRD-K54665485	R-59022	Diacylglycerol kinase inhibitor		DGKA	Diacylglycerol kinase inhibitor, Protein kinase inhibitor
827	88.72	cp	BRD-K13819402	desoxypeganine	Acetylcholinesterase inhibitor		ACHE, MAOA	Acetylcholinesterase inhibitor, Monoamine oxidase inhibitor
828	88.71	cp	BRD-K28183345	proguanil	Dihydrofolate reductase inhibitor		CYP2C19, DHFR	Dihydrofolate reductase inhibitor
829	88.71	cp	BRD-K47323024	methapyrilene	Histamine receptor antagonist			Histamine receptor antagonist
833	88.64	cp	BRD-A47706533	L-BSO	Glutathione transferase inhibitor		GCLM	Glutathione transferase inhibitor
834	88.62	cp	BRD-K92301463	16,16-dimethylprostaglandin-e2	Prostanoid receptor agonist		HPGD	Prostanoid receptor agonist
836	88.61	cp	BRD-A67605442	tetrahydrobiopterin	Nitric oxide stimulant		PAH, TH, DBH, NOS3, TPH1	Nitric oxide stimulant, Nitric oxide synthase stimulant, Phenylalanine 4-hydroxylase stimulant
837	88.59	cp	BRD-K62982419	cilomilast	Phosphodiesterase inhibitor		PDE4A, PDE4B, PDE4D, IL12A, IL12B, IL1B, PDE4C, TNF	Phosphodiesterase inhibitor
838	88.55	cp	BRD-K78659596	MLN-2238	Proteasome inhibitor		PSMB1	Proteasome inhibitor
841	88.52	cp	BRD-A55393291	testosterone	Androgen receptor agonist		AR, CYP19A1, CYP2C19, CYP2C8, CYP3A5	Androgen receptor agonist
844	88.38	cp	BRD-K23913458	coumarin	Vitamin K antagonist		CA1, CA12, CA14, CA2, CA4, CA6, CA9, CYP2A6	Vitamin K antagonist
850	88.32	cp	BRD-A44448661	pentobarbital	Barbiturate antiepileptic		GABRA1, CHRNA4, CHRNA7, GABRA2, GABRA3, GABRA4, GABRA5, GABRA6, GABRB1, GABRB2, GABRB3, GABRD, GABRE, GABRG1, GABRG2, GABRG3, GABRP, GABRQ, GRIA2, GRIK2, GRIN1, GRIN2A, GRIN2B, GRIN2C, GRIN2D, GRIN3A, GRIN3B	Barbiturate antiepileptic, GABA receptor modulator
853	88.26	cp	BRD-K26373640	IKK-2-inhibitor	IKK inhibitor		IKBKB	IKK inhibitor, SYK inhibitor
855	88.23	cp	BRD-K68488863	ENMD-2076	FLT3 inhibitor		AURKA, FLT3, KDR, PDGFRA, SRC, CSF1R, EPHA1, FGFR1, FGFR2, FGFR3, FLT4, KIT, PTK2	FLT3 inhibitor, VEGFR inhibitor, Aurora kinase inhibitor
856	88.23	cp	BRD-K85013741	auraptene	Nitric oxide production inhibitor		MAOB	Nitric oxide production inhibitor
857	88.23	cp	BRD-A65145453	ATPA	Glutamate receptor agonist		GRIK1, GRIA2	Glutamate receptor agonist
860	88.19	cp	BRD-K65331431	retinyl	vitamin analog			vitamin analog
861	88.18	cp	BRD-K12184916	dactolisib	MTOR inhibitor		MTOR, PIK3CA, PIK3CG, PIK3CD, ATR, PIK3CB	MTOR inhibitor, PI3K inhibitor, Protein kinase inhibitor
862	88.16	cp	BRD-A09062839	amylocaine	Local anesthetic			Local anesthetic
865	88.12	cp	BRD-K47693913	evoxine	Furoquinoline alkaloid			Furoquinoline alkaloid
869	88.09	cp	BRD-A83237092	fulvestrant	Estrogen receptor antagonist		ESR1, EPHX2, ESR2, GPER1	Estrogen receptor antagonist
871	88.08	cp	BRD-K83023055	GR-135531	Melatonin receptor agonist			Melatonin receptor agonist
873	88.05	cp	BRD-K40213712	SAL-1	Adenosine receptor antagonist		ADORA2B, ADORA2A	Adenosine receptor antagonist
874	88.04	cp	BRD-A46179541	doxapram	Potassium channel blocker		KCNK3, KCNK9	Potassium channel blocker
876	88	cp	BRD-K50660797	epicatechin	Bacterial DNA gyrase inhibitor		FASN, APP, BACE1, SLC5A1	Bacterial DNA gyrase inhibitor, Cyclooxygenase inhibitor, DNA polymerase inhibitor
877	87.98	cp	BRD-K97365803	PI-828	PI3K inhibitor			PI3K inhibitor
880	87.91	cp	BRD-A50737080	CGK-733	ATR kinase inhibitor		ATM, ATR	ATR kinase inhibitor
885	87.85	cp	BRD-K67847053	guanabenz	Adrenergic receptor agonist		ADRA2A, ADRA2B, ADRA2C	Adrenergic receptor agonist
886	87.84	cp	BRD-K99107520	felbamate	Glutamate receptor antagonist		GRIN2A, GRIN2B, GRIN3A	Glutamate receptor antagonist
898	87.66	cp	BRD-A64228451	terreic-acid	BTK inhibitor		BTK	BTK inhibitor
906	87.59	cp	BRD-K53665955	MK-5108	Aurora kinase inhibitor		AURKA, AURKB, AURKC	Aurora kinase inhibitor
911	87.52	cp	BRD-A08877921	cephalotaxine	Protein synthesis inhibitor			Protein synthesis inhibitor
914	87.4	cp	BRD-K94379058	BML-190	Cannabinoid receptor inverse agonist		CNR2	Cannabinoid receptor inverse agonist
921	87.28	cp	BRD-K36395411	SB-206553	Serotonin receptor antagonist		HTR2B, HTR2C, HTR1A, HTR2A	Serotonin receptor antagonist
923	87.25	cp	BRD-K38305202	domperidone	Dopamine receptor antagonist		DRD2, DRD3, ABCG2, CYP3A5	Dopamine receptor antagonist
924	87.22	cp	BRD-K21733600	rofecoxib	Cyclooxygenase inhibitor		PTGS2, CYP3A4, ELN	Cyclooxygenase inhibitor
925	87.21	cp	BRD-K70778732	trazodone	Adrenergic receptor antagonist		HTR2A, HTR2C, SLC6A4, ADRA1A, ADRA2A, HRH1, HTR1A, HTR2B	Adrenergic receptor antagonist, Serotonin receptor antagonist, Serotonin reuptake inhibitor
927	87.14	cp	BRD-K51918615	iodophenpropit	Histamine receptor antagonist		HRH3, HRH4, GRIN2B	Histamine receptor antagonist
933	87.03	cp	BRD-A28422058	L-689560	Glutamate receptor antagonist		GRIN1, GRIN2A, GRIN2B, GRIN2C, GRIN2D	Glutamate receptor antagonist
936	86.95	cp	BRD-A01787639	naftopidil	Adrenergic receptor antagonist		ADRA1A, ADRA1D	Adrenergic receptor antagonist
938	86.9	cp	BRD-K78633253	EXO-1	ARF inhibitor			ARF inhibitor
946	86.71	cp	BRD-K68095457	palmitoylethanolamide	Cannabinoid receptor agonist		CNR2, GPR119, GPR55	Cannabinoid receptor agonist
947	86.67	cp	BRD-A29082194	gitoxigenin	ATPase inhibitor		ATP1A1	ATPase inhibitor
949	86.66	cp	BRD-K00627859	tubastatin-a	HDAC inhibitor		HDAC6	HDAC inhibitor
952	86.55	cp	BRD-K37080523	isoreserpine	Vesicular monoamine transporter inhibitor		SLC18A2, SLC18A1, SIAH1	Vesicular monoamine transporter inhibitor
956	86.43	cp	BRD-K43764301	dexketoprofen	Cyclooxygenase inhibitor		CXCR1, PTGS1, PTGS2, SLC5A8	Cyclooxygenase inhibitor
966	86.3	cp	BRD-A65280694	molindone	Dopamine receptor antagonist		DRD2, HTR2A, CHRM1, DRD5, HRH1, HTR1A	Dopamine receptor antagonist
967	86.28	cp	BRD-K75089421	procainamide	Sodium channel blocker		SCN5A, DNMT1	Sodium channel blocker
969	86.25	cp	BRD-K94689771	pinocembrin	CYP1B1 inhibitor		AR, CYP1B1, SRD5A1, SRD5A2	CYP1B1 inhibitor
973	86.2	cp	BRD-A93659613	GR-89696	Opioid receptor agonist		OPRK1	Opioid receptor agonist
974	86.2	cp	BRD-K69600043	thiethylperazine	Dopamine receptor antagonist		DRD1, DRD2, DRD4	Dopamine receptor antagonist
976	86.15	cp	BRD-K84595254	strophanthidin	ATPase inhibitor		ATP1A1, ATP1A2, ATP1A3, ATP1A4, ATP1B1, ATP1B2, ATP1B3, ATP1B4, FXYD2	ATPase inhibitor
983	86.02	cp	BRD-K08109516	L-701324	Glutamate receptor antagonist		GRIN1, GRIN2A, GRIN2B, GRIN2C, GRIN2D	Glutamate receptor antagonist
986	85.99	cp	BRD-K85266041	DNQX	Glutamate receptor antagonist		GRIA1, GRIA2, GRIK1, GRIN1, GRIN2A, GRIN2B	Glutamate receptor antagonist
987	85.99	cp	BRD-A89175223	bisoprolol	Adrenergic receptor antagonist		ADRB1, ADRB2	Adrenergic receptor antagonist
989	85.92	cp	BRD-K11696279	BU-239	Imidazoline receptor agonist			Imidazoline receptor agonist, Imidazoline receptor ligand
995	85.76	cp	BRD-K01436366	XMD-1150	Leucine rich repeat kinase inhibitor		LRRK2	Leucine rich repeat kinase inhibitor
996	85.68	cp	BRD-K08640512	RS-100329	Adrenergic receptor antagonist		ADRA1A, ADRA1D	Adrenergic receptor antagonist
997	85.68	cp	BRD-A73741725	exemestane	Aromatase inhibitor		CYP19A1	Aromatase inhibitor
1002	85.53	cp	BRD-K15262564	mupirocin	Isoleucyl-tRNA synthetase inhibitor			Isoleucyl-tRNA synthetase inhibitor
1004	85.51	cp	BRD-K40255344	tyrphostin-A9	Protein tyrosine kinase inhibitor			Protein tyrosine kinase inhibitor, Tyrosine kinase inhibitor
1008	85.38	cp	BRD-A75769826	SDM25N	Opioid receptor antagonist		OPRD1	Opioid receptor antagonist
1010	85.32	cp	BRD-K28168037	fenretinide	Apoptosis stimulant		CYP2C8, CYP3A5, RARA, RARG	Apoptosis stimulant, Retinoid receptor agonist
1013	85.27	cp	BRD-K24132293	piperlongumine	Glutathione transferase inhibitor			Glutathione transferase inhibitor
1015	85.23	cp	BRD-K82941592	rosuvastatin	HMGCR inhibitor		HMGCR	HMGCR inhibitor
1016	85.22	cp	BRD-A65013509	oxybutynin	Acetylcholine receptor antagonist		CHRM3, CHRM1, CHRM2, CHRM4	Acetylcholine receptor antagonist
1017	85.22	cp	BRD-A68039575	liquiritigenin	Aromatase inhibitor		CYP19A1	Aromatase inhibitor
1020	85.17	cp	BRD-K06024458	n-arachidonyl-GABA	cannabinoid receptor agonist			cannabinoid receptor agonist
1023	85.15	cp	BRD-A91555231	norepinephrine	Adrenergic receptor agonist		ADRA1A, ADRA1B, ADRA1D, ADRA2A, ADRA2B, ADRA2C, ADRB1, ADRB3, ADRB2, DRD1, DRD5, PAH, SLC18A1, SLC18A2	Adrenergic receptor agonist
1024	85.14	cp	BRD-A85587465	bemesetron	Serotonin receptor antagonist		HTR3A, HTR3B	Serotonin receptor antagonist
1025	85.14	cp	BRD-K66944906	fraxidin	Carbonic anhydrase inhibitor		CA1	Carbonic anhydrase inhibitor
1027	85.09	cp	BRD-A39415247	norethisterone	Progesterone receptor agonist		PGR	Progesterone receptor agonist
1029	85.08	cp	BRD-K33312228	halometasone	Glucocorticoid receptor agonist		NR3C1	Glucocorticoid receptor agonist
1030	85.07	cp	BRD-K94070024	depomedrol	Glucocorticoid receptor agonist			Glucocorticoid receptor agonist
1031	85.07	cp	BRD-K64606589	apicidin	HDAC inhibitor		HDAC1, HDAC10, HDAC11, HDAC2, HDAC3, HDAC4, HDAC5, HDAC6, HDAC7, HDAC8, HDAC9	HDAC inhibitor
1033	85.04	cp	BRD-A67373739	AICA-ribonucleotide	AMPK activator		ATIC, PRKAA1	AMPK activator
1037	85.01	cp	BRD-K76205745	losartan	Angiotensin receptor antagonist		AGTR1	Angiotensin receptor antagonist
1038	84.99	cp	BRD-K28346421	rifapentine	RNA polymerase inhibitor		CYP2C8, CYP3A4	RNA polymerase inhibitor
1039	84.95	cp	BRD-K05181463	L-741626	Dopamine receptor antagonist		DRD2, DRD3, DRD4, HTR2A, HTR2B	Dopamine receptor antagonist
1042	84.92	cp	BRD-A61793559	metolazone	Carbonic anhydrase inhibitor		SLC12A3, CA2, CA7	Carbonic anhydrase inhibitor
1055	84.64	cp	BRD-K53979406	ALX-5407	Glycine transporter inhibitor		SLC6A9	Glycine transporter inhibitor
1056	84.63	cp	BRD-K04412738	tramadol	Norepinephrine reuptake inhibitor		OPRM1, SLC6A2, SLC6A4, CHRFAM7A, CHRM3, CYP2B6, GRIN3A, HTR2C, OPRD1, OPRK1	Norepinephrine reuptake inhibitor, Opioid receptor agonist, Serotonin reuptake inhibitor
1059	84.59	cp	BRD-A13807286	HA-14-1	BCL inhibitor		BCL2	BCL inhibitor
1061	84.58	cp	BRD-A89434049	sarmentogenin	ATPase inhibitor		ATP1A1	ATPase inhibitor
1062	84.54	cp	BRD-K17349619	HLI-373	MDM inhibitor		MDM2	MDM inhibitor
1064	84.5	cp	BRD-K63089472	farnesylthioacetic-acid	Inhibitor of methyl esterification of farnesylated proteins			Inhibitor of methyl esterification of farnesylated proteins
1072	84.32	cp	BRD-A06390036	hydroquinidine	Antiarrhythmic			Antiarrhythmic
1075	84.25	cp	BRD-K74195153	irsogladine	Phosphodiesterase inhibitor		PDE4A	Phosphodiesterase inhibitor
1076	84.17	cp	BRD-K28936863	ketotifen	Histamine receptor agonist		HRH1, PDE4A, PDE4B, PDE4C, PDE4D, PDE7A, PDE7B, PDE8A, PDE8B, PGD	Histamine receptor agonist, Histamine receptor ligand, Leukotriene receptor antagonist, Phosphodiesterase inhibitor
1079	84.14	cp	BRD-A62035778	scopolamine	Acetylcholine receptor antagonist		CHRM2, CHRM1, CHRM3, CHRM4, CHRM5, SI	Acetylcholine receptor antagonist
1080	84.14	cp	BRD-K00603606	ticlopidine	Purinergic receptor antagonist		P2RY12, CYP2B6, CYP2C19	Purinergic receptor antagonist
1086	84.06	cp	BRD-K73589401	corticosterone	mineralocorticoid receptor agonist		HSD11B1, NR3C2, NCOA1	mineralocorticoid receptor agonist
1090	84.03	cp	BRD-A22769835	homochlorcyclizine	Antihistamine		HRH1	Antihistamine
1091	84.02	cp	BRD-K02715688	hydrastine	Tyrosine hydroxylase inhibitor			Tyrosine hydroxylase inhibitor
1102	83.79	cp	BRD-K43860855	iobenguane	Antineoplastic			Antineoplastic
1104	83.77	cp	BRD-K48692744	NU-1025	PARP inhibitor		PARP1	PARP inhibitor, DNA dependent protein kinase inhibitor
1105	83.76	cp	BRD-K06335600	tizanidine	Adrenergic receptor agonist		ADRA2A, ADRA2B, ADRA2C, CYP1A2, NISCH	Adrenergic receptor agonist
1107	83.73	cp	BRD-K85603128	resorcinol	Phosphodiesterase inhibitor		CA12, CA14, CA2, PTGS1	Phosphodiesterase inhibitor
1110	83.69	cp	BRD-K12120659	GR-144053	Integrin antagonist		ITGB3, ITGA2B	Integrin antagonist
1114	83.63	cp	BRD-K17378184	prestwick-559	Dopamine receptor agonist		DRD3, ADRA1A, ADRA1D, ADRA2A, DRD1, DRD2, DRD4, HTR1A, HTR2B	Dopamine receptor agonist
1116	83.61	cp	BRD-K48427617	U-0124	MEK inhibitor			MEK inhibitor
1117	83.59	cp	BRD-K70301876	escitalopram	Selective serotonin reuptake inhibitor (SSRI)		SLC6A4, ADRA1A, CHRM1, CYP2C19, HRH1, SLC6A2, SLC6A3	Selective serotonin reuptake inhibitor (SSRI)
1119	83.55	cp	BRD-K95851186	CGP-13501	GABA receptor modulator		GABBR1	GABA receptor modulator
1123	83.51	cp	BRD-K46211610	tolazoline	Adrenergic receptor antagonist		ADRA2A, ADRA2B, ADRA2C, ADRA1A, HRH1, HRH2	Adrenergic receptor antagonist
1124	83.5	cp	BRD-K41410256	balsalazide	Cyclooxygenase inhibitor		PTGS1, PTGS2, ALOX5, PPARG	Cyclooxygenase inhibitor
1126	83.48	cp	BRD-K91243525	SR-142948	Neurotensin receptor antagonist		NTSR1	Neurotensin receptor antagonist
1128	83.48	cp	BRD-K72703948	ZM-447439	Aurora kinase inhibitor		AURKA, AURKB	Aurora kinase inhibitor
1132	83.41	cp	BRD-K21936341	oxotremorine	Acetylcholine receptor agonist		CHRM2, CHRM1, CHRM3, CHRM4	Acetylcholine receptor agonist, Cholinergic receptor agonist
1135	83.39	cp	BRD-K41996876	tyrphostin-1	EGFR inhibitor		EGFR	EGFR inhibitor
1137	83.35	cp	BRD-K35960502	niclosamide	DNA replication inhibitor		STAT3	DNA replication inhibitor, STAT inhibitor
1138	83.3	cp	BRD-A16444946	acarbose	Glucosidase inhibitor		GAA, MGAM, AMY2A, SI	Glucosidase inhibitor
1141	83.26	cp	BRD-A68589262	troxipide	Glucosamine synthetase stimulant			Glucosamine synthetase stimulant
1154	82.96	cp	BRD-A15493168	tetracycline	Bacterial 30S ribosomal subunit inhibitor		PRNP	Bacterial 30S ribosomal subunit inhibitor
1155	82.96	cp	BRD-A23683907	NAS-181	Serotonin receptor antagonist		HTR1B	Serotonin receptor antagonist
1156	82.94	cp	BRD-A68723818	brompheniramine	Histamine receptor antagonist		HRH1, CHRM1, CHRM2, CHRM3, CHRM4, CHRM5	Histamine receptor antagonist
1158	82.92	cp	BRD-A08003242	rhodomyrtoxin-b	sodium fluorescein uptake inhibitor			sodium fluorescein uptake inhibitor
1162	82.87	cp	BRD-K72034655	peucedanin	Apoptosis stimulant			Apoptosis stimulant
1164	82.85	cp	BRD-K37561857	zardaverine	Phosphodiesterase inhibitor		PDE4D, PDE3A, PDE4A, PDE4B, PDE4C	Phosphodiesterase inhibitor
1171	82.73	cp	BRD-K73395020	SA-1478088	-666		MMP12, MMP14, MMP2, MMP8, MMP9	-666
1178	82.56	cp	BRD-K63792901	arecaidine	Acetylcholine receptor agonist		CHRM1, CHRM2, CHRM3, CHRM4	Acetylcholine receptor agonist
1190	82.35	cp	BRD-K99411983	lumicolchicine	Colchicine isomer, non-binder of microtubules			Colchicine isomer, non-binder of microtubules
1191	82.34	cp	BRD-K46937689	phenazone	Cyclooxygenase inhibitor		PTGS1, PTGS2	Cyclooxygenase inhibitor
1194	82.29	cp	BRD-K67445247	flurofamide	Urease inhibitor			Urease inhibitor
1195	82.28	cp	BRD-A92826379	lupanine	Sodium channel blocker		INS	Sodium channel blocker
1198	82.22	cp	BRD-K87991767	umbelliferone	Cyclooxygenase inhibitor		CA9, CA12, PTGS2	Cyclooxygenase inhibitor
1202	82.15	cp	BRD-K76304753	phenazopyridine	Local anesthetic		SCN1A	Local anesthetic
1206	82	cp	BRD-K15600710	obatoclax	BCL inhibitor		BCL2, BCL2L1, MCL1	BCL inhibitor
1207	81.92	cp	BRD-K08924299	palonosetron	Serotonin receptor antagonist		HTR3A	Serotonin receptor antagonist
1211	81.84	cp	BRD-K39944607	ochratoxin-a	Phenylalanyl tRNA synthetase inhibitor		SLC22A6	Phenylalanyl tRNA synthetase inhibitor
1212	81.83	cp	BRD-K28120222	parthenolide	NFkB pathway inhibitor		ADIPOR2, IKBKB, RELA	NFkB pathway inhibitor
1215	81.81	cp	BRD-K73991644	isoquercetin	Aldose reductase inhibitor		AKR1B1, ACE	Aldose reductase inhibitor
1216	81.81	cp	BRD-K34437622	BRD-K34437622	Thymidylate synthase inhibitor		TYMS	Thymidylate synthase inhibitor
1219	81.76	cp	BRD-K55301415	abiraterone	17,20 lyase inhibitor		CYP17A1, CYP11B1	17,20 lyase inhibitor, Androgen biosynthesis inhibitor, Cytochrome P450 inhibitor, Steroid sulfatase inhibitor
1221	81.74	cp	BRD-K59753975	vindesine	Tubulin inhibitor		TUBB, TUBB1	Tubulin inhibitor
1230	81.62	cp	BRD-K24576554	AT-9283	JAK inhibitor		AURKA, AURKB, ABL1, BCR, FLT3, JAK2, JAK3, RPS6KA6, STK17A	JAK inhibitor, Aurora kinase inhibitor, ABL inhibitor, BCR-ABL kinase inhibitor, FLT3 inhibitor, Mitotic inhibitor, Protein kinase inhibitor
1231	81.6	cp	BRD-K64614248	salicin	Anti-inflammatory			Anti-inflammatory
1235	81.56	cp	BRD-A97674275	ranolazine	Sodium channel blocker		SCN9A, SCN10A, SCN5A, SLC22A2	Sodium channel blocker
1236	81.55	cp	BRD-K85402309	dovitinib	EGFR inhibitor		EGFR, FGFR3, PDGFRB, CSF1R, FGFR1, FGFR2, FLT1, FLT3, FLT4, INSR, KDR, KIT, PDGFRA	EGFR inhibitor, FLT3 inhibitor, FGFR inhibitor, PDGFR receptor inhibitor, VEGFR inhibitor
1238	81.52	cp	BRD-K48367671	febuxostat	Xanthine oxidase inhibitor		XDH	Xanthine oxidase inhibitor
1241	81.5	cp	BRD-K74305673	IKK-2-inhibitor-V	IKK inhibitor		IKBKB	IKK inhibitor, NFkB pathway inhibitor
1243	81.5	cp	BRD-A47494775	dipivefrine	Adrenergic receptor agonist		ADRA1A, ACHE, ADRA2A, ADRB2, BCHE	Adrenergic receptor agonist
1246	81.46	cp	BRD-K50387473	XMD-892	MAP kinase inhibitor		MAPK7, DCLK2, LRRK2, PLK4, TNK1	MAP kinase inhibitor
1248	81.44	cp	BRD-K35629949	SR-27897	CCK receptor antagonist		CCKAR	CCK receptor antagonist
1249	81.43	cp	BRD-A35338386	NECA	Adenosine receptor agonist		ADORA1, ADORA2A, ADORA2B, ADORA3, HSP90B1	Adenosine receptor agonist
1250	81.43	cp	BRD-K78637815	LY-320135	Cannabinoid receptor antagonist		CNR1	Cannabinoid receptor antagonist
1253	81.37	cp	BRD-A90799790	isradipine	Calcium channel blocker		CACNA1C, CACNA1D, CACNA2D1, CACNA1F, CACNA1H, CACNA1S, CACNA2D2, CACNB2	Calcium channel blocker
1256	81.3	cp	BRD-K60770992	pergolide	Dopamine receptor agonist		DRD1, DRD2, ADRA2A, ADRA2B, ADRA2C, DRD3, DRD4, DRD5, HTR1A, HTR1B, HTR1D, HTR2A, HTR2B, HTR2C, ADRA1A, ADRA1B, ADRA1D, KCNA5	Dopamine receptor agonist
1257	81.28	cp	BRD-A78360835	cercosporin	Photoactivated toxin			Photoactivated toxin
1261	81.2	cp	BRD-K67783091	haloperidol	Dopamine receptor antagonist		DRD2, DRD1, DRD3, HTR2A, CYP3A7, DRD4, DRD5, GRIN2B, HRH1, HTR1A, HTR1D, HTR2B, HTR7, KCNH1	Dopamine receptor antagonist, Psychoactive drug
1262	81.19	cp	BRD-A41995253	brucine	Glycine receptor antagonist		CHRM1, CHRM2, CHRM3, CHRM4, CHRM5	Glycine receptor antagonist
1263	81.17	cp	BRD-A18620900	estriol	Estrogen receptor agonist		ESR1, ESR2	Estrogen receptor agonist
1264	81.14	cp	BRD-K96809896	SKF-86002	p38 MAPK inhibitor		ALOX5, MAPK14	p38 MAPK inhibitor
1266	81.1	cp	BRD-A04706586	bucladesine	Adenosine receptor agonist		PRKACA	Adenosine receptor agonist, cAMP stimulant
1268	81.09	cp	BRD-A73581086	ergometrine	Adrenergic receptor agonist		ADRA1A, HTR1E, HTR2A	Adrenergic receptor agonist, Serotonin receptor agonist
1269	81.05	cp	BRD-K51967704	BIIB021	HSP inhibitor		AOX1, HSP90AA1	HSP inhibitor
1271	81.04	cp	BRD-A16754160	ampicillin	Bacterial cell wall synthesis inhibitor		SLC15A1	Bacterial cell wall synthesis inhibitor
1275	80.91	cp	BRD-K14693417	cinchonine	P-glycoprotein inhibitor		CYP2D6	P-glycoprotein inhibitor
1280	80.84	cp	BRD-A09472452	flecainide	Sodium channel blocker		SCN5A, KCNA5, KCNA7, SCN4A	Sodium channel blocker
1281	80.83	cp	BRD-K30697463	desoximetasone	Glucocorticoid receptor agonist		NR3C1, PLA2G1B	Glucocorticoid receptor agonist
1282	80.83	cp	BRD-K02526760	QS-11	ARFGAP inhibitor		ARFGAP1	ARFGAP inhibitor
1291	80.59	cp	BRD-K28360340	TW-37	BCL inhibitor		BCL2, BCL2L1, MCL1	BCL inhibitor
1295	80.56	cp	BRD-K57179821	crotamiton	Antipruritic			Antipruritic
1296	80.55	cp	BRD-A64227845	SKF-77434	Dopamine receptor agonist		DRD1	Dopamine receptor agonist
1297	80.53	cp	BRD-K63641886	cefuroxime	Bacterial cell wall synthesis inhibitor			Bacterial cell wall synthesis inhibitor
1303	80.46	cp	BRD-K06234293	LY-364947	TGF beta receptor inhibitor		TGFBR1	TGF beta receptor inhibitor, p38 MAPK inhibitor
1304	80.45	cp	BRD-K32398298	alprazolam	Benzodiazepine receptor agonist		GABRA1, GABRA2, GABRA3, GABRA5, CYP3A5, GABRA4, GABRA6, GABRB1, GABRB2, GABRB3, GABRD, GABRE, GABRG1, GABRG2, GABRG3, GABRP, GABRQ	Benzodiazepine receptor agonist
1313	80.28	cp	BRD-K82823076	RO-15-4513	GABA benzodiazepine site receptor inverse agonist		GABRA1, GABRA2, GABRA3, GABRA5, GABRA4, GABRA6, GABRB2, GABRG2	GABA benzodiazepine site receptor inverse agonist
1315	80.25	cp	BRD-A29426959	carbinoxamine	Histamine receptor antagonist		HRH1	Histamine receptor antagonist, L-type calcium channel blocker
1319	80.16	cp	BRD-K15916496	clotrimazole	Cytochrome P450 inhibitor		KCNN4, CYP3A4, CYP51A1, NR1I2, NR1I3, TRPM2, TRPM4, TRPM8	Cytochrome P450 inhibitor, Imidazoline receptor ligand
1320	80.14	cp	BRD-K79877282	PF-543	Sphingosine kinase inhibitor		SPHK1	Sphingosine kinase inhibitor
1322	80.09	cp	BRD-K68246049	TTNPB	Retinoid receptor agonist		RARB, RARA, RARG	Retinoid receptor agonist
1324	80.07	cp	BRD-A49160188	donepezil	Acetylcholinesterase inhibitor		ACHE, HTR2A	Acetylcholinesterase inhibitor
1328	80.02	cp	BRD-A11135865	nor-binaltorphimine	Opioid receptor antagonist			Opioid receptor antagonist
1331	79.97	cp	BRD-K52080565	rilmenidine	Imidazoline receptor agonist		NISCH	Imidazoline receptor agonist
1334	79.88	cp	BRD-K10852020	tolcapone	Catechol O methyltransferase inhibitor		COMT, TTR	Catechol O methyltransferase inhibitor
1349	79.61	cp	BRD-K39823328	VU-0366037-2	Glutamate receptor modulator		GRM4	Glutamate receptor modulator
1352	79.55	cp	BRD-K62012036	acitretin	Retinoid receptor agonist		RARA, RARB, RARG, RBP1, RXRA, RXRB, RXRG, STAT3	Retinoid receptor agonist
1354	79.53	cp	BRD-K22947005	dexbrompheniramine	Histamine receptor antagonist		HRH1	Histamine receptor antagonist
1355	79.52	cp	BRD-K52930707	rescinnamine	ACE inhibitor		ACE	ACE inhibitor
1359	79.45	cp	BRD-K27665173	D-64406	PDGFR receptor inhibitor		FLT3, PDGFRA, PDGFRB	PDGFR receptor inhibitor
1360	79.42	cp	BRD-A09722536	cyclophosphamide	DNA alkylating agent		BCL2, CYP2B6, CYP2C19, CYP3A5, LGALS1	DNA alkylating agent
1361	79.4	cp	BRD-K05906022	limonin	HIV protease inhibitor			HIV protease inhibitor
1362	79.39	cp	BRD-K61401890	deguelin	NADH-ubiquinone oxidoreductase (Complex I) inhibitor		AKT1, PTGS2	NADH-ubiquinone oxidoreductase (Complex I) inhibitor
1363	79.38	cp	BRD-K11433652	aspirin	Cyclooxygenase inhibitor		PTGS1, PTGS2, TP53, AKR1C1, ASIC3, EDNRA, HSPA5, IKBKB, NFKB1, NFKB2, NFKBIA, PRKAA1, PRKAA2, PRKAB1, PRKAB2, PRKAG1, PRKAG2, PRKAG3, RPS6KA3	Cyclooxygenase inhibitor
1365	79.37	cp	BRD-K96319534	phentermine	Dopamine uptake inhibitor		MAOA, MAOB, SLC6A2, SLC6A3, SLC6A4	Dopamine uptake inhibitor, Serotonin reuptake inhibitor
1369	79.26	cp	BRD-K54416256	methimazole	Antithyroid		TPO	Antithyroid
1381	78.98	cp	BRD-A04352665	maraviroc	CC chemokine receptor antagonist		CCR5, CYP3A5	CC chemokine receptor antagonist
1388	78.81	cp	BRD-K67578145	GDC-0879	RAF inhibitor		BRAF	RAF inhibitor
1391	78.77	cp	BRD-K91733562	secoisolariciresinol	Antioxidant			Antioxidant
1397	78.69	cp	BRD-K94294671	OSI-027	MTOR inhibitor		MTOR	MTOR inhibitor
1401	78.59	cp	BRD-K32744045	disulfiram	Aldehyde dehydrogenase inhibitor		ALDH2, ALDH1A2, ALDH5A1, ALDH7A1, CYP2E1, DBH, DNMT1, TRPA1	Aldehyde dehydrogenase inhibitor, TRPV agonist, DNA methyltransferase inhibitor
1404	78.49	cp	BRD-K93880783	stavudine	DNA directed DNA polymerase inhibitor			DNA directed DNA polymerase inhibitor, Reverse transcriptase inhibitor
1405	78.48	cp	BRD-K60640630	mometasone	Glucocorticoid receptor agonist		NR3C1	Glucocorticoid receptor agonist, Immunosuppressant
1406	78.38	cp	BRD-K90733503	cefalexin	Bacterial cell wall synthesis inhibitor			Bacterial cell wall synthesis inhibitor
1412	78.31	cp	BRD-K28470988	L-690330	Inositol monophosphatase inhibitor		IMPA1	Inositol monophosphatase inhibitor
1414	78.3	cp	BRD-K35128472	2-aminopurine	Serine/threonine kinase inhibitor			Serine/threonine kinase inhibitor
1415	78.27	cp	BRD-A64125466	dehydrocholic-acid	choleretic agent			choleretic agent
1418	78.21	cp	BRD-K44432556	VU-0418946-1	HIF modulator		HIF1A	HIF modulator
1420	78.17	cp	BRD-K84987553	MDM2-inhibitor	MDM inhibitor		MDM2	MDM inhibitor
1421	78.16	cp	BRD-K42098891	protriptyline	Tricyclic antidepressant		SLC6A2, SLC6A4	Tricyclic antidepressant
1423	78.16	cp	BRD-K89348303	ramipril	ACE inhibitor		ACE	ACE inhibitor
1428	78.03	cp	BRD-A09094913	strychnine	Acetylcholine receptor antagonist		GLRA1, CHRM1, CHRM2, CHRM3, CHRM4, CHRM5, CHRNA10, CHRNA9, GLRA2, GLRA3, GLRB	Acetylcholine receptor antagonist
1433	77.95	cp	BRD-K14681867	somatostatin	Somatostatin receptor agonist		SSTR1, SSTR2, SSTR3, SSTR4, SSTR5, GH1, GHR, OPRD1, OPRM1	Somatostatin receptor agonist
1434	77.94	cp	BRD-K33583600	isoliquiritigenin	Guanylate cyclase activator		AKR1B1, HRH2, SIRT1	Guanylate cyclase activator
1435	77.93	cp	BRD-K40578143	GR-79236	Adenosine receptor agonist		ADORA1, ADORA2A	Adenosine receptor agonist
1439	77.85	cp	BRD-K12762134	XAV-939	Tankyrase inhibitor		TNKS, TNKS2	Tankyrase inhibitor
1440	77.84	cp	BRD-M47937986	cefatrizine	Bacterial cell wall synthesis inhibitor			Bacterial cell wall synthesis inhibitor
1444	77.72	cp	BRD-K20197062	SA-94315	Caspase inhibitor		CASP3	Caspase inhibitor
1449	77.7	cp	BRD-K33860217	CP-94253	Serotonin receptor agonist		HTR1B	Serotonin receptor agonist
1458	77.53	cp	BRD-K54704028	BAY-36-7620	Glutamate receptor antagonist		GRM1	Glutamate receptor antagonist
1459	77.51	cp	BRD-A62434282	goserelin	Gonadotropin releasing factor hormone receptor agonist		GNRHR, GNRH1, LHCGR	Gonadotropin releasing factor hormone receptor agonist, Luteinizing hormone releasing hormone agonist
1460	77.51	cp	BRD-K68507560	dicycloverine	Acetylcholine receptor antagonist		CHRM1, CHRM2, CHRM3	Acetylcholine receptor antagonist
1462	77.45	cp	BRD-A09495397	bicuculline	GABA receptor antagonist		GABRA1, GABRA2, GABRA3, GABRA4, GABRA5, GABRA6, KCNN1	GABA receptor antagonist
1464	77.42	cp	BRD-K80672993	M2-PK-activator	-666		PKM	-666
1473	77.21	cp	BRD-A47598013	citalopram	Serotonin reuptake inhibitor		SLC6A4, SLC6A2	Serotonin reuptake inhibitor
1476	77.17	cp	BRD-K61217870	n-(3-acetamidophenyl)-3-chlorobenzamide	Glutamate receptor antagonist		GRM5	Glutamate receptor antagonist
1481	77.1	cp	BRD-K13571841	pepstatin	Aspartic protease inhibitor		CTSB, CTSD, CTSL, REN	Aspartic protease inhibitor
1482	77.09	cp	BRD-K04196797	oxcarbazepine	Sodium channel blocker		CYP2C19, CYP3A4, CYP3A5, SCN1A, SCN3A, SCN5A	Sodium channel blocker
1484	77.03	cp	BRD-A11007541	BCI-hydrochloride	Protein phosphatase inhibitor		DUSP1, DUSP6	Protein phosphatase inhibitor
1488	76.98	cp	BRD-K77133231	PD-169316	p38 MAPK inhibitor		ALOX5	p38 MAPK inhibitor
1489	76.95	cp	BRD-K57304726	PRE-084	Sigma receptor agonist		SIGMAR1	Sigma receptor agonist
1493	76.91	cp	BRD-K04185004	oxybuprocaine	Local anesthetic		SCN10A	Local anesthetic
1494	76.88	cp	BRD-K73978287	hydrocortisone	Glucocorticoid receptor agonist		ANXA1, NOS2, NR3C1, NR3C2	Glucocorticoid receptor agonist, Immunosuppressant, Corticosteroid agonist
1498	76.83	cp	BRD-K92428232	GSK-461364	PLK inhibitor		PLK1	PLK inhibitor
1499	76.82	cp	BRD-K29905972	axitinib	PDGFR receptor inhibitor		KDR, FLT1, FLT4, CSF1, CYP2C19, CYP3A5, KIT, PDGFRB, PLK4	PDGFR receptor inhibitor, VEGFR inhibitor
1500	76.82	cp	BRD-K52512893	SC-19220	Prostanoid receptor antagonist		PTGER1	Prostanoid receptor antagonist
1503	76.8	cp	BRD-K67100011	pivmecillinam	Bacterial cell wall synthesis inhibitor			Bacterial cell wall synthesis inhibitor
1504	76.72	cp	BRD-K81376179	TCS-359	FLT3 inhibitor		FLT3	FLT3 inhibitor
1506	76.71	cp	BRD-K73824630	skatole	Thrombin inhibitor		F2	Thrombin inhibitor
1509	76.68	cp	BRD-K85606544	neratinib	EGFR inhibitor		EGFR, ERBB2, ERBB4, KDR	EGFR inhibitor
1512	76.64	cp	BRD-K14550461	doxercalciferol	Vitamin D receptor agonist		VDR	Vitamin D receptor agonist
1517	76.57	cp	BRD-K49481516	galantamine	Acetylcholinesterase inhibitor		ACHE, BCHE, CHRNA1, CHRNA10, CHRNA2, CHRNA3, CHRNA4, CHRNA5, CHRNA6, CHRNA7, CHRNA9, CHRNB1, CHRNB2, CHRNB3, CHRNB4, CHRND, CHRNE, CHRNG	Acetylcholinesterase inhibitor
1518	76.56	cp	BRD-K64245000	GW-4064	FXR agonist		NR1H4	FXR agonist
1519	76.52	cp	BRD-K19284129	salvinorin-a	Opioid receptor agonist		OPRK1, OPRD1, OPRM1	Opioid receptor agonist
1521	76.5	cp	BRD-K43149758	myricetin	Androgen receptor agonist		PIK3CG, AR, CYP3A4	Androgen receptor agonist, Cytochrome P450 inhibitor
1522	76.43	cp	BRD-K37848908	ceforanide	Penicillin binding protein inhibitor			Penicillin binding protein inhibitor
1523	76.42	cp	BRD-K31627533	rimexolone	Glucocorticoid receptor agonist		NR3C1, SERPINA6	Glucocorticoid receptor agonist
1526	76.33	cp	BRD-K86434416	selegiline	Monoamine oxidase inhibitor		MAOB, MAOA, CYP2B6, CYP2C19	Monoamine oxidase inhibitor
1527	76.31	cp	BRD-K80778372	RO-19-4605	GABA benzodiazepine site receptor inverse agonist		GABRA1, GABRA2, GABRA3, GABRA5	GABA benzodiazepine site receptor inverse agonist
1530	76.28	cp	BRD-K21672174	RO-28-1675	Glucokinase activator		GCK	Glucokinase activator
1532	76.23	cp	BRD-K92413528	thiazolidinecarboxylic-acid	Reducing agent			Reducing agent
1533	76.21	cp	BRD-K92726801	hydrastinine	Haemostatic agent			Haemostatic agent
1536	76.18	cp	BRD-A62809825	thapsigargin	ATPase inhibitor		ATP2A1	ATPase inhibitor
1539	76.11	cp	BRD-K97564742	mepyramine	Histamine receptor antagonist		HRH1	Histamine receptor antagonist
1542	76	cp	BRD-K46384212	o-3M3FBS	phospholipase activator			phospholipase activator
1543	75.98	cp	BRD-K55344148	BU-224	Imidazoline receptor ligand		MAOA, MAOB	Imidazoline receptor ligand
1544	75.95	cp	BRD-A39522003	OMDM-2	FAAH inhibitor		GPR119	FAAH inhibitor
1546	75.93	cp	BRD-A41145729	methoprene-acid	Retinoid receptor agonist		NCOA2, NR1H3, RXRA, RXRB	Retinoid receptor agonist
1549	75.91	cp	BRD-A22844106	tenoxicam	Cyclooxygenase inhibitor		PTGS2, PTGS1	Cyclooxygenase inhibitor
1550	75.89	cp	BRD-A41112154	oleanolic-acid	G protein-coupled receptor agonist			G protein-coupled receptor agonist
1552	75.86	cp	BRD-K66896231	BRD-K66896231	Acetylcholinesterase inhibitor		ACHE	Acetylcholinesterase inhibitor
1564	75.63	cp	BRD-K94144010	cotinine	Nicotine metabolite			Nicotine metabolite
1567	75.6	cp	BRD-K59332007	linopirdine	Potassium channel blocker		KCNQ2, KCNQ3, KCNQ4, KCNQ5	Potassium channel blocker
1572	75.57	cp	BRD-K30197592	5-methoxytryptamine	Serotonin receptor agonist		HTR2A, HTR6, HTR1B, HTR1D, HTR1E, HTR1F, HTR2C, HTR4, HTR7, TRPM8	Serotonin receptor agonist
1577	75.48	cp	BRD-K85503079	perospirone	Dopamine receptor antagonist		DRD2, HTR2A, DRD3, DRD4, HTR2C	Dopamine receptor antagonist, Serotonin receptor antagonist
1579	75.46	cp	BRD-K73838513	cinacalcet	Calcium channel activator		CASR	Calcium channel activator
1581	75.43	cp	BRD-K26521938	dinoprostone	Prostanoid receptor agonist		PTGER2, PTGER1, PTGER3, PTGER4, CATSPER1, CATSPER2, CATSPER3, CATSPER4, PTGDR, PTGDR2, PTGFR, TBXA2R	Prostanoid receptor agonist
1583	75.34	cp	BRD-K90543092	levonorgestrel	Estrogen receptor agonist		PGR, AR, CYP2E1, ESR1, SRD5A1	Estrogen receptor agonist, Glucocorticoid receptor antagonist, Progesterone receptor agonist, Progesterone receptor antagonist
1584	75.33	cp	BRD-A15435692	BMY-14802	Sigma receptor antagonist		HTR1A, SIGMAR1	Sigma receptor antagonist
1591	75.21	cp	BRD-K28115081	apafant	Platelet activating factor receptor antagonist		PTAFR	Platelet activating factor receptor antagonist
1592	75.2	cp	BRD-K36737713	AG-957	Protein tyrosine kinase inhibitor		ABL1, EGFR	Protein tyrosine kinase inhibitor
1596	75.17	cp	BRD-A16934955	nalbuphine	Opioid receptor agonist		OPRD1, OPRK1, OPRM1	Opioid receptor agonist, Opioid receptor antagonist
1597	75.16	cp	BRD-A74771556	nikkomycin	Chitin inhibitor			Chitin inhibitor
1605	75.06	cp	BRD-A23072235	pheniramine	Histamine receptor antagonist		HRH1	Histamine receptor antagonist
1609	75	cp	BRD-A54487287	cortisone	Glucocorticoid receptor agonist		NR3C1	Glucocorticoid receptor agonist
1610	74.95	cp	BRD-K74112339	acetohydroxamic-acid	Urease inhibitor			Urease inhibitor
1616	74.81	cp	BRD-A49225603	alimemazine	Histamine receptor agonist		HRH1	Histamine receptor agonist
1619	74.75	cp	BRD-K76587808	fraxetin	Antioxidant			Antioxidant
1620	74.7	cp	BRD-K30677119	PP-30	RAF inhibitor		RAF1	RAF inhibitor
1625	74.65	cp	BRD-K98426715	tubacin	HDAC inhibitor		HDAC6	HDAC inhibitor
1630	74.55	cp	BRD-K71731651	PNU-120596	Acetylcholine receptor agonist		CHRNA7	Acetylcholine receptor agonist
1635	74.48	cp	BRD-A75479906	rimantadine	Antiviral			Antiviral, RNA synthesis inhibitor
1637	74.46	cp	BRD-K77641333	naphazoline	Adrenergic receptor agonist		ADRA1A, ADRA2A	Adrenergic receptor agonist
1639	74.45	cp	BRD-K18518344	digitoxigenin	ATPase inhibitor		ATP1A1	ATPase inhibitor
1643	74.26	cp	BRD-A10303790	talampicillin	Bacterial cell wall synthesis inhibitor			Bacterial cell wall synthesis inhibitor
1644	74.21	cp	BRD-K78431006	crizotinib	ALK inhibitor		ALK, MET, CYP2B6, CYP3A5, MST1R, ROS1	ALK inhibitor
1647	74.2	cp	BRD-K53737926	amitriptyline	Norepinephrine inhibitor		CHRM1, CHRM2, CHRM3, CHRM4, CHRM5, HRH1, HTR6, SLC6A2, SLC6A4, ADRA1A, ADRA1B, ADRA1D, ADRA2A, ADRB1, ADRB2, ADRB3, HRH2, HRH4, HTR1A, HTR1B, HTR1D, HTR2A, HTR2C, HTR7, KCNA1, KCND2, KCND3, KCNQ2, KCNQ3, NTRK1, NTRK2, OPRD1, OPRK1, OPRM1, SIGMAR1	Norepinephrine inhibitor, Norepinephrine reuptake inhibitor, Serotonin receptor antagonist, Serotonin reuptake inhibitor
1648	74.19	cp	BRD-K06467078	corynanthine	Adrenergic receptor antagonist			Adrenergic receptor antagonist
1649	74.17	cp	BRD-A31195449	TCB2	Serotonin receptor agonist		HTR2A	Serotonin receptor agonist
1652	74.07	cp	BRD-K94512704	spiramide	Dopamine receptor antagonist		DRD2, HTR1A, HTR2A, HTR2B, HTR2C	Dopamine receptor antagonist, Serotonin receptor antagonist
1655	74	cp	BRD-A88254928	salbutamol	Adrenergic receptor agonist		ADRB2, ADRB1	Adrenergic receptor agonist
1656	74	cp	BRD-K50859149	sulfafurazole	Bacterial antifolate			Bacterial antifolate
1658	73.96	cp	BRD-A72483914	spiroxatrine	Serotonin receptor antagonist		HTR1A, ADRA1A, ADRA1B, ADRA1D, ADRA2A, ADRA2B, ADRA2C, HTR2B	Serotonin receptor antagonist
1659	73.95	cp	BRD-K74763371	bosentan	Endothelin receptor antagonist		EDNRB, EDNRA, ABCB1, CYP2C19, CYP3A4	Endothelin receptor antagonist
1664	73.86	cp	BRD-K61177364	NBI-27914	CRF receptor antagonist		CRHR1	CRF receptor antagonist
1666	73.81	cp	BRD-A01145011	zebularine	DNA methyltransferase inhibitor		CDA, DNMT1	DNA methyltransferase inhibitor
1671	73.72	cp	BRD-A32836748	leu-enkephalin	Opioid receptor agonist		OPRD1, OPRM1	Opioid receptor agonist
1673	73.66	cp	BRD-K88759641	EMD-66684	Angiotensin receptor antagonist		AGTR1	Angiotensin receptor antagonist
1676	73.64	cp	BRD-K15086322	JNJ-10191584	Histamine receptor antagonist		HRH4	Histamine receptor antagonist
1679	73.6	cp	BRD-A28318179	aminomethyltransferase	Nitric oxide synthase inhibitor		NOS2	Nitric oxide synthase inhibitor
1686	73.44	cp	BRD-K57886322	fluocinonide	Glucocorticoid receptor agonist		NR3C1, SERPINA6, SMO	Glucocorticoid receptor agonist
1687	73.44	cp	BRD-K07303502	arachidonyl-trifluoro-methane	Cytosolic phospholipase inhibitor		PLA2G4A	Cytosolic phospholipase inhibitor
1700	73.18	cp	BRD-K19416115	sitagliptin	Dipeptidyl peptidase inhibitor		DPP4, CYP2C8, FASLG, HMGCR, SLC22A8	Dipeptidyl peptidase inhibitor
1701	73.16	cp	BRD-K93258693	GW-9662	PPAR receptor antagonist		PPARG, NCOA2, RXRA	PPAR receptor antagonist
1702	73.15	cp	BRD-K70490179	rimcazole	Sigma receptor antagonist		SIGMAR1	Sigma receptor antagonist
1703	73.14	cp	BRD-K60174629	z-prolyl-prolinal	Prolyl endopeptidase inhibitor		PREP	Prolyl endopeptidase inhibitor
1709	72.99	cp	BRD-K97764662	PD-173074	FGFR inhibitor		FGFR1, FGFR3, FGFR2, FGFR4, FLT1, FLT4, KDR, PDGFRA, PDGFRB	FGFR inhibitor, VEGFR inhibitor
1710	72.96	cp	BRD-A33084410	5'-guanidinonaltrindole	Opioid receptor antagonist			Opioid receptor antagonist
1711	72.95	cp	BRD-A53576514	orphenadrine	Acetylcholine receptor antagonist		CYP2B6, GRIN1, GRIN2D, GRIN3A, GRIN3B, HRH1, SCN10A, SLC6A2	Acetylcholine receptor antagonist
1712	72.92	cp	BRD-K02607075	tubocurarine	Acetylcholine receptor antagonist		CHRNA2, HTR3A, ACHE, HTR3B, KCNN1, KCNN2, KCNN3, ZACN	Acetylcholine receptor antagonist
1719	72.81	cp	BRD-K38903228	hesperidin	Flavanone glycoside		CACNA1B	Flavanone glycoside
1720	72.8	cp	BRD-K75958195	pizotifen	Serotonin receptor antagonist		HTR2A, HTR1A, HTR2C	Serotonin receptor antagonist
1725	72.73	cp	BRD-A23637604	oxymetholone	Androgen receptor agonist		AR	Androgen receptor agonist
1726	72.73	cp	BRD-K29733039	deforolimus	MTOR inhibitor		MTOR	MTOR inhibitor
1728	72.66	cp	BRD-K63606607	bufalin	ATPase inhibitor		ATP1A1	ATPase inhibitor
1730	72.61	cp	BRD-K84663978	trequinsin	Phosphodiesterase inhibitor		PDE4A, PDE4B, PDE4C, PDE4D, PDE5A, PTGIR	Phosphodiesterase inhibitor
1735	72.57	cp	BRD-K12502280	TG-101348	FLT3 inhibitor		JAK2, FLT3, BRD4, JAK1, JAK3, RET, TYK2	FLT3 inhibitor, JAK inhibitor
1738	72.51	cp	BRD-K01648091	LE-300	Dopamine receptor antagonist		DRD5, DRD1, HTR2A	Dopamine receptor antagonist
1740	72.51	cp	BRD-K55044200	amoxicillin	Penicillin binding protein inhibitor		SLC15A1	Penicillin binding protein inhibitor
1741	72.44	cp	BRD-A20589515	dihydroxyphenylglycine	Glutamate receptor agonist		GRM1	Glutamate receptor agonist
1747	72.35	cp	BRD-K98530306	clonidine	Adrenergic receptor agonist		ADRA2A, ADRA2B, ADRA2C, ADRA1A, ADRA1B, ADRA1D	Adrenergic receptor agonist
1750	72.29	cp	BRD-K54790157	trioxsalen	DNA synthesis inhibitor			DNA synthesis inhibitor
1752	72.26	cp	BRD-K90259198	W-7	Calmodulin antagonist		CALM1, CALM2, KCNA5, KCNH2, TNNC1, TNNI3	Calmodulin antagonist, Potassium channel blocker
1755	72.25	cp	BRD-K61097567	SB-218795	Tachykinin antagonist		TACR3	Tachykinin antagonist
1757	72.18	cp	BRD-A85025557	NCS-382	GABA receptor antagonist		GABBR1, GABBR2, SLC52A2	GABA receptor antagonist
1767	72.01	cp	BRD-K98521173	desoxycortone	Mineralocorticoid receptor agonist		NR3C1, NR3C2	Mineralocorticoid receptor agonist
1769	71.98	cp	BRD-K05464208	JX-401	p38 MAPK inhibitor		MAPK14	p38 MAPK inhibitor
1771	71.93	cp	BRD-A59808129	guggulsterone	Cholesterol inhibitor		NR1H4, PGR, AR, ESR1, IKBKB, NR1I2, NR3C1, NR3C2	Cholesterol inhibitor, Estrogen receptor agonist, FXR antagonist, IKK inhibitor, Pregnane X receptor agonist, Progesterone receptor agonist
1773	71.91	cp	BRD-A71459254	cymarin	ATPase inhibitor		ATP1A1	ATPase inhibitor
1775	71.86	cp	BRD-K76907295	VU-0418947-2	HIF modulator			HIF modulator
1776	71.81	cp	BRD-A14208071	oxyphenonium	Cholinergic receptor antagonist		CHRM1	Cholinergic receptor antagonist
1777	71.78	cp	BRD-K00959089	thenoyltrifluoroacetone	Chelating agent		CES1, PPARA, SDHA	Chelating agent
1778	71.77	cp	BRD-K09859624	methantheline	Acetylcholine receptor antagonist		CHRM1, HRH2	Acetylcholine receptor antagonist
1779	71.73	cp	BRD-K10466330	AVA	Nucleophosmin inhibitor			Nucleophosmin inhibitor
1788	71.62	cp	BRD-K90333595	phentolamine	Adrenergic receptor antagonist		ADRA1A, ADRA2A, ADRA1B, ADRA1D, ADRA2B, ADRA2C	Adrenergic receptor antagonist
1791	71.51	cp	BRD-A42553870	L-152804	Neuropeptide receptor antagonist		NPY5R	Neuropeptide receptor antagonist
1792	71.5	cp	BRD-K83988098	alvespimycin	HSP inhibitor		HSP90AA1	HSP inhibitor
1795	71.43	cp	BRD-K66175015	afatinib	EGFR inhibitor		EGFR, ERBB2, ERBB4	EGFR inhibitor
1797	71.4	cp	BRD-A68631409	evodiamine	ATPase inhibitor		TRPV1	ATPase inhibitor, TRPV agonist
1801	71.29	cp	BRD-K68103045	CGS-20625	Benzodiazepine receptor agonist		GABRA1, GABRA2, GABRA3, GABRA5	Benzodiazepine receptor agonist, GABA benzodiazepine site receptor partial agonist
1802	71.22	cp	BRD-K23335153	AMN-082	Glutamate receptor modulator		GRM7	Glutamate receptor modulator, Glutamate receptor positive allosteric modulator
1805	71.2	cp	BRD-K32696739	noreleagnine	Monoamine oxidase inhibitor		ADRA2A, ADRA2B, ADRA2C, HTR2A, MAOA, MAOB	Monoamine oxidase inhibitor, Serotonin receptor agonist
1806	71.16	cp	BRD-A65597028	RX-821002	Adrenergic receptor antagonist		ADRA2A, ADRA2B, ADRA2C, ADRA1A, ADRA1B, ADRA1D	Adrenergic receptor antagonist
1809	71.15	cp	BRD-K07888107	depudecin	HDAC inhibitor		HDAC1, HDAC2	HDAC inhibitor
1810	71.14	cp	BRD-A62890442	3-methyl-GABA	GABA aminotransferase activator			GABA aminotransferase activator
1812	71.13	cp	BRD-A24817035	laudanosine	Central nervous system agent			Central nervous system agent
1815	71.07	cp	BRD-K25310650	ormetoprim	Bacterial antifolate			Bacterial antifolate
1818	71.04	cp	BRD-A13946108	sulindac	Cyclooxygenase inhibitor		AKR1B1, PTGS1, PTGS2, MAPK3, PPARD, PTGDR2	Cyclooxygenase inhibitor
1821	70.94	cp	BRD-K19533706	tranilast	Angiogenesis inhibitor		HPGDS, HRH1, IDO1, IFNG, IL10, IL2, IL4, SLC22A12, TGFB1, TNF, TRPV2	Angiogenesis inhibitor
1831	70.74	cp	BRD-K47983010	BX-795	IKK inhibitor		PDPK1, CDK2, CHEK1, GSK3B, IKBKE, KDR, PDK1, TBK1	IKK inhibitor
1834	70.67	cp	BRD-K30743633	TCPOBOP	CAR agonist		NR1I3	CAR agonist
1837	70.61	cp	BRD-K15164005	apoptosis-activator-II	Carboxylesterase inhibitor		BCHE, CES1	Carboxylesterase inhibitor
1839	70.58	cp	BRD-K64670467	JNJ-16259685	Glutamate receptor antagonist		GRM1	Glutamate receptor antagonist
1840	70.57	cp	BRD-K22631935	neurodazine	Neurogenesis of non-pluripotent C2C12 myoblast inducer			Neurogenesis of non-pluripotent C2C12 myoblast inducer
1842	70.56	cp	BRD-K74430258	1,2-dichlorobenzene	Hepatotoxicant			Hepatotoxicant, Organic compound
1857	70.18	cp	BRD-K64517075	heliomycin	ATP synthase inhibitor			ATP synthase inhibitor
1863	70.1	cp	BRD-K19220233	JNK-9L	JNK inhibitor		MAPK8	JNK inhibitor
1865	70.06	cp	BRD-K82983861	GW-0742	PPAR receptor agonist		INS, PPARD	PPAR receptor agonist, Insulin sensitizer
1868	70.03	cp	BRD-A92537424	danazol	Estrogen receptor antagonist		ESR1, GNRHR, AR, CCL2, CYP2C8, GNRHR2, PGR, TNF	Estrogen receptor antagonist, Progesterone receptor agonist
1870	70	cp	BRD-K68065987	MK-2206	AKT inhibitor		AKT1, AKT2, AKT3	AKT inhibitor
1871	69.98	cp	BRD-K63151507	MNITMT	Lymphocyte inhibitor			Lymphocyte inhibitor
1879	69.79	cp	BRD-A20968261	WAY-213613	Glutamate inhibitor		SLC1A2	Glutamate inhibitor
1881	69.73	cp	BRD-K63265447	docetaxel	Tubulin inhibitor		TUBB, BCL2, MAP2, MAP4, MAPT, NR1I2, TUBB1	Tubulin inhibitor
1884	69.68	cp	BRD-A11678676	wortmannin	PI3K inhibitor		PIK3CA, PIK3CG, PLK1, ATM, ATR, MTOR, PI4KA, PI4KB, PIK3CD, PIK3R1, PLK3, PRKDC	PI3K inhibitor
1886	69.63	cp	BRD-K78959463	FPL-64176	Calcium channel activator		CACNA1C, CACNA1S	Calcium channel activator
1893	69.51	cp	BRD-K80325895	eicosadienoic-acid	-666			-666
1897	69.38	cp	BRD-K26117720	gingerol	Nitric oxide synthase inhibitor			Nitric oxide synthase inhibitor
1905	69.15	cp	BRD-A67862938	naftidrofuryl	Adrenergic receptor antagonist			Adrenergic receptor antagonist
1908	69.1	cp	BRD-K56558538	ambroxol	Sodium channel blocker		GBA	Sodium channel blocker
1910	69.06	cp	BRD-A64479082	quinidine	Sodium channel blocker		SCN5A, ABCB1, CYP2D6, KCNA5, KCNA7, KCNH1, KCNH2, KCNH5, KCNK1, KCNK6, SLC29A4	Sodium channel blocker
1916	68.94	cp	BRD-U44618005	WH-4023	SRC inhibitor		ABL1, LCK, SRC	SRC inhibitor
1917	68.93	cp	BRD-K45401373	betulinic-acid	Apoptosis stimulant		CASP3, CASP8, GPBAR1, TOP1	Apoptosis stimulant, Caspase activator, Diacylglycerol O acyltransferase inhibitor, HIV integrase inhibitor, NFkB pathway activator, NFkB pathway inhibitor, SARS coronavirus 3C-like protease inhibitor, Topoisomerase inhibitor
1919	68.93	cp	BRD-A92670106	tocainide	Sodium channel blocker		SCN5A	Sodium channel blocker
1921	68.89	cp	BRD-K66412701	pazufloxacin	Topoisomerase inhibitor			Topoisomerase inhibitor
1922	68.87	cp	BRD-K56064827	EI-273	PKC inhibitor		PRKCA, PRKCG	PKC inhibitor
1925	68.76	cp	BRD-K78373679	RO-3306	CDK inhibitor		CDK1	CDK inhibitor
1926	68.75	cp	BRD-K80725821	RS-16566	Serotonin receptor antagonist			Serotonin receptor antagonist
1929	68.73	cp	BRD-K18250272	propoxycaine	Local anesthetic			Local anesthetic
1932	68.66	cp	BRD-A43849199	karakoline	Phytotoxin			Phytotoxin
1937	68.58	cp	BRD-A49172652	lansoprazole	ATPase inhibitor		ATP4A, CYP2C19, CYP3A4, CYP3A5	ATPase inhibitor
1953	68.18	cp	BRD-A67799922	phenoxybenzamine	Adrenergic receptor antagonist		ADRA2B, ADRA1A, ADRA1B, ADRA1D, ADRA2A, ADRA2C, ADRB2, CALM1	Adrenergic receptor antagonist
1958	68.15	cp	BRD-K51941867	LM-1685	Cyclooxygenase inhibitor		PTGS2	Cyclooxygenase inhibitor
1961	68.12	cp	BRD-A83937277	mephenytoin	Hydantoin antiepileptic		SCN5A, CYP2C19	Hydantoin antiepileptic
1966	68.03	cp	BRD-K82381502	acetylcholine	Acetylcholine receptor agonist		ACHE, CHRM1, CHRM2, CHRM3, CHRM4, CHRM5, CHRNA2	Acetylcholine receptor agonist
1967	68.01	cp	BRD-K38323065	phenacetin	Cyclooxygenase inhibitor		PTGS1	Cyclooxygenase inhibitor
1968	68	cp	BRD-K11663430	pyroxamide	HDAC inhibitor		HDAC1	HDAC inhibitor
1970	67.89	cp	BRD-K30240666	clemastine	Histamine receptor antagonist		HRH1	Histamine receptor antagonist
1975	67.8	cp	BRD-K71430621	clobenpropit	Histamine receptor antagonist		HRH3, HRH4, HRH1, HRH2	Histamine receptor antagonist
1978	67.73	cp	BRD-K65146499	nabumetone	Cyclooxygenase inhibitor		PTGS2, AKR1C3, CYP2B6, CYP2C19, CYP2E1, PTGS1	Cyclooxygenase inhibitor
1983	67.63	cp	BRD-K76908866	CP-724714	EGFR inhibitor		ERBB2	EGFR inhibitor, Receptor tyrosine protein kinase inhibitor, Tyrosine kinase inhibitor
1997	67.19	cp	BRD-K63945320	dihydrosamidin	Phospholipase inhibitor			Phospholipase inhibitor, Nitric oxide production inhibitor, Platelet activating factor receptor antagonist
2000	67.17	cp	BRD-A79903587	tegafur	Thymidylate synthase inhibitor		TYMS	Thymidylate synthase inhibitor
2003	67.13	cp	BRD-K15935639	z-leu3-VS	Proteasome inhibitor			Proteasome inhibitor
2006	66.99	cp	BRD-K37720887	SB-525334	TGF beta receptor inhibitor		TGFBR1	TGF beta receptor inhibitor
2013	66.85	cp	BRD-A05352148	ipratropium	Acetylcholine receptor antagonist		CHRM1, CHRM2, CHRM3, CHRM4, CHRM5	Acetylcholine receptor antagonist
2018	66.75	cp	BRD-K77008974	WYE-354	MTOR inhibitor		MTOR	MTOR inhibitor
2019	66.73	cp	BRD-K63913457	eicosatrienoic-acid	Vasodilator			Vasodilator
2029	66.56	cp	BRD-K13049116	BMS-754807	IGF-1 inhibitor		IGF1R, AKT1	IGF-1 inhibitor
2038	66.33	cp	BRD-A71009679	KUC103420N	-666			-666
2039	66.31	cp	BRD-K38477985	malonoben	Protein tyrosine kinase inhibitor		EGFR	Protein tyrosine kinase inhibitor
2051	66	cp	BRD-K00675675	CL-82198	Metalloproteinase inhibitor		MMP13	Metalloproteinase inhibitor
2060	65.77	cp	BRD-K63068307	ZSTK-474	PI3K inhibitor		PIK3CG, PIK3CA, PIK3CB, PIK3CD	PI3K inhibitor
2062	65.75	cp	BRD-K99749624	linifanib	PDGFR receptor inhibitor		CSF1R, KDR, PDGFRB, FLT1, FLT3, FLT4, CSF1, KIT, PDGFRA, RET, TEK	PDGFR receptor inhibitor, VEGFR inhibitor
2063	65.74	cp	BRD-K54759182	dosulepin	Norepinephrine reuptake inhibitor		SLC6A2, SLC6A4, CHRM1, CHRM2, CHRM3, CHRM4, CHRM5, CYP2C19, HRH1	Norepinephrine reuptake inhibitor, Tricyclic antidepressant, Serotonin reuptake inhibitor
2064	65.73	cp	BRD-A80574334	oxalomalic-acid	Isocitrate dehydrogenase inhibitor		ACO1, IDH1	Isocitrate dehydrogenase inhibitor
2065	65.73	cp	BRD-K37792168	denbufylline	Phosphodiesterase inhibitor		PDE4A, PDE4B, PDE4D	Phosphodiesterase inhibitor
2073	65.59	cp	BRD-A56020723	CA-074-Me	Cathepsin inhibitor		CTSB	Cathepsin inhibitor
2075	65.58	cp	BRD-K49657628	tyrphostin-AG-18	EGFR inhibitor		EGFR	EGFR inhibitor, Tyrosine kinase inhibitor
2077	65.51	cp	BRD-A56987319	SQ-22536	Adenylyl cyclase inhibitor		ADCY1, ADCY5	Adenylyl cyclase inhibitor
2082	65.39	cp	BRD-K18757346	U-46619	Thromboxane receptor agonist		PTGDR, PTGDR2, PTGER1, PTGER2, PTGER3, PTGER4, PTGFR, PTGIR, TBXA2R	Thromboxane receptor agonist
2083	65.36	cp	BRD-K41260949	valproic-acid	HDAC inhibitor		ABAT, HDAC1, SCN1A, SCN3A, ACADSB, ALDH5A1, HDAC2, HDAC9, OGDH, SCN10A, SCN11A, SCN1B, SCN2A, SCN2B, SCN3B, SCN4A, SCN4B, SCN5A, SCN7A, SCN8A, SCN9A	HDAC inhibitor
2084	65.36	cp	BRD-K52721684	PCO-400	Potassium channel activator		ABCC9, KCNJ8	Potassium channel activator
2088	65.27	cp	BRD-K75615183	talipexole	Adrenergic receptor agonist		DRD2, HTR3A	Adrenergic receptor agonist, Dopamine receptor agonist
2089	65.25	cp	BRD-K88551539	CAY-10585	HIF modulator		HIF1A	HIF modulator
2091	65.22	cp	BRD-A87848830	bimatoprost	Prostanoid receptor agonist		PTGFR, AKR1C3, PTGER1, PTGER3	Prostanoid receptor agonist
2094	65.17	cp	BRD-A43150328	penicillic-acid	other antibiotic			other antibiotic
2097	65.16	cp	BRD-K77771411	moxonidine	Imidazoline receptor agonist		NISCH, ADRA2A, ADRA2B, ADRA2C	Imidazoline receptor agonist
2100	65.03	cp	BRD-K29178788	dictamnine	Furoquinoline alkaloid			Furoquinoline alkaloid
2101	65.03	cp	BRD-A07765530	epinephrine	carbonic anhydrase activator		ADRA1A, ADRA1B, ADRA1D, ADRA2A, ADRA2B, ADRA2C, ADRB1, ADRB2, ADRB3, PAH, TNF	carbonic anhydrase activator
2102	65.03	cp	BRD-K15502390	nevirapine	Reverse transcriptase inhibitor		CYP2B6, CYP2C19, CYP3A4	Reverse transcriptase inhibitor
2104	65	cp	BRD-A19195498	trimipramine	Norepinephrine reuptake inhibitor		SLC6A2, SLC6A4, SLC6A3, ADRA1A, ADRA1B, ADRA2A, ADRA2B, ADRB1, ADRB2, ADRB3, CHRM1, CHRM2, CHRM3, CHRM4, CHRM5, DRD1, DRD2, DRD5, HRH1, HTR1A, HTR1D, HTR2A, HTR2C, HTR3A	Norepinephrine reuptake inhibitor, Tricyclic antidepressant
2105	64.97	cp	BRD-K48932581	cetraxate	Mucus protecting agent		GAST	Mucus protecting agent
2108	64.95	cp	BRD-K96084870	DMBI	PDGFR receptor inhibitor		PDGFRB	PDGFR receptor inhibitor, VEGFR inhibitor
2110	64.93	cp	BRD-K09186807	KIN001-244	Phosphoinositide dependent kinase inhibitor		PDPK1	Phosphoinositide dependent kinase inhibitor
2111	64.92	cp	BRD-A48430263	pioglitazone	Insulin sensitizer		PPARG, INS, TRPM3	Insulin sensitizer, PPAR receptor agonist
2112	64.89	cp	BRD-K13566078	BMS-345541	IKK inhibitor		IKBKB, CHUK	IKK inhibitor
2113	64.86	cp	BRD-K28296557	AKT-inhibitor-IV	AKT inhibitor		AKT1	AKT inhibitor
2116	64.86	cp	BRD-K11801786	trimidox	Ribonucleotide reductase inhibitor		RRM1	Ribonucleotide reductase inhibitor
2117	64.85	cp	BRD-A04668240	CGP-52432	GABA receptor antagonist		GABBR1, GABBR2	GABA receptor antagonist
2118	64.8	cp	BRD-K31792052	pifithrin	Interleukin receptor antagonist			Interleukin receptor antagonist
2119	64.79	cp	BRD-K17674993	diflorasone	Corticosteroid agonist		NR3C1, PLA2G1B	Corticosteroid agonist, Glucocorticoid receptor agonist, Cytochrome P450 inhibitor, Immunosuppressant
2121	64.75	cp	BRD-A82238138	budesonide	Glucocorticoid receptor agonist		NR3C1, CYP3A5, CYP3A7	Glucocorticoid receptor agonist
2127	64.62	cp	BRD-K58772419	AZD-6482	PI3K inhibitor		PIK3CD, PIK3CG, PIK3CA, PIK3CB	PI3K inhibitor
2134	64.51	cp	BRD-K51662849	ilomastat	Matrix metalloprotease inhibitor		ACAN, ADAM28, MMP1, MMP12, MMP13, MMP14, MMP2, MMP3, MMP8, MMP9	Matrix metalloprotease inhibitor
2137	64.46	cp	BRD-K18574842	nafcillin	Bacterial cell wall synthesis inhibitor		CYP3A4	Bacterial cell wall synthesis inhibitor
2138	64.46	cp	BRD-A17819071	gedunin	HSP inhibitor		HSP90AA1	HSP inhibitor
2139	64.42	cp	BRD-K24538644	KUC104502N	-666		OPRK1	-666
2140	64.42	cp	BRD-K01567962	pyrazolanthrone	JNK inhibitor		MAPK10, MAPK8, MAPK9, TTK, LRRK2, MAPK8IP1	JNK inhibitor
2143	64.35	cp	BRD-K50464341	berbamine	Calmodulin antagonist		CALM1	Calmodulin antagonist
2147	64.3	cp	BRD-K96037667	norethindrone	Progesterone receptor agonist		PGR	Progesterone receptor agonist, Progestogen hormone
2151	64.16	cp	BRD-K68332390	ponalrestat	Aldose reductase inhibitor		AKR1B1	Aldose reductase inhibitor
2157	64.04	cp	BRD-K89708791	rifaximin	RNA synthesis inhibitor		NR1I2, CYP3A4	RNA synthesis inhibitor
2159	64.03	cp	BRD-A97104540	fenoterol	Adrenergic receptor agonist		ADRB2, ADRB1, ADRB3	Adrenergic receptor agonist
2169	63.87	cp	BRD-K70401845	erlotinib	EGFR inhibitor		EGFR, NR1I2	EGFR inhibitor
2170	63.87	cp	BRD-K35240538	methylprednisolone	Glucocorticoid receptor agonist		NR3C1	Glucocorticoid receptor agonist
2184	63.61	cp	BRD-K80527266	triacsin-c	Adrenergic receptor antagonist		ACSL1	Adrenergic receptor antagonist
2186	63.58	cp	BRD-K69556541	ryanodine	Calcium channel blocker		RYR1, RYR2, RYR3	Calcium channel blocker
2193	63.41	cp	BRD-K62609077	scoulerine	Adrenergic receptor antagonist		ADRA1D, ADRA2A, GABRA1	Adrenergic receptor antagonist, GABA receptor antagonist, Serotonin receptor antagonist
2194	63.4	cp	BRD-A47829399	artesunate	DNA synthesis inhibitor			DNA synthesis inhibitor
2197	63.35	cp	BRD-A43930669	L-368899	Oxytocin receptor antagonist		OXTR, AVPR1A, AVPR2, OXT	Oxytocin receptor antagonist
2198	63.32	cp	BRD-K46068882	eugenitol	Bacterial quorum sensing inhibitor		AR, MAOA	Bacterial quorum sensing inhibitor, Chromone, Monoamine oxidase inhibitor, Androgen receptor antagonist
2199	63.32	cp	BRD-K01624546	docosatrienoic-acid	LTB4 inhibitor			LTB4 inhibitor
2200	63.24	cp	BRD-K35498378	alrestatin	Aldose reductase inhibitor		AKR1B1	Aldose reductase inhibitor
2203	63.2	cp	BRD-K05926469	lenalidomide	Antineoplastic		CRBN, TNF, CDH5, PTGS2, TNFSF11	Antineoplastic
2204	63.19	cp	BRD-K51751936	alfadolone	GABA receptor agonist			GABA receptor agonist
2205	63.19	cp	BRD-K90885812	propantheline	Acetylcholine receptor antagonist		CHRM1, CHRM2, CHRM3, CHRM4	Acetylcholine receptor antagonist
2206	63.16	cp	BRD-K01292756	pimozide	Dopamine receptor antagonist		DRD2, DRD3, CACNA1I, CALM1, HRH1, HTR1A, HTR2A, KCNA10, KCNH2	Dopamine receptor antagonist
2210	63.14	cp	BRD-A17448384	beclometasone	Glucocorticoid receptor agonist		NR3C1, CYP3A5, GPR97, SERPINA6	Glucocorticoid receptor agonist
2211	63.09	cp	BRD-A64297288	amlodipine	Calcium channel blocker		CACNA1C, CACNA1D, CACNA2D1, ABCG2, CA1, CACNA1B, CACNA1S, CACNA2D3, CACNB1, CACNB2, SMPD1	Calcium channel blocker
2216	62.98	cp	BRD-K76810206	nicergoline	Adrenergic receptor antagonist		ADRA1A	Adrenergic receptor antagonist
2218	62.97	cp	BRD-K04414442	SB-222200	Tachykinin antagonist		TACR3	Tachykinin antagonist
2219	62.92	cp	BRD-A57457122	VU-0400071-3	Glutamate receptor modulator		GRM4	Glutamate receptor modulator
2225	62.84	cp	BRD-A41451487	PK-11195	Benzodiazepine receptor antagonist		TSPO, NR1I2, NR1I3	Benzodiazepine receptor antagonist
2235	62.74	cp	BRD-K60230970	MG-132	Proteasome inhibitor		PSMB1	Proteasome inhibitor
2236	62.74	cp	BRD-K57631554	aminolevulinic-acid	Oxidizing agent		ALAD	Oxidizing agent
2237	62.73	cp	BRD-K07996107	harpagoside	Acetylcholinesterase inhibitor		ACHE	Acetylcholinesterase inhibitor
2248	62.5	cp	BRD-K22009844	phenprobamate	Muscle relaxant			Muscle relaxant
2250	62.47	cp	BRD-A45499626	UBP-302	Glutamate receptor antagonist		GRIK1	Glutamate receptor antagonist
2254	62.43	cp	BRD-K44497846	enalapril	ACE inhibitor		ACE	ACE inhibitor
2255	62.42	cp	BRD-K71266197	PSB-06126	NTPDase inhibitor		ENTPD3	NTPDase inhibitor
2256	62.4	cp	BRD-K19136521	indirubin	CDK inhibitor		CDK1, CDK5, CCNE1, CDK2, CDK4, CDK5R1, CDK9, GSK3A, GSK3B, LCK, LRRK1, LRRK2	CDK inhibitor
2257	62.38	cp	BRD-K88679075	methandriol	Androgenic steroid			Androgenic steroid
2265	62.24	cp	BRD-K69837166	trap-101	Nociceptin/orphanin FQ (NOP) receptor antagonist		OPRL1	Nociceptin/orphanin FQ (NOP) receptor antagonist, Opioid receptor antagonist
2266	62.23	cp	BRD-K65814004	diphenyleneiodonium	Nitric oxide synthase inhibitor		ALDH1A2, ALDH2, ALDH5A1, ALDH7A1, NOX3, XDH	Nitric oxide synthase inhibitor
2274	62.04	cp	BRD-K72029282	probucol	Atherogenesis inhibitor		ABCA1, ABCB11, CES1	Atherogenesis inhibitor
2275	62.04	cp	BRD-K32836707	CAY-10577	Casein kinase inhibitor			Casein kinase inhibitor
2279	61.97	cp	BRD-K01779529	fluoropyruvate	Pyruvate dehydrogenase kinase inhibitor			Pyruvate dehydrogenase kinase inhibitor
2284	61.85	cp	BRD-A02180903	betamethasone	Glucocorticoid receptor agonist		NR3C1	Glucocorticoid receptor agonist, Anti-inflammatory
2286	61.83	cp	BRD-K03816923	rottlerin	MAP kinase inhibitor		KCNH2, PRKCD, TGM2	MAP kinase inhibitor, Protein kinase inhibitor
2288	61.74	cp	BRD-K55191674	benzylpenicillin	Penicillin binding protein inhibitor			Penicillin binding protein inhibitor
2296	61.64	cp	BRD-K24201553	SB-269970	Serotonin receptor antagonist		HTR7	Serotonin receptor antagonist
2302	61.51	cp	BRD-K28667793	pyrazinamide	Fatty acid synthase inhibitor		FASN	Fatty acid synthase inhibitor
2303	61.48	cp	BRD-K67017579	cilostazol	Phosphodiesterase inhibitor		PDE3A, CYP2C19, CYP3A5, PDE3B	Phosphodiesterase inhibitor
2308	61.34	cp	BRD-A65671304	candesartan	Angiotensin receptor antagonist		AGTR1, AGTR2	Angiotensin receptor antagonist
2315	61.2	cp	BRD-A48257147	PHCCC	Glutamate receptor agonist		GRM1, GRM4	Glutamate receptor agonist
2316	61.18	cp	BRD-K65639003	icariin	Phosphodiesterase inhibitor		NMUR2, PDE5A, SORD	Phosphodiesterase inhibitor
2322	61.09	cp	BRD-K35559145	levomepromazine	Dopamine receptor antagonist		ADRA1A, ADRA1B, ADRA1D, ADRA2A, ADRA2B, ADRA2C, CHRM1, CHRM2, CHRM3, CHRM4, CHRM5, DRD1, DRD2, DRD3, DRD4, DRD5, HRH1, HTR2A, HTR2C	Dopamine receptor antagonist
2323	61.06	cp	BRD-K97118047	4,5,6,7-tetrabromobenzotriazole	Casein kinase inhibitor		CSNK2A1, AKT1, CHEK1, CSNK2A2, CSNK2B, GSK3B, LCK, MAP2K1, MAPK1, MAPK11, MAPK12, MAPK14, MAPK8, PRKCA, ROCK1, RPS6KB1, SGK1	Casein kinase inhibitor
2327	61	cp	BRD-K40758068	efavirenz	HIV protease inhibitor		CYP2B6, CYP2C19, CYP2C8, CYP3A4, CYP3A5	HIV protease inhibitor
2328	60.94	cp	BRD-K00673382	famotidine	Histamine receptor antagonist		HRH2	Histamine receptor antagonist
2333	60.82	cp	BRD-A41941932	vitexin	Antioxidant			Antioxidant
2334	60.82	cp	BRD-K64402243	ivachtin	Caspase inhibitor		CASP3	Caspase inhibitor
2337	60.78	cp	BRD-K79116891	proxymetacaine	Sodium channel blocker		SCN10A, SCN5A, SCN9A	Sodium channel blocker
2338	60.76	cp	BRD-A94413429	NTNCB	Neuropeptide receptor antagonist		NPY5R	Neuropeptide receptor antagonist
2352	60.47	cp	BRD-K91315211	betahistine	Histamine receptor agonist		HRH3, HRH1	Histamine receptor agonist, Histamine receptor antagonist
2353	60.45	cp	BRD-K95655893	MAZ-51	VEGFR inhibitor		FLT4	VEGFR inhibitor
2359	60.36	cp	BRD-K14791739	fluticasone	Glucocorticoid receptor agonist		NR3C1, CYP3A5, CYP3A7, NR3C2, PGR, PLA2G4A	Glucocorticoid receptor agonist
2360	60.34	cp	BRD-K31491153	1-phenylbiguanide	Serotonin receptor agonist		HTR3A, HTR3B	Serotonin receptor agonist
2370	60.07	cp	BRD-K39339537	epirizole	Cyclooxygenase inhibitor		PTGS1, PTGS2	Cyclooxygenase inhibitor
2374	60.02	cp	BRD-K69840642	ISOX	HDAC inhibitor		HDAC6	HDAC inhibitor
2377	59.93	cp	BRD-K12516989	zaprinast	Phosphodiesterase inhibitor		PDE5A, GPR35, PDE1A, PDE4D, PDE9A	Phosphodiesterase inhibitor
2381	59.84	cp	BRD-A60294240	tribenoside	Anti-inflammatory			Anti-inflammatory, Capillary stabilizing agent
2382	59.84	cp	BRD-K08252256	diclofenac	Cyclooxygenase inhibitor		PTGS1, PTGS2, AKR1C3, ALOX5, ASIC1, ASIC3, CYP2C8, KCNQ2, KCNQ3, PLA2G2A, PPARG, SCN4A	Cyclooxygenase inhibitor
2384	59.8	cp	BRD-K40919711	BAPTA-AM	Potassium channel blocker		KCNA3, KCNA5, KCNH2	Potassium channel blocker
2390	59.73	cp	BRD-K11107424	tiotidine	Histamine receptor antagonist		HRH2	Histamine receptor antagonist
2391	59.69	cp	BRD-A84189516	baccatin-III	Paclitaxel precursor			Paclitaxel precursor
2396	59.56	cp	BRD-K64157027	ZD-2079	Adrenergic receptor agonist		ADRB3	Adrenergic receptor agonist
2397	59.56	cp	BRD-A15131297	benazepril	ACE inhibitor		ACE	ACE inhibitor
2398	59.54	cp	BRD-K80970344	pyrrolidine-dithiocarbamate	NFkB pathway inhibitor		HSD11B1, RELA	NFkB pathway inhibitor
2401	59.5	cp	BRD-A79981887	midodrine	Adrenergic receptor agonist		ADRA1A, ADRA1B, ADRA1D	Adrenergic receptor agonist
2404	59.47	cp	BRD-A03816571	CP-55940	Cannabinoid receptor agonist		CNR1, CNR2, CXCR4, GPR55	Cannabinoid receptor agonist
2407	59.41	cp	BRD-K12002134	megestrol	progesterone receptor agonist		PGR	progesterone receptor agonist
2408	59.41	cp	BRD-K89732114	trifluoperazine	Dopamine receptor antagonist		DRD2, ABCG2, ADRA1A, CALM1, CALY, CAMK2A, DRD4, HRH1, HTR2A, HTR2C, S100A4, SCN4A, SCN9A, TNNC1	Dopamine receptor antagonist
2412	59.28	cp	BRD-K02123250	JNJ-38877605	Tyrosine kinase inhibitor		MET	Tyrosine kinase inhibitor
2413	59.22	cp	BRD-K45252063	clofibrate	PPAR receptor agonist		PPARA, LPL	PPAR receptor agonist
2420	59.12	cp	BRD-K83322645	L-693403	Sigma receptor agonist		DRD2, SIGMAR1	Sigma receptor agonist, Sigma receptor antagonist
2421	59.06	cp	BRD-K67860401	AR-A014418	Glycogen synthase kinase inhibitor		GSK3B	Glycogen synthase kinase inhibitor
2425	59	cp	BRD-K32755366	reserpic-acid	Norepinephrine transporter inhibitor			Norepinephrine transporter inhibitor
2429	58.92	cp	BRD-K87158025	benzamil	Sodium channel blocker		PKD2L1, SCNN1A, SCNN1B, SCNN1G, ASIC1, SCNN1D, SLC8A1	Sodium channel blocker
2430	58.89	cp	BRD-K60298136	ITE	Aryl hydrocarbon receptor agonist		AHR	Aryl hydrocarbon receptor agonist
2431	58.88	cp	BRD-K09471561	levofloxacin	Bacterial DNA gyrase inhibitor		TOP2A	Bacterial DNA gyrase inhibitor
2433	58.85	cp	BRD-K35941380	methysergide	Serotonin receptor antagonist		HTR2C, HTR1B, HTR1E, HTR1F, HTR2A, HTR2B, HTR7, HTR1A, HTR1D, HTR5A, HTR6	Serotonin receptor antagonist
2435	58.82	cp	BRD-K97863768	prothionamide	Mycobacterium tuberculosis enoyl-[acyl-carrier-protein] reductase [NADH] (inhA) inhibitor			Mycobacterium tuberculosis enoyl-[acyl-carrier-protein] reductase [NADH] (inhA) inhibitor
2439	58.74	cp	BRD-K44442813	pidotimod	Interferon receptor agonist			Interferon receptor agonist, Interleukin receptor agonist
2442	58.67	cp	BRD-K49404994	levetiracetam	Calcium channel blocker		SV2A, CACNA1B, SCN1A	Calcium channel blocker
2446	58.57	cp	BRD-K15616905	CCCP	Mitochondrial oxidative phosphorylation uncoupler			Mitochondrial oxidative phosphorylation uncoupler
2449	58.54	cp	BRD-K19111024	clofibric-acid	PPAR receptor agonist		PPARA	PPAR receptor agonist
2457	58.36	cp	BRD-A75517195	thiazolopyrimidine	CDC inhibitor			CDC inhibitor
2461	58.3	cp	BRD-A49370193	RO-60-0175	Serotonin receptor agonist		HTR2C, HTR2A, HTR2B	Serotonin receptor agonist
2464	58.28	cp	BRD-K37846922	3,3'-diindolylmethane	CHK inhibitor		AHR, AR, CYP1A2, GUSB, IDO1	CHK inhibitor, Cytochrome P450 activator, Indoleamine 2,3-dioxygenase inhibitor
2466	58.24	cp	BRD-K50866992	tropisetron	Serotonin receptor antagonist		HTR3A, GLRA1, GLRA2, GLRB, HTR4	Serotonin receptor antagonist
2467	58.22	cp	BRD-K74402642	NSC-632839	Ubiquitin specific protease inhibitor		USP2, USP7, SENP2, USP1	Ubiquitin specific protease inhibitor
2468	58.21	cp	BRD-K32906660	bis-tyrphostin	EGFR inhibitor		DNM1, EGFR	EGFR inhibitor
2476	58.14	cp	BRD-K99451608	lopinavir	HIV protease inhibitor			HIV protease inhibitor
2477	58.12	cp	BRD-A87606379	nadolol	Adrenergic receptor antagonist		ADRB1, ADRB2, ADRB3	Adrenergic receptor antagonist
2478	58.11	cp	BRD-K13927029	retinol	Retinoid receptor ligand		ALDH1A1, ALDH1A2, ALDH1A3, DHRS3, DHRS4, LRAT, NR2C2, RBP1, RBP3, RDH11, RDH12, RDH13, RDH14, RDH5, RDH8, RETSAT, RHO, RLBP1, RXRA, RXRB, RXRG	Retinoid receptor ligand
2481	58.05	cp	BRD-K53220666	trimetozine	Sedative			Sedative
2488	57.88	cp	BRD-K60184833	tyrphostin-46	Tyrosine kinase inhibitor		EGFR	Tyrosine kinase inhibitor
2492	57.82	cp	BRD-K10136726	tosyllysyl-chloromethyl-ketone	Chymotrypsin inhibitor			Chymotrypsin inhibitor
2493	57.81	cp	BRD-A01320529	salmeterol	Adrenergic receptor agonist		ADRB2	Adrenergic receptor agonist
2494	57.75	cp	BRD-K75699339	rizatriptan	Serotonin receptor agonist		HTR1D, HTR1B, HTR1F, HTR1A, HTR1E	Serotonin receptor agonist
2497	57.67	cp	BRD-A19736161	ondansetron	Serotonin receptor antagonist		HTR3A, CYP2D6, CYP3A5, HTR1A, HTR1B, HTR3B, HTR4, OPRM1	Serotonin receptor antagonist
2498	57.64	cp	BRD-K60923938	veratridine	Sodium channel activator		SCN1A, SCN3A, SCN8A, SCN9A	Sodium channel activator
2501	57.57	cp	BRD-K19360254	ergocornine	Dopamine receptor agonist		DRD2	Dopamine receptor agonist
2502	57.53	cp	BRD-A78877355	nefopam	Cyclooxygenase inhibitor			Cyclooxygenase inhibitor
2503	57.51	cp	BRD-K18135438	chenodeoxycholic-acid	11-beta-HSD1 inhibitor		HSD11B1, NR1H4	11-beta-HSD1 inhibitor, FXR agonist
2505	57.48	cp	BRD-K49671696	ketanserin	Serotonin receptor antagonist		HTR2A, HTR2C, ADRA1A, ADRA1B, ADRA1D, DRD1, DRD5, HTR1A, HTR1B, HTR1D, HTR2B, HTR5A, HTR7, SLC18A1, SLC18A2	Serotonin receptor antagonist
2507	57.44	cp	BRD-K27499107	carbacyclin	IP receptor activator		PPARD, PTGDR, PTGER1, PTGER2, PTGER3, PTGER4, PTGFR, PTGIR, TBXA2R	IP receptor activator, PPAR receptor agonist
2512	57.32	cp	BRD-K67043667	altretamine	DNA synthesis inhibitor			DNA synthesis inhibitor
2514	57.29	cp	BRD-A64977602	mirtazapine	Adrenergic receptor antagonist		ADRA2A, HTR2A, HTR2C, ADRA2C, HTR3A, ADRA1A, ADRA1B, ADRA1D, ADRA2B, ADRB1, ADRB2, DRD1, DRD2, DRD3, DRD5, HRH1, HRH3, HTR2B, HTR7, OPRK1, SLC6A2, SLC6A3, SLC6A4	Adrenergic receptor antagonist, Serotonin receptor antagonist
2517	57.25	cp	BRD-K70330367	amantadine	Glutamate receptor antagonist		DRD2, GRIN1, GRIN2A, GRIN2B, GRIN2C, GRIN2D, GRIN3A	Glutamate receptor antagonist
2520	57.23	cp	BRD-A59174698	ritodrine	Adrenergic receptor agonist		ADRB2	Adrenergic receptor agonist
2521	57.23	cp	BRD-A54845972	dihydroergotamine	Serotonin receptor agonist		HTR1D, HTR1B, ADRA2A, DRD2, HTR1E, HTR1F, HTR2B, HTR7	Serotonin receptor agonist
2525	57.12	cp	BRD-A04308630	genipin	Choleretic agent			Choleretic agent
2531	56.95	cp	BRD-K26979635	NS-3694	Glutamate receptor antagonist		GRIK1	Glutamate receptor antagonist
2537	56.85	cp	BRD-K39987650	bisacodyl	Laxative			Laxative
2539	56.78	cp	BRD-K93332168	isocarboxazid	Monoamine oxidase inhibitor		MAOA, MAOB	Monoamine oxidase inhibitor
2547	56.55	cp	BRD-K11905747	spectinomycin	Bacterial 30S ribosomal subunit inhibitor			Bacterial 30S ribosomal subunit inhibitor
2549	56.5	cp	BRD-A75552914	isoxicam	Cyclooxygenase inhibitor		PTGS1, PTGS2	Cyclooxygenase inhibitor
2550	56.49	cp	BRD-A38898897	GW-311616	Leukocyte elastase inhibitor		ELANE	Leukocyte elastase inhibitor
2551	56.49	cp	BRD-K94080537	diethyltoluamide	DEET activator of fly antenna ionotropic receptor IR40a			DEET activator of fly antenna ionotropic receptor IR40a
2554	56.47	cp	BRD-K27871032	lysergol	Ergoline alkaloid		HTR1B, HTR1D, HTR1E	Ergoline alkaloid
2557	56.37	cp	BRD-K38449220	seneciphylline	Cytochrome P450 inhibitor			Cytochrome P450 inhibitor
2565	56.3	cp	BRD-K46424862	hymecromone	Monoamine oxidase inhibitor		MAOA	Monoamine oxidase inhibitor
2566	56.29	cp	BRD-A73680854	PT-630	Dipeptidyl peptidase inhibitor		DPP4, FAP	Dipeptidyl peptidase inhibitor
2575	56.14	cp	BRD-K18194590	mephentermine	Adrenergic receptor agonist		ADRA1A, ADRA1B, ADRA1D, ADRA2A, ADRA2B, ADRA2C, ADRB1, ADRB2, ADRB3	Adrenergic receptor agonist
2584	56.01	cp	BRD-K36638830	anabasine	Acetylcholine receptor agonist			Acetylcholine receptor agonist
2588	55.92	cp	BRD-A71157293	fursultiamine	Vitamin B			Vitamin B
2590	55.83	cp	BRD-K60274257	dephostatin	Tyrosine phosphatase inhibitor		PTPN1, PTPN6	Tyrosine phosphatase inhibitor
2592	55.8	cp	BRD-K20482099	rutin	Antioxidant		AKR1C3, AKR1B1, F10	Antioxidant, Capillary stabilizing agent, Nitric oxide scavenger
2595	55.77	cp	BRD-K22227508	targinine	Nitric oxide synthase inhibitor		NOS2, NOS3	Nitric oxide synthase inhibitor
2599	55.72	cp	BRD-A56245458	reichstein	Androgen receptor antagonist		AR	Androgen receptor antagonist
2605	55.66	cp	BRD-K80315159	DPPE	Histamine receptor antagonist		ABCB1, HRH1	Histamine receptor antagonist
2611	55.61	cp	BRD-K89997465	chlorpromazine	Dopamine receptor antagonist		DRD2, ADRA2A, ADRA2B, ADRA2C, DRD1, DRD3, DRD4, DRD5, HRH1, HTR1A, HTR2A, HTR2C, HTR6, HTR7, ADRA1A, ADRA1B, ADRA1D, CALM1, CHRM1, CHRM3, HRH4, HTR2B, KCNH2, KIF11, ORM1, ORM2, SMPD1, TRPC5	Dopamine receptor antagonist
2620	55.39	cp	BRD-K26160755	RS-45041-190	Imidazoline receptor agonist			Imidazoline receptor agonist
2624	55.28	cp	BRD-K50325075	UCL-2077	Slow after hyperpolarization channel blocker			Slow after hyperpolarization channel blocker
2625	55.28	cp	BRD-K78294846	osthol	Calcium channel blocker			Calcium channel blocker
2627	55.28	cp	BRD-K93176058	AC-55649	Retinoid receptor agonist		RARB, RARA	Retinoid receptor agonist
2628	55.24	cp	BRD-K62200014	anagrelide	Phosphodiesterase inhibitor		PDE3A	Phosphodiesterase inhibitor
2638	55	cp	BRD-K72816382	cinalukast	Leukotriene receptor antagonist		CYSLTR1	Leukotriene receptor antagonist
2639	55	cp	BRD-A91699651	chloroquine	Antimalarial		CYP2C8, GSTA2, MRGPRX1, TLR9, TNF	Antimalarial
2642	54.91	cp	BRD-K24681473	YM-155	Survivin inhibitor		BIRC5	Survivin inhibitor
2643	54.91	cp	BRD-A17411484	carprofen	Cyclooxygenase inhibitor		PTGS2, PTGS1	Cyclooxygenase inhibitor
2647	54.86	cp	BRD-K83636919	entacapone	Catechol O methyltransferase inhibitor		COMT	Catechol O methyltransferase inhibitor
2648	54.85	cp	BRD-A31312900	montelukast	Leukotriene receptor antagonist		CYSLTR1, ALOX5, CYP2C8	Leukotriene receptor antagonist
2652	54.77	cp	BRD-K40990712	hexamethyleneamiloride	Sodium/hydrogen antiport inhibitor		GNRHR, ADRA2A, GNRH1, PLAU, SLC9A1	Sodium/hydrogen antiport inhibitor
2653	54.77	cp	BRD-K62363391	dapsone	Bacterial antifolate		DHFR	Bacterial antifolate
2655	54.75	cp	BRD-K67080878	milrinone	Phosphodiesterase inhibitor		PDE3A, PDE2A, PDE3B, PDE5A	Phosphodiesterase inhibitor
2658	54.73	cp	BRD-A41555725	chlortetracycline	Protein synthesis inhibitor			Protein synthesis inhibitor
2659	54.7	cp	BRD-A82590476	SDZ-NKT-343	Tachykinin antagonist		TACR1	Tachykinin antagonist
2661	54.68	cp	BRD-K07325606	hispidin	PKC inhibitor		PREP, PRKCB, PTGS2, XDH	PKC inhibitor
2662	54.68	cp	BRD-A01593789	chlormadinone	5-alpha reductase inhibitor		PGR	5-alpha reductase inhibitor, Progesterone receptor agonist
2667	54.59	cp	BRD-K91290917	amodiaquine	Histamine receptor agonist		HNMT, CYP2C8	Histamine receptor agonist
2669	54.55	cp	BRD-K68997413	PF-3845	FAAH inhibitor		FAAH	FAAH inhibitor
2672	54.48	cp	BRD-K76723084	isotretinoin	Retinoid receptor agonist		CYP2B6, CYP2C19, CYP2C8, CYP3A5, CYP3A7, NR2C2, PPARD, RARA, RARB, RARG, RORB, RORC	Retinoid receptor agonist
2677	54.44	cp	BRD-K61341215	vecuronium	Acetylcholine receptor antagonist		CHRNA2	Acetylcholine receptor antagonist
2685	54.24	cp	BRD-A26032986	zaldaride	Calmodulin antagonist		CALM1	Calmodulin antagonist
2692	54.13	cp	BRD-K84955386	hyperoside	Glucosidase inhibitor		ACE, AKR1B1, GAA	Glucosidase inhibitor
2694	54.12	cp	BRD-A48570745	ivermectin	GABA receptor agonist		CHRNA7, GABRB3, GLRA3, P2RX7	GABA receptor agonist
2696	54.09	cp	BRD-A36217750	sulfinpyrazone	Uricosuric blocker		ABCC1, ABCC2, FPR1, SLC22A12	Uricosuric blocker
2697	54.02	cp	BRD-A19661776	mianserin	Serotonin receptor antagonist		HTR2A, HTR2C, ADRA1A, ADRA1B, ADRA1D, HRH1, HTR2B, HTR6, HTR7, ADRA2A, ADRA2B, ADRA2C, DRD1, DRD2, DRD3, DRD5, HRH2, HRH4, HTR1A, HTR1F, OPRK1, SLC6A2, SLC6A3, SLC6A4	Serotonin receptor antagonist
2699	53.98	cp	BRD-K42573370	avrainvillamide-analog-2	nucleophosmin inhibitor		NPM1	nucleophosmin inhibitor
2704	53.82	cp	BRD-A00993607	alprenolol	Adrenergic receptor antagonist		ADRB1, ADRB2, HTR1A	Adrenergic receptor antagonist
2711	53.78	cp	BRD-A78295502	hydroquinine	Antiarrhythmic			Antiarrhythmic
2712	53.78	cp	BRD-K11129031	gemfibrozil	Lipoprotein lipase activator		PPARA, CYP2C8, LPL, SLCO1B1, SLCO1B3, SLCO2B1	Lipoprotein lipase activator
2717	53.72	cp	BRD-A13650332	flucloxacillin	Bacterial cell wall synthesis inhibitor			Bacterial cell wall synthesis inhibitor
2719	53.66	cp	BRD-K96527333	dehydroisoandosterone	GABA receptor modulator			GABA receptor modulator
2720	53.64	cp	BRD-K48935217	epothilone	Microtubule inhibitor		TUBA1A, TUBA1B, TUBA1C, TUBA3C, TUBA4A, TUBA8, TUBB, TUBB1, TUBB3, TUBB4A, TUBB4B	Microtubule inhibitor
2724	53.6	cp	BRD-A53131506	epitestosterone	Inactive testosterone analog		AKR1C1, AKR1C2, AR	Inactive testosterone analog
2727	53.55	cp	BRD-K37289225	clozapine	Dopamine receptor antagonist		DRD2, DRD4, ADRA1A, ADRA1B, CHRM1, DRD1, DRD3, HRH1, HRH4, HTR1A, HTR1B, HTR1D, HTR1E, HTR2A, HTR2C, HTR6, HTR7, ADRA1D, ADRA2A, ADRA2B, ADRA2C, CALY, CHRM2, CHRM3, CHRM4, CHRM5, CYP2C19, DRD5, HTR1F, HTR2B, HTR3A, HTR5A	Dopamine receptor antagonist, Serotonin receptor antagonist
2728	53.54	cp	BRD-K03670461	tyrphostin-AG-82	EGFR inhibitor		EGFR, LCK	EGFR inhibitor
2731	53.49	cp	BRD-K49865102	PD-0325901	MEK inhibitor		MAP2K1, MAP2K2	MEK inhibitor, MAP kinase inhibitor, Protein kinase inhibitor
2736	53.43	cp	BRD-A75935363	atracurium	Acetylcholine receptor antagonist		CHRNA2	Acetylcholine receptor antagonist
2738	53.39	cp	BRD-K10995081	perphenazine	Dopamine receptor antagonist		DRD2, CALM1, DRD1, HRH1, HTR2A, HTR2C, HTR6, HTR7	Dopamine receptor antagonist
2739	53.34	cp	BRD-A01643550	prednisolone	Glucocorticoid receptor agonist		NR3C1, NR3C2, SERPINA6	Glucocorticoid receptor agonist
2743	53.28	cp	BRD-K56596464	QX-314	Sodium channel blocker		MAPK14, TGFBR1	Sodium channel blocker
2745	53.26	cp	BRD-K26015241	ODQ	Guanylyl cyclase inhibitor		GUCY1A2, GUCY1A3, GUCY1B3	Guanylyl cyclase inhibitor
2750	53.14	cp	BRD-A05186015	bupropion	Dopamine uptake inhibitor		SLC6A2, SLC6A3, CHRNA3, CYP2B6	Dopamine uptake inhibitor
2753	53.13	cp	BRD-K10016611	pyridine-2-aldoxime	Acetylcholinesterase inhibitor		ACHE, BCHE	Acetylcholinesterase inhibitor
2759	53.02	cp	BRD-K52522949	NCH-51	HDAC inhibitor		HDAC1, HDAC10, HDAC11, HDAC2, HDAC3, HDAC4, HDAC5, HDAC6, HDAC7, HDAC8, HDAC9	HDAC inhibitor
2760	52.99	cp	BRD-K54210043	NS-1619	Calcium channel activator		KCNMA1, KCNT1, KCNT2, KCNU1	Calcium channel activator
2761	52.98	cp	BRD-K20338176	cefaclor	Bacterial cell wall synthesis inhibitor			Bacterial cell wall synthesis inhibitor
2763	52.93	cp	BRD-K62792802	LY-83583	Guanylyl cyclase inhibitor		GUCY1A2	Guanylyl cyclase inhibitor
2771	52.84	cp	BRD-K29359156	ebselen	H+/K+-ATPase inhibitor		ALB, LTB4R, NOX3	H+/K+-ATPase inhibitor, Cyclooxygenase inhibitor, Glutathione peroxidase agonist, Nitric oxide synthase inhibitor
2779	52.7	cp	BRD-A83855350	naltrexone	Opioid receptor antagonist		OPRK1, OPRM1, OPRD1, SIGMAR1	Opioid receptor antagonist
2784	52.67	cp	BRD-K81272440	dantrolene	Calcium channel blocker		RYR1, RYR3	Calcium channel blocker
2789	52.61	cp	BRD-K00610438	altanserin	Serotonin receptor antagonist		HTR2A, HTR2C	Serotonin receptor antagonist
2790	52.6	cp	BRD-K84141129	VU-0400193-3	Glutamate receptor modulator		GRM4	Glutamate receptor modulator
2799	52.44	cp	BRD-K77677632	SB-200646	Serotonin receptor antagonist		HTR2B, HTR2C	Serotonin receptor antagonist
2801	52.37	cp	BRD-K60511616	pravastatin	HMGCR inhibitor		HMGCR, SLCO1B1	HMGCR inhibitor
2802	52.36	cp	BRD-K52459643	prostaglandin-e1	Prostanoid receptor agonist		PTGER1, PTGER2, CATSPER1, CATSPER2, CATSPER3, CATSPER4, PTGDR, PTGER4, PTGIR	Prostanoid receptor agonist
2804	52.34	cp	BRD-K04430056	7-nitroindazole	nitric oxide synthase inhibitor		NOS1, NOS2, NOS3	nitric oxide synthase inhibitor
2805	52.32	cp	BRD-K04010869	prostaglandin-a1	HSP inducer			HSP inducer, NFkB pathway inhibitor
2806	52.31	cp	BRD-K24994810	androstenol	GABA receptor modulator		NR1I3	GABA receptor modulator
2816	52.13	cp	BRD-K61314889	IWR-1-ENDO	PARP inhibitor		TNKS, TNKS2	PARP inhibitor
2817	52.11	cp	BRD-K57926513	tyrphostin-AG-1295	PDGFR receptor inhibitor		FLT3, KDR, PDGFRA, PDGFRB	PDGFR receptor inhibitor
2821	52.04	cp	BRD-K45861246	azaperone	Dopamine receptor antagonist		DRD2, DRD3	Dopamine receptor antagonist
2825	52.01	cp	BRD-A80775386	hyperforin	Cyclooxygenase inhibitor		NR1I2, ALOX5, PTGS1, TRPC6	Cyclooxygenase inhibitor, Dopamine uptake inhibitor, Interleukin receptor antagonist, Lipoxygenase inhibitor, Serotonin reuptake inhibitor
2832	51.88	cp	BRD-K49669041	BX-912	Pyruvate dehydrogenase kinase inhibitor		PDPK1, AKT2, CDK2, CHEK1, GSK3B, KDR, PDK1	Pyruvate dehydrogenase kinase inhibitor
2836	51.78	cp	BRD-A11990600	lorazepam	Benzodiazepine receptor agonist		GABRA1, GABRA2, GABRA3, GABRA5, GABRA4, GABRA6, GABRB1, GABRB2, GABRB3, GABRD, GABRE, GABRG1, GABRG2, GABRG3, GABRP, GABRQ, TSPO	Benzodiazepine receptor agonist
2837	51.78	cp	BRD-K18678457	ZD-7288	HCN channel blocker		HCN1, HCN2, HCN3, HCN4	HCN channel blocker
2839	51.7	cp	BRD-K78084463	W-12	Calmodulin antagonist			Calmodulin antagonist
2841	51.69	cp	BRD-K64310881	MW-STK33-3B	Potassium channel activator			Potassium channel activator
2843	51.57	cp	BRD-K82823804	SA-792987	PKC inhibitor		WEE1	PKC inhibitor
2844	51.54	cp	BRD-K52735702	cefdinir	Bacterial cell wall synthesis inhibitor		MPO	Bacterial cell wall synthesis inhibitor
2846	51.49	cp	BRD-K07237224	moclobemide	Monoamine oxidase inhibitor		MAOA, CYP2C19, MAOB	Monoamine oxidase inhibitor
2847	51.48	cp	BRD-A55416093	colforsin	Adenylyl cyclase activator		ADCY2, ADCY5, GNAS	Adenylyl cyclase activator, Adenylate cyclase stimulant
2849	51.41	cp	BRD-K68174511	torin-2	MTOR inhibitor		MTOR	MTOR inhibitor
2852	51.4	cp	BRD-A79672927	tropicamide	Acetylcholine receptor antagonist		CHRM3, CHRM4, CHRM1, CHRM2	Acetylcholine receptor antagonist
2856	51.35	cp	BRD-K94441233	mevastatin	HMGCR inhibitor		HMGCR	HMGCR inhibitor
2858	51.29	cp	BRD-K25906698	immepip	Histamine receptor agonist		HRH3, HRH4	Histamine receptor agonist
2868	50.91	cp	BRD-K63516691	T-0156	Phosphodiesterase inhibitor		PDE5A	Phosphodiesterase inhibitor
2879	50.73	cp	BRD-K86595100	chlordiazepoxide	Benzodiazepine receptor agonist		GABRA1, GABRA2, GABRA3, GABRA4, GABRA5, GABRA6, GABRB1, GABRB2, GABRB3, GABRD, GABRE, GABRG1, GABRG2, GABRG3, GABRP, GABRQ	Benzodiazepine receptor agonist
2880	50.73	cp	BRD-K71103788	duloxetine	Serotonin reuptake inhibitor		SLC6A2, SLC6A4, SLC6A3, HTR2A, HTR2C, HTR6	Serotonin reuptake inhibitor, Norepinephrine reuptake inhibitor
2884	50.67	cp	BRD-K88568253	iproniazid	Monoamine oxidase inhibitor		MAOA, MAOB	Monoamine oxidase inhibitor
2892	50.53	cp	BRD-K36862742	hydroflumethiazide	Sodium/potassium/chloride transporter inhibitor		SLC12A1, ATP1A1, CA1, CA12, CA2, CA4, CA9, KCNMA1	Sodium/potassium/chloride transporter inhibitor
2893	50.52	cp	BRD-A75368507	demeclocycline	Bacterial 30S ribosomal subunit inhibitor			Bacterial 30S ribosomal subunit inhibitor
2896	50.38	cp	BRD-A01295252	trans-7-hydroxy-pipat	Dopamine receptor ligand			Dopamine receptor ligand
2897	50.38	cp	BRD-K08589866	linsitinib	IGF-1 inhibitor		IGF1R, INSR, INSRR	IGF-1 inhibitor
2898	50.37	cp	BRD-K93618743	ipriflavone	Bone resorption inhibitor			Bone resorption inhibitor
2922	49.97	cp	BRD-K53523901	arctigenin	MEK inhibitor		ADIPOR1, AHR, CHUK, MAP2K1	MEK inhibitor
2923	49.95	cp	BRD-A77722753	hydralazine	Vasodilator		AOC3, P4HA1	Vasodilator
2924	49.95	cp	BRD-K07888196	tyrphostin-AG-538	IGF-1 inhibitor		EGFR	IGF-1 inhibitor
2926	49.93	cp	BRD-A50157456	terbutaline	Adrenergic receptor agonist		ADRB2	Adrenergic receptor agonist
2933	49.82	cp	BRD-K95609758	BMS-191011	Potassium channel activator		KCNMA1	Potassium channel activator
2935	49.79	cp	BRD-K14993104	bemegride	Chemoreceptor agonist		GABRA1	Chemoreceptor agonist
2949	49.49	cp	BRD-K26573499	DMAB-anabaseine	Adrenergic receptor agonist		CHRNA7	Adrenergic receptor agonist
2952	49.43	cp	BRD-K97181089	amiloride	Sodium channel blocker		SCNN1A, ASIC1, ASIC2, SCNN1B, SCNN1G, AOC1, ASIC3, PKD2, PKD2L1, PLAU, SCNN1D, SLC9A1, TRPC7, TRPV2	Sodium channel blocker
2957	49.4	cp	BRD-A16694057	bisphenol-a	PPAR receptor antagonist		AR, ESR2, ESRRG, PPARG	PPAR receptor antagonist
2958	49.34	cp	BRD-K71860425	CDK2-5-inhibitor	CDK inhibitor		CDK2, CDK5	CDK inhibitor
2959	49.33	cp	BRD-K94353609	fluocinolone	Glucocorticoid receptor agonist		NR3C1, SERPINA6	Glucocorticoid receptor agonist, Corticosteroid agonist
2960	49.27	cp	BRD-K68132782	terbinafine	Fungal squalene epoxidase inhibitor		CYP2C19, CYP2C8, SQLE	Fungal squalene epoxidase inhibitor
2961	49.26	cp	BRD-A62057054	MDL-11939	Serotonin receptor antagonist		HTR2A, HTR2B, HTR2C	Serotonin receptor antagonist
2965	49.22	cp	BRD-K16551401	PNU-22394	Serotonin receptor agonist		MAOA, MAOB	Serotonin receptor agonist
2966	49.21	cp	BRD-A14395271	mesoridazine	Dopamine receptor antagonist		DRD2, HTR2A	Dopamine receptor antagonist
2967	49.19	cp	BRD-A15415227	GW-1929	PPAR receptor agonist		INS, PPARG	PPAR receptor agonist, Insulin sensitizer
2971	49.13	cp	BRD-K33483813	actarit	Interleukin receptor agonist			Interleukin receptor agonist
2974	49.08	cp	BRD-K84709232	caffeic-acid	Lipoxygenase inhibitor		ALOX5, MIF, RELA, TNF	Lipoxygenase inhibitor, HIV integrase inhibitor, NFkB pathway inhibitor, Nitric oxide production inhibitor, PPAR receptor modulator, TNF production inhibitor, Tumor necrosis factor production inhibitor
2975	49.07	cp	BRD-A41301928	bongkrek-acid	Mitochondrial ADP, ATP translocase inhibitor		SLC25A4	Mitochondrial ADP, ATP translocase inhibitor
2983	48.91	cp	BRD-K66792149	quinoclamine	Algicide			Algicide
2985	48.9	cp	BRD-K12994359	valdecoxib	Cyclooxygenase inhibitor		PTGS2, CA12, CYP2C19	Cyclooxygenase inhibitor
2993	48.75	cp	BRD-A50311610	meclozine	CAR agonist		NR1I3, HRH1	CAR agonist
2994	48.75	cp	BRD-K34098590	tienilic-acid	Sodium/potassium/chloride transporter inhibitor		CYP2C9, SLC12A1, SLC22A12	Sodium/potassium/chloride transporter inhibitor
3000	48.69	cp	BRD-K59369769	tozasertib	Aurora kinase inhibitor		AURKA, AURKB, ABL1, AURKC, BCR, FLT3, JAK2, DDR2, LCK	Aurora kinase inhibitor, BCR-ABL kinase inhibitor, FLT3 inhibitor, JAK inhibitor
3001	48.66	cp	BRD-K75295174	alisertib	Aurora kinase inhibitor		AURKA	Aurora kinase inhibitor
3005	48.55	cp	BRD-K42679050	Y-27152	Potassium channel activator		ABCC9, KCNJ8	Potassium channel activator
3008	48.47	cp	BRD-K28863208	PNU-282987	Cholinergic receptor agonist		CHRNA7	Cholinergic receptor agonist
3011	48.45	cp	BRD-A74667430	etodolac	Cyclooxygenase inhibitor		PTGS2, PTGS1, RXRA, TRPV1	Cyclooxygenase inhibitor
3012	48.44	cp	BRD-K28307902	flutamide	Androgen receptor antagonist		AR, AHR, CYP2C19	Androgen receptor antagonist
3015	48.36	cp	BRD-K54314721	zolmitriptan	Serotonin receptor agonist		HTR1B, HTR1D, HTR1A, HTR1F, HTR1E	Serotonin receptor agonist
3019	48.28	cp	BRD-K06208435	YS-035	Calcium channel blocker			Calcium channel blocker
3020	48.26	cp	BRD-K34330170	rotenonic-acid	Retinoid receptor antagonist			Retinoid receptor antagonist
3025	48.15	cp	BRD-K39915878	loxapine	Dopamine receptor antagonist		DRD2, DRD3, DRD4, DRD1, HRH1, HTR2A, HTR2C, HTR6, ADRA1A, ADRA1B, ADRA2A, ADRA2B, ADRA2C, ADRB1, CHRM1, CHRM2, CHRM3, CHRM4, CHRM5, DRD5, HRH2, HRH4, HTR1A, HTR1B, HTR1D, HTR1E, HTR3A, HTR5A, HTR7, SLC6A2, SLC6A3, SLC6A4	Dopamine receptor antagonist, Dopamine receptor ligand, Serotonin receptor antagonist
3028	48.13	cp	BRD-K47192521	icosapent	Platelet aggregation inhibitor		PTGS1, PTGS2, ACSL3, ACSL4, FADS1, FFAR1, PPARD, PPARG, SLC8A1, TRPV1	Platelet aggregation inhibitor
3030	48.09	cp	BRD-A55815733	phylloquinone	Vitamin K		BGLAP, GGCX	Vitamin K, Gamma carboxylase enzyme
3032	48.05	cp	BRD-K66615216	moxifloxacin	Bacterial DNA gyrase inhibitor		TOP2A	Bacterial DNA gyrase inhibitor
3033	48.03	cp	BRD-A26711594	nicardipine	Calcium channel blocker		CACNA1C, ADORA3, ADRA1A, ADRA1B, ADRA1D, CACNA1D, CACNA2D1, CACNB2, CALM1, CHRM1, CHRM2, CHRM3, CHRM4, CHRM5, PDE1A, PDE1B	Calcium channel blocker
3035	48.01	cp	BRD-K53878242	MMPX	Phosphodiesterase inhibitor			Phosphodiesterase inhibitor
3036	48	cp	BRD-K83972459	JWE-035	Aurora kinase inhibitor		AURKA	Aurora kinase inhibitor
3037	48	cp	BRD-K67277431	picotamide	Thromboxane receptor antagonist		TBXA2R, TBXAS1	Thromboxane receptor antagonist, Thromboxane synthase inhibitor
3039	47.99	cp	BRD-A63998256	helveticoside	ATPase inhibitor		ATP1A1	ATPase inhibitor
3043	47.91	cp	BRD-K81709173	halcinonide	Glucocorticoid receptor agonist		NR3C1	Glucocorticoid receptor agonist
3045	47.88	cp	BRD-A84493640	atovaquone	Mitochondrial electron transport inhibitor		DHODH	Mitochondrial electron transport inhibitor
3051	47.76	cp	BRD-K28806945	L-750667	Dopamine receptor antagonist		DRD4	Dopamine receptor antagonist
3053	47.64	cp	BRD-A09467419	mebeverine	Acetylcholine receptor antagonist		CHRM1, CHRM2, CHRM3, CHRM4	Acetylcholine receptor antagonist
3059	47.54	cp	BRD-K18779551	bifemelane	Acetylcholine release stimulant		SLC6A2	Acetylcholine release stimulant, Adrenergic transmitter uptake inhibitor, Reducing agent
3066	47.45	cp	BRD-K97330509	SRC-kinase-inhibitor-II	SRC inhibitor			SRC inhibitor
3067	47.43	cp	BRD-K95435023	PHA-665752	c-Met inhibitor		MET	c-Met inhibitor
3071	47.36	cp	BRD-K19295594	gossypol	BCL inhibitor		BCL2, BCL2L1, MCL1, BCL2L2, CTGF, EGF	BCL inhibitor, MCL1 inhibitor
3079	47.19	cp	BRD-K92758126	gibberellic-acid	NFkB pathway inhibitor		AADACL2	NFkB pathway inhibitor
3081	47.09	cp	BRD-K99696746	fatostatin	SREBP inhibitor		SREBF1, SREBF2	SREBP inhibitor
3085	46.99	cp	BRD-K92984783	melperone	Serotonin receptor antagonist		DRD2, HTR1A, HTR2A	Serotonin receptor antagonist, Dopamine receptor antagonist
3095	46.82	cp	BRD-A15010982	HU-211	Glutamate receptor antagonist		CNR1, CNR2, GLRA1, GLRA2, GLRA3, GPR55, GRIN1, NFKB1	Glutamate receptor antagonist
3096	46.81	cp	BRD-A58157837	butabindide	Tripeptidyl peptidase inhibitor		TPP2	Tripeptidyl peptidase inhibitor
3100	46.71	cp	BRD-K28578425	cilostamide	Phosphodiesterase inhibitor		PDE3A, PDE3B	Phosphodiesterase inhibitor
3104	46.6	cp	BRD-K02992638	lamivudine	Nucleoside reverse transcriptase inhibitor			Nucleoside reverse transcriptase inhibitor
3108	46.56	cp	BRD-K17823458	danoprevir	HCV inhibitor			HCV inhibitor
3109	46.53	cp	BRD-K04170657	psoromic-acid	Ras GTPase inhibitor			Ras GTPase inhibitor
3110	46.48	cp	BRD-A47633927	NPC-15199	ICAM1 antagonist		ICAM1, PPARG	ICAM1 antagonist
3114	46.39	cp	BRD-K15196155	IBC-293	Hydroxycarboxylic acid receptor agonist		HCAR3	Hydroxycarboxylic acid receptor agonist
3115	46.39	cp	BRD-K32164935	tolazamide	ATP channel blocker		KCNJ1, KCNJ10	ATP channel blocker
3118	46.31	cp	BRD-K73391359	quinisocaine	Local anesthetic			Local anesthetic
3121	46.27	cp	BRD-A53952395	prilocaine	Local anesthetic		SCN5A	Local anesthetic
3122	46.26	cp	BRD-K31699485	DMEOB	glutamate receptor modulator			glutamate receptor modulator
3126	46.23	cp	BRD-A34806832	proscillaridin	ATPase inhibitor		ATP1A1	ATPase inhibitor
3128	46.21	cp	BRD-K98769987	flumazenil	Benzodiazepine receptor antagonist		GABRA1, GABRA2, GABRA3, GABRA5, GABRA4, GABRA6, GABRB1, GABRB2, GABRB3, GABRD, GABRE, GABRG1, GABRG2, GABRG3, GABRP, GABRQ	Benzodiazepine receptor antagonist
3131	46.13	cp	BRD-K78599730	manumycin-a	Farnesyltransferase inhibitor		FNTA, IKBKB	Farnesyltransferase inhibitor, NFkB pathway inhibitor
3133	46.1	cp	BRD-K13926615	vardenafil	Phosphodiesterase inhibitor		PDE5A, CYP2C19, CYP2C8, CYP3A5, PDE6G, PDE6H	Phosphodiesterase inhibitor
3141	45.98	cp	BRD-K96471533	nitazoxanide	Pyruvate ferredoxin oxidoreductase inhibitor			Pyruvate ferredoxin oxidoreductase inhibitor
3142	45.98	cp	BRD-K46317332	proadifen	Nitric oxide synthase inhibitor		NOS1	Nitric oxide synthase inhibitor
3143	45.97	cp	BRD-A31575449	CGP-20712	Adrenergic receptor antagonist		ADRB1, ADRB3	Adrenergic receptor antagonist
3145	45.87	cp	BRD-K77390737	xanthohumol	ATPase inhibitor		CYP19A1, VCP	ATPase inhibitor
3149	45.81	cp	BRD-K10843433	phenylbutazone	Cyclooxygenase inhibitor		PTGS2, PTGS1, PTGIS	Cyclooxygenase inhibitor, Prostanoid receptor antagonist
3150	45.8	cp	BRD-K05396879	15-delta-prostaglandin-j2	PPAR receptor agonist		PPARG, NR1H4	PPAR receptor agonist
3156	45.68	cp	BRD-A42759514	ornidazole	Antiprotozoal			Antiprotozoal
3158	45.65	cp	BRD-A73605923	mocimycin	Protein synthesis inhibitor			Protein synthesis inhibitor
3162	45.62	cp	BRD-A10523515	GSK-429286A	Rho associated kinase inhibitor		ROCK1	Rho associated kinase inhibitor
3166	45.48	cp	BRD-K28667196	fillalbin	Increases arterial blood pressure			Increases arterial blood pressure
3169	45.45	cp	BRD-K44779798	miglitol	Glucosidase inhibitor		GAA, MGAM, GANAB, GANC, SLC5A4	Glucosidase inhibitor
3173	45.42	cp	BRD-K48722833	iloperidone	Dopamine receptor antagonist		DRD2, HTR2A, HTR1A, HTR6, HTR7, ADRA1A, ADRA2C, DRD1, DRD3, DRD4, HRH1	Dopamine receptor antagonist, Serotonin receptor antagonist
3180	45.25	cp	BRD-K47943470	tyrphostin-51	EGFR inhibitor			EGFR inhibitor
3184	45.2	cp	BRD-K19309090	SR-95639A	Acetylcholine receptor agonist		CHRM1	Acetylcholine receptor agonist
3186	45.14	cp	BRD-K90976994	dehydrocholic-acid	Bile acid			Bile acid
3187	45.12	cp	BRD-K05977355	fluconazole	Sterol demethylase inhibitor		CYP3A5, CYP3A7	Sterol demethylase inhibitor
3189	45.11	cp	BRD-A09533288	verapamil	Calcium channel blocker		CACNA1C, CACNA1D, CACNA1G, CACNA1S, CACNA1A, CACNA1B, CACNA1F, CACNA1I, CACNB1, CACNB2, CACNB3, CACNB4, CYP2C8, CYP2E1, CYP3A4, CYP3A5, CYP3A7, DRD2, KCNA10, KCNA7, KCNH2, KCNJ11, NALCN, SCN5A, SLC29A4, SLC6A4	Calcium channel blocker
3193	45.06	cp	BRD-K11742128	triprolidine	Histamine receptor antagonist		HRH1	Histamine receptor antagonist
3199	44.93	cp	BRD-K77171813	proxyfan	Histamine receptor modulator		HRH3	Histamine receptor modulator
3204	44.87	cp	BRD-K16664969	GTP-14564	FLT3 inhibitor		FLT3, CSF1R, KIT, PDGFRB	FLT3 inhibitor, Tyrosine kinase inhibitor
3207	44.85	cp	BRD-K79684402	RO-10-5824	Dopamine receptor agonist		DRD4	Dopamine receptor agonist
3212	44.7	cp	BRD-A42423104	benproperine	Antitussive			Antitussive
3216	44.62	cp	BRD-K13211965	L-741742	Dopamine receptor antagonist		DRD4, DRD3, SCN1A, SCN3A	Dopamine receptor antagonist
3217	44.6	cp	BRD-K55034111	pefloxacin	Bacterial DNA gyrase inhibitor		TOP2A	Bacterial DNA gyrase inhibitor
3221	44.5	cp	BRD-A56012032	thiorphan	Membrane metalloendopeptidase inhibitor		MME	Membrane metalloendopeptidase inhibitor
3223	44.41	cp	BRD-K97056771	HY-11007	BCR-ABL kinase inhibitor		ABL1, BCR	BCR-ABL kinase inhibitor
3224	44.4	cp	BRD-A74500471	ethambutol	Bacterial cell wall synthesis inhibitor			Bacterial cell wall synthesis inhibitor
3232	44.22	cp	BRD-A56892734	esomeprazole	ATPase inhibitor		ATP4A, CYP2C19, CYP3A4	ATPase inhibitor
3237	44.11	cp	BRD-K89210380	biotin	Vitamin B		ACACA, ACACB, HLCS, MCCC1, MCCC2, PC, PCCA, PCCB, SLC5A6	Vitamin B
3240	44.07	cp	BRD-A80793822	pemoline	Dopamine receptor agonist			Dopamine receptor agonist
3244	44.01	cp	BRD-K71926323	marbofloxacin	Bacterial DNA gyrase inhibitor			Bacterial DNA gyrase inhibitor
3246	43.96	cp	BRD-K59637651	NSC-119889	Protein synthesis inhibitor			Protein synthesis inhibitor
3247	43.94	cp	BRD-A51829654	BRL-15572	Serotonin receptor antagonist		HTR1D, HTR1A, HTR1B, HTR1E, HTR1F, HTR2A, HTR2B, HTR2C, HTR6	Serotonin receptor antagonist
3248	43.94	cp	BRD-K31054881	BMY-7378	Adrenergic receptor antagonist		HTR1A, ADRA1D, ADRA1A, ADRA1B	Adrenergic receptor antagonist, Serotonin receptor antagonist
3252	43.8	cp	BRD-K33882852	ZK-93423	Benzodiazepine receptor agonist		GABRA1, GABRA2, GABRA3, GABRA5, GABRB2, GABRG2	Benzodiazepine receptor agonist
3254	43.8	cp	BRD-K69932463	AZD-8055	MTOR inhibitor		MTOR	MTOR inhibitor
3256	43.79	cp	BRD-K49448285	bisindolylmaleimide	CDK inhibitor		CCND1, CDK4, LRRK2, PDPK1, PIM1, PRKCA, PRKCB, PRKCI, PRKCZ	CDK inhibitor
3258	43.78	cp	BRD-K56957086	dacinostat	HDAC inhibitor		HDAC1, HDAC2, HDAC3, HDAC4, HDAC5, HDAC6, HDAC7, HDAC8, HDAC9	HDAC inhibitor
3259	43.72	cp	BRD-K06080977	eicosatetraynoic-acid	Cyclooxygenase inhibitor		ALOX12, PPARA, PPARG, PTGS1	Cyclooxygenase inhibitor, Lipoxygenase inhibitor
3260	43.68	cp	BRD-K29555132	arachidonamide	Cannabinoid receptor agonist		CNR1, CNR2	Cannabinoid receptor agonist
3265	43.63	cp	BRD-K38055836	etamivan	Respiratory stimulant			Respiratory stimulant
3266	43.55	cp	BRD-A24228527	ofloxacin	Bacterial DNA gyrase inhibitor		TOP2A	Bacterial DNA gyrase inhibitor
3273	43.4	cp	BRD-K28143534	cyproheptadine	Histamine receptor antagonist		HRH1, ADRA1A, ADRA1B, ADRA1D, CHRM1, CHRM2, CHRM3, HTR2A, HTR2B, HTR2C, HTR6, HTR7	Histamine receptor antagonist
3277	43.37	cp	BRD-A10355991	norketamine	Glutamate receptor antagonist		CYP2B6, CYP2C19, CYP3A5, GRIN1	Glutamate receptor antagonist
3281	43.3	cp	BRD-K88358234	xaliproden	Serotonin receptor agonist		HTR1A	Serotonin receptor agonist
3287	43.22	cp	BRD-K12513978	fenbufen	Cyclooxygenase inhibitor		PTGS1, PTGS2	Cyclooxygenase inhibitor
3288	43.2	cp	BRD-A73859745	glycodeoxycholic-acid	Apoptosis stimulant			Apoptosis stimulant
3292	43.08	cp	BRD-K09497549	kawain	Calcium channel modulator		MTOR	Calcium channel modulator, MTOR inhibitor, Sodium channel blocker
3293	43.07	cp	BRD-K60060639	methyllidocaine	antiarrhythmic medication			antiarrhythmic medication
3294	43.07	cp	BRD-K26429091	J-104129	Acetylcholine receptor antagonist		CHRM3	Acetylcholine receptor antagonist
3295	43.06	cp	BRD-K50324045	avrainvillamide-analog-6	nucleophosmin inhibitor		NPM1	nucleophosmin inhibitor
3304	42.9	cp	BRD-K69195780	NAN-190	Serotonin receptor agonist		HTR1A, ADRA1A, ADRA1B, ADRA1D, HTR1F	Serotonin receptor agonist
3307	42.89	cp	BRD-K51066026	aminoindazole	Ionophore			Ionophore
3308	42.89	cp	BRD-K74913225	brinzolamide	Carbonic anhydrase inhibitor		CA2, CA1, CA7, CA12, CA14, CA4, CA5A, CYP2B6, CYP2C8	Carbonic anhydrase inhibitor
3309	42.8	cp	BRD-K74765201	tomelukast	Leukotriene receptor antagonist		CYSLTR1	Leukotriene receptor antagonist
3311	42.73	cp	BRD-K94920105	DR-2313	PARP inhibitor		PARP1, PARP3	PARP inhibitor
3315	42.71	cp	BRD-A25234499	aminoglutethimide	Glucocorticoid receptor antagonist		CYP19A1, CYP11A1, NR3C1	Glucocorticoid receptor antagonist
3317	42.69	cp	BRD-K68437527	EMF-bca1-60	caspase inhibitor			caspase inhibitor
3318	42.68	cp	BRD-K62965247	tipifarnib-P2	farnesyltransferase inhibitor		FNTA, FNTB	farnesyltransferase inhibitor
3323	42.54	cp	BRD-A44133049	azasetron	Serotonin receptor antagonist		HTR3A, HTR3B	Serotonin receptor antagonist
3331	42.34	cp	BRD-K79092138	nitrofural	Bacterial DNA inhibitor			Bacterial DNA inhibitor
3336	42.23	cp	BRD-K15891719	tenofovir	Reverse transcriptase inhibitor			Reverse transcriptase inhibitor, Cytochrome P450 inhibitor, DNA polymerase inhibitor, HIV integrase inhibitor
3337	42.23	cp	BRD-A42831637	tetrahydrocannabinol-7-oic-acid	Anti-inflammatory			Anti-inflammatory, Cannabinoid metabolite
3339	42.23	cp	BRD-K20655524	mefexamide	Psychoactive drug			Psychoactive drug
3343	42.19	cp	BRD-A88282067	delcorine	Antiarrhythmic			Antiarrhythmic, Ganglionic blocker
3344	42.15	cp	BRD-K62310379	fluticasone	Glucocorticoid receptor agonist		NR3C1, CYP3A5, CYP3A7, NR3C2, PGR, PLA2G4A	Glucocorticoid receptor agonist
3347	42.14	cp	BRD-A97701745	pindolol	Adrenergic receptor antagonist		ADRB1, ADRB2, HTR1A, HTR1B, HTR2A, HTR2B	Adrenergic receptor antagonist, Serotonin receptor antagonist
3349	42.1	cp	BRD-K28912512	nicotinamide	Protein synthesis stimulant		PARP1, AOX1, BST1, CYP2E1, LDHA, SIRT5	Protein synthesis stimulant
3354	42.02	cp	BRD-K20152659	gamma-homolinolenic-acid	Cholesterol inhibitor		PTGS1, PTGS2	Cholesterol inhibitor, Platelet aggregation inhibitor, Prostanoid receptor agonist, Prostanoid receptor stimulant
3365	41.82	cp	BRD-K69328504	L-690488	Inositol monophosphatase inhibitor		IMPA1	Inositol monophosphatase inhibitor
3370	41.76	cp	BRD-K25905511	buddleoflavonoloside	Acetylcholinesterase inhibitor			Acetylcholinesterase inhibitor
3374	41.7	cp	BRD-K17868609	BRL-54443	Serotonin receptor agonist		HTR1E, HTR1F	Serotonin receptor agonist
3377	41.64	cp	BRD-A80960055	celastrol	Anti-inflammatory		IL1B, TNF	Anti-inflammatory, Antioxidant, NFkB pathway inhibitor, HSP inhibitor, Topoisomerase inhibitor
3384	41.46	cp	BRD-K18799075	BAY-59-3074	Cannabinoid receptor partial agonist		CNR1, CNR2	Cannabinoid receptor partial agonist
3385	41.4	cp	BRD-A17655518	ibuprofen	Cyclooxygenase inhibitor		PTGS2, PTGS1, ASIC1, BCL2, CFTR, CYP2C8, FABP2, PLAT, PPARG, SLC5A8, THBD	Cyclooxygenase inhibitor, NFkB pathway inhibitor
3396	41.28	cp	BRD-K92015269	GBR-12783	Dopamine uptake inhibitor			Dopamine uptake inhibitor
3407	41	cp	BRD-K33226500	indinavir	HIV protease inhibitor		CYP3A5	HIV protease inhibitor
3409	40.99	cp	BRD-K00317371	RITA	MDM inhibitor		MDM2, TXNRD1, TXNRD2	MDM inhibitor
3411	40.97	cp	BRD-K46862739	metyrapone	Cytochrome P450 inhibitor		CYP11B1, HSD11B1, NR3C2	Cytochrome P450 inhibitor
3417	40.87	cp	BRD-A37492983	iocetamic-acid	Radiopaque medium			Radiopaque medium
3419	40.85	cp	BRD-K20141153	atomoxetine	Norepinephrine transporter inhibitor		SLC6A2, SLC6A3, SLC6A4, GRIN1, GRIN2A, GRIN2B, GRIN2C, GRIN2D, GRIN3A, GRIN3B	Norepinephrine transporter inhibitor
3424	40.74	cp	BRD-A02713983	dihydrodeoxygedunin	Growth factor receptor activator		NTRK2	Growth factor receptor activator
3431	40.6	cp	BRD-K21450440	benzthiazide	Carbonic anhydrase inhibitor		CA2, CA1, CA12, CA4, CA9, SLC12A3	Carbonic anhydrase inhibitor
3432	40.58	cp	BRD-A69636825	diltiazem	Calcium channel blocker		CACNA1C, CACNA1S, CACNA2D1, CACNG1, CYP3A5, CYP3A7, HTR3A, KCNA5	Calcium channel blocker
3434	40.56	cp	BRD-A73368467	fexofenadine	Histamine receptor antagonist		HRH1	Histamine receptor antagonist
3435	40.55	cp	BRD-M16762496	PIK-75	DNA protein kinase inhibitor		PIK3CA, PIK3CB, PIK3CD, PIK3CG, PRKDC	DNA protein kinase inhibitor, PI3K inhibitor
3437	40.5	cp	BRD-K44876623	zolpidem	Benzodiazepine receptor agonist		GABRA1, GABRA2, GABRA3	Benzodiazepine receptor agonist
3441	40.45	cp	BRD-K22031190	diflunisal	Prostanoid receptor antagonist		PTGS2, PTGS1	Prostanoid receptor antagonist
3448	40.33	cp	BRD-K54472332	elvitegravir	HIV integrase inhibitor			HIV integrase inhibitor
3455	40.15	cp	BRD-K24526313	levcromakalim	Potassium channel activator		KCNJ8, ABCC9, KCNJ5	Potassium channel activator
3459	40.1	cp	BRD-K36616567	doxepin	Histamine receptor antagonist		HRH1, HRH2, SLC6A2, SLC6A4, ADRA1A, ADRA1B, ADRA1D, ADRA2A, ADRA2B, ADRA2C, CHRM1, CHRM2, CHRM3, CHRM4, CHRM5, CYP2C19, DRD2, HRH4, HTR1A, HTR2A, HTR2B, HTR2C, HTR6, KCNH2, SLC6A3	Histamine receptor antagonist
3462	40.03	cp	BRD-A80641450	FR-139317	Endothelin receptor antagonist		EDNRA	Endothelin receptor antagonist
3463	40.02	cp	BRD-A12560204	nitrendipine	Calcium channel blocker		CACNA1C, CACNA1D, CACNA2D1, CACNA1H, CACNA1S, CACNA2D2, CACNB2, CACNG1, KCNN4	Calcium channel blocker
3465	39.98	cp	BRD-K32795028	1-benzylimidazole	Thromboxane synthase inhibitor		CYP11B1, QPCT	Thromboxane synthase inhibitor
3466	39.98	cp	BRD-A15297126	fluocinonide	Glucocorticoid receptor agonist		NR3C1, SERPINA6, SMO	Glucocorticoid receptor agonist
3469	39.95	cp	BRD-A09539288	homatropine	Acetylcholine receptor antagonist		CES1, CHRM1	Acetylcholine receptor antagonist
3473	39.85	cp	BRD-K79353516	indolophenanthridine	CALY activator		CALY, DRD1	CALY activator
3482	39.78	cp	BRD-A18763547	BAX-channel-blocker	Cytochrome C release inhibitor		BAX	Cytochrome C release inhibitor
3483	39.76	cp	BRD-K25875056	SC-9	Protein tyrosine kinase activator			Protein tyrosine kinase activator
3486	39.63	cp	BRD-K36377456	marmesin	Angiogenesis inhibitor			Angiogenesis inhibitor
3495	39.48	cp	BRD-A48720949	testosterone	androgen receptor agonist		AR, CYP19A1, CYP2C19, CYP2C8, CYP3A5	androgen receptor agonist
3505	39.34	cp	BRD-A43882281	pinacidil	ATP channel activator		ABCC9, KCNJ8	ATP channel activator, Potassium channel activator
3513	39.16	cp	BRD-K64514229	toltrazuril	Antiprotozoal			Antiprotozoal
3519	39.07	cp	BRD-U08759356	EI-346-erlotinib-analog	EGFR inhibitor		EGFR	EGFR inhibitor
3521	39.03	cp	BRD-K42221274	NNC-711	GAT inhibitor		SLC6A1, SIGMAR1	GAT inhibitor
3523	39.02	cp	BRD-K22096725	ALW-II-49-7	Ephrin inhibitor		DDR1, EPHA2, EPHA4, EPHA7, EPHB2, EPHB4, EPHB6	Ephrin inhibitor
3525	38.97	cp	BRD-K00206590	P-1075	ATP channel activator		KCNJ8	ATP channel activator, Potassium channel activator
3528	38.86	cp	BRD-K08206212	entecavir	Reverse transcriptase inhibitor			Reverse transcriptase inhibitor, DNA replication inhibitor
3530	38.82	cp	BRD-K79437791	acetyl-farnesyl-cysteine	Inhibitor of methylation of endogenous isoprenylated proteins		PPARG	Inhibitor of methylation of endogenous isoprenylated proteins
3533	38.79	cp	BRD-K63533170	AM-630	Cannabinoid receptor antagonist		CNR2, CNR1	Cannabinoid receptor antagonist
3542	38.59	cp	BRD-K59570838	homoveratrylamine	Dopamine analog			Dopamine analog
3544	38.58	cp	BRD-K47780086	penciclovir	DNA directed DNA polymerase inhibitor			DNA directed DNA polymerase inhibitor
3546	38.5	cp	BRD-K44094599	tacrolimus	Calcineurin inhibitor		FKBP1A, CYP3A5, CYP3A7	Calcineurin inhibitor
3549	38.43	cp	BRD-K48923948	BMS-641988	Androgen receptor antagonist		AR	Androgen receptor antagonist
3551	38.37	cp	BRD-A30655177	LFM-A13	BTK inhibitor		BTK	BTK inhibitor
3556	38.18	cp	BRD-K43290182	Ro-04-6790	Serotonin receptor antagonist		HTR6	Serotonin receptor antagonist
3558	38.15	cp	BRD-A67748489	K3644	Kinesin-like spindle protein inhibitor		KIF11	Kinesin-like spindle protein inhibitor
3567	38.04	cp	BRD-K67844266	MLN-4924	Nedd activating enzyme inhibitor		NAE1, UBA3	Nedd activating enzyme inhibitor
3568	38.03	cp	BRD-A65767837	hydrocortisone	Glucocorticoid receptor agonist		ANXA1, NOS2, NR3C1, NR3C2	Glucocorticoid receptor agonist
3570	37.95	cp	BRD-K72222507	quinapril	ACE inhibitor		ACE	ACE inhibitor
3578	37.91	cp	BRD-K61993165	niacin	NAD precursor with lipid lowering effects		HCAR2, HCAR3, ACHE, DGAT2, HCAR1, NNMT, PTGDR, QPRT	NAD precursor with lipid lowering effects, Vitamin B
3582	37.84	cp	BRD-A33168282	sotalol	Adrenergic receptor antagonist		ADRB1, ADRB2, KCNH2	Adrenergic receptor antagonist
3584	37.78	cp	BRD-A39290993	cyproterone	Androgen receptor antagonist		AR, ADORA1, ESR1	Androgen receptor antagonist, Progesterone receptor agonist, Testosterone receptor antagonist
3592	37.57	cp	BRD-K75532464	FTI-276	Farnesyltransferase inhibitor		FNTA, FNTB	Farnesyltransferase inhibitor
3593	37.54	cp	BRD-K34092021	arvanil	TRPV agonist		CNR1, TRPV1	TRPV agonist
3597	37.4	cp	BRD-K77925998	quipazine	Serotonin receptor agonist		HTR2A, HTR3A, HTR3B, HTR1A, HTR1D, HTR2B, HTR2C, HTR6, SLC6A4	Serotonin receptor agonist
3611	37.13	cp	BRD-K45988865	tetramethylsilane	Internal standard for NMR spectroscopy			Internal standard for NMR spectroscopy
3616	37.07	cp	BRD-K35458079	edaravone	Nootropic agent		BCL2	Nootropic agent
3618	37.02	cp	BRD-K59574735	ubenimex	Leukotriene inhibitor		LTA4H, ANPEP, RNPEP	Leukotriene inhibitor
3619	36.99	cp	BRD-A79314293	cephalosporanic-acid	Bacterial cell wall synthesis inhibitor			Bacterial cell wall synthesis inhibitor
3620	36.98	cp	BRD-K70976396	cefoxitin	Bacterial cell wall synthesis inhibitor			Bacterial cell wall synthesis inhibitor
3626	36.89	cp	BRD-K99922388	DPO-1	Potassium channel blocker		KCNA5	Potassium channel blocker
3627	36.86	cp	BRD-U88459701	atorvastatin	HMGCR inhibitor		HMGCR, DPP4, AHR, CYP3A5, FASLG	HMGCR inhibitor
3628	36.85	cp	BRD-K15601958	SEW-2871	Lysophospholipid receptor agonist		S1PR1	Lysophospholipid receptor agonist
3629	36.84	cp	BRD-A27554692	altrenogest	Progestogen hormone		PGR	Progestogen hormone
3631	36.81	cp	BRD-K26134695	calpeptin	Calpain inhibitor			Calpain inhibitor
3637	36.62	cp	BRD-K69688083	mestinon	Cholinesterase inhibitor		ACHE, BCHE	Cholinesterase inhibitor
3639	36.55	cp	BRD-A10903566	imiloxan	Adrenergic receptor antagonist		ADRA2B	Adrenergic receptor antagonist
3644	36.49	cp	BRD-K21853356	RG-14620	EGFR inhibitor		EGFR	EGFR inhibitor
3645	36.44	cp	BRD-K82746043	navitoclax	BCL inhibitor		BCL2, BCL2L1, BCL2L2	BCL inhibitor
3652	36.38	cp	BRD-K29653726	topiramate	Carbonic anhydrase inhibitor		CA2, CA4, GRIK1, CA1, CA12, CA7, CYP2C19, CYP3A4, GABRA1, GABRA2, GABRA3, GABRA4, GABRA5, GABRA6, GABRB1, GABRB2, GABRB3, GABRD, GABRE, GABRG1, GABRG2, GABRG3, GABRP, GABRQ, GRIA1, SCN1A, SCN5A	Carbonic anhydrase inhibitor, Glutamate receptor antagonist, Kainate receptor antagonist
3654	36.35	cp	BRD-K63923597	barasertib	Aurora kinase inhibitor		AURKB, AURKC	Aurora kinase inhibitor
3655	36.35	cp	BRD-K15588452	R-96544	Serotonin receptor antagonist		HTR2A	Serotonin receptor antagonist
3657	36.28	cp	BRD-K07507905	BRL-37344	Adrenergic receptor agonist		ADRB3, ADRB1, ADRB2	Adrenergic receptor agonist
3666	36.08	cp	BRD-K51302260	KU-C103871	GSP agonist		SMAD3	GSP agonist
3668	36.06	cp	BRD-A84174393	meloxicam	Cyclooxygenase inhibitor		PTGS2, PTGS1	Cyclooxygenase inhibitor
3671	36.05	cp	BRD-A37347161	BRL-52537	Opioid receptor agonist		OPRK1	Opioid receptor agonist
3672	36.03	cp	BRD-K10176267	L-701252	Glutamate receptor antagonist		GRIN1	Glutamate receptor antagonist
3676	36	cp	BRD-K20714604	RS-56812	Serotonin receptor partial agonist		HTR3A	Serotonin receptor partial agonist
3681	35.86	cp	BRD-A68281735	REV-5901	Leukotriene receptor antagonist		ALOX5	Leukotriene receptor antagonist, Lipoxygenase inhibitor
3684	35.73	cp	BRD-A94756469	digoxin	ATPase inhibitor		ATP1A1, ABCB1, RORC, SLCO1B3	ATPase inhibitor
3685	35.7	cp	BRD-A14985772	ascorbyl-palmitate	antioxidant			antioxidant
3693	35.66	cp	BRD-A29485665	bicalutamide	Androgen receptor antagonist		AR, CYP2C19	Androgen receptor antagonist
3696	35.58	cp	BRD-A74980173	gatifloxacin	Bacterial DNA gyrase inhibitor			Bacterial DNA gyrase inhibitor
3698	35.54	cp	BRD-K00532621	midazolam	Benzodiazepine receptor agonist		CYP3A5, CYP3A7, GABRA1, GABRA2, GABRA3, GABRA4, GABRA5, GABRA6, GABRB1, GABRB2, GABRB3, GABRD, GABRE, GABRG1, GABRG2, GABRG3, GABRP, GABRQ, GABRR1, GABRR2, GABRR3	Benzodiazepine receptor agonist
3699	35.53	cp	BRD-A70083328	secnidazole	Acetylcholinesterase inhibitor			Acetylcholinesterase inhibitor, Microtubule inhibitor, Antiprotozoal
3700	35.49	cp	BRD-A49358627	ciprofibrate	PPAR receptor agonist		PPARA, LPL	PPAR receptor agonist
3703	35.46	cp	BRD-A77291778	cyclopentolate	Acetylcholine receptor antagonist		CHRM1	Acetylcholine receptor antagonist
3704	35.43	cp	BRD-K50720187	flupirtine	Glutamate receptor antagonist		KCNQ2, ADRA2A, KCNQ1, KCNQ3	Glutamate receptor antagonist
3707	35.33	cp	BRD-K94841585	emodic-acid	Laxative			Laxative
3713	35.25	cp	BRD-K62810658	PD-98059	MEK inhibitor		MAP2K1, AKT1, CHEK1, GSK3B, LCK, MAP2K2, MAPK1, MAPK11, MAPK12, MAPK14, MAPK3, MAPK8, PRKCA, RAF1, ROCK1, RPS6KB1, SGK1	MEK inhibitor, MAP kinase inhibitor
3718	35.17	cp	BRD-K27450477	EHNA	Adenosine deaminase inhibitor		ADA, PDE2A, ADORA2A	Adenosine deaminase inhibitor
3722	35.11	cp	BRD-A39268308	epibatidine	Acetylcholine receptor agonist		CHRFAM7A, CHRNA2, CHRNA3, CHRNA4, CHRNA7	Acetylcholine receptor agonist
3731	35	cp	BRD-K01663662	diphenidol	Acetylcholine receptor agonist		CHRM1, CHRM3, CHRM4, CHRM2	Acetylcholine receptor agonist
3732	34.99	cp	BRD-K92678294	irilin-a	Isoflavone			Isoflavone
3737	34.88	cp	BRD-A51393488	noscapine	Bradykinin receptor antagonist		BDKRB2, SIGMAR1	Bradykinin receptor antagonist, Tubulin inhibitor
3740	34.78	cp	BRD-K21680192	mitoxantrone	Topoisomerase inhibitor		TOP2A, PIM1	Topoisomerase inhibitor
3742	34.77	cp	BRD-A26095496	clobetasol	Glucocorticoid receptor agonist		NR3C1, PLA2G1B	Glucocorticoid receptor agonist
3743	34.76	cp	BRD-K15868788	SDZ-205-557	Serotonin receptor antagonist		HTR3A, HTR3B, HTR4	Serotonin receptor antagonist
3747	34.72	cp	BRD-K97799481	theophylline	Adenosine receptor antagonist		ADORA1, ADORA2A, ADORA2B, ADORA3, CHIA, CYP2E1, CYP3A4, HDAC2, PDE3A, PDE4A, PDE4B, PDE5A	Adenosine receptor antagonist
3753	34.63	cp	BRD-K68264559	brimonidine	Adrenergic receptor agonist		ADRA2A, ADRA2B, ADRA2C, AOX1	Adrenergic receptor agonist
3754	34.62	cp	BRD-A25569250	KI-16425	Lysophosphatidic acid receptor antagonist		LPAR1, LPAR3	Lysophosphatidic acid receptor antagonist
3755	34.57	cp	BRD-K31843556	T-0070907	PPAR receptor antagonist		PPARG	PPAR receptor antagonist
3761	34.51	cp	BRD-M45964048	verteporfin	Photosensitizing agent			Photosensitizing agent
3762	34.51	cp	BRD-A85280935	quinpirole	Dopamine receptor agonist		DRD2, DRD3, DRD4, DRD1, HTR1A, HTR2A, HTR2B, HTR2C	Dopamine receptor agonist
3765	34.51	cp	BRD-K68143200	SA-792541	CDC inhibitor		CASP3, CDC25A, CDC25B	CDC inhibitor
3766	34.5	cp	BRD-K78126613	menadione	Mitochondrial DNA polymerase inhibitor		AOX1, BGLAP, F10, F2, F7, F9, GGCX, NQO1, NQO2, PKM, PROC, PROS1, PROZ, VKORC1, VKORC1L1	Mitochondrial DNA polymerase inhibitor, Phosphatase inhibitor
3771	34.35	cp	BRD-K83597974	pargyline	Monoamine oxidase inhibitor		MAOB, MAOA	Monoamine oxidase inhibitor
3775	34.22	cp	BRD-A71203467	l-stepholidine	Dopamine receptor antagonist		DRD2, DRD1	Dopamine receptor antagonist
3778	34.17	cp	BRD-K73109821	diazoxide	Potassium channel activator		ATP1A1, CA1, CA2, KCNJ11, KCNMA1, SLC12A3	Potassium channel activator
3779	34.13	cp	BRD-A20131130	2',5'-dideoxyadenosine	Adenylyl cyclase inhibitor			Adenylyl cyclase inhibitor
3786	34.03	cp	BRD-K39670393	amthamine	Histamine receptor agonist		HRH2	Histamine receptor agonist
3788	33.96	cp	BRD-A00267231	hemado	Adenosine receptor agonist		ADORA3, ADORA1, ADORA2A, ADORA2B	Adenosine receptor agonist
3790	33.94	cp	BRD-K27351809	nomegestrol	Progesterone receptor agonist		PGR	Progesterone receptor agonist
3793	33.92	cp	BRD-K83302049	protopine	Histamine receptor antagonist		ACHE, SLC6A2, SLC6A4	Histamine receptor antagonist
3795	33.88	cp	BRD-K98493452	honokiol	AKT inhibitor		ALOX5, PTGS1, PTGS2	AKT inhibitor
3796	33.87	cp	BRD-K95901403	XL-147	PI3K inhibitor		PIK3CA, PIK3CD, PIK3CG	PI3K inhibitor
3797	33.87	cp	BRD-K82865713	prostaglandin-b2	cAMP inhibitor			cAMP inhibitor
3799	33.85	cp	BRD-K17306061	aprepitant	Tachykinin antagonist		TACR1, CYP2C19	Tachykinin antagonist
3800	33.84	cp	BRD-K41567364	SB-334867	Orexin receptor antagonist		HCRTR1, HCRTR2	Orexin receptor antagonist
3805	33.73	cp	BRD-K09132007	D-4476	TGF beta receptor inhibitor		CSNK1A1, CSNK1D, TGFB1	TGF beta receptor inhibitor
3810	33.63	cp	BRD-A56359832	zileuton	Leukotriene inhibitor		ALOX5	Leukotriene inhibitor, Lipoxygenase inhibitor
3811	33.6	cp	BRD-A03216249	mepivacaine	Potassium channel blocker		SCN10A, SCN9A	Potassium channel blocker, Sodium channel blocker
3815	33.54	cp	BRD-A93424738	dexamethasone	Glucocorticoid receptor agonist		ANXA1, CYP3A4, CYP3A5, NOS2, NR0B1, NR3C1, NR3C2	Glucocorticoid receptor agonist, Cytochrome P450 inhibitor, Glucocorticoid receptor modulator, Corticosteroid agonist
3816	33.53	cp	BRD-K08115555	tyrphostin-AG-1288	TNF production inhibitor		COMT	TNF production inhibitor
3817	33.53	cp	BRD-K49890030	gavestinel	Glutamate receptor antagonist		GLRB	Glutamate receptor antagonist
3824	33.41	cp	BRD-K76534306	enrofloxacin	Bacterial DNA gyrase inhibitor			Bacterial DNA gyrase inhibitor
3826	33.33	cp	BRD-A99411506	esculin	Antioxidant			Antioxidant
3828	33.31	cp	BRD-K32292990	CGP-53353	EGFR inhibitor		EGFR, PRKCB	EGFR inhibitor, PKC inhibitor
3837	33.2	cp	BRD-K27710560	splitomycin	SIRT inhibitor		SIRT1, SIRT2	SIRT inhibitor
3843	33.15	cp	BRD-K68867920	quetiapine	Dopamine receptor antagonist		DRD2, HTR1A, HTR2A, DRD1, HRH1, HTR1D, HTR1E, ADRA1A, ADRA1B, ADRA1D, ADRA2A, ADRA2B, ADRA2C, CHRM1, CHRM2, CHRM3, CHRM4, CHRM5, DRD3, DRD4, DRD5, HTR1B, HTR1F, HTR2C, HTR3A, HTR6, HTR7, SLC6A2	Dopamine receptor antagonist, Serotonin receptor antagonist
3849	32.98	cp	BRD-K51805276	temefos	Cholinesterase inhibitor			Cholinesterase inhibitor
3850	32.97	cp	BRD-K37618799	MRS-1220	Adenosine receptor antagonist		ADORA2B, ADORA3	Adenosine receptor antagonist
3852	32.91	cp	BRD-K36258877	AZ-10417808	Caspase inhibitor		CASP3	Caspase inhibitor
3858	32.72	cp	BRD-K66093087	FGIN-1-43	Benzodiazepine receptor agonist		TSPO	Benzodiazepine receptor agonist
3860	32.69	cp	BRD-K00662280	CL-218872	GABA receptor agonist		GABRA1, GABRA2, GABRA3, GABRA5, GABRB2, GABRG2	GABA receptor agonist
3861	32.68	cp	BRD-K32311154	nifekalant	Potassium channel blocker			Potassium channel blocker
3862	32.68	cp	BRD-A95869247	indapamide	Thiazide diuretic		KCNQ1, CA7, KCNE1, SLC12A3	Thiazide diuretic
3873	32.52	cp	BRD-K45158365	valsartan	Angiotensin receptor antagonist		AGTR1	Angiotensin receptor antagonist
3876	32.48	cp	BRD-K60762818	desipramine	Tricyclic antidepressant		SLC6A2, SLC6A4, ADRA1A, ADRA1B, ADRA1D, ADRA2A, ADRA2B, ADRA2C, ADRB1, ADRB2, CHRM1, CHRM2, CHRM3, CHRM4, CHRM5, DRD2, HRH1, HTR1A, HTR2A, HTR2C, SMPD1	Tricyclic antidepressant
3878	32.46	cp	BRD-K99964838	bosutinib	ABL inhibitor		ABL1, SRC, BCR, CAMK2G, LYN, CAMK1D, CDK2, FRK, FYN, HCK, MAP2K1, MAP2K2, MAP3K2, MAP4K5, STK10, STK24, STK4, TNK2, TXK	ABL inhibitor, BCR-ABL kinase inhibitor, SRC inhibitor
3881	32.42	cp	BRD-K87990216	piretanide	Glucocorticoid receptor agonist		SLC12A1, SLC12A2	Glucocorticoid receptor agonist
3890	32.26	cp	BRD-K94649603	taxifolin	Opioid receptor antagonist		APOB, APP, HMGCR	Opioid receptor antagonist
3898	32.06	cp	BRD-K04976539	aminogenistein	SRC inhibitor		LCK	SRC inhibitor
3912	31.77	cp	BRD-K31611373	fluprostenol	Prostanoid receptor agonist		PTGER3, PTGFR, TBXA2R	Prostanoid receptor agonist
3913	31.76	cp	BRD-K94887716	TFMPP	Serotonin receptor agonist			Serotonin receptor agonist, Serotonin receptor antagonist
3915	31.73	cp	BRD-A93236127	digitoxin	ATPase inhibitor		ATP1A1	ATPase inhibitor
3916	31.72	cp	BRD-A61470182	n-formylmethionylalanine	macrophage activator			macrophage activator
3917	31.71	cp	BRD-K59037100	oxybenzone	Lipase inhibitor		LIPE	Lipase inhibitor
3919	31.69	cp	BRD-A01346607	flumetasone	Glucocorticoid receptor agonist		NR3C1, PLA2G1B	Glucocorticoid receptor agonist
3923	31.55	cp	BRD-K08619838	tremorine	Acetylcholine receptor agonist			Acetylcholine receptor agonist
3924	31.55	cp	BRD-K14965640	ibuprofen	Cyclooxygenase inhibitor		PTGS2, PTGS1, ASIC1, BCL2, CFTR, CYP2C8, FABP2, PLAT, PPARG, SLC5A8, THBD	Cyclooxygenase inhibitor
3926	31.54	cp	BRD-K24656285	farnesol	FXR agonist		MAOB, MVK, NR1H4	FXR agonist, Monoamine oxidase inhibitor, NFkB pathway activator, PPAR receptor agonist
3929	31.5	cp	BRD-A44090213	indoprofen	Cyclooxygenase inhibitor		PTGS1, PTGS2, CXCR1, CXCR2	Cyclooxygenase inhibitor, Prostanoid receptor antagonist
3930	31.49	cp	BRD-K81169441	cerivastatin	HMGCR inhibitor		HMGCR, CYP2C8, CYP3A5	HMGCR inhibitor
3932	31.47	cp	BRD-K83289131	CAY-10618	NAMPT inhibitor		NAMPT	NAMPT inhibitor
3933	31.44	cp	BRD-K60038276	irbesartan	Angiotensin receptor antagonist		AGTR1, JUN, SLC10A1	Angiotensin receptor antagonist
3934	31.44	cp	BRD-A07000685	hydrocortisone	Glucocorticoid receptor agonist		ANXA1, NOS2, NR3C1, NR3C2	Glucocorticoid receptor agonist
3935	31.43	cp	BRD-K82147103	lofepramine	Norepinephrine reuptake inhibitor		SLC6A2, SLC6A4	Norepinephrine reuptake inhibitor, Serotonin reuptake inhibitor
3939	31.4	cp	BRD-K11540476	EMF-BCA1-64	Caspase inhibitor		CASP3	Caspase inhibitor
3941	31.32	cp	BRD-K62374253	rufloxacin	Bacterial DNA gyrase inhibitor			Bacterial DNA gyrase inhibitor
3943	31.27	cp	BRD-A24429032	HEAT	Adrenergic receptor antagonist		ADRA1A	Adrenergic receptor antagonist
3946	31.23	cp	BRD-K05658747	raltegravir	HIV integrase inhibitor			HIV integrase inhibitor
3947	31.21	cp	BRD-K48869804	icilin	TRPV agonist		TRPA1, TRPM8	TRPV agonist
3949	31.18	cp	BRD-K46142322	RS-67333	Serotonin receptor partial agonist		HTR4	Serotonin receptor partial agonist
3954	31.09	cp	BRD-K19796430	erismodegib	Smoothened receptor antagonist		SMO	Smoothened receptor antagonist
3955	31.06	cp	BRD-K55424922	anpirtoline	Serotonin receptor agonist		HTR1B, HTR3A	Serotonin receptor agonist
3956	31.05	cp	BRD-A25067867	benzatropine	Acetylcholine receptor antagonist		CHRM1, HRH1, SLC6A3	Acetylcholine receptor antagonist
3957	31.05	cp	BRD-K59184148	SB-216763	Glycogen synthase kinase inhibitor		GSK3B, CCNA2, CDK2, GSK3A	Glycogen synthase kinase inhibitor
3962	30.97	cp	BRD-A33447119	oxfendazole	Anthelmintic			Anthelmintic
3963	30.96	cp	BRD-A25775766	securinine	GABA receptor antagonist		GABRA1	GABA receptor antagonist, TP53 activator
3965	30.9	cp	BRD-K63150726	JTE-907	Cannabinoid receptor inverse agonist		CNR2	Cannabinoid receptor inverse agonist
3966	30.87	cp	BRD-K50938786	ropivacaine	Sodium channel blocker		SCN10A, SCN9A	Sodium channel blocker
3972	30.8	cp	BRD-A39390670	rabeprazole	ATPase inhibitor		ATP4A, CYP2C19	ATPase inhibitor, Gastrin inhibitor
3974	30.75	cp	BRD-K03384561	roquinimex	Angiogenesis inhibitor			Angiogenesis inhibitor, TNF production inhibitor
3977	30.65	cp	BRD-A38913120	BH3I-1	BCL inhibitor		BCL2	BCL inhibitor
3981	30.61	cp	BRD-K54316499	tolterodine	Acetylcholine receptor antagonist		CHRM2, CHRM3, CHRM1, CHRM4, CHRM5	Acetylcholine receptor antagonist
3982	30.6	cp	BRD-A90131694	alclometasone	Glucocorticoid receptor agonist		NR3C1, SERPINA6	Glucocorticoid receptor agonist, Immunosuppressant
3988	30.46	cp	BRD-K36153907	KU-C103885	Cystic fibrosis transmembrane conductance regulator inhibitor			Cystic fibrosis transmembrane conductance regulator inhibitor
4000	30.25	cp	BRD-K02637541	celecoxib	Cyclooxygenase inhibitor		PTGS2, CA12, CASP3, CYP2C19, PDPK1	Cyclooxygenase inhibitor
4001	30.24	cp	BRD-K46137903	prednicarbate	Phospholipase activator		NR3C1, PLA2G1B	Phospholipase activator
4004	30.16	cp	BRD-K79366068	PSB-069	NTPDase inhibitor		ENTPD1, ENTPD2, ENTPD3	NTPDase inhibitor
4009	29.99	cp	BRD-K84085265	CG-930	JNK inhibitor		MAPK8	JNK inhibitor
4013	29.9	cp	BRD-K79124250	ioxaglic-acid	Radiopaque medium			Radiopaque medium
4015	29.89	cp	BRD-K25224017	pirenperone	Serotonin receptor antagonist		HTR2A, HTR7	Serotonin receptor antagonist
4017	29.88	cp	BRD-K72783841	tyrphostin-AG-555	EGFR inhibitor		CDK2, EGFR	EGFR inhibitor
4018	29.87	cp	BRD-K59633790	VU-0420363-1	SARS coronavirus 3C-like protease inhibitor			SARS coronavirus 3C-like protease inhibitor
4019	29.87	cp	BRD-K40901640	cinanserin	Serotonin receptor antagonist		HTR2A	Serotonin receptor antagonist
4022	29.84	cp	BRD-K90864987	cobalt(II)-chloride	HSP inducer		HIF1A	HSP inducer
4025	29.82	cp	BRD-A02990301	lofexidine	Adrenergic receptor agonist		ADRA2A	Adrenergic receptor agonist
4027	29.79	cp	BRD-K10467831	tibolone	Androgen receptor agonist		AR, ESR1, PGR, STS	Androgen receptor agonist, Estrogen receptor agonist, Progesterone receptor agonist
4029	29.77	cp	BRD-K19525698	ozagrel	Thromboxane synthase inhibitor		TBXAS1	Thromboxane synthase inhibitor
4035	29.69	cp	BRD-K93461745	buspirone	Serotonin receptor agonist		HTR1A, DRD2	Serotonin receptor agonist
4041	29.54	cp	BRD-K79254416	decitabine	DNA methyltransferase inhibitor		DNMT1	DNA methyltransferase inhibitor
4044	29.49	cp	BRD-K76064317	tyrphostin-AG-1296	FLT3 inhibitor		FLT3	FLT3 inhibitor
4049	29.41	cp	BRD-K52620403	STO-609	Calmodulin antagonist		CAMKK1, CAMKK2	Calmodulin antagonist
4053	29.38	cp	BRD-K30020243	aliskiren	Antihypertensive		REN	Antihypertensive, Peptidase inhibitor, Protease inhibitor, Renin inhibitor
4054	29.37	cp	BRD-K99174507	cardiogenol-c	Cardiomyogenesis inducer			Cardiomyogenesis inducer
4057	29.35	cp	BRD-K83063356	RS-102895	CCR antagonist		CCR2	CCR antagonist
4062	29.11	cp	BRD-A24514565	warfarin	Vitamin K antagonist		VKORC1, CYP2C19, CYP2C8, CYP4F2	Vitamin K antagonist
4071	28.96	cp	BRD-A92439610	triamcinolone	Glucocorticoid receptor agonist		NR3C1, CYP3A5, CYP3A7, SERPINA6	Glucocorticoid receptor agonist
4072	28.94	cp	BRD-A78377521	monastrol	Kinesin-like spindle protein inhibitor		KIF11	Kinesin-like spindle protein inhibitor
4079	28.75	cp	BRD-K27184429	levocetirizine	Histamine receptor antagonist		HRH1, CXCL8	Histamine receptor antagonist
4084	28.67	cp	BRD-K47717570	NBQX	Glutamate receptor antagonist		GRIA1, GRIA2, GRIA3, GRIA4, GRIK1, GRIN1, GRIN2A, GRIN2B	Glutamate receptor antagonist
4087	28.64	cp	BRD-A80502530	cinobufagin	ATPase inhibitor		ATP1A1, ATP1A2, ATP1A3, ATP1A4, ATP1B1, ATP1B2, ATP1B3, ATP1B4, FXYD2	ATPase inhibitor
4089	28.56	cp	BRD-A91008255	bepridil	Calcium channel blocker		ATP1A1, CACNA1A, CACNA1C, CACNA1H, CACNA2D2, CALM1, KCNQ1, KCNQ4, PDE1A, PDE1B, SCN5A, TNNC1	Calcium channel blocker, L-type calcium channel blocker
4091	28.51	cp	BRD-A96882008	L-732138	Tachykinin antagonist		TACR1, TACR2	Tachykinin antagonist
4092	28.44	cp	BRD-K50384076	7,4'-dihydroxyflavone	Opioid receptor antagonist		CYP19A1	Opioid receptor antagonist
4095	28.42	cp	BRD-K77998258	ganglioside	SRC activator			SRC activator
4096	28.41	cp	BRD-K59962020	CHEMBL-374350	NFkB pathway inhibitor			NFkB pathway inhibitor
4099	28.31	cp	BRD-A90311807	cilastatin	Dehydropeptidase inhibitor		DPEP1	Dehydropeptidase inhibitor
4101	28.29	cp	BRD-U01690642	acetyl-geranyl-cysteine	Isoprenylated protein methylation inhibitor			Isoprenylated protein methylation inhibitor
4103	28.28	cp	BRD-K25741894	skimmianine	Acetylcholinesterase inhibitor			Acetylcholinesterase inhibitor, Furoquinoline alkaloid
4106	28.27	cp	BRD-A45664787	iloprost	Platelet aggregation inhibitor		PTGIR, PTGER1, PTGER2, PDE4A, PDE4B, PDE4C, PDE4D, PLAT, PTGDR, PTGER3, PTGER4, PTGFR, TBXA2R	Platelet aggregation inhibitor, Prostanoid receptor agonist
4107	28.26	cp	BRD-K41713976	E-4031	Potassium channel blocker		KCNH2, KCNH1	Potassium channel blocker
4110	28.21	cp	BRD-K66874953	pifithrin-alpha	TP53 inhibitor		TP53	TP53 inhibitor
4114	28.15	cp	BRD-K76698671	HNHA	HDAC inhibitor		HDAC1	HDAC inhibitor
4115	28.14	cp	BRD-A22380646	pantoprazole	ATPase inhibitor		ATP4A, CYP2C19, CYP3A4	ATPase inhibitor
4117	28.12	cp	BRD-K86958018	olvanil	TRPV agonist		TRPV1, CNR1, GPR119	TRPV agonist
4119	28.08	cp	BRD-K50417881	eticlopride	Dopamine receptor antagonist		DRD2, DRD3, DRD4	Dopamine receptor antagonist
4131	27.89	cp	BRD-A63043573	cabergoline	Dopamine receptor agonist		DRD2, ADRA1A, ADRA2A, ADRA2B, ADRA2C, DRD1, DRD3, DRD4, DRD5, HTR1A, HTR1B, HTR1D, HTR2A, HTR2B, HTR2C, ADRA1B, ADRA1D, ADRB1, ADRB2, HTR7, PRL	Dopamine receptor agonist
4132	27.86	cp	BRD-K32412559	morphothebaine	Adrenergic receptor antagonist			Adrenergic receptor antagonist
4133	27.84	cp	BRD-A78942461	ICI-118551	Adrenergic receptor antagonist			Adrenergic receptor antagonist
4134	27.82	cp	BRD-K69650333	idarubicin	Topoisomerase inhibitor		TOP2A	Topoisomerase inhibitor
4136	27.8	cp	BRD-K36965586	m-chlorophenylbiguanide	Serotonin receptor agonist		HTR3A, HTR3B	Serotonin receptor agonist
4137	27.78	cp	BRD-K24675965	LY-288513	CCK receptor antagonist		CCKBR	CCK receptor antagonist
4140	27.73	cp	BRD-A68930007	ouabain	ATPase inhibitor		ATP1A1, ATP1A2, ATP1A3, ATP1A4, ATP1B1, ATP1B2, ATP1B3, ATP1B4, FXYD2	ATPase inhibitor
4141	27.73	cp	BRD-K32536677	AGK-2	SIRT inhibitor		SIRT2	SIRT inhibitor
4143	27.71	cp	BRD-K38615104	A-443644	AKT inhibitor		AKT1, AKT2, AKT3, CDC42BPB, GSK3B, PHKG1, PKIA, PRKACA	AKT inhibitor
4144	27.71	cp	BRD-K95992530	Cyclo-[Arg-Gly-Asp-D-Phe-Val]	integrin antagonist		ITGAV, ITGB3	integrin antagonist
4148	27.7	cp	BRD-A92177080	betamethasone	Glucocorticoid receptor agonist		NR3C1	Glucocorticoid receptor agonist
4149	27.68	cp	BRD-K21283037	riluzole	Glutamate inhibitor		KCND3, KCNK10, KCNK2, KCNK4, KCNN4, SCN5A, SLC7A11	Glutamate inhibitor
4153	27.61	cp	BRD-A42628519	iopanoic-acid	Radiopaque medium			Radiopaque medium
4154	27.59	cp	BRD-K51485625	ritonavir	HIV protease inhibitor		CYP3A4, CYP1A2, CYP2B6, CYP2C19, CYP3A5, CYP3A7	HIV protease inhibitor
4157	27.54	cp	BRD-A54029483	IRL-2500	Endothelin receptor antagonist		EDNRB	Endothelin receptor antagonist
4165	27.51	cp	BRD-K12219985	glipizide	Sulfonylurea		ABCC8, KCNJ10, KCNJ11, PPARG	Sulfonylurea
4167	27.45	cp	BRD-K71799949	carbamazepine	Carboxamide antiepileptic		ABCB1, CYP1A2, CYP3A4, SCN1A, SCN3A, SCN5A	Carboxamide antiepileptic
4168	27.44	cp	BRD-K29530284	amlexanox	Histamine receptor modulator		FGF1, IL3, S100A12, S100A13	Histamine receptor modulator
4173	27.37	cp	BRD-K88701661	dimercaptosuccinic-acid	Chelating agent		DNMT1	Chelating agent
4180	27.25	cp	BRD-A43082555	loxoprofen	Cyclooxygenase inhibitor		PTGS2	Cyclooxygenase inhibitor, Prostanoid receptor antagonist
4191	27.08	cp	BRD-K02283807	GR-32191	Thromboxane receptor antagonist		TBXA2R	Thromboxane receptor antagonist
4194	27.02	cp	BRD-A83695761	chromanol	Potassium channel blocker			Potassium channel blocker
4196	27.02	cp	BRD-K93433262	alfacalcidol	Vitamin D receptor agonist		VDR, CYP27B1, CYP3A5	Vitamin D receptor agonist
4200	26.97	cp	BRD-A65449987	flunisolide	Cytochrome P450 inhibitor		NR3C1	Cytochrome P450 inhibitor
4202	26.94	cp	BRD-K63874012	thioperamide	Histamine receptor antagonist		HRH3, HRH4	Histamine receptor antagonist
4204	26.9	cp	BRD-K18905250	ST-91	Adrenergic receptor agonist			Adrenergic receptor agonist
4209	26.77	cp	BRD-A58564983	selamectin	Nematocide			Nematocide
4216	26.65	cp	BRD-K43245338	MDL-28170	Calpain inhibitor		CAPN1, CTSB, CTSL	Calpain inhibitor
4218	26.6	cp	BRD-K51671335	sulpiride	Dopamine receptor antagonist		DRD2, CA7, DRD3, CA1, CA12	Dopamine receptor antagonist
4226	26.45	cp	BRD-A58048407	nimodipine	Calcium channel blocker		CACNA1C, NR3C2, AHR, CACNA1D, CACNA1F, CACNA1S, CACNB1, CACNB2, CACNB3, CACNB4, CFTR	Calcium channel blocker
4228	26.42	cp	BRD-K32830106	guanfacine	Adrenergic receptor agonist		ADRA2A, ADRA2B, ADRA2C, CYP3A5, HCN1, HCN2, HCN3, HCN4	Adrenergic receptor agonist
4229	26.4	cp	BRD-A24381660	zeranol	Estrogen receptor agonist			Estrogen receptor agonist
4245	26.05	cp	BRD-A36471396	biperiden	Acetylcholine receptor antagonist		CHRM1, CHRM2, CHRM3, CHRM4, CHRM5, CHRNA2	Acetylcholine receptor antagonist
4247	26.03	cp	BRD-K83144676	olmesartan	Angiotensin antagonist		AGTR1	Angiotensin antagonist
4255	25.95	cp	BRD-K77286328	reversine	Aurora kinase inhibitor		AURKB, ADORA3, AURKA, INCENP, MAP2K1	Aurora kinase inhibitor
4258	25.91	cp	BRD-K62959606	sphingosine	Ceramidase inhibitor		GLTP, PVR, TRPM3	Ceramidase inhibitor
4259	25.9	cp	BRD-A84134924	pancuronium	Acetylcholine receptor antagonist		CHRM2, CHRM3, CHRNA1, CHRNA2	Acetylcholine receptor antagonist
4263	25.83	cp	BRD-K09485525	GANT-61	GLI antagonist		DHH, IHH	GLI antagonist
4267	25.76	cp	BRD-K83010055	VU-0415374-1	Glutamate receptor modulator		GRM4	Glutamate receptor modulator
4271	25.58	cp	BRD-A96255180	ribavirin	Antiviral		IMPDH1, ADK, ENPP1, IMPDH2, NT5C2	Antiviral
4274	25.47	cp	BRD-K74133369	oligomycin-a	ATP synthase inhibitor		ATP5A1	ATP synthase inhibitor, ATPase inhibitor
4279	25.34	cp	BRD-A33833419	TER-14687	Inhibitor of translocation of PKCq in T cells		PRKCQ	Inhibitor of translocation of PKCq in T cells
4286	25.26	cp	BRD-K97354755	SU-6656	SRC inhibitor		LYN, AURKB, AURKC, BRSK2, CALM1, CAMK2D, LCK, RET, SRC, YES1	SRC inhibitor
4287	25.26	cp	BRD-A07780951	orciprenaline	Adrenergic receptor agonist		ADRB2	Adrenergic receptor agonist
4290	25.21	cp	BRD-A92161634	scopoline	Acetylcholine receptor antagonist			Acetylcholine receptor antagonist
4293	25.2	cp	BRD-U94846492	quinine	Hemozoin biocrystallization inhibitor		KCNN4, ABCB1, CYP2D6, GP9, KCNB2, SLC29A4	Hemozoin biocrystallization inhibitor
4294	25.19	cp	BRD-K67013324	luzindole	Melatonin receptor antagonist		MTNR1B, MTNR1A	Melatonin receptor antagonist
4297	25.13	cp	BRD-K01902415	pirinixic-acid	PPAR receptor agonist		PPARA	PPAR receptor agonist
4302	25.07	cp	BRD-K13544237	r(-)-propylnorapomorphine	Dopamine receptor agonist		DRD2, DRD1, DRD3	Dopamine receptor agonist, TRPA1 modulator
4310	24.89	cp	BRD-A51382177	fosinopril	ACE inhibitor		ACE, ABCG2	ACE inhibitor
4319	24.76	cp	BRD-K76568384	PHTPP	Estrogen receptor antagonist		ESR2	Estrogen receptor antagonist
4326	24.56	cp	BRD-K33193182	methylnorlichexanthone	Aurora kinase inhibitor		AURKB, KDR, PIM1	Aurora kinase inhibitor, PIM inhibitor, VEGFR inhibitor
4328	24.51	cp	BRD-K49668410	clarithromycin	Bacterial 50S ribosomal subunit inhibitor		CYP2C19, CYP3A4, CYP3A5, CYP3A7	Bacterial 50S ribosomal subunit inhibitor
4330	24.48	cp	BRD-K78280988	anandamide	Cannabinoid receptor agonist		CNR1, CNR2, TRPV1, CACNA1G, CACNA1H, CACNA1I, GLRA1, GPR119, GPR18, GPR55, KCNA2, KCND3, KCNK3, KCNK9, TRPM8	Cannabinoid receptor agonist
4333	24.42	cp	BRD-K30570479	VU-0400195-3	Glutamate receptor modulator		GRM4	Glutamate receptor modulator
4334	24.42	cp	BRD-K91442916	CAM-9-026	Membrane metalloendopeptidase inhibitor			Membrane metalloendopeptidase inhibitor
4335	24.41	cp	BRD-K38436528	imipramine	Norepinephrine reuptake inhibitor		SLC6A2, SLC6A4, CHRM2, ADRA1A, ADRA1B, ADRA1D, CHRM1, CHRM3, CHRM4, CHRM5, CYP2C19, DRD1, DRD2, DRD5, HRH1, HTR1A, HTR2A, HTR2C, HTR6, HTR7, KCND2, KCND3, KCNH1, KCNH2, SLC6A3	Norepinephrine reuptake inhibitor, Serotonin reuptake inhibitor
4336	24.39	cp	BRD-A49046702	SKF-89976A	GABA uptake inhibitor		SLC6A1	GABA uptake inhibitor
4338	24.33	cp	BRD-K05528470	L-745870	Dopamine receptor antagonist		DRD4, DRD1, DRD2, DRD3, HTR1A, HTR2A, HTR6, HTR7	Dopamine receptor antagonist
4339	24.31	cp	BRD-K22010301	JLK-6	Gamma secretase inhibitor		PSEN1	Gamma secretase inhibitor, Anti-amyloidogenic
4342	24.26	cp	BRD-A02189320	met-leu-phe	-666			-666
4343	24.25	cp	BRD-K75641298	metoclopramide	Dopamine receptor antagonist		DRD2, HTR3A, HTR4, CHRM1, HTR3B	Dopamine receptor antagonist, Serotonin receptor antagonist
4345	24.23	cp	BRD-A71262238	nafadotride	Dopamine receptor antagonist		DRD3, DRD2, HTR1A	Dopamine receptor antagonist
4348	24.2	cp	BRD-K73589491	nizatidine	Histamine receptor antagonist		HRH2	Histamine receptor antagonist
4350	24.13	cp	BRD-K47639036	flavoxate	Acetylcholine receptor antagonist		CHRM1, CHRM2	Acetylcholine receptor antagonist
4351	24.04	cp	BRD-K40965114	cyanopindolol	Adrenergic receptor antagonist		HTR1D	Adrenergic receptor antagonist
4354	24.03	cp	BRD-U44700465	HG-5-88-01	Protein kinase inhibitor		ADCK4, EGFR	Protein kinase inhibitor
4355	24.02	cp	BRD-A26334849	propafenone	Antiarrhythmic		KCNH2, SCN5A, ADRB1, ADRB2, KCNA5, KCNK2, KCNK3	Antiarrhythmic
4356	23.98	cp	BRD-K78838262	austricine	Hypolipidemic			Hypolipidemic
4358	23.97	cp	BRD-K41731458	triclosan	Enoyl-[acyl-carrier-protein] reductase [NADH] inhibitor		DNMT1	Enoyl-[acyl-carrier-protein] reductase [NADH] inhibitor
4360	23.95	cp	BRD-K77625572	etomoxir	Carnitine palmitoyltransferase inhibitor		CPT1A, CPT1B	Carnitine palmitoyltransferase inhibitor
4363	23.94	cp	BRD-K92492521	LY-255283	Leukotriene receptor antagonist		LTB4R, LTB4R2	Leukotriene receptor antagonist
4366	23.87	cp	BRD-K32821942	azathioprine	Dehydrogenase inhibitor		HPRT1, IMPDH1, PPAT	Dehydrogenase inhibitor
4367	23.84	cp	BRD-K16621777	enobosarm	Androgen receptor modulator		AR	Androgen receptor modulator
4373	23.79	cp	BRD-K08996725	zolantidine	Histamine receptor antagonist			Histamine receptor antagonist
4390	23.58	cp	BRD-K61192372	capecitabine	DNA synthesis inhibitor		TYMS, DPYD	DNA synthesis inhibitor, Thymidylate synthase inhibitor
4393	23.52	cp	BRD-K16336526	capsaicin	TRPV agonist		TRPV1, CFTR, ENOX2	TRPV agonist
4394	23.51	cp	BRD-A85234536	N6-cyclopentyladenosine	Adenosine receptor agonist		ADORA1, ADORA2A, ADORA2B, ADORA3, SLC29A1	Adenosine receptor agonist
4396	23.46	cp	BRD-A35623999	CGP-37157	L-type calcium channel blocker		SLC8A1	L-type calcium channel blocker, Mitochondrial Na+/Ca2+ exchanger antagonist, Sodium/calcium exchange inhibitor
4399	23.42	cp	BRD-K66876909	linezolid	Bacterial 50S ribosomal subunit inhibitor		MAOA	Bacterial 50S ribosomal subunit inhibitor
4400	23.38	cp	BRD-K49519092	immethridine	Histamine receptor agonist		HRH3	Histamine receptor agonist
4406	23.31	cp	BRD-K81729199	AQ-RA741	Acetylcholine receptor antagonist			Acetylcholine receptor antagonist
4407	23.3	cp	BRD-K01095011	finasteride	5-alpha reductase inhibitor		SRD5A2, SRD5A1, AKR1D1, AR	5-alpha reductase inhibitor
4411	23.27	cp	BRD-K32710582	EI-247	IGF-1 inhibitor		INSR	IGF-1 inhibitor
4414	23.22	cp	BRD-A67438293	treprostinil	Prostacyclin analog		PTGIR, CYP2C8, P2RY12, PPARD, PTGDR, PTGER1, PTGER2, PTGER3, PTGER4	Prostacyclin analog
4415	23.21	cp	BRD-K74141488	naftifine	Fungal squalene epoxidase inhibitor		SQLE	Fungal squalene epoxidase inhibitor
4419	23.1	cp	BRD-A18579359	wiskostatin	Neural Wiskott-Aldrich syndrome protein inhibitor		WAS, WASL	Neural Wiskott-Aldrich syndrome protein inhibitor
4421	23.06	cp	BRD-K14767410	SC-560	Cyclooxygenase inhibitor		PTGS1	Cyclooxygenase inhibitor
4422	23.06	cp	BRD-A80017228	bendroflumethiazide	Sodium/potassium/chloride transporter inhibitor		SLC12A3, CA1, CA2, CA4, KCNMA1, SLC12A1	Sodium/potassium/chloride transporter inhibitor
4427	22.97	cp	BRD-K65285700	BRD-K65285700	Cannabinoid receptor agonist		CNR2	Cannabinoid receptor agonist
4433	22.9	cp	BRD-K05673000	dicloxacillin	Bacterial cell wall synthesis inhibitor			Bacterial cell wall synthesis inhibitor
4434	22.88	cp	BRD-K15791587	L-733060	Tachykinin antagonist		TACR1	Tachykinin antagonist
4440	22.77	cp	BRD-A62525898	prednisone	Glucocorticoid receptor agonist		NR3C1, HSD11B1	Glucocorticoid receptor agonist
4442	22.76	cp	BRD-A41692738	TGX-221	PI3K inhibitor		PIK3CB, PIK3CD	PI3K inhibitor
4446	22.69	cp	BRD-K69032158	diprotin-a	Dipeptidyl peptidase inhibitor		DPP4	Dipeptidyl peptidase inhibitor
4449	22.67	cp	BRD-K54529596	captopril	ACE inhibitor		ACE, LTA4H, MMP2, MMP9	ACE inhibitor
4452	22.65	cp	BRD-K79602928	metformin	Insulin sensitizer		ACACB, INS, PRKAB1	Insulin sensitizer
4454	22.61	cp	BRD-K08417745	SID-26681509	Cathepsin inhibitor		CTSL	Cathepsin inhibitor
4456	22.61	cp	BRD-K63979671	etifenin	Compound used in hepatobiliary scans of the liver			Compound used in hepatobiliary scans of the liver
4457	22.6	cp	BRD-A16665823	butoconazole	Bacterial cell wall synthesis inhibitor			Bacterial cell wall synthesis inhibitor
4459	22.57	cp	BRD-K39391626	ethylestrenol	Progesterone receptor agonist		AR	Progesterone receptor agonist
4461	22.51	cp	BRD-K87919739	tyrphostin-AG-825	Receptor tyrosine protein kinase inhibitor		ERBB2	Receptor tyrosine protein kinase inhibitor
4467	22.41	cp	BRD-K24240364	GYKI-52466	Glutamate receptor antagonist		GRIA1, GRIA2, GRIA3, GRIA4	Glutamate receptor antagonist, Kainate receptor antagonist
4468	22.4	cp	BRD-A24543851	nornicotine	Acetylcholine receptor agonist			Acetylcholine receptor agonist
4470	22.39	cp	BRD-A34255068	rolipram	Phosphodiesterase inhibitor		PDE4A, PDE4B, PDE4D, PDE4C, PDE5A	Phosphodiesterase inhibitor, Interleukin receptor antagonist
4471	22.37	cp	BRD-K12357156	AG-490	EGFR inhibitor		JAK2, JAK3, EGFR, STAT3	EGFR inhibitor, ErbB2 inhibitor, JAK inhibitor
4480	22.22	cp	BRD-M64432851	sunitinib	FLT3 inhibitor		FLT3, KDR, KIT, FLT4, FLT1, PDGFRA, PDGFRB, RET, CSF1R, FGFR1	FLT3 inhibitor, KIT inhibitor, PDGFR receptor inhibitor, RET tyrosine kinase inhibitor, VEGFR inhibitor
4483	22.18	cp	BRD-K01638814	rilmenidine	Adrenergic receptor agonist		NISCH	Adrenergic receptor agonist, Imidazoline receptor agonist
4484	22.18	cp	BRD-K00656370	6-aminochrysene	Transferase inhibitor			Transferase inhibitor
4488	22.16	cp	BRD-K97752965	nicorandil	Nitric oxide donor		ABCC9, KCNJ11, KCNJ8	Nitric oxide donor, Potassium channel activator
4490	22.12	cp	BRD-A26097136	bulleyaconitine-a	Non-opiod analgesic			Non-opiod analgesic
4492	22.1	cp	BRD-K70241288	L-692585	Growth hormone releasing peptide ligand agonist		GH1, GHSR	Growth hormone releasing peptide ligand agonist
4495	22.06	cp	BRD-K97158071	droperidol	Dopamine receptor antagonist		DRD2, ADRA1A	Dopamine receptor antagonist
4500	22.02	cp	BRD-K89375097	pirenzepine	Acetylcholine receptor antagonist		CHRM1, CHRM2, CHRM3, CHRM4, CHRM5	Acetylcholine receptor antagonist
4501	21.99	cp	BRD-A36707673	hydroxycholesterol	LXR agonist		ABCA1, NR1H2, NR1H3	LXR agonist
4502	21.96	cp	BRD-A51714012	venlafaxine	Adrenergic inhibitor		SLC6A2, SLC6A4, CYP2C19, SLC6A3	Adrenergic inhibitor, Norepinephrine reuptake inhibitor, Serotonin reuptake inhibitor
4504	21.89	cp	BRD-A68888262	azelastine	Histamine receptor antagonist		HRH1, CYP2C19	Histamine receptor antagonist
4507	21.88	cp	BRD-K81209512	AG-494	EGFR inhibitor		EGFR	EGFR inhibitor, Tyrosine kinase inhibitor
4519	21.52	cp	BRD-K15933101	ropinirole	Dopamine receptor agonist		DRD2, DRD3, ADRA2A, ADRA2B, ADRA2C, DRD1, DRD4, DRD5, HTR1A, HTR1B, HTR1D, HTR2A, HTR2B, HTR2C	Dopamine receptor agonist
4525	21.41	cp	BRD-A87719232	naproxen	Cyclooxygenase inhibitor		PTGS2, PTGS1	Cyclooxygenase inhibitor
4535	21.28	cp	BRD-K67261995	adipiodone	Contrast agent		ALB	Contrast agent
4537	21.21	cp	BRD-K04993501	cefixime	Bacterial cell wall synthesis inhibitor			Bacterial cell wall synthesis inhibitor
4540	21.17	cp	BRD-A39646320	HC-toxin	HDAC inhibitor		HDAC1	HDAC inhibitor
4544	21.12	cp	BRD-A48809242	IB-MECA	Adenosine receptor agonist		ADORA3, ADORA1, ADORA2A, ADORA2B	Adenosine receptor agonist
4547	21.06	cp	BRD-A41450521	tosufloxacin	Bacterial DNA gyrase inhibitor			Bacterial DNA gyrase inhibitor
4553	20.9	cp	BRD-K23566484	nilutamide	Androgen receptor antagonist		AR, CYP2C19	Androgen receptor antagonist
4556	20.85	cp	BRD-K08619574	thioproperazine	Dopamine receptor antagonist		ADRA1A, ADRA1B, DRD1, DRD2, HTR1A, HTR2A	Dopamine receptor antagonist
4559	20.84	cp	BRD-A42346008	metanephrine	Epinephrine metabolite			Epinephrine metabolite
4561	20.82	cp	BRD-K92760278	riboflavin	Vitamin B			Vitamin B
4563	20.75	cp	BRD-K46766488	S-14506	Serotonin receptor agonist		HTR1A, DRD2, HTR2C	Serotonin receptor agonist
4567	20.66	cp	BRD-K26241953	piceatannol	SYK inhibitor		ATP5A1, ATP5B, ATP5C1, IRF3, PTGS2, SIRT1, SYK, TYR	SYK inhibitor
4569	20.64	cp	BRD-A28970875	puromycin	Protein synthesis inhibitor		NHP2L1, RPL10L, RPL11, RPL13A, RPL15, RPL19, RPL23, RPL23A, RPL26L1, RPL3, RPL37, RPL8, RSL24D1	Protein synthesis inhibitor
4570	20.64	cp	BRD-K62929068	6-benzylaminopurine	Purinergic receptor activator			Purinergic receptor activator
4572	20.63	cp	BRD-A07440155	labetalol	Adrenergic receptor antagonist		ADRB1, ADRB2, ADRA1A, ADRA1D, ADRA1B	Adrenergic receptor antagonist
4574	20.6	cp	BRD-K97509413	coumestrol	Estrogen receptor agonist		ESR1, ESR2	Estrogen receptor agonist
4585	20.38	cp	BRD-A03623303	metoprolol	Adrenergic receptor antagonist		ADRB1, ADRB2	Adrenergic receptor antagonist
4593	20.17	cp	BRD-K61951118	FG-7142	GABA benzodiazepine site receptor inverse agonist			GABA benzodiazepine site receptor inverse agonist
4596	20.14	cp	BRD-A81402010	KU-C103443N	CDC inhibitor			CDC inhibitor, Rho associated kinase inhibitor
4598	20.1	cp	BRD-A77299732	salubrinal	Eukaryotic translation initiation factor inhibitor		EIF2S1, SLC6A9	Eukaryotic translation initiation factor inhibitor
4599	20.09	cp	BRD-A52660433	tetrindole	Monoamine oxidase inhibitor		MAOA	Monoamine oxidase inhibitor
4602	20.06	cp	BRD-K65503129	HSP90-inhibitor	HSP inhibitor		HSP90AA1, HSP90AB1	HSP inhibitor
4607	19.94	cp	BRD-K71534238	GW-9508	Free fatty acid receptor agonist		FFAR4, FFAR1	Free fatty acid receptor agonist, G protein-coupled receptor agonist
4610	19.88	cp	BRD-K54233340	dorsomorphin	AMPK inhibitor		ACVR1, BMPR1A, BMPR1B, EPHA2, FKBP1A, FLT1, FLT3, KDR, LCK, MKNK1, PRKAA1, RPS6KA1, SRC	AMPK inhibitor
4619	19.69	cp	BRD-K19462402	buflomedil	Adrenergic receptor antagonist		CACNA1C	Adrenergic receptor antagonist, Calcium channel blocker
4628	19.49	cp	BRD-K81783531	VX-222	HCV inhibitor			HCV inhibitor
4629	19.49	cp	BRD-K32526544	DCEBIO	Potassium channel activator		KCNN2, KCNN3, KCNN4	Potassium channel activator
4633	19.44	cp	BRD-K59256312	gabexate	Serine protease inhibitor		PRSS1, TPSAB1	Serine protease inhibitor
4637	19.36	cp	BRD-K39621635	artemether	Antimalarial		ATP1A1, CYP2B6, CYP2C19, CYP3A5	Antimalarial
4638	19.35	cp	BRD-A96799240	4-hydroxyretinoic-acid	Retinoid receptor binder			Retinoid receptor binder
4650	19.06	cp	BRD-A85472596	L-670596	Prostanoid receptor antagonist			Prostanoid receptor antagonist
4651	19.06	cp	BRD-A36267905	buphenine	Adrenergic receptor agonist		ADRB2	Adrenergic receptor agonist
4658	18.98	cp	BRD-A19053259	pseudopelletierine	Anthelmintic			Anthelmintic
4661	18.92	cp	BRD-K92778217	mefenamic-acid	Cyclooxygenase inhibitor		PTGS2, PTGS1, KCNQ1, TRPM3	Cyclooxygenase inhibitor
4668	18.79	cp	BRD-A17453586	MDL-72832	Serotonin receptor agonist		HTR1A	Serotonin receptor agonist
4674	18.64	cp	BRD-K06014311	DH-97	Melatonin receptor antagonist		MTNR1B	Melatonin receptor antagonist
4681	18.5	cp	BRD-K60460488	nelfinavir	HIV protease inhibitor		CYP2C19, CYP3A5, CYP3A7	HIV protease inhibitor
4683	18.45	cp	BRD-K64044582	linoleamide	ACAT inhibitor		SOAT1, SOAT2	ACAT inhibitor
4684	18.44	cp	BRD-K01815685	indole	aryl hydrocarbon receptor agonist		AHR, IDO1	aryl hydrocarbon receptor agonist
4689	18.33	cp	BRD-K47761761	PD-168077	Dopamine receptor agonist		DRD2, DRD4	Dopamine receptor agonist
4694	18.25	cp	BRD-A83326220	brazilin	Nitric oxide production inhibitor			Nitric oxide production inhibitor
4695	18.23	cp	BRD-K36627727	tamibarotene	Retinoid receptor agonist		RARA, RARB	Retinoid receptor agonist
4700	18.19	cp	BRD-K36927236	glibenclamide	Sulfonylurea		KCNJ11, ABCC8, CFTR, KCNJ5, KCNJ8, ABCA1, ABCB11, ABCC9, CPT1A, KCNJ1, SLCO2B1, TRPA1	Sulfonylurea
4703	18.16	cp	BRD-K67102207	phenylbutyrate	HDAC inhibitor		CYP3A5, HDAC1	HDAC inhibitor
4709	18.01	cp	BRD-A28856712	tetryzoline	Adrenergic receptor agonist			Adrenergic receptor agonist
4712	17.94	cp	BRD-K47631482	bromhexine	Mucolytic agent			Mucolytic agent
4713	17.92	cp	BRD-K49111258	prazosin	Adrenergic receptor antagonist		ADRA1A, ADRA1B, ADRA1D, ADRA2A, ADRA2B, ADRA2C, CDK1, KCNH2, KCNH6, KCNH7	Adrenergic receptor antagonist
4714	17.92	cp	BRD-K12102668	nialamide	Monoamine oxidase inhibitor		COMT, MAOA, MAOB	Monoamine oxidase inhibitor
4718	17.89	cp	BRD-A97479839	piperidolate	Acetylcholine receptor antagonist		CHRM1	Acetylcholine receptor antagonist
4723	17.82	cp	BRD-K73196317	urapidil	Adrenergic receptor antagonist		HTR1A	Adrenergic receptor antagonist
4729	17.67	cp	BRD-A37837077	cyclazosin	Adrenergic receptor antagonist		ADRA1B, ADRA1A, ADRA1D	Adrenergic receptor antagonist
4733	17.52	cp	BRD-K59522102	piperine	Monoamine oxidase inhibitor		MAOA, MAOB, TRPV1	Monoamine oxidase inhibitor
4737	17.47	cp	BRD-K40902647	vincamine	Adrenergic receptor antagonist		CHRM1, CHRM2, CHRM3, CHRM4	Adrenergic receptor antagonist
4744	17.37	cp	BRD-A63546914	RO-04-5595	Glutamate receptor antagonist			Glutamate receptor antagonist
4745	17.37	cp	BRD-K39120595	bithionol	Autotaxin inhibitor		ESR1, ESR2, MCL1	Autotaxin inhibitor
4748	17.35	cp	BRD-K04877770	FTase-inhibitor-B581	Farnesyltransferase inhibitor			Farnesyltransferase inhibitor
4750	17.31	cp	BRD-K51476772	ST-638	Tyrosine kinase inhibitor			Tyrosine kinase inhibitor
4755	17.25	cp	BRD-K95237249	probenecid	Uricosuric blocker		SLC22A6, ABCC1, PANX1, SLC22A11, SLC22A8, SLCO1C1, TRPV2	Uricosuric blocker
4760	17.15	cp	BRD-A52193669	withaferin-a	IKK inhibitor		ACHE, BCHE, IKBKB	IKK inhibitor
4761	17.15	cp	BRD-K35723520	darinaparsin	Apoptosis stimulant			Apoptosis stimulant
4763	17.1	cp	BRD-K72024482	MRS-1754	Adenosine receptor antagonist		ADORA2B, ADORA1, ADORA2A, ADORA3	Adenosine receptor antagonist
4764	17.06	cp	BRD-A52326238	isogedunin	HSP inhibitor			HSP inhibitor
4766	17.01	cp	BRD-K14765469	vesamicol	Acetylcholinesterase inhibitor		SLC18A3	Acetylcholinesterase inhibitor
4772	16.94	cp	BRD-A10977446	carvedilol	Adrenergic receptor antagonist		ADRB1, ADRB2, ADRA1A, ADRA1B, ADRA1D, ADRA2A, ADRA2B, ADRA2C, ADRB3, CYP2C19, CYP2E1, GJA1, HIF1A, KCNH2, NDUFC2, NPPB, RYR2, SELE, VCAM1, VEGFA	Adrenergic receptor antagonist
4777	16.82	cp	BRD-A17535965	gelsemine	Acetylcholine receptor antagonist		GLRA3	Acetylcholine receptor antagonist, Glycine receptor antagonist
4780	16.76	cp	BRD-K90789829	nefazodone	Adrenergic inhibitor		HTR2A, SLC6A4, HTR2C, SLC6A2, ADRA1A, ADRA1B, ADRA2A, CYP3A4, CYP3A5, CYP3A7, HTR1A, SLC6A3	Adrenergic inhibitor, Norepinephrine reuptake inhibitor, Serotonin receptor antagonist, Serotonin reuptake inhibitor
4782	16.75	cp	BRD-A48261811	argatroban	Thrombin inhibitor		F2, CYP3A5	Thrombin inhibitor
4791	16.57	cp	BRD-K93201660	ML-7	Myosin light chain kinase inhibitor		MYLK	Myosin light chain kinase inhibitor
4792	16.56	cp	BRD-K95739795	tetrabenazine	Vesicular monoamine transporter inhibitor		SLC18A2, DRD2, SLC18A1	Vesicular monoamine transporter inhibitor
4794	16.51	cp	BRD-K53913732	SB-408124	Orexin receptor antagonist		HCRTR1, HCRTR2	Orexin receptor antagonist
4795	16.49	cp	BRD-K41160163	fenobam	Glutamate receptor antagonist		GRM5	Glutamate receptor antagonist
4805	16.39	cp	BRD-A98299281	velnacrine	cholinesterase inhibitor		ACHE	cholinesterase inhibitor
4816	16.26	cp	BRD-K66353228	zoxazolamine	Myorelaxant			Myorelaxant
4818	16.24	cp	BRD-K08132273	tyrphostin	EGFR inhibitor		ERBB2	EGFR inhibitor
4821	16.23	cp	BRD-K43068349	AMG-9810	TRPV antagonist		TRPV1	TRPV antagonist
4827	16	cp	BRD-K63675182	triflupromazine	Dopamine receptor antagonist		HTR2B, CHRM1, CHRM2, CHRNA7, DRD1, DRD2	Dopamine receptor antagonist
4830	15.96	cp	BRD-K10705233	GW-405833	Cannabinoid receptor agonist		CNR2	Cannabinoid receptor agonist
4832	15.93	cp	BRD-A02176148	tubaic-acid	Mitochondrial complex I inhibitor		MT-ND1	Mitochondrial complex I inhibitor, NADH-ubiquinone oxidoreductase (Complex I) inhibitor
4835	15.85	cp	BRD-K00337317	NU-7441	DNA dependent protein kinase inhibitor		PRKDC, ABCB1	DNA dependent protein kinase inhibitor, P-glycoprotein inhibitor
4838	15.82	cp	BRD-A30815329	felodipine	Calcium channel blocker		CACNA1C, CACNA1D, CACNA1H, CACNA1S, CACNA2D1, CACNA2D2, CACNB2, CALM1, CFTR, NR3C2, PDE1A, PDE1B, TNNC1, TNNC2	Calcium channel blocker
4851	15.53	cp	BRD-A84389633	tropanyl-3,5-dimethylbenzoate	Serotonin receptor antagonist			Serotonin receptor antagonist
4853	15.51	cp	BRD-A09161221	nomilin	HSP inhibitor			HSP inhibitor
4857	15.45	cp	BRD-K08973992	linoleic-acid	Oxidative stress inducer		FABP4, FFAR1, FFAR4, HNF4A, KCNB1, PPARG, TRPM8	Oxidative stress inducer
4859	15.44	cp	BRD-A23359898	sibutramine	Serotonin reuptake inhibitor		SLC6A2, SLC6A4, SLC6A3, CYP2B6, CYP2C19, CYP3A5	Serotonin reuptake inhibitor
4862	15.36	cp	BRD-K29582115	ziprasidone	Dopamine receptor antagonist		DRD2, HTR2A, HTR1A, HTR1D, HRH1, HTR1B, HTR1E, HTR2C, HTR7, ADRA1A, ADRA1B, ADRA2A, ADRA2B, ADRA2C, CHRM1, CHRM2, CHRM3, CHRM4, CHRM5, DRD1, DRD3, DRD4, DRD5, HTR3A, HTR6, SLC6A4	Dopamine receptor antagonist, Serotonin receptor antagonist
4863	15.36	cp	BRD-A41250306	cyclopenthiazide	Thiazide diuretic			Thiazide diuretic
4867	15.29	cp	BRD-K32610195	androstenedione	Cytochrome P450 inhibitor		AKR1C3, HSD17B1, HSD3B1	Cytochrome P450 inhibitor
4873	15.2	cp	BRD-K31553034	zibotentan	Endothelin receptor antagonist		EDNRA	Endothelin receptor antagonist
4875	15.16	cp	BRD-A39052811	mosapride	Serotonin receptor agonist		HTR4, HTR3A	Serotonin receptor agonist
4876	15.16	cp	BRD-K88304388	dextrorphan	Glutamate receptor antagonist		OPRM1, OPRK1, OPRD1, GRIN1, HTR1A, SLC6A2	Glutamate receptor antagonist
4879	15.11	cp	BRD-A30205217	ethotoin	Hydantoin antiepileptic		SCN5A	Hydantoin antiepileptic
4880	15.08	cp	BRD-A31521121	methocarbamol	Muscle relaxant		CA1	Muscle relaxant
4886	14.92	cp	BRD-K02965346	SU-11274	Hepatocyte growth factor receptor inhibitor		MET	Hepatocyte growth factor receptor inhibitor, Tyrosine kinase inhibitor
4891	14.87	cp	BRD-K68407802	KIN001-055	EGFR inhibitor		EGFR, JAK3	EGFR inhibitor, JAK inhibitor, Leukotriene inhibitor, Mediator release inhibitor
4894	14.82	cp	BRD-K13032584	procarbazine	Monoamine oxidase inhibitor			Monoamine oxidase inhibitor
4895	14.77	cp	BRD-A39969961	eplerenone	Cytochrome P450 inhibitor		NR3C2, CYP3A5	Cytochrome P450 inhibitor
4899	14.6	cp	BRD-K26657438	imiquimod	TLR agonist		TLR7, TLR8	TLR agonist, Interferon inducer
4900	14.59	cp	BRD-K32977963	eugenol	Androgen receptor antagonist		AR, MAOA	Androgen receptor antagonist
4910	14.38	cp	BRD-K17743697	KB-R7943	Sodium/calcium exchange inhibitor		SLC8A1, TRPC3, TRPC5, TRPC6	Sodium/calcium exchange inhibitor
4928	13.98	cp	BRD-K47659338	EMD-386088	Serotonin receptor agonist		HTR6	Serotonin receptor agonist
4935	13.83	cp	BRD-K12244279	MEK1-2-inhibitor	MEK inhibitor		MAP2K1, MAP2K2	MEK inhibitor
4936	13.82	cp	BRD-K18523449	mestanolone	Androgenic steroid			Androgenic steroid
4942	13.7	cp	BRD-A39230911	chlorphensin	Muscle relaxant			Muscle relaxant
4946	13.57	cp	BRD-K97309399	thiothixene	Dopamine receptor antagonist		HTR2A, DRD1, DRD2, HRH1	Dopamine receptor antagonist
4948	13.5	cp	BRD-A04327189	synephrine	Adrenergic receptor agonist		ADRA1A	Adrenergic receptor agonist
4950	13.47	cp	BRD-K08287586	butylparaben	DNA synthesis inhibitor			DNA synthesis inhibitor
4957	13.36	cp	BRD-A96456596	FPL-55712	Leukotriene receptor antagonist			Leukotriene receptor antagonist
4963	13.26	cp	BRD-K52172416	anastrozole	Aromatase inhibitor		CYP19A1	Aromatase inhibitor
4964	13.26	cp	BRD-A15530910	carpindolol	Adrenergic receptor antagonist			Adrenergic receptor antagonist, Serotonin receptor antagonist
4968	13.18	cp	BRD-K66296774	fluvastatin	HMGCR inhibitor		HMGCR, CYP2C8	HMGCR inhibitor
4971	13.09	cp	BRD-K66782112	BRD-K66782112	Histamine receptor antagonist		HRH2	Histamine receptor antagonist
4973	13.05	cp	BRD-K23383398	T-0901317	LXR agonist		NR1H3, NR1H2, ABCA1, NCOA1, NCOA2, NR1I2, RORA, RORC, RXRB	LXR agonist, ABC transporter expression enhancer, ROR inverse agonist
4976	13.02	cp	BRD-K47328134	lysylphenylalanyl-tyrosine	Heparin activation inhibitor			Heparin activation inhibitor
4980	12.92	cp	BRD-A09828896	SKF-81297	Dopamine receptor agonist		DRD1, DRD5	Dopamine receptor agonist
4982	12.88	cp	BRD-K69690935	curcumin	Cyclooxygenase inhibitor		PTGS1, PTGS2, APP, CA1, CA12, CA14, CA2, CA4, CA6, CA9, CCND1, CYP3A4, DNMT1, DNMT3B, EP300, G6PC, MAPT, MMP13, MMP9, NOS2, XDH	Cyclooxygenase inhibitor, Histone acetyltransferase inhibitor, Lipoxygenase inhibitor, NFkB pathway inhibitor
4983	12.88	cp	BRD-A22143024	estropipate	Estrogen receptor agonist		ESR1, ESR2	Estrogen receptor agonist
4986	12.84	cp	BRD-A08187463	racecadotril	Enkephalinase inhibitor		MME	Enkephalinase inhibitor
4987	12.8	cp	BRD-K82795137	loratadine	Histamine receptor antagonist		HRH1, CYP2C19, CYP3A5	Histamine receptor antagonist
4996	12.65	cp	BRD-A69960130	bromocriptine	Dopamine receptor agonist		DRD2, ADRA2A, ADRA2B, ADRA2C, DRD1, DRD3, DRD4, DRD5, HTR1A, HTR1B, HTR1D, HTR2A, HTR2B, HTR2C, ADRA1A, ADRA1B, ADRA1D, HTR6, HTR7, PRL	Dopamine receptor agonist
5002	12.51	cp	BRD-K17008822	BD-1008	Sigma receptor antagonist			Sigma receptor antagonist
5010	12.36	cp	BRD-A50764878	MDL-73005EF	Serotonin receptor antagonist		HTR1A	Serotonin receptor antagonist
5012	12.34	cp	BRD-K44899736	RO-16-6941	Monoamine oxidase inhibitor			Monoamine oxidase inhibitor
5014	12.3	cp	BRD-K45117373	Y-26763	Potassium channel activator		ABCC9, KCNJ8	Potassium channel activator
5018	12.2	cp	BRD-A92630576	trimebutine	Opioid receptor agonist		CHRM1, CHRM2, CHRM3, CHRM4	Opioid receptor agonist
5020	12.16	cp	BRD-K99291625	SB-203580	p38 MAPK inhibitor		MAPK14, MAPK1, MAPK11, AKT1, ALOX5, CHEK1, CYP2D6, CYP3A4, GAK, GSK3B, LCK, MAPK10, MAPK12, MAPK8, MAPK9, PRKCA, RAF1, RIPK2, ROCK1, RPS6KB1, SGK1, SRC, TNF	p38 MAPK inhibitor
5022	12.15	cp	BRD-K54771420	glycocholic-acid	Cholesterol inhibitor		FABP6	Cholesterol inhibitor
5023	12.14	cp	BRD-A44780397	mifepristone	Glucocorticoid receptor antagonist		PGR, NR3C1, AR, CYP2B6, CYP2C8, CYP3A5, CYP3A7, NR1I2	Glucocorticoid receptor antagonist, Progesterone receptor antagonist
5025	12.08	cp	BRD-K93918653	quizartinib	FLT3 inhibitor		FLT3, CSF1R, KIT, RET, PDGFRA, PDGFRB	FLT3 inhibitor
5029	12.03	cp	BRD-K37516142	idebenone	Calcium channel modulator			Calcium channel modulator
5055	11.42	cp	BRD-K25186396	tangeritin	Cell cycle inhibitor			Cell cycle inhibitor
5061	11.29	cp	BRD-K20986251	lithocholic-acid	FXR antagonist		NR1I2, VDR, GPBAR1, MDM2, MDM4, NR1H4, PTPN1	FXR antagonist, MDM inhibitor, PXR ligand, Tyrosine phosphatase inhibitor, Vitamin D receptor agonist, Vitamin D receptor ligand
5075	10.89	cp	BRD-K23583188	lavendustin-a	EGFR inhibitor		EGFR, LCK	EGFR inhibitor
5079	10.86	cp	BRD-K19352500	prochlorperazine	Dopamine receptor antagonist		DRD2, DRD1, DRD3, DRD4	Dopamine receptor antagonist
5083	10.79	cp	BRD-K09635314	M-3M3FBS	phospholipase activator		PLCB2, PLCB3, PLCD1, PLCG1, PLCG2	phospholipase activator
5094	10.53	cp	BRD-K78485176	olmesartan	Angiotensin receptor antagonist		AGTR1	Angiotensin receptor antagonist
5095	10.51	cp	BRD-A35511923	L-803087	Somatostatin receptor agonist		SSTR4	Somatostatin receptor agonist
5097	10.5	cp	BRD-K46435977	valaciclovir	DNA polymerase inhibitor			DNA polymerase inhibitor
5102	10.42	cp	BRD-A35912562	pregnenolone	Glutamate receptor modulator		CYP17A1, PGR, SULT2B1	Glutamate receptor modulator, Acetylcholine release enhancer, Dopamine release enhancer, GABA receptor negative allosteric modulator
5105	10.33	cp	BRD-K02950022	BMS-299897	Gamma secretase inhibitor			Gamma secretase inhibitor
5107	10.29	cp	BRD-K45296539	ZD-7114	Adrenergic receptor agonist		ADRB3	Adrenergic receptor agonist
5110	10.27	cp	BRD-K11163873	phenanthridone	PARP inhibitor		PARP1	PARP inhibitor
5114	10.12	cp	BRD-K34154330	tracazolate	GABA receptor modulator		GABRA1	GABA receptor modulator
5117	10.05	cp	BRD-K33864865	LY-225910	CCK receptor antagonist		CCKBR	CCK receptor antagonist
5119	10.02	cp	BRD-A89672324	CGP-55845	GABA receptor antagonist		GABBR1, GABBR2, KCTD12, KCTD16, KCTD8	GABA receptor antagonist
5123	9.91	cp	BRD-K45435259	SCH-23390	Dopamine receptor antagonist		DRD1, DRD5, HTR2C, KCNJ4, KCNJ6	Dopamine receptor antagonist
5125	9.9	cp	BRD-A86044036	flurbiprofen	Cyclooxygenase inhibitor		PTGS1, PTGS2	Cyclooxygenase inhibitor
5127	9.87	cp	BRD-K18816859	L-694247	Serotonin receptor agonist		HTR1D, HTR1A, HTR1B	Serotonin receptor agonist
5129	9.8	cp	BRD-A75455249	kavain	Calcium channel modulator		MTOR	Calcium channel modulator, Sodium channel blocker
5131	9.79	cp	BRD-K25311561	KU-55933	ATM kinase inhibitor		ATM, PRKDC	ATM kinase inhibitor
5134	9.75	cp	BRD-K95202259	ML-3163	p38 MAPK inhibitor		CYP2D6, CYP3A4, MAPK11, MAPK12, MAPK14	p38 MAPK inhibitor
5145	9.47	cp	BRD-K34776109	glimepiride	Insulin secretagogue		ABCC8, KCNJ11, KCNJ1	Insulin secretagogue
5147	9.46	cp	BRD-A11813248	AM-92016	Potassium channel blocker		GRIN1, GRIN2B	Potassium channel blocker
5152	9.34	cp	BRD-K06712146	YM-90709	IL5 inhibitor		CSF2RB, IL5RA	IL5 inhibitor
5159	9.15	cp	BRD-K50422030	clomethiazole	GABA receptor antagonist		GABRA1	GABA receptor antagonist, GABA receptor modulator
5161	9.11	cp	BRD-M72442222	vicriviroc	CC chemokine receptor antagonist		CCR5	CC chemokine receptor antagonist
5163	9.08	cp	BRD-K34415467	trimethobenzamide	Histamine receptor antagonist		DRD2	Histamine receptor antagonist
5178	8.62	cp	BRD-A39172021	ampiroxicam	Cyclooxygenase inhibitor		PTGS1, PTGS2	Cyclooxygenase inhibitor
5191	8.25	cp	BRD-K03557653	sappanone-a	Tyrosinase inhibitor			Tyrosinase inhibitor, Melanin inhibitor
5193	8.16	cp	BRD-K64052750	gefitinib	EGFR inhibitor		EGFR, CYP2C19	EGFR inhibitor
5194	8.15	cp	BRD-K56745457	azauridine	Antiviral			Antiviral
5203	8.01	cp	BRD-K34533029	tyrphostin-AG-494	EGFR inhibitor		EGFR	EGFR inhibitor
5204	7.99	cp	BRD-K47278471	diphenhydramine	Histamine receptor antagonist		HRH1	Histamine receptor antagonist
5206	7.88	cp	BRD-A96897502	U-74389F	Lipid peroxidase inhibitor			Lipid peroxidase inhibitor
5209	7.85	cp	BRD-K37447567	hydrocotarnine	Opioid receptor antagonist			Opioid receptor antagonist
5211	7.79	cp	BRD-A30590053	MR-16728	Acetylcholine release enhancer			Acetylcholine release enhancer, Acetylcholine release stimulant
5212	7.79	cp	BRD-A75402480	desoxycorticosterone	Mineralocorticoid receptor agonist			Mineralocorticoid receptor agonist
5215	7.73	cp	BRD-K60160658	tiagabine	GABA uptake inhibitor		SLC6A1, CYP2C19	GABA uptake inhibitor
5217	7.65	cp	BRD-K10670311	sulfasalazine	Antirheumatic		PTGS1, PTGS2, ACAT1, ALOX5, CHUK, IKBKB, PLA2G1B, PPARG, SLC46A1, SLC7A11, TBXAS1	Antirheumatic, NFkB pathway inhibitor
5219	7.63	cp	BRD-K89125793	tinidazole	Antiprotozoal			Antiprotozoal
5225	7.5	cp	BRD-K85242180	beta-CCP	Indoleamine 2,3-dioxygenase inhibitor		GABRA1, GABRG2, IDO1	Indoleamine 2,3-dioxygenase inhibitor
5229	7.33	cp	BRD-K87024524	phenelzine	Monoamine oxidase inhibitor		MAOB, AOC3, MAOA, ABAT, GAD2, GPT, GPT2, SLC6A2, SLC6A3, SLC6A4	Monoamine oxidase inhibitor
5233	7.22	cp	BRD-A06784547	MRS-1334	Adenosine receptor antagonist			Adenosine receptor antagonist
5235	7.2	cp	BRD-K50135270	GBR-12935	Dopamine uptake inhibitor		AGTR1, SLC6A3	Dopamine uptake inhibitor
5237	7.15	cp	BRD-K04710043	hexamethylenebisacetamide	AKT inhibitor			AKT inhibitor, Differentiation inducer, NFkB pathway inhibitor
5242	7.02	cp	BRD-K80396088	gliquidone	Sulfonylurea		ABCC8, KCNJ10, KCNJ11, KCNJ8	Sulfonylurea
5251	6.73	cp	BRD-K66956375	oleoylethanolamide	Cannabinoid receptor agonist		CNR1, GPR119, GPR55, KCND3, PPARA	Cannabinoid receptor agonist, Glucose dependent insulinotropic receptor agonist, Potassium channel blocker, PPAR receptor agonist
5260	6.48	cp	BRD-K21667562	AM-404	Cyclooxygenase inhibitor		TRPV1, CNR1, CNR2, FAAH	Cyclooxygenase inhibitor, FAAH inhibitor, TRPV antagonist
5268	6.06	cp	BRD-K82135108	elesclomol	Oxidative stress inducer		TOP2A	Oxidative stress inducer
5275	5.75	cp	BRD-K52394958	GR-159897	Tachykinin antagonist		TACR2, TAC1	Tachykinin antagonist
5276	5.75	cp	BRD-A66563878	medetomidine	Adrenergic receptor agonist		ADRA2A, ADRA2B, ADRA2C, ADRA1A, ADRA1B, ADRA1D	Adrenergic receptor agonist
5287	5.35	cp	BRD-K06426971	ryuvidine	Histone lysine methyltransferase inhibitor		CDK4, CDK2	Histone lysine methyltransferase inhibitor
5289	5.31	cp	BRD-A06726973	dibutyrylcyclic-gmp	cGMP analog			cGMP analog
5290	5.23	cp	BRD-A92585442	RU-28318	Cytochrome P450 inhibitor		NR3C2	Cytochrome P450 inhibitor
5291	5.21	cp	BRD-K06221026	DUP-697	Cyclooxygenase inhibitor		PTGS2	Cyclooxygenase inhibitor
5295	5.02	cp	BRD-A83431637	resmethrin	Cytochrome P450 inhibitor			Cytochrome P450 inhibitor
5300	4.92	cp	BRD-K33308633	INCA-6	Calcineurin inhibitor		NFATC1	Calcineurin inhibitor
5301	4.87	cp	BRD-K03642198	AY-9944	Hedgehog pathway modulator			Hedgehog pathway modulator
5302	4.86	cp	BRD-A47144777	dihydro-7-desacetyldeoxygedunin	HSP inhibitor		HSP90AA1	HSP inhibitor
5303	4.85	cp	BRD-A82656074	naltrindole	Opioid receptor antagonist		OPRD1, OPRK1, OPRM1	Opioid receptor antagonist
5304	4.79	cp	BRD-K67537649	PQ-401	IGF-1 inhibitor		IGF1R	IGF-1 inhibitor, IGF-1R inhibitor
5305	4.76	cp	BRD-A00520476	otenzepad	Acetylcholine receptor antagonist			Acetylcholine receptor antagonist
5307	4.72	cp	BRD-K96134740	kitasamycin	Protein synthesis inhibitor			Protein synthesis inhibitor
5308	4.67	cp	BRD-K42095107	daidzein	Estrogen receptor agonist		ESRRA, ESRRB, ESRRG, TRPC5	Estrogen receptor agonist
5309	4.66	cp	BRD-K67831364	ZM-323881	VEGFR inhibitor		KDR	VEGFR inhibitor
5318	4.22	cp	BRD-K09963420	saquinavir	HIV protease inhibitor		CYP3A4, CYP3A5	HIV protease inhibitor
5323	4.07	cp	BRD-A70407468	PSB-36	Adenosine receptor antagonist		ADORA1, ADORA2A, ADORA2B, ADORA3	Adenosine receptor antagonist
5326	4	cp	BRD-A30435184	metergoline	Dopamine receptor agonist		DRD2, HTR1A, HTR1B, HTR1D, HTR1E, HTR1F, HTR2A, HTR2B, HTR2C, HTR5A, HTR6, HTR7	Dopamine receptor agonist, Serotonin receptor antagonist
5333	3.61	cp	BRD-A65076780	dihydroergocristine	Adrenergic receptor antagonist		HTR2A, ADRA1A, ADRB1, DRD1, DRD2, DRD3, DRD4, DRD5, HTR1A, HTR3A, HTR4, HTR5A, HTR6, HTR7	Adrenergic receptor antagonist, Prolactin inhibitor
5335	3.38	cp	BRD-K30296925	flavokavain-b	Antineoplastic		HIF1A	Antineoplastic
5337	3.22	cp	BRD-K86600316	RS-79948	Adrenergic receptor antagonist			Adrenergic receptor antagonist
5342	2.87	cp	BRD-K40992116	parachlorophenol	Anti-infective			Anti-infective
5343	2.73	cp	BRD-K32645441	dipropyl-5ct	Serotonin receptor agonist		HTR1B, HTR1D, HTR1F, HTR7	Serotonin receptor agonist
5344	2.68	cp	BRD-A34817987	itraconazole	Cytochrome P450 inhibitor		CYP3A5, CYP3A7, CYP51A1, KDR	Cytochrome P450 inhibitor
5350	1.72	cp	BRD-K38251852	paxilline	Potassium channel blocker		ABCA1, KCNMA1, NR1H3	Potassium channel blocker
5352	0.88	cp	BRD-K47207162	zimelidine	Serotonin reuptake inhibitor		SLC6A4, MAOA, MAOB	Serotonin reuptake inhibitor
5361	-2.42	cp	BRD-A41833852	naloxone	Opioid receptor antagonist		OPRM1, OPRK1, OPRD1, CREB1, ESR1, TLR4	Opioid receptor antagonist
5362	-2.95	cp	BRD-A72066420	mifobate	PPAR receptor antagonist		PPARG, REN	PPAR receptor antagonist
5363	-3.1	cp	BRD-K89274813	DMP-543	Acetylcholine release stimulant			Acetylcholine release stimulant
5367	-3.38	cp	BRD-A08709697	heliotrine	Pyrrolizidine alkaloid			Pyrrolizidine alkaloid
5371	-3.66	cp	BRD-K48735772	PD-158780	EGFR inhibitor		EGFR	EGFR inhibitor
5375	-4.05	cp	BRD-K51677086	erythromycin	NFkB pathway inhibitor		CYP3A4, MLNR	NFkB pathway inhibitor
5379	-4.36	cp	BRD-K83637872	SANT-1	Smoothened receptor antagonist		DHH, IHH, PTCH1, SMO	Smoothened receptor antagonist
5381	-4.39	cp	BRD-A65282128	cefazolin	Bacterial cell wall synthesis inhibitor		PON1, SLC22A8	Bacterial cell wall synthesis inhibitor
5384	-4.54	cp	BRD-K09416995	lovastatin	HMGCR inhibitor		HMGCR, CYP3A5, HDAC2, ITGAL, NR1I2	HMGCR inhibitor
5387	-4.78	cp	BRD-K48300629	zonisamide	Sodium channel blocker		CA1, CA12, CA7, SCN1A, CA10, CA11, CA13, CA14, CA2, CA3, CA4, CA5A, CA5B, CA6, CA8, CA9, CACNA1G, CACNA1H, CACNA1I, MAOA, MAOB, SCN11A, SCN1B, SCN2A, SCN2B, SCN3A, SCN3B, SCN4A, SCN4B, SCN5A, SCN9A	Sodium channel blocker, T-type calcium channel blocker
5390	-5.13	cp	BRD-K21548250	moracizine	Sodium channel blocker		SCN5A	Sodium channel blocker
5391	-5.21	cp	BRD-K53318339	vinpocetine	Phosphodiesterase inhibitor		PDE1A, PDE1C, SCN10A	Phosphodiesterase inhibitor, Sodium channel blocker
5393	-5.23	cp	BRD-K43330982	JTE-013	Lysophospholipid receptor antagonist		S1PR2, P2RY10	Lysophospholipid receptor antagonist
5401	-5.5	cp	BRD-A01826957	xanthinol	Vasodilator			Vasodilator
5402	-5.55	cp	BRD-K88868628	iodoacetic-acid	Cysteine peptidase inhibitor			Cysteine peptidase inhibitor
5412	-6	cp	BRD-K91699951	benzonatate	Local anesthetic		SCN5A	Local anesthetic
5426	-6.67	cp	BRD-K44084986	Y-27632	Rho associated kinase inhibitor		ROCK1, ROCK2, LRRK2, PKIA, PKN2, PRKACA, PRKCE	Rho associated kinase inhibitor
5428	-6.69	cp	BRD-M07438658	lapatinib	EGFR inhibitor		EGFR, ERBB2, CYP3A5	EGFR inhibitor, ErbB2 inhibitor
5436	-7	cp	BRD-K23369905	oxiconazole	Bacterial cell wall synthesis inhibitor			Bacterial cell wall synthesis inhibitor
5439	-7.17	cp	BRD-K52989797	clomipramine	Serotonin transporter inhibitor (SERT)		SLC6A4, SLC6A2, CYP2C19, GSTP1, HTR2A, HTR2B, HTR2C, SLC6A3	Serotonin transporter inhibitor (SERT)
5440	-7.28	cp	BRD-K02404261	caffeine	Adenosine receptor antagonist		ADORA1, ADORA2A, ADORA2B, ATM, ITPR1, RYR1, ADORA3, ATR, ITPR2, ITPR3, PDE10A, PDE11A, PDE1A, PDE1B, PDE1C, PDE2A, PDE3A, PDE3B, PDE4A, PDE4B, PDE4C, PDE4D, PDE5A, PDE6A, PDE6B, PDE6C, PDE7A, PDE7B, PDE8A, PDE8B, PDE9A, PIK3CA, PIK3CB, PIK3CD, PRKDC, RYR2, RYR3	Adenosine receptor antagonist, Diuretic, Phosphodiesterase inhibitor
5441	-7.3	cp	BRD-K46556543	canrenoic-acid	Mineralocorticoid receptor antagonist			Mineralocorticoid receptor antagonist
5445	-7.51	cp	BRD-K88789588	letrozole	Aromatase inhibitor		CYP19A1	Aromatase inhibitor
5453	-8.01	cp	BRD-K42748308	XE-991	Potassium channel blocker		KCNQ1, KCNQ2, KCNQ3, KCNQ4, KCNQ5	Potassium channel blocker
5458	-8.17	cp	BRD-A15914070	4-hydroxy-2-nonenal	Cytotoxic lipid peroxidation product		IKBKB	Cytotoxic lipid peroxidation product
5460	-8.27	cp	BRD-A31801025	formestane	Aromatase inhibitor		CYP19A1	Aromatase inhibitor
5463	-8.36	cp	BRD-K09436313	prostaglandin	Prostanoid receptor antagonist		AKR1C3, PTGDR, PTGDR2, PTGER1, PTGER2, PTGER4, PTGFR	Prostanoid receptor antagonist
5466	-8.46	cp	BRD-K96144918	mead-acid	KPL-1 tumor suppressor			KPL-1 tumor suppressor
5468	-8.47	cp	BRD-K18909381	CGS-12066B	Serotonin receptor agonist		HTR1B, HTR1A, HTR1D, HTR2A, HTR2B, HTR2C	Serotonin receptor agonist
5472	-8.68	cp	BRD-K85985071	ellipticine	Topoisomerase inhibitor		TOP2A, TOP2B	Topoisomerase inhibitor
5473	-8.71	cp	BRD-K96402602	farnesylthiotriazole	PPMTase inhibitor			PPMTase inhibitor
5474	-8.72	cp	BRD-K05737787	isoeugenol	Nitric oxide production inhibitor			Nitric oxide production inhibitor
5487	-9.05	cp	BRD-K85383046	IAA-94	Chloride channel blocker			Chloride channel blocker
5496	-9.23	cp	BRD-K62858456	lomerizine	Calcium channel blocker		ABCB1, CACNA1B, SCN5A	Calcium channel blocker
5499	-9.41	cp	BRD-K55454768	TAS-301	Calcium-calmodulin dependent protein kinase inhibitor		CAMK2A	Calcium-calmodulin dependent protein kinase inhibitor
5508	-9.93	cp	BRD-A00100033	nifurtimox	DNA inhibitor			DNA inhibitor
5509	-9.97	cp	BRD-A79465854	auranofin	NFkB pathway inhibitor		IKBKB, PRDX5, TRPA1, TXNRD1, TXNRD2	NFkB pathway inhibitor
5510	-9.98	cp	BRD-K56509348	BMS-182874	Endothelin receptor antagonist		EDNRA	Endothelin receptor antagonist
5512	-10	cp	BRD-A95513702	androsta-1,4-dien-3,17-dione	Aromatase inhibitor		CYP19A1	Aromatase inhibitor
5514	-10.04	cp	BRD-K48115423	2-(4-methoxybenzylthio)-6-methylpyrimidin-4-ol	Matrix metalloprotease inhibitor		MMP13	Matrix metalloprotease inhibitor
5515	-10.06	cp	BRD-K12906962	dichlorobenzamil	Sodium/calcium exchange inhibitor			Sodium/calcium exchange inhibitor
5516	-10.07	cp	BRD-A93477898	PETCM	Caspase activator		CASP3	Caspase activator
5517	-10.12	cp	BRD-K75478907	GS-39783	GABA receptor modulator		GABBR1	GABA receptor modulator
5524	-10.38	cp	BRD-K17705806	JTC-801	Opioid receptor antagonist		OPRL1	Opioid receptor antagonist
5526	-10.5	cp	BRD-K33459542	ditolylguanidine	Sigma receptor agonist		GRIN1, GRIN2A, GRIN2B, SIGMAR1	Sigma receptor agonist
5529	-10.56	cp	BRD-A43940795	tetrahydropalmatine	Serotonin release inhibitor			Serotonin release inhibitor
5540	-10.81	cp	BRD-K67977190	eprosartan	Angiotensin receptor antagonist		AGTR1	Angiotensin receptor antagonist
5545	-11	cp	BRD-K96271548	coumaric-acid	Antioxidant			Antioxidant
5552	-11.23	cp	BRD-K77793136	hydroxyfasudil	Rho associated kinase inhibitor		ROCK1, PKIA, PRKACA, ROCK2	Rho associated kinase inhibitor
5554	-11.25	cp	BRD-A95096829	PNU-96415E	Dopamine receptor antagonist			Dopamine receptor antagonist
5555	-11.25	cp	BRD-K52219182	BRD-K52219182	Phosphodiesterase inhibitor			Phosphodiesterase inhibitor
5558	-11.36	cp	BRD-K59650319	YM-298198	Glutamate receptor antagonist		GRM1	Glutamate receptor antagonist
5562	-11.5	cp	BRD-A43974575	tranylcypromine	Monoamine oxidase inhibitor		MAOA, MAOB, KDM1A, CYP2A6	Monoamine oxidase inhibitor
5563	-11.52	cp	BRD-A93000692	ciglitazone	PPAR receptor agonist		PPARG, INS	PPAR receptor agonist
5569	-11.69	cp	BRD-K28849549	mesalazine	Cyclooxygenase inhibitor		PTGS1, PPARG, PTGS2, ALOX5, CHUK, CTNNB1, IKBKB, MPO, NAT1	Cyclooxygenase inhibitor, Lipoxygenase inhibitor, Prostanoid receptor antagonist
5579	-11.9	cp	BRD-K09778810	FGIN-1-27	Inositol monophosphatase inhibitor		TSPO	Inositol monophosphatase inhibitor
5580	-11.9	cp	BRD-K62056274	quipazine	Serotonin receptor agonist		HTR2A, HTR3A, HTR3B, HTR1A, HTR1D, HTR2B, HTR2C, HTR6, SLC6A4	Serotonin receptor agonist
5586	-12.22	cp	BRD-K55127134	fluphenazine	Dopamine receptor antagonist		DRD2, DRD1, CALM1, CHRNA7, DRD5, HRH1, HTR2A, HTR6, HTR7	Dopamine receptor antagonist
5587	-12.24	cp	BRD-K55703048	latrepirdine	Glutamate receptor antagonist		HTR6, GRIN2B, HRH1	Glutamate receptor antagonist
5589	-12.46	cp	BRD-K67680372	CI-966	GAT inhibitor		SLC6A1	GAT inhibitor
5593	-12.48	cp	BRD-K97061094	azacyclonol	Histamine receptor antagonist		HRH1	Histamine receptor antagonist
5596	-12.53	cp	BRD-K95885906	quercetagetin	PIM inhibitor		PIM1	PIM inhibitor
5597	-12.54	cp	BRD-K06817181	BRD-K06817181	JAK inhibitor		JAK2	JAK inhibitor
5601	-12.59	cp	BRD-A41304429	practolol	Adrenergic receptor antagonist		ADRB1	Adrenergic receptor antagonist
5606	-12.61	cp	BRD-K22662435	ganciclovir	DNA polymerase inhibitor			DNA polymerase inhibitor
5609	-12.64	cp	BRD-A71765365	mepireserpate	Catecholamine depleting sympatholytic		SLC18A2, SLC18A1	Catecholamine depleting sympatholytic
5611	-12.67	cp	BRD-K30563334	rifabutin	Protein synthesis inhibitor		CYP3A4, HSP90AA1, HSP90B1	Protein synthesis inhibitor
5612	-12.67	cp	BRD-K15715913	fluperlapine	Serotonin receptor antagonist		DRD2, HTR2A, HTR6, HTR7	Serotonin receptor antagonist
5614	-12.69	cp	BRD-K26801045	pipamperone	Dopamine receptor antagonist		DRD2, HTR2A, HRH1, HTR1A, HTR1B, HTR1D	Dopamine receptor antagonist
5617	-12.77	cp	BRD-A54880345	etomidate	GABA receptor modulator		GABRA1, ADRA2B, GABRA2, GABRA3, GABRA4, GABRA5, GABRA6, GABRB1, GABRB2, GABRB3, GABRD, GABRE, GABRG1, GABRG2, GABRG3, GABRP, GABRQ	GABA receptor modulator
5622	-12.9	cp	BRD-K77947974	fluspirilene	Dopamine receptor antagonist		DRD2, HTR2A, CACNG1, HRH1, HTR1A, HTR1D, HTR1E	Dopamine receptor antagonist
5623	-12.98	cp	BRD-A72441487	stiripentol	GABA uptake inhibitor		ABAT, SCN1A, SCN3A	GABA uptake inhibitor
5625	-13.01	cp	BRD-K50018155	RS-67506	Serotonin receptor partial agonist		HTR4	Serotonin receptor partial agonist
5628	-13.05	cp	BRD-K08998509	fananserin	Dopamine receptor antagonist		HTR2A, DRD4	Dopamine receptor antagonist, Serotonin receptor antagonist
5630	-13.12	cp	BRD-K15567136	papaverine	Phosphodiesterase inhibitor		PDE10A, PDE4B, PDE5A	Phosphodiesterase inhibitor
5633	-13.18	cp	BRD-K59058766	chlorprothixene	Dopamine receptor antagonist		DRD2, CHRM1, CHRM2, CHRM3, CHRM4, CHRM5, DRD1, DRD3, HRH1, HTR2A, HTR2B, HTR2C	Dopamine receptor antagonist
5634	-13.22	cp	BRD-K39983086	loteprednol	Glucocorticoid receptor agonist		NR3C1	Glucocorticoid receptor agonist, Phospholipase inhibitor
5644	-13.62	cp	BRD-K82562631	tolmetin	Cyclooxygenase inhibitor		PTGS2, PTGS1	Cyclooxygenase inhibitor
5651	-13.8	cp	BRD-K42142750	retrorsine	Antimitotic			Antimitotic, Cytotoxic agent, Mutagenic
5665	-14.15	cp	BRD-A11605036	thiocolchicoside	GABA receptor antagonist		GABRA1, GABRB2, GABRG2, GLRA1, GLRB	GABA receptor antagonist
5669	-14.21	cp	BRD-K54708045	nTZDpa	PPAR receptor agonist		PPARG	PPAR receptor agonist
5678	-14.47	cp	BRD-A94669766	naringenin	Aromatase inhibitor		CYP19A1, ESR2, CYP1B1, GLO1, HSD17B1	Aromatase inhibitor, TRPV antagonist
5680	-14.58	cp	BRD-K63550407	erythromycin	NFkB pathway inhibitor		CYP3A4, MLNR	NFkB pathway inhibitor
5681	-14.59	cp	BRD-K85030058	benactyzine	Acetylcholine receptor antagonist			Acetylcholine receptor antagonist
5683	-14.62	cp	BRD-K49049886	CGS-15943	Adenosine receptor antagonist		ADORA1, ADORA2A, ADORA2B, ADORA3	Adenosine receptor antagonist
5692	-14.86	cp	BRD-A20697603	thiostrepton	FOXM1 inhibitor		FOXM1	FOXM1 inhibitor, Protein synthesis inhibitor
5694	-14.87	cp	BRD-K93080877	Ala-Ala-Phe-CMK	Tripeptidyl peptidase inhibitor		TPP2	Tripeptidyl peptidase inhibitor
5695	-14.88	cp	BRD-K76133116	benzydamine	Membrane integrity inhibitor		PRSS1, PRSS2	Membrane integrity inhibitor, Prostanoid receptor antagonist, Prostanoid receptor inhibitor
5696	-14.9	cp	BRD-A38747044	KU-14R	Imidazoline receptor ligand			Imidazoline receptor ligand, Putative I3 antagonist
5703	-15.16	cp	BRD-K86887724	dofetilide	Potassium channel blocker		KCNH2, KCNH1, KCNJ12, KCNK2	Potassium channel blocker
5704	-15.25	cp	BRD-K02265150	amoxapine	Norepinephrine reuptake inhibitor		SLC6A2, SLC6A4, HTR2A, HTR6, ADRA1A, ADRA1B, ADRA1D, ADRA2A, ADRA2B, ADRA2C, CHRM1, CHRM2, CHRM3, CHRM4, CHRM5, DRD1, DRD2, DRD3, DRD4, GABRA1, GABRA2, GABRA3, GABRA4, GABRA5, GABRA6, GABRB1, GABRB2, GABRB3, GABRD, GABRE, GABRG1, GABRG2, GABRG3, GABRP, GABRQ, HRH1, HRH4, HTR1A, HTR1B, HTR2B, HTR2C, HTR3A, HTR7, SLC6A3	Norepinephrine reuptake inhibitor
5705	-15.29	cp	BRD-A70514680	articaine	Local anesthetic			Local anesthetic
5709	-15.3	cp	BRD-K28075147	biochanin-a	Estrogen receptor agonist			Estrogen receptor agonist
5713	-15.43	cp	BRD-K41337261	ZM-306416	ABL inhibitor		FLT1, KDR, EGFR, FLT4	ABL inhibitor, SRC inhibitor, VEGFR inhibitor
5714	-15.47	cp	BRD-A31159102	fluoxetine	Selective serotonin reuptake inhibitor (SSRI)		SLC6A4, ANO1, CYP2C19, HTR2B	Selective serotonin reuptake inhibitor (SSRI)
5720	-15.67	cp	BRD-K18316707	O-1918	Cannabinoid receptor antagonist			Cannabinoid receptor antagonist
5728	-16.04	cp	BRD-K14441456	tyrphostin-AG-556	EGFR inhibitor		EGFR	EGFR inhibitor
5733	-16.14	cp	BRD-K16406336	methylene-blue	Guanylyl cyclase inhibitor		ACHE, MAPT	Guanylyl cyclase inhibitor, Monoamine oxidase inhibitor, Nitric oxide production inhibitor, Tau aggregation inhibitor
5745	-16.43	cp	BRD-K99616396	motesanib	KIT inhibitor		FLT1, FLT4, KDR, KIT, PDGFRA, RET	KIT inhibitor, PDGFR receptor inhibitor, VEGFR inhibitor
5746	-16.45	cp	BRD-K51313569	palbociclib	CDK inhibitor		CDK4, CDK6, CCND3	CDK inhibitor
5749	-16.5	cp	BRD-A51182606	chloramphenicol	Protein synthesis inhibitor		CD55, CYP2C19	Protein synthesis inhibitor, Bacterial 50S ribosomal subunit inhibitor
5755	-16.57	cp	BRD-K50891186	GR-103691	Dopamine receptor antagonist			Dopamine receptor antagonist
5756	-16.57	cp	BRD-K50214219	CS-1657	PARP inhibitor		PARP1	PARP inhibitor
5760	-16.66	cp	BRD-K66019333	oxantel	Anthelmintic			Anthelmintic
5763	-16.69	cp	BRD-A29901043	KIN001-127	ITK inhibitor		ITK	ITK inhibitor
5766	-16.9	cp	BRD-A65550283	ginsenoside	Steroid hormone receptor agonist			Steroid hormone receptor agonist
5773	-17.04	cp	BRD-K20995441	U-54494A	Opioid receptor agonist			Opioid receptor agonist
5775	-17.1	cp	BRD-K80451230	zamifenacin	Acetylcholine receptor antagonist		CHRM3	Acetylcholine receptor antagonist
5778	-17.22	cp	BRD-K60623809	SU-11652	Tyrosine kinase inhibitor		KDR, PDGFRB, CAMK1G, FGF2, FGFR1, FLT1, KIT, PDGFRA	Tyrosine kinase inhibitor
5789	-17.48	cp	BRD-K54142781	cirazoline	Adrenergic receptor agonist		ADRA1A	Adrenergic receptor agonist
5793	-17.58	cp	BRD-K16277217	piperacetazine	Dopamine receptor antagonist			Dopamine receptor antagonist
5800	-17.74	cp	BRD-K67352070	TC-2559	Acetylcholine receptor agonist		CHRNA4	Acetylcholine receptor agonist
5801	-17.8	cp	BRD-A63836183	PD-123319	Angiotensin receptor antagonist		AGTR2	Angiotensin receptor antagonist
5802	-17.8	cp	BRD-K46441700	GR-55562	Serotonin receptor antagonist		HTR1B, HTR1D	Serotonin receptor antagonist
5803	-17.8	cp	BRD-A18917088	estradiol	Contraceptive agent		ESR1, ESR2, NR1I2, CYP2B6, CYP2C19, CYP2C8, CYP2E1, CYP3A5, CYP3A7, GPER1, KCNMA1	Contraceptive agent, Estrogen receptor agonist
5809	-17.84	cp	BRD-K59419204	AM-281	Cannabinoid receptor antagonist		CNR1, CNR2, GPR55	Cannabinoid receptor antagonist
5811	-17.89	cp	BRD-A04553218	chlorphenamine	Histamine receptor antagonist		HRH1, SLC6A2, SLC6A3, SLC6A4	Histamine receptor antagonist
5819	-18.06	cp	BRD-K08273968	griseofulvin	Tubulin inhibitor		KRT12	Tubulin inhibitor
5821	-18.07	cp	BRD-K29668683	BD-1063	Sigma receptor antagonist		SIGMAR1	Sigma receptor antagonist
5826	-18.14	cp	BRD-K39462424	dexchlorpheniramine	Histamine receptor antagonist			Histamine receptor antagonist
5828	-18.16	cp	BRD-K43796186	benzyl-quinazolin-4-yl-amine	EGFR inhibitor		EGFR	EGFR inhibitor
5831	-18.19	cp	BRD-K88677950	PD-198306	MAP kinase inhibitor		MAP2K1, MAP2K2, MAPK1, MAPK3	MAP kinase inhibitor, MEK inhibitor
5833	-18.23	cp	BRD-K91263825	nortriptyline	Tricyclic antidepressant		KCNJ10, SLC6A2, SLC6A4, ADRA1A, ADRA1B, ADRA1D, ADRA2A, ADRA2B, ADRA2C, ADRB1, ADRB2, ADRB3, CHRM1, CHRM2, CHRM3, CHRM4, CHRM5, CYP2C19, DRD2, HRH1, HTR1A, HTR2A, HTR2C, HTR6, PGRMC1, PIK3CD, SIGMAR1	Tricyclic antidepressant
5834	-18.26	cp	BRD-K93188295	ARC-239	Adrenergic receptor antagonist		ADRA2B, ADRA2A, ADRA2C	Adrenergic receptor antagonist
5838	-18.37	cp	BRD-K52397688	amperozide	Dopamine receptor antagonist		HTR2A, DRD2, FAAH	Dopamine receptor antagonist
5856	-18.76	cp	BRD-K56301217	ABT-737	BCL inhibitor		BCL2, BCL2L1, BCL2L2	BCL inhibitor
5857	-18.78	cp	BRD-K63784565	BRD-K63784565	Topoisomerase inhibitor		TOP1	Topoisomerase inhibitor
5858	-18.81	cp	BRD-K48029790	OBAA	Phospholipase inhibitor		PLA2G1B	Phospholipase inhibitor
5860	-18.9	cp	BRD-K39965020	doconexent	PPAR receptor agonist		FFAR1, PPARA, PTGS1, PTGS2	PPAR receptor agonist
5862	-18.91	cp	BRD-K22878149	SB-205607	Delta 1 opioid receptor agonist		OPRD1, OPRK1, OPRM1	Delta 1 opioid receptor agonist
5865	-19.03	cp	BRD-A81772229	simvastatin	HMGCR inhibitor		HMGCR, CYP2C8, CYP3A4, CYP3A5, ITGB2	HMGCR inhibitor
5869	-19.13	cp	BRD-K46056750	AZD-7762	CHK inhibitor		CHEK1, CHEK2	CHK inhibitor
5873	-19.23	cp	BRD-K59851896	calycanthine	GABA release inhibitor			GABA release inhibitor
5875	-19.27	cp	BRD-K23204545	busulfan	DNA inhibitor			DNA inhibitor
5876	-19.28	cp	BRD-K81209159	herniarin	Acetylcholinesterase inhibitor		ACHE, CA1, CA12, CA14, CA4, CA6, CA9	Acetylcholinesterase inhibitor
5887	-19.5	cp	BRD-K00234327	RU-24969	Serotonin receptor agonist		HTR1A, HTR1B, HTR6, HTR1D, HTR2A, HTR2B, HTR2C, HTR5A	Serotonin receptor agonist
5888	-19.51	cp	BRD-K95676198	JAK3-inhibitor-V	JAK inhibitor		JAK3	JAK inhibitor
5889	-19.53	cp	BRD-K16478699	PLX-4720	RAF inhibitor		BRAF, KDR	RAF inhibitor
5891	-19.56	cp	BRD-K54411430	robustic-acid	cAMP inhibitor			cAMP inhibitor
5897	-19.81	cp	BRD-K59331372	SB-366791	TRPV antagonist		TRPV1	TRPV antagonist
5898	-19.81	cp	BRD-K78122587	NNC-55-0396	T-type calcium channel blocker		CATSPER1, CATSPER2, CATSPER3, CATSPER4	T-type calcium channel blocker
5900	-19.91	cp	BRD-K64341947	CFM-1571	Guanylate cyclase activator			Guanylate cyclase activator
5901	-19.92	cp	BRD-K92000912	AM-251	Cannabinoid receptor antagonist		CNR1, GPR18, GPR55	Cannabinoid receptor antagonist
5902	-19.94	cp	BRD-A53077924	tianeptine	Selective serotonin reuptake enhancer (SSRE)		SLC6A4	Selective serotonin reuptake enhancer (SSRE)
5905	-20.02	cp	BRD-K06926592	tretinoin	Retinoid receptor agonist		RARG, RORB, ALDH1A1, ALDH1A2, GPRC5A, NR0B1, NR2C2, PPARD, RARA, RARB, RARRES1, RORC, RXRB, RXRG	Retinoid receptor agonist, Retinoid receptor ligand
5916	-20.35	cp	BRD-K14221570	benzopurpurin-4b	HIV entry inhibitor			HIV entry inhibitor
5918	-20.4	cp	BRD-K45068323	W-13	Calmodulin antagonist		CALM1, MYLK, PDE1A	Calmodulin antagonist
5937	-20.86	cp	BRD-A87479750	tenidap	Cyclooxygenase inhibitor		ALOX5, KCNJ4, PTGS1	Cyclooxygenase inhibitor
5943	-20.96	cp	BRD-K79145749	dibenzepin	Norepinephrine reuptake inhibitor			Norepinephrine reuptake inhibitor
5945	-21.09	cp	BRD-K12079898	PD-160170	Neuropeptide receptor antagonist		NPY1R	Neuropeptide receptor antagonist
5946	-21.13	cp	BRD-A71657825	2-(biphenyl-4-ylsulfonamido)pentanedioic-acid	Matrix metalloprotease inhibitor		MMP13, MMP8, MMP9	Matrix metalloprotease inhibitor
5947	-21.13	cp	BRD-A84389091	L-655708	GABA receptor inverse agonist		GABRA5, GABRA1, GABRA2, GABRA3, GABRG2	GABA receptor inverse agonist
5948	-21.16	cp	BRD-K43468059	byssochlamic-acid	Mycotoxin			Mycotoxin
5949	-21.19	cp	BRD-A31227688	kynuramine	Aryl hydrocarbon receptor activator			Aryl hydrocarbon receptor activator
5952	-21.24	cp	BRD-K32584078	BML-257	AKT inhibitor		AKT1	AKT inhibitor, HCV inhibitor
5954	-21.33	cp	BRD-K15519488	CS-110266	Dopamine receptor agonist		SLC6A3	Dopamine receptor agonist
5966	-21.73	cp	BRD-K11853856	PJ-34	PARP inhibitor		EEF2, PARP1, PARP15, PARP3	PARP inhibitor
5967	-21.83	cp	BRD-K68402494	ML-9	Myosin light chain kinase inhibitor		MLCK, TRPC6, PKA, PKC	Myosin light chain kinase inhibitor
5970	-21.85	cp	BRD-K52662033	lidocaine	Histamine receptor agonist		SCN5A, EGFR, SCN10A, SCN9A	Histamine receptor agonist
5973	-21.87	cp	BRD-K57222227	indometacin	Cyclooxygenase inhibitor		PTGS1, PTGS2, PPARG, PTGDR2, GLO1, PLA2G2A, PPARA, PTGR2, SLC46A1	Cyclooxygenase inhibitor
5977	-21.9	cp	BRD-K74761218	WT-171	HDAC inhibitor		HDAC6	HDAC inhibitor
5978	-21.9	cp	BRD-K93095519	SJ-172550	MDM inhibitor		MDM4	MDM inhibitor
5981	-21.96	cp	BRD-A23290232	westcort	Glucocorticoid receptor agonist			Glucocorticoid receptor agonist
5983	-21.98	cp	BRD-K91601245	mercaptopurine	Immunosuppressant		HPRT1, IMPDH1, IMPDH2, PPAT	Immunosuppressant, Protein synthesis inhibitor, Purine antagonist
5984	-22	cp	BRD-K89046952	ciclacillin	Bacterial cell wall synthesis inhibitor			Bacterial cell wall synthesis inhibitor
5989	-22.23	cp	BRD-K72676686	fluvoxamine	Selective serotonin reuptake inhibitor (SSRI)		SLC6A4, CYP2C19	Selective serotonin reuptake inhibitor (SSRI)
5990	-22.26	cp	BRD-K49027941	PSB-1115	Adenosine receptor antagonist		ADORA2B, ADORA1, ADORA3	Adenosine receptor antagonist
5991	-22.27	cp	BRD-A12016240	LY-278584	Serotonin receptor antagonist		HTR3A	Serotonin receptor antagonist
5992	-22.29	cp	BRD-K92138166	mammea-a	other antibiotic			other antibiotic
5998	-22.51	cp	BRD-K01253243	SB-590885	RAF inhibitor		BRAF	RAF inhibitor
6000	-22.58	cp	BRD-K82255054	propofol	GABA receptor agonist		CYP2B6, FAAH, GABRA1, GABRA2, GABRA3, GABRA4, GABRA5, GABRA6, GABRB1, GABRB2, GABRB3, GABRD, GABRE, GABRG1, GABRG2, GABRG3, GABRP, GABRQ, SCN2A, SCN4A, TRPV1	GABA receptor agonist
6002	-22.6	cp	BRD-K38003476	clocortolone	Glucocorticoid receptor agonist		NR3C1, PLA2G1B	Glucocorticoid receptor agonist, Steroid
6005	-22.67	cp	BRD-K61250553	loperamide	Opioid receptor agonist		OPRM1, OPRD1, CACNA1A, CALM1, CYP2B6, CYP2C8, NPR2, OPRK1, POMC	Opioid receptor agonist
6007	-22.72	cp	BRD-K51018020	VAMA-37	DNA dependent protein kinase inhibitor		PRKDC	DNA dependent protein kinase inhibitor
6012	-22.81	cp	BRD-K80639402	SB-258585	Serotonin receptor antagonist		HTR6	Serotonin receptor antagonist
6014	-22.84	cp	BRD-K96862998	pirfenidone	TGF beta receptor inhibitor		TNF, FURIN, MAPK14, TNFRSF1A	TGF beta receptor inhibitor
6018	-23.02	cp	BRD-A81233518	glycopyrrolate	Acetylcholine receptor antagonist		CHRM1, CHRM3, CHRM2, CHRM4, CHRM5	Acetylcholine receptor antagonist
6029	-23.32	cp	BRD-K53790871	triamcinolone	Glucocorticoid receptor agonist		NR3C1, CYP3A5, CYP3A7, SERPINA6	Glucocorticoid receptor agonist, Corticosteroid agonist, Immunosuppressant
6046	-23.69	cp	BRD-K02227374	milnacipran	Serotonin reuptake inhibitor		SLC6A2, SLC6A4, GRIN1, GRIN2A, GRIN2B, GRIN2C, GRIN2D, GRIN3A, GRIN3B	Serotonin reuptake inhibitor
6047	-23.71	cp	BRD-K74212935	ergocryptine	Dopamine agonist			Dopamine agonist
6050	-23.76	cp	BRD-K60690191	MPEP	Glutamate receptor antagonist		GRM5, GRM1, GRM4	Glutamate receptor antagonist
6060	-23.97	cp	BRD-K14880289	GW-501516	PPAR receptor agonist		PPARD, INS, PPARA	PPAR receptor agonist, Insulin sensitizer
6071	-24.25	cp	BRD-K70358946	aripiprazole	Serotonin receptor agonist		DRD2, HTR1A, HTR2A, HRH1, HTR1B, HTR1D, HTR2C, ADRA1A, ADRA1B, ADRA2A, ADRA2B, ADRA2C, CHRM1, CHRM2, CHRM3, CHRM4, CHRM5, DRD1, DRD3, DRD4, DRD5, HTR1E, HTR3A, HTR6, HTR7	Serotonin receptor agonist, Serotonin receptor antagonist
6078	-24.4	cp	BRD-A35033682	eriodictyol	Cytochrome P450 inhibitor		CYP1B1, NFE2L2, XDH	Cytochrome P450 inhibitor
6079	-24.42	cp	BRD-K05653692	DL-PDMP	Glucosyltransferase inhibitor		ASAH1, UGCG	Glucosyltransferase inhibitor
6084	-24.59	cp	BRD-K06750613	GSK-1059615	PI3K inhibitor		PIK3CA, PIK3CG	PI3K inhibitor
6087	-24.76	cp	BRD-A31007383	SDZ-WAG-994	Adenosine receptor agonist		ADORA1	Adenosine receptor agonist
6088	-24.79	cp	BRD-A60245366	AS-601245	JNK inhibitor		GSK3B, MAPK10, MAPK8, MAPK9, PIM1	JNK inhibitor
6089	-24.84	cp	BRD-K11911061	GR-127935	Serotonin receptor antagonist		HTR1B, HTR1D, HTR1A, HTR2A, HTR2C, HTR1E, HTR1F, HTR2B, HTR6	Serotonin receptor antagonist
6094	-24.92	cp	BRD-K18618618	cimetidine	Histamine receptor antagonist		HRH2, SLC29A4, SLC47A1, SLC47A2	Histamine receptor antagonist
6097	-24.95	cp	BRD-K62206109	VUF-5681	Histamine receptor antagonist		HRH3	Histamine receptor antagonist
6098	-24.99	cp	BRD-K57033106	tripelennamine	Histamine receptor antagonist		HRH1	Histamine receptor antagonist
6099	-24.99	cp	BRD-K81876028	CP-93129	Serotonin receptor agonist		HTR1A, HTR1B	Serotonin receptor agonist
6103	-25.11	cp	BRD-K39111395	BCL2-inhibitor	BCL inhibitor		BCL2	BCL inhibitor
6108	-25.38	cp	BRD-K36009368	NNC-63-0532	Opioid receptor agonist		OPRL1	Opioid receptor agonist
6109	-25.42	cp	BRD-K47936004	piribedil	Dopamine receptor agonist		DRD2, DRD3, ADRA1A, ADRA2A, ADRA2C, DRD4, HTR1A, HTR2B	Dopamine receptor agonist
6117	-25.58	cp	BRD-A76093993	cromakalim	Potassium channel activator		KCNJ8, ABCC9, KCNJ5	Potassium channel activator
6121	-25.69	cp	BRD-A42167015	carteolol	Adrenergic receptor antagonist		ADRB1, ADRB2	Adrenergic receptor antagonist
6122	-25.71	cp	BRD-K44353683	nateglinide	Insulin secretagogue		ABCC8, KCNJ11, CYP3A4, INS, KCNJ10, PPARG	Insulin secretagogue
6126	-25.8	cp	BRD-K93441486	diphemanil	Acetylcholine receptor antagonist		CHRM3	Acetylcholine receptor antagonist
6128	-25.81	cp	BRD-K35531059	molsidomine	Guanylyl cyclase activator		GUCY1A3	Guanylyl cyclase activator
6140	-26.12	cp	BRD-K62736196	guanabenz	-666		ADRA2A, ADRA2B, ADRA2C	-666
6144	-26.21	cp	BRD-A39255369	DCPIB	Chloride channel blocker		SLC1A2	Chloride channel blocker, Gap junction modulator, Glutamate inhibitor
6146	-26.24	cp	BRD-K80725632	lavendustin-c	EGFR inhibitor		CAMK2A, EGFR, SRC	EGFR inhibitor
6157	-26.64	cp	BRD-K35430135	SR-59230A	Adrenergic receptor antagonist		ADRB3, ADRB1, ADRB2	Adrenergic receptor antagonist
6161	-26.76	cp	BRD-A24122750	saclofen	GABA receptor antagonist		GABBR1, GABBR2, KCTD12, KCTD16, KCTD8	GABA receptor antagonist
6163	-26.85	cp	BRD-A97730597	hexylcaine	Sodium channel blocker		SCN5A, SCN10A	Sodium channel blocker
6166	-26.87	cp	BRD-K71499074	diclofenamide	Carbonic anhydrase inhibitor		CA1, CA2, CA4, CA12, CA7	Carbonic anhydrase inhibitor
6169	-26.92	cp	BRD-K40656405	L-165041	PPAR receptor agonist		PPARD	PPAR receptor agonist
6171	-26.96	cp	BRD-K30189597	SYK-inhibitor	SYK inhibitor		SYK	SYK inhibitor
6174	-27	cp	BRD-A62071884	siguazodan	Phosphodiesterase inhibitor		PDE3A	Phosphodiesterase inhibitor
6177	-27.01	cp	BRD-A02333338	cyclopamine	Smoothened receptor antagonist		SMO, DHH, IHH, PTCH1	Smoothened receptor antagonist
6180	-27.18	cp	BRD-K53857191	risperidone	Dopamine receptor antagonist		DRD2, HTR2A, ADRA1A, ADRA1B, DRD3, HRH1, HTR1A, HTR1D, HTR2C, ADRA1D, ADRA2A, ADRA2B, ADRA2C, CYP3A5, DRD1, DRD4, HTR1B, HTR1E, HTR1F, HTR6, HTR7	Dopamine receptor antagonist, Serotonin receptor antagonist
6182	-27.21	cp	BRD-K13725475	rhodomyrtoxin	Cytotoxic agent			Cytotoxic agent, DNA intercalator
6185	-27.23	cp	BRD-A66927094	nemonapride	Dopamine receptor antagonist		DRD2, DRD3, DRD4	Dopamine receptor antagonist
6187	-27.26	cp	BRD-K16485616	mocetinostat	HDAC inhibitor		HDAC1, HDAC2, HDAC3, HDAC11	HDAC inhibitor
6199	-27.57	cp	BRD-A99177642	deltaline	Acetylcholine receptor antagonist		CHRNA7	Acetylcholine receptor antagonist
6205	-27.69	cp	BRD-K14536225	piceid	Glucosidase inhibitor		GAA, XDH	Glucosidase inhibitor
6206	-27.69	cp	BRD-A38749782	fludrocortisone	Glucocorticoid receptor agonist		NR3C2, AR, NR3C1	Glucocorticoid receptor agonist, Mineralocorticoid receptor agonist
6207	-27.69	cp	BRD-K70327191	benzoxiquine	Anti-infective			Anti-infective
6209	-27.7	cp	BRD-K80738081	resveratrol	Cytochrome P450 inhibitor		PTGS1, PTGS2, SIRT1, APOA1, BACE1, CSNK2A1, MAOA, NQO2, SCN5A, TXNRD1, TXNRD2, XDH	Cytochrome P450 inhibitor, SIRT activator
6210	-27.71	cp	BRD-K10098805	rhapontin	Apoptosis stimulant			Apoptosis stimulant
6213	-27.75	cp	BRD-K53561341	KIN001-220	Aurora kinase inhibitor		AURKA	Aurora kinase inhibitor
6221	-27.88	cp	BRD-K16195444	oxymetazoline	Adrenergic receptor agonist		ADRA1A, ADRA2A, ADRA1B, ADRA1D, ADRA2B, ADRA2C, CYP2C19, HTR1B, HTR1D, HTR2C	Adrenergic receptor agonist
6225	-27.95	cp	BRD-A36074203	remacemide	Glutamate receptor antagonist		GRIN1	Glutamate receptor antagonist
6230	-28.11	cp	BRD-A95445494	maackiain	Sodium/glucose cotransporter inhibitor		SLC5A2	Sodium/glucose cotransporter inhibitor
6245	-28.51	cp	BRD-A70449690	forskolin	Adenylyl cyclase activator		ADCY2, ADCY5, GNAS	Adenylyl cyclase activator
6247	-28.56	cp	BRD-K72541103	JAK3-inhibitor-I	JAK inhibitor		JAK3	JAK inhibitor
6255	-28.77	cp	BRD-K62221994	T-98475	Gonadotropin releasing factor hormone receptor antagonist		GNRH1, GNRHR	Gonadotropin releasing factor hormone receptor antagonist
6256	-28.77	cp	BRD-K43389675	daunorubicin	RNA synthesis inhibitor		TOP2A, TOP2B	RNA synthesis inhibitor, Topoisomerase inhibitor
6257	-28.79	cp	BRD-K13261168	LY-16350	Dopamine receptor agonist		DRD2, DRD3	Dopamine receptor agonist
6259	-28.82	cp	BRD-K87573634	propylpyrazole	Estrogen receptor agonist		ESR1	Estrogen receptor agonist
6261	-28.85	cp	BRD-K91696562	orantinib	FGFR inhibitor		PDGFRB, AURKA, AURKB, KDR, EGFR, FGFR1, FGFR2, PDGFRA, TBK1	FGFR inhibitor, VEGFR inhibitor, PDGFR receptor inhibitor
6265	-28.98	cp	BRD-K92723993	imatinib	BCR-ABL kinase inhibitor		ABL1, KIT, PDGFRA, BCR, CSF1R, PDGFRB, ABCG2, CYP2C19, CYP2C8, CYP3A5, DDR1, NTRK1, RET	BCR-ABL kinase inhibitor, KIT inhibitor, PDGFR receptor inhibitor
6272	-29.14	cp	BRD-K82577285	dipropyl-dopamine	Dopamine receptor agonist			Dopamine receptor agonist
6275	-29.23	cp	BRD-K17075857	chloroxine	Opioid receptor antagonist		OPRK1	Opioid receptor antagonist
6279	-29.27	cp	BRD-A50684349	fenoldopam	Dopamine receptor agonist		DRD1, ADRA1A, ADRA1B, ADRA1D, ADRA2A, ADRA2B, ADRA2C, DRD4, DRD5	Dopamine receptor agonist
6281	-29.28	cp	BRD-K56115039	BU-226	Imidazoline receptor ligand			Imidazoline receptor ligand
6284	-29.32	cp	BRD-A42571354	cetirizine	Histamine receptor antagonist		HRH1	Histamine receptor antagonist
6285	-29.33	cp	BRD-K68558722	deracoxib	Cyclooxygenase inhibitor		PTGS2	Cyclooxygenase inhibitor
6287	-29.34	cp	BRD-K07403598	CAY-10470	NFkB pathway inhibitor		NFKB1, TNF	NFkB pathway inhibitor
6290	-29.43	cp	BRD-K63504947	semaxanib	VEGFR inhibitor		KDR, FLT1, KIT, PDGFRB, FGFR1, FLT3, MET, PDGFRA, RET	VEGFR inhibitor
6291	-29.43	cp	BRD-K71003802	hippeastrine	Plant alkaloid			Plant alkaloid
6293	-29.46	cp	BRD-A35519318	benidipine	Calcium channel blocker		CACNA1C, CACNA1G, CYP3A5	Calcium channel blocker
6295	-29.54	cp	BRD-K82036761	sertraline	Serotonin receptor antagonist		SLC6A4, CYP2C19, SLC6A3	Serotonin receptor antagonist
6297	-29.58	cp	BRD-K66766661	17-beta-estradiol	Estrogen receptor agonist		ESR1	Estrogen receptor agonist
6303	-29.73	cp	BRD-K14282469	LY-165163	Serotonin receptor antagonist		HTR1A, HTR1D	Serotonin receptor antagonist
6304	-29.75	cp	BRD-A84702196	penicillin	Bacterial cell wall synthesis inhibitor			Bacterial cell wall synthesis inhibitor
6306	-29.81	cp	BRD-K86465814	HO-013	PPAR receptor agonist		PPARG	PPAR receptor agonist
6307	-29.82	cp	BRD-A69917777	aminopentamide	Acetylcholine receptor antagonist			Acetylcholine receptor antagonist
6308	-29.83	cp	BRD-K15834839	lobendazole	Anthelmintic			Anthelmintic
6310	-29.89	cp	BRD-K57718010	pentylenetetrazol	GABA receptor antagonist			GABA receptor antagonist
6311	-29.89	cp	BRD-A95939040	sertaconazole	Sterol demethylase inhibitor			Sterol demethylase inhibitor
6317	-30.02	cp	BRD-K51541829	RO-25-6981	Ionotropic glutamate receptor antagonist		GRIN2B, SLC18A2	Ionotropic glutamate receptor antagonist, Monamine transporter modulator
6318	-30.04	cp	BRD-K87696786	LY-456236	Glutamate receptor antagonist		GRM1	Glutamate receptor antagonist
6322	-30.15	cp	BRD-K81521265	dicyclohexylurea	Epoxide hydolase inhibitor		EPHX2	Epoxide hydolase inhibitor
6325	-30.33	cp	BRD-K41903098	diphenoxylate	Opioid receptor agonist		OPRM1, OPRD1	Opioid receptor agonist
6329	-30.46	cp	BRD-K72264770	QW-BI-011	Histone lysine methyltransferase inhibitor		EHMT2	Histone lysine methyltransferase inhibitor
6332	-30.57	cp	BRD-A96107863	nisoldipine	Calcium channel blocker		CACNA1C, CACNA1D, CACNA1S, CACNA2D1, CACNB2, CYP3A5	Calcium channel blocker
6333	-30.57	cp	BRD-K59273480	propentofylline	Adenosine reuptake inhibitor		ACHE	Adenosine reuptake inhibitor, Phosphodiesterase inhibitor
6334	-30.58	cp	BRD-A34208323	VU-0404997-2	Glutamate receptor modulator		GRM4	Glutamate receptor modulator
6345	-30.79	cp	BRD-K81225797	SCH-58261	Adenosine receptor antagonist		ADORA2A, ADORA1, ADORA2B, ADORA3	Adenosine receptor antagonist
6346	-30.81	cp	BRD-K34170797	fexaramine	FXR agonist		NR1H4	FXR agonist
6350	-30.91	cp	BRD-K86873305	piperacillin	Bacterial cell wall synthesis inhibitor			Bacterial cell wall synthesis inhibitor
6355	-31.1	cp	BRD-K20287671	SU-4312	PDGFR receptor inhibitor		KDR, PDGFRB	PDGFR receptor inhibitor, Tyrosine kinase inhibitor, VEGFR inhibitor
6356	-31.12	cp	BRD-K19605405	ZM-241385	Adenosine receptor antagonist		ADORA2A, ADORA2B, ADORA1, ADORA3	Adenosine receptor antagonist
6357	-31.16	cp	BRD-A29734509	disopyramide	Sodium channel blocker		SCN5A, CHRM1, CHRM2, CHRM3, KCND2, KCND3, KCNH2	Sodium channel blocker
6368	-31.52	cp	BRD-A49765801	fludroxycortide	Glucocorticoid receptor agonist		NR3C1, SERPINA6	Glucocorticoid receptor agonist
6374	-31.82	cp	BRD-K33572481	taurodeoxycholic-acid	Bile acid			Bile acid
6375	-31.82	cp	BRD-K05181084	NGB-2904	Dopamine receptor antagonist		DRD3	Dopamine receptor antagonist
6377	-31.85	cp	BRD-A68929948	DAPT-GSI-IX	Gamma secretase inhibitor			Gamma secretase inhibitor
6379	-31.91	cp	BRD-K53123955	niridazole	Phosphofructokinase inhibitor			Phosphofructokinase inhibitor
6381	-31.94	cp	BRD-K49328571	dasatinib	BCR-ABL kinase inhibitor		ABL1, FYN, LCK, SRC, KIT, YES1, BCR, EPHA2, LYN, PDGFRB, ABL2, BTK, DDR1, DDR2, PDGFRA, STAT5B	BCR-ABL kinase inhibitor, Ephrin inhibitor, KIT inhibitor, PDGFR receptor inhibitor, SRC inhibitor, Tyrosine kinase inhibitor
6382	-32.01	cp	BRD-K71289571	zafirlukast	Leukotriene receptor antagonist		CYSLTR1, CYSLTR2	Leukotriene receptor antagonist
6394	-32.44	cp	BRD-K13800121	parecoxib	Cyclooxygenase inhibitor		LTF, PTGS2	Cyclooxygenase inhibitor
6396	-32.5	cp	BRD-K51730347	diphencyprone	Immunostimulant			Immunostimulant
6399	-32.62	cp	BRD-K93480852	KN-93	Calcium-calmodulin dependent protein kinase inhibitor		CAMK2A	Calcium-calmodulin dependent protein kinase inhibitor
6405	-32.85	cp	BRD-A46393198	tetramisole	Immunostimulant			Immunostimulant
6410	-32.91	cp	BRD-K11399644	phenformin	AMPK activator		KCNJ8, PRKAA1	AMPK activator
6425	-33.1	cp	BRD-A07824748	flavanone	11-beta-HSD1 inhibitor		ADORA3, HSD11B1	11-beta-HSD1 inhibitor
6431	-33.27	cp	BRD-K52020312	metronidazole	DNA inhibitor		CYP2C8, CYP2E1, CYP3A5, CYP3A7	DNA inhibitor, Antiprotozoal
6435	-33.41	cp	BRD-A04756508	norgestimate	Progesterone receptor agonist		PGR, ESR1	Progesterone receptor agonist
6438	-33.46	cp	BRD-K93460210	lamotrigine	Serotonin receptor antagonist		SCN1A, SCN2A, SCN3A	Serotonin receptor antagonist, Sodium channel blocker
6440	-33.52	cp	BRD-A75478957	PD-166793	Metalloproteinase inhibitor		MMP13, MMP2, MMP3	Metalloproteinase inhibitor, Collagenase inhibitor
6447	-33.71	cp	BRD-K37206356	rhamnetin	HDAC inhibitor		ALOX5, MAPK8	HDAC inhibitor
6453	-33.8	cp	BRD-A18497530	5-iodotubercidin	Adenosine kinase inhibitor		MAPK3, ADK, CSNK1G2, GSG2, LRRK2	Adenosine kinase inhibitor
6460	-33.88	cp	BRD-K47679368	bromfenac	Cyclooxygenase inhibitor		PTGS1, PTGS2	Cyclooxygenase inhibitor
6462	-33.9	cp	BRD-A55913614	primaquine	Antimalarial		KRT7, NQO2	Antimalarial, DNA inhibitor
6466	-34	cp	BRD-A43331270	niguldipine	Calcium channel blocker		ADRA1A, CACNA1C, ADRA1B, ADRA1D	Calcium channel blocker, Adrenergic receptor antagonist
6469	-34.02	cp	BRD-A44008656	doxylamine	Histamine receptor antagonist		HRH1, CHRM1	Histamine receptor antagonist
6471	-34.04	cp	BRD-K29458283	chlorambucil	DNA inhibitor			DNA inhibitor
6480	-34.4	cp	BRD-K26664453	cytochalasin-b	Microtubule inhibitor		ACTB	Microtubule inhibitor
6483	-34.47	cp	BRD-K28137194	loreclezole	GABA receptor agonist		GABRB2, GABRB3	GABA receptor agonist
6486	-34.5	cp	BRD-K06878038	deferiprone	Chelating agent		CYP4F2	Chelating agent
6487	-34.53	cp	BRD-K67506692	tyrphostin-AG-126	ERK1 and ERK2 phosphorylation inhibitor			ERK1 and ERK2 phosphorylation inhibitor
6492	-34.69	cp	BRD-A79237180	ascorbic-acid	Antioxidant		AKR1B1	Antioxidant
6499	-34.83	cp	BRD-A98431941	ephedrine	Adrenergic receptor agonist		ACHE, ADRA1A, ADRB2, SLC18A2, SLC6A2	Adrenergic receptor agonist
6516	-35.32	cp	BRD-K86509404	iso-olomoucine	CDK inhibitor			CDK inhibitor
6518	-35.4	cp	BRD-A19248578	latrunculin-b	Actin polymerization inhibitor		ACTA1, MKL1, SPIRE2	Actin polymerization inhibitor, Unidentified pharmacological activity
6525	-35.59	cp	BRD-K10961822	latanoprost	Prostanoid receptor agonist		PTGFR	Prostanoid receptor agonist
6527	-35.67	cp	BRD-A13188892	doxazosin	Adrenergic receptor antagonist		ADRA1D, ADRA1A, ADRA1B, CYP2C19, KCNH2, KCNH6, KCNH7	Adrenergic receptor antagonist
6528	-35.68	cp	BRD-K82164249	andarine	Androgen receptor modulator		AR	Androgen receptor modulator
6533	-35.75	cp	BRD-K81128206	edrophonium	Acetylcholinesterase inhibitor		ACHE, BCHE	Acetylcholinesterase inhibitor
6534	-35.77	cp	BRD-A80213327	NSC-23766	Ras GTPase inhibitor			Ras GTPase inhibitor
6535	-35.83	cp	BRD-K91900765	VX-745	p38 MAPK inhibitor		MAPK14, MAPK11, MAPK12	p38 MAPK inhibitor
6536	-35.85	cp	BRD-K43164539	cholic-acid	Bile acid		CES1, FECH, PLA2G1B, ADH1C, COX4I1, COX5A, COX5B, COX6A2, COX6B1, COX6C, COX7A1, COX7B, COX7C, COX8A, ESRRG, FABP6, GPBAR1, MT-CO1, MT-CO2, MT-CO3	Bile acid
6539	-35.9	cp	BRD-K03406345	azacitidine	DNA methyltransferase inhibitor		DNMT1	DNA methyltransferase inhibitor
6540	-35.94	cp	BRD-K64755930	etazolate	Phosphodiesterase inhibitor		GABRB3, PDE4A	Phosphodiesterase inhibitor
6541	-35.96	cp	BRD-A25143711	hydrocortisone	Glucocorticoid receptor agonist		ANXA1, NOS2, NR3C1, NR3C2	Glucocorticoid receptor agonist
6543	-35.97	cp	BRD-A49734948	foliosidine	Plant alkaloid			Plant alkaloid
6546	-36.07	cp	BRD-A84327315	calcitriol	Vitamin D receptor agonist		VDR, CYP3A5	Vitamin D receptor agonist
6547	-36.11	cp	BRD-K15025317	BAY-11-7821	NFkB pathway inhibitor		RELA	NFkB pathway inhibitor
6556	-36.4	cp	BRD-K92870997	pterostilbene	Cyclooxygenase inhibitor		FAAH, PPARA, PTGS1, PTGS2	Cyclooxygenase inhibitor, PPAR receptor agonist
6559	-36.41	cp	BRD-A55946879	BW-B70C	Lipoxygenase inhibitor		ALOX5	Lipoxygenase inhibitor
6566	-36.53	cp	BRD-K85871428	SC-68376	p38 MAPK inhibitor		MAPK14	p38 MAPK inhibitor
6572	-36.74	cp	BRD-A97437073	rosiglitazone	Insulin sensitizer		PPARG, ACSL4, CYP2C8, FFAR1, INS, TRPC5, TRPM3	Insulin sensitizer, PPAR receptor agonist
6574	-36.76	cp	BRD-K50168500	canertinib	EGFR inhibitor		EGFR, ERBB2, ERBB4, AKT1	EGFR inhibitor
6576	-36.8	cp	BRD-K70914287	BIBX-1382	EGFR inhibitor		EGFR, ERBB2	EGFR inhibitor, Tyrosine kinase inhibitor
6578	-36.84	cp	BRD-K68620903	dydrogesterone	Progesterone receptor agonist		PGR	Progesterone receptor agonist
6581	-36.93	cp	BRD-K03440695	boldine	Acetylcholine receptor antagonist		CHRNA4, CHRNB2, DRD1, DRD2	Acetylcholine receptor antagonist, Dopamine receptor antagonist
6584	-37.08	cp	BRD-K14821540	FCCP	Mitochondrial oxidative phosphorylation uncoupler			Mitochondrial oxidative phosphorylation uncoupler
6586	-37.18	cp	BRD-K10860596	granisetron	Serotonin receptor antagonist		HTR3A, CYP3A5	Serotonin receptor antagonist
6590	-37.31	cp	BRD-K74514084	pazopanib	KIT inhibitor		KDR, KIT, FLT1, FLT4, PDGFRB, PDGFRA, BRAF, CSF1R, CYP2B6, CYP2C8, CYP2E1, DDR2, FGF1, FGFR1, FGFR3, ITK, SH2B3	KIT inhibitor, PDGFR receptor inhibitor, VEGFR inhibitor
6598	-37.7	cp	BRD-K73293050	WZ-3146	EGFR inhibitor		EGFR	EGFR inhibitor
6603	-37.8	cp	BRD-K41445866	alfaxalone	Chloride channel agonist		HSD11B1	Chloride channel agonist, GABA receptor agonist
6615	-38.12	cp	BRD-K08556791	ethoprop	Acetylcholinesterase inhibitor		ACHE	Acetylcholinesterase inhibitor
6617	-38.13	cp	BRD-K45033733	famciclovir	DNA polymerase inhibitor			DNA polymerase inhibitor
6627	-38.39	cp	BRD-K08890269	CO-102862	Sodium channel blocker		SCN2A, SCN4A, SCN9A	Sodium channel blocker
6629	-38.46	cp	BRD-K13390322	AT-7519	CDK inhibitor		CDK2, CDK5, CDK1, CDK4, CDK6, CDK9	CDK inhibitor, Cell cycle inhibitor
6632	-38.57	cp	BRD-K42452249	EO-1428	p38 MAPK inhibitor		MAPK11, MAPK14	p38 MAPK inhibitor
6636	-38.61	cp	BRD-K18742343	H-8	PKA inhibitor		PKIA, PRKACA	PKA inhibitor
6638	-38.63	cp	BRD-K49456190	prima-1-met	thioredoxin inhibitor		TP53	thioredoxin inhibitor
6642	-38.7	cp	BRD-A63667919	methylergometrine	Dopamine receptor antagonist		DRD1, HTR1E, HTR1F, HTR2A, HTR2B, HTR2C	Dopamine receptor antagonist, Serotonin receptor antagonist
6645	-38.72	cp	BRD-K37194137	III606050	Cytochrome P450 inhibitor			Cytochrome P450 inhibitor
6663	-39.06	cp	BRD-K02275692	cefotiam	Bacterial cell wall synthesis inhibitor			Bacterial cell wall synthesis inhibitor
6668	-39.2	cp	BRD-K40782193	QX-222	Sodium channel blocker			Sodium channel blocker
6669	-39.22	cp	BRD-A94709349	metaxalone	Muscle relaxant			Muscle relaxant
6674	-39.32	cp	BRD-K89162000	tandutinib	FLT3 inhibitor		FLT3, KIT, PDGFRA, PDGFRB, CSF1R, PDGFD	FLT3 inhibitor, KIT inhibitor, PDGFR receptor inhibitor
6678	-39.4	cp	BRD-K52911425	GDC-0941	PI3K inhibitor		PIK3CG, PIK3CA, PIK3CB, PIK3CD	PI3K inhibitor
6681	-39.55	cp	BRD-K70487031	flupentixol	Dopamine receptor antagonist		DRD2, DRD1, ADRA1A, CHRM1, DRD3, DRD5, HTR2A	Dopamine receptor antagonist
6685	-39.66	cp	BRD-A99833829	bethanechol	Acetylcholine receptor agonist		CHRM2, CHRM1, CHRM3, CHRM4	Acetylcholine receptor agonist
6686	-39.72	cp	BRD-K54987996	CAY-10578	Casein kinase inhibitor			Casein kinase inhibitor
6688	-39.74	cp	BRD-K61480498	epoxycholesterol	LXR agonist		NR1H2, NR1H3	LXR agonist
6691	-39.86	cp	BRD-K68190965	GR-46611	Serotonin receptor agonist		HTR1D	Serotonin receptor agonist
6694	-39.97	cp	BRD-U66370498	androstanol	CAR antagonist		NR1I3	CAR antagonist
6697	-40.04	cp	BRD-A34706053	CGP-12177	Adrenergic receptor agonist		ADRB1, ADRB2, ADRB3	Adrenergic receptor agonist
6699	-40.08	cp	BRD-K33396764	alpha-linolenic-acid	Omega 3 fatty acid stimulant		ELOVL4, FADS1, FADS2, FFAR1, FFAR4, PTGS2, SLC8A1, TRPV1	Omega 3 fatty acid stimulant
6703	-40.19	cp	BRD-A80383043	BRD-A80383043	Glutamate receptor agonist		GRM1, GRM2	Glutamate receptor agonist, Glutamate receptor antagonist
6704	-40.19	cp	BRD-K41143549	BRD-K41143549	Glutamate receptor antagonist			Glutamate receptor antagonist
6708	-40.37	cp	BRD-A59303141	quinethazone	Thiazide diuretic		CA1, CA2, SLC12A1, SLC12A2, SLC12A3	Thiazide diuretic
6710	-40.51	cp	BRD-A34751532	homosalate	HSP inducer			HSP inducer
6712	-40.59	cp	BRD-A09056319	alfuzosin	Adrenergic receptor antagonist		ADRA1A, ADRA1D, ADRA1B, KCNH2	Adrenergic receptor antagonist
6713	-40.6	cp	BRD-K09499853	KU-0060648	DNA dependent protein kinase inhibitor		PIK3CA, PIK3CB, PIK3CD, PIK3CG, PRKDC	DNA dependent protein kinase inhibitor, PI3K inhibitor
6716	-40.78	cp	BRD-K56700933	phenethyl-isothiocyanate	Antineoplastic		CYP2E1	Antineoplastic
6718	-40.8	cp	BRD-A77050075	heraclenol	Vitamin K antagonist			Vitamin K antagonist
6719	-40.82	cp	BRD-K52751261	TAK-715	p38 MAPK inhibitor		MAPK14, TNF	p38 MAPK inhibitor
6725	-40.94	cp	BRD-K67637637	olopatadine	Histamine receptor antagonist		HRH1, S100A1, S100A12, S100A13, S100A2, S100B	Histamine receptor antagonist
6727	-40.97	cp	BRD-K82561139	ricinine	Casein kinase inhibitor			Casein kinase inhibitor
6730	-41.02	cp	BRD-A32949107	MRS-1845	Calcium channel blocker		ORAI1	Calcium channel blocker
6737	-41.25	cp	BRD-K83794624	pirarubicin	Topoisomerase inhibitor		TOP2A	Topoisomerase inhibitor
6738	-41.25	cp	BRD-A01317026	7,8-dihydro-L-biopterin	Dihydroneopterin aldolase inhibitor		NOS2, TPH1	Dihydroneopterin aldolase inhibitor
6746	-41.43	cp	BRD-K10870738	CDC	Lipoxygenase inhibitor		ALOX12, ALOX5	Lipoxygenase inhibitor
6748	-41.47	cp	BRD-K34441861	moexipril	ACE inhibitor		ACE, ACE2	ACE inhibitor
6755	-41.6	cp	BRD-A06352418	terfenadine	Histamine receptor antagonist		HRH1, KCNH2, CHRM1, CHRM2, CHRM3, CHRM4, CHRM5, KCNH1	Histamine receptor antagonist
6759	-41.82	cp	BRD-K07736136	VX-702	p38 MAPK inhibitor		MAPK14, MAPK11, MAPK12	p38 MAPK inhibitor
6761	-41.87	cp	BRD-A35108200	dexamethasone	Glucocorticoid receptor agonist		ANXA1, CYP3A4, CYP3A5, NOS2, NR0B1, NR3C1, NR3C2	Glucocorticoid receptor agonist
6763	-41.93	cp	BRD-K73982490	BI-78D3	JNK inhibitor		MAPK8	JNK inhibitor
6768	-42.1	cp	BRD-K88611939	aniracetam	Glutamate receptor agonist		DRD2, GRIA1, GRIA2, GRIA3, HTR2A, GRIA4	Glutamate receptor agonist
6771	-42.22	cp	BRD-K62289640	lylamine	Cannabinoid receptor agonist		CNR1	Cannabinoid receptor agonist
6774	-42.26	cp	BRD-K09991945	GSK-3-inhibitor-II	PKC inhibitor		GSK3B	PKC inhibitor
6775	-42.27	cp	BRD-K33818169	GW-3965	LXR agonist		NR1H2, NR1H3, ABCA1	LXR agonist, ABC transporter expression enhancer
6782	-42.48	cp	BRD-K73290745	ICI-199441	Opioid receptor agonist		OPRK1, CYP2D6, OPRD1, OPRM1, UTS2R	Opioid receptor agonist
6785	-42.53	cp	BRD-K82357231	desloratadine	Histamine receptor antagonist		HRH1	Histamine receptor antagonist
6786	-42.56	cp	BRD-K94832621	Y-134	Estrogen receptor antagonist		ESR1, ESR2	Estrogen receptor antagonist
6787	-42.59	cp	BRD-K84895041	BMY-45778	IP1 prostacyclin receptor agonist		PTGIR	IP1 prostacyclin receptor agonist
6791	-42.73	cp	BRD-A93206962	L-755507	Adrenergic receptor agonist		ADRB3, ADRB1, ADRB2	Adrenergic receptor agonist
6792	-42.73	cp	BRD-K17561142	amiodarone	Potassium channel blocker		KCNH2, ADRB1, CACNA1H, CACNA2D2, CHRM3, CYP2C8, KCNA7, SCN5A	Potassium channel blocker
6794	-42.75	cp	BRD-A21858158	praziquantel	Anthelmintic			Anthelmintic
6795	-42.76	cp	BRD-A27143604	DPN	Estrogen receptor agonist		ESR2	Estrogen receptor agonist
6796	-42.77	cp	BRD-K13664374	dichloroacetic-acid	Pyruvate dehydrogenase kinase inhibitor		PDK1	Pyruvate dehydrogenase kinase inhibitor
6801	-43.01	cp	BRD-K98157055	SIB-1757	Glutamate receptor antagonist		GRM5	Glutamate receptor antagonist
6804	-43.02	cp	BRD-A16478930	amcinonide	Glucocorticoid receptor agonist		NR3C1, ANXA1	Glucocorticoid receptor agonist
6809	-43.17	cp	BRD-A89337244	PD-102807	Acetylcholine receptor antagonist		CHRM4	Acetylcholine receptor antagonist
6812	-43.33	cp	BRD-K06854232	AM-580	Retinoid receptor agonist		RARA	Retinoid receptor agonist
6814	-43.36	cp	BRD-K40645748	mefloquine	Adenosine receptor antagonist		ADORA2A, HBA1, PANX1	Adenosine receptor antagonist, Hemoglobin antagonist
6816	-43.51	cp	BRD-A40639672	ketorolac	Cyclooxygenase inhibitor		PTGS1, PTGS2	Cyclooxygenase inhibitor
6820	-43.81	cp	BRD-K88871508	lisuride	Dopamine receptor agonist		DRD2, HTR2B, HTR2C, ADRA2A, ADRA2B, ADRA2C, DRD1, DRD3, DRD4, DRD5, HTR1A, HTR1B, HTR1D, HTR2A, ADRA1A, HRH1, HTR6	Dopamine receptor agonist
6821	-43.81	cp	BRD-K92049597	triamterene	Sodium channel blocker		SCNN1A, SCNN1B, SCNN1G, SCNN1D	Sodium channel blocker
6823	-43.89	cp	BRD-K05977823	tenovins	SIRT inhibitor		SIRT1, SIRT2	SIRT inhibitor, TP53 activator
6826	-43.9	cp	BRD-A84481105	thioridazine	Dopamine receptor antagonist		DRD1, DRD2, HTR2A, ADRA1A, ADRA1B, CHRNA7, DRD5, HRH1, HTR1A, HTR2C, HTR6, HTR7, KCNH2, MALT1	Dopamine receptor antagonist
6827	-43.98	cp	BRD-A10420615	cyclopiazonic-acid	ATPase inhibitor		ATP2A1	ATPase inhibitor
6828	-43.98	cp	BRD-K43736954	cortisone	Glucocorticoid receptor agonist		NR3C1	Glucocorticoid receptor agonist
6840	-44.3	cp	BRD-K71035033	masitinib	KIT inhibitor		KIT, FGFR3, LYN, PDGFRA, PDGFRB	KIT inhibitor, PDGFR receptor inhibitor, SRC inhibitor
6841	-44.31	cp	BRD-K72903603	zidovudine	Reverse transcriptase inhibitor		TERT	Reverse transcriptase inhibitor
6843	-44.37	cp	BRD-K13356952	methazolamide	Carbonic anhydrase inhibitor		CA1, CA2, CA4, CA7, CA12, CA14, INS	Carbonic anhydrase inhibitor
6849	-44.47	cp	BRD-K46678324	RHO-kinase-inhibitor-II	Rho associated kinase inhibitor			Rho associated kinase inhibitor
6856	-44.59	cp	BRD-K73397362	purmorphamine	Smoothened receptor agonist		SMO, DHH, IHH, PTCH1	Smoothened receptor agonist
6860	-44.69	cp	BRD-A57382968	piroxicam	Cyclooxygenase inhibitor		PTGS2, PTGS1	Cyclooxygenase inhibitor
6866	-44.95	cp	BRD-A97739905	ketoprofen	Cyclooxygenase inhibitor		PTGS2, PTGS1, CXCR1, SLC5A8	Cyclooxygenase inhibitor
6872	-45.07	cp	BRD-K11373525	ZD-7155	Angiotensin receptor antagonist		AGTR1	Angiotensin receptor antagonist
6889	-45.62	cp	BRD-U51951544	ZG-10	JNK inhibitor		MAPK8	JNK inhibitor
6897	-46.02	cp	BRD-A22707317	SB-205384	GABA receptor modulator		GABRA3, GABRA5, GABRA6	GABA receptor modulator
6898	-46.07	cp	BRD-A16700644	isoxsuprine	Adrenergic receptor agonist		ADRB2	Adrenergic receptor agonist
6899	-46.12	cp	BRD-K06147391	telenzepine	Acetylcholine receptor antagonist		CHRM1	Acetylcholine receptor antagonist
6906	-46.4	cp	BRD-K99818283	PIK-90	PI3K inhibitor			PI3K inhibitor
6915	-46.54	cp	BRD-K07220430	cinnarizine	Calcium channel blocker		HRH1, CACNA1C, CACNA1D, CACNA1F, CACNA1G, CACNA1H, CACNA1I, CACNA1S, CHRM1, CHRM2, CHRM3, CHRM4, CHRM5, DRD1, DRD2, DRD5	Calcium channel blocker
6916	-46.54	cp	BRD-K95899059	LY-344864	Serotonin receptor agonist		HTR1F, HTR1A, HTR1B, HTR1D, HTR1E, HTR2A, HTR2B, HTR2C, HTR7	Serotonin receptor agonist
6921	-46.84	cp	BRD-K68756823	FR-180204	-666		MAPK1, MAPK3	-666
6923	-46.86	cp	BRD-K36740062	GSK-1070916	Aurora kinase inhibitor		AURKB, AURKC, AURKA, CYP2D6, CYP3A4	Aurora kinase inhibitor
6924	-46.87	cp	BRD-K16977723	PP-3	EGFR inhibitor			EGFR inhibitor
6935	-47.1	cp	BRD-K90524085	MY-5445	Phosphodiesterase inhibitor		PDE5A	Phosphodiesterase inhibitor, Platelet aggregation inhibitor
6936	-47.11	cp	BRD-K87510569	RS-504393	CC chemokine receptor antagonist		CCR2, CCL2	CC chemokine receptor antagonist
6937	-47.14	cp	BRD-K68202742	trichostatin-a	HDAC inhibitor		HDAC7, HDAC8, HDAC1, HDAC10, HDAC2, HDAC3, HDAC4, HDAC5, HDAC6, HDAC9	HDAC inhibitor, CDK activator, ID1 inhibitor
6940	-47.22	cp	BRD-K83508485	FK-888	Tachykinin antagonist		TACR1, TACR2	Tachykinin antagonist
6944	-47.28	cp	BRD-K01649396	indatraline	Norepinephrine transporter inhibitor		SLC6A2, SLC6A3, SLC6A4	Norepinephrine transporter inhibitor
6945	-47.34	cp	BRD-A51410489	yohimbine	Adrenergic receptor antagonist		ADRA2A, ADRA2C, ADRA2B, HTR1A, HTR1B, HTR1D, HTR2B, DRD2, DRD3, HTR1E, HTR1F, HTR2A, HTR2C, HTR5A, HTR7, KCNJ1, KCNJ10, KCNJ11, KCNJ12, KCNJ14, KCNJ15, KCNJ8	Adrenergic receptor antagonist
6946	-47.34	cp	BRD-K41868777	W-5	Calmodulin antagonist			Calmodulin antagonist
6950	-47.41	cp	BRD-A22256192	terazosin	Adrenergic receptor antagonist		ADRA1D, ADRA1A, ADRA1B, KCNH2, KCNH6, KCNH7	Adrenergic receptor antagonist
6953	-47.61	cp	BRD-K14696368	9-methyl-5H-6-thia-4,5-diaza-chrysene-6,6-dioxide	NFkB pathway inhibitor		RELA	NFkB pathway inhibitor
6954	-47.73	cp	BRD-K93658967	aloisine	CDK inhibitor		CDK2, CDK5, CDK1, CDK5R1, CFTR, PTK2B, ZAP70	CDK inhibitor, CFTR channel agonist, Glycogen synthase kinase inhibitor
6968	-48.61	cp	BRD-K34820100	tebuthiuron	Photosynthesis inhibitor			Photosynthesis inhibitor
6969	-48.64	cp	BRD-K50938287	sumatriptan	Serotonin receptor agonist		HTR1D, HTR1B, HTR1A, HTR1F, HTR1E, HTR5A, HTR6, HTR7	Serotonin receptor agonist
6975	-48.85	cp	BRD-A19633847	perhexiline	Carnitine palmitoyltransferase inhibitor		CPT1A, CPT2	Carnitine palmitoyltransferase inhibitor
6980	-48.97	cp	BRD-K03109492	NSC-663284	CDC inhibitor		CDC25A, CDC25B, CDC25C	CDC inhibitor
6982	-49.02	cp	BRD-K13810148	givinostat	HDAC inhibitor		HDAC2, HDAC1, HDAC3, HDAC4, HDAC5, HDAC6, HDAC7, HDAC8, HDAC9, IL1B, IL1R2, IL6R, TNF	HDAC inhibitor
6983	-49.04	cp	BRD-K56001384	antimycin-a	ATP synthase inhibitor		CYCS	ATP synthase inhibitor
6984	-49.06	cp	BRD-K32247306	primidone	GABA receptor antagonist		GABRA1, CHRNA4, CHRNA7, GABRA2, GABRA3, GABRA4, GABRA5, GABRA6, GABRB1, GABRB2, GABRB3, GABRD, GABRE, GABRG1, GABRG2, GABRG3, GABRP, GABRQ, GRIA2, GRIK2	GABA receptor antagonist
6985	-49.17	cp	BRD-K03842655	penitrem-a	Potassium channel blocker		KCNMA1	Potassium channel blocker
6990	-49.29	cp	BRD-K34995470	SU-1498	VEGFR inhibitor		ERBB2, KDR	VEGFR inhibitor
6996	-49.4	cp	BRD-A76279427	myriocin	Serine palmitoyltransferase inhibitor		AKT1, SPTLC1, SPTLC2, SPTLC3	Serine palmitoyltransferase inhibitor
7005	-49.64	cp	BRD-A45889380	mepacrine	Cytokine production inhibitor		TP53, AKT1, MTOR, NFKB1, PLA2G1B, PLA2G2A, PLA2G2D, PLA2G4A, PLA2G6, PLCL1	Cytokine production inhibitor, NFkB pathway inhibitor, TP53 activator
7007	-49.65	cp	BRD-K87909389	alvocidib	CDK inhibitor		CDK2, CDK4, CDK1, CDK6, CDK7, CDK9, CDK5, CDK8, EGFR, PYGM, BCL2, BIRC5, CCNT1, MCL1, XIAP	CDK inhibitor
7010	-49.71	cp	BRD-A29731977	17-hydroxyprogesterone-caproate	progesterone receptor agonist		CYP1A2, CYP2B6, CYP3A5, PGR	progesterone receptor agonist
7011	-49.75	cp	BRD-K21565985	xylazine	Adrenergic receptor agonist		ADRA2A, ADRA2B, ADRA2C	Adrenergic receptor agonist
7014	-49.95	cp	BRD-K19540840	saracatinib	SRC inhibitor		SRC, ABL1, LCK, YES1	SRC inhibitor
7019	-50.06	cp	BRD-K96778649	tyrphostin-47	EGFR inhibitor		EGFR	EGFR inhibitor
7021	-50.07	cp	BRD-M00539986	formoterol	Adrenergic receptor agonist		ADRB2, CYP2C19	Adrenergic receptor agonist
7027	-50.18	cp	BRD-K29173907	isoflupredone	Glucocorticoid receptor agonist		NR3C1	Glucocorticoid receptor agonist
7029	-50.22	cp	BRD-A95696066	nisoxetine	Norepinephrine reuptake inhibitor		SLC6A2, SLC6A3, SLC6A4	Norepinephrine reuptake inhibitor
7030	-50.23	cp	BRD-K85090592	pilocarpine	Acetylcholine receptor agonist		CHRM3, CHRM1, CHRM2, CHRM4, CHRM5	Acetylcholine receptor agonist
7034	-50.35	cp	BRD-K05804044	AZ-628	RAF inhibitor		BRAF, RAF1	RAF inhibitor
7035	-50.37	cp	BRD-K09764130	mead-ethanolamide	Cannabinoid receptor agonist			Cannabinoid receptor agonist
7041	-50.54	cp	BRD-K24859147	KIN001-242	Protein kinase inhibitor		RPS6KA3	Protein kinase inhibitor
7042	-50.56	cp	BRD-K26669427	WR-216174	PFMRK inhibitor			PFMRK inhibitor
7044	-50.64	cp	BRD-K30867024	SB-216641	Serotonin receptor antagonist		HTR1B, HTR1D, HTR1A, HTR2A, HTR2B, HTR2C	Serotonin receptor antagonist
7045	-50.65	cp	BRD-A16311756	profenamine	Butyrylcholinesterase inhibitor		CHRM1, BCHE, CHRM2, GRIN3A	Butyrylcholinesterase inhibitor, Cholinergic receptor antagonist
7047	-50.88	cp	BRD-K89014967	AS-703026	MEK inhibitor		MAP2K1, MAP2K2	MEK inhibitor
7049	-51.12	cp	BRD-K59469039	AG-879	Angiogenesis inhibitor		ERBB2, KDR, NTRK1	Angiogenesis inhibitor, Tyrosine kinase inhibitor, VEGFR inhibitor
7062	-51.6	cp	BRD-A72758037	asiatic-acid	Apoptosis stimulant		PYGM	Apoptosis stimulant
7063	-51.61	cp	BRD-K72420232	WZ-4002	EGFR inhibitor		EGFR, ERBB2	EGFR inhibitor
7064	-51.61	cp	BRD-A02759312	betaxolol	Adrenergic receptor antagonist		ADRB1, ADRB2	Adrenergic receptor antagonist
7066	-51.79	cp	BRD-K82091397	SB-239063	p38 MAPK inhibitor		MAPK11, MAPK14, PTGS2, TNF	p38 MAPK inhibitor
7068	-51.83	cp	BRD-K52850071	JAK3-Inhibitor-II	JAK inhibitor		EGFR, ALK, JAK1, JAK2, JAK3	JAK inhibitor
7069	-51.84	cp	BRD-K02953697	naringin	Cytochrome P450 inhibitor		SLCO1A2	Cytochrome P450 inhibitor
7072	-52.01	cp	BRD-K41170226	deoxycholic-acid	G protein-coupled receptor agonist		GPBAR1, EFTUD1, FPR1	G protein-coupled receptor agonist, Biliverdin reductase A activator, Unidentified pharmacological activity
7073	-52.03	cp	BRD-K66206289	lobeline	Acetylcholine receptor antagonist		SLC18A2, CHRNA10, CHRNA4, CHRNA9, CHRNB2, OPRM1	Acetylcholine receptor antagonist
7074	-52.03	cp	BRD-K05104363	PD-184352	MEK inhibitor		MAP2K1, MAP2K2, MAP3K1, MAP3K2	MEK inhibitor
7076	-52.05	cp	BRD-K31471398	dihydrexidine	Dopamine receptor agonist		DRD1, DRD2, DRD3, DRD4, DRD5	Dopamine receptor agonist
7080	-52.16	cp	BRD-A55756846	H-7	PKA inhibitor		PKIA, PRKACA, PRKAR1A	PKA inhibitor
7081	-52.29	cp	BRD-K40624912	ZM-39923	JAK inhibitor		JAK1, JAK3	JAK inhibitor
7086	-52.41	cp	BRD-A64933752	CV-1808	Adenosine receptor agonist		ADORA2A, ADORA2B	Adenosine receptor agonist
7095	-52.96	cp	BRD-U73238814	QL-XI-92	DDR1 inhibitor		DDR1	DDR1 inhibitor
7096	-52.96	cp	BRD-K99447003	enalaprilat	ACE inhibitor		ACE	ACE inhibitor
7097	-52.97	cp	BRD-K61829047	7b-cis	Exportin antagonist		XPO1	Exportin antagonist
7098	-53.09	cp	BRD-K92093830	doxorubicin	Topoisomerase inhibitor		TOP2A	Topoisomerase inhibitor
7099	-53.09	cp	BRD-K26818574	BIX-01294	Histone lysine methyltransferase inhibitor		EHMT1, EHMT2	Histone lysine methyltransferase inhibitor, DNA methyltransferase inhibitor
7100	-53.2	cp	BRD-K33211335	dextromethorphan	Glutamate receptor antagonist		SIGMAR1, CHRNA2, CHRNA3, CHRNA4, CHRNA7, CHRNB2, CHRNB4, CYBA, CYBB, CYP3A5, GRIN1, GRIN3A, NCF1, NCF2, NCF4, OPRD1, OPRK1, OPRM1, PGRMC1, RAC1, RAC2, SLC6A2, SLC6A4	Glutamate receptor antagonist, Sigma receptor agonist
7101	-53.25	cp	BRD-A70268693	PG-9	Acetylcholine receptor agonist			Acetylcholine receptor agonist
7108	-53.72	cp	BRD-A37052580	physostigmine	Acetylcholinesterase inhibitor		ACHE, BCHE	Acetylcholinesterase inhibitor, Cholinesterase inhibitor
7118	-54.11	cp	BRD-K12260308	xanthoxyline	Antifungal			Antifungal
7134	-54.44	cp	BRD-A72596465	GW-6471	PPAR receptor antagonist		PPARA	PPAR receptor antagonist
7136	-54.54	cp	BRD-A54236247	racephedrine	Adrenergic receptor agonist			Adrenergic receptor agonist
7140	-54.66	cp	BRD-K79404599	enzastaurin	PKC inhibitor		PRKCB, AKT1, GSK3B, PRKCA, PRKCD, PRKCG	PKC inhibitor
7142	-54.7	cp	BRD-K76775527	nimesulide	Cyclooxygenase inhibitor		PTGS2, LTF, PLA2G2E, PTGS1	Cyclooxygenase inhibitor
7145	-54.73	cp	BRD-A10070317	propranolol	Adrenergic receptor antagonist		ADRB2, ADRB3, ADRB1, CYP2C19, HTR1A, HTR1B	Adrenergic receptor antagonist
7147	-54.78	cp	BRD-K40887525	ritanserin	Serotonin receptor antagonist		HTR2A, HTR2C, HTR2B, ADRA1A, ADRA1B, ADRA1D, HTR1A, HTR1B, HTR1D, HTR5A, HTR6, HTR7	Serotonin receptor antagonist
7149	-54.79	cp	BRD-K59597909	phenothiazine	Dopamine receptor antagonist			Dopamine receptor antagonist
7150	-54.79	cp	BRD-K98763141	niflumic-acid	Cyclooxygenase inhibitor		CLCNKA, PTGS2, ANO1, CLCN1, CLCNKB, KCNQ1, PLA2G1B, PLA2G4A, PTGS1, UGT1A9	Cyclooxygenase inhibitor
7153	-54.82	cp	BRD-K37130656	rivaroxaban	Coagulation inhibitor		F10, CYP2J2, CYP3A5	Coagulation inhibitor
7155	-54.84	cp	BRD-A61856038	tremulacin	Lipoxygenase inhibitor			Lipoxygenase inhibitor
7161	-54.92	cp	BRD-K02590140	O-2050	Cannabinoid receptor antagonist		CNR1	Cannabinoid receptor antagonist
7165	-55.16	cp	BRD-K51290057	SA-792709	Retinoid receptor agonist		RARA, RARB	Retinoid receptor agonist
7178	-55.53	cp	BRD-K96720755	relcovaptan	Vasopressin receptor antagonist		AVPR1A, AVPR1B, AVPR2, OXTR	Vasopressin receptor antagonist
7182	-55.61	cp	BRD-K17140735	SCH-79797	Proteasome inhibitor		F2R	Proteasome inhibitor
7194	-55.82	cp	BRD-K17110974	aristolochic-acid	Phospholipase inhibitor			Phospholipase inhibitor
7198	-56	cp	BRD-K38197229	bumetanide	Solute carrier family member inhibitor		SLC12A1, SLC12A2, CFTR, GPR35, SLC12A4, SLC12A5	Solute carrier family member inhibitor
7200	-56.13	cp	BRD-K22503835	scriptaid	HDAC inhibitor		HDAC1, HDAC2, HDAC3, HDAC4, HDAC5, HDAC6, HDAC7, HDAC8, HDAC9	HDAC inhibitor
7204	-56.25	cp	BRD-A77349281	RK-682	Tyrosine phosphatase inhibitor		HPSE, PTPN1	Tyrosine phosphatase inhibitor
7214	-56.69	cp	BRD-K84639753	safinamide	Dopamine uptake inhibitor		MAOB, SLC6A3	Dopamine uptake inhibitor, Glutamate inhibitor, Monoamine oxidase inhibitor
7216	-56.76	cp	BRD-K68191783	ALW-II-38-3	Ephrin inhibitor		DDR1, EPHA2, EPHA4, EPHB2, EPHB4, EPHB6	Ephrin inhibitor
7217	-56.79	cp	BRD-K79090631	CGP-60474	CDK inhibitor		CDK1, CDK2	CDK inhibitor
7225	-57.12	cp	BRD-K20755323	SA-792728	Sphingosine kinase inhibitor		SPHK1, VCP	Sphingosine kinase inhibitor
7227	-57.15	cp	BRD-K73319509	PF-04217903	c-Met inhibitor		MET	c-Met inhibitor
7230	-57.23	cp	BRD-K49294207	BIBU-1361	EGFR inhibitor		EGFR	EGFR inhibitor
7233	-57.29	cp	BRD-A67981824	cefotaxime	Bacterial cell wall synthesis inhibitor			Bacterial cell wall synthesis inhibitor
7237	-57.48	cp	BRD-K08219523	5-nonyloxytryptamine	Serotonin receptor agonist		HTR1B, HTR1D	Serotonin receptor agonist
7238	-57.51	cp	BRD-K09907482	PRL-3-inhibitor-I	Tyrosine phosphatase inhibitor		PTP4A3	Tyrosine phosphatase inhibitor
7240	-57.54	cp	BRD-K17953061	staurosporine	PKC inhibitor		CDK2, GSK3B, CAMK2B, CDK1, CDK5, CHEK1, CHRM1, CHRM2, CHRM4, CSK, DAPK1, GPR35, IKBKB, ITK, LCK, LRRK2, MAP2K4, MAP2K6, MAPKAPK2, PAK2, PDPK1, PHKG2, PIK3CG, PIM1, PKN1, PRKACB, PRKCI, PRKCQ, RPS6KA1, STK3, SYK, TNIK, ZAP70	PKC inhibitor
7243	-57.61	cp	BRD-K46018455	bezafibrate	PPAR receptor agonist		PPARA, PPARD, PPARG, HSD11B1, LPL	PPAR receptor agonist
7245	-57.75	cp	BRD-K10065684	dantron	Laxative			Laxative
7246	-57.87	cp	BRD-K96740444	itopride	Dopamine receptor antagonist		DRD2, ACHE, CHRM3	Dopamine receptor antagonist
7247	-57.88	cp	BRD-K09255212	clioquinol	Chelating agent		OPRK1	Chelating agent
7262	-58.22	cp	BRD-A87387433	cefpodoxime	Bacterial cell wall synthesis inhibitor			Bacterial cell wall synthesis inhibitor
7266	-58.29	cp	BRD-K77175907	calcifediol	Vitamin D receptor agonist		VDR	Vitamin D receptor agonist
7267	-58.32	cp	BRD-A81795050	U-18666A	Oxidosqualene cyclase inhibitor			Oxidosqualene cyclase inhibitor
7268	-58.32	cp	BRD-K11927976	ER-27319	Mediator release inhibitor		SYK	Mediator release inhibitor, SYK inhibitor
7272	-58.42	cp	BRD-K67298865	SB-431542	TGF beta receptor inhibitor		TGFBR1, ACVR1C, ACVR1B	TGF beta receptor inhibitor
7274	-58.5	cp	BRD-A29289453	PCA-4248	Platelet activating factor receptor antagonist		PTAFR	Platelet activating factor receptor antagonist
7280	-58.77	cp	BRD-A69512159	carbidopa	Aromatic L-amino acid decarboxylase inhibitor		DDC	Aromatic L-amino acid decarboxylase inhibitor
7281	-58.88	cp	BRD-A56675431	altizide	Thiazide diuretic			Thiazide diuretic
7283	-59.07	cp	BRD-A50675702	fipronil	GABA gated chloride channel blocker			GABA gated chloride channel blocker, Chloride channel blocker
7286	-59.26	cp	BRD-K12867552	THM-I-94	HDAC inhibitor		HDAC1, HDAC10, HDAC2, HDAC3, HDAC6, HDAC8	HDAC inhibitor
7288	-59.31	cp	BRD-M40783228	mesna	Antioxidant			Antioxidant
7289	-59.32	cp	BRD-A87125127	3-matida	Glutamate receptor antagonist		GRM1	Glutamate receptor antagonist
7291	-59.37	cp	BRD-K30480208	torasemide	Electrolyte reabsorption inhibitor		SLC12A1, CYP2C8, SLC12A2	Electrolyte reabsorption inhibitor, Thromboxane receptor antagonist
7293	-59.5	cp	BRD-K55748775	SCH-28080	ATPase inhibitor		ATP4A	ATPase inhibitor
7294	-59.51	cp	BRD-K64451768	GANT-58	GLI antagonist		DHH, GLI1, IHH	GLI antagonist
7300	-59.61	cp	BRD-K01192156	tyrphostin-AG-112	Protein tyrosine kinase inhibitor		EGFR	Protein tyrosine kinase inhibitor
7304	-59.9	cp	BRD-K39733634	L-161982	Prostanoid receptor antagonist		PTGER4	Prostanoid receptor antagonist, Angiotensin receptor antagonist
7306	-60	cp	BRD-K98684188	GSK-0660	PPAR receptor antagonist		PPARD	PPAR receptor antagonist
7310	-60.15	cp	BRD-K45542189	diethylcarbamazine	Lipoxygenase inhibitor		ALOX5, PTGS1	Lipoxygenase inhibitor
7311	-60.19	cp	BRD-K04548931	pidorubicine	Topoisomerase inhibitor		TOP2A	Topoisomerase inhibitor
7315	-60.31	cp	BRD-K76274772	MAPP-D-erythro	Ceramidase inhibitor			Ceramidase inhibitor
7316	-60.36	cp	BRD-K81916719	triclabendazole	Microtubule inhibitor		DNMT1	Microtubule inhibitor
7317	-60.39	cp	BRD-A22713669	BVT-948	Tyrosine phosphatase inhibitor		PTPN1, PTPN11, PTPN2	Tyrosine phosphatase inhibitor
7320	-60.5	cp	BRD-K66788707	fludarabine	DNA synthesis inhibitor		ADA, DCK, POLA1, RRM1, RRM2	DNA synthesis inhibitor, DNA repair enzyme inhibitor, Purine antagonist
7322	-60.59	cp	BRD-A17428743	BW-723C86	Serotonin receptor agonist		HTR2B, HTR2A, HTR2C	Serotonin receptor agonist
7323	-60.64	cp	BRD-K41707108	ceramide	Phosphoenolpyruvate carboxylase activator			Phosphoenolpyruvate carboxylase activator, Serine/threonine protein phosphatase activator
7328	-60.76	cp	BRD-A45140972	meclocycline	Bacterial 30S ribosomal subunit inhibitor			Bacterial 30S ribosomal subunit inhibitor, Bacterial 50S ribosomal subunit inhibitor
7332	-60.87	cp	BRD-K68392338	ZK-93426	Benzodiazepine receptor antagonist		GABRA1, GABRA2, GABRA3, GABRA5	Benzodiazepine receptor antagonist
7334	-60.9	cp	BRD-K63195589	tipifarnib	Farnesyltransferase inhibitor		FNTA, FNTB	Farnesyltransferase inhibitor
7335	-60.9	cp	BRD-K86301799	dipyridamole	Phosphodiesterase inhibitor		ADA, PDE5A, PDE10A, PDE4A, PDE7B, PDE8A, PDE8B, SLC29A1	Phosphodiesterase inhibitor
7338	-61.05	cp	BRD-K29950728	clomifene	Estrogen receptor antagonist		ESR1, AR	Estrogen receptor antagonist
7341	-61.11	cp	BRD-K46742498	alosetron	Serotonin receptor antagonist		HTR3A	Serotonin receptor antagonist
7347	-61.31	cp	BRD-A27489425	rolitetracycline	Bacterial 30S ribosomal subunit inhibitor			Bacterial 30S ribosomal subunit inhibitor
7349	-61.33	cp	BRD-A99571536	dubinidine	Anti-epileptic			Anti-epileptic
7354	-61.76	cp	BRD-A45543382	metrizamide	Radiopaque medium			Radiopaque medium
7359	-61.95	cp	BRD-A29644307	nomifensine	Dopamine uptake inhibitor		SLC6A2, SLC6A3, DRD2, MAOA, MAOB, MPO	Dopamine uptake inhibitor, Noradrenaline uptake inhibitor
7361	-62.02	cp	BRD-A26845397	isamoltan	Adrenergic receptor antagonist		ADRB1, ADRB2	Adrenergic receptor antagonist
7363	-62.14	cp	BRD-K81418486	vorinostat	HDAC inhibitor		HDAC1, HDAC2, HDAC3, HDAC6, HDAC8, HDAC10, HDAC11, HDAC5, HDAC9	HDAC inhibitor
7366	-62.3	cp	BRD-K15563106	phloretin	Sodium/glucose cotransporter inhibitor		AQP9, CLCN3, SLC23A1	Sodium/glucose cotransporter inhibitor
7370	-62.42	cp	BRD-A34205397	suloctidil	Adrenergic receptor antagonist			Adrenergic receptor antagonist
7371	-62.43	cp	BRD-K99946902	hexylresorcinol	Local anesthetic		TYR	Local anesthetic
7379	-62.76	cp	BRD-K01612348	meropenem	Bacterial cell wall synthesis inhibitor			Bacterial cell wall synthesis inhibitor
7380	-62.8	cp	BRD-K07212038	selinidin	Mast cell stabilizer			Mast cell stabilizer
7386	-62.97	cp	BRD-K31633810	DAU-5884	Acetylcholine receptor antagonist		CHRM1, CHRM3	Acetylcholine receptor antagonist
7387	-62.98	cp	BRD-K55468218	spiperone	Dopamine receptor antagonist		ADRA1A, DRD2, DRD3, DRD4, HTR1A, HTR2A, HTR7, ADRA1B, ADRA1D, DRD1, DRD5, HTR1D, HTR2B, HTR2C, HTR6	Dopamine receptor antagonist
7389	-63.26	cp	BRD-K99063460	didanosine	Nucleoside reverse transcriptase inhibitor		PNP	Nucleoside reverse transcriptase inhibitor
7392	-63.33	cp	BRD-K14920963	erythrosine	Coloring agent			Coloring agent
7394	-63.36	cp	BRD-K99595596	salsolinol	Monoamine oxidase inhibitor		DRD2	Monoamine oxidase inhibitor, Tyrosine hydroxylase inhibitor
7395	-63.37	cp	BRD-K49810818	sorafenib	FLT3 inhibitor		RET, BRAF, FLT3, KDR, RAF1, FLT1, FLT4, KIT, DDR2, FGFR1, PDGFRB, CYP2B6, CYP2C8, CYP3A5, PDGFB, SLCO1B3	FLT3 inhibitor, KIT inhibitor, PDGFR receptor inhibitor, RAF inhibitor, VEGFR inhibitor, RET tyrosine kinase inhibitor
7405	-63.64	cp	BRD-K56334280	amonafide	Topoisomerase inhibitor		TOP2A, TOP2B	Topoisomerase inhibitor
7407	-63.69	cp	BRD-K44849676	capsazepine	TRPV agonist		TRPV1, TRPV4	TRPV agonist
7410	-63.76	cp	BRD-K20313525	rosmarinic-acid	GABA transaminase inhibitor		MCL1, TYR	GABA transaminase inhibitor
7413	-63.83	cp	BRD-K43887077	dopamine	Dopamine receptor agonist		DRD2, DRD1, DRD3, DRD4, DRD5, DBH, HTR1A, HTR7, SLC6A2, SLC6A3, SLC6A4	Dopamine receptor agonist
7415	-64.02	cp	BRD-K21971034	OM-137	Aurora kinase inhibitor			Aurora kinase inhibitor
7416	-64.02	cp	BRD-A49906757	scopolamine	Acetylcholine receptor antagonist		CHRM2, CHRM1, CHRM3, CHRM4, CHRM5, SI	Acetylcholine receptor antagonist
7422	-64.25	cp	BRD-U97083655	teicoplanin	Bacterial cell wall synthesis inhibitor			Bacterial cell wall synthesis inhibitor
7427	-64.51	cp	BRD-A81866333	CGS-21680	Adenosine receptor agonist		ADORA2A, ADORA1, ADORA2B, ADORA3	Adenosine receptor agonist
7428	-64.59	cp	BRD-K78692225	leflunomide	Dihydroorotate dehydrogenase inhibitor		DHODH, AHR, CYP2C19, JAK3, PTK2B, STAT6	Dihydroorotate dehydrogenase inhibitor, PDGFR receptor inhibitor
7434	-64.8	cp	BRD-K11634954	GBR-13069	Dopamine uptake inhibitor		SLC6A3	Dopamine uptake inhibitor
7441	-65.06	cp	BRD-K91336023	mesulergine	Dopamine receptor agonist		HTR2A, HTR2C, HTR7, HTR2B, HTR3A, HTR3B, HTR6	Dopamine receptor agonist
7442	-65.13	cp	BRD-K22193694	dioxybenzone	Topical sunscreen agent			Topical sunscreen agent
7449	-65.4	cp	BRD-K18895904	olanzapine	Dopamine receptor antagonist		DRD2, HTR2A, HTR2C, DRD1, DRD3, DRD4, HRH1, HTR1A, HTR1B, HTR1D, HTR1E, HTR6, HTR7, ADRA1A, ADRA1B, ADRA2A, ADRA2B, ADRA2C, ADRB1, ADRB2, ADRB3, CHRM1, CHRM2, CHRM3, CHRM4, CHRM5, CYP2C8, DRD5, GABRA1, GABRA2, GABRA3, GABRA4, GABRA5, GABRA6, GABRB1, GABRB2, GABRB3, GABRD, GABRE, GABRG1, GABRG2, GABRG3, GABRP, GABRQ, HRH2, HRH4, HTR1F, HTR2B, HTR3A, HTR5A	Dopamine receptor antagonist, Serotonin receptor antagonist
7456	-65.68	cp	BRD-K11630072	carmofur	Thymidylate synthase inhibitor		TYMS	Thymidylate synthase inhibitor
7457	-65.7	cp	BRD-A73909368	dactinomycin	RNA polymerase inhibitor		POLR2A	RNA polymerase inhibitor
7458	-65.71	cp	BRD-K29113274	ketoconazole	Sterol demethylase inhibitor		AR, CYP19A1, CYP21A2, CYP2C19, CYP3A5, CYP3A7, KCNA10	Sterol demethylase inhibitor
7459	-65.73	cp	BRD-K09537769	NU-7026	DNA dependent protein kinase inhibitor		PRKDC	DNA dependent protein kinase inhibitor, MTOR inhibitor, PI3K inhibitor
7464	-65.89	cp	BRD-K93331255	lypressin	Vasopressin receptor agonist		AVPR1A, AVPR1B, AVPR2	Vasopressin receptor agonist
7466	-65.96	cp	BRD-K88625236	nonoxynol-9	Membrane integrity inhibitor			Membrane integrity inhibitor
7475	-66.38	cp	BRD-A18202423	CPCCOEt	Glutamate receptor antagonist		GRM1	Glutamate receptor antagonist
7479	-66.55	cp	BRD-K70557564	zosuquidar	P-glycoprotein inhibitor		ABCB1, ABCB4	P-glycoprotein inhibitor
7483	-66.68	cp	BRD-K89687904	PKCbeta-inhibitor	PKC inhibitor		PRKCB	PKC inhibitor
7484	-66.69	cp	BRD-M41783010	acamprosate	Glutamate receptor antagonist		GABRA1, GABRA2, GABRA3, GABRA4, GABRA5, GABRA6, GABRB1, GABRB2, GABRB3, GABRD, GABRE, GABRG1, GABRG2, GABRG3, GABRP, GABRQ, GRIN1, GRIN2A, GRIN2B, GRIN2C, GRIN2D, GRIN3A, GRIN3B, GRM5	Glutamate receptor antagonist
7489	-66.98	cp	BRD-K95763993	trapidil	PDGFR receptor inhibitor		PDGFRA	PDGFR receptor inhibitor
7492	-67.09	cp	BRD-A41519720	ezetimibe	Niemann-Pick C1-like 1 protein antagonist		NPC1L1, ANPEP, SOAT1	Niemann-Pick C1-like 1 protein antagonist, Cholesterol inhibitor
7494	-67.1	cp	BRD-A72711497	lasalocid	Bacterial permeability inducer			Bacterial permeability inducer
7495	-67.13	cp	BRD-A61392169	eliprodil	Glutamate receptor antagonist		GRIN1, GRIN2B	Glutamate receptor antagonist
7496	-67.17	cp	BRD-A66435872	HTMT	Histamine receptor agonist		HRH4	Histamine receptor agonist
7501	-67.37	cp	BRD-K96670504	lonidamine	Glucokinase inhibitor		GCK	Glucokinase inhibitor
7503	-67.48	cp	BRD-K43236057	piceid	ICAM1 inhibitor		GAA, XDH	ICAM1 inhibitor
7505	-67.54	cp	BRD-K17743125	belinostat	HDAC inhibitor		HDAC1, HDAC2, HDAC3, HDAC4, HDAC5, HDAC6, HDAC7, HDAC8, HDAC9	HDAC inhibitor
7507	-67.63	cp	BRD-K13646352	midostaurin	FLT3 inhibitor		FLT3, KIT, CCNB1, FLT1, KDR, PDGFRB, PRKCA, PRKCG, VEGFA	FLT3 inhibitor, KIT inhibitor, PKC inhibitor
7508	-67.65	cp	BRD-K18855837	varenicline	Acetylcholine receptor agonist		CHRNA4, CHRNA3, CHRNA6, CHRNA7, CHRNB2	Acetylcholine receptor agonist
7512	-67.84	cp	BRD-U33728988	QL-X-138	MTOR inhibitor		BTK, JAK3, MKNK2, MTOR, PRKDC	MTOR inhibitor
7514	-67.93	cp	BRD-A16332958	modafinil	Adrenergic receptor agonist		ADRA1B, CYP1A2, CYP2B6, CYP2C19, CYP3A4, CYP3A5, SLC6A3	Adrenergic receptor agonist
7521	-68.15	cp	BRD-K21806131	tegaserod	Serotonin receptor partial agonist		HTR4, HTR2B, HTR2A, HTR2C	Serotonin receptor partial agonist
7522	-68.22	cp	BRD-K00615600	AG-14361	PARP inhibitor		PARP1	PARP inhibitor
7523	-68.22	cp	BRD-K32501161	vanoxerine	Dopamine uptake inhibitor		SLC6A3, MAOA, MAOB	Dopamine uptake inhibitor
7527	-68.28	cp	BRD-K63343048	orlistat	Lipase inhibitor		PNLIP, DAGLA, FASN, LIPF, CNR1, DAGLB	Lipase inhibitor
7528	-68.28	cp	BRD-K31912990	CGP-71683	Neuropeptide receptor antagonist		NPY5R	Neuropeptide receptor antagonist
7534	-68.47	cp	BRD-U37049823	HG-6-64-01	RAF inhibitor		ABL1, BRAF, CSF1R, EGFR, FGFR1, FLT3, KIT, MAPK11, PDGFRB, RET	RAF inhibitor
7539	-68.68	cp	BRD-K88849294	lobaric-acid	Tyrosine phosphatase inhibitor		PTPN1	Tyrosine phosphatase inhibitor
7541	-68.89	cp	BRD-K95921201	reserpine	Vesicular monoamine transporter inhibitor		SLC18A2, SLC18A1	Vesicular monoamine transporter inhibitor
7543	-68.92	cp	BRD-K11636097	JNJ-7706621	CDK inhibitor		CDK1, CDK2, AURKA, AURKB	CDK inhibitor
7551	-69.13	cp	BRD-K47598052	PP-1	SRC inhibitor		HCK, RET, SRC	SRC inhibitor, ABL inhibitor
7559	-69.31	cp	BRD-A09925278	etilefrine	Adrenergic receptor agonist		ADRA1A, ADRB1	Adrenergic receptor agonist
7562	-69.36	cp	BRD-K60476892	YC-1	Guanylyl cyclase activator		HIF1A, GUCY1A2, GUCY1A3, GUCY1B3	Guanylyl cyclase activator
7565	-69.73	cp	BRD-K77695569	tiabendazole	Angiogenesis inhibitor			Angiogenesis inhibitor
7567	-69.76	cp	BRD-K70281171	U-99194	Dopamine receptor antagonist		DRD3	Dopamine receptor antagonist
7579	-70.03	cp	BRD-K13169950	NSC-3852	HDAC inhibitor		HDAC1	HDAC inhibitor
7581	-70.09	cp	BRD-K67868012	PI-103	MTOR inhibitor		PIK3CA, PIK3CG, MTOR, PIK3CB, PIK3CD, PRKDC	MTOR inhibitor, PI3K inhibitor
7590	-70.3	cp	BRD-K09397065	SR-57227A	Serotonin receptor agonist		HTR3A	Serotonin receptor agonist
7591	-70.35	cp	BRD-K06159959	CCMQ	Inhibitor of the binding of homoquinolinic acid to non-NMDA sensitive sites			Inhibitor of the binding of homoquinolinic acid to non-NMDA sensitive sites
7602	-70.86	cp	BRD-K53972329	ruxolitinib	JAK inhibitor		JAK1, JAK2, TYK2, JAK3	JAK inhibitor
7603	-70.89	cp	BRD-K50398167	meclofenamic-acid	Cyclooxygenase inhibitor		PTGS1, PTGS2, ALOX5, CNR1, KCNQ2, KCNQ3	Cyclooxygenase inhibitor, Prostanoid receptor antagonist
7604	-70.99	cp	BRD-U82589721	HG-5-113-01	Protein kinase inhibitor		ABL1, LTK, STK10	Protein kinase inhibitor
7610	-71.21	cp	BRD-K16444452	ibudilast	Leukotriene receptor antagonist		PDE4A, PDE4B, PDE4C, MIF, PDE10A, PDE3A, PDE4D, TLR4, CYSLTR1, IL1B, IL6, PDE11A, PDE5A	Leukotriene receptor antagonist, Phosphodiesterase inhibitor
7613	-71.3	cp	BRD-K99545815	PF-562271	Focal adhesion kinase inhibitor		PTK2, PTK2B	Focal adhesion kinase inhibitor
7615	-71.32	cp	BRD-K13087974	4,5-dianilinophthalimide	EGFR inhibitor		EGFR	EGFR inhibitor
7620	-71.52	cp	BRD-K31987754	oleylethanolamide	Cannabinoid receptor agonist		GPR119, CNR1, GPR55, KCND3, PPARA	Cannabinoid receptor agonist, Potassium channel blocker, Glucose dependent insulinotropic receptor agonist
7622	-71.74	cp	BRD-K40742111	baeomycesic-acid	Lipoxygenase inhibitor			Lipoxygenase inhibitor
7624	-71.81	cp	BRD-A51820102	econazole	Bacterial cell wall synthesis inhibitor		CYP51A1, NPY1R, NPY2R, TRPM2, TRPV5	Bacterial cell wall synthesis inhibitor, Lanosterol demethylase inhibitor, Sterol demethylase inhibitor
7630	-72.05	cp	BRD-K95402279	geranylgeraniol	Farnesyltransferase inhibitor			Farnesyltransferase inhibitor
7631	-72.05	cp	BRD-K64835161	BRD-K64835161	-666		CLK1, CLK4, DYRK1B	-666
7633	-72.14	cp	BRD-K37991163	paroxetine	Selective serotonin reuptake inhibitor (SSRI)		SLC6A4, CHRM1, CHRM2, CHRM3, CHRM4, CHRM5, HTR2A, SLC6A2	Selective serotonin reuptake inhibitor (SSRI)
7635	-72.22	cp	BRD-A64092382	mexiletine	Sodium channel blocker		SCN5A, AHR, CYP2B6, CYP2E1, KCNK2, KCNK3, SCN4A	Sodium channel blocker
7637	-72.36	cp	BRD-K85015012	NNC-05-2090	GAT inhibitor		SLC6A11, SLC6A12, SLC6A13	GAT inhibitor, GABA uptake inhibitor
7639	-72.42	cp	BRD-K10177585	PSB-11	Adenosine receptor antagonist		ADORA3, ADORA1, ADORA2A	Adenosine receptor antagonist
7641	-72.42	cp	BRD-K06388322	pramipexole	Dopamine receptor agonist		DRD3, DRD2, ADRA2A, ADRA2B, ADRA2C, DRD1, DRD4, DRD5, HTR1A, HTR1B, HTR1D, HTR2A, HTR2B, HTR2C	Dopamine receptor agonist
7648	-72.78	cp	BRD-K30649484	mafenide	Carbonic anhydrase inhibitor		CA6, CA12, CA14, CA2, CA4, CA9	Carbonic anhydrase inhibitor
7683	-73.98	cp	BRD-K05151076	ZK-164015	Estrogen receptor antagonist		ESR1, ESR2	Estrogen receptor antagonist
7692	-74.25	cp	BRD-K62996583	lidoflazine	Calcium channel blocker		SCN1A, SCN3A, SLC29A1	Calcium channel blocker
7702	-74.44	cp	BRD-K51816706	oxindole-I	VEGFR inhibitor		AKT1, KDR, PDPK1, RET	VEGFR inhibitor
7703	-74.44	cp	BRD-K06753942	nobiletin	MEK inhibitor		ABCB1, MAP2K1, TYR	MEK inhibitor
7706	-74.51	cp	BRD-A07875874	cilnidipine	Calcium channel blocker		CACNA1B, CACNA1C	Calcium channel blocker
7707	-74.56	cp	BRD-K97399794	quercetin	Polar auxin transport inhibitor		PIK3CG, AKR1B1, ATP5A1, ATP5B, ATP5C1, CYP2C8, EGFR, GAA, HCK, HIBCH, MAOA, PIM1, PTPN1, SCN5A, SIRT1, STK17B, UGT3A1, XDH	Polar auxin transport inhibitor
7708	-74.57	cp	BRD-K86727142	embelin	HCV inhibitor		XIAP	HCV inhibitor, XIAP inhibitor
7710	-74.68	cp	BRD-K16233984	eriochrome-black-t	Azo dye			Azo dye
7718	-74.97	cp	BRD-K22828899	TUL-XXI039	Serine/threonine kinase inhibitor			Serine/threonine kinase inhibitor
7730	-75.19	cp	BRD-K63430059	methoxsalen	DNA synthesis inhibitor		ACHE, CYP1A2	DNA synthesis inhibitor
7733	-75.36	cp	BRD-K05901394	terguride	Dopamine receptor agonist		DRD2, HTR2A, HTR2B, ADRA1A, ADRA2A, ADRA2B, ADRA2C, DRD3, DRD4, HTR1A, HTR1B, HTR1D, HTR2C, PRL	Dopamine receptor agonist, Serotonin receptor antagonist
7734	-75.38	cp	BRD-A62025033	temsirolimus	MTOR inhibitor		MTOR, PTEN	MTOR inhibitor
7736	-75.46	cp	BRD-K76840893	RS-17053	Adrenergic receptor antagonist		ADRA1A, ADRA1D	Adrenergic receptor antagonist
7744	-75.81	cp	BRD-K51575138	TPCA-1	IKK inhibitor		IKBKB	IKK inhibitor
7745	-75.82	cp	BRD-A20126139	medrysone	Glucocorticoid receptor agonist		NR3C1	Glucocorticoid receptor agonist
7746	-75.84	cp	BRD-K57569181	pentoxifylline	Phosphodiesterase inhibitor		TNF, ACHE, ADORA1, ADORA2A, ADRA2B, CHIA, NT5E, PDE4A, PDE4B, PDE5A	Phosphodiesterase inhibitor
7747	-75.9	cp	BRD-K15409150	penfluridol	T-type calcium channel blocker		CACNA1G, DRD1, DRD2	T-type calcium channel blocker
7753	-76.04	cp	BRD-A13122391	triptolide	RNA polymerase inhibitor		CYP2C19, RELA	RNA polymerase inhibitor
7755	-76.09	cp	BRD-A38030642	cyclosporin-a	Calcineurin inhibitor		PPIA, ABCB11, CAMLG, CYP3A5, CYP3A7, FPR1, PPID, PPIF, PPP3CA, PPP3R2, SLC10A1, SLCO1B1, SLCO1B3	Calcineurin inhibitor
7757	-76.16	cp	BRD-K84996949	sinensetin	Cyclooxygenase inhibitor			Cyclooxygenase inhibitor
7760	-76.23	cp	BRD-K70505054	ranitidine	Histamine receptor antagonist		HRH2, SLC22A2	Histamine receptor antagonist
7766	-76.33	cp	BRD-K04887706	AKT-inhibitor-1-2	AKT inhibitor		AKT1, AKT2, AKT3	AKT inhibitor
7768	-76.44	cp	BRD-A35989968	megestrol	Progesterone receptor agonist		PGR	Progesterone receptor agonist
7775	-76.81	cp	BRD-K89930444	AG-592	Tyrosine kinase inhibitor			Tyrosine kinase inhibitor
7778	-76.83	cp	BRD-K44067360	flufenamic-acid	Chloride channel blocker		AKR1C3, AR, PTGS1, PTGS2, ANO1, GJA1, GJA10, GJA3, GJA4, GJA5, GJA8, GJA9, GJB1, GJB2, GJB3, GJB4, GJB5, GJB6, GJB7, GJC1, GJC2, GJC3, GJD2, GJD3, GJD4, GJE1, PANX1, PANX2, PANX3, PKD2L1, TRPC5, TRPM2, TRPM5	Chloride channel blocker
7781	-76.97	cp	BRD-K13642330	cosmosiin	Cytochrome P450 inhibitor			Cytochrome P450 inhibitor
7783	-77.01	cp	BRD-K15592317	CP466722	ATM kinase inhibitor		ATM	ATM kinase inhibitor
7785	-77.06	cp	BRD-K74501079	azithromycin	Bacterial 50S ribosomal subunit inhibitor		MLNR	Bacterial 50S ribosomal subunit inhibitor
7786	-77.08	cp	BRD-K33106058	cytarabine	Ribonucleotide reductase inhibitor		POLB, POLA1	Ribonucleotide reductase inhibitor
7787	-77.08	cp	BRD-K14618467	IKK-16	IKK inhibitor		IKBKB	IKK inhibitor
7788	-77.08	cp	BRD-K61269089	daphnetin	Protein kinase inhibitor			Protein kinase inhibitor
7789	-77.15	cp	BRD-A82096673	KU-C103428N	CDC inhibitor		NFE2	CDC inhibitor, Rho associated kinase inhibitor
7791	-77.2	cp	BRD-K09668667	benzo(a)pyrene	Carcinogen			Carcinogen
7793	-77.29	cp	BRD-K00184207	GR-206	Aryl hydrocarbon receptor ligand			Aryl hydrocarbon receptor ligand
7794	-77.31	cp	BRD-K48722258	dilazep	Adenosine reuptake inhibitor		SLC29A1, CACNA1C	Adenosine reuptake inhibitor
7797	-77.4	cp	BRD-K09549677	mibefradil	T-type calcium channel blocker		CACNA1G, CACNA1H, CACNA1C, CACNA1I, ANO1, CACNA1D, CACNA1F, CACNA1S, CACNB1, CACNB2, CACNB3, CACNB4, CATSPER1, CATSPER2, CATSPER3, CATSPER4, CYP3A5, CYP3A7, SCN2A, SCN4A, SCN5A, SCN9A	T-type calcium channel blocker
7802	-77.59	cp	BRD-K87142802	veliparib	PARP inhibitor		PARP1, PARP2	PARP inhibitor
7806	-77.73	cp	BRD-K86204871	terconazole	Sterol demethylase inhibitor			Sterol demethylase inhibitor
7809	-77.83	cp	BRD-K62353524	DY-131	Estrogen receptor agonist		ESR2, ESRRB, ESRRG	Estrogen receptor agonist
7810	-77.86	cp	BRD-K10042277	desmethylclozapine	Acetylcholine receptor agonist		CHRM1, DRD2, DRD3, HTR2A	Acetylcholine receptor agonist
7812	-77.89	cp	BRD-K68341547	W-9	Calmodulin antagonist		CALM2	Calmodulin antagonist
7821	-78.17	cp	BRD-A43671941	oxprenolol	Adrenergic receptor antagonist		ADRB1, ADRB2	Adrenergic receptor antagonist
7829	-78.53	cp	BRD-A32164164	methyllycaconitine	Acetylcholine receptor antagonist		CHRNA7	Acetylcholine receptor antagonist
7832	-78.69	cp	BRD-K57930253	nitrazepam	Benzodiazepine receptor agonist		GABRA1, GABRA2, GABRA3, GABRA4, GABRA5, GABRA6, GABRB1, GABRB2, GABRB3, GABRD, GABRE, GABRG1, GABRG2, GABRG3, GABRP, GABRQ, GABRR1, GABRR2, GABRR3, SCN1A	Benzodiazepine receptor agonist
7836	-78.81	cp	BRD-K05350981	oligomycin-c	ATPase inhibitor		ATP5A1	ATPase inhibitor, ATP synthase inhibitor
7839	-78.83	cp	BRD-K56343971	vemurafenib	RAF inhibitor		BRAF, CYP2C19, CYP3A4, CYP3A5, RAF1	RAF inhibitor
7846	-79.04	cp	BRD-K72895815	SSR-69071	Leukocyte elastase inhibitor		ELANE	Leukocyte elastase inhibitor
7851	-79.24	cp	BRD-A79803969	memantine	Glutamate receptor antagonist		GRIN1, CHRFAM7A, CYP2E1, DRD2, GRIN2A, GRIN2B, GRIN3A, HTR3A	Glutamate receptor antagonist
7854	-79.37	cp	BRD-A95696820	acadesine	AMPK activator			AMPK activator
7856	-79.53	cp	BRD-K50495309	SRC-kinase-inhibitor-I	SRC inhibitor		CSK, LCK, RIPK2	SRC inhibitor
7858	-79.59	cp	BRD-K35483542	alitretinoin	Retinoid receptor agonist		RARG, RARA, RARB, RXRA, RXRG, ABCA1, CYP2C8, CYP3A7, RXRB, VKORC1	Retinoid receptor agonist
7860	-79.67	cp	BRD-K94176593	TWS-119	Glycogen synthase kinase inhibitor		GSK3B, JUN, MYC	Glycogen synthase kinase inhibitor
7863	-79.82	cp	BRD-K64994968	progesterone	Progesterone receptor agonist		PGR, CYP17A1, NR3C2, CATSPER1, CATSPER2, CATSPER3, CATSPER4, CYP2C19, ESR1, OPRK1, TRPC5	Progesterone receptor agonist
7867	-79.93	cp	BRD-K32318651	acyclovir	DNA polymerase inhibitor		PNP	DNA polymerase inhibitor
7868	-80.02	cp	BRD-K27737647	H-89	PKA inhibitor		PRKACA, GSG2, KCNA2, KCNA3, KCNA5, KCNAB2, KCNC1, KCNC2, KCNC3, KCNE1, KCNE2, KCNE3, KCNE4, KCNH1, KCNH2, KCNQ1, KCNQ2, KCNQ3, KCNQ5, KCNS3, PKIA	PKA inhibitor
7869	-80.03	cp	BRD-K94830329	ataluren	CFTR channel agonist		CFTR, DMD, F8, F9	CFTR channel agonist, Dystrophin stimulant
7871	-80.06	cp	BRD-K17497770	butein	EGFR inhibitor		ACE, CXCL8, IL6, SIRT1, SRD5A1, SRD5A2, TNF	EGFR inhibitor, SRC inhibitor
7882	-80.46	cp	BRD-K31283835	tofacitinib	JAK inhibitor		JAK3, JAK1, JAK2, CYP2C19, TYK2	JAK inhibitor
7884	-80.55	cp	BRD-K55991774	BAS-09104376	HIV integrase inhibitor			HIV integrase inhibitor
7887	-80.65	cp	BRD-A14798026	mestranol	Estrogen receptor agonist		ESR1	Estrogen receptor agonist
7888	-80.65	cp	BRD-K50140147	NVP-TAE684	ALK inhibitor		ALK, INSR	ALK inhibitor
7889	-80.66	cp	BRD-K84266862	BRL-50481	Phosphodiesterase inhibitor		PDE7A, PDE7B	Phosphodiesterase inhibitor
7891	-80.77	cp	BRD-K90027355	spironolactone	Mineralocorticoid receptor antagonist		NR3C2, AR, CACNA1A, CACNA1B, CACNA1C, CACNA1D, CACNA1F, CACNA1G, CACNA1H, CACNA1I, CACNA1S, CACNA2D1, CACNA2D2, CACNA2D3, CACNB1, CACNB2, CACNB3, CACNB4, CACNG1, CYP11B2, KCNA5, KCND3, NR3C1, PGR, SCNN1A, SHBG	Mineralocorticoid receptor antagonist
7892	-80.79	cp	BRD-K23875128	RHO-kinase-inhibitor-III[rockout]	Rho associated kinase inhibitor		IMPDH2, ROCK1	Rho associated kinase inhibitor
7894	-80.83	cp	BRD-K41895714	AS-605240	PI3K inhibitor		MAOB, PIK3CA, PIK3CB, PIK3CD, PIK3CG	PI3K inhibitor
7895	-80.87	cp	BRD-K56429665	calcipotriol	Vitamin D receptor agonist		VDR	Vitamin D receptor agonist
7896	-80.89	cp	BRD-K27721098	clopidogrel	Purinergic receptor antagonist		P2RY12, CYP2B6, CYP2C19, CYP3A5	Purinergic receptor antagonist
7899	-81.15	cp	BRD-K04146668	GW-441756	Growth factor receptor inhibitor		LRRK2, NTRK1	Growth factor receptor inhibitor
7901	-81.19	cp	BRD-K06980535	promazine	Dopamine receptor antagonist		CHRM5, DRD2, ADRA1A, ADRA1B, ADRA1D, CHRM1, CHRM2, CHRM3, CHRM4, DRD1, DRD3, DRD4, HRH1, HTR2A, HTR2C	Dopamine receptor antagonist
7903	-81.24	cp	BRD-K30097969	pitavastatin	HMGCR inhibitor		HMGCR, APOA1, CYP2C8	HMGCR inhibitor
7906	-81.41	cp	BRD-A74904029	EI-231	Casein kinase inhibitor		CSNK2A1, CSNK2A2, CSNK2B	Casein kinase inhibitor
7911	-81.6	cp	BRD-U25771771	WZ-4-145	EGFR inhibitor		CSF1R, DDR1, EGFR, PDGFRA, TIE1	EGFR inhibitor
7913	-81.65	cp	BRD-K54330070	SB-202190	p38 MAPK inhibitor		MAPK14, AKT1, ALOX5, CHEK1, GSK3B, LCK, MAPK1, MAPK11, MAPK12, MAPK8, PRKCA, ROCK1, RPS6KB1, SGK1	p38 MAPK inhibitor
7915	-81.72	cp	BRD-K40619305	larixinic-acid	Compound that interacts with metal centers			Compound that interacts with metal centers
7916	-81.72	cp	BRD-M86331534	pyrvinium-pamoate	AKT inhibitor		AR	AKT inhibitor
7918	-81.8	cp	BRD-A11702965	chromomycin-a3	DNA binding agent			DNA binding agent
7919	-81.81	cp	BRD-A72988804	tiaprofenic-acid	Cyclooxygenase inhibitor		PTGS2, PTGS1	Cyclooxygenase inhibitor
7925	-82.07	cp	BRD-K56047318	RHC-80267	Triacylglycerol lipase inhibitor		DAGLA, DAGLB, LIPC, LIPE, LIPG	Triacylglycerol lipase inhibitor
7931	-82.24	cp	BRD-K30990140	FR-122047	Cyclooxygenase inhibitor			Cyclooxygenase inhibitor
7935	-82.43	cp	BRD-K17896185	FIT	Opioid receptor agonist		OPRD1	Opioid receptor agonist
7936	-82.49	cp	BRD-K59753853	MDL-29951	Glutamate receptor antagonist		FBP1, GPR17	Glutamate receptor antagonist
7939	-82.52	cp	BRD-K50128260	sildenafil	Phosphodiesterase inhibitor		PDE5A, PDE6G, PDE6H, SLCO1B1, SLCO1B3	Phosphodiesterase inhibitor
7942	-82.67	cp	BRD-A41722204	sulmazole	Adenosine receptor antagonist			Adenosine receptor antagonist
7944	-82.75	cp	BRD-K09635134	l-erythro-MAPP	negative control for D-erythro-MAPP			negative control for D-erythro-MAPP
7946	-82.91	cp	BRD-K66707493	lawsone	Coloring agent			Coloring agent
7959	-83.43	cp	BRD-K15842202	eudesmic-acid	-666			-666
7960	-83.46	cp	BRD-K06543683	bisindolylmaleimide-ix	CDK inhibitor		SIRT1, AKT1, GSK3B, LCK, LRRK2, MAPK1, MAPK11, MAPK12, MAPK14, MAPK8, PRKCA, ROCK1, RPS6KB1, SIRT2	CDK inhibitor, PKC inhibitor
7969	-83.79	cp	BRD-A44551378	LFM-A12	EGFR inhibitor		EGFR	EGFR inhibitor
7974	-84	cp	BRD-K37691127	hinokitiol	Tyrosinase inhibitor		TYR	Tyrosinase inhibitor
7979	-84.17	cp	BRD-A70649075	sulconazole	Sterol demethylase inhibitor			Sterol demethylase inhibitor
7983	-84.28	cp	BRD-K36198571	WAY-170523	Metalloproteinase inhibitor		MMP13	Metalloproteinase inhibitor
7986	-84.39	cp	BRD-U68942961	JW-7-24-1	LCK Inhibitor		LCK	LCK Inhibitor
7996	-84.74	cp	BRD-K05434375	HA-1004	Calcium channel blocker			Calcium channel blocker
7999	-84.79	cp	BRD-K65417056	meprylcaine	Local anesthetic			Local anesthetic
8006	-85.12	cp	BRD-K10573841	tunicamycin	GLCNAC phosphotransferase inhibitor		GNPTAB	GLCNAC phosphotransferase inhibitor
8010	-85.35	cp	BRD-A06352508	SB-218078	CHK inhibitor		CHEK1	CHK inhibitor
8022	-85.91	cp	BRD-K65910366	KUC103904N	-666			-666
8024	-85.94	cp	BRD-A98283014	calmidazolium	Calcium channel blocker		ATP2B1, PDE1A	Calcium channel blocker, Calmodulin antagonist
8032	-86.25	cp	BRD-A26002865	verrucarin-a	Protein synthesis inhibitor			Protein synthesis inhibitor
8034	-86.27	cp	BRD-K04210847	tamoxifen	Estrogen receptor antagonist		ESR1, ESR2, CYP3A5, EBP, GPER1, PRKCA, PRKCB, PRKCD, PRKCE, PRKCG, PRKCI, PRKCQ, PRKCZ	Estrogen receptor antagonist, Selective estrogen receptor modulator (SERM)
8035	-86.31	cp	BRD-K06792661	narciclasine	Coflilin signaling pathway activator		RHOA	Coflilin signaling pathway activator, LIM kinase activator, Rho associated kinase activator
8038	-86.47	cp	BRD-K02581333	protein-tyrosine-phosphatase-inhibitor-IV	Tyrosine phosphatase inhibitor		PTPN1, PTPN11	Tyrosine phosphatase inhibitor
8044	-86.61	cp	BRD-K78278890	NM-PP1	Mutant kinase inhibitor		CAMK2A, LCK, MAPK8, PRKACA, RIPK2, SRC	Mutant kinase inhibitor
8058	-87.28	cp	BRD-K12932420	YM-976	Phosphodiesterase inhibitor		PDE4A, PDE4B, PDE4C, PDE4D, TNF	Phosphodiesterase inhibitor
8064	-87.5	cp	BRD-K34014345	naproxol	Anti-inflammatory		PTGS1, PTGS2	Anti-inflammatory
8067	-87.62	cp	BRD-K64746805	MBCQ	Phosphodiesterase inhibitor		PDE5A	Phosphodiesterase inhibitor
8068	-87.74	cp	BRD-K06593056	LE-135	Retinoid receptor agonist		RARB	Retinoid receptor agonist
8069	-87.83	cp	BRD-A14574269	UB-165	Acetylcholine receptor agonist		CHRNA3, CHRNA4, CHRNB2	Acetylcholine receptor agonist
8072	-87.91	cp	BRD-K91904471	SD-169	p38 MAPK inhibitor		MAPK14	p38 MAPK inhibitor
8075	-87.99	cp	BRD-A83892713	rifampicin	RNA polymerase inhibitor		NR1I2, ABCB1, CYP2B6, CYP2C19, CYP2C8, CYP3A4, CYP3A5, SLCO1A2, SLCO1B1, SLCO1B3	RNA polymerase inhibitor
8077	-88.25	cp	BRD-K39520573	GW-5074	Leucine rich repeat kinase inhibitor		LRRK1, LRRK2, NTRK1, RAF1	Leucine rich repeat kinase inhibitor, RAF inhibitor
8079	-88.39	cp	BRD-K01493881	apigenin	Casein kinase inhibitor		AKR1B1, AR, CDK6, CFTR, CYP19A1, CYP1A2, CYP1B1, HSD17B1, MAOA, ODC1, XDH	Casein kinase inhibitor, Cell proliferation inhibitor, Cytochrome P450 inhibitor
8082	-88.49	cp	BRD-K18787491	U-0126	MEK inhibitor		AKT1, CHEK1, GSK3B, JAK2, LCK, MAP2K1, MAP2K2, MAP2K7, MAPK1, MAPK11, MAPK12, MAPK14, MAPK8, PRKCA, RAF1, ROCK1, RPS6KB1, SGK1	MEK inhibitor
8083	-88.5	cp	BRD-K89402695	L-655240	Thromboxane receptor antagonist		PTGES	Thromboxane receptor antagonist
8084	-88.56	cp	BRD-K65786282	CGP-7930	GABA receptor modulator		GABBR1	GABA receptor modulator, GABA receptor positive allosteric modulator
8094	-89.12	cp	BRD-A78322124	dobutamine	Adrenergic receptor agonist		ADRB1, ADRB2, ADRA1A	Adrenergic receptor agonist
8097	-89.23	cp	BRD-K55591206	epigallocatechin	Nitric oxide synthase inhibitor		FASN, APP, BACE1, CYP19A1, DYRK1A, ELANE, ENOX2, EP300, IDO1, KAT2B, KDR, MMP14, MMP2, PPARA, PREP, SLC5A1	Nitric oxide synthase inhibitor, Bacterial DNA gyrase inhibitor
8100	-89.29	cp	BRD-K14807180	SB-221284	Serotonin receptor antagonist		HTR2B, HTR2C, HTR2A	Serotonin receptor antagonist
8101	-89.32	cp	BRD-A00758722	noretynodrel	Progestogen hormone		PGR	Progestogen hormone
8104	-89.43	cp	BRD-A17065207	brefeldin-a	Protein synthesis inhibitor		ARF1, ARFGEF1, ARFGEF2, CYTH2, GBF1, SAR1A	Protein synthesis inhibitor, Brefeldin A inhibited guanine nucleotide exchange protein inhibitor, Golgi-specific brefeldin A-resistance guanine nucleotide exchange factor inhibitor
8107	-89.5	cp	BRD-A65615053	zacopride	Serotonin receptor antagonist		HTR3A, HTR4, HTR3B, HTR5A	Serotonin receptor antagonist
8108	-89.5	cp	BRD-K27305650	LY-294002	MTOR inhibitor		MTOR, PIK3CD, PIK3CG, PIK3CA, PIK3CB, PLK1, PRKDC, AKT1, CHEK1, GSK3B, LCK, MAPK1, MAPK11, MAPK12, MAPK14, MAPK8, PDE2A, PRKCA, ROCK1, RPS6KB1, SGK1	MTOR inhibitor, PI3K inhibitor, DNA dependent protein kinase inhibitor, Phosphodiesterase inhibitor, PLK inhibitor
8109	-89.52	cp	BRD-K63915849	AS-604850	PI3K inhibitor		PIK3CG, PIK3CA	PI3K inhibitor
8112	-89.58	cp	BRD-A62184259	cycloheximide	Protein synthesis inhibitor		GSK3B, RPL3	Protein synthesis inhibitor
8114	-89.6	cp	BRD-A54596827	solifenacin	Acetylcholine receptor antagonist		CHRM3, CHRM1, CHRM2, CHRM4, CHRM5	Acetylcholine receptor antagonist
8120	-89.87	cp	BRD-K75181824	acetyl-geranygeranyl-cysteine	Inhibitor of methyl esterification of geranylgeranylated proteins			Inhibitor of methyl esterification of geranylgeranylated proteins
8121	-89.89	cp	BRD-K04853698	LDN-193189	Serine/threonine kinase inhibitor		ACVR1, BMPR1A	Serine/threonine kinase inhibitor
8122	-89.95	cp	BRD-K20285085	fostamatinib	SYK inhibitor		SYK, FLT3, RET	SYK inhibitor
8124	-89.98	cp	BRD-K85925969	zalcitabine	Nucleoside reverse transcriptase inhibitor			Nucleoside reverse transcriptase inhibitor
8125	-90.03	cp	BRD-K29673530	hypericin	Tyrosine kinase inhibitor			Tyrosine kinase inhibitor
8126	-90.04	cp	BRD-K56403959	ZK-756326	CC chemokine receptor ligand		CCR8	CC chemokine receptor ligand
8127	-90.04	cp	BRD-A88774919	doxycycline	Bacterial 30S ribosomal subunit inhibitor		MMP8, MMP1	Bacterial 30S ribosomal subunit inhibitor, Metalloproteinase inhibitor
8130	-90.21	cp	BRD-K07881437	danusertib	Aurora kinase inhibitor		AURKA, AURKB, AURKC, FGFR1, NTRK1, RET, BCR, SLK	Aurora kinase inhibitor, Growth factor receptor inhibitor
8137	-90.41	cp	BRD-K81062487	taurocholic-acid	Bile acid		CEL, FXR, NR1H4, FABP6, SLCO1C1	Bile acid
8139	-90.45	cp	BRD-K89626439	sirolimus	MTOR inhibitor		MTOR, FKBP1A, CCR5, FGF2	MTOR inhibitor
8142	-90.59	cp	BRD-K37814297	acepromazine	Dopamine receptor antagonist		ADRA1A, ADRA1B, DRD1, DRD2, HTR1A, HTR2A	Dopamine receptor antagonist
8144	-90.7	cp	BRD-K64800655	PHA-793887	CDK inhibitor		CDK1, CDK2, CDK4, CDK5, CCND1, CCNE1, CDK7, CDK9	CDK inhibitor
8152	-91.13	cp	BRD-K76805682	SB-415286	Glycogen synthase kinase inhibitor		GSK3B, GSK3A, RPS6KB1	Glycogen synthase kinase inhibitor
8156	-91.19	cp	BRD-K21520694	sulfacetamide	PABA antagonist			PABA antagonist
8159	-91.38	cp	BRD-K33453211	levocabastine	Histamine receptor antagonist		HRH1, NTSR2	Histamine receptor antagonist
8160	-91.52	cp	BRD-K89055274	alverine	Muscle relaxant		HTR1A	Muscle relaxant
8162	-91.53	cp	BRD-K02113016	olaparib	PARP inhibitor		PARP1, PARP2, PARP3	PARP inhibitor
8175	-91.97	cp	BRD-U86922168	QL-XII-47	BTK inhibitor		BMX, BTK	BTK inhibitor, Cytoplasmic tyrosine protein kinase BMX inhibitor
8178	-92.03	cp	BRD-K28428262	brivanib	FGFR inhibitor		FGFR1, KDR, FLT1, CYP3A4, FGFR2, FGFR3, FLT4, KCNH2	FGFR inhibitor, VEGFR inhibitor
8182	-92.14	cp	BRD-K50388907	fenofibrate	PPAR receptor agonist		PPARA, APOA1, CYP2C19, CYP2C8, MMP25	PPAR receptor agonist
8185	-92.22	cp	BRD-K82731415	olomoucine	CDK inhibitor		CDK1, CDK2, CDK5, MAPK1	CDK inhibitor
8186	-92.28	cp	BRD-K08502430	angiogenesis-inhibitor	Angiogenesis inhibitor		EGFR	Angiogenesis inhibitor
8187	-92.31	cp	BRD-K73999723	telmisartan	Angiotensin receptor antagonist		AGTR1, PPARG, CYP2C19, CYP2J2, PPARA	Angiotensin receptor antagonist
8190	-92.37	cp	BRD-K87049188	fusaric-acid	Dopamine beta hydroxylase inhibitor		DBH	Dopamine beta hydroxylase inhibitor
8191	-92.39	cp	BRD-K76674262	homoharringtonine	Protein synthesis inhibitor		RPL3	Protein synthesis inhibitor
8200	-92.71	cp	BRD-K01555864	dibenzoylmethane	Antineoplastic			Antineoplastic
8202	-92.74	cp	BRD-K91370081	anisomycin	DNA synthesis inhibitor		NHP2L1, RPL10L, RPL11, RPL13A, RPL15, RPL19, RPL23, RPL23A, RPL26L1, RPL3, RPL37, RPL8, RSL24D1	DNA synthesis inhibitor
8205	-92.79	cp	BRD-A30437061	camptothecin	Topoisomerase inhibitor		TOP1, HIF1A	Topoisomerase inhibitor
8211	-92.99	cp	BRD-K43405658	tyrphostin-AG-527	Protein tyrosine kinase inhibitor		EGFR	Protein tyrosine kinase inhibitor
8213	-93	cp	BRD-A54490543	pirlindole	Monoamine oxidase inhibitor		MAOA, SLC6A2, SLC6A4	Monoamine oxidase inhibitor
8217	-93.03	cp	BRD-K60219430	serdemetan	MDM inhibitor		MDM2	MDM inhibitor
8220	-93.12	cp	BRD-K81528515	nilotinib	ABL inhibitor		ABL1, KIT, BCR, CYP2B6, CYP2C8, DDR1, DDR2, PDGFRA	ABL inhibitor, BCR-ABL kinase inhibitor
8222	-93.19	cp	BRD-K26863634	BIX-01338	Histone lysine methyltransferase inhibitor			Histone lysine methyltransferase inhibitor
8224	-93.21	cp	BRD-A02481876	importazole	Importin-beta transport receptor inhibitor		KPNB1	Importin-beta transport receptor inhibitor
8225	-93.26	cp	BRD-K88429204	pyrimethamine	Dihydrofolate reductase inhibitor		DHFR, DHFRP1, HEXA, SLC47A1, STAT3	Dihydrofolate reductase inhibitor
8229	-93.35	cp	BRD-K67439147	SIB-1893	Glutamate receptor antagonist		GRM5, GRM4	Glutamate receptor antagonist
8232	-93.36	cp	BRD-K81847782	scandenin	Plant compound with antimicrobial activity			Plant compound with antimicrobial activity
8233	-93.38	cp	BRD-K68336408	tyrphostin-AG-1478	EGFR inhibitor		EGFR, MAPK14	EGFR inhibitor
8245	-93.57	cp	BRD-A36318220	necrostatin-1	RIPK inhibitor		IDO1, KRR1, RIPK1	RIPK inhibitor
8249	-93.6	cp	BRD-K02130563	panobinostat	HDAC inhibitor		HDAC1, HDAC2, HDAC3, HDAC4, HDAC6, HDAC7, HDAC8, HDAC9	HDAC inhibitor
8259	-93.96	cp	BRD-K74236984	UNC-0321	Histone lysine methyltransferase inhibitor		EHMT2	Histone lysine methyltransferase inhibitor
8262	-94.01	cp	BRD-K17796732	JWH-015	Cannabinoid receptor agonist		CNR2, GPR55	Cannabinoid receptor agonist
8270	-94.24	cp	BRD-K57080016	selumetinib	MEK inhibitor		MAP2K1, MAP2K2	MEK inhibitor
8272	-94.3	cp	BRD-K58299615	RO-90-7501	Beta amyloid inhibitor		APP	Beta amyloid inhibitor
8275	-94.34	cp	BRD-K72093121	vidarabine	Antiviral		ADCY5	Antiviral
8278	-94.42	cp	BRD-K00312224	PPT	Estrogen receptor agonist		ESR1	Estrogen receptor agonist
8280	-94.46	cp	BRD-K96263742	GW-7647	PPAR receptor agonist		PPARA	PPAR receptor agonist
8287	-94.63	cp	BRD-K51223576	AG-99	Tyrosine kinase inhibitor		EGFR	Tyrosine kinase inhibitor
8295	-94.87	cp	BRD-K89152108	liothyronine	Thyroid hormone stimulant		THRA, THRB	Thyroid hormone stimulant
8298	-94.91	cp	BRD-K34581968	BMS-536924	IGF-1 inhibitor		IGF1R, AKT1, CCNE1, CDK2, CYP3A4, ERBB2, INSR, KDR, LCK, MAPK1, MET, PDGFRA, PDGFRB	IGF-1 inhibitor
8301	-94.96	cp	BRD-K18059238	gamma-linolenic-acid	Cyclooxygenase inhibitor		TBXAS1	Cyclooxygenase inhibitor, Prostanoid receptor agonist
8305	-95.16	cp	BRD-K28761384	zuclopenthixol	Dopamine receptor antagonist		DRD2, DRD1, ADRA1A, ADRA2A, DRD5, HRH1, HTR2A	Dopamine receptor antagonist
8316	-95.33	cp	BRD-K87932577	CDK1-5-inhibitor	CDK inhibitor		CDK1, CDK5, GSK3B	CDK inhibitor, Glycogen synthase kinase inhibitor
8318	-95.35	cp	BRD-A82371568	clofarabine	Ribonucleoside reductase inhibitor		RRM1, POLA1, RRM2, SLC22A8	Ribonucleoside reductase inhibitor
8319	-95.36	cp	BRD-K40892394	AR-C133057XX	Nitric oxide synthase inhibitor		NOS2, NOS1	Nitric oxide synthase inhibitor
8320	-95.37	cp	BRD-K49372556	mofezolac	Cyclooxygenase inhibitor			Cyclooxygenase inhibitor
8326	-95.64	cp	BRD-A62021152	WAY-161503	Serotonin receptor agonist		HTR2C	Serotonin receptor agonist
8329	-95.7	cp	BRD-K80348542	cephaeline	Protein synthesis inhibitor		RPS2	Protein synthesis inhibitor
8331	-95.8	cp	BRD-K55430733	WAY-629	Serotonin receptor agonist		HTR2C	Serotonin receptor agonist
8335	-95.95	cp	BRD-A59985574	topotecan	Topoisomerase inhibitor		TOP1, TOP1MT	Topoisomerase inhibitor
8337	-96.03	cp	BRD-K15108141	gemcitabine	Ribonucleotide reductase inhibitor		RRM1, CMPK1, RRM2, TYMS	Ribonucleotide reductase inhibitor
8338	-96.05	cp	BRD-A25687296	emetine	Protein synthesis inhibitor		RPS2	Protein synthesis inhibitor
8342	-96.08	cp	BRD-K50836978	purvalanol-a	CDK inhibitor		CDK1, CDK2, CDK4, CDK5, CCND1, CCNE1, CSNK1G3, RPS6KA1, SRC	CDK inhibitor, DYRK inhibitor
8347	-96.18	cp	BRD-K46469693	SCH-442416	Adenosine receptor antagonist		ADORA1, ADORA2A, ADORA2B, ADORA3	Adenosine receptor antagonist
8350	-96.23	cp	BRD-K07762753	aminopurvalanol-a	Tyrosine kinase inhibitor		CDK1, CDK2, CDK5, CDK6	Tyrosine kinase inhibitor, CDK inhibitor
8354	-96.5	cp	BRD-K64610608	EMF-bca1-57	caspase inhibitor		CASP3	caspase inhibitor
8357	-96.55	cp	BRD-K05395900	nicotine	Acetylcholine receptor agonist		CHRNA10, CHRNA9, AOX1, CHAT, CHRNA2, CHRNA3, CHRNA4, CHRNA5, CHRNA6, CHRNA7, CHRNB2, CHRNB3, CHRNB4, CYP19A1, CYP2B6, TBXAS1, TRPA1	Acetylcholine receptor agonist
8358	-96.62	cp	BRD-A77118605	BML-ST330	Phospholipase inhibitor			Phospholipase inhibitor
8360	-96.68	cp	BRD-K43978949	PIT	Purinergic receptor antagonist		P2RY1	Purinergic receptor antagonist
8366	-96.76	cp	BRD-K95785537	PP-2	SRC inhibitor		SRC, LCK, ABL1, LYN, RIPK2	SRC inhibitor
8367	-96.76	cp	BRD-K21350491	phenamil	TRPV antagonist		PKD2L1	TRPV antagonist
8370	-96.86	cp	BRD-K53414658	tivozanib	VEGFR inhibitor		FLT1, FLT4, KDR, KIT, PDGFRA, PDGFRB	VEGFR inhibitor
8383	-97.13	cp	BRD-K04546108	JAK3-inhibitor-VI	JAK inhibitor		JAK3	JAK inhibitor
8387	-97.16	cp	BRD-K79930101	GW-583340	EGFR inhibitor		EGFR, ERBB2	EGFR inhibitor, ErbB2 inhibitor, Receptor tyrosine protein kinase inhibitor
8399	-97.53	cp	BRD-K18036262	L-168049	Glucagon receptor antagonist		GCGR	Glucagon receptor antagonist
8401	-97.57	cp	BRD-K47150025	KI-8751	VEGFR inhibitor		KDR	VEGFR inhibitor, KIT inhibitor, PDGFR receptor inhibitor
8404	-97.63	cp	BRD-A20239487	atenolol	Adrenergic receptor antagonist		ADRB1, ADRB2	Adrenergic receptor antagonist
8405	-97.64	cp	BRD-K88560311	rucaparib	PARP inhibitor		PARP1, PARP2	PARP inhibitor
8406	-97.7	cp	BRD-K28907958	CD-437	Retinoid receptor agonist		RARG	Retinoid receptor agonist
8407	-97.72	cp	BRD-K86930074	cediranib	KIT inhibitor		KDR, FLT1, FLT4, KIT, PDGFRB, CSF1R, FLT3, PDGFRA	KIT inhibitor, VEGFR inhibitor
8408	-97.74	cp	BRD-K04923131	GSK-3-inhibitor-IX	Glycogen synthase kinase inhibitor		ALOX5, GSK3A, GSK3B	Glycogen synthase kinase inhibitor, Lipoxygenase inhibitor
8413	-97.89	cp	BRD-K23192422	lestaurtinib	FLT3 inhibitor		FLT3, NTRK1, JAK2, NTRK2, NTRK3	FLT3 inhibitor, Growth factor receptor inhibitor, JAK inhibitor
8414	-97.92	cp	BRD-K53959060	indirubin	CDK inhibitor		CDK1, CDK5, CCNE1, CDK2, CDK4, CDK5R1, CDK9, GSK3A, GSK3B, LCK, LRRK1, LRRK2	CDK inhibitor, Glycogen synthase kinase inhibitor, Leucine rich repeat kinase inhibitor, SRC inhibitor, Serum/glucocorticoid regulated kinase inhibitor
8422	-98.06	cp	BRD-A47513740	calyculin	Protein phosphatase inhibitor		PPP1CA, PPP1CC, PPP2CA	Protein phosphatase inhibitor
8423	-98.09	cp	BRD-K93034159	cladribine	Adenosine deaminase inhibitor		ADA, PNP, POLA1, POLE, POLE2, POLE3, POLE4, RRM1, RRM2, RRM2B	Adenosine deaminase inhibitor, Ribonucleoside reductase inhibitor
8431	-98.2	cp	BRD-K92428153	mycophenolate-mofetil	Dehydrogenase inhibitor		IMPDH1, IMPDH2, HCAR2	Dehydrogenase inhibitor, Hydroxycarboxylic acid receptor agonist, Immunosuppressant, Inosine monophosphate dehydrogenase inhibitor, Inositol monophosphatase inhibitor
8432	-98.24	cp	BRD-A07395371	esmolol	Adrenergic receptor antagonist		ADRB1	Adrenergic receptor antagonist
8433	-98.24	cp	BRD-K08554278	bisbenzimide	DNA binding agent		BCL2L1, TOP1	DNA binding agent
8447	-98.64	cp	BRD-K96354014	nifedipine	Calcium channel blocker		CACNA1C, CACNA1D, CACNA1S, CACNA2D1, CACNA1F, CACNA1H, CACNB2, CALM1, CYP3A5, GLRA1, GLRA3, GLRB, KCNA1, KCNA5, NR1I2, TRPM3	Calcium channel blocker
8450	-98.66	cp	BRD-K98490050	amsacrine	Topoisomerase inhibitor		TOP2A, KCNH2	Topoisomerase inhibitor
8453	-98.77	cp	BRD-A13084692	troglitazone	Insulin sensitizer		PPARG, ACSL4, AKR1B1, CCL2, CYP3A4, ESRRA, ESRRG, INS, SERPINE1, SLC29A1, TRPM3	Insulin sensitizer, PPAR receptor agonist
8454	-98.77	cp	BRD-K16508793	diazepam	Benzodiazepine receptor agonist		GABRA1, GABRA2, GABRA3, GABRA5, ADRA1A, CYP2C19, GABRA4, GABRA6, GABRB1, GABRB2, GABRB3, GABRD, GABRE, GABRG1, GABRG2, GABRG3, GABRP, GABRQ, GABRR1, GABRR2, GABRR3, TSPO	Benzodiazepine receptor agonist
8457	-98.8	cp	BRD-K76617868	fasudil	Rho associated kinase inhibitor		ROCK1, ROCK2, PKIA, PRKACA	Rho associated kinase inhibitor
8460	-98.83	cp	BRD-K41564320	purvalanol-b	Tyrosine kinase inhibitor		CDK2, CDK4, MAPK1, MAPK3, CDK5, SRPK2	Tyrosine kinase inhibitor
8464	-98.91	cp	BRD-A35588707	teniposide	Topoisomerase inhibitor		TOP2A, CYP3A5	Topoisomerase inhibitor
8470	-99.05	cp	BRD-A36630025	SN-38	Topoisomerase inhibitor		TOP1	Topoisomerase inhibitor
8474	-99.12	cp	BRD-K37312348	kenpaullone	CDK inhibitor		GSK3B, CDK1, CDK5, CCNB1, CDK2, LCK	CDK inhibitor, Glycogen synthase kinase inhibitor
8479	-99.22	cp	BRD-A80638690	floxuridine	DNA synthesis inhibitor		TYMS	DNA synthesis inhibitor
8484	-99.3	cp	BRD-K83837640	JNJ-26854165	HDAC inhibitor		HDAC1, HDAC10, HDAC11, HDAC2, HDAC3, HDAC4, HDAC5, HDAC6, HDAC7, HDAC8, HDAC9, MDM2	HDAC inhibitor
8485	-99.3	cp	BRD-K07691486	roscovitine	CDK inhibitor		CDK2, CDK9, CDK7, CDK1, CDK5	CDK inhibitor
8486	-99.3	cp	BRD-K71512533	SNS-314	Aurora kinase inhibitor		AURKA, AURKB, AURKC	Aurora kinase inhibitor
8489	-99.33	cp	BRD-K37798499	etoposide	Topoisomerase inhibitor		TOP2A, CYP2E1, CYP3A5, TOP2B	Topoisomerase inhibitor
8491	-99.36	cp	BRD-A31800922	procyclidine	Acetylcholine receptor antagonist		CHRM1, CHRM2, CHRM3, CHRM4	Acetylcholine receptor antagonist
8496	-99.4	cp	BRD-K89839824	raltitrexed	Thymidylate synthase inhibitor		TYMS, FPGS	Thymidylate synthase inhibitor
8501	-99.47	cp	BRD-K08547377	irinotecan	Topoisomerase inhibitor		TOP1, CYP3A5, TOP1MT	Topoisomerase inhibitor
8502	-99.47	cp	BRD-K31542390	mycophenolic-acid	Dehydrogenase inhibitor		IMPDH1, IMPDH2	Dehydrogenase inhibitor, Inositol monophosphatase inhibitor
8505	-99.51	cp	BRD-A48237631	mitomycin-c	DNA alkylating agent			DNA alkylating agent, DNA inhibitor, DNA synthesis inhibitor
8513	-99.61	cp	BRD-K68873215	phosphodiesterase-V-inhibitor-II	Phosphodiesterase inhibitor		PDE5A	Phosphodiesterase inhibitor
8518	-99.65	cp	BRD-A22684332	procaterol	Adrenergic receptor agonist		ADRB2	Adrenergic receptor agonist
8519	-99.68	cp	BRD-A61858259	CAY-10415	Insulin sensitizer		INS	Insulin sensitizer
8521	-99.72	cp	BRD-K55677650	CO-101244	Ionotropic glutamate receptor antagonist		GRIN2B	Ionotropic glutamate receptor antagonist
8524	-99.75	cp	BRD-K32330832	VER-155008	HSP inhibitor		HSPA1A	HSP inhibitor
8530	-99.79	cp	BRD-K76872913	benzanthrone	Aromatic hydrocarbon derivative			Aromatic hydrocarbon derivative
8540	-99.86	cp	BRD-K59456551	methotrexate	Dihydrofolate reductase inhibitor		DHFR, AOX1, FOLR1, TYMS	Dihydrofolate reductase inhibitor
8548	-99.89	cp	BRD-K02867583	minaprine	Serotonin reuptake inhibitor		HTR2B, SLC6A4, ACHE, CHRM1, DRD1, DRD2, HTR2A, HTR2C, MAOA	Serotonin reuptake inhibitor
8554	-99.93	cp	BRD-A81177136	KN-62	Calcium-calmodulin dependent protein kinase inhibitor		AKT1, CAMK2A, CHEK1, LCK, MAPK1, MAPK11, MAPK12, MAPK14, MAPK8, P2RX7, PRKCA, ROCK1, RPS6KB1, SGK1	Calcium-calmodulin dependent protein kinase inhibitor, Purinergic receptor antagonist

### Sheet: non-HLA
Supplement Table 10: L1000 Drug Repositioning Results (non-HLA)
Rank	Score	Type	ID	Name	Description	CMap Class	Target	MOA
22	99.89	cp	BRD-K94325918	kinetin-riboside	Apoptosis stimulant			Apoptosis stimulant
47	99.72	cp	BRD-K19894101	MST-312	Telomerase inhibitor		TERT	Telomerase inhibitor
48	99.72	cp	BRD-K36864847	BD-1047	Adrenergic receptor antagonist		SIGMAR1	Adrenergic receptor antagonist
58	99.65	cp	BRD-K14643723	4-(2-Amino-ethyl)-benzenesulfonamide	carbonic anhydrase inhibitor		CA2, CA1, CA9, CA12, CA14, CA4	carbonic anhydrase inhibitor
67	99.58	cp	BRD-K80431395	triciribine	AKT inhibitor		AKT1, AKT2, AKT3	AKT inhibitor
72	99.54	cp	BRD-K91145395	prostratin	PKC activator		PRKCA, PRKCB, PRKCD, PRKCE, PRKCG, PRKCH, PRKCQ	PKC activator
73	99.54	cp	BRD-A13807286	HA-14-1	BCL inhibitor		BCL2	BCL inhibitor
74	99.54	cp	BRD-K90382497	GW-843682X	PLK inhibitor		PLK1, PLK3	PLK inhibitor
78	99.51	cp	BRD-K30189597	SYK-inhibitor	SYK inhibitor		SYK	SYK inhibitor
86	99.44	cp	BRD-K04046242	equilin	Estrogen receptor agonist		HSD17B1	Estrogen receptor agonist
88	99.42	cp	BRD-K14550461	doxercalciferol	Vitamin D receptor agonist		VDR	Vitamin D receptor agonist
108	99.15	cp	BRD-K99498722	NPI-2358	Tubulin inhibitor			Tubulin inhibitor
112	99.12	cp	BRD-K39569857	avrainvillamide-analog-3	nucleophosmin inhibitor		NPM1	nucleophosmin inhibitor
114	99.08	cp	BRD-K79877282	PF-543	Sphingosine kinase inhibitor		SPHK1	Sphingosine kinase inhibitor
115	99.08	cp	BRD-A72703248	SKF-96365	Calcium channel blocker		CYP3A4, TRPC1, PKD2, TRPC3, TRPC4, TRPC5, TRPV2	Calcium channel blocker
116	99.05	cp	BRD-A70731303	avrainvillamide-analog-5	nucleophosmin inhibitor		NPM1	nucleophosmin inhibitor
121	99.01	cp	BRD-K59773493	benzohydroxamic-acid	Antifungal			Antifungal
130	98.94	cp	BRD-K61691971	avrainvillamide-analog-1	nucleophosmin inhibitor		NPM1	nucleophosmin inhibitor
134	98.91	cp	BRD-K35687265	ON-01910	PLK inhibitor		CDK1, FLT1, FYN, MCL1, PDGFRA, PLK1, PLK2, SRC	PLK inhibitor
138	98.87	cp	BRD-K35573744	erbstatin-analog	EGFR inhibitor		EGFR	EGFR inhibitor
139	98.84	cp	BRD-K82109576	vincristine	Tubulin inhibitor		TUBB, TUBA4A	Tubulin inhibitor
148	98.8	cp	BRD-K12539581	nocodazole	Tubulin inhibitor		HPGDS	Tubulin inhibitor
153	98.73	cp	BRD-K86003836	flubendazole	Tubulin inhibitor		TUBB	Tubulin inhibitor
155	98.73	cp	BRD-K88742110	BRD-K88742110	HDAC inhibitor		HDAC8, IL1B	HDAC inhibitor
156	98.73	cp	BRD-K47869605	podophyllotoxin	Microtubule inhibitor		IGF1R, CASP3, TOP2A, TUBA4A, TUBB	Microtubule inhibitor, Tubulin inhibitor
161	98.65	cp	BRD-K37865504	LY-2183240	FAAH inhibitor		FAAH	FAAH inhibitor
162	98.64	cp	BRD-K08115555	tyrphostin-AG-1288	TNF production inhibitor		COMT	TNF production inhibitor
164	98.63	cp	BRD-K50387473	XMD-892	MAP kinase inhibitor		MAPK7, DCLK2, LRRK2, PLK4, TNK1	MAP kinase inhibitor
165	98.63	cp	BRD-K91623615	ABT-751	Tubulin inhibitor		TUBB	Tubulin inhibitor
170	98.6	cp	BRD-K04466929	Merck60	HDAC inhibitor		HDAC1, HDAC2	HDAC inhibitor
171	98.6	cp	BRD-K08640512	RS-100329	Adrenergic receptor antagonist		ADRA1A, ADRA1D	Adrenergic receptor antagonist
172	98.59	cp	BRD-K79131256	albendazole	Anthelmintic		CYP1A2, CYP2J2, TUBA1A, TUBB, TUBB4B	Anthelmintic, Tubulin inhibitor
176	98.55	cp	BRD-A80928489	1-monopalmitin	P-glycoprotein inhibitor		ABCB1	P-glycoprotein inhibitor
179	98.48	cp	BRD-K89348303	ramipril	ACE inhibitor		ACE	ACE inhibitor
182	98.45	cp	BRD-M30523314	vinorelbine	Tubulin inhibitor		TUBB	Tubulin inhibitor
183	98.45	cp	BRD-K63089472	farnesylthioacetic-acid	Inhibitor of methyl esterification of farnesylated proteins			Inhibitor of methyl esterification of farnesylated proteins
184	98.45	cp	BRD-K26997899	SA-792574	Microtubule inhibitor		TUBB	Microtubule inhibitor
186	98.41	cp	BRD-K50324045	avrainvillamide-analog-6	nucleophosmin inhibitor		NPM1	nucleophosmin inhibitor
187	98.41	cp	BRD-K77987382	mebendazole	Tubulin inhibitor		TUBA1A, TUBB, TUBB4B	Tubulin inhibitor
194	98.35	cp	BRD-A52650764	ingenol	PKC activator		PRKCD, PRKCE	PKC activator
195	98.35	cp	BRD-K91243525	SR-142948	Neurotensin receptor antagonist		NTSR1	Neurotensin receptor antagonist
198	98.27	cp	BRD-K03557653	sappanone-a	Tyrosinase inhibitor			Tyrosinase inhibitor, Melanin inhibitor
200	98.27	cp	BRD-K37456065	VU-0365114-2	M5 modulator		CHRM5	M5 modulator
204	98.2	cp	BRD-K68246049	TTNPB	Retinoid receptor agonist		RARB, RARA, RARG	Retinoid receptor agonist
205	98.2	cp	BRD-K02407574	parbendazole	Tubulin inhibitor		TUBB	Tubulin inhibitor
208	98.13	cp	BRD-K80725821	RS-16566	Serotonin receptor antagonist			Serotonin receptor antagonist
209	98.13	cp	BRD-K51318897	fenbendazole	Tubulin inhibitor		CYP2C19, CYP2D6, CYP2J2, CYP3A4, TUBB	Tubulin inhibitor
212	98.1	cp	BRD-K31238592	devazepide	CCK receptor antagonist		CCKAR, CCKBR, GAST	CCK receptor antagonist
215	98.08	cp	BRD-K23922020	arecaidine	Acetylcholine receptor agonist		CHRM1, CHRM2, CHRM3, CHRM4	Acetylcholine receptor agonist
217	98.07	cp	BRD-A45333398	periplocymarin	Apoptosis stimulant			Apoptosis stimulant
220	98.03	cp	BRD-K79425933	benperidol	Dopamine receptor antagonist		DRD2	Dopamine receptor antagonist
221	98.03	cp	BRD-K59184148	SB-216763	Glycogen synthase kinase inhibitor		GSK3B, CCNA2, CDK2, GSK3A	Glycogen synthase kinase inhibitor
222	98.02	cp	BRD-K70577657	H-9	PKA inhibitor		PRKACA	PKA inhibitor
226	97.96	cp	BRD-K84595254	strophanthidin	ATPase inhibitor		ATP1A1, ATP1A2, ATP1A3, ATP1A4, ATP1B1, ATP1B2, ATP1B3, ATP1B4, FXYD2	ATPase inhibitor
228	97.92	cp	BRD-A83237092	fulvestrant	Estrogen receptor antagonist		ESR1, EPHX2, ESR2, GPER1	Estrogen receptor antagonist
232	97.87	cp	BRD-K48168960	propylthiouracil	Thyroid peroxidase inhibitor		TPO, DIO1	Thyroid peroxidase inhibitor
242	97.78	cp	BRD-A58955223	sulforaphane	Antineoplastic		NFE2L2	Antineoplastic, Aryl hydrocarbon receptor antagonist
245	97.76	cp	BRD-A43974499	reboxetine	Adrenergic receptor antagonist		SLC6A2	Adrenergic receptor antagonist
249	97.73	cp	BRD-K28120222	parthenolide	NFkB pathway inhibitor		ADIPOR2, IKBKB, RELA	NFkB pathway inhibitor
253	97.7	cp	BRD-K52075715	oxibendazole	Tubulin inhibitor		TUBB, TUBB4B	Tubulin inhibitor
264	97.6	cp	BRD-K43860855	iobenguane	Antineoplastic			Antineoplastic
265	97.6	cp	BRD-A95513702	androsta-1,4-dien-3,17-dione	Aromatase inhibitor		CYP19A1	Aromatase inhibitor
269	97.53	cp	BRD-A89434049	sarmentogenin	ATPase inhibitor		ATP1A1	ATPase inhibitor
277	97.46	cp	BRD-K63606607	bufalin	ATPase inhibitor		ATP1A1	ATPase inhibitor
282	97.43	cp	BRD-K55420858	mirin	MRE11A exonuclease inhibitor		MRE11A	MRE11A exonuclease inhibitor
286	97.36	cp	BRD-K18518344	digitoxigenin	ATPase inhibitor		ATP1A1	ATPase inhibitor
290	97.3	cp	BRD-K19533706	tranilast	Angiogenesis inhibitor		HPGDS, HRH1, IDO1, IFNG, IL10, IL2, IL4, SLC22A12, TGFB1, TNF, TRPV2	Angiogenesis inhibitor
296	97.22	cp	BRD-K59753975	vindesine	Tubulin inhibitor		TUBB, TUBB1	Tubulin inhibitor
297	97.22	cp	BRD-K31792052	pifithrin	Interleukin receptor antagonist			Interleukin receptor antagonist
298	97.2	cp	BRD-A32349859	methyl-angolensate	Apoptosis inhibitor		HTR2B	Apoptosis inhibitor
304	97.17	cp	BRD-A60197193	amisulpride	Dopamine receptor antagonist		DRD2, DRD3, HTR2A, HTR7	Dopamine receptor antagonist
305	97.15	cp	BRD-A71459254	cymarin	ATPase inhibitor		ATP1A1	ATPase inhibitor
312	97.08	cp	BRD-A31204924	mitotane	Antineoplastic		CYP11B1, CYP11A1, CYP3A4, ESR1, FDX1	Antineoplastic
321	96.93	cp	BRD-K50311478	tosyl-phenylalanyl-chloromethyl-ketone	Chymotrypsin inhibitor			Chymotrypsin inhibitor
322	96.93	cp	BRD-K98548675	parthenolide	NFkB pathway inhibitor		ADIPOR2, IKBKB, RELA	NFkB pathway inhibitor, Adiponectin receptor agonist
323	96.91	cp	BRD-K72726508	arcyriaflavin-a	CDK inhibitor		CCND1, CCNE1, CDK2, CDK4	CDK inhibitor
327	96.83	cp	BRD-A68930007	ouabain	ATPase inhibitor		ATP1A1, ATP1A2, ATP1A3, ATP1A4, ATP1B1, ATP1B2, ATP1B3, ATP1B4, FXYD2	ATPase inhibitor
330	96.78	cp	BRD-K13514097	everolimus	MTOR inhibitor		MTOR, CYP3A5, FKBP1A	MTOR inhibitor
331	96.76	cp	BRD-K36737713	AG-957	Protein tyrosine kinase inhibitor		ABL1, EGFR	Protein tyrosine kinase inhibitor
332	96.75	cp	BRD-K69837166	trap-101	Nociceptin/orphanin FQ (NOP) receptor antagonist		OPRL1	Nociceptin/orphanin FQ (NOP) receptor antagonist, Opioid receptor antagonist
333	96.72	cp	BRD-A93236127	digitoxin	ATPase inhibitor		ATP1A1	ATPase inhibitor
334	96.71	cp	BRD-A26002865	verrucarin-a	Protein synthesis inhibitor			Protein synthesis inhibitor
338	96.69	cp	BRD-K54095730	CMPD-1	p38 MAPK inhibitor		GNRHR, MAPK14	p38 MAPK inhibitor
339	96.68	cp	BRD-A62890442	3-methyl-GABA	GABA aminotransferase activator			GABA aminotransferase activator
345	96.57	cp	BRD-A54927599	KF-38789	P-selectin inhibitor		SELP	P-selectin inhibitor
347	96.54	cp	BRD-K49669041	BX-912	Pyruvate dehydrogenase kinase inhibitor		PDPK1, AKT2, CDK2, CHEK1, GSK3B, KDR, PDK1	Pyruvate dehydrogenase kinase inhibitor
348	96.53	cp	BRD-K61341215	vecuronium	Acetylcholine receptor antagonist		CHRNA2	Acetylcholine receptor antagonist
349	96.52	cp	BRD-K63828191	raloxifene	Estrogen receptor antagonist		ESR1, ESR2, ACVRL1, ENG	Estrogen receptor antagonist, Selective estrogen receptor modulator (SERM)
350	96.48	cp	BRD-K29582677	flunarizine	Calcium channel blocker		CACNA1G, CACNA1H, CACNA1I, CALM1, CYP2J2, HRH1	Calcium channel blocker
352	96.45	cp	BRD-K79116891	proxymetacaine	Sodium channel blocker		SCN10A, SCN5A, SCN9A	Sodium channel blocker
356	96.41	cp	BRD-A80502530	cinobufagin	ATPase inhibitor		ATP1A1, ATP1A2, ATP1A3, ATP1A4, ATP1B1, ATP1B2, ATP1B3, ATP1B4, FXYD2	ATPase inhibitor
357	96.41	cp	BRD-K27351809	nomegestrol	Progesterone receptor agonist		PGR	Progesterone receptor agonist
364	96.3	cp	BRD-K40227168	vinburnine	Adrenergic receptor antagonist		CHRM1, CHRM2, CHRM3, CHRM4	Adrenergic receptor antagonist
368	96.24	cp	BRD-A83937277	mephenytoin	Hydantoin antiepileptic		SCN5A, CYP2C19	Hydantoin antiepileptic
369	96.23	cp	BRD-K42573370	avrainvillamide-analog-2	nucleophosmin inhibitor		NPM1	nucleophosmin inhibitor
377	96.13	cp	BRD-K57886322	fluocinonide	Glucocorticoid receptor agonist		NR3C1, SERPINA6, SMO	Glucocorticoid receptor agonist
378	96.13	cp	BRD-A68039575	liquiritigenin	Aromatase inhibitor		CYP19A1	Aromatase inhibitor
379	96.09	cp	BRD-A63998256	helveticoside	ATPase inhibitor		ATP1A1	ATPase inhibitor
380	96.05	cp	BRD-K00337317	NU-7441	DNA dependent protein kinase inhibitor		PRKDC, ABCB1	DNA dependent protein kinase inhibitor, P-glycoprotein inhibitor
381	96.05	cp	BRD-K77008974	WYE-354	MTOR inhibitor		MTOR	MTOR inhibitor
385	95.98	cp	BRD-K19554809	MK-212	Serotonin receptor agonist		HTR2A, HTR2B, HTR2C	Serotonin receptor agonist
387	95.95	cp	BRD-K64857848	XMD-885	Leucine rich repeat kinase inhibitor		LRRK2, MAPK7	Leucine rich repeat kinase inhibitor, MAP kinase inhibitor
390	95.88	cp	BRD-K61323504	SB-225002	CC chemokine receptor antagonist		CXCR2	CC chemokine receptor antagonist
393	95.84	cp	BRD-K20714604	RS-56812	Serotonin receptor partial agonist		HTR3A	Serotonin receptor partial agonist
403	95.67	cp	BRD-A55594068	vinblastine	Microtubule inhibitor		TUBB, JUN, TUBA1A, TUBD1, TUBE1, TUBG1	Microtubule inhibitor, Tubulin inhibitor
404	95.67	cp	BRD-K67298865	SB-431542	TGF beta receptor inhibitor		TGFBR1, ACVR1C, ACVR1B	TGF beta receptor inhibitor
407	95.65	cp	BRD-A68589262	troxipide	Glucosamine synthetase stimulant			Glucosamine synthetase stimulant
411	95.6	cp	BRD-A45498368	WYE-125132	MTOR inhibitor		MTOR, PIK3CA	MTOR inhibitor
412	95.55	cp	BRD-K48367671	febuxostat	Xanthine oxidase inhibitor		XDH	Xanthine oxidase inhibitor
418	95.48	cp	BRD-A94756469	digoxin	ATPase inhibitor		ATP1A1, ABCB1, RORC, SLCO1B3	ATPase inhibitor
420	95.45	cp	BRD-K04853698	LDN-193189	Serine/threonine kinase inhibitor		ACVR1, BMPR1A	Serine/threonine kinase inhibitor
421	95.44	cp	BRD-K96799727	pifithrin-mu	HSP inhibitor		HSPA1A, TP53	HSP inhibitor
422	95.42	cp	BRD-K03109492	NSC-663284	CDC inhibitor		CDC25A, CDC25B, CDC25C	CDC inhibitor
424	95.38	cp	BRD-A27887842	prednisolone	Glucocorticoid receptor agonist		NR3C1, NR3C2, SERPINA6	Glucocorticoid receptor agonist
427	95.37	cp	BRD-K16406336	methylene-blue	Guanylyl cyclase inhibitor		ACHE, MAPT	Guanylyl cyclase inhibitor, Monoamine oxidase inhibitor, Nitric oxide production inhibitor, Tau aggregation inhibitor
431	95.36	cp	BRD-A85860691	chaetocin	Histone lysine methyltransferase inhibitor		EHMT2, SUV39H1	Histone lysine methyltransferase inhibitor
432	95.35	cp	BRD-A98378129	talniflumate	Cyclooxygenase inhibitor		CLCA1	Cyclooxygenase inhibitor
435	95.33	cp	BRD-K62012036	acitretin	Retinoid receptor agonist		RARA, RARB, RARG, RBP1, RXRA, RXRB, RXRG, STAT3	Retinoid receptor agonist
441	95.25	cp	BRD-A60070924	alpha-estradiol	Estrogen receptor agonist		ESR1, ESR2, NR1I2, CYP2B6, CYP2C19, CYP2C8, CYP2E1, CYP3A5, CYP3A7, GPER1, KCNMA1	Estrogen receptor agonist
443	95.21	cp	BRD-A15079084	phorbol-12-myristate-13-acetate	PKC activator		CD4, KCNT2, PRKCA, TRPV4	PKC activator
449	95.17	cp	BRD-A50157456	terbutaline	Adrenergic receptor agonist		ADRB2	Adrenergic receptor agonist
450	95.16	cp	BRD-A34806832	proscillaridin	ATPase inhibitor		ATP1A1	ATPase inhibitor
455	95.1	cp	BRD-K92301463	16,16-dimethylprostaglandin-e2	Prostanoid receptor agonist		HPGD	Prostanoid receptor agonist
465	94.92	cp	BRD-A18620900	estriol	Estrogen receptor agonist		ESR1, ESR2	Estrogen receptor agonist
470	94.86	cp	BRD-K19416115	sitagliptin	Dipeptidyl peptidase inhibitor		DPP4, CYP2C8, FASLG, HMGCR, SLC22A8	Dipeptidyl peptidase inhibitor
479	94.75	cp	BRD-K67445247	flurofamide	Urease inhibitor			Urease inhibitor
486	94.67	cp	BRD-K00206590	P-1075	ATP channel activator		KCNJ8	ATP channel activator, Potassium channel activator
487	94.66	cp	BRD-A65440446	cimaterol	Adrenergic receptor agonist			Adrenergic receptor agonist
489	94.64	cp	BRD-K12184916	dactolisib	MTOR inhibitor		MTOR, PIK3CA, PIK3CG, PIK3CD, ATR, PIK3CB	MTOR inhibitor, PI3K inhibitor, Protein kinase inhibitor
490	94.6	cp	BRD-A82590476	SDZ-NKT-343	Tachykinin antagonist		TACR1	Tachykinin antagonist
493	94.49	cp	BRD-A52172093	VU-0413807-2	Calcium channel blocker		CACNA1G, CACNA1H, CACNA1I	Calcium channel blocker
500	94.4	cp	BRD-A55393291	testosterone	Androgen receptor agonist		AR, CYP19A1, CYP2C19, CYP2C8, CYP3A5	Androgen receptor agonist
502	94.37	cp	BRD-K95309561	dienestrol	Estrogen receptor agonist		ESR1	Estrogen receptor agonist
505	94.35	cp	BRD-K67844266	MLN-4924	Nedd activating enzyme inhibitor		NAE1, UBA3	Nedd activating enzyme inhibitor
511	94.27	cp	BRD-A16444946	acarbose	Glucosidase inhibitor		GAA, MGAM, AMY2A, SI	Glucosidase inhibitor
513	94.22	cp	BRD-K91370081	anisomycin	DNA synthesis inhibitor		NHP2L1, RPL10L, RPL11, RPL13A, RPL15, RPL19, RPL23, RPL23A, RPL26L1, RPL3, RPL37, RPL8, RSL24D1	DNA synthesis inhibitor
514	94.22	cp	BRD-A90515964	guaifenesin	Expectorant			Expectorant
518	94.18	cp	BRD-K69763916	LY-341495	Glutamate receptor antagonist		GRM2, GRM3	Glutamate receptor antagonist
519	94.18	cp	BRD-K22385716	LY-303511	Casein kinase inhibitor		CSNK2A1, CSNK2A2, CSNK2B, MTOR	Casein kinase inhibitor, MTOR inhibitor, PI3K inhibitor
521	94.14	cp	BRD-K65285700	BRD-K65285700	Cannabinoid receptor agonist		CNR2	Cannabinoid receptor agonist
524	94.1	cp	BRD-A13133631	fluorometholone	Glucocorticoid receptor agonist		NR3C1	Glucocorticoid receptor agonist
527	94.05	cp	BRD-K33583600	isoliquiritigenin	Guanylate cyclase activator		AKR1B1, HRH2, SIRT1	Guanylate cyclase activator
529	94.01	cp	BRD-K08206212	entecavir	Reverse transcriptase inhibitor			Reverse transcriptase inhibitor, DNA replication inhibitor
532	93.95	cp	BRD-K54665485	R-59022	Diacylglycerol kinase inhibitor		DGKA	Diacylglycerol kinase inhibitor, Protein kinase inhibitor
533	93.94	cp	BRD-A64228451	terreic-acid	BTK inhibitor		BTK	BTK inhibitor
544	93.78	cp	BRD-K32744045	disulfiram	Aldehyde dehydrogenase inhibitor		ALDH2, ALDH1A2, ALDH5A1, ALDH7A1, CYP2E1, DBH, DNMT1, TRPA1	Aldehyde dehydrogenase inhibitor, TRPV agonist, DNA methyltransferase inhibitor
547	93.76	cp	BRD-A10977446	carvedilol	Adrenergic receptor antagonist		ADRB1, ADRB2, ADRA1A, ADRA1B, ADRA1D, ADRA2A, ADRA2B, ADRA2C, ADRB3, CYP2C19, CYP2E1, GJA1, HIF1A, KCNH2, NDUFC2, NPPB, RYR2, SELE, VCAM1, VEGFA	Adrenergic receptor antagonist
550	93.73	cp	BRD-K41731458	triclosan	Enoyl-[acyl-carrier-protein] reductase [NADH] inhibitor		DNMT1	Enoyl-[acyl-carrier-protein] reductase [NADH] inhibitor
557	93.63	cp	BRD-K32828673	chelidonine	Tubulin inhibitor			Tubulin inhibitor
560	93.62	cp	BRD-A43150328	penicillic-acid	other antibiotic			other antibiotic
561	93.6	cp	BRD-K06878038	deferiprone	Chelating agent		CYP4F2	Chelating agent
562	93.59	cp	BRD-K82484965	carmoxirole	Dopamine receptor agonist		DRD2	Dopamine receptor agonist
564	93.56	cp	BRD-K64785675	TG100-115	-666		PIK3CG, PIK3CA, PIK3CB, PIK3CD	-666
566	93.52	cp	BRD-K88551539	CAY-10585	HIF modulator		HIF1A	HIF modulator
568	93.52	cp	BRD-A31312900	montelukast	Leukotriene receptor antagonist		CYSLTR1, ALOX5, CYP2C8	Leukotriene receptor antagonist
571	93.48	cp	BRD-K32398298	alprazolam	Benzodiazepine receptor agonist		GABRA1, GABRA2, GABRA3, GABRA5, CYP3A5, GABRA4, GABRA6, GABRB1, GABRB2, GABRB3, GABRD, GABRE, GABRG1, GABRG2, GABRG3, GABRP, GABRQ	Benzodiazepine receptor agonist
575	93.45	cp	BRD-K24576554	AT-9283	JAK inhibitor		AURKA, AURKB, ABL1, BCR, FLT3, JAK2, JAK3, RPS6KA6, STK17A	JAK inhibitor, Aurora kinase inhibitor, ABL inhibitor, BCR-ABL kinase inhibitor, FLT3 inhibitor, Mitotic inhibitor, Protein kinase inhibitor
576	93.45	cp	BRD-K02607075	tubocurarine	Acetylcholine receptor antagonist		CHRNA2, HTR3A, ACHE, HTR3B, KCNN1, KCNN2, KCNN3, ZACN	Acetylcholine receptor antagonist
578	93.41	cp	BRD-A83326220	brazilin	Nitric oxide production inhibitor			Nitric oxide production inhibitor
583	93.26	cp	BRD-K54416256	methimazole	Antithyroid		TPO	Antithyroid
590	93.21	cp	BRD-K35458079	edaravone	Nootropic agent		BCL2	Nootropic agent
593	93.15	cp	BRD-K53665955	MK-5108	Aurora kinase inhibitor		AURKA, AURKB, AURKC	Aurora kinase inhibitor
594	93.12	cp	BRD-K37720887	SB-525334	TGF beta receptor inhibitor		TGFBR1	TGF beta receptor inhibitor
596	93.06	cp	BRD-A06352508	SB-218078	CHK inhibitor		CHEK1	CHK inhibitor
597	93.05	cp	BRD-K84175871	pseudoephedrine	Adrenergic receptor agonist		ADRA1A, ADRA2A, ADRB1, ADRB2, ATF1, ATF2, ATF3, ATF4, ATF5, ATF6, ATF7, CXCL8, FOS, HRH1, IL2, JDP2, JUN, NFATC1, SLC6A2, SLC6A3, SLC6A4, TNF	Adrenergic receptor agonist
600	92.94	cp	BRD-A19736161	ondansetron	Serotonin receptor antagonist		HTR3A, CYP2D6, CYP3A5, HTR1A, HTR1B, HTR3B, HTR4, OPRM1	Serotonin receptor antagonist
601	92.93	cp	BRD-K92991072	PAC-1	Caspase activator		CASP3	Caspase activator
603	92.89	cp	BRD-K62982419	cilomilast	Phosphodiesterase inhibitor		PDE4A, PDE4B, PDE4D, IL12A, IL12B, IL1B, PDE4C, TNF	Phosphodiesterase inhibitor
604	92.89	cp	BRD-K28863208	PNU-282987	Cholinergic receptor agonist		CHRNA7	Cholinergic receptor agonist
613	92.67	cp	BRD-K80970344	pyrrolidine-dithiocarbamate	NFkB pathway inhibitor		HSD11B1, RELA	NFkB pathway inhibitor
614	92.67	cp	BRD-K67439147	SIB-1893	Glutamate receptor antagonist		GRM5, GRM4	Glutamate receptor antagonist
615	92.66	cp	BRD-K02526760	QS-11	ARFGAP inhibitor		ARFGAP1	ARFGAP inhibitor
617	92.64	cp	BRD-K04010869	prostaglandin-a1	HSP inducer			HSP inducer, NFkB pathway inhibitor
618	92.64	cp	BRD-K09638361	SA-63133	-666		CSNK1E, CSNK1A1, CSNK1D, CSNK1G2	-666
622	92.56	cp	BRD-K78659596	MLN-2238	Proteasome inhibitor		PSMB1	Proteasome inhibitor
634	92.38	cp	BRD-K15600710	obatoclax	BCL inhibitor		BCL2, BCL2L1, MCL1	BCL inhibitor
635	92.34	cp	BRD-K45988865	tetramethylsilane	Internal standard for NMR spectroscopy			Internal standard for NMR spectroscopy
636	92.33	cp	BRD-A80775386	hyperforin	Cyclooxygenase inhibitor		NR1I2, ALOX5, PTGS1, TRPC6	Cyclooxygenase inhibitor, Dopamine uptake inhibitor, Interleukin receptor antagonist, Lipoxygenase inhibitor, Serotonin reuptake inhibitor
638	92.31	cp	BRD-A50928468	norgestrel	Progesterone receptor agonist		CYP2E1, PGR	Progesterone receptor agonist
642	92.24	cp	BRD-K29582115	ziprasidone	Dopamine receptor antagonist		DRD2, HTR2A, HTR1A, HTR1D, HRH1, HTR1B, HTR1E, HTR2C, HTR7, ADRA1A, ADRA1B, ADRA2A, ADRA2B, ADRA2C, CHRM1, CHRM2, CHRM3, CHRM4, CHRM5, DRD1, DRD3, DRD4, DRD5, HTR3A, HTR6, SLC6A4	Dopamine receptor antagonist, Serotonin receptor antagonist
646	92.22	cp	BRD-K09631521	thiotepa	Cytochrome P450 inhibitor		CYP2B6	Cytochrome P450 inhibitor
651	92.13	cp	BRD-K85133207	HDAC1-selective	HDAC inhibitor			HDAC inhibitor
653	92.09	cp	BRD-K19284129	salvinorin-a	Opioid receptor agonist		OPRK1, OPRD1, OPRM1	Opioid receptor agonist
655	92	cp	BRD-A84189516	baccatin-III	Paclitaxel precursor			Paclitaxel precursor
656	91.96	cp	BRD-K50325075	UCL-2077	Slow after hyperpolarization channel blocker			Slow after hyperpolarization channel blocker
658	91.93	cp	BRD-K54233340	dorsomorphin	AMPK inhibitor		ACVR1, BMPR1A, BMPR1B, EPHA2, FKBP1A, FLT1, FLT3, KDR, LCK, MKNK1, PRKAA1, RPS6KA1, SRC	AMPK inhibitor
660	91.92	cp	BRD-A29437505	RWJ-21757	TLR agonist		TLR7	TLR agonist
671	91.8	cp	BRD-K64890080	BI-2536	PLK inhibitor		PLK1, BRD4, PLK2, PLK3	PLK inhibitor
673	91.76	cp	BRD-K94649603	taxifolin	Opioid receptor antagonist		APOB, APP, HMGCR	Opioid receptor antagonist
676	91.74	cp	BRD-K76775527	nimesulide	Cyclooxygenase inhibitor		PTGS2, LTF, PLA2G2E, PTGS1	Cyclooxygenase inhibitor
681	91.69	cp	BRD-K66792149	quinoclamine	Algicide			Algicide
682	91.68	cp	BRD-K85503079	perospirone	Dopamine receptor antagonist		DRD2, HTR2A, DRD3, DRD4, HTR2C	Dopamine receptor antagonist, Serotonin receptor antagonist
683	91.67	cp	BRD-K76674262	homoharringtonine	Protein synthesis inhibitor		RPL3	Protein synthesis inhibitor
686	91.58	cp	BRD-A65280694	molindone	Dopamine receptor antagonist		DRD2, HTR2A, CHRM1, DRD5, HRH1, HTR1A	Dopamine receptor antagonist
687	91.55	cp	BRD-K28470988	L-690330	Inositol monophosphatase inhibitor		IMPA1	Inositol monophosphatase inhibitor
700	91.39	cp	BRD-A61856038	tremulacin	Lipoxygenase inhibitor			Lipoxygenase inhibitor
701	91.39	cp	BRD-A55484088	BNTX	Opioid receptor antagonist		OPRD1, OPRK1, OPRM1	Opioid receptor antagonist
704	91.37	cp	BRD-K91696562	orantinib	FGFR inhibitor		PDGFRB, AURKA, AURKB, KDR, EGFR, FGFR1, FGFR2, PDGFRA, TBK1	FGFR inhibitor, VEGFR inhibitor, PDGFR receptor inhibitor
711	91.26	cp	BRD-A54236247	racephedrine	Adrenergic receptor agonist			Adrenergic receptor agonist
714	91.21	cp	BRD-A93659613	GR-89696	Opioid receptor agonist		OPRK1	Opioid receptor agonist
719	91.16	cp	BRD-A28105619	cucurbitacin-i	JAK inhibitor		JAK2, STAT3	JAK inhibitor, Lipocortin synthesis stimulant, STAT inhibitor
729	91.07	cp	BRD-U44618005	WH-4023	SRC inhibitor		ABL1, LCK, SRC	SRC inhibitor
732	91.07	cp	BRD-K27141178	SB-203186	Serotonin receptor antagonist		HTR4	Serotonin receptor antagonist
734	91.03	cp	BRD-K01638814	rilmenidine	Adrenergic receptor agonist		NISCH	Adrenergic receptor agonist, Imidazoline receptor agonist
735	91.02	cp	BRD-K04993501	cefixime	Bacterial cell wall synthesis inhibitor			Bacterial cell wall synthesis inhibitor
739	90.9	cp	BRD-K63792901	arecaidine	Acetylcholine receptor agonist		CHRM1, CHRM2, CHRM3, CHRM4	Acetylcholine receptor agonist
741	90.88	cp	BRD-K12102668	nialamide	Monoamine oxidase inhibitor		COMT, MAOA, MAOB	Monoamine oxidase inhibitor
743	90.83	cp	BRD-K86465814	HO-013	PPAR receptor agonist		PPARG	PPAR receptor agonist
744	90.8	cp	BRD-K49456190	prima-1-met	thioredoxin inhibitor		TP53	thioredoxin inhibitor
746	90.76	cp	BRD-K73824630	skatole	Thrombin inhibitor		F2	Thrombin inhibitor
750	90.7	cp	BRD-A29644307	nomifensine	Dopamine uptake inhibitor		SLC6A2, SLC6A3, DRD2, MAOA, MAOB, MPO	Dopamine uptake inhibitor, Noradrenaline uptake inhibitor
753	90.57	cp	BRD-K15402119	huperzine-a	Acetylcholinesterase inhibitor		ACHE	Acetylcholinesterase inhibitor
755	90.52	cp	BRD-K96471533	nitazoxanide	Pyruvate ferredoxin oxidoreductase inhibitor			Pyruvate ferredoxin oxidoreductase inhibitor
764	90.33	cp	BRD-A30590053	MR-16728	Acetylcholine release enhancer			Acetylcholine release enhancer, Acetylcholine release stimulant
765	90.28	cp	BRD-K77133231	PD-169316	p38 MAPK inhibitor		ALOX5	p38 MAPK inhibitor
772	90.14	cp	BRD-A01593789	chlormadinone	5-alpha reductase inhibitor		PGR	5-alpha reductase inhibitor, Progesterone receptor agonist
773	90.13	cp	BRD-K37080523	isoreserpine	Vesicular monoamine transporter inhibitor		SLC18A2, SLC18A1, SIAH1	Vesicular monoamine transporter inhibitor
774	90.09	cp	BRD-K08619574	thioproperazine	Dopamine receptor antagonist		ADRA1A, ADRA1B, DRD1, DRD2, HTR1A, HTR2A	Dopamine receptor antagonist
775	90.07	cp	BRD-K05464208	JX-401	p38 MAPK inhibitor		MAPK14	p38 MAPK inhibitor
780	90.03	cp	BRD-K06792661	narciclasine	Coflilin signaling pathway activator		RHOA	Coflilin signaling pathway activator, LIM kinase activator, Rho associated kinase activator
789	89.82	cp	BRD-K78959463	FPL-64176	Calcium channel activator		CACNA1C, CACNA1S	Calcium channel activator
790	89.8	cp	BRD-K40578143	GR-79236	Adenosine receptor agonist		ADORA1, ADORA2A	Adenosine receptor agonist
791	89.77	cp	BRD-K56614220	clofazimine	GK0582 inhibitor			GK0582 inhibitor
795	89.75	cp	BRD-A41451487	PK-11195	Benzodiazepine receptor antagonist		TSPO, NR1I2, NR1I3	Benzodiazepine receptor antagonist
797	89.68	cp	BRD-K02715688	hydrastine	Tyrosine hydroxylase inhibitor			Tyrosine hydroxylase inhibitor
799	89.68	cp	BRD-A48430263	pioglitazone	Insulin sensitizer		PPARG, INS, TRPM3	Insulin sensitizer, PPAR receptor agonist
801	89.65	cp	BRD-K05977355	fluconazole	Sterol demethylase inhibitor		CYP3A5, CYP3A7	Sterol demethylase inhibitor
803	89.56	cp	BRD-K54256913	MK-1775	WEE1 kinase inhibitor		WEE1	WEE1 kinase inhibitor
806	89.52	cp	BRD-K93645900	tadalafil	Phosphodiesterase inhibitor		PDE5A, PDE11A	Phosphodiesterase inhibitor
810	89.41	cp	BRD-A29260609	acebutolol	Adrenergic receptor antagonist		ADRB1, ADRB2	Adrenergic receptor antagonist
811	89.4	cp	BRD-K01815685	indole	aryl hydrocarbon receptor agonist		AHR, IDO1	aryl hydrocarbon receptor agonist
813	89.38	cp	BRD-K32977963	eugenol	Androgen receptor antagonist		AR, MAOA	Androgen receptor antagonist
814	89.34	cp	BRD-K90524085	MY-5445	Phosphodiesterase inhibitor		PDE5A	Phosphodiesterase inhibitor, Platelet aggregation inhibitor
816	89.33	cp	BRD-K40213712	SAL-1	Adenosine receptor antagonist		ADORA2B, ADORA2A	Adenosine receptor antagonist
819	89.24	cp	BRD-A02367930	ethinyl-estradiol	DNA directed DNA polymerase stimulant		CYP2C8, ESR1, ESR2, NR1I2	DNA directed DNA polymerase stimulant, Estrogenic component in oral contraceptives, Estrogen receptor agonist
822	89.19	cp	BRD-A69917777	aminopentamide	Acetylcholine receptor antagonist			Acetylcholine receptor antagonist
830	89.06	cp	BRD-K82143716	flucytosine	Antifungal		DNMT1	Antifungal
835	89	cp	BRD-K25504083	cytochalasin-d	Actin polymerization inhibitor		ACTB	Actin polymerization inhibitor
836	88.99	cp	BRD-A47494775	dipivefrine	Adrenergic receptor agonist		ADRA1A, ACHE, ADRA2A, ADRB2, BCHE	Adrenergic receptor agonist
837	88.98	cp	BRD-K63265447	docetaxel	Tubulin inhibitor		TUBB, BCL2, MAP2, MAP4, MAPT, NR1I2, TUBB1	Tubulin inhibitor
838	88.98	cp	BRD-K35377380	I-OMe-AG-538	IGF-1 inhibitor			IGF-1 inhibitor
842	88.95	cp	BRD-K85402309	dovitinib	EGFR inhibitor		EGFR, FGFR3, PDGFRB, CSF1R, FGFR1, FGFR2, FLT1, FLT3, FLT4, INSR, KDR, KIT, PDGFRA	EGFR inhibitor, FLT3 inhibitor, FGFR inhibitor, PDGFR receptor inhibitor, VEGFR inhibitor
844	88.92	cp	BRD-K34608650	BRD-K34608650	Cannabinoid receptor agonist		CNR2	Cannabinoid receptor agonist
846	88.87	cp	BRD-A97739905	ketoprofen	Cyclooxygenase inhibitor		PTGS2, PTGS1, CXCR1, SLC5A8	Cyclooxygenase inhibitor
848	88.82	cp	BRD-K36862742	hydroflumethiazide	Sodium/potassium/chloride transporter inhibitor		SLC12A1, ATP1A1, CA1, CA12, CA2, CA4, CA9, KCNMA1	Sodium/potassium/chloride transporter inhibitor
850	88.78	cp	BRD-A94543220	bifonazole	Sterol demethylase inhibitor		CYP2B6	Sterol demethylase inhibitor
854	88.75	cp	BRD-K49519144	LY-2140023	Glutamate receptor agonist		GRM3, GRM2	Glutamate receptor agonist
866	88.44	cp	BRD-K92817986	BJM-CSC-19	MEK inhibitor			MEK inhibitor
867	88.44	cp	BRD-K11558771	droxinostat	HDAC inhibitor		HDAC6, HDAC8	HDAC inhibitor
868	88.44	cp	BRD-A37837077	cyclazosin	Adrenergic receptor antagonist		ADRA1B, ADRA1A, ADRA1D	Adrenergic receptor antagonist
870	88.36	cp	BRD-K65814004	diphenyleneiodonium	Nitric oxide synthase inhibitor		ALDH1A2, ALDH2, ALDH5A1, ALDH7A1, NOX3, XDH	Nitric oxide synthase inhibitor
871	88.34	cp	BRD-A02481876	importazole	Importin-beta transport receptor inhibitor		KPNB1	Importin-beta transport receptor inhibitor
872	88.33	cp	BRD-A22380646	pantoprazole	ATPase inhibitor		ATP4A, CYP2C19, CYP3A4	ATPase inhibitor
873	88.32	cp	BRD-A03359064	ICI-89406	Adrenergic receptor antagonist		ADRB1, ADRB2	Adrenergic receptor antagonist
877	88.26	cp	BRD-K72029282	probucol	Atherogenesis inhibitor		ABCA1, ABCB11, CES1	Atherogenesis inhibitor
881	88.21	cp	BRD-K63784565	BRD-K63784565	Topoisomerase inhibitor		TOP1	Topoisomerase inhibitor
883	88.11	cp	BRD-K90733503	cefalexin	Bacterial cell wall synthesis inhibitor			Bacterial cell wall synthesis inhibitor
884	88.1	cp	BRD-K82688027	RG-13022	PDGFR receptor inhibitor		EGFR, PDGFRA, PDGFRB	PDGFR receptor inhibitor
886	88.05	cp	BRD-A62182663	YK-4279	Apoptosis stimulant		DHX9, EWSR1, FLI1	Apoptosis stimulant, EWS-FLI1 inhibitor
891	87.91	cp	BRD-A72483914	spiroxatrine	Serotonin receptor antagonist		HTR1A, ADRA1A, ADRA1B, ADRA1D, ADRA2A, ADRA2B, ADRA2C, HTR2B	Serotonin receptor antagonist
897	87.84	cp	BRD-A91555231	norepinephrine	Adrenergic receptor agonist		ADRA1A, ADRA1B, ADRA1D, ADRA2A, ADRA2B, ADRA2C, ADRB1, ADRB3, ADRB2, DRD1, DRD5, PAH, SLC18A1, SLC18A2	Adrenergic receptor agonist
898	87.83	cp	BRD-K18619710	digoxigenin	Steroid		ATP1A1	Steroid
904	87.74	cp	BRD-K63630713	etacrynic-acid	Sodium/potassium/chloride transporter inhibitor		SLC12A1, ATP1A1, SLC12A2	Sodium/potassium/chloride transporter inhibitor
909	87.66	cp	BRD-M64432851	sunitinib	FLT3 inhibitor		FLT3, KDR, KIT, FLT4, FLT1, PDGFRA, PDGFRB, RET, CSF1R, FGFR1	FLT3 inhibitor, KIT inhibitor, PDGFR receptor inhibitor, RET tyrosine kinase inhibitor, VEGFR inhibitor
913	87.59	cp	BRD-K28360340	TW-37	BCL inhibitor		BCL2, BCL2L1, MCL1	BCL inhibitor
914	87.57	cp	BRD-A56987319	SQ-22536	Adenylyl cyclase inhibitor		ADCY1, ADCY5	Adenylyl cyclase inhibitor
919	87.46	cp	BRD-K76907295	VU-0418947-2	HIF modulator			HIF modulator
930	87.2	cp	BRD-K10466330	AVA	Nucleophosmin inhibitor			Nucleophosmin inhibitor
935	87.09	cp	BRD-K36153907	KU-C103885	Cystic fibrosis transmembrane conductance regulator inhibitor			Cystic fibrosis transmembrane conductance regulator inhibitor
943	86.96	cp	BRD-K93331255	lypressin	Vasopressin receptor agonist		AVPR1A, AVPR1B, AVPR2	Vasopressin receptor agonist
950	86.84	cp	BRD-K79684402	RO-10-5824	Dopamine receptor agonist		DRD4	Dopamine receptor agonist
951	86.84	cp	BRD-A77299732	salubrinal	Eukaryotic translation initiation factor inhibitor		EIF2S1, SLC6A9	Eukaryotic translation initiation factor inhibitor
954	86.74	cp	BRD-A08003242	rhodomyrtoxin-b	sodium fluorescein uptake inhibitor			sodium fluorescein uptake inhibitor
961	86.6	cp	BRD-K31491153	1-phenylbiguanide	Serotonin receptor agonist		HTR3A, HTR3B	Serotonin receptor agonist
962	86.6	cp	BRD-K06024458	n-arachidonyl-GABA	cannabinoid receptor agonist			cannabinoid receptor agonist
966	86.57	cp	BRD-K83636919	entacapone	Catechol O methyltransferase inhibitor		COMT	Catechol O methyltransferase inhibitor
967	86.53	cp	BRD-K24132293	piperlongumine	Glutathione transferase inhibitor			Glutathione transferase inhibitor
968	86.53	cp	BRD-A42346008	metanephrine	Epinephrine metabolite			Epinephrine metabolite
973	86.43	cp	BRD-K60230970	MG-132	Proteasome inhibitor		PSMB1	Proteasome inhibitor
975	86.4	cp	BRD-A64479082	quinidine	Sodium channel blocker		SCN5A, ABCB1, CYP2D6, KCNA5, KCNA7, KCNH1, KCNH2, KCNH5, KCNK1, KCNK6, SLC29A4	Sodium channel blocker
977	86.33	cp	BRD-K43887077	dopamine	Dopamine receptor agonist		DRD2, DRD1, DRD3, DRD4, DRD5, DBH, HTR1A, HTR7, SLC6A2, SLC6A3, SLC6A4	Dopamine receptor agonist
978	86.32	cp	BRD-A78360835	cercosporin	Photoactivated toxin			Photoactivated toxin
980	86.27	cp	BRD-K03670461	tyrphostin-AG-82	EGFR inhibitor		EGFR, LCK	EGFR inhibitor
987	86.19	cp	BRD-K68867920	quetiapine	Dopamine receptor antagonist		DRD2, HTR1A, HTR2A, DRD1, HRH1, HTR1D, HTR1E, ADRA1A, ADRA1B, ADRA1D, ADRA2A, ADRA2B, ADRA2C, CHRM1, CHRM2, CHRM3, CHRM4, CHRM5, DRD3, DRD4, DRD5, HTR1B, HTR1F, HTR2C, HTR3A, HTR6, HTR7, SLC6A2	Dopamine receptor antagonist, Serotonin receptor antagonist
988	86.13	cp	BRD-A51382177	fosinopril	ACE inhibitor		ACE, ABCG2	ACE inhibitor
989	86.09	cp	BRD-K38323065	phenacetin	Cyclooxygenase inhibitor		PTGS1	Cyclooxygenase inhibitor
993	85.99	cp	BRD-A28746609	paclitaxel	Tubulin inhibitor		TUBB, NR1I2, ABCB1, BCL2, CYP2C8, MAP2, MAP4, MAPT, TLR4, TUBB1	Tubulin inhibitor
996	85.95	cp	BRD-K57011718	UK-356618	Metalloproteinase inhibitor		MMP3, MMP13, MMP14, MMP2, MMP9	Metalloproteinase inhibitor
1003	85.84	cp	BRD-K03406345	azacitidine	DNA methyltransferase inhibitor		DNMT1	DNA methyltransferase inhibitor
1006	85.77	cp	BRD-K17075857	chloroxine	Opioid receptor antagonist		OPRK1	Opioid receptor antagonist
1009	85.72	cp	BRD-A00267231	hemado	Adenosine receptor agonist		ADORA3, ADORA1, ADORA2A, ADORA2B	Adenosine receptor agonist
1011	85.68	cp	BRD-K21672174	RO-28-1675	Glucokinase activator		GCK	Glucokinase activator
1012	85.66	cp	BRD-K35960502	niclosamide	DNA replication inhibitor		STAT3	DNA replication inhibitor, STAT inhibitor
1014	85.64	cp	BRD-K74402642	NSC-632839	Ubiquitin specific protease inhibitor		USP2, USP7, SENP2, USP1	Ubiquitin specific protease inhibitor
1015	85.64	cp	BRD-K32830106	guanfacine	Adrenergic receptor agonist		ADRA2A, ADRA2B, ADRA2C, CYP3A5, HCN1, HCN2, HCN3, HCN4	Adrenergic receptor agonist
1016	85.62	cp	BRD-A32161980	carbetocin	Oxytocin receptor agonist		OXTR	Oxytocin receptor agonist
1022	85.52	cp	BRD-K00486786	RO-08-2750	NGF binding inhibitor		NGFR, NGF	NGF binding inhibitor
1024	85.49	cp	BRD-A14985772	ascorbyl-palmitate	antioxidant			antioxidant
1027	85.42	cp	BRD-A94793051	gestrinone	Progesterone receptor antagonist		PGR, AR, ESR1	Progesterone receptor antagonist
1033	85.34	cp	BRD-K64935403	ebelactone-b	Lipase inhibitor		PNLIP	Lipase inhibitor
1036	85.3	cp	BRD-K08703257	3-amino-benzamide	PARP inhibitor		PARP1	PARP inhibitor
1037	85.27	cp	BRD-A50737080	CGK-733	ATR kinase inhibitor		ATM, ATR	ATR kinase inhibitor
1038	85.26	cp	BRD-A55416093	colforsin	Adenylyl cyclase activator		ADCY2, ADCY5, GNAS	Adenylyl cyclase activator, Adenylate cyclase stimulant
1044	85.2	cp	BRD-K90543092	levonorgestrel	Estrogen receptor agonist		PGR, AR, CYP2E1, ESR1, SRD5A1	Estrogen receptor agonist, Glucocorticoid receptor antagonist, Progesterone receptor agonist, Progesterone receptor antagonist
1046	85.17	cp	BRD-K97764662	PD-173074	FGFR inhibitor		FGFR1, FGFR3, FGFR2, FGFR4, FLT1, FLT4, KDR, PDGFRA, PDGFRB	FGFR inhibitor, VEGFR inhibitor
1050	85.03	cp	BRD-K24538644	KUC104502N	-666		OPRK1	-666
1051	84.98	cp	BRD-K37846922	3,3'-diindolylmethane	CHK inhibitor		AHR, AR, CYP1A2, GUSB, IDO1	CHK inhibitor, Cytochrome P450 activator, Indoleamine 2,3-dioxygenase inhibitor
1053	84.88	cp	BRD-A29901043	KIN001-127	ITK inhibitor		ITK	ITK inhibitor
1055	84.85	cp	BRD-K22096725	ALW-II-49-7	Ephrin inhibitor		DDR1, EPHA2, EPHA4, EPHA7, EPHB2, EPHB4, EPHB6	Ephrin inhibitor
1065	84.71	cp	BRD-K31912990	CGP-71683	Neuropeptide receptor antagonist		NPY5R	Neuropeptide receptor antagonist
1070	84.61	cp	BRD-K10136726	tosyllysyl-chloromethyl-ketone	Chymotrypsin inhibitor			Chymotrypsin inhibitor
1073	84.56	cp	BRD-K08273968	griseofulvin	Tubulin inhibitor		KRT12	Tubulin inhibitor
1074	84.54	cp	BRD-K17140735	SCH-79797	Proteasome inhibitor		F2R	Proteasome inhibitor
1083	84.32	cp	BRD-K14200658	syrosingopine	Vesicular monoamine transporter inhibitor		SLC18A2, SLC18A1	Vesicular monoamine transporter inhibitor
1085	84.29	cp	BRD-A58564983	selamectin	Nematocide			Nematocide
1088	84.27	cp	BRD-K24681473	YM-155	Survivin inhibitor		BIRC5	Survivin inhibitor
1092	84.19	cp	BRD-K40255344	tyrphostin-A9	Protein tyrosine kinase inhibitor			Protein tyrosine kinase inhibitor, Tyrosine kinase inhibitor
1093	84.18	cp	BRD-A41555725	chlortetracycline	Protein synthesis inhibitor			Protein synthesis inhibitor
1095	84.13	cp	BRD-K64606589	apicidin	HDAC inhibitor		HDAC1, HDAC10, HDAC11, HDAC2, HDAC3, HDAC4, HDAC5, HDAC6, HDAC7, HDAC8, HDAC9	HDAC inhibitor
1101	84.06	cp	BRD-A04668240	CGP-52432	GABA receptor antagonist		GABBR1, GABBR2	GABA receptor antagonist
1108	84.01	cp	BRD-K32107296	temozolomide	DNA alkylating agent		TOP2A	DNA alkylating agent
1109	84.01	cp	BRD-K01624546	docosatrienoic-acid	LTB4 inhibitor			LTB4 inhibitor
1112	83.98	cp	BRD-K72264770	QW-BI-011	Histone lysine methyltransferase inhibitor		EHMT2	Histone lysine methyltransferase inhibitor
1114	83.98	cp	BRD-K11433652	aspirin	Cyclooxygenase inhibitor		PTGS1, PTGS2, TP53, AKR1C1, ASIC3, EDNRA, HSPA5, IKBKB, NFKB1, NFKB2, NFKBIA, PRKAA1, PRKAA2, PRKAB1, PRKAB2, PRKAG1, PRKAG2, PRKAG3, RPS6KA3	Cyclooxygenase inhibitor
1116	83.92	cp	BRD-K66353228	zoxazolamine	Myorelaxant			Myorelaxant
1117	83.88	cp	BRD-K32696739	noreleagnine	Monoamine oxidase inhibitor		ADRA2A, ADRA2B, ADRA2C, HTR2A, MAOA, MAOB	Monoamine oxidase inhibitor, Serotonin receptor agonist
1118	83.86	cp	BRD-K53123955	niridazole	Phosphofructokinase inhibitor			Phosphofructokinase inhibitor
1124	83.73	cp	BRD-K19309090	SR-95639A	Acetylcholine receptor agonist		CHRM1	Acetylcholine receptor agonist
1127	83.68	cp	BRD-A67605442	tetrahydrobiopterin	Nitric oxide stimulant		PAH, TH, DBH, NOS3, TPH1	Nitric oxide stimulant, Nitric oxide synthase stimulant, Phenylalanine 4-hydroxylase stimulant
1129	83.65	cp	BRD-K74305673	IKK-2-inhibitor-V	IKK inhibitor		IKBKB	IKK inhibitor, NFkB pathway inhibitor
1132	83.61	cp	BRD-K33551950	radicicol	HSP inhibitor		ACLY, DLAT, HSP90AB1, HSP90B1, MAP3K7, OPRM1, PDK3	HSP inhibitor
1135	83.53	cp	BRD-K07220430	cinnarizine	Calcium channel blocker		HRH1, CACNA1C, CACNA1D, CACNA1F, CACNA1G, CACNA1H, CACNA1I, CACNA1S, CHRM1, CHRM2, CHRM3, CHRM4, CHRM5, DRD1, DRD2, DRD5	Calcium channel blocker
1136	83.52	cp	BRD-K67566344	KU-0063794	MTOR inhibitor		MTOR	MTOR inhibitor
1137	83.51	cp	BRD-A33711280	metixene	Acetylcholine receptor antagonist		CHRM5, CHRM1, CHRM2, CHRM3, CHRM4	Acetylcholine receptor antagonist
1138	83.5	cp	BRD-K64451768	GANT-58	GLI antagonist		DHH, GLI1, IHH	GLI antagonist
1141	83.47	cp	BRD-K54094468	remoxipride	Dopamine receptor antagonist		DRD2, DRD3, DRD4, HTR2A, SIGMAR1	Dopamine receptor antagonist
1142	83.46	cp	BRD-K38477985	malonoben	Protein tyrosine kinase inhibitor		EGFR	Protein tyrosine kinase inhibitor
1144	83.44	cp	BRD-K17110974	aristolochic-acid	Phospholipase inhibitor			Phospholipase inhibitor
1148	83.36	cp	BRD-A36074203	remacemide	Glutamate receptor antagonist		GRIN1	Glutamate receptor antagonist
1149	83.34	cp	BRD-K95237249	probenecid	Uricosuric blocker		SLC22A6, ABCC1, PANX1, SLC22A11, SLC22A8, SLCO1C1, TRPV2	Uricosuric blocker
1152	83.24	cp	BRD-K64881305	ispinesib	Kinesin-like spindle protein inhibitor		KIF11	Kinesin-like spindle protein inhibitor
1154	83.2	cp	BRD-K85603128	resorcinol	Phosphodiesterase inhibitor		CA12, CA14, CA2, PTGS1	Phosphodiesterase inhibitor
1155	83.19	cp	BRD-K52620403	STO-609	Calmodulin antagonist		CAMKK1, CAMKK2	Calmodulin antagonist
1161	83.04	cp	BRD-K40175214	torin-1	MTOR inhibitor		MTOR, PIK3CA	MTOR inhibitor, PI3K inhibitor
1163	83	cp	BRD-A28318179	aminomethyltransferase	Nitric oxide synthase inhibitor		NOS2	Nitric oxide synthase inhibitor
1164	82.97	cp	BRD-K12357156	AG-490	EGFR inhibitor		JAK2, JAK3, EGFR, STAT3	EGFR inhibitor, ErbB2 inhibitor, JAK inhibitor
1171	82.89	cp	BRD-M86331534	pyrvinium-pamoate	AKT inhibitor		AR	AKT inhibitor
1173	82.88	cp	BRD-K02637541	celecoxib	Cyclooxygenase inhibitor		PTGS2, CA12, CASP3, CYP2C19, PDPK1	Cyclooxygenase inhibitor
1184	82.8	cp	BRD-K14329163	BAY-K8644	Calcium channel activator		CACNA1C	Calcium channel activator, L-type calcium channel activator
1185	82.77	cp	BRD-K29359156	ebselen	H+/K+-ATPase inhibitor		ALB, LTB4R, NOX3	H+/K+-ATPase inhibitor, Cyclooxygenase inhibitor, Glutathione peroxidase agonist, Nitric oxide synthase inhibitor
1187	82.76	cp	BRD-K40887525	ritanserin	Serotonin receptor antagonist		HTR2A, HTR2C, HTR2B, ADRA1A, ADRA1B, ADRA1D, HTR1A, HTR1B, HTR1D, HTR5A, HTR6, HTR7	Serotonin receptor antagonist
1189	82.72	cp	BRD-K36395411	SB-206553	Serotonin receptor antagonist		HTR2B, HTR2C, HTR1A, HTR2A	Serotonin receptor antagonist
1191	82.69	cp	BRD-K73589401	corticosterone	mineralocorticoid receptor agonist		HSD11B1, NR3C2, NCOA1	mineralocorticoid receptor agonist
1194	82.62	cp	BRD-A80383043	BRD-A80383043	Glutamate receptor agonist		GRM1, GRM2	Glutamate receptor agonist, Glutamate receptor antagonist
1198	82.6	cp	BRD-K92428232	GSK-461364	PLK inhibitor		PLK1	PLK inhibitor
1199	82.59	cp	BRD-K83972459	JWE-035	Aurora kinase inhibitor		AURKA	Aurora kinase inhibitor
1200	82.56	cp	BRD-K25394294	oxaprozin	Cyclooxygenase inhibitor		PTGS1, PTGS2	Cyclooxygenase inhibitor
1202	82.54	cp	BRD-A25004090	erastin	Ion channel antagonist		VDAC2	Ion channel antagonist
1207	82.45	cp	BRD-K08973992	linoleic-acid	Oxidative stress inducer		FABP4, FFAR1, FFAR4, HNF4A, KCNB1, PPARG, TRPM8	Oxidative stress inducer
1208	82.45	cp	BRD-A33084410	5'-guanidinonaltrindole	Opioid receptor antagonist			Opioid receptor antagonist
1211	82.44	cp	BRD-K70511574	sunitinib	PLK inhibitor		FLT3, KDR, KIT, FLT4, FLT1, PDGFRA, PDGFRB, RET, CSF1R, FGFR1	PLK inhibitor
1212	82.42	cp	BRD-K68488863	ENMD-2076	FLT3 inhibitor		AURKA, FLT3, KDR, PDGFRA, SRC, CSF1R, EPHA1, FGFR1, FGFR2, FGFR3, FLT4, KIT, PTK2	FLT3 inhibitor, VEGFR inhibitor, Aurora kinase inhibitor
1214	82.32	cp	BRD-K43880410	pregnenolone	glutamate receptor modulator		CYP17A1, PGR, SULT2B1	glutamate receptor modulator
1218	82.25	cp	BRD-A46186775	hydrocortisone	Glucocorticoid receptor agonist		ANXA1, NOS2, NR3C1, NR3C2	Glucocorticoid receptor agonist
1221	82.2	cp	BRD-K04196797	oxcarbazepine	Sodium channel blocker		CYP2C19, CYP3A4, CYP3A5, SCN1A, SCN3A, SCN5A	Sodium channel blocker
1222	82.2	cp	BRD-A98702003	carbenoxolone	11-beta-HSD1 inhibitor		HSD11B1, GJA1, GJA10, GJA3, GJA4, GJA5, GJA8, GJA9, GJB1, GJB2, GJB3, GJB4, GJB5, GJB6, GJB7, GJC1, GJC2, GJC3, GJD2, GJD3, GJD4, GJE1, PANX1, PANX2, PANX3	11-beta-HSD1 inhibitor
1229	82.06	cp	BRD-K95739795	tetrabenazine	Vesicular monoamine transporter inhibitor		SLC18A2, DRD2, SLC18A1	Vesicular monoamine transporter inhibitor
1231	82.05	cp	BRD-K69600043	thiethylperazine	Dopamine receptor antagonist		DRD1, DRD2, DRD4	Dopamine receptor antagonist
1234	81.97	cp	BRD-K93080877	Ala-Ala-Phe-CMK	Tripeptidyl peptidase inhibitor		TPP2	Tripeptidyl peptidase inhibitor
1237	81.85	cp	BRD-K19111024	clofibric-acid	PPAR receptor agonist		PPARA	PPAR receptor agonist
1238	81.82	cp	BRD-A04308630	genipin	Choleretic agent			Choleretic agent
1240	81.77	cp	BRD-K19295594	gossypol	BCL inhibitor		BCL2, BCL2L1, MCL1, BCL2L2, CTGF, EGF	BCL inhibitor, MCL1 inhibitor
1244	81.71	cp	BRD-K82823804	SA-792987	PKC inhibitor		WEE1	PKC inhibitor
1245	81.68	cp	BRD-K33483813	actarit	Interleukin receptor agonist			Interleukin receptor agonist
1254	81.49	cp	BRD-A96255180	ribavirin	Antiviral		IMPDH1, ADK, ENPP1, IMPDH2, NT5C2	Antiviral
1257	81.45	cp	BRD-K88701661	dimercaptosuccinic-acid	Chelating agent		DNMT1	Chelating agent
1258	81.39	cp	BRD-K64517075	heliomycin	ATP synthase inhibitor			ATP synthase inhibitor
1262	81.35	cp	BRD-K60640630	mometasone	Glucocorticoid receptor agonist		NR3C1	Glucocorticoid receptor agonist, Immunosuppressant
1263	81.31	cp	BRD-K43149758	myricetin	Androgen receptor agonist		PIK3CG, AR, CYP3A4	Androgen receptor agonist, Cytochrome P450 inhibitor
1264	81.29	cp	BRD-A73605923	mocimycin	Protein synthesis inhibitor			Protein synthesis inhibitor
1266	81.26	cp	BRD-K49448285	bisindolylmaleimide	CDK inhibitor		CCND1, CDK4, LRRK2, PDPK1, PIM1, PRKCA, PRKCB, PRKCI, PRKCZ	CDK inhibitor
1271	81.18	cp	BRD-A03216249	mepivacaine	Potassium channel blocker		SCN10A, SCN9A	Potassium channel blocker, Sodium channel blocker
1274	81.16	cp	BRD-A23290232	westcort	Glucocorticoid receptor agonist			Glucocorticoid receptor agonist
1275	81.15	cp	BRD-K67100011	pivmecillinam	Bacterial cell wall synthesis inhibitor			Bacterial cell wall synthesis inhibitor
1276	81.11	cp	BRD-A41145729	methoprene-acid	Retinoid receptor agonist		NCOA2, NR1H3, RXRA, RXRB	Retinoid receptor agonist
1279	80.93	cp	BRD-K18250272	propoxycaine	Local anesthetic			Local anesthetic
1281	80.89	cp	BRD-K08806317	timolol	Adrenergic receptor antagonist		ADRB2, ADRB1	Adrenergic receptor antagonist
1283	80.87	cp	BRD-K24994810	androstenol	GABA receptor modulator		NR1I3	GABA receptor modulator
1285	80.83	cp	BRD-K93332168	isocarboxazid	Monoamine oxidase inhibitor		MAOA, MAOB	Monoamine oxidase inhibitor
1291	80.75	cp	BRD-K60476892	YC-1	Guanylyl cyclase activator		HIF1A, GUCY1A2, GUCY1A3, GUCY1B3	Guanylyl cyclase activator
1296	80.69	cp	BRD-K05926469	lenalidomide	Antineoplastic		CRBN, TNF, CDH5, PTGS2, TNFSF11	Antineoplastic
1298	80.69	cp	BRD-A68631409	evodiamine	ATPase inhibitor		TRPV1	ATPase inhibitor, TRPV agonist
1301	80.64	cp	BRD-A21723284	naltriben	Opioid receptor antagonist		OPRD1, OPRK1, OPRM1	Opioid receptor antagonist
1305	80.57	cp	BRD-A54845972	dihydroergotamine	Serotonin receptor agonist		HTR1D, HTR1B, ADRA2A, DRD2, HTR1E, HTR1F, HTR2B, HTR7	Serotonin receptor agonist
1306	80.55	cp	BRD-K52080565	rilmenidine	Imidazoline receptor agonist		NISCH	Imidazoline receptor agonist
1307	80.54	cp	BRD-K43797669	genistein	Tyrosine kinase inhibitor		CFTR, ESR2, EGFR, ESR1, ESRRA, ESRRB, ESRRG, NCOA1, NCOA2, PPARG, PTK2B, TOP2A, TRPC5	Tyrosine kinase inhibitor
1308	80.5	cp	BRD-K43236057	piceid	ICAM1 inhibitor		GAA, XDH	ICAM1 inhibitor
1309	80.5	cp	BRD-K48427617	U-0124	MEK inhibitor			MEK inhibitor
1313	80.43	cp	BRD-K56450366	NSC-94258	Antineoplastic		AKR1B1, CYP19A1, HSD17B1	Antineoplastic
1314	80.4	cp	BRD-K26521938	dinoprostone	Prostanoid receptor agonist		PTGER2, PTGER1, PTGER3, PTGER4, CATSPER1, CATSPER2, CATSPER3, CATSPER4, PTGDR, PTGDR2, PTGFR, TBXA2R	Prostanoid receptor agonist
1329	79.95	cp	BRD-A24817035	laudanosine	Central nervous system agent			Central nervous system agent
1330	79.91	cp	BRD-A52588987	SKF-83566	Dopamine receptor antagonist		DRD1, DRD5	Dopamine receptor antagonist
1335	79.84	cp	BRD-K36627727	tamibarotene	Retinoid receptor agonist		RARA, RARB	Retinoid receptor agonist
1338	79.75	cp	BRD-K04170657	psoromic-acid	Ras GTPase inhibitor			Ras GTPase inhibitor
1341	79.73	cp	BRD-K68174511	torin-2	MTOR inhibitor		MTOR	MTOR inhibitor
1347	79.68	cp	BRD-K48935217	epothilone	Microtubule inhibitor		TUBA1A, TUBA1B, TUBA1C, TUBA3C, TUBA4A, TUBA8, TUBB, TUBB1, TUBB3, TUBB4A, TUBB4B	Microtubule inhibitor
1348	79.67	cp	BRD-A29082194	gitoxigenin	ATPase inhibitor		ATP1A1	ATPase inhibitor
1349	79.62	cp	BRD-K20197062	SA-94315	Caspase inhibitor		CASP3	Caspase inhibitor
1351	79.57	cp	BRD-K15916496	clotrimazole	Cytochrome P450 inhibitor		KCNN4, CYP3A4, CYP51A1, NR1I2, NR1I3, TRPM2, TRPM4, TRPM8	Cytochrome P450 inhibitor, Imidazoline receptor ligand
1353	79.56	cp	BRD-K79437791	acetyl-farnesyl-cysteine	Inhibitor of methylation of endogenous isoprenylated proteins		PPARG	Inhibitor of methylation of endogenous isoprenylated proteins
1372	79.07	cp	BRD-K03816923	rottlerin	MAP kinase inhibitor		KCNH2, PRKCD, TGM2	MAP kinase inhibitor, Protein kinase inhibitor
1373	79.04	cp	BRD-K29313308	HDAC3-selective	HDAC inhibitor		HDAC3	HDAC inhibitor
1375	78.96	cp	BRD-A67981824	cefotaxime	Bacterial cell wall synthesis inhibitor			Bacterial cell wall synthesis inhibitor
1379	78.94	cp	BRD-K19227686	phenolphthalein	Indicator dye			Indicator dye
1382	78.9	cp	BRD-K72222507	quinapril	ACE inhibitor		ACE	ACE inhibitor
1385	78.77	cp	BRD-K67261995	adipiodone	Contrast agent		ALB	Contrast agent
1388	78.73	cp	BRD-A55815733	phylloquinone	Vitamin K		BGLAP, GGCX	Vitamin K, Gamma carboxylase enzyme
1392	78.65	cp	BRD-K33882852	ZK-93423	Benzodiazepine receptor agonist		GABRA1, GABRA2, GABRA3, GABRA5, GABRB2, GABRG2	Benzodiazepine receptor agonist
1396	78.59	cp	BRD-K59256312	gabexate	Serine protease inhibitor		PRSS1, TPSAB1	Serine protease inhibitor
1397	78.58	cp	BRD-K78637815	LY-320135	Cannabinoid receptor antagonist		CNR1	Cannabinoid receptor antagonist
1400	78.5	cp	BRD-A11007541	BCI-hydrochloride	Protein phosphatase inhibitor		DUSP1, DUSP6	Protein phosphatase inhibitor
1401	78.49	cp	BRD-A20589515	dihydroxyphenylglycine	Glutamate receptor agonist		GRM1	Glutamate receptor agonist
1405	78.42	cp	BRD-K79404599	enzastaurin	PKC inhibitor		PRKCB, AKT1, GSK3B, PRKCA, PRKCD, PRKCG	PKC inhibitor
1406	78.41	cp	BRD-K28143534	cyproheptadine	Histamine receptor antagonist		HRH1, ADRA1A, ADRA1B, ADRA1D, CHRM1, CHRM2, CHRM3, HTR2A, HTR2B, HTR2C, HTR6, HTR7	Histamine receptor antagonist
1409	78.35	cp	BRD-K44432556	VU-0418946-1	HIF modulator		HIF1A	HIF modulator
1411	78.33	cp	BRD-K73395020	SA-1478088	-666		MMP12, MMP14, MMP2, MMP8, MMP9	-666
1413	78.3	cp	BRD-K14791739	fluticasone	Glucocorticoid receptor agonist		NR3C1, CYP3A5, CYP3A7, NR3C2, PGR, PLA2G4A	Glucocorticoid receptor agonist
1415	78.3	cp	BRD-K00317371	RITA	MDM inhibitor		MDM2, TXNRD1, TXNRD2	MDM inhibitor
1418	78.22	cp	BRD-K69688083	mestinon	Cholinesterase inhibitor		ACHE, BCHE	Cholinesterase inhibitor
1420	78.17	cp	BRD-K09436313	prostaglandin	Prostanoid receptor antagonist		AKR1C3, PTGDR, PTGDR2, PTGER1, PTGER2, PTGER4, PTGFR	Prostanoid receptor antagonist
1422	78.13	cp	BRD-K20141153	atomoxetine	Norepinephrine transporter inhibitor		SLC6A2, SLC6A3, SLC6A4, GRIN1, GRIN2A, GRIN2B, GRIN2C, GRIN2D, GRIN3A, GRIN3B	Norepinephrine transporter inhibitor
1423	78.11	cp	BRD-U68942961	JW-7-24-1	LCK Inhibitor		LCK	LCK Inhibitor
1429	77.97	cp	BRD-K17378184	prestwick-559	Dopamine receptor agonist		DRD3, ADRA1A, ADRA1D, ADRA2A, DRD1, DRD2, DRD4, HTR1A, HTR2B	Dopamine receptor agonist
1432	77.94	cp	BRD-K62363391	dapsone	Bacterial antifolate		DHFR	Bacterial antifolate
1433	77.92	cp	BRD-K10705233	GW-405833	Cannabinoid receptor agonist		CNR2	Cannabinoid receptor agonist
1437	77.87	cp	BRD-K74133369	oligomycin-a	ATP synthase inhibitor		ATP5A1	ATP synthase inhibitor, ATPase inhibitor
1441	77.79	cp	BRD-A33833419	TER-14687	Inhibitor of translocation of PKCq in T cells		PRKCQ	Inhibitor of translocation of PKCq in T cells
1452	77.59	cp	BRD-K50859149	sulfafurazole	Bacterial antifolate			Bacterial antifolate
1456	77.51	cp	BRD-K20742498	RS-39604	Serotonin receptor antagonist		HTR4	Serotonin receptor antagonist
1461	77.39	cp	BRD-K50384076	7,4'-dihydroxyflavone	Opioid receptor antagonist		CYP19A1	Opioid receptor antagonist
1463	77.38	cp	BRD-K68558722	deracoxib	Cyclooxygenase inhibitor		PTGS2	Cyclooxygenase inhibitor
1464	77.37	cp	BRD-K05181463	L-741626	Dopamine receptor antagonist		DRD2, DRD3, DRD4, HTR2A, HTR2B	Dopamine receptor antagonist
1465	77.37	cp	BRD-K89997465	chlorpromazine	Dopamine receptor antagonist		DRD2, ADRA2A, ADRA2B, ADRA2C, DRD1, DRD3, DRD4, DRD5, HRH1, HTR1A, HTR2A, HTR2C, HTR6, HTR7, ADRA1A, ADRA1B, ADRA1D, CALM1, CHRM1, CHRM3, HRH4, HTR2B, KCNH2, KIF11, ORM1, ORM2, SMPD1, TRPC5	Dopamine receptor antagonist
1468	77.33	cp	BRD-A96485169	EBPC	Aldose reductase inhibitor		AKR1B1	Aldose reductase inhibitor
1469	77.32	cp	BRD-K76274772	MAPP-D-erythro	Ceramidase inhibitor			Ceramidase inhibitor
1470	77.32	cp	BRD-A31575449	CGP-20712	Adrenergic receptor antagonist		ADRB1, ADRB3	Adrenergic receptor antagonist
1471	77.32	cp	BRD-K41996876	tyrphostin-1	EGFR inhibitor		EGFR	EGFR inhibitor
1478	77.19	cp	BRD-K01253243	SB-590885	RAF inhibitor		BRAF	RAF inhibitor
1479	77.17	cp	BRD-K11158509	tyrphostin-B44	EGFR inhibitor			EGFR inhibitor
1482	77.11	cp	BRD-K11717138	benzbromarone	Chloride channel blocker		ABCC1, SLC22A12	Chloride channel blocker
1483	77.08	cp	BRD-K33204703	AG-370	PDGFR receptor inhibitor		PDGFRB	PDGFR receptor inhibitor
1486	77.06	cp	BRD-K54316499	tolterodine	Acetylcholine receptor antagonist		CHRM2, CHRM3, CHRM1, CHRM4, CHRM5	Acetylcholine receptor antagonist
1487	76.97	cp	BRD-A39255369	DCPIB	Chloride channel blocker		SLC1A2	Chloride channel blocker, Gap junction modulator, Glutamate inhibitor
1489	76.95	cp	BRD-K80527266	triacsin-c	Adrenergic receptor antagonist		ACSL1	Adrenergic receptor antagonist
1493	76.91	cp	BRD-K51730347	diphencyprone	Immunostimulant			Immunostimulant
1498	76.87	cp	BRD-K63945320	dihydrosamidin	Phospholipase inhibitor			Phospholipase inhibitor, Nitric oxide production inhibitor, Platelet activating factor receptor antagonist
1499	76.81	cp	BRD-K15891719	tenofovir	Reverse transcriptase inhibitor			Reverse transcriptase inhibitor, Cytochrome P450 inhibitor, DNA polymerase inhibitor, HIV integrase inhibitor
1500	76.67	cp	BRD-K61401890	deguelin	NADH-ubiquinone oxidoreductase (Complex I) inhibitor		AKT1, PTGS2	NADH-ubiquinone oxidoreductase (Complex I) inhibitor
1501	76.63	cp	BRD-K24656285	farnesol	FXR agonist		MAOB, MVK, NR1H4	FXR agonist, Monoamine oxidase inhibitor, NFkB pathway activator, PPAR receptor agonist
1502	76.62	cp	BRD-K26669427	WR-216174	PFMRK inhibitor			PFMRK inhibitor
1503	76.61	cp	BRD-A11678676	wortmannin	PI3K inhibitor		PIK3CA, PIK3CG, PLK1, ATM, ATR, MTOR, PI4KA, PI4KB, PIK3CD, PIK3R1, PLK3, PRKDC	PI3K inhibitor
1505	76.52	cp	BRD-K81521265	dicyclohexylurea	Epoxide hydolase inhibitor		EPHX2	Epoxide hydolase inhibitor
1507	76.44	cp	BRD-K04833372	GSK-1904529A	IGF-1 inhibitor		IGF1R, INSR	IGF-1 inhibitor, IGF-1R inhibitor, Insulin receptor ligand
1509	76.38	cp	BRD-K15409150	penfluridol	T-type calcium channel blocker		CACNA1G, DRD1, DRD2	T-type calcium channel blocker
1521	76.18	cp	BRD-A19500257	geldanamycin	HSP inhibitor		HSP90AA1, HSP90AB1	HSP inhibitor
1523	76.15	cp	BRD-A85587465	bemesetron	Serotonin receptor antagonist		HTR3A, HTR3B	Serotonin receptor antagonist
1526	76.1	cp	BRD-A03816571	CP-55940	Cannabinoid receptor agonist		CNR1, CNR2, CXCR4, GPR55	Cannabinoid receptor agonist
1530	75.98	cp	BRD-A84327315	calcitriol	Vitamin D receptor agonist		VDR, CYP3A5	Vitamin D receptor agonist
1532	75.93	cp	BRD-A24514565	warfarin	Vitamin K antagonist		VKORC1, CYP2C19, CYP2C8, CYP4F2	Vitamin K antagonist
1540	75.79	cp	BRD-K18194590	mephentermine	Adrenergic receptor agonist		ADRA1A, ADRA1B, ADRA1D, ADRA2A, ADRA2B, ADRA2C, ADRB1, ADRB2, ADRB3	Adrenergic receptor agonist
1542	75.76	cp	BRD-A14798026	mestranol	Estrogen receptor agonist		ESR1	Estrogen receptor agonist
1552	75.57	cp	BRD-A47829399	artesunate	DNA synthesis inhibitor			DNA synthesis inhibitor
1553	75.51	cp	BRD-K56596464	QX-314	Sodium channel blocker		MAPK14, TGFBR1	Sodium channel blocker
1554	75.5	cp	BRD-K54411430	robustic-acid	cAMP inhibitor			cAMP inhibitor
1556	75.48	cp	BRD-K13169950	NSC-3852	HDAC inhibitor		HDAC1	HDAC inhibitor
1560	75.41	cp	BRD-K78633253	EXO-1	ARF inhibitor			ARF inhibitor
1563	75.36	cp	BRD-K74112339	acetohydroxamic-acid	Urease inhibitor			Urease inhibitor
1564	75.34	cp	BRD-A97104540	fenoterol	Adrenergic receptor agonist		ADRB2, ADRB1, ADRB3	Adrenergic receptor agonist
1568	75.28	cp	BRD-K54759182	dosulepin	Norepinephrine reuptake inhibitor		SLC6A2, SLC6A4, CHRM1, CHRM2, CHRM3, CHRM4, CHRM5, CYP2C19, HRH1	Norepinephrine reuptake inhibitor, Tricyclic antidepressant, Serotonin reuptake inhibitor
1574	75.2	cp	BRD-A29426959	carbinoxamine	Histamine receptor antagonist		HRH1	Histamine receptor antagonist, L-type calcium channel blocker
1576	75.16	cp	BRD-A99571536	dubinidine	Anti-epileptic			Anti-epileptic
1582	75.01	cp	BRD-K34092021	arvanil	TRPV agonist		CNR1, TRPV1	TRPV agonist
1588	74.86	cp	BRD-K77641333	naphazoline	Adrenergic receptor agonist		ADRA1A, ADRA2A	Adrenergic receptor agonist
1596	74.72	cp	BRD-K13571841	pepstatin	Aspartic protease inhibitor		CTSB, CTSD, CTSL, REN	Aspartic protease inhibitor
1597	74.68	cp	BRD-K65146499	nabumetone	Cyclooxygenase inhibitor		PTGS2, AKR1C3, CYP2B6, CYP2C19, CYP2E1, PTGS1	Cyclooxygenase inhibitor
1599	74.68	cp	BRD-K11905747	spectinomycin	Bacterial 30S ribosomal subunit inhibitor			Bacterial 30S ribosomal subunit inhibitor
1602	74.65	cp	BRD-K57631554	aminolevulinic-acid	Oxidizing agent		ALAD	Oxidizing agent
1603	74.64	cp	BRD-A73680854	PT-630	Dipeptidyl peptidase inhibitor		DPP4, FAP	Dipeptidyl peptidase inhibitor
1606	74.61	cp	BRD-A73859745	glycodeoxycholic-acid	Apoptosis stimulant			Apoptosis stimulant
1611	74.48	cp	BRD-K68332390	ponalrestat	Aldose reductase inhibitor		AKR1B1	Aldose reductase inhibitor
1615	74.46	cp	BRD-K90574421	ipsapirone	Serotonin receptor agonist		HTR1A	Serotonin receptor agonist
1621	74.37	cp	BRD-K22631935	neurodazine	Neurogenesis of non-pluripotent C2C12 myoblast inducer			Neurogenesis of non-pluripotent C2C12 myoblast inducer
1622	74.36	cp	BRD-K42098891	protriptyline	Tricyclic antidepressant		SLC6A2, SLC6A4	Tricyclic antidepressant
1623	74.34	cp	BRD-K67174588	toremifene	Estrogen receptor antagonist		ESR1, CYP3A5	Estrogen receptor antagonist, Selective estrogen receptor modulator (SERM)
1625	74.31	cp	BRD-K70490179	rimcazole	Sigma receptor antagonist		SIGMAR1	Sigma receptor antagonist
1627	74.26	cp	BRD-K28428262	brivanib	FGFR inhibitor		FGFR1, KDR, FLT1, CYP3A4, FGFR2, FGFR3, FLT4, KCNH2	FGFR inhibitor, VEGFR inhibitor
1628	74.24	cp	BRD-A32836748	leu-enkephalin	Opioid receptor agonist		OPRD1, OPRM1	Opioid receptor agonist
1632	74.19	cp	BRD-K15262564	mupirocin	Isoleucyl-tRNA synthetase inhibitor			Isoleucyl-tRNA synthetase inhibitor
1634	74.16	cp	BRD-K74913225	brinzolamide	Carbonic anhydrase inhibitor		CA2, CA1, CA7, CA12, CA14, CA4, CA5A, CYP2B6, CYP2C8	Carbonic anhydrase inhibitor
1638	74.15	cp	BRD-A17819071	gedunin	HSP inhibitor		HSP90AA1	HSP inhibitor
1643	73.92	cp	BRD-K63923597	barasertib	Aurora kinase inhibitor		AURKB, AURKC	Aurora kinase inhibitor
1646	73.84	cp	BRD-K82562631	tolmetin	Cyclooxygenase inhibitor		PTGS2, PTGS1	Cyclooxygenase inhibitor
1649	73.78	cp	BRD-K33226500	indinavir	HIV protease inhibitor		CYP3A5	HIV protease inhibitor
1652	73.74	cp	BRD-A48809242	IB-MECA	Adenosine receptor agonist		ADORA3, ADORA1, ADORA2A, ADORA2B	Adenosine receptor agonist
1655	73.7	cp	BRD-K73391359	quinisocaine	Local anesthetic			Local anesthetic
1662	73.54	cp	BRD-A17065207	brefeldin-a	Protein synthesis inhibitor		ARF1, ARFGEF1, ARFGEF2, CYTH2, GBF1, SAR1A	Protein synthesis inhibitor, Brefeldin A inhibited guanine nucleotide exchange protein inhibitor, Golgi-specific brefeldin A-resistance guanine nucleotide exchange factor inhibitor
1664	73.49	cp	BRD-K85030058	benactyzine	Acetylcholine receptor antagonist			Acetylcholine receptor antagonist
1666	73.4	cp	BRD-K88741031	methyl-2,5-dihydroxycinnamate	EGFR inhibitor		EGFR	EGFR inhibitor, Tyrosine kinase inhibitor
1668	73.39	cp	BRD-K33312228	halometasone	Glucocorticoid receptor agonist		NR3C1	Glucocorticoid receptor agonist
1672	73.29	cp	BRD-A10523515	GSK-429286A	Rho associated kinase inhibitor		ROCK1	Rho associated kinase inhibitor
1682	72.93	cp	BRD-A90131694	alclometasone	Glucocorticoid receptor agonist		NR3C1, SERPINA6	Glucocorticoid receptor agonist, Immunosuppressant
1684	72.92	cp	BRD-K74763371	bosentan	Endothelin receptor antagonist		EDNRB, EDNRA, ABCB1, CYP2C19, CYP3A4	Endothelin receptor antagonist
1685	72.91	cp	BRD-K15616905	CCCP	Mitochondrial oxidative phosphorylation uncoupler			Mitochondrial oxidative phosphorylation uncoupler
1697	72.73	cp	BRD-A19248578	latrunculin-b	Actin polymerization inhibitor		ACTA1, MKL1, SPIRE2	Actin polymerization inhibitor, Unidentified pharmacological activity
1698	72.73	cp	BRD-A09467419	mebeverine	Acetylcholine receptor antagonist		CHRM1, CHRM2, CHRM3, CHRM4	Acetylcholine receptor antagonist
1699	72.7	cp	BRD-K06388322	pramipexole	Dopamine receptor agonist		DRD3, DRD2, ADRA2A, ADRA2B, ADRA2C, DRD1, DRD4, DRD5, HTR1A, HTR1B, HTR1D, HTR2A, HTR2B, HTR2C	Dopamine receptor agonist
1702	72.64	cp	BRD-A84702196	penicillin	Bacterial cell wall synthesis inhibitor			Bacterial cell wall synthesis inhibitor
1703	72.64	cp	BRD-K81376179	TCS-359	FLT3 inhibitor		FLT3	FLT3 inhibitor
1706	72.56	cp	BRD-A69636825	diltiazem	Calcium channel blocker		CACNA1C, CACNA1S, CACNA2D1, CACNG1, CYP3A5, CYP3A7, HTR3A, KCNA5	Calcium channel blocker
1708	72.53	cp	BRD-A77722753	hydralazine	Vasodilator		AOC3, P4HA1	Vasodilator
1712	72.49	cp	BRD-K48300629	zonisamide	Sodium channel blocker		CA1, CA12, CA7, SCN1A, CA10, CA11, CA13, CA14, CA2, CA3, CA4, CA5A, CA5B, CA6, CA8, CA9, CACNA1G, CACNA1H, CACNA1I, MAOA, MAOB, SCN11A, SCN1B, SCN2A, SCN2B, SCN3A, SCN3B, SCN4A, SCN4B, SCN5A, SCN9A	Sodium channel blocker, T-type calcium channel blocker
1715	72.42	cp	BRD-K28667196	fillalbin	Increases arterial blood pressure			Increases arterial blood pressure
1717	72.35	cp	BRD-K13211965	L-741742	Dopamine receptor antagonist		DRD4, DRD3, SCN1A, SCN3A	Dopamine receptor antagonist
1721	72.31	cp	BRD-K66175015	afatinib	EGFR inhibitor		EGFR, ERBB2, ERBB4	EGFR inhibitor
1723	72.29	cp	BRD-K78126613	menadione	Mitochondrial DNA polymerase inhibitor		AOX1, BGLAP, F10, F2, F7, F9, GGCX, NQO1, NQO2, PKM, PROC, PROS1, PROZ, VKORC1, VKORC1L1	Mitochondrial DNA polymerase inhibitor, Phosphatase inhibitor
1724	72.24	cp	BRD-K32795028	1-benzylimidazole	Thromboxane synthase inhibitor		CYP11B1, QPCT	Thromboxane synthase inhibitor
1730	72.14	cp	BRD-K06198550	isorotenone	Mitochondrial complex I inhibitor		MT-ND1	Mitochondrial complex I inhibitor, NADH-ubiquinone oxidoreductase (Complex I) inhibitor
1734	72.1	cp	BRD-K17415526	tyrphostin-AG-835	Protein tyrosine kinase inhibitor		EGFR	Protein tyrosine kinase inhibitor
1735	72.09	cp	BRD-A85472596	L-670596	Prostanoid receptor antagonist			Prostanoid receptor antagonist
1738	72.05	cp	BRD-K69556541	ryanodine	Calcium channel blocker		RYR1, RYR2, RYR3	Calcium channel blocker
1740	72	cp	BRD-A65449987	flunisolide	Cytochrome P450 inhibitor		NR3C1	Cytochrome P450 inhibitor
1743	71.93	cp	BRD-K36965586	m-chlorophenylbiguanide	Serotonin receptor agonist		HTR3A, HTR3B	Serotonin receptor agonist
1745	71.88	cp	BRD-A35511923	L-803087	Somatostatin receptor agonist		SSTR4	Somatostatin receptor agonist
1755	71.72	cp	BRD-K46068882	eugenitol	Bacterial quorum sensing inhibitor		AR, MAOA	Bacterial quorum sensing inhibitor, Chromone, Monoamine oxidase inhibitor, Androgen receptor antagonist
1758	71.71	cp	BRD-K57718010	pentylenetetrazol	GABA receptor antagonist			GABA receptor antagonist
1763	71.67	cp	BRD-K47207162	zimelidine	Serotonin reuptake inhibitor		SLC6A4, MAOA, MAOB	Serotonin reuptake inhibitor
1765	71.65	cp	BRD-K84141129	VU-0400193-3	Glutamate receptor modulator		GRM4	Glutamate receptor modulator
1766	71.65	cp	BRD-K39987650	bisacodyl	Laxative			Laxative
1768	71.62	cp	BRD-K39120595	bithionol	Autotaxin inhibitor		ESR1, ESR2, MCL1	Autotaxin inhibitor
1769	71.61	cp	BRD-K86595100	chlordiazepoxide	Benzodiazepine receptor agonist		GABRA1, GABRA2, GABRA3, GABRA4, GABRA5, GABRA6, GABRB1, GABRB2, GABRB3, GABRD, GABRE, GABRG1, GABRG2, GABRG3, GABRP, GABRQ	Benzodiazepine receptor agonist
1771	71.59	cp	BRD-K38305202	domperidone	Dopamine receptor antagonist		DRD2, DRD3, ABCG2, CYP3A5	Dopamine receptor antagonist
1784	71.48	cp	BRD-K97810537	beclometasone	Glucocorticoid receptor agonist		NR3C1, CYP3A5, GPR97, SERPINA6	Glucocorticoid receptor agonist, Immunosuppressant
1785	71.47	cp	BRD-K42500029	CGP-57380	MAP kinase inhibitor		AURKB, LCK, MKNK1, MKNK2, SGK1	MAP kinase inhibitor
1788	71.37	cp	BRD-K68095457	palmitoylethanolamide	Cannabinoid receptor agonist		CNR2, GPR119, GPR55	Cannabinoid receptor agonist
1792	71.33	cp	BRD-K49111258	prazosin	Adrenergic receptor antagonist		ADRA1A, ADRA1B, ADRA1D, ADRA2A, ADRA2B, ADRA2C, CDK1, KCNH2, KCNH6, KCNH7	Adrenergic receptor antagonist
1795	71.27	cp	BRD-A23359898	sibutramine	Serotonin reuptake inhibitor		SLC6A2, SLC6A4, SLC6A3, CYP2B6, CYP2C19, CYP3A5	Serotonin reuptake inhibitor
1798	71.22	cp	BRD-A85234536	N6-cyclopentyladenosine	Adenosine receptor agonist		ADORA1, ADORA2A, ADORA2B, ADORA3, SLC29A1	Adenosine receptor agonist
1807	71.11	cp	BRD-A60294240	tribenoside	Anti-inflammatory			Anti-inflammatory, Capillary stabilizing agent
1814	70.98	cp	BRD-K07507905	BRL-37344	Adrenergic receptor agonist		ADRB3, ADRB1, ADRB2	Adrenergic receptor agonist
1824	70.84	cp	BRD-K41868777	W-5	Calmodulin antagonist			Calmodulin antagonist
1825	70.84	cp	BRD-K45330754	diethylstilbestrol	Estrogen receptor agonist		ESR1, ESR2, ESRRG, ESRRB	Estrogen receptor agonist
1826	70.81	cp	BRD-K53263234	CITCO	CAR agonist		NR1I3	CAR agonist
1828	70.78	cp	BRD-K39746403	erythromycin	NFkB pathway inhibitor		CYP3A4, MLNR	NFkB pathway inhibitor
1832	70.76	cp	BRD-K31611373	fluprostenol	Prostanoid receptor agonist		PTGER3, PTGFR, TBXA2R	Prostanoid receptor agonist
1833	70.74	cp	BRD-K46211610	tolazoline	Adrenergic receptor antagonist		ADRA2A, ADRA2B, ADRA2C, ADRA1A, HRH1, HRH2	Adrenergic receptor antagonist
1834	70.73	cp	BRD-K24240364	GYKI-52466	Glutamate receptor antagonist		GRIA1, GRIA2, GRIA3, GRIA4	Glutamate receptor antagonist, Kainate receptor antagonist
1835	70.72	cp	BRD-K52459643	prostaglandin-e1	Prostanoid receptor agonist		PTGER1, PTGER2, CATSPER1, CATSPER2, CATSPER3, CATSPER4, PTGDR, PTGER4, PTGIR	Prostanoid receptor agonist
1836	70.71	cp	BRD-A15010982	HU-211	Glutamate receptor antagonist		CNR1, CNR2, GLRA1, GLRA2, GLRA3, GPR55, GRIN1, NFKB1	Glutamate receptor antagonist
1838	70.65	cp	BRD-K82091397	SB-239063	p38 MAPK inhibitor		MAPK11, MAPK14, PTGS2, TNF	p38 MAPK inhibitor
1840	70.57	cp	BRD-A43849199	karakoline	Phytotoxin			Phytotoxin
1844	70.48	cp	BRD-K59332007	linopirdine	Potassium channel blocker		KCNQ2, KCNQ3, KCNQ4, KCNQ5	Potassium channel blocker
1849	70.35	cp	BRD-K17294426	clebopride	Dopamine receptor antagonist		DRD2, ACHE	Dopamine receptor antagonist
1850	70.26	cp	BRD-A36267905	buphenine	Adrenergic receptor agonist		ADRB2	Adrenergic receptor agonist
1853	70.14	cp	BRD-A47706533	L-BSO	Glutathione transferase inhibitor		GCLM	Glutathione transferase inhibitor
1856	70.1	cp	BRD-A24191444	ifenprodil	Adrenergic receptor antagonist		GRIN1, GRIN2B	Adrenergic receptor antagonist, Glutamate receptor antagonist
1864	69.88	cp	BRD-A08187463	racecadotril	Enkephalinase inhibitor		MME	Enkephalinase inhibitor
1865	69.86	cp	BRD-A34205397	suloctidil	Adrenergic receptor antagonist			Adrenergic receptor antagonist
1866	69.84	cp	BRD-K57179821	crotamiton	Antipruritic			Antipruritic
1869	69.76	cp	BRD-K04185004	oxybuprocaine	Local anesthetic		SCN10A	Local anesthetic
1878	69.58	cp	BRD-K29668683	BD-1063	Sigma receptor antagonist		SIGMAR1	Sigma receptor antagonist
1879	69.54	cp	BRD-K18855837	varenicline	Acetylcholine receptor agonist		CHRNA4, CHRNA3, CHRNA6, CHRNA7, CHRNB2	Acetylcholine receptor agonist
1881	69.52	cp	BRD-A44090213	indoprofen	Cyclooxygenase inhibitor		PTGS1, PTGS2, CXCR1, CXCR2	Cyclooxygenase inhibitor, Prostanoid receptor antagonist
1882	69.51	cp	BRD-A74907996	equol	Estrogen receptor agonist		ESR2, ESR1	Estrogen receptor agonist
1883	69.51	cp	BRD-K39823328	VU-0366037-2	Glutamate receptor modulator		GRM4	Glutamate receptor modulator
1884	69.5	cp	BRD-K92778217	mefenamic-acid	Cyclooxygenase inhibitor		PTGS2, PTGS1, KCNQ1, TRPM3	Cyclooxygenase inhibitor
1890	69.44	cp	BRD-K44067360	flufenamic-acid	Chloride channel blocker		AKR1C3, AR, PTGS1, PTGS2, ANO1, GJA1, GJA10, GJA3, GJA4, GJA5, GJA8, GJA9, GJB1, GJB2, GJB3, GJB4, GJB5, GJB6, GJB7, GJC1, GJC2, GJC3, GJD2, GJD3, GJD4, GJE1, PANX1, PANX2, PANX3, PKD2L1, TRPC5, TRPM2, TRPM5	Chloride channel blocker
1891	69.44	cp	BRD-K56558538	ambroxol	Sodium channel blocker		GBA	Sodium channel blocker
1893	69.41	cp	BRD-K41051431	mecillinam	Bacterial cell wall synthesis inhibitor			Bacterial cell wall synthesis inhibitor
1901	69.27	cp	BRD-U66370498	androstanol	CAR antagonist		NR1I3	CAR antagonist
1902	69.27	cp	BRD-A64227845	SKF-77434	Dopamine receptor agonist		DRD1	Dopamine receptor agonist
1903	69.25	cp	BRD-K85119730	tolbutamide	ATP channel blocker		ABCC8, CYP2B6, CYP2C19, CYP2C8, KCNJ1, KCNJ11, KCNJ8	ATP channel blocker
1904	69.18	cp	BRD-K46556543	canrenoic-acid	Mineralocorticoid receptor antagonist			Mineralocorticoid receptor antagonist
1910	69.03	cp	BRD-K79145749	dibenzepin	Norepinephrine reuptake inhibitor			Norepinephrine reuptake inhibitor
1912	69.01	cp	BRD-A75479906	rimantadine	Antiviral			Antiviral, RNA synthesis inhibitor
1916	68.99	cp	BRD-K20313525	rosmarinic-acid	GABA transaminase inhibitor		MCL1, TYR	GABA transaminase inhibitor
1918	68.97	cp	BRD-K97399794	quercetin	Polar auxin transport inhibitor		PIK3CG, AKR1B1, ATP5A1, ATP5B, ATP5C1, CYP2C8, EGFR, GAA, HCK, HIBCH, MAOA, PIM1, PTPN1, SCN5A, SIRT1, STK17B, UGT3A1, XDH	Polar auxin transport inhibitor
1920	68.95	cp	BRD-K81839095	estrone	Estrogen receptor agonist		ESR1, ESR2	Estrogen receptor agonist, Estrogenic hormone
1921	68.94	cp	BRD-A10969569	ambelline	Plant alkaloid			Plant alkaloid
1925	68.9	cp	BRD-K83988098	alvespimycin	HSP inhibitor		HSP90AA1	HSP inhibitor
1927	68.88	cp	BRD-A81233518	glycopyrrolate	Acetylcholine receptor antagonist		CHRM1, CHRM3, CHRM2, CHRM4, CHRM5	Acetylcholine receptor antagonist
1931	68.75	cp	BRD-A98283014	calmidazolium	Calcium channel blocker		ATP2B1, PDE1A	Calcium channel blocker, Calmodulin antagonist
1935	68.62	cp	BRD-K25875056	SC-9	Protein tyrosine kinase activator			Protein tyrosine kinase activator
1936	68.61	cp	BRD-K17497770	butein	EGFR inhibitor		ACE, CXCL8, IL6, SIRT1, SRD5A1, SRD5A2, TNF	EGFR inhibitor, SRC inhibitor
1940	68.54	cp	BRD-K82216340	medroxyprogesterone	progesterone receptor agonist		PGR, ESR1	progesterone receptor agonist
1942	68.53	cp	BRD-A39052811	mosapride	Serotonin receptor agonist		HTR4, HTR3A	Serotonin receptor agonist
1943	68.52	cp	BRD-K57546357	prunetin	Breast cancer resistance protein inhibitor		ABCG2, ALDH2	Breast cancer resistance protein inhibitor
1947	68.38	cp	BRD-K95435023	PHA-665752	c-Met inhibitor		MET	c-Met inhibitor
1948	68.38	cp	BRD-K34776109	glimepiride	Insulin secretagogue		ABCC8, KCNJ11, KCNJ1	Insulin secretagogue
1950	68.37	cp	BRD-A91866971	SQ-29548	Thromboxane receptor antagonist			Thromboxane receptor antagonist
1962	68.12	cp	BRD-K47983010	BX-795	IKK inhibitor		PDPK1, CDK2, CHEK1, GSK3B, IKBKE, KDR, PDK1, TBK1	IKK inhibitor
1964	68.1	cp	BRD-K30697463	desoximetasone	Glucocorticoid receptor agonist		NR3C1, PLA2G1B	Glucocorticoid receptor agonist
1967	68.07	cp	BRD-M47937986	cefatrizine	Bacterial cell wall synthesis inhibitor			Bacterial cell wall synthesis inhibitor
1968	68.06	cp	BRD-K27450477	EHNA	Adenosine deaminase inhibitor		ADA, PDE2A, ADORA2A	Adenosine deaminase inhibitor
1973	67.97	cp	BRD-K55991774	BAS-09104376	HIV integrase inhibitor			HIV integrase inhibitor
1974	67.91	cp	BRD-A02189320	met-leu-phe	-666			-666
1977	67.83	cp	BRD-K06753942	nobiletin	MEK inhibitor		ABCB1, MAP2K1, TYR	MEK inhibitor
1978	67.82	cp	BRD-K11129031	gemfibrozil	Lipoprotein lipase activator		PPARA, CYP2C8, LPL, SLCO1B1, SLCO1B3, SLCO2B1	Lipoprotein lipase activator
1988	67.67	cp	BRD-K06335600	tizanidine	Adrenergic receptor agonist		ADRA2A, ADRA2B, ADRA2C, CYP1A2, NISCH	Adrenergic receptor agonist
1992	67.56	cp	BRD-K83023055	GR-135531	Melatonin receptor agonist			Melatonin receptor agonist
1995	67.47	cp	BRD-K89210380	biotin	Vitamin B		ACACA, ACACB, HLCS, MCCC1, MCCC2, PC, PCCA, PCCB, SLC5A6	Vitamin B
1996	67.45	cp	BRD-K64157027	ZD-2079	Adrenergic receptor agonist		ADRB3	Adrenergic receptor agonist
1999	67.43	cp	BRD-A09062839	amylocaine	Local anesthetic			Local anesthetic
2000	67.43	cp	BRD-K69932463	AZD-8055	MTOR inhibitor		MTOR	MTOR inhibitor
2002	67.41	cp	BRD-K25906698	immepip	Histamine receptor agonist		HRH3, HRH4	Histamine receptor agonist
2004	67.4	cp	BRD-A26384407	chlortalidone	Carbonic anhydrase inhibitor		CA7, CA1, CA12, CA14, CA4, SLC12A1	Carbonic anhydrase inhibitor
2005	67.38	cp	BRD-K15519488	CS-110266	Dopamine receptor agonist		SLC6A3	Dopamine receptor agonist
2008	67.29	cp	BRD-K82846253	repaglinide	Insulin secretagogue		ABCC8, CYP2C8, CYP3A5, INS, KCNJ11, PPARG	Insulin secretagogue
2010	67.23	cp	BRD-K52721684	PCO-400	Potassium channel activator		ABCC9, KCNJ8	Potassium channel activator
2011	67.22	cp	BRD-K46862739	metyrapone	Cytochrome P450 inhibitor		CYP11B1, HSD11B1, NR3C2	Cytochrome P450 inhibitor
2012	67.21	cp	BRD-K46317332	proadifen	Nitric oxide synthase inhibitor		NOS1	Nitric oxide synthase inhibitor
2015	67.12	cp	BRD-K34415467	trimethobenzamide	Histamine receptor antagonist		DRD2	Histamine receptor antagonist
2021	67	cp	BRD-K97863768	prothionamide	Mycobacterium tuberculosis enoyl-[acyl-carrier-protein] reductase [NADH] (inhA) inhibitor			Mycobacterium tuberculosis enoyl-[acyl-carrier-protein] reductase [NADH] (inhA) inhibitor
2022	66.94	cp	BRD-K47323024	methapyrilene	Histamine receptor antagonist			Histamine receptor antagonist
2028	66.83	cp	BRD-A53576514	orphenadrine	Acetylcholine receptor antagonist		CYP2B6, GRIN1, GRIN2D, GRIN3A, GRIN3B, HRH1, SCN10A, SLC6A2	Acetylcholine receptor antagonist
2031	66.77	cp	BRD-K05151076	ZK-164015	Estrogen receptor antagonist		ESR1, ESR2	Estrogen receptor antagonist
2036	66.68	cp	BRD-K94144010	cotinine	Nicotine metabolite			Nicotine metabolite
2038	66.63	cp	BRD-A49046702	SKF-89976A	GABA uptake inhibitor		SLC6A1	GABA uptake inhibitor
2039	66.59	cp	BRD-K17705806	JTC-801	Opioid receptor antagonist		OPRL1	Opioid receptor antagonist
2042	66.56	cp	BRD-K82135108	elesclomol	Oxidative stress inducer		TOP2A	Oxidative stress inducer
2044	66.51	cp	BRD-A52193669	withaferin-a	IKK inhibitor		ACHE, BCHE, IKBKB	IKK inhibitor
2048	66.47	cp	BRD-K64755930	etazolate	Phosphodiesterase inhibitor		GABRB3, PDE4A	Phosphodiesterase inhibitor
2049	66.47	cp	BRD-K01292756	pimozide	Dopamine receptor antagonist		DRD2, DRD3, CACNA1I, CALM1, HRH1, HTR1A, HTR2A, KCNA10, KCNH2	Dopamine receptor antagonist
2052	66.44	cp	BRD-K28115081	apafant	Platelet activating factor receptor antagonist		PTAFR	Platelet activating factor receptor antagonist
2059	66.36	cp	BRD-K40919711	BAPTA-AM	Potassium channel blocker		KCNA3, KCNA5, KCNH2	Potassium channel blocker
2060	66.36	cp	BRD-K59469039	AG-879	Angiogenesis inhibitor		ERBB2, KDR, NTRK1	Angiogenesis inhibitor, Tyrosine kinase inhibitor, VEGFR inhibitor
2063	66.33	cp	BRD-A65615053	zacopride	Serotonin receptor antagonist		HTR3A, HTR4, HTR3B, HTR5A	Serotonin receptor antagonist
2064	66.29	cp	BRD-K18523449	mestanolone	Androgenic steroid			Androgenic steroid
2065	66.29	cp	BRD-A84174393	meloxicam	Cyclooxygenase inhibitor		PTGS2, PTGS1	Cyclooxygenase inhibitor
2068	66.27	cp	BRD-K51290057	SA-792709	Retinoid receptor agonist		RARA, RARB	Retinoid receptor agonist
2076	66.16	cp	BRD-A08709697	heliotrine	Pyrrolizidine alkaloid			Pyrrolizidine alkaloid
2081	66.11	cp	BRD-K45033733	famciclovir	DNA polymerase inhibitor			DNA polymerase inhibitor
2082	66.09	cp	BRD-K21733600	rofecoxib	Cyclooxygenase inhibitor		PTGS2, CYP3A4, ELN	Cyclooxygenase inhibitor
2084	66.06	cp	BRD-K99029477	prometon	Photosynthesis inhibitor			Photosynthesis inhibitor
2095	65.82	cp	BRD-A97701745	pindolol	Adrenergic receptor antagonist		ADRB1, ADRB2, HTR1A, HTR1B, HTR2A, HTR2B	Adrenergic receptor antagonist, Serotonin receptor antagonist
2096	65.81	cp	BRD-K85013741	auraptene	Nitric oxide production inhibitor		MAOB	Nitric oxide production inhibitor
2097	65.78	cp	BRD-K67013324	luzindole	Melatonin receptor antagonist		MTNR1B, MTNR1A	Melatonin receptor antagonist
2098	65.76	cp	BRD-K73293050	WZ-3146	EGFR inhibitor		EGFR	EGFR inhibitor
2101	65.69	cp	BRD-K96740444	itopride	Dopamine receptor antagonist		DRD2, ACHE, CHRM3	Dopamine receptor antagonist
2103	65.6	cp	BRD-K98426715	tubacin	HDAC inhibitor		HDAC6	HDAC inhibitor
2105	65.58	cp	BRD-K68620903	dydrogesterone	Progesterone receptor agonist		PGR	Progesterone receptor agonist
2115	65.41	cp	BRD-K05653692	DL-PDMP	Glucosyltransferase inhibitor		ASAH1, UGCG	Glucosyltransferase inhibitor
2116	65.38	cp	BRD-K50720187	flupirtine	Glutamate receptor antagonist		KCNQ2, ADRA2A, KCNQ1, KCNQ3	Glutamate receptor antagonist
2120	65.33	cp	BRD-K71823332	epothilone-a	Microtubule stabilizing agent			Microtubule stabilizing agent
2122	65.31	cp	BRD-A77349281	RK-682	Tyrosine phosphatase inhibitor		HPSE, PTPN1	Tyrosine phosphatase inhibitor
2128	65.21	cp	BRD-K20338176	cefaclor	Bacterial cell wall synthesis inhibitor			Bacterial cell wall synthesis inhibitor
2131	65.12	cp	BRD-A65671304	candesartan	Angiotensin receptor antagonist		AGTR1, AGTR2	Angiotensin receptor antagonist
2137	65	cp	BRD-K51805276	temefos	Cholinesterase inhibitor			Cholinesterase inhibitor
2139	64.98	cp	BRD-A33168282	sotalol	Adrenergic receptor antagonist		ADRB1, ADRB2, KCNH2	Adrenergic receptor antagonist
2141	64.97	cp	BRD-K18799075	BAY-59-3074	Cannabinoid receptor partial agonist		CNR1, CNR2	Cannabinoid receptor partial agonist
2143	64.94	cp	BRD-K60298136	ITE	Aryl hydrocarbon receptor agonist		AHR	Aryl hydrocarbon receptor agonist
2145	64.88	cp	BRD-K62289640	lylamine	Cannabinoid receptor agonist		CNR1	Cannabinoid receptor agonist
2150	64.78	cp	BRD-K59037100	oxybenzone	Lipase inhibitor		LIPE	Lipase inhibitor
2156	64.68	cp	BRD-K99291625	SB-203580	p38 MAPK inhibitor		MAPK14, MAPK1, MAPK11, AKT1, ALOX5, CHEK1, CYP2D6, CYP3A4, GAK, GSK3B, LCK, MAPK10, MAPK12, MAPK8, MAPK9, PRKCA, RAF1, RIPK2, ROCK1, RPS6KB1, SGK1, SRC, TNF	p38 MAPK inhibitor
2161	64.63	cp	BRD-K81855038	roxatidine	Histamine receptor antagonist		HRH2	Histamine receptor antagonist
2165	64.49	cp	BRD-K65639003	icariin	Phosphodiesterase inhibitor		NMUR2, PDE5A, SORD	Phosphodiesterase inhibitor
2170	64.45	cp	BRD-K95851186	CGP-13501	GABA receptor modulator		GABBR1	GABA receptor modulator
2172	64.43	cp	BRD-K72895815	SSR-69071	Leukocyte elastase inhibitor		ELANE	Leukocyte elastase inhibitor
2173	64.42	cp	BRD-K05906022	limonin	HIV protease inhibitor			HIV protease inhibitor
2176	64.39	cp	BRD-K14681867	somatostatin	Somatostatin receptor agonist		SSTR1, SSTR2, SSTR3, SSTR4, SSTR5, GH1, GHR, OPRD1, OPRM1	Somatostatin receptor agonist
2180	64.33	cp	BRD-A18763547	BAX-channel-blocker	Cytochrome C release inhibitor		BAX	Cytochrome C release inhibitor
2187	64.25	cp	BRD-K59522102	piperine	Monoamine oxidase inhibitor		MAOA, MAOB, TRPV1	Monoamine oxidase inhibitor
2189	64.21	cp	BRD-A84134924	pancuronium	Acetylcholine receptor antagonist		CHRM2, CHRM3, CHRNA1, CHRNA2	Acetylcholine receptor antagonist
2194	64.13	cp	BRD-A25775766	securinine	GABA receptor antagonist		GABRA1	GABA receptor antagonist, TP53 activator
2195	64.13	cp	BRD-A36066264	estradiol-benzoate	Estrogen receptor agonist		ESR1	Estrogen receptor agonist
2203	63.97	cp	BRD-K14693417	cinchonine	P-glycoprotein inhibitor		CYP2D6	P-glycoprotein inhibitor
2205	63.94	cp	BRD-K07265709	razoxane	Chelating agent		TOP2A, TOP2B	Chelating agent, Topoisomerase inhibitor
2208	63.9	cp	BRD-A80017228	bendroflumethiazide	Sodium/potassium/chloride transporter inhibitor		SLC12A3, CA1, CA2, CA4, KCNMA1, SLC12A1	Sodium/potassium/chloride transporter inhibitor
2210	63.89	cp	BRD-K95901403	XL-147	PI3K inhibitor		PIK3CA, PIK3CD, PIK3CG	PI3K inhibitor
2222	63.63	cp	BRD-K78294846	osthol	Calcium channel blocker			Calcium channel blocker
2223	63.63	cp	BRD-K66093087	FGIN-1-43	Benzodiazepine receptor agonist		TSPO	Benzodiazepine receptor agonist
2225	63.62	cp	BRD-K68264559	brimonidine	Adrenergic receptor agonist		ADRA2A, ADRA2B, ADRA2C, AOX1	Adrenergic receptor agonist
2228	63.58	cp	BRD-K90027355	spironolactone	Mineralocorticoid receptor antagonist		NR3C2, AR, CACNA1A, CACNA1B, CACNA1C, CACNA1D, CACNA1F, CACNA1G, CACNA1H, CACNA1I, CACNA1S, CACNA2D1, CACNA2D2, CACNA2D3, CACNB1, CACNB2, CACNB3, CACNB4, CACNG1, CYP11B2, KCNA5, KCND3, NR3C1, PGR, SCNN1A, SHBG	Mineralocorticoid receptor antagonist
2231	63.51	cp	BRD-K96037667	norethindrone	Progesterone receptor agonist		PGR	Progesterone receptor agonist, Progestogen hormone
2233	63.47	cp	BRD-K44849676	capsazepine	TRPV agonist		TRPV1, TRPV4	TRPV agonist
2234	63.46	cp	BRD-K26979635	NS-3694	Glutamate receptor antagonist		GRIK1	Glutamate receptor antagonist
2240	63.38	cp	BRD-K08252256	diclofenac	Cyclooxygenase inhibitor		PTGS1, PTGS2, AKR1C3, ALOX5, ASIC1, ASIC3, CYP2C8, KCNQ2, KCNQ3, PLA2G2A, PPARG, SCN4A	Cyclooxygenase inhibitor
2250	63.18	cp	BRD-K08219523	5-nonyloxytryptamine	Serotonin receptor agonist		HTR1B, HTR1D	Serotonin receptor agonist
2251	63.18	cp	BRD-K70881766	solanine	Acetylcholinesterase inhibitor			Acetylcholinesterase inhibitor
2253	63.17	cp	BRD-A02990301	lofexidine	Adrenergic receptor agonist		ADRA2A	Adrenergic receptor agonist
2262	62.94	cp	BRD-A34751532	homosalate	HSP inducer			HSP inducer
2264	62.87	cp	BRD-K72903603	zidovudine	Reverse transcriptase inhibitor		TERT	Reverse transcriptase inhibitor
2268	62.77	cp	BRD-K70505054	ranitidine	Histamine receptor antagonist		HRH2, SLC22A2	Histamine receptor antagonist
2272	62.67	cp	BRD-K07117950	imperatorin	CDK inhibitor		ACHE, HTR7	CDK inhibitor
2276	62.64	cp	BRD-K01095011	finasteride	5-alpha reductase inhibitor		SRD5A2, SRD5A1, AKR1D1, AR	5-alpha reductase inhibitor
2282	62.55	cp	BRD-K15834839	lobendazole	Anthelmintic			Anthelmintic
2286	62.38	cp	BRD-K32821942	azathioprine	Dehydrogenase inhibitor		HPRT1, IMPDH1, PPAT	Dehydrogenase inhibitor
2287	62.36	cp	BRD-K20920669	cromoglicic-acid	Immunosuppressant		KCNMA1, S100P	Immunosuppressant
2290	62.29	cp	BRD-K11630072	carmofur	Thymidylate synthase inhibitor		TYMS	Thymidylate synthase inhibitor
2295	62.2	cp	BRD-K15933101	ropinirole	Dopamine receptor agonist		DRD2, DRD3, ADRA2A, ADRA2B, ADRA2C, DRD1, DRD4, DRD5, HTR1A, HTR1B, HTR1D, HTR2A, HTR2B, HTR2C	Dopamine receptor agonist
2300	62.11	cp	BRD-K64670467	JNJ-16259685	Glutamate receptor antagonist		GRM1	Glutamate receptor antagonist
2305	62.04	cp	BRD-K33864865	LY-225910	CCK receptor antagonist		CCKBR	CCK receptor antagonist
2317	61.77	cp	BRD-K14765469	vesamicol	Acetylcholinesterase inhibitor		SLC18A3	Acetylcholinesterase inhibitor
2318	61.76	cp	BRD-K63979671	etifenin	Compound used in hepatobiliary scans of the liver			Compound used in hepatobiliary scans of the liver
2320	61.71	cp	BRD-K28806945	L-750667	Dopamine receptor antagonist		DRD4	Dopamine receptor antagonist
2322	61.67	cp	BRD-K60274257	dephostatin	Tyrosine phosphatase inhibitor		PTPN1, PTPN6	Tyrosine phosphatase inhibitor
2323	61.66	cp	BRD-K13927029	retinol	Retinoid receptor ligand		ALDH1A1, ALDH1A2, ALDH1A3, DHRS3, DHRS4, LRAT, NR2C2, RBP1, RBP3, RDH11, RDH12, RDH13, RDH14, RDH5, RDH8, RETSAT, RHO, RLBP1, RXRA, RXRB, RXRG	Retinoid receptor ligand
2324	61.64	cp	BRD-K66766661	17-beta-estradiol	Estrogen receptor agonist		ESR1	Estrogen receptor agonist
2326	61.63	cp	BRD-K61217870	n-(3-acetamidophenyl)-3-chlorobenzamide	Glutamate receptor antagonist		GRM5	Glutamate receptor antagonist
2330	61.59	cp	BRD-A88254928	salbutamol	Adrenergic receptor agonist		ADRB2, ADRB1	Adrenergic receptor agonist
2333	61.58	cp	BRD-A80793822	pemoline	Dopamine receptor agonist			Dopamine receptor agonist
2334	61.57	cp	BRD-A49358627	ciprofibrate	PPAR receptor agonist		PPARA, LPL	PPAR receptor agonist
2337	61.53	cp	BRD-K71799949	carbamazepine	Carboxamide antiepileptic		ABCB1, CYP1A2, CYP3A4, SCN1A, SCN3A, SCN5A	Carboxamide antiepileptic
2338	61.51	cp	BRD-K59369769	tozasertib	Aurora kinase inhibitor		AURKA, AURKB, ABL1, AURKC, BCR, FLT3, JAK2, DDR2, LCK	Aurora kinase inhibitor, BCR-ABL kinase inhibitor, FLT3 inhibitor, JAK inhibitor
2340	61.44	cp	BRD-K64514229	toltrazuril	Antiprotozoal			Antiprotozoal
2341	61.43	cp	BRD-K46384212	o-3M3FBS	phospholipase activator			phospholipase activator
2352	61.23	cp	BRD-K51662849	ilomastat	Matrix metalloprotease inhibitor		ACAN, ADAM28, MMP1, MMP12, MMP13, MMP14, MMP2, MMP3, MMP8, MMP9	Matrix metalloprotease inhibitor
2356	61.21	cp	BRD-K34098590	tienilic-acid	Sodium/potassium/chloride transporter inhibitor		CYP2C9, SLC12A1, SLC22A12	Sodium/potassium/chloride transporter inhibitor
2362	61.13	cp	BRD-A52282606	lacidipine	Calcium channel blocker		CACNA1C	Calcium channel blocker
2367	61.03	cp	BRD-A23683907	NAS-181	Serotonin receptor antagonist		HTR1B	Serotonin receptor antagonist
2373	60.88	cp	BRD-K62374253	rufloxacin	Bacterial DNA gyrase inhibitor			Bacterial DNA gyrase inhibitor
2381	60.73	cp	BRD-A91452556	estradiol-cypionate	Estrogen receptor agonist		ESR1	Estrogen receptor agonist
2382	60.72	cp	BRD-K93433262	alfacalcidol	Vitamin D receptor agonist		VDR, CYP27B1, CYP3A5	Vitamin D receptor agonist
2385	60.63	cp	BRD-K44779798	miglitol	Glucosidase inhibitor		GAA, MGAM, GANAB, GANC, SLC5A4	Glucosidase inhibitor
2392	60.43	cp	BRD-K67977190	eprosartan	Angiotensin receptor antagonist		AGTR1	Angiotensin receptor antagonist
2400	60.3	cp	BRD-K13926615	vardenafil	Phosphodiesterase inhibitor		PDE5A, CYP2C19, CYP2C8, CYP3A5, PDE6G, PDE6H	Phosphodiesterase inhibitor
2404	60.26	cp	BRD-K86873305	piperacillin	Bacterial cell wall synthesis inhibitor			Bacterial cell wall synthesis inhibitor
2405	60.26	cp	BRD-K83144676	olmesartan	Angiotensin antagonist		AGTR1	Angiotensin antagonist
2414	60	cp	BRD-A74667430	etodolac	Cyclooxygenase inhibitor		PTGS2, PTGS1, RXRA, TRPV1	Cyclooxygenase inhibitor
2421	59.9	cp	BRD-K81272440	dantrolene	Calcium channel blocker		RYR1, RYR3	Calcium channel blocker
2423	59.87	cp	BRD-K93176058	AC-55649	Retinoid receptor agonist		RARB, RARA	Retinoid receptor agonist
2429	59.78	cp	BRD-K80396088	gliquidone	Sulfonylurea		ABCC8, KCNJ10, KCNJ11, KCNJ8	Sulfonylurea
2431	59.75	cp	BRD-A15914070	4-hydroxy-2-nonenal	Cytotoxic lipid peroxidation product		IKBKB	Cytotoxic lipid peroxidation product
2439	59.65	cp	BRD-A36318220	necrostatin-1	RIPK inhibitor		IDO1, KRR1, RIPK1	RIPK inhibitor
2445	59.53	cp	BRD-K14821540	FCCP	Mitochondrial oxidative phosphorylation uncoupler			Mitochondrial oxidative phosphorylation uncoupler
2453	59.37	cp	BRD-K47780086	penciclovir	DNA directed DNA polymerase inhibitor			DNA directed DNA polymerase inhibitor
2454	59.34	cp	BRD-A74500471	ethambutol	Bacterial cell wall synthesis inhibitor			Bacterial cell wall synthesis inhibitor
2455	59.34	cp	BRD-K93258693	GW-9662	PPAR receptor antagonist		PPARG, NCOA2, RXRA	PPAR receptor antagonist
2458	59.31	cp	BRD-K92446736	zatebradine	HCN channel blocker		HCN1, HCN2, HCN3, HCN4	HCN channel blocker
2459	59.31	cp	BRD-K47659338	EMD-386088	Serotonin receptor agonist		HTR6	Serotonin receptor agonist
2460	59.3	cp	BRD-K92049597	triamterene	Sodium channel blocker		SCNN1A, SCNN1B, SCNN1G, SCNN1D	Sodium channel blocker
2465	59.2	cp	BRD-K91442916	CAM-9-026	Membrane metalloendopeptidase inhibitor			Membrane metalloendopeptidase inhibitor
2466	59.18	cp	BRD-K26674531	GR-235	Estrogen receptor agonist		ESR1, IKBKB, NR1H4, NR1I2, PGR	Estrogen receptor agonist, FXR antagonist, Progesterone receptor agonist
2468	59.14	cp	BRD-K92984783	melperone	Serotonin receptor antagonist		DRD2, HTR1A, HTR2A	Serotonin receptor antagonist, Dopamine receptor antagonist
2469	59.1	cp	BRD-K55191674	benzylpenicillin	Penicillin binding protein inhibitor			Penicillin binding protein inhibitor
2472	59.06	cp	BRD-K94070024	depomedrol	Glucocorticoid receptor agonist			Glucocorticoid receptor agonist
2482	58.8	cp	BRD-K61951118	FG-7142	GABA benzodiazepine site receptor inverse agonist			GABA benzodiazepine site receptor inverse agonist
2489	58.65	cp	BRD-K40902647	vincamine	Adrenergic receptor antagonist		CHRM1, CHRM2, CHRM3, CHRM4	Adrenergic receptor antagonist
2491	58.56	cp	BRD-A19661776	mianserin	Serotonin receptor antagonist		HTR2A, HTR2C, ADRA1A, ADRA1B, ADRA1D, HRH1, HTR2B, HTR6, HTR7, ADRA2A, ADRA2B, ADRA2C, DRD1, DRD2, DRD3, DRD5, HRH2, HRH4, HTR1A, HTR1F, OPRK1, SLC6A2, SLC6A3, SLC6A4	Serotonin receptor antagonist
2495	58.48	cp	BRD-K41567364	SB-334867	Orexin receptor antagonist		HCRTR1, HCRTR2	Orexin receptor antagonist
2496	58.47	cp	BRD-U86922168	QL-XII-47	BTK inhibitor		BMX, BTK	BTK inhibitor, Cytoplasmic tyrosine protein kinase BMX inhibitor
2497	58.47	cp	BRD-A16754160	ampicillin	Bacterial cell wall synthesis inhibitor		SLC15A1	Bacterial cell wall synthesis inhibitor
2498	58.45	cp	BRD-K68402494	ML-9	Myosin light chain kinase inhibitor		MLCK, TRPC6, PKA, PKC	Myosin light chain kinase inhibitor
2511	58.23	cp	BRD-K10670311	sulfasalazine	Antirheumatic		PTGS1, PTGS2, ACAT1, ALOX5, CHUK, IKBKB, PLA2G1B, PPARG, SLC46A1, SLC7A11, TBXAS1	Antirheumatic, NFkB pathway inhibitor
2516	58.17	cp	BRD-K28667793	pyrazinamide	Fatty acid synthase inhibitor		FASN	Fatty acid synthase inhibitor
2521	58.11	cp	BRD-A35338386	NECA	Adenosine receptor agonist		ADORA1, ADORA2A, ADORA2B, ADORA3, HSP90B1	Adenosine receptor agonist
2525	57.91	cp	BRD-K32311154	nifekalant	Potassium channel blocker			Potassium channel blocker
2527	57.84	cp	BRD-K28183345	proguanil	Dihydrofolate reductase inhibitor		CYP2C19, DHFR	Dihydrofolate reductase inhibitor
2528	57.82	cp	BRD-K66944906	fraxidin	Carbonic anhydrase inhibitor		CA1	Carbonic anhydrase inhibitor
2531	57.77	cp	BRD-K06221026	DUP-697	Cyclooxygenase inhibitor		PTGS2	Cyclooxygenase inhibitor
2537	57.71	cp	BRD-K94353609	fluocinolone	Glucocorticoid receptor agonist		NR3C1, SERPINA6	Glucocorticoid receptor agonist, Corticosteroid agonist
2538	57.66	cp	BRD-A13650332	flucloxacillin	Bacterial cell wall synthesis inhibitor			Bacterial cell wall synthesis inhibitor
2539	57.66	cp	BRD-K63533170	AM-630	Cannabinoid receptor antagonist		CNR2, CNR1	Cannabinoid receptor antagonist
2541	57.63	cp	BRD-A96882008	L-732138	Tachykinin antagonist		TACR1, TACR2	Tachykinin antagonist
2543	57.57	cp	BRD-K29178788	dictamnine	Furoquinoline alkaloid			Furoquinoline alkaloid
2544	57.53	cp	BRD-K56064827	EI-273	PKC inhibitor		PRKCA, PRKCG	PKC inhibitor
2545	57.53	cp	BRD-A84389633	tropanyl-3,5-dimethylbenzoate	Serotonin receptor antagonist			Serotonin receptor antagonist
2551	57.42	cp	BRD-K87049188	fusaric-acid	Dopamine beta hydroxylase inhibitor		DBH	Dopamine beta hydroxylase inhibitor
2559	57.35	cp	BRD-K68132782	terbinafine	Fungal squalene epoxidase inhibitor		CYP2C19, CYP2C8, SQLE	Fungal squalene epoxidase inhibitor
2560	57.34	cp	BRD-A02180903	betamethasone	Glucocorticoid receptor agonist		NR3C1	Glucocorticoid receptor agonist, Anti-inflammatory
2561	57.33	cp	BRD-A46179541	doxapram	Potassium channel blocker		KCNK3, KCNK9	Potassium channel blocker
2563	57.31	cp	BRD-K41903098	diphenoxylate	Opioid receptor agonist		OPRM1, OPRD1	Opioid receptor agonist
2564	57.3	cp	BRD-A45140972	meclocycline	Bacterial 30S ribosomal subunit inhibitor			Bacterial 30S ribosomal subunit inhibitor, Bacterial 50S ribosomal subunit inhibitor
2565	57.26	cp	BRD-K47150025	KI-8751	VEGFR inhibitor		KDR	VEGFR inhibitor, KIT inhibitor, PDGFR receptor inhibitor
2577	57.09	cp	BRD-K11107424	tiotidine	Histamine receptor antagonist		HRH2	Histamine receptor antagonist
2579	57.03	cp	BRD-A39747742	estradiol-valerate	Estrogen receptor agonist		ESR1	Estrogen receptor agonist
2583	56.94	cp	BRD-K92726801	hydrastinine	Haemostatic agent			Haemostatic agent
2584	56.93	cp	BRD-K55424922	anpirtoline	Serotonin receptor agonist		HTR1B, HTR3A	Serotonin receptor agonist
2586	56.9	cp	BRD-K57926513	tyrphostin-AG-1295	PDGFR receptor inhibitor		FLT3, KDR, PDGFRA, PDGFRB	PDGFR receptor inhibitor
2592	56.81	cp	BRD-K19462402	buflomedil	Adrenergic receptor antagonist		CACNA1C	Adrenergic receptor antagonist, Calcium channel blocker
2594	56.75	cp	BRD-K66412701	pazufloxacin	Topoisomerase inhibitor			Topoisomerase inhibitor
2597	56.74	cp	BRD-A39268308	epibatidine	Acetylcholine receptor agonist		CHRFAM7A, CHRNA2, CHRNA3, CHRNA4, CHRNA7	Acetylcholine receptor agonist
2599	56.73	cp	BRD-K35559145	levomepromazine	Dopamine receptor antagonist		ADRA1A, ADRA1B, ADRA1D, ADRA2A, ADRA2B, ADRA2C, CHRM1, CHRM2, CHRM3, CHRM4, CHRM5, DRD1, DRD2, DRD3, DRD4, DRD5, HRH1, HTR2A, HTR2C	Dopamine receptor antagonist
2601	56.68	cp	BRD-K67847053	guanabenz	Adrenergic receptor agonist		ADRA2A, ADRA2B, ADRA2C	Adrenergic receptor agonist
2604	56.63	cp	BRD-K13544237	r(-)-propylnorapomorphine	Dopamine receptor agonist		DRD2, DRD1, DRD3	Dopamine receptor agonist, TRPA1 modulator
2606	56.56	cp	BRD-A77291778	cyclopentolate	Acetylcholine receptor antagonist		CHRM1	Acetylcholine receptor antagonist
2612	56.48	cp	BRD-A75552914	isoxicam	Cyclooxygenase inhibitor		PTGS1, PTGS2	Cyclooxygenase inhibitor
2613	56.46	cp	BRD-K75295174	alisertib	Aurora kinase inhibitor		AURKA	Aurora kinase inhibitor
2614	56.46	cp	BRD-K34170797	fexaramine	FXR agonist		NR1H4	FXR agonist
2622	56.35	cp	BRD-A97479839	piperidolate	Acetylcholine receptor antagonist		CHRM1	Acetylcholine receptor antagonist
2623	56.34	cp	BRD-K98769987	flumazenil	Benzodiazepine receptor antagonist		GABRA1, GABRA2, GABRA3, GABRA5, GABRA4, GABRA6, GABRB1, GABRB2, GABRB3, GABRD, GABRE, GABRG1, GABRG2, GABRG3, GABRP, GABRQ	Benzodiazepine receptor antagonist
2625	56.28	cp	BRD-K36258877	AZ-10417808	Caspase inhibitor		CASP3	Caspase inhibitor
2626	56.25	cp	BRD-K43764301	dexketoprofen	Cyclooxygenase inhibitor		CXCR1, PTGS1, PTGS2, SLC5A8	Cyclooxygenase inhibitor
2627	56.25	cp	BRD-K71430621	clobenpropit	Histamine receptor antagonist		HRH3, HRH4, HRH1, HRH2	Histamine receptor antagonist
2631	56.22	cp	BRD-K91315211	betahistine	Histamine receptor agonist		HRH3, HRH1	Histamine receptor agonist, Histamine receptor antagonist
2632	56.19	cp	BRD-K95655893	MAZ-51	VEGFR inhibitor		FLT4	VEGFR inhibitor
2634	56.16	cp	BRD-K32610195	androstenedione	Cytochrome P450 inhibitor		AKR1C3, HSD17B1, HSD3B1	Cytochrome P450 inhibitor
2636	56.13	cp	BRD-A12560204	nitrendipine	Calcium channel blocker		CACNA1C, CACNA1D, CACNA2D1, CACNA1H, CACNA1S, CACNA2D2, CACNB2, CACNG1, KCNN4	Calcium channel blocker
2637	56.12	cp	BRD-A53952395	prilocaine	Local anesthetic		SCN5A	Local anesthetic
2638	56.11	cp	BRD-K59851896	calycanthine	GABA release inhibitor			GABA release inhibitor
2640	56.1	cp	BRD-A01320529	salmeterol	Adrenergic receptor agonist		ADRB2	Adrenergic receptor agonist
2641	56.09	cp	BRD-K16336526	capsaicin	TRPV agonist		TRPV1, CFTR, ENOX2	TRPV agonist
2650	55.99	cp	BRD-K26373640	IKK-2-inhibitor	IKK inhibitor		IKBKB	IKK inhibitor, SYK inhibitor
2652	55.95	cp	BRD-K60174629	z-prolyl-prolinal	Prolyl endopeptidase inhibitor		PREP	Prolyl endopeptidase inhibitor
2653	55.94	cp	BRD-K59419204	AM-281	Cannabinoid receptor antagonist		CNR1, CNR2, GPR55	Cannabinoid receptor antagonist
2655	55.89	cp	BRD-K30867024	SB-216641	Serotonin receptor antagonist		HTR1B, HTR1D, HTR1A, HTR2A, HTR2B, HTR2C	Serotonin receptor antagonist
2660	55.8	cp	BRD-K72816382	cinalukast	Leukotriene receptor antagonist		CYSLTR1	Leukotriene receptor antagonist
2665	55.79	cp	BRD-K30296925	flavokavain-b	Antineoplastic		HIF1A	Antineoplastic
2666	55.79	cp	BRD-K63913457	eicosatrienoic-acid	Vasodilator			Vasodilator
2667	55.78	cp	BRD-K84085265	CG-930	JNK inhibitor		MAPK8	JNK inhibitor
2668	55.75	cp	BRD-K99447003	enalaprilat	ACE inhibitor		ACE	ACE inhibitor
2673	55.71	cp	BRD-A57457122	VU-0400071-3	Glutamate receptor modulator		GRM4	Glutamate receptor modulator
2678	55.63	cp	BRD-K73109821	diazoxide	Potassium channel activator		ATP1A1, CA1, CA2, KCNJ11, KCNMA1, SLC12A3	Potassium channel activator
2681	55.58	cp	BRD-K02275692	cefotiam	Bacterial cell wall synthesis inhibitor			Bacterial cell wall synthesis inhibitor
2684	55.55	cp	BRD-K78431006	crizotinib	ALK inhibitor		ALK, MET, CYP2B6, CYP3A5, MST1R, ROS1	ALK inhibitor
2689	55.46	cp	BRD-A97437073	rosiglitazone	Insulin sensitizer		PPARG, ACSL4, CYP2C8, FFAR1, INS, TRPC5, TRPM3	Insulin sensitizer, PPAR receptor agonist
2691	55.44	cp	BRD-A84389091	L-655708	GABA receptor inverse agonist		GABRA5, GABRA1, GABRA2, GABRA3, GABRG2	GABA receptor inverse agonist
2693	55.35	cp	BRD-K39915878	loxapine	Dopamine receptor antagonist		DRD2, DRD3, DRD4, DRD1, HRH1, HTR2A, HTR2C, HTR6, ADRA1A, ADRA1B, ADRA2A, ADRA2B, ADRA2C, ADRB1, CHRM1, CHRM2, CHRM3, CHRM4, CHRM5, DRD5, HRH2, HRH4, HTR1A, HTR1B, HTR1D, HTR1E, HTR3A, HTR5A, HTR7, SLC6A2, SLC6A3, SLC6A4	Dopamine receptor antagonist, Dopamine receptor ligand, Serotonin receptor antagonist
2694	55.33	cp	BRD-A18043272	phensuximide	Succinimide antiepileptic			Succinimide antiepileptic
2697	55.22	cp	BRD-A71765365	mepireserpate	Catecholamine depleting sympatholytic		SLC18A2, SLC18A1	Catecholamine depleting sympatholytic
2700	55.2	cp	BRD-K28912512	nicotinamide	Protein synthesis stimulant		PARP1, AOX1, BST1, CYP2E1, LDHA, SIRT5	Protein synthesis stimulant
2701	55.18	cp	BRD-K26664453	cytochalasin-b	Microtubule inhibitor		ACTB	Microtubule inhibitor
2704	55.1	cp	BRD-K04412738	tramadol	Norepinephrine reuptake inhibitor		OPRM1, SLC6A2, SLC6A4, CHRFAM7A, CHRM3, CYP2B6, GRIN3A, HTR2C, OPRD1, OPRK1	Norepinephrine reuptake inhibitor, Opioid receptor agonist, Serotonin reuptake inhibitor
2705	55.03	cp	BRD-K15592317	CP466722	ATM kinase inhibitor		ATM	ATM kinase inhibitor
2706	55	cp	BRD-K88679075	methandriol	Androgenic steroid			Androgenic steroid
2708	54.97	cp	BRD-K89125793	tinidazole	Antiprotozoal			Antiprotozoal
2709	54.97	cp	BRD-K04976539	aminogenistein	SRC inhibitor		LCK	SRC inhibitor
2712	54.93	cp	BRD-K47539947	tetradecylthioacetic-acid	Lipid peroxidase inhibitor			Lipid peroxidase inhibitor
2714	54.88	cp	BRD-K08996725	zolantidine	Histamine receptor antagonist			Histamine receptor antagonist
2716	54.85	cp	BRD-A35989968	megestrol	Progesterone receptor agonist		PGR	Progesterone receptor agonist
2724	54.74	cp	BRD-K84955386	hyperoside	Glucosidase inhibitor		ACE, AKR1B1, GAA	Glucosidase inhibitor
2725	54.74	cp	BRD-K21971034	OM-137	Aurora kinase inhibitor			Aurora kinase inhibitor
2728	54.66	cp	BRD-K01493881	apigenin	Casein kinase inhibitor		AKR1B1, AR, CDK6, CFTR, CYP19A1, CYP1A2, CYP1B1, HSD17B1, MAOA, ODC1, XDH	Casein kinase inhibitor, Cell proliferation inhibitor, Cytochrome P450 inhibitor
2732	54.61	cp	BRD-A87606379	nadolol	Adrenergic receptor antagonist		ADRB1, ADRB2, ADRB3	Adrenergic receptor antagonist
2735	54.58	cp	BRD-K87158025	benzamil	Sodium channel blocker		PKD2L1, SCNN1A, SCNN1B, SCNN1G, ASIC1, SCNN1D, SLC8A1	Sodium channel blocker
2739	54.57	cp	BRD-A67799922	phenoxybenzamine	Adrenergic receptor antagonist		ADRA2B, ADRA1A, ADRA1B, ADRA1D, ADRA2A, ADRA2C, ADRB2, CALM1	Adrenergic receptor antagonist
2740	54.51	cp	BRD-K97056771	HY-11007	BCR-ABL kinase inhibitor		ABL1, BCR	BCR-ABL kinase inhibitor
2741	54.48	cp	BRD-K52930707	rescinnamine	ACE inhibitor		ACE	ACE inhibitor
2744	54.38	cp	BRD-K99107520	felbamate	Glutamate receptor antagonist		GRIN2A, GRIN2B, GRIN3A	Glutamate receptor antagonist
2745	54.36	cp	BRD-K05673000	dicloxacillin	Bacterial cell wall synthesis inhibitor			Bacterial cell wall synthesis inhibitor
2746	54.31	cp	BRD-K98490050	amsacrine	Topoisomerase inhibitor		TOP2A, KCNH2	Topoisomerase inhibitor
2749	54.25	cp	BRD-A11605036	thiocolchicoside	GABA receptor antagonist		GABRA1, GABRB2, GABRG2, GLRA1, GLRB	GABA receptor antagonist
2751	54.21	cp	BRD-K97354755	SU-6656	SRC inhibitor		LYN, AURKB, AURKC, BRSK2, CALM1, CAMK2D, LCK, RET, SRC, YES1	SRC inhibitor
2754	54.13	cp	BRD-K43245338	MDL-28170	Calpain inhibitor		CAPN1, CTSB, CTSL	Calpain inhibitor
2757	54.12	cp	BRD-A37776212	ICI-204448	Opioid receptor agonist		OPRK1	Opioid receptor agonist
2764	53.96	cp	BRD-A25067867	benzatropine	Acetylcholine receptor antagonist		CHRM1, HRH1, SLC6A3	Acetylcholine receptor antagonist
2770	53.76	cp	BRD-K40656405	L-165041	PPAR receptor agonist		PPARD	PPAR receptor agonist
2788	53.52	cp	BRD-K26117720	gingerol	Nitric oxide synthase inhibitor			Nitric oxide synthase inhibitor
2796	53.47	cp	BRD-A65013509	oxybutynin	Acetylcholine receptor antagonist		CHRM3, CHRM1, CHRM2, CHRM4	Acetylcholine receptor antagonist
2802	53.41	cp	BRD-U33728988	QL-X-138	MTOR inhibitor		BTK, JAK3, MKNK2, MTOR, PRKDC	MTOR inhibitor
2814	53.08	cp	BRD-K92731339	perindopril	ACE inhibitor		ACE	ACE inhibitor
2819	53	cp	BRD-A92439610	triamcinolone	Glucocorticoid receptor agonist		NR3C1, CYP3A5, CYP3A7, SERPINA6	Glucocorticoid receptor agonist
2823	52.92	cp	BRD-K04111260	raclopride	Dopamine receptor antagonist		DRD2, DRD3, HTR1A	Dopamine receptor antagonist
2825	52.89	cp	BRD-K85383046	IAA-94	Chloride channel blocker			Chloride channel blocker
2826	52.89	cp	BRD-M45964048	verteporfin	Photosensitizing agent			Photosensitizing agent
2830	52.8	cp	BRD-K67506692	tyrphostin-AG-126	ERK1 and ERK2 phosphorylation inhibitor			ERK1 and ERK2 phosphorylation inhibitor
2832	52.78	cp	BRD-K49049886	CGS-15943	Adenosine receptor antagonist		ADORA1, ADORA2A, ADORA2B, ADORA3	Adenosine receptor antagonist
2834	52.76	cp	BRD-K02950022	BMS-299897	Gamma secretase inhibitor			Gamma secretase inhibitor
2835	52.72	cp	BRD-K50938786	ropivacaine	Sodium channel blocker		SCN10A, SCN9A	Sodium channel blocker
2845	52.44	cp	BRD-K32710582	EI-247	IGF-1 inhibitor		INSR	IGF-1 inhibitor
2846	52.43	cp	BRD-K46212057	voriconazole	Cytochrome P450 inhibitor		CYP2C19, CYP51A1	Cytochrome P450 inhibitor
2853	52.31	cp	BRD-K84663978	trequinsin	Phosphodiesterase inhibitor		PDE4A, PDE4B, PDE4C, PDE4D, PDE5A, PTGIR	Phosphodiesterase inhibitor
2858	52.21	cp	BRD-K71103788	duloxetine	Serotonin reuptake inhibitor		SLC6A2, SLC6A4, SLC6A3, HTR2A, HTR2C, HTR6	Serotonin reuptake inhibitor, Norepinephrine reuptake inhibitor
2862	52.16	cp	BRD-A09094913	strychnine	Acetylcholine receptor antagonist		GLRA1, CHRM1, CHRM2, CHRM3, CHRM4, CHRM5, CHRNA10, CHRNA9, GLRA2, GLRA3, GLRB	Acetylcholine receptor antagonist
2865	52.06	cp	BRD-K42679050	Y-27152	Potassium channel activator		ABCC9, KCNJ8	Potassium channel activator
2867	51.99	cp	BRD-A55913614	primaquine	Antimalarial		KRT7, NQO2	Antimalarial, DNA inhibitor
2869	51.95	cp	BRD-K18678457	ZD-7288	HCN channel blocker		HCN1, HCN2, HCN3, HCN4	HCN channel blocker
2870	51.94	cp	BRD-A06726973	dibutyrylcyclic-gmp	cGMP analog			cGMP analog
2872	51.91	cp	BRD-A62057054	MDL-11939	Serotonin receptor antagonist		HTR2A, HTR2B, HTR2C	Serotonin receptor antagonist
2873	51.84	cp	BRD-K31054881	BMY-7378	Adrenergic receptor antagonist		HTR1A, ADRA1D, ADRA1A, ADRA1B	Adrenergic receptor antagonist, Serotonin receptor antagonist
2876	51.79	cp	BRD-K13356952	methazolamide	Carbonic anhydrase inhibitor		CA1, CA2, CA4, CA7, CA12, CA14, INS	Carbonic anhydrase inhibitor
2882	51.66	cp	BRD-A64125466	dehydrocholic-acid	choleretic agent			choleretic agent
2884	51.65	cp	BRD-A51410489	yohimbine	Adrenergic receptor antagonist		ADRA2A, ADRA2C, ADRA2B, HTR1A, HTR1B, HTR1D, HTR2B, DRD2, DRD3, HTR1E, HTR1F, HTR2A, HTR2C, HTR5A, HTR7, KCNJ1, KCNJ10, KCNJ11, KCNJ12, KCNJ14, KCNJ15, KCNJ8	Adrenergic receptor antagonist
2886	51.64	cp	BRD-K02227374	milnacipran	Serotonin reuptake inhibitor		SLC6A2, SLC6A4, GRIN1, GRIN2A, GRIN2B, GRIN2C, GRIN2D, GRIN3A, GRIN3B	Serotonin reuptake inhibitor
2889	51.55	cp	BRD-K51302260	KU-C103871	GSP agonist		SMAD3	GSP agonist
2891	51.49	cp	BRD-K06750613	GSK-1059615	PI3K inhibitor		PIK3CA, PIK3CG	PI3K inhibitor
2892	51.49	cp	BRD-K52662033	lidocaine	Histamine receptor agonist		SCN5A, EGFR, SCN10A, SCN9A	Histamine receptor agonist
2893	51.49	cp	BRD-K59753853	MDL-29951	Glutamate receptor antagonist		FBP1, GPR17	Glutamate receptor antagonist
2898	51.4	cp	BRD-K99964838	bosutinib	ABL inhibitor		ABL1, SRC, BCR, CAMK2G, LYN, CAMK1D, CDK2, FRK, FYN, HCK, MAP2K1, MAP2K2, MAP3K2, MAP4K5, STK10, STK24, STK4, TNK2, TXK	ABL inhibitor, BCR-ABL kinase inhibitor, SRC inhibitor
2904	51.31	cp	BRD-M00539986	formoterol	Adrenergic receptor agonist		ADRB2, CYP2C19	Adrenergic receptor agonist
2905	51.29	cp	BRD-K53857191	risperidone	Dopamine receptor antagonist		DRD2, HTR2A, ADRA1A, ADRA1B, DRD3, HRH1, HTR1A, HTR1D, HTR2C, ADRA1D, ADRA2A, ADRA2B, ADRA2C, CYP3A5, DRD1, DRD4, HTR1B, HTR1E, HTR1F, HTR6, HTR7	Dopamine receptor antagonist, Serotonin receptor antagonist
2906	51.28	cp	BRD-K34330170	rotenonic-acid	Retinoid receptor antagonist			Retinoid receptor antagonist
2910	51.16	cp	BRD-A96107863	nisoldipine	Calcium channel blocker		CACNA1C, CACNA1D, CACNA1S, CACNA2D1, CACNB2, CYP3A5	Calcium channel blocker
2916	51.09	cp	BRD-K33818169	GW-3965	LXR agonist		NR1H2, NR1H3, ABCA1	LXR agonist, ABC transporter expression enhancer
2918	51.07	cp	BRD-A97674275	ranolazine	Sodium channel blocker		SCN9A, SCN10A, SCN5A, SLC22A2	Sodium channel blocker
2926	50.97	cp	BRD-K90864987	cobalt(II)-chloride	HSP inducer		HIF1A	HSP inducer
2933	50.84	cp	BRD-A56012032	thiorphan	Membrane metalloendopeptidase inhibitor		MME	Membrane metalloendopeptidase inhibitor
2934	50.83	cp	BRD-K76568384	PHTPP	Estrogen receptor antagonist		ESR2	Estrogen receptor antagonist
2937	50.77	cp	BRD-K24526313	levcromakalim	Potassium channel activator		KCNJ8, ABCC9, KCNJ5	Potassium channel activator
2941	50.71	cp	BRD-K49668410	clarithromycin	Bacterial 50S ribosomal subunit inhibitor		CYP2C19, CYP3A4, CYP3A5, CYP3A7	Bacterial 50S ribosomal subunit inhibitor
2943	50.66	cp	BRD-U97083655	teicoplanin	Bacterial cell wall synthesis inhibitor			Bacterial cell wall synthesis inhibitor
2945	50.6	cp	BRD-K44084986	Y-27632	Rho associated kinase inhibitor		ROCK1, ROCK2, LRRK2, PKIA, PKN2, PRKACA, PRKCE	Rho associated kinase inhibitor
2948	50.58	cp	BRD-A32949107	MRS-1845	Calcium channel blocker		ORAI1	Calcium channel blocker
2968	50.09	cp	BRD-K26134695	calpeptin	Calpain inhibitor			Calpain inhibitor
2971	50.05	cp	BRD-K15086322	JNJ-10191584	Histamine receptor antagonist		HRH4	Histamine receptor antagonist
2976	50.01	cp	BRD-K46137903	prednicarbate	Phospholipase activator		NR3C1, PLA2G1B	Phospholipase activator
2982	49.89	cp	BRD-K43978949	PIT	Purinergic receptor antagonist		P2RY1	Purinergic receptor antagonist
2983	49.86	cp	BRD-A25687296	emetine	Protein synthesis inhibitor		RPS2	Protein synthesis inhibitor
2986	49.84	cp	BRD-K86727142	embelin	HCV inhibitor		XIAP	HCV inhibitor, XIAP inhibitor
2989	49.77	cp	BRD-K01567962	pyrazolanthrone	JNK inhibitor		MAPK10, MAPK8, MAPK9, TTK, LRRK2, MAPK8IP1	JNK inhibitor
2990	49.74	cp	BRD-K46435977	valaciclovir	DNA polymerase inhibitor			DNA polymerase inhibitor
2991	49.74	cp	BRD-K12120659	GR-144053	Integrin antagonist		ITGB3, ITGA2B	Integrin antagonist
2996	49.6	cp	BRD-K47936004	piribedil	Dopamine receptor agonist		DRD2, DRD3, ADRA1A, ADRA2A, ADRA2C, DRD4, HTR1A, HTR2B	Dopamine receptor agonist
3000	49.52	cp	BRD-K44497846	enalapril	ACE inhibitor		ACE	ACE inhibitor
3002	49.51	cp	BRD-K57930253	nitrazepam	Benzodiazepine receptor agonist		GABRA1, GABRA2, GABRA3, GABRA4, GABRA5, GABRA6, GABRB1, GABRB2, GABRB3, GABRD, GABRE, GABRG1, GABRG2, GABRG3, GABRP, GABRQ, GABRR1, GABRR2, GABRR3, SCN1A	Benzodiazepine receptor agonist
3003	49.5	cp	BRD-K89930444	AG-592	Tyrosine kinase inhibitor			Tyrosine kinase inhibitor
3004	49.48	cp	BRD-K45861246	azaperone	Dopamine receptor antagonist		DRD2, DRD3	Dopamine receptor antagonist
3005	49.47	cp	BRD-K91601245	mercaptopurine	Immunosuppressant		HPRT1, IMPDH1, IMPDH2, PPAT	Immunosuppressant, Protein synthesis inhibitor, Purine antagonist
3013	49.3	cp	BRD-A67438293	treprostinil	Prostacyclin analog		PTGIR, CYP2C8, P2RY12, PPARD, PTGDR, PTGER1, PTGER2, PTGER3, PTGER4	Prostacyclin analog
3014	49.3	cp	BRD-A10303790	talampicillin	Bacterial cell wall synthesis inhibitor			Bacterial cell wall synthesis inhibitor
3015	49.28	cp	BRD-K20287671	SU-4312	PDGFR receptor inhibitor		KDR, PDGFRB	PDGFR receptor inhibitor, Tyrosine kinase inhibitor, VEGFR inhibitor
3018	49.26	cp	BRD-K95609758	BMS-191011	Potassium channel activator		KCNMA1	Potassium channel activator
3022	49.17	cp	BRD-K77390737	xanthohumol	ATPase inhibitor		CYP19A1, VCP	ATPase inhibitor
3025	49.15	cp	BRD-K61097567	SB-218795	Tachykinin antagonist		TACR3	Tachykinin antagonist
3027	49.14	cp	BRD-K13819402	desoxypeganine	Acetylcholinesterase inhibitor		ACHE, MAOA	Acetylcholinesterase inhibitor, Monoamine oxidase inhibitor
3028	49.13	cp	BRD-K54708045	nTZDpa	PPAR receptor agonist		PPARG	PPAR receptor agonist
3032	49.08	cp	BRD-K34441861	moexipril	ACE inhibitor		ACE, ACE2	ACE inhibitor
3033	49.07	cp	BRD-K48923948	BMS-641988	Androgen receptor antagonist		AR	Androgen receptor antagonist
3037	49.01	cp	BRD-A79672927	tropicamide	Acetylcholine receptor antagonist		CHRM3, CHRM4, CHRM1, CHRM2	Acetylcholine receptor antagonist
3038	48.95	cp	BRD-A73581086	ergometrine	Adrenergic receptor agonist		ADRA1A, HTR1E, HTR2A	Adrenergic receptor agonist, Serotonin receptor agonist
3043	48.87	cp	BRD-K15567136	papaverine	Phosphodiesterase inhibitor		PDE10A, PDE4B, PDE5A	Phosphodiesterase inhibitor
3047	48.76	cp	BRD-K15935639	z-leu3-VS	Proteasome inhibitor			Proteasome inhibitor
3049	48.74	cp	BRD-A41304429	practolol	Adrenergic receptor antagonist		ADRB1	Adrenergic receptor antagonist
3053	48.62	cp	BRD-A90311807	cilastatin	Dehydropeptidase inhibitor		DPEP1	Dehydropeptidase inhibitor
3059	48.49	cp	BRD-K91336023	mesulergine	Dopamine receptor agonist		HTR2A, HTR2C, HTR7, HTR2B, HTR3A, HTR3B, HTR6	Dopamine receptor agonist
3062	48.35	cp	BRD-K65331431	retinyl	vitamin analog			vitamin analog
3064	48.33	cp	BRD-K02965346	SU-11274	Hepatocyte growth factor receptor inhibitor		MET	Hepatocyte growth factor receptor inhibitor, Tyrosine kinase inhibitor
3069	48.25	cp	BRD-K21806131	tegaserod	Serotonin receptor partial agonist		HTR4, HTR2B, HTR2A, HTR2C	Serotonin receptor partial agonist
3070	48.23	cp	BRD-K88789588	letrozole	Aromatase inhibitor		CYP19A1	Aromatase inhibitor
3072	48.21	cp	BRD-K32164935	tolazamide	ATP channel blocker		KCNJ1, KCNJ10	ATP channel blocker
3073	48.2	cp	BRD-K76534306	enrofloxacin	Bacterial DNA gyrase inhibitor			Bacterial DNA gyrase inhibitor
3075	48.18	cp	BRD-K04414442	SB-222200	Tachykinin antagonist		TACR3	Tachykinin antagonist
3077	48.13	cp	BRD-K60038276	irbesartan	Angiotensin receptor antagonist		AGTR1, JUN, SLC10A1	Angiotensin receptor antagonist
3084	47.91	cp	BRD-A81402010	KU-C103443N	CDC inhibitor			CDC inhibitor, Rho associated kinase inhibitor
3093	47.79	cp	BRD-K10467831	tibolone	Androgen receptor agonist		AR, ESR1, PGR, STS	Androgen receptor agonist, Estrogen receptor agonist, Progesterone receptor agonist
3094	47.78	cp	BRD-K94689771	pinocembrin	CYP1B1 inhibitor		AR, CYP1B1, SRD5A1, SRD5A2	CYP1B1 inhibitor
3095	47.77	cp	BRD-K06895174	cisapride	Serotonin receptor agonist		HTR4, KCNH2, CYP2B6, CYP2C8, CYP3A5, CYP3A7, HTR2A, HTR3A	Serotonin receptor agonist
3100	47.65	cp	BRD-K81783531	VX-222	HCV inhibitor			HCV inhibitor
3107	47.58	cp	BRD-K46142322	RS-67333	Serotonin receptor partial agonist		HTR4	Serotonin receptor partial agonist
3110	47.52	cp	BRD-K77625572	etomoxir	Carnitine palmitoyltransferase inhibitor		CPT1A, CPT1B	Carnitine palmitoyltransferase inhibitor
3112	47.5	cp	BRD-K53561341	KIN001-220	Aurora kinase inhibitor		AURKA	Aurora kinase inhibitor
3113	47.48	cp	BRD-K09186807	KIN001-244	Phosphoinositide dependent kinase inhibitor		PDPK1	Phosphoinositide dependent kinase inhibitor
3118	47.38	cp	BRD-A24228527	ofloxacin	Bacterial DNA gyrase inhibitor		TOP2A	Bacterial DNA gyrase inhibitor
3119	47.37	cp	BRD-K16233984	eriochrome-black-t	Azo dye			Azo dye
3120	47.33	cp	BRD-M72442222	vicriviroc	CC chemokine receptor antagonist		CCR5	CC chemokine receptor antagonist
3124	47.26	cp	BRD-A07000685	hydrocortisone	Glucocorticoid receptor agonist		ANXA1, NOS2, NR3C1, NR3C2	Glucocorticoid receptor agonist
3129	47.19	cp	BRD-K68143200	SA-792541	CDC inhibitor		CASP3, CDC25A, CDC25B	CDC inhibitor
3130	47.12	cp	BRD-A50675702	fipronil	GABA gated chloride channel blocker			GABA gated chloride channel blocker, Chloride channel blocker
3132	47.05	cp	BRD-K30020243	aliskiren	Antihypertensive		REN	Antihypertensive, Peptidase inhibitor, Protease inhibitor, Renin inhibitor
3135	46.98	cp	BRD-K33308633	INCA-6	Calcineurin inhibitor		NFATC1	Calcineurin inhibitor
3138	46.87	cp	BRD-A10355991	norketamine	Glutamate receptor antagonist		CYP2B6, CYP2C19, CYP3A5, GRIN1	Glutamate receptor antagonist
3139	46.85	cp	BRD-A38898897	GW-311616	Leukocyte elastase inhibitor		ELANE	Leukocyte elastase inhibitor
3140	46.84	cp	BRD-K17349619	HLI-373	MDM inhibitor		MDM2	MDM inhibitor
3142	46.82	cp	BRD-A10715913	sulpiride	Dopamine receptor antagonist		DRD2, CA7, DRD3, CA1, CA12	Dopamine receptor antagonist
3147	46.74	cp	BRD-K97309399	thiothixene	Dopamine receptor antagonist		HTR2A, DRD1, DRD2, HRH1	Dopamine receptor antagonist
3150	46.64	cp	BRD-A30815329	felodipine	Calcium channel blocker		CACNA1C, CACNA1D, CACNA1H, CACNA1S, CACNA2D1, CACNA2D2, CACNB2, CALM1, CFTR, NR3C2, PDE1A, PDE1B, TNNC1, TNNC2	Calcium channel blocker
3151	46.63	cp	BRD-K00532621	midazolam	Benzodiazepine receptor agonist		CYP3A5, CYP3A7, GABRA1, GABRA2, GABRA3, GABRA4, GABRA5, GABRA6, GABRB1, GABRB2, GABRB3, GABRD, GABRE, GABRG1, GABRG2, GABRG3, GABRP, GABRQ, GABRR1, GABRR2, GABRR3	Benzodiazepine receptor agonist
3157	46.57	cp	BRD-A75402480	desoxycorticosterone	Mineralocorticoid receptor agonist			Mineralocorticoid receptor agonist
3160	46.45	cp	BRD-K12762134	XAV-939	Tankyrase inhibitor		TNKS, TNKS2	Tankyrase inhibitor
3166	46.32	cp	BRD-A56892734	esomeprazole	ATPase inhibitor		ATP4A, CYP2C19, CYP3A4	ATPase inhibitor
3167	46.29	cp	BRD-A47633927	NPC-15199	ICAM1 antagonist		ICAM1, PPARG	ICAM1 antagonist
3171	46.27	cp	BRD-K36377456	marmesin	Angiogenesis inhibitor			Angiogenesis inhibitor
3174	46.23	cp	BRD-K85242180	beta-CCP	Indoleamine 2,3-dioxygenase inhibitor		GABRA1, GABRG2, IDO1	Indoleamine 2,3-dioxygenase inhibitor
3175	46.22	cp	BRD-A87387433	cefpodoxime	Bacterial cell wall synthesis inhibitor			Bacterial cell wall synthesis inhibitor
3183	46.09	cp	BRD-K36927236	glibenclamide	Sulfonylurea		KCNJ11, ABCC8, CFTR, KCNJ5, KCNJ8, ABCA1, ABCB11, ABCC9, CPT1A, KCNJ1, SLCO2B1, TRPA1	Sulfonylurea
3184	46.07	cp	BRD-K29530284	amlexanox	Histamine receptor modulator		FGF1, IL3, S100A12, S100A13	Histamine receptor modulator
3187	46.05	cp	BRD-K28453807	nitrocaramiphen	Cholinergic receptor antagonist			Cholinergic receptor antagonist
3190	46.01	cp	BRD-K49945136	GR-113808	Serotonin receptor antagonist		HTR4	Serotonin receptor antagonist
3192	45.93	cp	BRD-K34154330	tracazolate	GABA receptor modulator		GABRA1	GABA receptor modulator
3200	45.84	cp	BRD-K16444452	ibudilast	Leukotriene receptor antagonist		PDE4A, PDE4B, PDE4C, MIF, PDE10A, PDE3A, PDE4D, TLR4, CYSLTR1, IL1B, IL6, PDE11A, PDE5A	Leukotriene receptor antagonist, Phosphodiesterase inhibitor
3202	45.77	cp	BRD-A74771556	nikkomycin	Chitin inhibitor			Chitin inhibitor
3204	45.73	cp	BRD-K13261168	LY-16350	Dopamine receptor agonist		DRD2, DRD3	Dopamine receptor agonist
3215	45.38	cp	BRD-K05396879	15-delta-prostaglandin-j2	PPAR receptor agonist		PPARG, NR1H4	PPAR receptor agonist
3220	45.23	cp	BRD-A80574334	oxalomalic-acid	Isocitrate dehydrogenase inhibitor		ACO1, IDH1	Isocitrate dehydrogenase inhibitor
3221	45.23	cp	BRD-K02404261	caffeine	Adenosine receptor antagonist		ADORA1, ADORA2A, ADORA2B, ATM, ITPR1, RYR1, ADORA3, ATR, ITPR2, ITPR3, PDE10A, PDE11A, PDE1A, PDE1B, PDE1C, PDE2A, PDE3A, PDE3B, PDE4A, PDE4B, PDE4C, PDE4D, PDE5A, PDE6A, PDE6B, PDE6C, PDE7A, PDE7B, PDE8A, PDE8B, PDE9A, PIK3CA, PIK3CB, PIK3CD, PRKDC, RYR2, RYR3	Adenosine receptor antagonist, Diuretic, Phosphodiesterase inhibitor
3222	45.19	cp	BRD-K62959606	sphingosine	Ceramidase inhibitor		GLTP, PVR, TRPM3	Ceramidase inhibitor
3226	45.14	cp	BRD-K98684188	GSK-0660	PPAR receptor antagonist		PPARD	PPAR receptor antagonist
3231	44.97	cp	BRD-K84987553	MDM2-inhibitor	MDM inhibitor		MDM2	MDM inhibitor
3233	44.95	cp	BRD-K45479396	BP-554	Serotonin receptor agonist		HTR1A	Serotonin receptor agonist
3235	44.9	cp	BRD-K00610438	altanserin	Serotonin receptor antagonist		HTR2A, HTR2C	Serotonin receptor antagonist
3237	44.87	cp	BRD-A35912562	pregnenolone	Glutamate receptor modulator		CYP17A1, PGR, SULT2B1	Glutamate receptor modulator, Acetylcholine release enhancer, Dopamine release enhancer, GABA receptor negative allosteric modulator
3239	44.85	cp	BRD-A39646320	HC-toxin	HDAC inhibitor		HDAC1	HDAC inhibitor
3241	44.76	cp	BRD-K86191271	cytosporone-b	NUR77 receptor agonist		NR4A1	NUR77 receptor agonist
3243	44.73	cp	BRD-K09907482	PRL-3-inhibitor-I	Tyrosine phosphatase inhibitor		PTP4A3	Tyrosine phosphatase inhibitor
3245	44.64	cp	BRD-K51671335	sulpiride	Dopamine receptor antagonist		DRD2, CA7, DRD3, CA1, CA12	Dopamine receptor antagonist
3249	44.55	cp	BRD-A59303141	quinethazone	Thiazide diuretic		CA1, CA2, SLC12A1, SLC12A2, SLC12A3	Thiazide diuretic
3251	44.52	cp	BRD-K97330509	SRC-kinase-inhibitor-II	SRC inhibitor			SRC inhibitor
3254	44.43	cp	BRD-A92177080	betamethasone	Glucocorticoid receptor agonist		NR3C1	Glucocorticoid receptor agonist
3257	44.41	cp	BRD-A02710418	meptazinol	Opioid receptor agonist		BCHE	Opioid receptor agonist
3260	44.38	cp	BRD-K59650319	YM-298198	Glutamate receptor antagonist		GRM1	Glutamate receptor antagonist
3263	44.3	cp	BRD-A56359832	zileuton	Leukotriene inhibitor		ALOX5	Leukotriene inhibitor, Lipoxygenase inhibitor
3264	44.29	cp	BRD-K11696279	BU-239	Imidazoline receptor agonist			Imidazoline receptor agonist, Imidazoline receptor ligand
3265	44.26	cp	BRD-K54472332	elvitegravir	HIV integrase inhibitor			HIV integrase inhibitor
3266	44.24	cp	BRD-K92138166	mammea-a	other antibiotic			other antibiotic
3273	44.13	cp	BRD-K83322645	L-693403	Sigma receptor agonist		DRD2, SIGMAR1	Sigma receptor agonist, Sigma receptor antagonist
3274	44.11	cp	BRD-A92537424	danazol	Estrogen receptor antagonist		ESR1, GNRHR, AR, CCL2, CYP2C8, GNRHR2, PGR, TNF	Estrogen receptor antagonist, Progesterone receptor agonist
3280	43.85	cp	BRD-K80778372	RO-19-4605	GABA benzodiazepine site receptor inverse agonist		GABRA1, GABRA2, GABRA3, GABRA5	GABA benzodiazepine site receptor inverse agonist
3283	43.83	cp	BRD-K94887716	TFMPP	Serotonin receptor agonist			Serotonin receptor agonist, Serotonin receptor antagonist
3288	43.79	cp	BRD-K67860401	AR-A014418	Glycogen synthase kinase inhibitor		GSK3B	Glycogen synthase kinase inhibitor
3289	43.77	cp	BRD-A36471396	biperiden	Acetylcholine receptor antagonist		CHRM1, CHRM2, CHRM3, CHRM4, CHRM5, CHRNA2	Acetylcholine receptor antagonist
3290	43.74	cp	BRD-K82577285	dipropyl-dopamine	Dopamine receptor agonist			Dopamine receptor agonist
3292	43.7	cp	BRD-K44442813	pidotimod	Interferon receptor agonist			Interferon receptor agonist, Interleukin receptor agonist
3295	43.62	cp	BRD-K09132007	D-4476	TGF beta receptor inhibitor		CSNK1A1, CSNK1D, TGFB1	TGF beta receptor inhibitor
3298	43.58	cp	BRD-A77118605	BML-ST330	Phospholipase inhibitor			Phospholipase inhibitor
3301	43.47	cp	BRD-K71266197	PSB-06126	NTPDase inhibitor		ENTPD3	NTPDase inhibitor
3303	43.47	cp	BRD-K48692744	NU-1025	PARP inhibitor		PARP1	PARP inhibitor, DNA dependent protein kinase inhibitor
3304	43.43	cp	BRD-K77771411	moxonidine	Imidazoline receptor agonist		NISCH, ADRA2A, ADRA2B, ADRA2C	Imidazoline receptor agonist
3307	43.38	cp	BRD-K22009844	phenprobamate	Muscle relaxant			Muscle relaxant
3308	43.38	cp	BRD-K00656370	6-aminochrysene	Transferase inhibitor			Transferase inhibitor
3310	43.36	cp	BRD-K12002134	megestrol	progesterone receptor agonist		PGR	progesterone receptor agonist
3311	43.35	cp	BRD-A31195449	TCB2	Serotonin receptor agonist		HTR2A	Serotonin receptor agonist
3312	43.34	cp	BRD-K16664969	GTP-14564	FLT3 inhibitor		FLT3, CSF1R, KIT, PDGFRB	FLT3 inhibitor, Tyrosine kinase inhibitor
3313	43.33	cp	BRD-A14966924	alaproclate	Serotonin receptor antagonist		SLC6A4	Serotonin receptor antagonist
3315	43.32	cp	BRD-A29731977	17-hydroxyprogesterone-caproate	progesterone receptor agonist		CYP1A2, CYP2B6, CYP3A5, PGR	progesterone receptor agonist
3318	43.28	cp	BRD-K60770992	pergolide	Dopamine receptor agonist		DRD1, DRD2, ADRA2A, ADRA2B, ADRA2C, DRD3, DRD4, DRD5, HTR1A, HTR1B, HTR1D, HTR2A, HTR2B, HTR2C, ADRA1A, ADRA1B, ADRA1D, KCNA5	Dopamine receptor agonist
3326	43.08	cp	BRD-K01779529	fluoropyruvate	Pyruvate dehydrogenase kinase inhibitor			Pyruvate dehydrogenase kinase inhibitor
3327	43.07	cp	BRD-K93188295	ARC-239	Adrenergic receptor antagonist		ADRA2B, ADRA2A, ADRA2C	Adrenergic receptor antagonist
3330	43.05	cp	BRD-K94841585	emodic-acid	Laxative			Laxative
3331	43.04	cp	BRD-A51393488	noscapine	Bradykinin receptor antagonist		BDKRB2, SIGMAR1	Bradykinin receptor antagonist, Tubulin inhibitor
3332	42.98	cp	BRD-K09859624	methantheline	Acetylcholine receptor antagonist		CHRM1, HRH2	Acetylcholine receptor antagonist
3333	42.97	cp	BRD-K55044200	amoxicillin	Penicillin binding protein inhibitor		SLC15A1	Penicillin binding protein inhibitor
3335	42.88	cp	BRD-A49172652	lansoprazole	ATPase inhibitor		ATP4A, CYP2C19, CYP3A4, CYP3A5	ATPase inhibitor
3337	42.83	cp	BRD-A78877355	nefopam	Cyclooxygenase inhibitor			Cyclooxygenase inhibitor
3338	42.83	cp	BRD-K70301876	escitalopram	Selective serotonin reuptake inhibitor (SSRI)		SLC6A4, ADRA1A, CHRM1, CYP2C19, HRH1, SLC6A2, SLC6A3	Selective serotonin reuptake inhibitor (SSRI)
3342	42.79	cp	BRD-K00675675	CL-82198	Metalloproteinase inhibitor		MMP13	Metalloproteinase inhibitor
3346	42.71	cp	BRD-K05434375	HA-1004	Calcium channel blocker			Calcium channel blocker
3348	42.67	cp	BRD-A45664787	iloprost	Platelet aggregation inhibitor		PTGIR, PTGER1, PTGER2, PDE4A, PDE4B, PDE4C, PDE4D, PLAT, PTGDR, PTGER3, PTGER4, PTGFR, TBXA2R	Platelet aggregation inhibitor, Prostanoid receptor agonist
3351	42.61	cp	BRD-K93480852	KN-93	Calcium-calmodulin dependent protein kinase inhibitor		CAMK2A	Calcium-calmodulin dependent protein kinase inhibitor
3358	42.56	cp	BRD-A99177642	deltaline	Acetylcholine receptor antagonist		CHRNA7	Acetylcholine receptor antagonist
3362	42.53	cp	BRD-K85090592	pilocarpine	Acetylcholine receptor agonist		CHRM3, CHRM1, CHRM2, CHRM4, CHRM5	Acetylcholine receptor agonist
3363	42.51	cp	BRD-K77793136	hydroxyfasudil	Rho associated kinase inhibitor		ROCK1, PKIA, PRKACA, ROCK2	Rho associated kinase inhibitor
3365	42.49	cp	BRD-K86301799	dipyridamole	Phosphodiesterase inhibitor		ADA, PDE5A, PDE10A, PDE4A, PDE7B, PDE8A, PDE8B, SLC29A1	Phosphodiesterase inhibitor
3369	42.42	cp	BRD-K50464341	berbamine	Calmodulin antagonist		CALM1	Calmodulin antagonist
3370	42.41	cp	BRD-K79366068	PSB-069	NTPDase inhibitor		ENTPD1, ENTPD2, ENTPD3	NTPDase inhibitor
3376	42.37	cp	BRD-K19525698	ozagrel	Thromboxane synthase inhibitor		TBXAS1	Thromboxane synthase inhibitor
3377	42.34	cp	BRD-K28168037	fenretinide	Apoptosis stimulant		CYP2C8, CYP3A5, RARA, RARG	Apoptosis stimulant, Retinoid receptor agonist
3387	42.09	cp	BRD-K94379058	BML-190	Cannabinoid receptor inverse agonist		CNR2	Cannabinoid receptor inverse agonist
3391	42.06	cp	BRD-K43068349	AMG-9810	TRPV antagonist		TRPV1	TRPV antagonist
3392	42.05	cp	BRD-A42553870	L-152804	Neuropeptide receptor antagonist		NPY5R	Neuropeptide receptor antagonist
3393	42	cp	BRD-K28346421	rifapentine	RNA polymerase inhibitor		CYP2C8, CYP3A4	RNA polymerase inhibitor
3404	41.82	cp	BRD-K47192521	icosapent	Platelet aggregation inhibitor		PTGS1, PTGS2, ACSL3, ACSL4, FADS1, FFAR1, PPARD, PPARG, SLC8A1, TRPV1	Platelet aggregation inhibitor
3405	41.79	cp	BRD-K47717570	NBQX	Glutamate receptor antagonist		GRIA1, GRIA2, GRIA3, GRIA4, GRIK1, GRIN1, GRIN2A, GRIN2B	Glutamate receptor antagonist
3422	41.6	cp	BRD-K34508425	KUC103898N	-666			-666
3428	41.49	cp	BRD-A34208323	VU-0404997-2	Glutamate receptor modulator		GRM4	Glutamate receptor modulator
3430	41.48	cp	BRD-K97564742	mepyramine	Histamine receptor antagonist		HRH1	Histamine receptor antagonist
3435	41.38	cp	BRD-K55468218	spiperone	Dopamine receptor antagonist		ADRA1A, DRD2, DRD3, DRD4, HTR1A, HTR2A, HTR7, ADRA1B, ADRA1D, DRD1, DRD5, HTR1D, HTR2B, HTR2C, HTR6	Dopamine receptor antagonist
3440	41.23	cp	BRD-K47693913	evoxine	Furoquinoline alkaloid			Furoquinoline alkaloid
3446	41.19	cp	BRD-A71009679	KUC103420N	-666			-666
3447	41.19	cp	BRD-K53220666	trimetozine	Sedative			Sedative
3448	41.18	cp	BRD-A52326238	isogedunin	HSP inhibitor			HSP inhibitor
3450	41.11	cp	BRD-K36638830	anabasine	Acetylcholine receptor agonist			Acetylcholine receptor agonist
3458	41.04	cp	BRD-K16508793	diazepam	Benzodiazepine receptor agonist		GABRA1, GABRA2, GABRA3, GABRA5, ADRA1A, CYP2C19, GABRA4, GABRA6, GABRB1, GABRB2, GABRB3, GABRD, GABRE, GABRG1, GABRG2, GABRG3, GABRP, GABRQ, GABRR1, GABRR2, GABRR3, TSPO	Benzodiazepine receptor agonist
3459	41.04	cp	BRD-K55344148	BU-224	Imidazoline receptor ligand		MAOA, MAOB	Imidazoline receptor ligand
3460	41.03	cp	BRD-K24675965	LY-288513	CCK receptor antagonist		CCKBR	CCK receptor antagonist
3461	41.03	cp	BRD-K71926323	marbofloxacin	Bacterial DNA gyrase inhibitor			Bacterial DNA gyrase inhibitor
3462	41.01	cp	BRD-A09722536	cyclophosphamide	DNA alkylating agent		BCL2, CYP2B6, CYP2C19, CYP3A5, LGALS1	DNA alkylating agent
3468	40.94	cp	BRD-A96799240	4-hydroxyretinoic-acid	Retinoid receptor binder			Retinoid receptor binder
3473	40.86	cp	BRD-K54314721	zolmitriptan	Serotonin receptor agonist		HTR1B, HTR1D, HTR1A, HTR1F, HTR1E	Serotonin receptor agonist
3474	40.85	cp	BRD-A41722204	sulmazole	Adenosine receptor antagonist			Adenosine receptor antagonist
3480	40.75	cp	BRD-K93880783	stavudine	DNA directed DNA polymerase inhibitor			DNA directed DNA polymerase inhibitor, Reverse transcriptase inhibitor
3484	40.71	cp	BRD-K13032584	procarbazine	Monoamine oxidase inhibitor			Monoamine oxidase inhibitor
3487	40.68	cp	BRD-K92413528	thiazolidinecarboxylic-acid	Reducing agent			Reducing agent
3497	40.51	cp	BRD-A22713669	BVT-948	Tyrosine phosphatase inhibitor		PTPN1, PTPN11, PTPN2	Tyrosine phosphatase inhibitor
3500	40.43	cp	BRD-K28029915	dolasetron	Serotonin receptor antagonist		HTR3A	Serotonin receptor antagonist
3501	40.42	cp	BRD-K11801786	trimidox	Ribonucleotide reductase inhibitor		RRM1	Ribonucleotide reductase inhibitor
3502	40.38	cp	BRD-K82983861	GW-0742	PPAR receptor agonist		INS, PPARD	PPAR receptor agonist, Insulin sensitizer
3503	40.38	cp	BRD-K97158071	droperidol	Dopamine receptor antagonist		DRD2, ADRA1A	Dopamine receptor antagonist
3504	40.33	cp	BRD-K45542189	diethylcarbamazine	Lipoxygenase inhibitor		ALOX5, PTGS1	Lipoxygenase inhibitor
3507	40.22	cp	BRD-A41833852	naloxone	Opioid receptor antagonist		OPRM1, OPRK1, OPRD1, CREB1, ESR1, TLR4	Opioid receptor antagonist
3511	40.18	cp	BRD-K07881437	danusertib	Aurora kinase inhibitor		AURKA, AURKB, AURKC, FGFR1, NTRK1, RET, BCR, SLK	Aurora kinase inhibitor, Growth factor receptor inhibitor
3523	40.03	cp	BRD-A17655518	ibuprofen	Cyclooxygenase inhibitor		PTGS2, PTGS1, ASIC1, BCL2, CFTR, CYP2C8, FABP2, PLAT, PPARG, SLC5A8, THBD	Cyclooxygenase inhibitor, NFkB pathway inhibitor
3526	39.99	cp	BRD-K77171813	proxyfan	Histamine receptor modulator		HRH3	Histamine receptor modulator
3530	39.97	cp	BRD-K32584078	BML-257	AKT inhibitor		AKT1	AKT inhibitor, HCV inhibitor
3539	39.86	cp	BRD-K59633790	VU-0420363-1	SARS coronavirus 3C-like protease inhibitor			SARS coronavirus 3C-like protease inhibitor
3540	39.82	cp	BRD-K17008822	BD-1008	Sigma receptor antagonist			Sigma receptor antagonist
3541	39.8	cp	BRD-K68103045	CGS-20625	Benzodiazepine receptor agonist		GABRA1, GABRA2, GABRA3, GABRA5	Benzodiazepine receptor agonist, GABA benzodiazepine site receptor partial agonist
3550	39.72	cp	BRD-K96144918	mead-acid	KPL-1 tumor suppressor			KPL-1 tumor suppressor
3571	39.44	cp	BRD-K88568253	iproniazid	Monoamine oxidase inhibitor		MAOA, MAOB	Monoamine oxidase inhibitor
3574	39.4	cp	BRD-K71035033	masitinib	KIT inhibitor		KIT, FGFR3, LYN, PDGFRA, PDGFRB	KIT inhibitor, PDGFR receptor inhibitor, SRC inhibitor
3592	39.1	cp	BRD-K09499853	KU-0060648	DNA dependent protein kinase inhibitor		PIK3CA, PIK3CB, PIK3CD, PIK3CG, PRKDC	DNA dependent protein kinase inhibitor, PI3K inhibitor
3593	39.07	cp	BRD-K64402243	ivachtin	Caspase inhibitor		CASP3	Caspase inhibitor
3595	39.05	cp	BRD-K87048468	RS-102221	Serotonin receptor antagonist		HTR2C, HTR2A, HTR2B	Serotonin receptor antagonist
3597	39.03	cp	BRD-K63195589	tipifarnib	Farnesyltransferase inhibitor		FNTA, FNTB	Farnesyltransferase inhibitor
3598	38.99	cp	BRD-K62353524	DY-131	Estrogen receptor agonist		ESR2, ESRRB, ESRRG	Estrogen receptor agonist
3608	38.84	cp	BRD-A62184259	cycloheximide	Protein synthesis inhibitor		GSK3B, RPL3	Protein synthesis inhibitor
3610	38.78	cp	BRD-K35128472	2-aminopurine	Serine/threonine kinase inhibitor			Serine/threonine kinase inhibitor
3611	38.77	cp	BRD-K50495309	SRC-kinase-inhibitor-I	SRC inhibitor		CSK, LCK, RIPK2	SRC inhibitor
3612	38.77	cp	BRD-K64614248	salicin	Anti-inflammatory			Anti-inflammatory
3620	38.63	cp	BRD-K86434416	selegiline	Monoamine oxidase inhibitor		MAOB, MAOA, CYP2B6, CYP2C19	Monoamine oxidase inhibitor
3621	38.62	cp	BRD-K15588452	R-96544	Serotonin receptor antagonist		HTR2A	Serotonin receptor antagonist
3622	38.61	cp	BRD-K74195153	irsogladine	Phosphodiesterase inhibitor		PDE4A	Phosphodiesterase inhibitor
3623	38.57	cp	BRD-K79124250	ioxaglic-acid	Radiopaque medium			Radiopaque medium
3624	38.55	cp	BRD-K61737877	VEGF-receptor-2-kinase-inhibitor-IV	VEGFR inhibitor		KDR	VEGFR inhibitor
3625	38.55	cp	BRD-K90333595	phentolamine	Adrenergic receptor antagonist		ADRA1A, ADRA2A, ADRA1B, ADRA1D, ADRA2B, ADRA2C	Adrenergic receptor antagonist
3629	38.49	cp	BRD-K92723993	imatinib	BCR-ABL kinase inhibitor		ABL1, KIT, PDGFRA, BCR, CSF1R, PDGFRB, ABCG2, CYP2C19, CYP2C8, CYP3A5, DDR1, NTRK1, RET	BCR-ABL kinase inhibitor, KIT inhibitor, PDGFR receptor inhibitor
3633	38.31	cp	BRD-A82656074	naltrindole	Opioid receptor antagonist		OPRD1, OPRK1, OPRM1	Opioid receptor antagonist
3636	38.28	cp	BRD-K17823458	danoprevir	HCV inhibitor			HCV inhibitor
3638	38.26	cp	BRD-K32412559	morphothebaine	Adrenergic receptor antagonist			Adrenergic receptor antagonist
3640	38.21	cp	BRD-K02953697	naringin	Cytochrome P450 inhibitor		SLCO1A2	Cytochrome P450 inhibitor
3641	38.17	cp	BRD-K82036761	sertraline	Serotonin receptor antagonist		SLC6A4, CYP2C19, SLC6A3	Serotonin receptor antagonist
3647	38.07	cp	BRD-K76205745	losartan	Angiotensin receptor antagonist		AGTR1	Angiotensin receptor antagonist
3650	38.03	cp	BRD-K66782112	BRD-K66782112	Histamine receptor antagonist		HRH2	Histamine receptor antagonist
3653	38.01	cp	BRD-K53790871	triamcinolone	Glucocorticoid receptor agonist		NR3C1, CYP3A5, CYP3A7, SERPINA6	Glucocorticoid receptor agonist, Corticosteroid agonist, Immunosuppressant
3654	38	cp	BRD-K81729199	AQ-RA741	Acetylcholine receptor antagonist			Acetylcholine receptor antagonist
3655	37.98	cp	BRD-K60511616	pravastatin	HMGCR inhibitor		HMGCR, SLCO1B1	HMGCR inhibitor
3659	37.88	cp	BRD-A20697603	thiostrepton	FOXM1 inhibitor		FOXM1	FOXM1 inhibitor, Protein synthesis inhibitor
3667	37.79	cp	BRD-K04877770	FTase-inhibitor-B581	Farnesyltransferase inhibitor			Farnesyltransferase inhibitor
3671	37.75	cp	BRD-K89152108	liothyronine	Thyroid hormone stimulant		THRA, THRB	Thyroid hormone stimulant
3675	37.69	cp	BRD-K40645748	mefloquine	Adenosine receptor antagonist		ADORA2A, HBA1, PANX1	Adenosine receptor antagonist, Hemoglobin antagonist
3676	37.65	cp	BRD-K03600606	catechin	Beta secretase inhibitor		BACE1, CA1, CA12, CA14, CA2, CA4, CA6, CA9, FASN, PTGS1, SCN5A	Beta secretase inhibitor, Fatty acid synthase inhibitor, LDL antioxidant
3687	37.45	cp	BRD-A62809825	thapsigargin	ATPase inhibitor		ATP2A1	ATPase inhibitor
3693	37.34	cp	BRD-K14965640	ibuprofen	Cyclooxygenase inhibitor		PTGS2, PTGS1, ASIC1, BCL2, CFTR, CYP2C8, FABP2, PLAT, PPARG, SLC5A8, THBD	Cyclooxygenase inhibitor
3695	37.29	cp	BRD-K18779551	bifemelane	Acetylcholine release stimulant		SLC6A2	Acetylcholine release stimulant, Adrenergic transmitter uptake inhibitor, Reducing agent
3706	37.03	cp	BRD-K55454768	TAS-301	Calcium-calmodulin dependent protein kinase inhibitor		CAMK2A	Calcium-calmodulin dependent protein kinase inhibitor
3708	36.99	cp	BRD-K18316707	O-1918	Cannabinoid receptor antagonist			Cannabinoid receptor antagonist
3710	36.9	cp	BRD-K48722258	dilazep	Adenosine reuptake inhibitor		SLC29A1, CACNA1C	Adenosine reuptake inhibitor
3713	36.87	cp	BRD-K98493452	honokiol	AKT inhibitor		ALOX5, PTGS1, PTGS2	AKT inhibitor
3719	36.8	cp	BRD-K27871032	lysergol	Ergoline alkaloid		HTR1B, HTR1D, HTR1E	Ergoline alkaloid
3725	36.71	cp	BRD-A53131506	epitestosterone	Inactive testosterone analog		AKR1C1, AKR1C2, AR	Inactive testosterone analog
3726	36.68	cp	BRD-A92670106	tocainide	Sodium channel blocker		SCN5A	Sodium channel blocker
3729	36.57	cp	BRD-A98431941	ephedrine	Adrenergic receptor agonist		ACHE, ADRA1A, ADRB2, SLC18A2, SLC6A2	Adrenergic receptor agonist
3730	36.57	cp	BRD-K68407802	KIN001-055	EGFR inhibitor		EGFR, JAK3	EGFR inhibitor, JAK inhibitor, Leukotriene inhibitor, Mediator release inhibitor
3732	36.5	cp	BRD-A54029483	IRL-2500	Endothelin receptor antagonist		EDNRB	Endothelin receptor antagonist
3734	36.49	cp	BRD-K36324071	NF-449	Purinergic receptor antagonist		P2RX1	Purinergic receptor antagonist
3739	36.46	cp	BRD-A39390670	rabeprazole	ATPase inhibitor		ATP4A, CYP2C19	ATPase inhibitor, Gastrin inhibitor
3742	36.45	cp	BRD-K26573499	DMAB-anabaseine	Adrenergic receptor agonist		CHRNA7	Adrenergic receptor agonist
3747	36.34	cp	BRD-A54880345	etomidate	GABA receptor modulator		GABRA1, ADRA2B, GABRA2, GABRA3, GABRA4, GABRA5, GABRA6, GABRB1, GABRB2, GABRB3, GABRD, GABRE, GABRG1, GABRG2, GABRG3, GABRP, GABRQ	GABA receptor modulator
3748	36.31	cp	BRD-K97181089	amiloride	Sodium channel blocker		SCNN1A, ASIC1, ASIC2, SCNN1B, SCNN1G, AOC1, ASIC3, PKD2, PKD2L1, PLAU, SCNN1D, SLC9A1, TRPC7, TRPV2	Sodium channel blocker
3749	36.29	cp	BRD-A74980173	gatifloxacin	Bacterial DNA gyrase inhibitor			Bacterial DNA gyrase inhibitor
3750	36.22	cp	BRD-A56020723	CA-074-Me	Cathepsin inhibitor		CTSB	Cathepsin inhibitor
3760	36.04	cp	BRD-K77998258	ganglioside	SRC activator			SRC activator
3762	35.99	cp	BRD-A48261811	argatroban	Thrombin inhibitor		F2, CYP3A5	Thrombin inhibitor
3763	35.98	cp	BRD-K40892394	AR-C133057XX	Nitric oxide synthase inhibitor		NOS2, NOS1	Nitric oxide synthase inhibitor
3768	35.85	cp	BRD-A67373739	AICA-ribonucleotide	AMPK activator		ATIC, PRKAA1	AMPK activator
3772	35.72	cp	BRD-U01690642	acetyl-geranyl-cysteine	Isoprenylated protein methylation inhibitor			Isoprenylated protein methylation inhibitor
3776	35.62	cp	BRD-K76810206	nicergoline	Adrenergic receptor antagonist		ADRA1A	Adrenergic receptor antagonist
3780	35.56	cp	BRD-K76840893	RS-17053	Adrenergic receptor antagonist		ADRA1A, ADRA1D	Adrenergic receptor antagonist
3783	35.54	cp	BRD-K93441486	diphemanil	Acetylcholine receptor antagonist		CHRM3	Acetylcholine receptor antagonist
3788	35.5	cp	BRD-K80348542	cephaeline	Protein synthesis inhibitor		RPS2	Protein synthesis inhibitor
3790	35.47	cp	BRD-A15297126	fluocinonide	Glucocorticoid receptor agonist		NR3C1, SERPINA6, SMO	Glucocorticoid receptor agonist
3795	35.42	cp	BRD-K32906660	bis-tyrphostin	EGFR inhibitor		DNM1, EGFR	EGFR inhibitor
3796	35.38	cp	BRD-K37618799	MRS-1220	Adenosine receptor antagonist		ADORA2B, ADORA3	Adenosine receptor antagonist
3804	35.32	cp	BRD-K00959089	thenoyltrifluoroacetone	Chelating agent		CES1, PPARA, SDHA	Chelating agent
3805	35.32	cp	BRD-K50660797	epicatechin	Bacterial DNA gyrase inhibitor		FASN, APP, BACE1, SLC5A1	Bacterial DNA gyrase inhibitor, Cyclooxygenase inhibitor, DNA polymerase inhibitor
3807	35.27	cp	BRD-K54704028	BAY-36-7620	Glutamate receptor antagonist		GRM1	Glutamate receptor antagonist
3808	35.27	cp	BRD-A93255169	thalidomide	TNF production inhibitor		TNF, CRBN, CYP1A2, CYP2B6, CYP2C19, CYP3A5, FGFR2, NFKB1, ORM1, ORM2, PTGS2	TNF production inhibitor
3811	35.21	cp	BRD-A15493168	tetracycline	Bacterial 30S ribosomal subunit inhibitor		PRNP	Bacterial 30S ribosomal subunit inhibitor
3813	35.17	cp	BRD-K10961822	latanoprost	Prostanoid receptor agonist		PTGFR	Prostanoid receptor agonist
3814	35.12	cp	BRD-K74430258	1,2-dichlorobenzene	Hepatotoxicant			Hepatotoxicant, Organic compound
3816	35.08	cp	BRD-A64933752	CV-1808	Adenosine receptor agonist		ADORA2A, ADORA2B	Adenosine receptor agonist
3828	34.91	cp	BRD-K78373679	RO-3306	CDK inhibitor		CDK1	CDK inhibitor
3829	34.9	cp	BRD-K51476772	ST-638	Tyrosine kinase inhibitor			Tyrosine kinase inhibitor
3830	34.9	cp	BRD-A22143024	estropipate	Estrogen receptor agonist		ESR1, ESR2	Estrogen receptor agonist
3832	34.88	cp	BRD-K91290917	amodiaquine	Histamine receptor agonist		HNMT, CYP2C8	Histamine receptor agonist
3833	34.86	cp	BRD-K78278890	NM-PP1	Mutant kinase inhibitor		CAMK2A, LCK, MAPK8, PRKACA, RIPK2, SRC	Mutant kinase inhibitor
3835	34.85	cp	BRD-K53570330	carbofuran	Cholinesterase inhibitor			Cholinesterase inhibitor
3836	34.82	cp	BRD-A14574269	UB-165	Acetylcholine receptor agonist		CHRNA3, CHRNA4, CHRNB2	Acetylcholine receptor agonist
3841	34.77	cp	BRD-K13049116	BMS-754807	IGF-1 inhibitor		IGF1R, AKT1	IGF-1 inhibitor
3845	34.74	cp	BRD-A26334849	propafenone	Antiarrhythmic		KCNH2, SCN5A, ADRB1, ADRB2, KCNA5, KCNK2, KCNK3	Antiarrhythmic
3855	34.34	cp	BRD-A03623303	metoprolol	Adrenergic receptor antagonist		ADRB1, ADRB2	Adrenergic receptor antagonist
3857	34.3	cp	BRD-K42221274	NNC-711	GAT inhibitor		SLC6A1, SIGMAR1	GAT inhibitor
3865	34.17	cp	BRD-K90976994	dehydrocholic-acid	Bile acid			Bile acid
3874	34.08	cp	BRD-K38055836	etamivan	Respiratory stimulant			Respiratory stimulant
3876	34.02	cp	BRD-A07440155	labetalol	Adrenergic receptor antagonist		ADRB1, ADRB2, ADRA1A, ADRA1D, ADRA1B	Adrenergic receptor antagonist
3880	33.99	cp	BRD-K81473089	tacrine	Acetylcholinesterase inhibitor		ACHE, BCHE	Acetylcholinesterase inhibitor, Acetylcholine release stimulant, Butyrylcholinesterase inhibitor, Potassium channel antagonist
3884	33.96	cp	BRD-K96527333	dehydroisoandosterone	GABA receptor modulator			GABA receptor modulator
3889	33.89	cp	BRD-K03319035	maprotiline	Norepinephrine reuptake inhibitor		SLC6A2, ADRA1A, ADRA1B, ADRA1D, ADRA2A, ADRA2B, ADRA2C, CHRM1, CHRM2, CHRM3, CHRM4, CHRM5, DRD2, HRH1, HTR2A, HTR2C, HTR7	Norepinephrine reuptake inhibitor, Tricyclic antidepressant
3890	33.85	cp	BRD-K37792168	denbufylline	Phosphodiesterase inhibitor		PDE4A, PDE4B, PDE4D	Phosphodiesterase inhibitor
3893	33.79	cp	BRD-K38449220	seneciphylline	Cytochrome P450 inhibitor			Cytochrome P450 inhibitor
3895	33.75	cp	BRD-K10974103	diloxanide	Protein synthesis inhibitor			Protein synthesis inhibitor
3897	33.67	cp	BRD-K63504947	semaxanib	VEGFR inhibitor		KDR, FLT1, KIT, PDGFRB, FGFR1, FLT3, MET, PDGFRA, RET	VEGFR inhibitor
3898	33.67	cp	BRD-A34255068	rolipram	Phosphodiesterase inhibitor		PDE4A, PDE4B, PDE4D, PDE4C, PDE5A	Phosphodiesterase inhibitor, Interleukin receptor antagonist
3900	33.64	cp	BRD-K62609077	scoulerine	Adrenergic receptor antagonist		ADRA1D, ADRA2A, GABRA1	Adrenergic receptor antagonist, GABA receptor antagonist, Serotonin receptor antagonist
3904	33.6	cp	BRD-K27499107	carbacyclin	IP receptor activator		PPARD, PTGDR, PTGER1, PTGER2, PTGER3, PTGER4, PTGFR, PTGIR, TBXA2R	IP receptor activator, PPAR receptor agonist
3906	33.59	cp	BRD-A73741725	exemestane	Aromatase inhibitor		CYP19A1	Aromatase inhibitor
3909	33.51	cp	BRD-K91900765	VX-745	p38 MAPK inhibitor		MAPK14, MAPK11, MAPK12	p38 MAPK inhibitor
3916	33.4	cp	BRD-K87226815	cycloserine	Bacterial cell wall synthesis inhibitor		GRIN1	Bacterial cell wall synthesis inhibitor
3920	33.29	cp	BRD-K52989797	clomipramine	Serotonin transporter inhibitor (SERT)		SLC6A4, SLC6A2, CYP2C19, GSTP1, HTR2A, HTR2B, HTR2C, SLC6A3	Serotonin transporter inhibitor (SERT)
3925	33.12	cp	BRD-A92630576	trimebutine	Opioid receptor agonist		CHRM1, CHRM2, CHRM3, CHRM4	Opioid receptor agonist
3931	33.03	cp	BRD-K41707108	ceramide	Phosphoenolpyruvate carboxylase activator			Phosphoenolpyruvate carboxylase activator, Serine/threonine protein phosphatase activator
3936	33.01	cp	BRD-K07237224	moclobemide	Monoamine oxidase inhibitor		MAOA, CYP2C19, MAOB	Monoamine oxidase inhibitor
3943	32.89	cp	BRD-K94270326	ecopipam	Dopamine receptor antagonist		DRD1, DRD5, DRD2	Dopamine receptor antagonist
3946	32.87	cp	BRD-A65597028	RX-821002	Adrenergic receptor antagonist		ADRA2A, ADRA2B, ADRA2C, ADRA1A, ADRA1B, ADRA1D	Adrenergic receptor antagonist
3947	32.84	cp	BRD-K06080977	eicosatetraynoic-acid	Cyclooxygenase inhibitor		ALOX12, PPARA, PPARG, PTGS1	Cyclooxygenase inhibitor, Lipoxygenase inhibitor
3949	32.82	cp	BRD-A28970875	puromycin	Protein synthesis inhibitor		NHP2L1, RPL10L, RPL11, RPL13A, RPL15, RPL19, RPL23, RPL23A, RPL26L1, RPL3, RPL37, RPL8, RSL24D1	Protein synthesis inhibitor
3950	32.82	cp	BRD-K36009368	NNC-63-0532	Opioid receptor agonist		OPRL1	Opioid receptor agonist
3955	32.82	cp	BRD-K12994359	valdecoxib	Cyclooxygenase inhibitor		PTGS2, CA12, CYP2C19	Cyclooxygenase inhibitor
3956	32.8	cp	BRD-K95763993	trapidil	PDGFR receptor inhibitor		PDGFRA	PDGFR receptor inhibitor
3958	32.79	cp	BRD-K50018155	RS-67506	Serotonin receptor partial agonist		HTR4	Serotonin receptor partial agonist
3960	32.77	cp	BRD-A78942461	ICI-118551	Adrenergic receptor antagonist			Adrenergic receptor antagonist
3964	32.72	cp	BRD-K23583188	lavendustin-a	EGFR inhibitor		EGFR, LCK	EGFR inhibitor
3967	32.66	cp	BRD-K47278471	diphenhydramine	Histamine receptor antagonist		HRH1	Histamine receptor antagonist
3970	32.64	cp	BRD-K10573841	tunicamycin	GLCNAC phosphotransferase inhibitor		GNPTAB	GLCNAC phosphotransferase inhibitor
3971	32.55	cp	BRD-A41692738	TGX-221	PI3K inhibitor		PIK3CB, PIK3CD	PI3K inhibitor
3975	32.46	cp	BRD-K52735702	cefdinir	Bacterial cell wall synthesis inhibitor		MPO	Bacterial cell wall synthesis inhibitor
3976	32.45	cp	BRD-A16332958	modafinil	Adrenergic receptor agonist		ADRA1B, CYP1A2, CYP2B6, CYP2C19, CYP3A4, CYP3A5, SLC6A3	Adrenergic receptor agonist
3977	32.45	cp	BRD-A83695761	chromanol	Potassium channel blocker			Potassium channel blocker
3985	32.32	cp	BRD-K10843433	phenylbutazone	Cyclooxygenase inhibitor		PTGS2, PTGS1, PTGIS	Cyclooxygenase inhibitor, Prostanoid receptor antagonist
3986	32.32	cp	BRD-K02590140	O-2050	Cannabinoid receptor antagonist		CNR1	Cannabinoid receptor antagonist
3987	32.32	cp	BRD-K37991163	paroxetine	Selective serotonin reuptake inhibitor (SSRI)		SLC6A4, CHRM1, CHRM2, CHRM3, CHRM4, CHRM5, HTR2A, SLC6A2	Selective serotonin reuptake inhibitor (SSRI)
3988	32.28	cp	BRD-K12906962	dichlorobenzamil	Sodium/calcium exchange inhibitor			Sodium/calcium exchange inhibitor
3989	32.26	cp	BRD-K11540476	EMF-BCA1-64	Caspase inhibitor		CASP3	Caspase inhibitor
3990	32.25	cp	BRD-K32755366	reserpic-acid	Norepinephrine transporter inhibitor			Norepinephrine transporter inhibitor
3993	32.19	cp	BRD-K63151507	MNITMT	Lymphocyte inhibitor			Lymphocyte inhibitor
3994	32.19	cp	BRD-A61793559	metolazone	Carbonic anhydrase inhibitor		SLC12A3, CA2, CA7	Carbonic anhydrase inhibitor
4001	32.12	cp	BRD-K38903228	hesperidin	Flavanone glycoside		CACNA1B	Flavanone glycoside
4002	32.12	cp	BRD-K53523901	arctigenin	MEK inhibitor		ADIPOR1, AHR, CHUK, MAP2K1	MEK inhibitor
4005	32.11	cp	BRD-K02123250	JNJ-38877605	Tyrosine kinase inhibitor		MET	Tyrosine kinase inhibitor
4006	32.1	cp	BRD-K82357231	desloratadine	Histamine receptor antagonist		HRH1	Histamine receptor antagonist
4010	32.02	cp	BRD-K07996107	harpagoside	Acetylcholinesterase inhibitor		ACHE	Acetylcholinesterase inhibitor
4011	32	cp	BRD-K62929068	6-benzylaminopurine	Purinergic receptor activator			Purinergic receptor activator
4017	31.9	cp	BRD-K52512893	SC-19220	Prostanoid receptor antagonist		PTGER1	Prostanoid receptor antagonist
4019	31.88	cp	BRD-A68281735	REV-5901	Leukotriene receptor antagonist		ALOX5	Leukotriene receptor antagonist, Lipoxygenase inhibitor
4023	31.81	cp	BRD-K53737926	amitriptyline	Norepinephrine inhibitor		CHRM1, CHRM2, CHRM3, CHRM4, CHRM5, HRH1, HTR6, SLC6A2, SLC6A4, ADRA1A, ADRA1B, ADRA1D, ADRA2A, ADRB1, ADRB2, ADRB3, HRH2, HRH4, HTR1A, HTR1B, HTR1D, HTR2A, HTR2C, HTR7, KCNA1, KCND2, KCND3, KCNQ2, KCNQ3, NTRK1, NTRK2, OPRD1, OPRK1, OPRM1, SIGMAR1	Norepinephrine inhibitor, Norepinephrine reuptake inhibitor, Serotonin receptor antagonist, Serotonin reuptake inhibitor
4030	31.62	cp	BRD-K08547377	irinotecan	Topoisomerase inhibitor		TOP1, CYP3A5, TOP1MT	Topoisomerase inhibitor
4036	31.52	cp	BRD-K28307902	flutamide	Androgen receptor antagonist		AR, AHR, CYP2C19	Androgen receptor antagonist
4037	31.51	cp	BRD-K50135270	GBR-12935	Dopamine uptake inhibitor		AGTR1, SLC6A3	Dopamine uptake inhibitor
4038	31.51	cp	BRD-A80641450	FR-139317	Endothelin receptor antagonist		EDNRA	Endothelin receptor antagonist
4039	31.48	cp	BRD-K76133116	benzydamine	Membrane integrity inhibitor		PRSS1, PRSS2	Membrane integrity inhibitor, Prostanoid receptor antagonist, Prostanoid receptor inhibitor
4045	31.39	cp	BRD-K89708791	rifaximin	RNA synthesis inhibitor		NR1I2, CYP3A4	RNA synthesis inhibitor
4048	31.31	cp	BRD-A37347161	BRL-52537	Opioid receptor agonist		OPRK1	Opioid receptor agonist
4051	31.27	cp	BRD-K36529613	PU-H71	HSP inhibitor		HSP90AA1	HSP inhibitor
4063	31.11	cp	BRD-A14395271	mesoridazine	Dopamine receptor antagonist		DRD2, HTR2A	Dopamine receptor antagonist
4067	31	cp	BRD-A39230911	chlorphensin	Muscle relaxant			Muscle relaxant
4075	30.89	cp	BRD-K50866992	tropisetron	Serotonin receptor antagonist		HTR3A, GLRA1, GLRA2, GLRB, HTR4	Serotonin receptor antagonist
4077	30.86	cp	BRD-K50140147	NVP-TAE684	ALK inhibitor		ALK, INSR	ALK inhibitor
4087	30.7	cp	BRD-K66206289	lobeline	Acetylcholine receptor antagonist		SLC18A2, CHRNA10, CHRNA4, CHRNA9, CHRNB2, OPRM1	Acetylcholine receptor antagonist
4088	30.67	cp	BRD-K66615216	moxifloxacin	Bacterial DNA gyrase inhibitor		TOP2A	Bacterial DNA gyrase inhibitor
4091	30.63	cp	BRD-A01317026	7,8-dihydro-L-biopterin	Dihydroneopterin aldolase inhibitor		NOS2, TPH1	Dihydroneopterin aldolase inhibitor
4095	30.52	cp	BRD-K35498378	alrestatin	Aldose reductase inhibitor		AKR1B1	Aldose reductase inhibitor
4099	30.49	cp	BRD-K12502280	TG-101348	FLT3 inhibitor		JAK2, FLT3, BRD4, JAK1, JAK3, RET, TYK2	FLT3 inhibitor, JAK inhibitor
4101	30.46	cp	BRD-K11911061	GR-127935	Serotonin receptor antagonist		HTR1B, HTR1D, HTR1A, HTR2A, HTR2C, HTR1E, HTR1F, HTR2B, HTR6	Serotonin receptor antagonist
4103	30.36	cp	BRD-K73589491	nizatidine	Histamine receptor antagonist		HRH2	Histamine receptor antagonist
4106	30.3	cp	BRD-K60923938	veratridine	Sodium channel activator		SCN1A, SCN3A, SCN8A, SCN9A	Sodium channel activator
4113	30.19	cp	BRD-K69195780	NAN-190	Serotonin receptor agonist		HTR1A, ADRA1A, ADRA1B, ADRA1D, HTR1F	Serotonin receptor agonist
4116	30.14	cp	BRD-A30205217	ethotoin	Hydantoin antiepileptic		SCN5A	Hydantoin antiepileptic
4119	29.99	cp	BRD-K92492521	LY-255283	Leukotriene receptor antagonist		LTB4R, LTB4R2	Leukotriene receptor antagonist
4122	29.91	cp	BRD-A22684332	procaterol	Adrenergic receptor agonist		ADRB2	Adrenergic receptor agonist
4127	29.86	cp	BRD-K94294671	OSI-027	MTOR inhibitor		MTOR	MTOR inhibitor
4130	29.8	cp	BRD-K74765201	tomelukast	Leukotriene receptor antagonist		CYSLTR1	Leukotriene receptor antagonist
4131	29.79	cp	BRD-A43930669	L-368899	Oxytocin receptor antagonist		OXTR, AVPR1A, AVPR2, OXT	Oxytocin receptor antagonist
4133	29.77	cp	BRD-K81876028	CP-93129	Serotonin receptor agonist		HTR1A, HTR1B	Serotonin receptor agonist
4137	29.73	cp	BRD-K52394958	GR-159897	Tachykinin antagonist		TACR2, TAC1	Tachykinin antagonist
4138	29.72	cp	BRD-K82147103	lofepramine	Norepinephrine reuptake inhibitor		SLC6A2, SLC6A4	Norepinephrine reuptake inhibitor, Serotonin reuptake inhibitor
4142	29.58	cp	BRD-K09497549	kawain	Calcium channel modulator		MTOR	Calcium channel modulator, MTOR inhibitor, Sodium channel blocker
4144	29.57	cp	BRD-K50422030	clomethiazole	GABA receptor antagonist		GABRA1	GABA receptor antagonist, GABA receptor modulator
4147	29.51	cp	BRD-A24381660	zeranol	Estrogen receptor agonist			Estrogen receptor agonist
4152	29.35	cp	BRD-K52172416	anastrozole	Aromatase inhibitor		CYP19A1	Aromatase inhibitor
4156	29.31	cp	BRD-K22878149	SB-205607	Delta 1 opioid receptor agonist		OPRD1, OPRK1, OPRM1	Delta 1 opioid receptor agonist
4162	29.23	cp	BRD-K86958018	olvanil	TRPV agonist		TRPV1, CNR1, GPR119	TRPV agonist
4164	29.22	cp	BRD-K12219985	glipizide	Sulfonylurea		ABCC8, KCNJ10, KCNJ11, PPARG	Sulfonylurea
4167	29.19	cp	BRD-K66707493	lawsone	Coloring agent			Coloring agent
4175	29.11	cp	BRD-K20152659	gamma-homolinolenic-acid	Cholesterol inhibitor		PTGS1, PTGS2	Cholesterol inhibitor, Platelet aggregation inhibitor, Prostanoid receptor agonist, Prostanoid receptor stimulant
4176	29.09	cp	BRD-K83063356	RS-102895	CCR antagonist		CCR2	CCR antagonist
4184	28.93	cp	BRD-K68392338	ZK-93426	Benzodiazepine receptor antagonist		GABRA1, GABRA2, GABRA3, GABRA5	Benzodiazepine receptor antagonist
4187	28.86	cp	BRD-A38913120	BH3I-1	BCL inhibitor		BCL2	BCL inhibitor
4189	28.85	cp	BRD-K20986251	lithocholic-acid	FXR antagonist		NR1I2, VDR, GPBAR1, MDM2, MDM4, NR1H4, PTPN1	FXR antagonist, MDM inhibitor, PXR ligand, Tyrosine phosphatase inhibitor, Vitamin D receptor agonist, Vitamin D receptor ligand
4191	28.82	cp	BRD-A59808129	guggulsterone	Cholesterol inhibitor		NR1H4, PGR, AR, ESR1, IKBKB, NR1I2, NR3C1, NR3C2	Cholesterol inhibitor, Estrogen receptor agonist, FXR antagonist, IKK inhibitor, Pregnane X receptor agonist, Progesterone receptor agonist
4200	28.72	cp	BRD-K55034111	pefloxacin	Bacterial DNA gyrase inhibitor		TOP2A	Bacterial DNA gyrase inhibitor
4204	28.65	cp	BRD-A20968261	WAY-213613	Glutamate inhibitor		SLC1A2	Glutamate inhibitor
4206	28.62	cp	BRD-K30563334	rifabutin	Protein synthesis inhibitor		CYP3A4, HSP90AA1, HSP90B1	Protein synthesis inhibitor
4208	28.61	cp	BRD-K73991644	isoquercetin	Aldose reductase inhibitor		AKR1B1, ACE	Aldose reductase inhibitor
4210	28.58	cp	BRD-K39670393	amthamine	Histamine receptor agonist		HRH2	Histamine receptor agonist
4212	28.56	cp	BRD-A83431637	resmethrin	Cytochrome P450 inhibitor			Cytochrome P450 inhibitor
4213	28.53	cp	BRD-K93461745	buspirone	Serotonin receptor agonist		HTR1A, DRD2	Serotonin receptor agonist
4214	28.51	cp	BRD-K83963101	MLN-8054	Aurora kinase inhibitor		AURKA	Aurora kinase inhibitor, Mitotic inhibitor, Protein kinase inhibitor
4220	28.41	cp	BRD-K96809896	SKF-86002	p38 MAPK inhibitor		ALOX5, MAPK14	p38 MAPK inhibitor
4221	28.4	cp	BRD-A85025557	NCS-382	GABA receptor antagonist		GABBR1, GABBR2, SLC52A2	GABA receptor antagonist
4224	28.36	cp	BRD-K35531059	molsidomine	Guanylyl cyclase activator		GUCY1A3	Guanylyl cyclase activator
4226	28.32	cp	BRD-K32645441	dipropyl-5ct	Serotonin receptor agonist		HTR1B, HTR1D, HTR1F, HTR7	Serotonin receptor agonist
4231	28.21	cp	BRD-K40758068	efavirenz	HIV protease inhibitor		CYP2B6, CYP2C19, CYP2C8, CYP3A4, CYP3A5	HIV protease inhibitor
4236	28.17	cp	BRD-K35629949	SR-27897	CCK receptor antagonist		CCKAR	CCK receptor antagonist
4237	28.17	cp	BRD-K79254416	decitabine	DNA methyltransferase inhibitor		DNMT1	DNA methyltransferase inhibitor
4238	28.16	cp	BRD-A19053259	pseudopelletierine	Anthelmintic			Anthelmintic
4240	28.16	cp	BRD-K63675182	triflupromazine	Dopamine receptor antagonist		HTR2B, CHRM1, CHRM2, CHRNA7, DRD1, DRD2	Dopamine receptor antagonist
4242	28.14	cp	BRD-A36707673	hydroxycholesterol	LXR agonist		ABCA1, NR1H2, NR1H3	LXR agonist
4245	28.12	cp	BRD-K84996949	sinensetin	Cyclooxygenase inhibitor			Cyclooxygenase inhibitor
4246	28.1	cp	BRD-A64977602	mirtazapine	Adrenergic receptor antagonist		ADRA2A, HTR2A, HTR2C, ADRA2C, HTR3A, ADRA1A, ADRA1B, ADRA1D, ADRA2B, ADRB1, ADRB2, DRD1, DRD2, DRD3, DRD5, HRH1, HRH3, HTR2B, HTR7, OPRK1, SLC6A2, SLC6A3, SLC6A4	Adrenergic receptor antagonist, Serotonin receptor antagonist
4247	28.1	cp	BRD-A92826379	lupanine	Sodium channel blocker		INS	Sodium channel blocker
4248	28.1	cp	BRD-K32247306	primidone	GABA receptor antagonist		GABRA1, CHRNA4, CHRNA7, GABRA2, GABRA3, GABRA4, GABRA5, GABRA6, GABRB1, GABRB2, GABRB3, GABRD, GABRE, GABRG1, GABRG2, GABRG3, GABRP, GABRQ, GRIA2, GRIK2	GABA receptor antagonist
4250	28.05	cp	BRD-K23623876	decafluorobutane	Contrast agent		GRM5	Contrast agent
4268	27.76	cp	BRD-K31627533	rimexolone	Glucocorticoid receptor agonist		NR3C1, SERPINA6	Glucocorticoid receptor agonist
4278	27.6	cp	BRD-A06784547	MRS-1334	Adenosine receptor antagonist			Adenosine receptor antagonist
4280	27.57	cp	BRD-K02992638	lamivudine	Nucleoside reverse transcriptase inhibitor			Nucleoside reverse transcriptase inhibitor
4289	27.31	cp	BRD-K03642198	AY-9944	Hedgehog pathway modulator			Hedgehog pathway modulator
4290	27.29	cp	BRD-A16700644	isoxsuprine	Adrenergic receptor agonist		ADRB2	Adrenergic receptor agonist
4293	27.24	cp	BRD-A79981887	midodrine	Adrenergic receptor agonist		ADRA1A, ADRA1B, ADRA1D	Adrenergic receptor agonist
4294	27.24	cp	BRD-K94830329	ataluren	CFTR channel agonist		CFTR, DMD, F8, F9	CFTR channel agonist, Dystrophin stimulant
4296	27.2	cp	BRD-A02713983	dihydrodeoxygedunin	Growth factor receptor activator		NTRK2	Growth factor receptor activator
4301	27.02	cp	BRD-K18905250	ST-91	Adrenergic receptor agonist			Adrenergic receptor agonist
4302	26.99	cp	BRD-A78391468	prednisolone	Glucocorticoid receptor agonist		NR3C1, NR3C2, SERPINA6	Glucocorticoid receptor agonist
4317	26.75	cp	BRD-K37561857	zardaverine	Phosphodiesterase inhibitor		PDE4D, PDE3A, PDE4A, PDE4B, PDE4C	Phosphodiesterase inhibitor
4321	26.7	cp	BRD-A65767837	hydrocortisone	Glucocorticoid receptor agonist		ANXA1, NOS2, NR3C1, NR3C2	Glucocorticoid receptor agonist
4327	26.6	cp	BRD-K83837640	JNJ-26854165	HDAC inhibitor		HDAC1, HDAC10, HDAC11, HDAC2, HDAC3, HDAC4, HDAC5, HDAC6, HDAC7, HDAC8, HDAC9, MDM2	HDAC inhibitor
4333	26.54	cp	BRD-K87991767	umbelliferone	Cyclooxygenase inhibitor		CA9, CA12, PTGS2	Cyclooxygenase inhibitor
4336	26.53	cp	BRD-K67043667	altretamine	DNA synthesis inhibitor			DNA synthesis inhibitor
4337	26.51	cp	BRD-K23383398	T-0901317	LXR agonist		NR1H3, NR1H2, ABCA1, NCOA1, NCOA2, NR1I2, RORA, RORC, RXRB	LXR agonist, ABC transporter expression enhancer, ROR inverse agonist
4341	26.47	cp	BRD-K84266862	BRL-50481	Phosphodiesterase inhibitor		PDE7A, PDE7B	Phosphodiesterase inhibitor
4346	26.38	cp	BRD-K94441233	mevastatin	HMGCR inhibitor		HMGCR	HMGCR inhibitor
4349	26.35	cp	BRD-K97799481	theophylline	Adenosine receptor antagonist		ADORA1, ADORA2A, ADORA2B, ADORA3, CHIA, CYP2E1, CYP3A4, HDAC2, PDE3A, PDE4A, PDE4B, PDE5A	Adenosine receptor antagonist
4353	26.27	cp	BRD-K05901394	terguride	Dopamine receptor agonist		DRD2, HTR2A, HTR2B, ADRA1A, ADRA2A, ADRA2B, ADRA2C, DRD3, DRD4, HTR1A, HTR1B, HTR1D, HTR2C, PRL	Dopamine receptor agonist, Serotonin receptor antagonist
4354	26.25	cp	BRD-K89055274	alverine	Muscle relaxant		HTR1A	Muscle relaxant
4359	26.1	cp	BRD-K75615183	talipexole	Adrenergic receptor agonist		DRD2, HTR3A	Adrenergic receptor agonist, Dopamine receptor agonist
4361	26.09	cp	BRD-K81128206	edrophonium	Acetylcholinesterase inhibitor		ACHE, BCHE	Acetylcholinesterase inhibitor
4381	25.79	cp	BRD-K76587808	fraxetin	Antioxidant			Antioxidant
4382	25.77	cp	BRD-K13664374	dichloroacetic-acid	Pyruvate dehydrogenase kinase inhibitor		PDK1	Pyruvate dehydrogenase kinase inhibitor
4384	25.72	cp	BRD-A25576662	streptozotocin	DNA alkylating agent		SLC2A2	DNA alkylating agent
4386	25.68	cp	BRD-A09533288	verapamil	Calcium channel blocker		CACNA1C, CACNA1D, CACNA1G, CACNA1S, CACNA1A, CACNA1B, CACNA1F, CACNA1I, CACNB1, CACNB2, CACNB3, CACNB4, CYP2C8, CYP2E1, CYP3A4, CYP3A5, CYP3A7, DRD2, KCNA10, KCNA7, KCNH2, KCNJ11, NALCN, SCN5A, SLC29A4, SLC6A4	Calcium channel blocker
4389	25.63	cp	BRD-A80960055	celastrol	Anti-inflammatory		IL1B, TNF	Anti-inflammatory, Antioxidant, NFkB pathway inhibitor, HSP inhibitor, Topoisomerase inhibitor
4390	25.63	cp	BRD-K09635134	l-erythro-MAPP	negative control for D-erythro-MAPP			negative control for D-erythro-MAPP
4395	25.53	cp	BRD-K31699485	DMEOB	glutamate receptor modulator			glutamate receptor modulator
4396	25.53	cp	BRD-A58157837	butabindide	Tripeptidyl peptidase inhibitor		TPP2	Tripeptidyl peptidase inhibitor
4399	25.51	cp	BRD-K83010055	VU-0415374-1	Glutamate receptor modulator		GRM4	Glutamate receptor modulator
4403	25.38	cp	BRD-K37447567	hydrocotarnine	Opioid receptor antagonist			Opioid receptor antagonist
4408	25.28	cp	BRD-A15034104	bergenin	Interleukin inhibitor		PTPN1	Interleukin inhibitor
4410	25.26	cp	BRD-K47631482	bromhexine	Mucolytic agent			Mucolytic agent
4411	25.23	cp	BRD-K17868609	BRL-54443	Serotonin receptor agonist		HTR1E, HTR1F	Serotonin receptor agonist
4412	25.21	cp	BRD-K08109516	L-701324	Glutamate receptor antagonist		GRIN1, GRIN2A, GRIN2B, GRIN2C, GRIN2D	Glutamate receptor antagonist
4414	25.2	cp	BRD-K44899736	RO-16-6941	Monoamine oxidase inhibitor			Monoamine oxidase inhibitor
4422	25.07	cp	BRD-K77695569	tiabendazole	Angiogenesis inhibitor			Angiogenesis inhibitor
4427	25.03	cp	BRD-K96263742	GW-7647	PPAR receptor agonist		PPARA	PPAR receptor agonist
4435	24.85	cp	BRD-A51820102	econazole	Bacterial cell wall synthesis inhibitor		CYP51A1, NPY1R, NPY2R, TRPM2, TRPV5	Bacterial cell wall synthesis inhibitor, Lanosterol demethylase inhibitor, Sterol demethylase inhibitor
4443	24.68	cp	BRD-K93095519	SJ-172550	MDM inhibitor		MDM4	MDM inhibitor
4459	24.47	cp	BRD-K65786282	CGP-7930	GABA receptor modulator		GABBR1	GABA receptor modulator, GABA receptor positive allosteric modulator
4469	24.34	cp	BRD-K73196317	urapidil	Adrenergic receptor antagonist		HTR1A	Adrenergic receptor antagonist
4471	24.29	cp	BRD-K30570479	VU-0400195-3	Glutamate receptor modulator		GRM4	Glutamate receptor modulator
4473	24.27	cp	BRD-K94919853	10H-phenothiazin-10-yl)(p-tolyl)methanone	Butyrylcholinesterase inhibitor		BCHE	Butyrylcholinesterase inhibitor
4491	23.95	cp	BRD-A51182606	chloramphenicol	Protein synthesis inhibitor		CD55, CYP2C19	Protein synthesis inhibitor, Bacterial 50S ribosomal subunit inhibitor
4492	23.95	cp	BRD-A01826957	xanthinol	Vasodilator			Vasodilator
4494	23.89	cp	BRD-A95869247	indapamide	Thiazide diuretic		KCNQ1, CA7, KCNE1, SLC12A3	Thiazide diuretic
4497	23.77	cp	BRD-K68190965	GR-46611	Serotonin receptor agonist		HTR1D	Serotonin receptor agonist
4499	23.73	cp	BRD-K54790157	trioxsalen	DNA synthesis inhibitor			DNA synthesis inhibitor
4503	23.69	cp	BRD-K06234293	LY-364947	TGF beta receptor inhibitor		TGFBR1	TGF beta receptor inhibitor, p38 MAPK inhibitor
4514	23.5	cp	BRD-K67102207	phenylbutyrate	HDAC inhibitor		CYP3A5, HDAC1	HDAC inhibitor
4521	23.27	cp	BRD-K27710560	splitomycin	SIRT inhibitor		SIRT1, SIRT2	SIRT inhibitor
4531	23.17	cp	BRD-A07780951	orciprenaline	Adrenergic receptor agonist		ADRB2	Adrenergic receptor agonist
4533	23.13	cp	BRD-K18909381	CGS-12066B	Serotonin receptor agonist		HTR1B, HTR1A, HTR1D, HTR2A, HTR2B, HTR2C	Serotonin receptor agonist
4536	23.07	cp	BRD-K11163873	phenanthridone	PARP inhibitor		PARP1	PARP inhibitor
4538	23.01	cp	BRD-A68723818	brompheniramine	Histamine receptor antagonist		HRH1, CHRM1, CHRM2, CHRM3, CHRM4, CHRM5	Histamine receptor antagonist
4542	22.95	cp	BRD-K32836707	CAY-10577	Casein kinase inhibitor			Casein kinase inhibitor
4548	22.88	cp	BRD-K09471561	levofloxacin	Bacterial DNA gyrase inhibitor		TOP2A	Bacterial DNA gyrase inhibitor
4551	22.85	cp	BRD-A25234499	aminoglutethimide	Glucocorticoid receptor antagonist		CYP19A1, CYP11A1, NR3C1	Glucocorticoid receptor antagonist
4558	22.7	cp	BRD-K29950728	clomifene	Estrogen receptor antagonist		ESR1, AR	Estrogen receptor antagonist
4559	22.69	cp	BRD-A88282067	delcorine	Antiarrhythmic			Antiarrhythmic, Ganglionic blocker
4565	22.61	cp	BRD-K99595596	salsolinol	Monoamine oxidase inhibitor		DRD2	Monoamine oxidase inhibitor, Tyrosine hydroxylase inhibitor
4566	22.58	cp	BRD-A46393198	tetramisole	Immunostimulant			Immunostimulant
4567	22.56	cp	BRD-K20482099	rutin	Antioxidant		AKR1C3, AKR1B1, F10	Antioxidant, Capillary stabilizing agent, Nitric oxide scavenger
4572	22.48	cp	BRD-K18036262	L-168049	Glucagon receptor antagonist		GCGR	Glucagon receptor antagonist
4578	22.42	cp	BRD-A49906757	scopolamine	Acetylcholine receptor antagonist		CHRM2, CHRM1, CHRM3, CHRM4, CHRM5, SI	Acetylcholine receptor antagonist
4586	22.26	cp	BRD-K70487031	flupentixol	Dopamine receptor antagonist		DRD2, DRD1, ADRA1A, CHRM1, DRD3, DRD5, HTR2A	Dopamine receptor antagonist
4588	22.22	cp	BRD-A33447119	oxfendazole	Anthelmintic			Anthelmintic
4594	22.09	cp	BRD-A77050075	heraclenol	Vitamin K antagonist			Vitamin K antagonist
4597	22.03	cp	BRD-A71657825	2-(biphenyl-4-ylsulfonamido)pentanedioic-acid	Matrix metalloprotease inhibitor		MMP13, MMP8, MMP9	Matrix metalloprotease inhibitor
4603	21.99	cp	BRD-K70914287	BIBX-1382	EGFR inhibitor		EGFR, ERBB2	EGFR inhibitor, Tyrosine kinase inhibitor
4609	21.88	cp	BRD-K08287586	butylparaben	DNA synthesis inhibitor			DNA synthesis inhibitor
4613	21.83	cp	BRD-K73999723	telmisartan	Angiotensin receptor antagonist		AGTR1, PPARG, CYP2C19, CYP2J2, PPARA	Angiotensin receptor antagonist
4614	21.82	cp	BRD-A43331270	niguldipine	Calcium channel blocker		ADRA1A, CACNA1C, ADRA1B, ADRA1D	Calcium channel blocker, Adrenergic receptor antagonist
4615	21.81	cp	BRD-K35240538	methylprednisolone	Glucocorticoid receptor agonist		NR3C1	Glucocorticoid receptor agonist
4620	21.73	cp	BRD-A75517195	thiazolopyrimidine	CDC inhibitor			CDC inhibitor
4624	21.67	cp	BRD-K30649484	mafenide	Carbonic anhydrase inhibitor		CA6, CA12, CA14, CA2, CA4, CA9	Carbonic anhydrase inhibitor
4633	21.57	cp	BRD-K09485525	GANT-61	GLI antagonist		DHH, IHH	GLI antagonist
4641	21.48	cp	BRD-K97365803	PI-828	PI3K inhibitor			PI3K inhibitor
4644	21.43	cp	BRD-K59058766	chlorprothixene	Dopamine receptor antagonist		DRD2, CHRM1, CHRM2, CHRM3, CHRM4, CHRM5, DRD1, DRD3, HRH1, HTR2A, HTR2B, HTR2C	Dopamine receptor antagonist
4647	21.41	cp	BRD-K14920963	erythrosine	Coloring agent			Coloring agent
4648	21.38	cp	BRD-K32501161	vanoxerine	Dopamine uptake inhibitor		SLC6A3, MAOA, MAOB	Dopamine uptake inhibitor
4649	21.38	cp	BRD-K76304753	phenazopyridine	Local anesthetic		SCN1A	Local anesthetic
4650	21.38	cp	BRD-U88459701	atorvastatin	HMGCR inhibitor		HMGCR, DPP4, AHR, CYP3A5, FASLG	HMGCR inhibitor
4652	21.35	cp	BRD-A12016240	LY-278584	Serotonin receptor antagonist		HTR3A	Serotonin receptor antagonist
4660	21.28	cp	BRD-K41410256	balsalazide	Cyclooxygenase inhibitor		PTGS1, PTGS2, ALOX5, PPARG	Cyclooxygenase inhibitor
4661	21.24	cp	BRD-K46469693	SCH-442416	Adenosine receptor antagonist		ADORA1, ADORA2A, ADORA2B, ADORA3	Adenosine receptor antagonist
4663	21.22	cp	BRD-A90799790	isradipine	Calcium channel blocker		CACNA1C, CACNA1D, CACNA2D1, CACNA1F, CACNA1H, CACNA1S, CACNA2D2, CACNB2	Calcium channel blocker
4667	21.16	cp	BRD-K25224017	pirenperone	Serotonin receptor antagonist		HTR2A, HTR7	Serotonin receptor antagonist
4668	21.15	cp	BRD-K92758126	gibberellic-acid	NFkB pathway inhibitor		AADACL2	NFkB pathway inhibitor
4674	21.04	cp	BRD-K22031190	diflunisal	Prostanoid receptor antagonist		PTGS2, PTGS1	Prostanoid receptor antagonist
4676	21.01	cp	BRD-A67862938	naftidrofuryl	Adrenergic receptor antagonist			Adrenergic receptor antagonist
4677	21	cp	BRD-K50214219	CS-1657	PARP inhibitor		PARP1	PARP inhibitor
4678	20.99	cp	BRD-K76723084	isotretinoin	Retinoid receptor agonist		CYP2B6, CYP2C19, CYP2C8, CYP3A5, CYP3A7, NR2C2, PPARD, RARA, RARB, RARG, RORB, RORC	Retinoid receptor agonist
4680	20.98	cp	BRD-A56245458	reichstein	Androgen receptor antagonist		AR	Androgen receptor antagonist
4686	20.84	cp	BRD-A16934955	nalbuphine	Opioid receptor agonist		OPRD1, OPRK1, OPRM1	Opioid receptor agonist, Opioid receptor antagonist
4690	20.72	cp	BRD-K04430056	7-nitroindazole	nitric oxide synthase inhibitor		NOS1, NOS2, NOS3	nitric oxide synthase inhibitor
4692	20.71	cp	BRD-A27554692	altrenogest	Progestogen hormone		PGR	Progestogen hormone
4694	20.67	cp	BRD-A79314293	cephalosporanic-acid	Bacterial cell wall synthesis inhibitor			Bacterial cell wall synthesis inhibitor
4695	20.66	cp	BRD-K10176267	L-701252	Glutamate receptor antagonist		GRIN1	Glutamate receptor antagonist
4698	20.64	cp	BRD-K21936341	oxotremorine	Acetylcholine receptor agonist		CHRM2, CHRM1, CHRM3, CHRM4	Acetylcholine receptor agonist, Cholinergic receptor agonist
4699	20.63	cp	BRD-K06817181	BRD-K06817181	JAK inhibitor		JAK2	JAK inhibitor
4700	20.63	cp	BRD-U08759356	EI-346-erlotinib-analog	EGFR inhibitor		EGFR	EGFR inhibitor
4701	20.62	cp	BRD-K45435259	SCH-23390	Dopamine receptor antagonist		DRD1, DRD5, HTR2C, KCNJ4, KCNJ6	Dopamine receptor antagonist
4704	20.6	cp	BRD-K46742498	alosetron	Serotonin receptor antagonist		HTR3A	Serotonin receptor antagonist
4713	20.42	cp	BRD-A48257147	PHCCC	Glutamate receptor agonist		GRM1, GRM4	Glutamate receptor agonist
4716	20.37	cp	BRD-A66563878	medetomidine	Adrenergic receptor agonist		ADRA2A, ADRA2B, ADRA2C, ADRA1A, ADRA1B, ADRA1D	Adrenergic receptor agonist
4719	20.36	cp	BRD-K37130656	rivaroxaban	Coagulation inhibitor		F10, CYP2J2, CYP3A5	Coagulation inhibitor
4720	20.36	cp	BRD-A11990600	lorazepam	Benzodiazepine receptor agonist		GABRA1, GABRA2, GABRA3, GABRA5, GABRA4, GABRA6, GABRB1, GABRB2, GABRB3, GABRD, GABRE, GABRG1, GABRG2, GABRG3, GABRP, GABRQ, TSPO	Benzodiazepine receptor agonist
4723	20.34	cp	BRD-A19195498	trimipramine	Norepinephrine reuptake inhibitor		SLC6A2, SLC6A4, SLC6A3, ADRA1A, ADRA1B, ADRA2A, ADRA2B, ADRB1, ADRB2, ADRB3, CHRM1, CHRM2, CHRM3, CHRM4, CHRM5, DRD1, DRD2, DRD5, HRH1, HTR1A, HTR1D, HTR2A, HTR2C, HTR3A	Norepinephrine reuptake inhibitor, Tricyclic antidepressant
4724	20.29	cp	BRD-A41995253	brucine	Glycine receptor antagonist		CHRM1, CHRM2, CHRM3, CHRM4, CHRM5	Glycine receptor antagonist
4736	20.1	cp	BRD-A18917088	estradiol	Contraceptive agent		ESR1, ESR2, NR1I2, CYP2B6, CYP2C19, CYP2C8, CYP2E1, CYP3A5, CYP3A7, GPER1, KCNMA1	Contraceptive agent, Estrogen receptor agonist
4738	20.02	cp	BRD-K94080537	diethyltoluamide	DEET activator of fly antenna ionotropic receptor IR40a			DEET activator of fly antenna ionotropic receptor IR40a
4739	19.98	cp	BRD-K11634954	GBR-13069	Dopamine uptake inhibitor		SLC6A3	Dopamine uptake inhibitor
4743	19.93	cp	BRD-A22769835	homochlorcyclizine	Antihistamine		HRH1	Antihistamine
4745	19.91	cp	BRD-K13800121	parecoxib	Cyclooxygenase inhibitor		LTF, PTGS2	Cyclooxygenase inhibitor
4746	19.89	cp	BRD-K64610608	EMF-bca1-57	caspase inhibitor		CASP3	caspase inhibitor
4749	19.86	cp	BRD-K35483542	alitretinoin	Retinoid receptor agonist		RARG, RARA, RARB, RXRA, RXRG, ABCA1, CYP2C8, CYP3A7, RXRB, VKORC1	Retinoid receptor agonist
4754	19.75	cp	BRD-K53878242	MMPX	Phosphodiesterase inhibitor			Phosphodiesterase inhibitor
4757	19.73	cp	BRD-K83289131	CAY-10618	NAMPT inhibitor		NAMPT	NAMPT inhibitor
4758	19.73	cp	BRD-K39339537	epirizole	Cyclooxygenase inhibitor		PTGS1, PTGS2	Cyclooxygenase inhibitor
4759	19.7	cp	BRD-K85266041	DNQX	Glutamate receptor antagonist		GRIA1, GRIA2, GRIK1, GRIN1, GRIN2A, GRIN2B	Glutamate receptor antagonist
4761	19.69	cp	BRD-K63430059	methoxsalen	DNA synthesis inhibitor		ACHE, CYP1A2	DNA synthesis inhibitor
4764	19.65	cp	BRD-A04706586	bucladesine	Adenosine receptor agonist		PRKACA	Adenosine receptor agonist, cAMP stimulant
4768	19.61	cp	BRD-A17448384	beclometasone	Glucocorticoid receptor agonist		NR3C1, CYP3A5, GPR97, SERPINA6	Glucocorticoid receptor agonist
4770	19.61	cp	BRD-A42759514	ornidazole	Antiprotozoal			Antiprotozoal
4791	19.31	cp	BRD-A50764878	MDL-73005EF	Serotonin receptor antagonist		HTR1A	Serotonin receptor antagonist
4794	19.2	cp	BRD-K60690191	MPEP	Glutamate receptor antagonist		GRM5, GRM1, GRM4	Glutamate receptor antagonist
4796	19.17	cp	BRD-A31007383	SDZ-WAG-994	Adenosine receptor agonist		ADORA1	Adenosine receptor agonist
4799	19.14	cp	BRD-K23335153	AMN-082	Glutamate receptor modulator		GRM7	Glutamate receptor modulator, Glutamate receptor positive allosteric modulator
4800	19.1	cp	BRD-K54529596	captopril	ACE inhibitor		ACE, LTA4H, MMP2, MMP9	ACE inhibitor
4802	18.99	cp	BRD-K39111395	BCL2-inhibitor	BCL inhibitor		BCL2	BCL inhibitor
4804	18.96	cp	BRD-K49810818	sorafenib	FLT3 inhibitor		RET, BRAF, FLT3, KDR, RAF1, FLT1, FLT4, KIT, DDR2, FGFR1, PDGFRB, CYP2B6, CYP2C8, CYP3A5, PDGFB, SLCO1B3	FLT3 inhibitor, KIT inhibitor, PDGFR receptor inhibitor, RAF inhibitor, VEGFR inhibitor, RET tyrosine kinase inhibitor
4810	18.89	cp	BRD-K33193182	methylnorlichexanthone	Aurora kinase inhibitor		AURKB, KDR, PIM1	Aurora kinase inhibitor, PIM inhibitor, VEGFR inhibitor
4811	18.89	cp	BRD-K51223576	AG-99	Tyrosine kinase inhibitor		EGFR	Tyrosine kinase inhibitor
4813	18.8	cp	BRD-K15601958	SEW-2871	Lysophospholipid receptor agonist		S1PR1	Lysophospholipid receptor agonist
4817	18.78	cp	BRD-K45117373	Y-26763	Potassium channel activator		ABCC9, KCNJ8	Potassium channel activator
4825	18.58	cp	BRD-K26818574	BIX-01294	Histone lysine methyltransferase inhibitor		EHMT1, EHMT2	Histone lysine methyltransferase inhibitor, DNA methyltransferase inhibitor
4828	18.56	cp	BRD-K06208435	YS-035	Calcium channel blocker			Calcium channel blocker
4830	18.54	cp	BRD-U44700465	HG-5-88-01	Protein kinase inhibitor		ADCK4, EGFR	Protein kinase inhibitor
4833	18.48	cp	BRD-A95696066	nisoxetine	Norepinephrine reuptake inhibitor		SLC6A2, SLC6A3, SLC6A4	Norepinephrine reuptake inhibitor
4836	18.45	cp	BRD-K67637637	olopatadine	Histamine receptor antagonist		HRH1, S100A1, S100A12, S100A13, S100A2, S100B	Histamine receptor antagonist
4837	18.44	cp	BRD-K96319534	phentermine	Dopamine uptake inhibitor		MAOA, MAOB, SLC6A2, SLC6A3, SLC6A4	Dopamine uptake inhibitor, Serotonin reuptake inhibitor
4839	18.42	cp	BRD-A16694057	bisphenol-a	PPAR receptor antagonist		AR, ESR2, ESRRG, PPARG	PPAR receptor antagonist
4840	18.41	cp	BRD-K08417745	SID-26681509	Cathepsin inhibitor		CTSL	Cathepsin inhibitor
4841	18.4	cp	BRD-K26241953	piceatannol	SYK inhibitor		ATP5A1, ATP5B, ATP5C1, IRF3, PTGS2, SIRT1, SYK, TYR	SYK inhibitor
4842	18.33	cp	BRD-K05658747	raltegravir	HIV integrase inhibitor			HIV integrase inhibitor
4845	18.23	cp	BRD-K63068307	ZSTK-474	PI3K inhibitor		PIK3CG, PIK3CA, PIK3CB, PIK3CD	PI3K inhibitor
4846	18.22	cp	BRD-K99411983	lumicolchicine	Colchicine isomer, non-binder of microtubules			Colchicine isomer, non-binder of microtubules
4850	18.16	cp	BRD-A79903587	tegafur	Thymidylate synthase inhibitor		TYMS	Thymidylate synthase inhibitor
4853	18.13	cp	BRD-K73397362	purmorphamine	Smoothened receptor agonist		SMO, DHH, IHH, PTCH1	Smoothened receptor agonist
4859	18.03	cp	BRD-K42452249	EO-1428	p38 MAPK inhibitor		MAPK11, MAPK14	p38 MAPK inhibitor
4860	18	cp	BRD-A01643550	prednisolone	Glucocorticoid receptor agonist		NR3C1, NR3C2, SERPINA6	Glucocorticoid receptor agonist
4861	17.97	cp	BRD-K06426971	ryuvidine	Histone lysine methyltransferase inhibitor		CDK4, CDK2	Histone lysine methyltransferase inhibitor
4863	17.92	cp	BRD-K09963420	saquinavir	HIV protease inhibitor		CYP3A4, CYP3A5	HIV protease inhibitor
4866	17.84	cp	BRD-K74212935	ergocryptine	Dopamine agonist			Dopamine agonist
4867	17.84	cp	BRD-A20239487	atenolol	Adrenergic receptor antagonist		ADRB1, ADRB2	Adrenergic receptor antagonist
4871	17.78	cp	BRD-K92015269	GBR-12783	Dopamine uptake inhibitor			Dopamine uptake inhibitor
4878	17.7	cp	BRD-A24122750	saclofen	GABA receptor antagonist		GABBR1, GABBR2, KCTD12, KCTD16, KCTD8	GABA receptor antagonist
4884	17.6	cp	BRD-K57569181	pentoxifylline	Phosphodiesterase inhibitor		TNF, ACHE, ADORA1, ADORA2A, ADRA2B, CHIA, NT5E, PDE4A, PDE4B, PDE5A	Phosphodiesterase inhibitor
4887	17.57	cp	BRD-A26845397	isamoltan	Adrenergic receptor antagonist		ADRB1, ADRB2	Adrenergic receptor antagonist
4888	17.57	cp	BRD-A63043573	cabergoline	Dopamine receptor agonist		DRD2, ADRA1A, ADRA2A, ADRA2B, ADRA2C, DRD1, DRD3, DRD4, DRD5, HTR1A, HTR1B, HTR1D, HTR2A, HTR2B, HTR2C, ADRA1B, ADRA1D, ADRB1, ADRB2, HTR7, PRL	Dopamine receptor agonist
4891	17.48	cp	BRD-K62965247	tipifarnib-P2	farnesyltransferase inhibitor		FNTA, FNTB	farnesyltransferase inhibitor
4893	17.42	cp	BRD-A65076780	dihydroergocristine	Adrenergic receptor antagonist		HTR2A, ADRA1A, ADRB1, DRD1, DRD2, DRD3, DRD4, DRD5, HTR1A, HTR3A, HTR4, HTR5A, HTR6, HTR7	Adrenergic receptor antagonist, Prolactin inhibitor
4895	17.4	cp	BRD-K04710043	hexamethylenebisacetamide	AKT inhibitor			AKT inhibitor, Differentiation inducer, NFkB pathway inhibitor
4899	17.26	cp	BRD-K15196155	IBC-293	Hydroxycarboxylic acid receptor agonist		HCAR3	Hydroxycarboxylic acid receptor agonist
4902	17.2	cp	BRD-K26548821	quinpirole	Dopamine receptor agonist		DRD2, DRD3, DRD4, DRD1, HTR1A, HTR2A, HTR2B, HTR2C	Dopamine receptor agonist
4912	17.05	cp	BRD-K09255212	clioquinol	Chelating agent		OPRK1	Chelating agent
4915	17.03	cp	BRD-K65417056	meprylcaine	Local anesthetic			Local anesthetic
4919	16.97	cp	BRD-A67748489	K3644	Kinesin-like spindle protein inhibitor		KIF11	Kinesin-like spindle protein inhibitor
4920	16.97	cp	BRD-K88677950	PD-198306	MAP kinase inhibitor		MAP2K1, MAP2K2, MAPK1, MAPK3	MAP kinase inhibitor, MEK inhibitor
4922	16.96	cp	BRD-K52397688	amperozide	Dopamine receptor antagonist		HTR2A, DRD2, FAAH	Dopamine receptor antagonist
4932	16.79	cp	BRD-K82823076	RO-15-4513	GABA benzodiazepine site receptor inverse agonist		GABRA1, GABRA2, GABRA3, GABRA5, GABRA4, GABRA6, GABRB2, GABRG2	GABA benzodiazepine site receptor inverse agonist
4934	16.77	cp	BRD-A31159102	fluoxetine	Selective serotonin reuptake inhibitor (SSRI)		SLC6A4, ANO1, CYP2C19, HTR2B	Selective serotonin reuptake inhibitor (SSRI)
4935	16.76	cp	BRD-K42142750	retrorsine	Antimitotic			Antimitotic, Cytotoxic agent, Mutagenic
4940	16.66	cp	BRD-A93206962	L-755507	Adrenergic receptor agonist		ADRB3, ADRB1, ADRB2	Adrenergic receptor agonist
4946	16.5	cp	BRD-K71731651	PNU-120596	Acetylcholine receptor agonist		CHRNA7	Acetylcholine receptor agonist
4952	16.41	cp	BRD-A00993607	alprenolol	Adrenergic receptor antagonist		ADRB1, ADRB2, HTR1A	Adrenergic receptor antagonist
4953	16.36	cp	BRD-K06926592	tretinoin	Retinoid receptor agonist		RARG, RORB, ALDH1A1, ALDH1A2, GPRC5A, NR0B1, NR2C2, PPARD, RARA, RARB, RARRES1, RORC, RXRB, RXRG	Retinoid receptor agonist, Retinoid receptor ligand
4956	16.33	cp	BRD-K41713976	E-4031	Potassium channel blocker		KCNH2, KCNH1	Potassium channel blocker
4959	16.31	cp	BRD-K97061094	azacyclonol	Histamine receptor antagonist		HRH1	Histamine receptor antagonist
4967	16.16	cp	BRD-K36740062	GSK-1070916	Aurora kinase inhibitor		AURKB, AURKC, AURKA, CYP2D6, CYP3A4	Aurora kinase inhibitor
4974	16	cp	BRD-K50398167	meclofenamic-acid	Cyclooxygenase inhibitor		PTGS1, PTGS2, ALOX5, CNR1, KCNQ2, KCNQ3	Cyclooxygenase inhibitor, Prostanoid receptor antagonist
4978	15.93	cp	BRD-K29555132	arachidonamide	Cannabinoid receptor agonist		CNR1, CNR2	Cannabinoid receptor agonist
4981	15.89	cp	BRD-A06390036	hydroquinidine	Antiarrhythmic			Antiarrhythmic
4982	15.88	cp	BRD-K54210043	NS-1619	Calcium channel activator		KCNMA1, KCNT1, KCNT2, KCNU1	Calcium channel activator
4991	15.71	cp	BRD-K63150726	JTE-907	Cannabinoid receptor inverse agonist		CNR2	Cannabinoid receptor inverse agonist
5001	15.45	cp	BRD-K96084870	DMBI	PDGFR receptor inhibitor		PDGFRB	PDGFR receptor inhibitor, VEGFR inhibitor
5005	15.35	cp	BRD-K08619838	tremorine	Acetylcholine receptor agonist			Acetylcholine receptor agonist
5007	15.34	cp	BRD-K70330367	amantadine	Glutamate receptor antagonist		DRD2, GRIN1, GRIN2A, GRIN2B, GRIN2C, GRIN2D, GRIN3A	Glutamate receptor antagonist
5009	15.3	cp	BRD-K82381502	acetylcholine	Acetylcholine receptor agonist		ACHE, CHRM1, CHRM2, CHRM3, CHRM4, CHRM5, CHRNA2	Acetylcholine receptor agonist
5015	15.17	cp	BRD-A95939040	sertaconazole	Sterol demethylase inhibitor			Sterol demethylase inhibitor
5016	15.17	cp	BRD-K91699951	benzonatate	Local anesthetic		SCN5A	Local anesthetic
5022	15.1	cp	BRD-K66876909	linezolid	Bacterial 50S ribosomal subunit inhibitor		MAOA	Bacterial 50S ribosomal subunit inhibitor
5026	15	cp	BRD-K90259198	W-7	Calmodulin antagonist		CALM1, CALM2, KCNA5, KCNH2, TNNC1, TNNI3	Calmodulin antagonist, Potassium channel blocker
5028	14.95	cp	BRD-K67017579	cilostazol	Phosphodiesterase inhibitor		PDE3A, CYP2C19, CYP3A5, PDE3B	Phosphodiesterase inhibitor
5029	14.93	cp	BRD-K81709173	halcinonide	Glucocorticoid receptor agonist		NR3C1	Glucocorticoid receptor agonist
5059	14.31	cp	BRD-K36616567	doxepin	Histamine receptor antagonist		HRH1, HRH2, SLC6A2, SLC6A4, ADRA1A, ADRA1B, ADRA1D, ADRA2A, ADRA2B, ADRA2C, CHRM1, CHRM2, CHRM3, CHRM4, CHRM5, CYP2C19, DRD2, HRH4, HTR1A, HTR2A, HTR2B, HTR2C, HTR6, KCNH2, SLC6A3	Histamine receptor antagonist
5062	14.27	cp	BRD-A08877921	cephalotaxine	Protein synthesis inhibitor			Protein synthesis inhibitor
5063	14.21	cp	BRD-K06712146	YM-90709	IL5 inhibitor		CSF2RB, IL5RA	IL5 inhibitor
5076	14	cp	BRD-A59215453	lobelanidine	Acetylcholine receptor antagonist		SLC18A2, CHRNA10, CHRNA4, CHRNA9, CHRNB2, OPRM1	Acetylcholine receptor antagonist, Dopamine receptor modulator, Opioid receptor antagonist, Vesicular monoamine transporter ligand
5080	13.95	cp	BRD-K06467078	corynanthine	Adrenergic receptor antagonist			Adrenergic receptor antagonist
5085	13.88	cp	BRD-K73982490	BI-78D3	JNK inhibitor		MAPK8	JNK inhibitor
5092	13.74	cp	BRD-K84639753	safinamide	Dopamine uptake inhibitor		MAOB, SLC6A3	Dopamine uptake inhibitor, Glutamate inhibitor, Monoamine oxidase inhibitor
5098	13.6	cp	BRD-K97752965	nicorandil	Nitric oxide donor		ABCC9, KCNJ11, KCNJ8	Nitric oxide donor, Potassium channel activator
5100	13.56	cp	BRD-K29905972	axitinib	PDGFR receptor inhibitor		KDR, FLT1, FLT4, CSF1, CYP2C19, CYP3A5, KIT, PDGFRB, PLK4	PDGFR receptor inhibitor, VEGFR inhibitor
5105	13.44	cp	BRD-K62996583	lidoflazine	Calcium channel blocker		SCN1A, SCN3A, SLC29A1	Calcium channel blocker
5111	13.33	cp	BRD-K43290182	Ro-04-6790	Serotonin receptor antagonist		HTR6	Serotonin receptor antagonist
5114	13.29	cp	BRD-A78322124	dobutamine	Adrenergic receptor agonist		ADRB1, ADRB2, ADRA1A	Adrenergic receptor agonist
5115	13.28	cp	BRD-K67080878	milrinone	Phosphodiesterase inhibitor		PDE3A, PDE2A, PDE3B, PDE5A	Phosphodiesterase inhibitor
5117	13.24	cp	BRD-K95202259	ML-3163	p38 MAPK inhibitor		CYP2D6, CYP3A4, MAPK11, MAPK12, MAPK14	p38 MAPK inhibitor
5128	13.1	cp	BRD-A29734509	disopyramide	Sodium channel blocker		SCN5A, CHRM1, CHRM2, CHRM3, KCND2, KCND3, KCNH2	Sodium channel blocker
5130	13.06	cp	BRD-A66199457	asiaticoside	Antineoplastic			Antineoplastic
5133	12.98	cp	BRD-K08132273	tyrphostin	EGFR inhibitor		ERBB2	EGFR inhibitor
5135	12.93	cp	BRD-K70778732	trazodone	Adrenergic receptor antagonist		HTR2A, HTR2C, SLC6A4, ADRA1A, ADRA2A, HRH1, HTR1A, HTR2B	Adrenergic receptor antagonist, Serotonin receptor antagonist, Serotonin reuptake inhibitor
5136	12.83	cp	BRD-K77947974	fluspirilene	Dopamine receptor antagonist		DRD2, HTR2A, CACNG1, HRH1, HTR1A, HTR1D, HTR1E	Dopamine receptor antagonist
5139	12.8	cp	BRD-K03981224	ethisterone	Progestogen hormone		TYR	Progestogen hormone
5141	12.8	cp	BRD-K55301415	abiraterone	17,20 lyase inhibitor		CYP17A1, CYP11B1	17,20 lyase inhibitor, Androgen biosynthesis inhibitor, Cytochrome P450 inhibitor, Steroid sulfatase inhibitor
5144	12.78	cp	BRD-A87479750	tenidap	Cyclooxygenase inhibitor		ALOX5, KCNJ4, PTGS1	Cyclooxygenase inhibitor
5146	12.73	cp	BRD-K07325606	hispidin	PKC inhibitor		PREP, PRKCB, PTGS2, XDH	PKC inhibitor
5147	12.72	cp	BRD-K63516691	T-0156	Phosphodiesterase inhibitor		PDE5A	Phosphodiesterase inhibitor
5156	12.56	cp	BRD-K90885812	propantheline	Acetylcholine receptor antagonist		CHRM1, CHRM2, CHRM3, CHRM4	Acetylcholine receptor antagonist
5160	12.48	cp	BRD-K58772419	AZD-6482	PI3K inhibitor		PIK3CD, PIK3CG, PIK3CA, PIK3CB	PI3K inhibitor
5163	12.46	cp	BRD-K27665173	D-64406	PDGFR receptor inhibitor		FLT3, PDGFRA, PDGFRB	PDGFR receptor inhibitor
5165	12.44	cp	BRD-K81169441	cerivastatin	HMGCR inhibitor		HMGCR, CYP2C8, CYP3A5	HMGCR inhibitor
5178	12.18	cp	BRD-K76698671	HNHA	HDAC inhibitor		HDAC1	HDAC inhibitor
5182	12.11	cp	BRD-K39621635	artemether	Antimalarial		ATP1A1, CYP2B6, CYP2C19, CYP3A5	Antimalarial
5188	11.95	cp	BRD-K28849549	mesalazine	Cyclooxygenase inhibitor		PTGS1, PPARG, PTGS2, ALOX5, CHUK, CTNNB1, IKBKB, MPO, NAT1	Cyclooxygenase inhibitor, Lipoxygenase inhibitor, Prostanoid receptor antagonist
5190	11.88	cp	BRD-K98521173	desoxycortone	Mineralocorticoid receptor agonist		NR3C1, NR3C2	Mineralocorticoid receptor agonist
5194	11.81	cp	BRD-K35941380	methysergide	Serotonin receptor antagonist		HTR2C, HTR1B, HTR1E, HTR1F, HTR2A, HTR2B, HTR7, HTR1A, HTR1D, HTR5A, HTR6	Serotonin receptor antagonist
5201	11.62	cp	BRD-K54771420	glycocholic-acid	Cholesterol inhibitor		FABP6	Cholesterol inhibitor
5202	11.6	cp	BRD-A26032986	zaldaride	Calmodulin antagonist		CALM1	Calmodulin antagonist
5212	11.4	cp	BRD-K55930204	phenytoin	Hydantoin antiepileptic		ABCB1, CYP2B6, CYP2C19, CYP3A4, SCN1A, SCN2A, SCN5A	Hydantoin antiepileptic
5218	11.28	cp	BRD-A15435692	BMY-14802	Sigma receptor antagonist		HTR1A, SIGMAR1	Sigma receptor antagonist
5222	11.2	cp	BRD-A39172021	ampiroxicam	Cyclooxygenase inhibitor		PTGS1, PTGS2	Cyclooxygenase inhibitor
5224	11.18	cp	BRD-A27143604	DPN	Estrogen receptor agonist		ESR2	Estrogen receptor agonist
5225	11.17	cp	BRD-K88304388	dextrorphan	Glutamate receptor antagonist		OPRM1, OPRK1, OPRD1, GRIN1, HTR1A, SLC6A2	Glutamate receptor antagonist
5226	11.17	cp	BRD-A63836183	PD-123319	Angiotensin receptor antagonist		AGTR2	Angiotensin receptor antagonist
5227	11.17	cp	BRD-A50684349	fenoldopam	Dopamine receptor agonist		DRD1, ADRA1A, ADRA1B, ADRA1D, ADRA2A, ADRA2B, ADRA2C, DRD4, DRD5	Dopamine receptor agonist
5228	11.16	cp	BRD-A70083328	secnidazole	Acetylcholinesterase inhibitor			Acetylcholinesterase inhibitor, Microtubule inhibitor, Antiprotozoal
5229	11.13	cp	BRD-K26863634	BIX-01338	Histone lysine methyltransferase inhibitor			Histone lysine methyltransferase inhibitor
5234	11.05	cp	BRD-K97118047	4,5,6,7-tetrabromobenzotriazole	Casein kinase inhibitor		CSNK2A1, AKT1, CHEK1, CSNK2A2, CSNK2B, GSK3B, LCK, MAP2K1, MAPK1, MAPK11, MAPK12, MAPK14, MAPK8, PRKCA, ROCK1, RPS6KB1, SGK1	Casein kinase inhibitor
5236	11.02	cp	BRD-A35033682	eriodictyol	Cytochrome P450 inhibitor		CYP1B1, NFE2L2, XDH	Cytochrome P450 inhibitor
5250	10.78	cp	BRD-K98530306	clonidine	Adrenergic receptor agonist		ADRA2A, ADRA2B, ADRA2C, ADRA1A, ADRA1B, ADRA1D	Adrenergic receptor agonist
5252	10.67	cp	BRD-K25310650	ormetoprim	Bacterial antifolate			Bacterial antifolate
5253	10.52	cp	BRD-K41445866	alfaxalone	Chloride channel agonist		HSD11B1	Chloride channel agonist, GABA receptor agonist
5254	10.48	cp	BRD-A28856712	tetryzoline	Adrenergic receptor agonist			Adrenergic receptor agonist
5257	10.43	cp	BRD-K19360254	ergocornine	Dopamine receptor agonist		DRD2	Dopamine receptor agonist
5260	10.28	cp	BRD-K50168500	canertinib	EGFR inhibitor		EGFR, ERBB2, ERBB4, AKT1	EGFR inhibitor
5262	10.25	cp	BRD-K23369905	oxiconazole	Bacterial cell wall synthesis inhibitor			Bacterial cell wall synthesis inhibitor
5265	10.23	cp	BRD-K10016611	pyridine-2-aldoxime	Acetylcholinesterase inhibitor		ACHE, BCHE	Acetylcholinesterase inhibitor
5269	10.17	cp	BRD-K47679368	bromfenac	Cyclooxygenase inhibitor		PTGS1, PTGS2	Cyclooxygenase inhibitor
5275	10.03	cp	BRD-K66874953	pifithrin-alpha	TP53 inhibitor		TP53	TP53 inhibitor
5279	9.87	cp	BRD-K92760278	riboflavin	Vitamin B			Vitamin B
5280	9.86	cp	BRD-A01346607	flumetasone	Glucocorticoid receptor agonist		NR3C1, PLA2G1B	Glucocorticoid receptor agonist
5284	9.73	cp	BRD-K88759641	EMD-66684	Angiotensin receptor antagonist		AGTR1	Angiotensin receptor antagonist
5287	9.63	cp	BRD-A31801025	formestane	Aromatase inhibitor		CYP19A1	Aromatase inhibitor
5296	9.5	cp	BRD-A54596827	solifenacin	Acetylcholine receptor antagonist		CHRM3, CHRM1, CHRM2, CHRM4, CHRM5	Acetylcholine receptor antagonist
5302	9.28	cp	BRD-A11135865	nor-binaltorphimine	Opioid receptor antagonist			Opioid receptor antagonist
5306	9.13	cp	BRD-A39522003	OMDM-2	FAAH inhibitor		GPR119	FAAH inhibitor
5316	8.92	cp	BRD-K15025317	BAY-11-7821	NFkB pathway inhibitor		RELA	NFkB pathway inhibitor
5320	8.83	cp	BRD-A17535965	gelsemine	Acetylcholine receptor antagonist		GLRA3	Acetylcholine receptor antagonist, Glycine receptor antagonist
5323	8.78	cp	BRD-K45446451	JZL-184	Monoacylglucerol lipase inhibitor		MGLL	Monoacylglucerol lipase inhibitor
5326	8.73	cp	BRD-K96402602	farnesylthiotriazole	PPMTase inhibitor			PPMTase inhibitor
5328	8.67	cp	BRD-K96134740	kitasamycin	Protein synthesis inhibitor			Protein synthesis inhibitor
5330	8.61	cp	BRD-A00520476	otenzepad	Acetylcholine receptor antagonist			Acetylcholine receptor antagonist
5335	8.25	cp	BRD-K80725632	lavendustin-c	EGFR inhibitor		CAMK2A, EGFR, SRC	EGFR inhibitor
5339	8.18	cp	BRD-K75641298	metoclopramide	Dopamine receptor antagonist		DRD2, HTR3A, HTR4, CHRM1, HTR3B	Dopamine receptor antagonist, Serotonin receptor antagonist
5342	8.03	cp	BRD-K16551401	PNU-22394	Serotonin receptor agonist		MAOA, MAOB	Serotonin receptor agonist
5344	7.97	cp	BRD-K22227508	targinine	Nitric oxide synthase inhibitor		NOS2, NOS3	Nitric oxide synthase inhibitor
5347	7.87	cp	BRD-A42571354	cetirizine	Histamine receptor antagonist		HRH1	Histamine receptor antagonist
5355	7.55	cp	BRD-K15842202	eudesmic-acid	-666			-666
5357	7.5	cp	BRD-K47943470	tyrphostin-51	EGFR inhibitor			EGFR inhibitor
5359	7.42	cp	BRD-K40992116	parachlorophenol	Anti-infective			Anti-infective
5364	7.27	cp	BRD-A29485665	bicalutamide	Androgen receptor antagonist		AR, CYP2C19	Androgen receptor antagonist
5366	7.21	cp	BRD-K12516989	zaprinast	Phosphodiesterase inhibitor		PDE5A, GPR35, PDE1A, PDE4D, PDE9A	Phosphodiesterase inhibitor
5367	7.21	cp	BRD-K96720755	relcovaptan	Vasopressin receptor antagonist		AVPR1A, AVPR1B, AVPR2, OXTR	Vasopressin receptor antagonist
5368	7.15	cp	BRD-K67578145	GDC-0879	RAF inhibitor		BRAF	RAF inhibitor
5370	7.12	cp	BRD-A04756508	norgestimate	Progesterone receptor agonist		PGR, ESR1	Progesterone receptor agonist
5381	6.84	cp	BRD-K94920105	DR-2313	PARP inhibitor		PARP1, PARP3	PARP inhibitor
5382	6.8	cp	BRD-A71157293	fursultiamine	Vitamin B			Vitamin B
5387	6.44	cp	BRD-K18816859	L-694247	Serotonin receptor agonist		HTR1D, HTR1A, HTR1B	Serotonin receptor agonist
5391	6.29	cp	BRD-A41450521	tosufloxacin	Bacterial DNA gyrase inhibitor			Bacterial DNA gyrase inhibitor
5392	6.28	cp	BRD-K08998509	fananserin	Dopamine receptor antagonist		HTR2A, DRD4	Dopamine receptor antagonist, Serotonin receptor antagonist
5394	6.21	cp	BRD-A91008255	bepridil	Calcium channel blocker		ATP1A1, CACNA1A, CACNA1C, CACNA1H, CACNA2D2, CALM1, KCNQ1, KCNQ4, PDE1A, PDE1B, SCN5A, TNNC1	Calcium channel blocker, L-type calcium channel blocker
5400	5.9	cp	BRD-K18742343	H-8	PKA inhibitor		PKIA, PRKACA	PKA inhibitor
5403	5.88	cp	BRD-K33459542	ditolylguanidine	Sigma receptor agonist		GRIN1, GRIN2A, GRIN2B, SIGMAR1	Sigma receptor agonist
5404	5.88	cp	BRD-K88868628	iodoacetic-acid	Cysteine peptidase inhibitor			Cysteine peptidase inhibitor
5407	5.8	cp	BRD-A94669766	naringenin	Aromatase inhibitor		CYP19A1, ESR2, CYP1B1, GLO1, HSD17B1	Aromatase inhibitor, TRPV antagonist
5411	5.69	cp	BRD-K07736136	VX-702	p38 MAPK inhibitor		MAPK14, MAPK11, MAPK12	p38 MAPK inhibitor
5416	5.26	cp	BRD-A09828896	SKF-81297	Dopamine receptor agonist		DRD1, DRD5	Dopamine receptor agonist
5419	5.06	cp	BRD-A70407468	PSB-36	Adenosine receptor antagonist		ADORA1, ADORA2A, ADORA2B, ADORA3	Adenosine receptor antagonist
5426	4.5	cp	BRD-K03384561	roquinimex	Angiogenesis inhibitor			Angiogenesis inhibitor, TNF production inhibitor
5431	4.34	cp	BRD-K99922388	DPO-1	Potassium channel blocker		KCNA5	Potassium channel blocker
5435	3.88	cp	BRD-A15530910	carpindolol	Adrenergic receptor antagonist			Adrenergic receptor antagonist, Serotonin receptor antagonist
5441	3.44	cp	BRD-K40782193	QX-222	Sodium channel blocker			Sodium channel blocker
5453	2.22	cp	BRD-K60160658	tiagabine	GABA uptake inhibitor		SLC6A1, CYP2C19	GABA uptake inhibitor
5459	-1.16	cp	BRD-K38251852	paxilline	Potassium channel blocker		ABCA1, KCNMA1, NR1H3	Potassium channel blocker
5462	-1.97	cp	BRD-K22010301	JLK-6	Gamma secretase inhibitor		PSEN1	Gamma secretase inhibitor, Anti-amyloidogenic
5463	-2.07	cp	BRD-K59637651	NSC-119889	Protein synthesis inhibitor			Protein synthesis inhibitor
5465	-2.5	cp	BRD-A55946879	BW-B70C	Lipoxygenase inhibitor		ALOX5	Lipoxygenase inhibitor
5474	-3.78	cp	BRD-K83637872	SANT-1	Smoothened receptor antagonist		DHH, IHH, PTCH1, SMO	Smoothened receptor antagonist
5475	-4.13	cp	BRD-K64245000	GW-4064	FXR agonist		NR1H4	FXR agonist
5476	-4.14	cp	BRD-K40901640	cinanserin	Serotonin receptor antagonist		HTR2A	Serotonin receptor antagonist
5478	-4.37	cp	BRD-A34817987	itraconazole	Cytochrome P450 inhibitor		CYP3A5, CYP3A7, CYP51A1, KDR	Cytochrome P450 inhibitor
5482	-4.53	cp	BRD-K60060639	methyllidocaine	antiarrhythmic medication			antiarrhythmic medication
5483	-4.53	cp	BRD-K96271548	coumaric-acid	Antioxidant			Antioxidant
5485	-4.89	cp	BRD-K94512704	spiramide	Dopamine receptor antagonist		DRD2, HTR1A, HTR2A, HTR2B, HTR2C	Dopamine receptor antagonist, Serotonin receptor antagonist
5487	-5.01	cp	BRD-K89274813	DMP-543	Acetylcholine release stimulant			Acetylcholine release stimulant
5491	-5.61	cp	BRD-A44780397	mifepristone	Glucocorticoid receptor antagonist		PGR, NR3C1, AR, CYP2B6, CYP2C8, CYP3A5, CYP3A7, NR1I2	Glucocorticoid receptor antagonist, Progesterone receptor antagonist
5496	-5.82	cp	BRD-K34533029	tyrphostin-AG-494	EGFR inhibitor		EGFR	EGFR inhibitor
5497	-5.87	cp	BRD-K02867583	minaprine	Serotonin reuptake inhibitor		HTR2B, SLC6A4, ACHE, CHRM1, DRD1, DRD2, HTR2A, HTR2C, MAOA	Serotonin reuptake inhibitor
5498	-5.88	cp	BRD-K68065987	MK-2206	AKT inhibitor		AKT1, AKT2, AKT3	AKT inhibitor
5510	-6.49	cp	BRD-K26160755	RS-45041-190	Imidazoline receptor agonist			Imidazoline receptor agonist
5511	-6.55	cp	BRD-K48932581	cetraxate	Mucus protecting agent		GAST	Mucus protecting agent
5512	-6.63	cp	BRD-A86044036	flurbiprofen	Cyclooxygenase inhibitor		PTGS1, PTGS2	Cyclooxygenase inhibitor
5514	-6.84	cp	BRD-K61192372	capecitabine	DNA synthesis inhibitor		TYMS, DPYD	DNA synthesis inhibitor, Thymidylate synthase inhibitor
5515	-6.91	cp	BRD-K29173907	isoflupredone	Glucocorticoid receptor agonist		NR3C1	Glucocorticoid receptor agonist
5516	-6.99	cp	BRD-A96897502	U-74389F	Lipid peroxidase inhibitor			Lipid peroxidase inhibitor
5519	-7.05	cp	BRD-K86887724	dofetilide	Potassium channel blocker		KCNH2, KCNH1, KCNJ12, KCNK2	Potassium channel blocker
5520	-7.1	cp	BRD-K31987754	oleylethanolamide	Cannabinoid receptor agonist		GPR119, CNR1, GPR55, KCND3, PPARA	Cannabinoid receptor agonist, Potassium channel blocker, Glucose dependent insulinotropic receptor agonist
5526	-7.43	cp	BRD-A51829654	BRL-15572	Serotonin receptor antagonist		HTR1D, HTR1A, HTR1B, HTR1E, HTR1F, HTR2A, HTR2B, HTR2C, HTR6	Serotonin receptor antagonist
5527	-7.44	cp	BRD-K80315159	DPPE	Histamine receptor antagonist		ABCB1, HRH1	Histamine receptor antagonist
5535	-7.69	cp	BRD-A01295252	trans-7-hydroxy-pipat	Dopamine receptor ligand			Dopamine receptor ligand
5550	-8.23	cp	BRD-A97730597	hexylcaine	Sodium channel blocker		SCN5A, SCN10A	Sodium channel blocker
5551	-8.24	cp	BRD-A70268693	PG-9	Acetylcholine receptor agonist			Acetylcholine receptor agonist
5552	-8.24	cp	BRD-K49657628	tyrphostin-AG-18	EGFR inhibitor		EGFR	EGFR inhibitor, Tyrosine kinase inhibitor
5553	-8.29	cp	BRD-K67831364	ZM-323881	VEGFR inhibitor		KDR	VEGFR inhibitor
5556	-8.36	cp	BRD-K92000912	AM-251	Cannabinoid receptor antagonist		CNR1, GPR18, GPR55	Cannabinoid receptor antagonist
5570	-8.87	cp	BRD-K93658967	aloisine	CDK inhibitor		CDK2, CDK5, CDK1, CDK5R1, CFTR, PTK2B, ZAP70	CDK inhibitor, CFTR channel agonist, Glycogen synthase kinase inhibitor
5578	-9.08	cp	BRD-K20655524	mefexamide	Psychoactive drug			Psychoactive drug
5581	-9.12	cp	BRD-K75958195	pizotifen	Serotonin receptor antagonist		HTR2A, HTR1A, HTR2C	Serotonin receptor antagonist
5588	-9.43	cp	BRD-K48722833	iloperidone	Dopamine receptor antagonist		DRD2, HTR2A, HTR1A, HTR6, HTR7, ADRA1A, ADRA2C, DRD1, DRD3, DRD4, HRH1	Dopamine receptor antagonist, Serotonin receptor antagonist
5593	-9.69	cp	BRD-K95885906	quercetagetin	PIM inhibitor		PIM1	PIM inhibitor
5598	-9.89	cp	BRD-K80639402	SB-258585	Serotonin receptor antagonist		HTR6	Serotonin receptor antagonist
5599	-9.99	cp	BRD-K45401373	betulinic-acid	Apoptosis stimulant		CASP3, CASP8, GPBAR1, TOP1	Apoptosis stimulant, Caspase activator, Diacylglycerol O acyltransferase inhibitor, HIV integrase inhibitor, NFkB pathway activator, NFkB pathway inhibitor, SARS coronavirus 3C-like protease inhibitor, Topoisomerase inhibitor
5601	-10.05	cp	BRD-K68437527	EMF-bca1-60	caspase inhibitor			caspase inhibitor
5602	-10.09	cp	BRD-K14441456	tyrphostin-AG-556	EGFR inhibitor		EGFR	EGFR inhibitor
5605	-10.22	cp	BRD-A58048407	nimodipine	Calcium channel blocker		CACNA1C, NR3C2, AHR, CACNA1D, CACNA1F, CACNA1S, CACNB1, CACNB2, CACNB3, CACNB4, CFTR	Calcium channel blocker
5607	-10.3	cp	BRD-K86509404	iso-olomoucine	CDK inhibitor			CDK inhibitor
5611	-10.41	cp	BRD-K51018020	VAMA-37	DNA dependent protein kinase inhibitor		PRKDC	DNA dependent protein kinase inhibitor
5613	-10.43	cp	BRD-A15131297	benazepril	ACE inhibitor		ACE	ACE inhibitor
5622	-10.75	cp	BRD-K61250553	loperamide	Opioid receptor agonist		OPRM1, OPRD1, CACNA1A, CALM1, CYP2B6, CYP2C8, NPR2, OPRK1, POMC	Opioid receptor agonist
5623	-10.78	cp	BRD-A63667919	methylergometrine	Dopamine receptor antagonist		DRD1, HTR1E, HTR1F, HTR2A, HTR2B, HTR2C	Dopamine receptor antagonist, Serotonin receptor antagonist
5629	-11.01	cp	BRD-A73368467	fexofenadine	Histamine receptor antagonist		HRH1	Histamine receptor antagonist
5637	-11.32	cp	BRD-K09764130	mead-ethanolamide	Cannabinoid receptor agonist			Cannabinoid receptor agonist
5639	-11.46	cp	BRD-A93424738	dexamethasone	Glucocorticoid receptor agonist		ANXA1, CYP3A4, CYP3A5, NOS2, NR0B1, NR3C1, NR3C2	Glucocorticoid receptor agonist, Cytochrome P450 inhibitor, Glucocorticoid receptor modulator, Corticosteroid agonist
5640	-11.47	cp	BRD-K39462424	dexchlorpheniramine	Histamine receptor antagonist			Histamine receptor antagonist
5649	-11.8	cp	BRD-K64310881	MW-STK33-3B	Potassium channel activator			Potassium channel activator
5652	-11.94	cp	BRD-K70281171	U-99194	Dopamine receptor antagonist		DRD3	Dopamine receptor antagonist
5665	-12.36	cp	BRD-K11373525	ZD-7155	Angiotensin receptor antagonist		AGTR1	Angiotensin receptor antagonist
5666	-12.38	cp	BRD-K57304726	PRE-084	Sigma receptor agonist		SIGMAR1	Sigma receptor agonist
5670	-12.46	cp	BRD-A55369275	CGP-54626	GABA receptor antagonist		GABBR1, GABBR2, KCTD12, KCTD16, KCTD8	GABA receptor antagonist
5671	-12.48	cp	BRD-A34706053	CGP-12177	Adrenergic receptor agonist		ADRB1, ADRB2, ADRB3	Adrenergic receptor agonist
5672	-12.49	cp	BRD-A81795050	U-18666A	Oxidosqualene cyclase inhibitor			Oxidosqualene cyclase inhibitor
5676	-12.61	cp	BRD-K35430135	SR-59230A	Adrenergic receptor antagonist		ADRB3, ADRB1, ADRB2	Adrenergic receptor antagonist
5677	-12.64	cp	BRD-K72541103	JAK3-inhibitor-I	JAK inhibitor		JAK3	JAK inhibitor
5681	-12.78	cp	BRD-K49294207	BIBU-1361	EGFR inhibitor		EGFR	EGFR inhibitor
5682	-12.78	cp	BRD-A05352148	ipratropium	Acetylcholine receptor antagonist		CHRM1, CHRM2, CHRM3, CHRM4, CHRM5	Acetylcholine receptor antagonist
5684	-12.81	cp	BRD-K12079898	PD-160170	Neuropeptide receptor antagonist		NPY1R	Neuropeptide receptor antagonist
5686	-12.83	cp	BRD-K26015241	ODQ	Guanylyl cyclase inhibitor		GUCY1A2, GUCY1A3, GUCY1B3	Guanylyl cyclase inhibitor
5692	-12.92	cp	BRD-A49370193	RO-60-0175	Serotonin receptor agonist		HTR2C, HTR2A, HTR2B	Serotonin receptor agonist
5700	-13.13	cp	BRD-K99174507	cardiogenol-c	Cardiomyogenesis inducer			Cardiomyogenesis inducer
5701	-13.14	cp	BRD-K03842655	penitrem-a	Potassium channel blocker		KCNMA1	Potassium channel blocker
5708	-13.51	cp	BRD-K34995470	SU-1498	VEGFR inhibitor		ERBB2, KDR	VEGFR inhibitor
5712	-13.58	cp	BRD-K63550407	erythromycin	NFkB pathway inhibitor		CYP3A4, MLNR	NFkB pathway inhibitor
5715	-13.67	cp	BRD-K59962020	CHEMBL-374350	NFkB pathway inhibitor			NFkB pathway inhibitor
5719	-13.85	cp	BRD-K14536225	piceid	Glucosidase inhibitor		GAA, XDH	Glucosidase inhibitor
5722	-13.97	cp	BRD-K21283037	riluzole	Glutamate inhibitor		KCND3, KCNK10, KCNK2, KCNK4, KCNN4, SCN5A, SLC7A11	Glutamate inhibitor
5723	-14.02	cp	BRD-A65282128	cefazolin	Bacterial cell wall synthesis inhibitor		PON1, SLC22A8	Bacterial cell wall synthesis inhibitor
5724	-14.04	cp	BRD-A49160188	donepezil	Acetylcholinesterase inhibitor		ACHE, HTR2A	Acetylcholinesterase inhibitor
5725	-14.05	cp	BRD-K57222227	indometacin	Cyclooxygenase inhibitor		PTGS1, PTGS2, PPARG, PTGDR2, GLO1, PLA2G2A, PPARA, PTGR2, SLC46A1	Cyclooxygenase inhibitor
5727	-14.1	cp	BRD-A17428743	BW-723C86	Serotonin receptor agonist		HTR2B, HTR2A, HTR2C	Serotonin receptor agonist
5728	-14.13	cp	BRD-A41941932	vitexin	Antioxidant			Antioxidant
5732	-14.2	cp	BRD-A39290993	cyproterone	Androgen receptor antagonist		AR, ADORA1, ESR1	Androgen receptor antagonist, Progesterone receptor agonist, Testosterone receptor antagonist
5733	-14.22	cp	BRD-K85871428	SC-68376	p38 MAPK inhibitor		MAPK14	p38 MAPK inhibitor
5735	-14.29	cp	BRD-A47598013	citalopram	Serotonin reuptake inhibitor		SLC6A4, SLC6A2	Serotonin reuptake inhibitor
5736	-14.3	cp	BRD-K39733634	L-161982	Prostanoid receptor antagonist		PTGER4	Prostanoid receptor antagonist, Angiotensin receptor antagonist
5737	-14.3	cp	BRD-K52219182	BRD-K52219182	Phosphodiesterase inhibitor			Phosphodiesterase inhibitor
5739	-14.31	cp	BRD-K67537649	PQ-401	IGF-1 inhibitor		IGF1R	IGF-1 inhibitor, IGF-1R inhibitor
5740	-14.36	cp	BRD-K28936863	ketotifen	Histamine receptor agonist		HRH1, PDE4A, PDE4B, PDE4C, PDE4D, PDE7A, PDE7B, PDE8A, PDE8B, PGD	Histamine receptor agonist, Histamine receptor ligand, Leukotriene receptor antagonist, Phosphodiesterase inhibitor
5746	-14.49	cp	BRD-K15715913	fluperlapine	Serotonin receptor antagonist		DRD2, HTR2A, HTR6, HTR7	Serotonin receptor antagonist
5748	-14.56	cp	BRD-K67352070	TC-2559	Acetylcholine receptor agonist		CHRNA4	Acetylcholine receptor agonist
5749	-14.57	cp	BRD-K77925998	quipazine	Serotonin receptor agonist		HTR2A, HTR3A, HTR3B, HTR1A, HTR1D, HTR2B, HTR2C, HTR6, SLC6A4	Serotonin receptor agonist
5757	-15.05	cp	BRD-A81866333	CGS-21680	Adenosine receptor agonist		ADORA2A, ADORA1, ADORA2B, ADORA3	Adenosine receptor agonist
5763	-15.21	cp	BRD-K37194137	III606050	Cytochrome P450 inhibitor			Cytochrome P450 inhibitor
5772	-15.44	cp	BRD-K63641886	cefuroxime	Bacterial cell wall synthesis inhibitor			Bacterial cell wall synthesis inhibitor
5773	-15.45	cp	BRD-K56700933	phenethyl-isothiocyanate	Antineoplastic		CYP2E1	Antineoplastic
5774	-15.45	cp	BRD-A10903566	imiloxan	Adrenergic receptor antagonist		ADRA2B	Adrenergic receptor antagonist
5776	-15.47	cp	BRD-A82096673	KU-C103428N	CDC inhibitor		NFE2	CDC inhibitor, Rho associated kinase inhibitor
5778	-15.58	cp	BRD-K83597974	pargyline	Monoamine oxidase inhibitor		MAOB, MAOA	Monoamine oxidase inhibitor
5780	-15.7	cp	BRD-K82941592	rosuvastatin	HMGCR inhibitor		HMGCR	HMGCR inhibitor
5784	-15.76	cp	BRD-K39520573	GW-5074	Leucine rich repeat kinase inhibitor		LRRK1, LRRK2, NTRK1, RAF1	Leucine rich repeat kinase inhibitor, RAF inhibitor
5795	-16.04	cp	BRD-K26657438	imiquimod	TLR agonist		TLR7, TLR8	TLR agonist, Interferon inducer
5799	-16.15	cp	BRD-K88358234	xaliproden	Serotonin receptor agonist		HTR1A	Serotonin receptor agonist
5802	-16.21	cp	BRD-A38747044	KU-14R	Imidazoline receptor ligand			Imidazoline receptor ligand, Putative I3 antagonist
5803	-16.27	cp	BRD-K00662280	CL-218872	GABA receptor agonist		GABRA1, GABRA2, GABRA3, GABRA5, GABRB2, GABRG2	GABA receptor agonist
5810	-16.42	cp	BRD-K87990216	piretanide	Glucocorticoid receptor agonist		SLC12A1, SLC12A2	Glucocorticoid receptor agonist
5817	-16.56	cp	BRD-K41160163	fenobam	Glutamate receptor antagonist		GRM5	Glutamate receptor antagonist
5818	-16.57	cp	BRD-K01192156	tyrphostin-AG-112	Protein tyrosine kinase inhibitor		EGFR	Protein tyrosine kinase inhibitor
5820	-16.61	cp	BRD-K06854232	AM-580	Retinoid receptor agonist		RARA	Retinoid receptor agonist
5830	-16.83	cp	BRD-A16311756	profenamine	Butyrylcholinesterase inhibitor		CHRM1, BCHE, CHRM2, GRIN3A	Butyrylcholinesterase inhibitor, Cholinergic receptor antagonist
5837	-16.98	cp	BRD-K10860596	granisetron	Serotonin receptor antagonist		HTR3A, CYP3A5	Serotonin receptor antagonist
5841	-17.13	cp	BRD-K15791587	L-733060	Tachykinin antagonist		TACR1	Tachykinin antagonist
5851	-17.36	cp	BRD-K14993104	bemegride	Chemoreceptor agonist		GABRA1	Chemoreceptor agonist
5854	-17.39	cp	BRD-K37691127	hinokitiol	Tyrosinase inhibitor		TYR	Tyrosinase inhibitor
5856	-17.44	cp	BRD-A35623999	CGP-37157	L-type calcium channel blocker		SLC8A1	L-type calcium channel blocker, Mitochondrial Na+/Ca2+ exchanger antagonist, Sodium/calcium exchange inhibitor
5860	-17.52	cp	BRD-A92161634	scopoline	Acetylcholine receptor antagonist			Acetylcholine receptor antagonist
5863	-17.58	cp	BRD-K15164005	apoptosis-activator-II	Carboxylesterase inhibitor		BCHE, CES1	Carboxylesterase inhibitor
5867	-17.62	cp	BRD-K59597909	phenothiazine	Dopamine receptor antagonist			Dopamine receptor antagonist
5872	-17.69	cp	BRD-K34820100	tebuthiuron	Photosynthesis inhibitor			Photosynthesis inhibitor
5877	-17.78	cp	BRD-A29289453	PCA-4248	Platelet activating factor receptor antagonist		PTAFR	Platelet activating factor receptor antagonist
5886	-18.09	cp	BRD-M07438658	lapatinib	EGFR inhibitor		EGFR, ERBB2, CYP3A5	EGFR inhibitor, ErbB2 inhibitor
5887	-18.11	cp	BRD-K32292990	CGP-53353	EGFR inhibitor		EGFR, PRKCB	EGFR inhibitor, PKC inhibitor
5888	-18.11	cp	BRD-K75089421	procainamide	Sodium channel blocker		SCN5A, DNMT1	Sodium channel blocker
5889	-18.15	cp	BRD-K00184207	GR-206	Aryl hydrocarbon receptor ligand			Aryl hydrocarbon receptor ligand
5891	-18.18	cp	BRD-K87024524	phenelzine	Monoamine oxidase inhibitor		MAOB, AOC3, MAOA, ABAT, GAD2, GPT, GPT2, SLC6A2, SLC6A3, SLC6A4	Monoamine oxidase inhibitor
5892	-18.24	cp	BRD-A52660433	tetrindole	Monoamine oxidase inhibitor		MAOA	Monoamine oxidase inhibitor
5902	-18.48	cp	BRD-K53913732	SB-408124	Orexin receptor antagonist		HCRTR1, HCRTR2	Orexin receptor antagonist
5909	-18.55	cp	BRD-K91263825	nortriptyline	Tricyclic antidepressant		KCNJ10, SLC6A2, SLC6A4, ADRA1A, ADRA1B, ADRA1D, ADRA2A, ADRA2B, ADRA2C, ADRB1, ADRB2, ADRB3, CHRM1, CHRM2, CHRM3, CHRM4, CHRM5, CYP2C19, DRD2, HRH1, HTR1A, HTR2A, HTR2C, HTR6, PGRMC1, PIK3CD, SIGMAR1	Tricyclic antidepressant
5913	-18.6	cp	BRD-A92585442	RU-28318	Cytochrome P450 inhibitor		NR3C2	Cytochrome P450 inhibitor
5915	-18.63	cp	BRD-K53318339	vinpocetine	Phosphodiesterase inhibitor		PDE1A, PDE1C, SCN10A	Phosphodiesterase inhibitor, Sodium channel blocker
5919	-18.86	cp	BRD-A40639672	ketorolac	Cyclooxygenase inhibitor		PTGS1, PTGS2	Cyclooxygenase inhibitor
5920	-18.9	cp	BRD-K05977823	tenovins	SIRT inhibitor		SIRT1, SIRT2	SIRT inhibitor, TP53 activator
5924	-18.98	cp	BRD-K68997413	PF-3845	FAAH inhibitor		FAAH	FAAH inhibitor
5927	-19.02	cp	BRD-A18579359	wiskostatin	Neural Wiskott-Aldrich syndrome protein inhibitor		WAS, WASL	Neural Wiskott-Aldrich syndrome protein inhibitor
5929	-19.14	cp	BRD-K85606544	neratinib	EGFR inhibitor		EGFR, ERBB2, ERBB4, KDR	EGFR inhibitor
5932	-19.23	cp	BRD-A82238138	budesonide	Glucocorticoid receptor agonist		NR3C1, CYP3A5, CYP3A7	Glucocorticoid receptor agonist
5933	-19.29	cp	BRD-K73290745	ICI-199441	Opioid receptor agonist		OPRK1, CYP2D6, OPRD1, OPRM1, UTS2R	Opioid receptor agonist
5935	-19.45	cp	BRD-K45296539	ZD-7114	Adrenergic receptor agonist		ADRB3	Adrenergic receptor agonist
5938	-19.47	cp	BRD-K18574842	nafcillin	Bacterial cell wall synthesis inhibitor		CYP3A4	Bacterial cell wall synthesis inhibitor
5940	-19.51	cp	BRD-A70649075	sulconazole	Sterol demethylase inhibitor			Sterol demethylase inhibitor
5950	-19.85	cp	BRD-K89375097	pirenzepine	Acetylcholine receptor antagonist		CHRM1, CHRM2, CHRM3, CHRM4, CHRM5	Acetylcholine receptor antagonist
5958	-20.08	cp	BRD-K48029790	OBAA	Phospholipase inhibitor		PLA2G1B	Phospholipase inhibitor
5961	-20.14	cp	BRD-K23566484	nilutamide	Androgen receptor antagonist		AR, CYP2C19	Androgen receptor antagonist
5963	-20.17	cp	BRD-K71499074	diclofenamide	Carbonic anhydrase inhibitor		CA1, CA2, CA4, CA12, CA7	Carbonic anhydrase inhibitor
5967	-20.34	cp	BRD-K82795137	loratadine	Histamine receptor antagonist		HRH1, CYP2C19, CYP3A5	Histamine receptor antagonist
5972	-20.48	cp	BRD-K06147391	telenzepine	Acetylcholine receptor antagonist		CHRM1	Acetylcholine receptor antagonist
5973	-20.49	cp	BRD-K31843556	T-0070907	PPAR receptor antagonist		PPARG	PPAR receptor antagonist
5984	-20.76	cp	BRD-K14282469	LY-165163	Serotonin receptor antagonist		HTR1A, HTR1D	Serotonin receptor antagonist
5986	-20.9	cp	BRD-K60623809	SU-11652	Tyrosine kinase inhibitor		KDR, PDGFRB, CAMK1G, FGF2, FGFR1, FLT1, KIT, PDGFRA	Tyrosine kinase inhibitor
5990	-20.99	cp	BRD-K53545112	CNQX	Glutamate receptor antagonist		GRIA1, GRIA2, GRIA3, GRIA4	Glutamate receptor antagonist
5993	-21.05	cp	BRD-K89839824	raltitrexed	Thymidylate synthase inhibitor		TYMS, FPGS	Thymidylate synthase inhibitor
5994	-21.06	cp	BRD-A56675431	altizide	Thiazide diuretic			Thiazide diuretic
5995	-21.08	cp	BRD-K43330982	JTE-013	Lysophospholipid receptor antagonist		S1PR2, P2RY10	Lysophospholipid receptor antagonist
6001	-21.17	cp	BRD-A43974575	tranylcypromine	Monoamine oxidase inhibitor		MAOA, MAOB, KDM1A, CYP2A6	Monoamine oxidase inhibitor
6012	-21.38	cp	BRD-K93280214	gabazine	GABA receptor antagonist		GABRA1, GABRA2, GABRA3, GABRA4, GABRA5, GABRA6, GABRG2	GABA receptor antagonist
6013	-21.39	cp	BRD-K75532464	FTI-276	Farnesyltransferase inhibitor		FNTA, FNTB	Farnesyltransferase inhibitor
6015	-21.43	cp	BRD-A87125127	3-matida	Glutamate receptor antagonist		GRM1	Glutamate receptor antagonist
6016	-21.46	cp	BRD-A78377521	monastrol	Kinesin-like spindle protein inhibitor		KIF11	Kinesin-like spindle protein inhibitor
6022	-21.6	cp	BRD-K02265150	amoxapine	Norepinephrine reuptake inhibitor		SLC6A2, SLC6A4, HTR2A, HTR6, ADRA1A, ADRA1B, ADRA1D, ADRA2A, ADRA2B, ADRA2C, CHRM1, CHRM2, CHRM3, CHRM4, CHRM5, DRD1, DRD2, DRD3, DRD4, GABRA1, GABRA2, GABRA3, GABRA4, GABRA5, GABRA6, GABRB1, GABRB2, GABRB3, GABRD, GABRE, GABRG1, GABRG2, GABRG3, GABRP, GABRQ, HRH1, HRH4, HTR1A, HTR1B, HTR2B, HTR2C, HTR3A, HTR7, SLC6A3	Norepinephrine reuptake inhibitor
6025	-21.67	cp	BRD-K29673530	hypericin	Tyrosine kinase inhibitor			Tyrosine kinase inhibitor
6033	-21.9	cp	BRD-K70358946	aripiprazole	Serotonin receptor agonist		DRD2, HTR1A, HTR2A, HRH1, HTR1B, HTR1D, HTR2C, ADRA1A, ADRA1B, ADRA2A, ADRA2B, ADRA2C, CHRM1, CHRM2, CHRM3, CHRM4, CHRM5, DRD1, DRD3, DRD4, DRD5, HTR1E, HTR3A, HTR6, HTR7	Serotonin receptor agonist, Serotonin receptor antagonist
6035	-21.99	cp	BRD-A49225603	alimemazine	Histamine receptor agonist		HRH1	Histamine receptor agonist
6039	-22.24	cp	BRD-A10420615	cyclopiazonic-acid	ATPase inhibitor		ATP2A1	ATPase inhibitor
6043	-22.32	cp	BRD-A94413429	NTNCB	Neuropeptide receptor antagonist		NPY5R	Neuropeptide receptor antagonist
6046	-22.35	cp	BRD-K75181824	acetyl-geranygeranyl-cysteine	Inhibitor of methyl esterification of geranylgeranylated proteins			Inhibitor of methyl esterification of geranylgeranylated proteins
6047	-22.41	cp	BRD-A30655177	LFM-A13	BTK inhibitor		BTK	BTK inhibitor
6048	-22.43	cp	BRD-A95696820	acadesine	AMPK activator			AMPK activator
6049	-22.43	cp	BRD-K46018455	bezafibrate	PPAR receptor agonist		PPARA, PPARD, PPARG, HSD11B1, LPL	PPAR receptor agonist
6053	-22.63	cp	BRD-A04352665	maraviroc	CC chemokine receptor antagonist		CCR5, CYP3A5	CC chemokine receptor antagonist
6056	-22.8	cp	BRD-K08924299	palonosetron	Serotonin receptor antagonist		HTR3A	Serotonin receptor antagonist
6060	-22.98	cp	BRD-A14208071	oxyphenonium	Cholinergic receptor antagonist		CHRM1	Cholinergic receptor antagonist
6073	-23.3	cp	BRD-K53979406	ALX-5407	Glycine transporter inhibitor		SLC6A9	Glycine transporter inhibitor
6074	-23.37	cp	BRD-K27184429	levocetirizine	Histamine receptor antagonist		HRH1, CXCL8	Histamine receptor antagonist
6075	-23.38	cp	BRD-A28422058	L-689560	Glutamate receptor antagonist		GRIN1, GRIN2A, GRIN2B, GRIN2C, GRIN2D	Glutamate receptor antagonist
6078	-23.44	cp	BRD-A13188892	doxazosin	Adrenergic receptor antagonist		ADRA1D, ADRA1A, ADRA1B, CYP2C19, KCNH2, KCNH6, KCNH7	Adrenergic receptor antagonist
6079	-23.5	cp	BRD-A22844106	tenoxicam	Cyclooxygenase inhibitor		PTGS2, PTGS1	Cyclooxygenase inhibitor
6082	-23.72	cp	BRD-A93477898	PETCM	Caspase activator		CASP3	Caspase activator
6083	-23.72	cp	BRD-A65145453	ATPA	Glutamate receptor agonist		GRIK1, GRIA2	Glutamate receptor agonist
6088	-24.09	cp	BRD-K62221994	T-98475	Gonadotropin releasing factor hormone receptor antagonist		GNRH1, GNRHR	Gonadotropin releasing factor hormone receptor antagonist
6091	-24.15	cp	BRD-K72703948	ZM-447439	Aurora kinase inhibitor		AURKA, AURKB	Aurora kinase inhibitor
6094	-24.2	cp	BRD-K82865713	prostaglandin-b2	cAMP inhibitor			cAMP inhibitor
6097	-24.24	cp	BRD-K22193694	dioxybenzone	Topical sunscreen agent			Topical sunscreen agent
6098	-24.25	cp	BRD-A62434282	goserelin	Gonadotropin releasing factor hormone receptor agonist		GNRHR, GNRH1, LHCGR	Gonadotropin releasing factor hormone receptor agonist, Luteinizing hormone releasing hormone agonist
6100	-24.36	cp	BRD-K59273480	propentofylline	Adenosine reuptake inhibitor		ACHE	Adenosine reuptake inhibitor, Phosphodiesterase inhibitor
6103	-24.43	cp	BRD-K21667562	AM-404	Cyclooxygenase inhibitor		TRPV1, CNR1, CNR2, FAAH	Cyclooxygenase inhibitor, FAAH inhibitor, TRPV antagonist
6104	-24.44	cp	BRD-A31227688	kynuramine	Aryl hydrocarbon receptor activator			Aryl hydrocarbon receptor activator
6105	-24.48	cp	BRD-K89046952	ciclacillin	Bacterial cell wall synthesis inhibitor			Bacterial cell wall synthesis inhibitor
6110	-24.68	cp	BRD-K63874012	thioperamide	Histamine receptor antagonist		HRH3, HRH4	Histamine receptor antagonist
6121	-24.88	cp	BRD-A72441487	stiripentol	GABA uptake inhibitor		ABAT, SCN1A, SCN3A	GABA uptake inhibitor
6131	-25.14	cp	BRD-K16621777	enobosarm	Androgen receptor modulator		AR	Androgen receptor modulator
6133	-25.17	cp	BRD-K51313569	palbociclib	CDK inhibitor		CDK4, CDK6, CCND3	CDK inhibitor
6134	-25.18	cp	BRD-K92870997	pterostilbene	Cyclooxygenase inhibitor		FAAH, PPARA, PTGS1, PTGS2	Cyclooxygenase inhibitor, PPAR receptor agonist
6139	-25.27	cp	BRD-K42748308	XE-991	Potassium channel blocker		KCNQ1, KCNQ2, KCNQ3, KCNQ4, KCNQ5	Potassium channel blocker
6142	-25.31	cp	BRD-K68507560	dicycloverine	Acetylcholine receptor antagonist		CHRM1, CHRM2, CHRM3	Acetylcholine receptor antagonist
6143	-25.32	cp	BRD-K43405658	tyrphostin-AG-527	Protein tyrosine kinase inhibitor		EGFR	Protein tyrosine kinase inhibitor
6150	-25.6	cp	BRD-A23072235	pheniramine	Histamine receptor antagonist		HRH1	Histamine receptor antagonist
6153	-25.68	cp	BRD-K61480498	epoxycholesterol	LXR agonist		NR1H2, NR1H3	LXR agonist
6155	-25.72	cp	BRD-K95676198	JAK3-inhibitor-V	JAK inhibitor		JAK3	JAK inhibitor
6159	-25.77	cp	BRD-K86600316	RS-79948	Adrenergic receptor antagonist			Adrenergic receptor antagonist
6170	-26.03	cp	BRD-K22662435	ganciclovir	DNA polymerase inhibitor			DNA polymerase inhibitor
6172	-26.04	cp	BRD-K64044582	linoleamide	ACAT inhibitor		SOAT1, SOAT2	ACAT inhibitor
6173	-26.06	cp	BRD-K50891186	GR-103691	Dopamine receptor antagonist			Dopamine receptor antagonist
6174	-26.07	cp	BRD-K80672993	M2-PK-activator	-666		PKM	-666
6176	-26.1	cp	BRD-K16277217	piperacetazine	Dopamine receptor antagonist			Dopamine receptor antagonist
6179	-26.19	cp	BRD-K19352500	prochlorperazine	Dopamine receptor antagonist		DRD2, DRD1, DRD3, DRD4	Dopamine receptor antagonist
6180	-26.22	cp	BRD-K38197229	bumetanide	Solute carrier family member inhibitor		SLC12A1, SLC12A2, CFTR, GPR35, SLC12A4, SLC12A5	Solute carrier family member inhibitor
6181	-26.23	cp	BRD-A65550283	ginsenoside	Steroid hormone receptor agonist			Steroid hormone receptor agonist
6186	-26.42	cp	BRD-K49890030	gavestinel	Glutamate receptor antagonist		GLRB	Glutamate receptor antagonist
6189	-26.49	cp	BRD-K33396764	alpha-linolenic-acid	Omega 3 fatty acid stimulant		ELOVL4, FADS1, FADS2, FFAR1, FFAR4, PTGS2, SLC8A1, TRPV1	Omega 3 fatty acid stimulant
6191	-26.49	cp	BRD-K06593056	LE-135	Retinoid receptor agonist		RARB	Retinoid receptor agonist
6192	-26.5	cp	BRD-A42423104	benproperine	Antitussive			Antitussive
6198	-26.61	cp	BRD-K09416995	lovastatin	HMGCR inhibitor		HMGCR, CYP3A5, HDAC2, ITGAL, NR1I2	HMGCR inhibitor
6199	-26.63	cp	BRD-K14880289	GW-501516	PPAR receptor agonist		PPARD, INS, PPARA	PPAR receptor agonist, Insulin sensitizer
6202	-26.69	cp	BRD-K46424862	hymecromone	Monoamine oxidase inhibitor		MAOA	Monoamine oxidase inhibitor
6204	-26.78	cp	BRD-K49328571	dasatinib	BCR-ABL kinase inhibitor		ABL1, FYN, LCK, SRC, KIT, YES1, BCR, EPHA2, LYN, PDGFRB, ABL2, BTK, DDR1, DDR2, PDGFRA, STAT5B	BCR-ABL kinase inhibitor, Ephrin inhibitor, KIT inhibitor, PDGFR receptor inhibitor, SRC inhibitor, Tyrosine kinase inhibitor
6209	-26.95	cp	BRD-A68929948	DAPT-GSI-IX	Gamma secretase inhibitor			Gamma secretase inhibitor
6212	-26.98	cp	BRD-A26097136	bulleyaconitine-a	Non-opiod analgesic			Non-opiod analgesic
6213	-26.99	cp	BRD-K13810148	givinostat	HDAC inhibitor		HDAC2, HDAC1, HDAC3, HDAC4, HDAC5, HDAC6, HDAC7, HDAC8, HDAC9, IL1B, IL1R2, IL6R, TNF	HDAC inhibitor
6214	-27.01	cp	BRD-K60762818	desipramine	Tricyclic antidepressant		SLC6A2, SLC6A4, ADRA1A, ADRA1B, ADRA1D, ADRA2A, ADRA2B, ADRA2C, ADRB1, ADRB2, CHRM1, CHRM2, CHRM3, CHRM4, CHRM5, DRD2, HRH1, HTR1A, HTR2A, HTR2C, SMPD1	Tricyclic antidepressant
6216	-27.04	cp	BRD-K87919739	tyrphostin-AG-825	Receptor tyrosine protein kinase inhibitor		ERBB2	Receptor tyrosine protein kinase inhibitor
6220	-27.07	cp	BRD-A07875874	cilnidipine	Calcium channel blocker		CACNA1B, CACNA1C	Calcium channel blocker
6221	-27.09	cp	BRD-K33211335	dextromethorphan	Glutamate receptor antagonist		SIGMAR1, CHRNA2, CHRNA3, CHRNA4, CHRNA7, CHRNB2, CHRNB4, CYBA, CYBB, CYP3A5, GRIN1, GRIN3A, NCF1, NCF2, NCF4, OPRD1, OPRK1, OPRM1, PGRMC1, RAC1, RAC2, SLC6A2, SLC6A4	Glutamate receptor antagonist, Sigma receptor agonist
6222	-27.15	cp	BRD-K91904471	SD-169	p38 MAPK inhibitor		MAPK14	p38 MAPK inhibitor
6224	-27.17	cp	BRD-K60184833	tyrphostin-46	Tyrosine kinase inhibitor		EGFR	Tyrosine kinase inhibitor
6225	-27.19	cp	BRD-K29458283	chlorambucil	DNA inhibitor			DNA inhibitor
6234	-27.51	cp	BRD-K33860217	CP-94253	Serotonin receptor agonist		HTR1B	Serotonin receptor agonist
6237	-27.57	cp	BRD-A06352418	terfenadine	Histamine receptor antagonist		HRH1, KCNH2, CHRM1, CHRM2, CHRM3, CHRM4, CHRM5, KCNH1	Histamine receptor antagonist
6242	-27.68	cp	BRD-K39391626	ethylestrenol	Progesterone receptor agonist		AR	Progesterone receptor agonist
6243	-27.7	cp	BRD-K81209512	AG-494	EGFR inhibitor		EGFR	EGFR inhibitor, Tyrosine kinase inhibitor
6244	-27.7	cp	BRD-K15502390	nevirapine	Reverse transcriptase inhibitor		CYP2B6, CYP2C19, CYP3A4	Reverse transcriptase inhibitor
6246	-27.73	cp	BRD-K47761761	PD-168077	Dopamine receptor agonist		DRD2, DRD4	Dopamine receptor agonist
6248	-27.74	cp	BRD-A09472452	flecainide	Sodium channel blocker		SCN5A, KCNA5, KCNA7, SCN4A	Sodium channel blocker
6250	-27.87	cp	BRD-K64341947	CFM-1571	Guanylate cyclase activator			Guanylate cyclase activator
6251	-27.88	cp	BRD-K62858456	lomerizine	Calcium channel blocker		ABCB1, CACNA1B, SCN5A	Calcium channel blocker
6253	-27.97	cp	BRD-K79353516	indolophenanthridine	CALY activator		CALY, DRD1	CALY activator
6254	-27.98	cp	BRD-A43940795	tetrahydropalmatine	Serotonin release inhibitor			Serotonin release inhibitor
6255	-27.99	cp	BRD-A54490543	pirlindole	Monoamine oxidase inhibitor		MAOA, SLC6A2, SLC6A4	Monoamine oxidase inhibitor
6260	-28.17	cp	BRD-K09778810	FGIN-1-27	Inositol monophosphatase inhibitor		TSPO	Inositol monophosphatase inhibitor
6261	-28.19	cp	BRD-A17411484	carprofen	Cyclooxygenase inhibitor		PTGS2, PTGS1	Cyclooxygenase inhibitor
6263	-28.23	cp	BRD-A96456596	FPL-55712	Leukotriene receptor antagonist			Leukotriene receptor antagonist
6267	-28.28	cp	BRD-K88849294	lobaric-acid	Tyrosine phosphatase inhibitor		PTPN1	Tyrosine phosphatase inhibitor
6268	-28.33	cp	BRD-A48570745	ivermectin	GABA receptor agonist		CHRNA7, GABRB3, GLRA3, P2RX7	GABA receptor agonist
6270	-28.36	cp	BRD-K00603606	ticlopidine	Purinergic receptor antagonist		P2RY12, CYP2B6, CYP2C19	Purinergic receptor antagonist
6273	-28.53	cp	BRD-A74904029	EI-231	Casein kinase inhibitor		CSNK2A1, CSNK2A2, CSNK2B	Casein kinase inhibitor
6274	-28.54	cp	BRD-K40530731	hyoscyamine	Acetylcholine receptor antagonist		CHRM1, CHRM2, CHRM3, CHRM4	Acetylcholine receptor antagonist
6276	-28.58	cp	BRD-K14221570	benzopurpurin-4b	HIV entry inhibitor			HIV entry inhibitor
6283	-28.7	cp	BRD-K25186396	tangeritin	Cell cycle inhibitor			Cell cycle inhibitor
6288	-28.83	cp	BRD-A43882281	pinacidil	ATP channel activator		ABCC9, KCNJ8	ATP channel activator, Potassium channel activator
6291	-28.91	cp	BRD-A09539288	homatropine	Acetylcholine receptor antagonist		CES1, CHRM1	Acetylcholine receptor antagonist
6292	-28.94	cp	BRD-K72676686	fluvoxamine	Selective serotonin reuptake inhibitor (SSRI)		SLC6A4, CYP2C19	Selective serotonin reuptake inhibitor (SSRI)
6296	-29.02	cp	BRD-K51967704	BIIB021	HSP inhibitor		AOX1, HSP90AA1	HSP inhibitor
6297	-29.05	cp	BRD-K05528470	L-745870	Dopamine receptor antagonist		DRD4, DRD1, DRD2, DRD3, HTR1A, HTR2A, HTR6, HTR7	Dopamine receptor antagonist
6298	-29.13	cp	BRD-A44133049	azasetron	Serotonin receptor antagonist		HTR3A, HTR3B	Serotonin receptor antagonist
6302	-29.23	cp	BRD-K78122587	NNC-55-0396	T-type calcium channel blocker		CATSPER1, CATSPER2, CATSPER3, CATSPER4	T-type calcium channel blocker
6306	-29.39	cp	BRD-K05737787	isoeugenol	Nitric oxide production inhibitor			Nitric oxide production inhibitor
6310	-29.46	cp	BRD-K53972329	ruxolitinib	JAK inhibitor		JAK1, JAK2, TYK2, JAK3	JAK inhibitor
6314	-29.56	cp	BRD-K32526544	DCEBIO	Potassium channel activator		KCNN2, KCNN3, KCNN4	Potassium channel activator
6320	-29.94	cp	BRD-K15868788	SDZ-205-557	Serotonin receptor antagonist		HTR3A, HTR3B, HTR4	Serotonin receptor antagonist
6325	-30.21	cp	BRD-K52020312	metronidazole	DNA inhibitor		CYP2C8, CYP2E1, CYP3A5, CYP3A7	DNA inhibitor, Antiprotozoal
6328	-30.32	cp	BRD-K06014311	DH-97	Melatonin receptor antagonist		MTNR1B	Melatonin receptor antagonist
6331	-30.42	cp	BRD-A80638690	floxuridine	DNA synthesis inhibitor		TYMS	DNA synthesis inhibitor
6333	-30.53	cp	BRD-K92678294	irilin-a	Isoflavone			Isoflavone
6340	-30.77	cp	BRD-K18135438	chenodeoxycholic-acid	11-beta-HSD1 inhibitor		HSD11B1, NR1H4	11-beta-HSD1 inhibitor, FXR agonist
6341	-30.78	cp	BRD-K72783841	tyrphostin-AG-555	EGFR inhibitor		CDK2, EGFR	EGFR inhibitor
6342	-30.8	cp	BRD-K56403959	ZK-756326	CC chemokine receptor ligand		CCR8	CC chemokine receptor ligand
6344	-30.82	cp	BRD-K72024482	MRS-1754	Adenosine receptor antagonist		ADORA2B, ADORA1, ADORA2A, ADORA3	Adenosine receptor antagonist
6345	-30.82	cp	BRD-A51714012	venlafaxine	Adrenergic inhibitor		SLC6A2, SLC6A4, CYP2C19, SLC6A3	Adrenergic inhibitor, Norepinephrine reuptake inhibitor, Serotonin reuptake inhibitor
6346	-30.83	cp	BRD-K41859756	NVP-AUY922	HSP inhibitor		HSP90AA1, HSP90AA2, HSP90AB1	HSP inhibitor
6352	-30.93	cp	BRD-K82255054	propofol	GABA receptor agonist		CYP2B6, FAAH, GABRA1, GABRA2, GABRA3, GABRA4, GABRA5, GABRA6, GABRB1, GABRB2, GABRB3, GABRD, GABRE, GABRG1, GABRG2, GABRG3, GABRP, GABRQ, SCN2A, SCN4A, TRPV1	GABA receptor agonist
6353	-30.95	cp	BRD-A02176148	tubaic-acid	Mitochondrial complex I inhibitor		MT-ND1	Mitochondrial complex I inhibitor, NADH-ubiquinone oxidoreductase (Complex I) inhibitor
6357	-31.05	cp	BRD-K73838513	cinacalcet	Calcium channel activator		CASR	Calcium channel activator
6362	-31.11	cp	BRD-K21350491	phenamil	TRPV antagonist		PKD2L1	TRPV antagonist
6367	-31.2	cp	BRD-A21858158	praziquantel	Anthelmintic			Anthelmintic
6370	-31.25	cp	BRD-A76279427	myriocin	Serine palmitoyltransferase inhibitor		AKT1, SPTLC1, SPTLC2, SPTLC3	Serine palmitoyltransferase inhibitor
6371	-31.25	cp	BRD-K50938287	sumatriptan	Serotonin receptor agonist		HTR1D, HTR1B, HTR1A, HTR1F, HTR1E, HTR5A, HTR6, HTR7	Serotonin receptor agonist
6372	-31.28	cp	BRD-K17796732	JWH-015	Cannabinoid receptor agonist		CNR2, GPR55	Cannabinoid receptor agonist
6373	-31.34	cp	BRD-A48720949	testosterone	androgen receptor agonist		AR, CYP19A1, CYP2C19, CYP2C8, CYP3A5	androgen receptor agonist
6377	-31.41	cp	BRD-K31553034	zibotentan	Endothelin receptor antagonist		EDNRA	Endothelin receptor antagonist
6378	-31.46	cp	BRD-K39965020	doconexent	PPAR receptor agonist		FFAR1, PPARA, PTGS1, PTGS2	PPAR receptor agonist
6383	-31.56	cp	BRD-K67868012	PI-103	MTOR inhibitor		PIK3CA, PIK3CG, MTOR, PIK3CB, PIK3CD, PRKDC	MTOR inhibitor, PI3K inhibitor
6386	-31.67	cp	BRD-K18757346	U-46619	Thromboxane receptor agonist		PTGDR, PTGDR2, PTGER1, PTGER2, PTGER3, PTGER4, PTGFR, PTGIR, TBXA2R	Thromboxane receptor agonist
6392	-31.79	cp	BRD-A42167015	carteolol	Adrenergic receptor antagonist		ADRB1, ADRB2	Adrenergic receptor antagonist
6393	-31.91	cp	BRD-K23913458	coumarin	Vitamin K antagonist		CA1, CA12, CA14, CA2, CA4, CA6, CA9, CYP2A6	Vitamin K antagonist
6399	-32.09	cp	BRD-K56047318	RHC-80267	Triacylglycerol lipase inhibitor		DAGLA, DAGLB, LIPC, LIPE, LIPG	Triacylglycerol lipase inhibitor
6403	-32.2	cp	BRD-K66296774	fluvastatin	HMGCR inhibitor		HMGCR, CYP2C8	HMGCR inhibitor
6407	-32.35	cp	BRD-A75455249	kavain	Calcium channel modulator		MTOR	Calcium channel modulator, Sodium channel blocker
6408	-32.36	cp	BRD-K30097969	pitavastatin	HMGCR inhibitor		HMGCR, APOA1, CYP2C8	HMGCR inhibitor
6415	-32.59	cp	BRD-A68888262	azelastine	Histamine receptor antagonist		HRH1, CYP2C19	Histamine receptor antagonist
6427	-32.95	cp	BRD-K26801045	pipamperone	Dopamine receptor antagonist		DRD2, HTR2A, HRH1, HTR1A, HTR1B, HTR1D	Dopamine receptor antagonist
6430	-33	cp	BRD-K93460210	lamotrigine	Serotonin receptor antagonist		SCN1A, SCN2A, SCN3A	Serotonin receptor antagonist, Sodium channel blocker
6431	-33.02	cp	BRD-A61470182	n-formylmethionylalanine	macrophage activator			macrophage activator
6447	-33.65	cp	BRD-A91699651	chloroquine	Antimalarial		CYP2C8, GSTA2, MRGPRX1, TLR9, TNF	Antimalarial
6448	-33.69	cp	BRD-K76908866	CP-724714	EGFR inhibitor		ERBB2	EGFR inhibitor, Receptor tyrosine protein kinase inhibitor, Tyrosine kinase inhibitor
6449	-33.69	cp	BRD-K47639036	flavoxate	Acetylcholine receptor antagonist		CHRM1, CHRM2	Acetylcholine receptor antagonist
6452	-33.75	cp	BRD-K64994968	progesterone	Progesterone receptor agonist		PGR, CYP17A1, NR3C2, CATSPER1, CATSPER2, CATSPER3, CATSPER4, CYP2C19, ESR1, OPRK1, TRPC5	Progesterone receptor agonist
6455	-33.78	cp	BRD-A35519318	benidipine	Calcium channel blocker		CACNA1C, CACNA1G, CYP3A5	Calcium channel blocker
6457	-33.79	cp	BRD-K32318651	acyclovir	DNA polymerase inhibitor		PNP	DNA polymerase inhibitor
6458	-33.82	cp	BRD-K48115423	2-(4-methoxybenzylthio)-6-methylpyrimidin-4-ol	Matrix metalloprotease inhibitor		MMP13	Matrix metalloprotease inhibitor
6467	-33.98	cp	BRD-K99696746	fatostatin	SREBP inhibitor		SREBF1, SREBF2	SREBP inhibitor
6474	-34.25	cp	BRD-K60460488	nelfinavir	HIV protease inhibitor		CYP2C19, CYP3A5, CYP3A7	HIV protease inhibitor
6477	-34.31	cp	BRD-K70241288	L-692585	Growth hormone releasing peptide ligand agonist		GH1, GHSR	Growth hormone releasing peptide ligand agonist
6481	-34.38	cp	BRD-M40783228	mesna	Antioxidant			Antioxidant
6485	-34.47	cp	BRD-K37289225	clozapine	Dopamine receptor antagonist		DRD2, DRD4, ADRA1A, ADRA1B, CHRM1, DRD1, DRD3, HRH1, HRH4, HTR1A, HTR1B, HTR1D, HTR1E, HTR2A, HTR2C, HTR6, HTR7, ADRA1D, ADRA2A, ADRA2B, ADRA2C, CALY, CHRM2, CHRM3, CHRM4, CHRM5, CYP2C19, DRD5, HTR1F, HTR2B, HTR3A, HTR5A	Dopamine receptor antagonist, Serotonin receptor antagonist
6487	-34.48	cp	BRD-A36217750	sulfinpyrazone	Uricosuric blocker		ABCC1, ABCC2, FPR1, SLC22A12	Uricosuric blocker
6495	-34.72	cp	BRD-K05181084	NGB-2904	Dopamine receptor antagonist		DRD3	Dopamine receptor antagonist
6499	-34.74	cp	BRD-K01663662	diphenidol	Acetylcholine receptor agonist		CHRM1, CHRM3, CHRM4, CHRM2	Acetylcholine receptor agonist
6504	-34.82	cp	BRD-K31633810	DAU-5884	Acetylcholine receptor antagonist		CHRM1, CHRM3	Acetylcholine receptor antagonist
6507	-34.97	cp	BRD-K87573634	propylpyrazole	Estrogen receptor agonist		ESR1	Estrogen receptor agonist
6511	-35.07	cp	BRD-A89672324	CGP-55845	GABA receptor antagonist		GABBR1, GABBR2, KCTD12, KCTD16, KCTD8	GABA receptor antagonist
6515	-35.14	cp	BRD-K19136521	indirubin	CDK inhibitor		CDK1, CDK5, CCNE1, CDK2, CDK4, CDK5R1, CDK9, GSK3A, GSK3B, LCK, LRRK1, LRRK2	CDK inhibitor
6517	-35.2	cp	BRD-K88871508	lisuride	Dopamine receptor agonist		DRD2, HTR2B, HTR2C, ADRA2A, ADRA2B, ADRA2C, DRD1, DRD3, DRD4, DRD5, HTR1A, HTR1B, HTR1D, HTR2A, ADRA1A, HRH1, HTR6	Dopamine receptor agonist
6526	-35.36	cp	BRD-K93325701	damnacanthal	SRC inhibitor			SRC inhibitor
6527	-35.36	cp	BRD-K66019333	oxantel	Anthelmintic			Anthelmintic
6528	-35.41	cp	BRD-K67680372	CI-966	GAT inhibitor		SLC6A1	GAT inhibitor
6532	-35.56	cp	BRD-K56957086	dacinostat	HDAC inhibitor		HDAC1, HDAC2, HDAC3, HDAC4, HDAC5, HDAC6, HDAC7, HDAC8, HDAC9	HDAC inhibitor
6533	-35.6	cp	BRD-K13725475	rhodomyrtoxin	Cytotoxic agent			Cytotoxic agent, DNA intercalator
6540	-35.68	cp	BRD-K37848908	ceforanide	Penicillin binding protein inhibitor			Penicillin binding protein inhibitor
6541	-35.68	cp	BRD-K49519092	immethridine	Histamine receptor agonist		HRH3	Histamine receptor agonist
6544	-35.71	cp	BRD-K22947005	dexbrompheniramine	Histamine receptor antagonist		HRH1	Histamine receptor antagonist
6545	-35.72	cp	BRD-K81916719	triclabendazole	Microtubule inhibitor		DNMT1	Microtubule inhibitor
6546	-35.74	cp	BRD-K51066026	aminoindazole	Ionophore			Ionophore
6553	-35.88	cp	BRD-K71003802	hippeastrine	Plant alkaloid			Plant alkaloid
6555	-35.94	cp	BRD-A30435184	metergoline	Dopamine receptor agonist		DRD2, HTR1A, HTR1B, HTR1D, HTR1E, HTR1F, HTR2A, HTR2B, HTR2C, HTR5A, HTR6, HTR7	Dopamine receptor agonist, Serotonin receptor antagonist
6556	-35.95	cp	BRD-K07303502	arachidonyl-trifluoro-methane	Cytosolic phospholipase inhibitor		PLA2G4A	Cytosolic phospholipase inhibitor
6557	-35.98	cp	BRD-K94832621	Y-134	Estrogen receptor antagonist		ESR1, ESR2	Estrogen receptor antagonist
6559	-36.02	cp	BRD-K81062487	taurocholic-acid	Bile acid		CEL, FXR, NR1H4, FABP6, SLCO1C1	Bile acid
6563	-36.2	cp	BRD-A71262238	nafadotride	Dopamine receptor antagonist		DRD3, DRD2, HTR1A	Dopamine receptor antagonist
6564	-36.21	cp	BRD-K09635314	M-3M3FBS	phospholipase activator		PLCB2, PLCB3, PLCD1, PLCG1, PLCG2	phospholipase activator
6565	-36.24	cp	BRD-A84493640	atovaquone	Mitochondrial electron transport inhibitor		DHODH	Mitochondrial electron transport inhibitor
6567	-36.33	cp	BRD-A26095496	clobetasol	Glucocorticoid receptor agonist		NR3C1, PLA2G1B	Glucocorticoid receptor agonist
6569	-36.37	cp	BRD-K10995081	perphenazine	Dopamine receptor antagonist		DRD2, CALM1, DRD1, HRH1, HTR2A, HTR2C, HTR6, HTR7	Dopamine receptor antagonist
6575	-36.56	cp	BRD-A00758722	noretynodrel	Progestogen hormone		PGR	Progestogen hormone
6576	-36.56	cp	BRD-K11742128	triprolidine	Histamine receptor antagonist		HRH1	Histamine receptor antagonist
6577	-36.58	cp	BRD-K54987996	CAY-10578	Casein kinase inhibitor			Casein kinase inhibitor
6586	-36.85	cp	BRD-K31471398	dihydrexidine	Dopamine receptor agonist		DRD1, DRD2, DRD3, DRD4, DRD5	Dopamine receptor agonist
6590	-36.91	cp	BRD-K10177585	PSB-11	Adenosine receptor antagonist		ADORA3, ADORA1, ADORA2A	Adenosine receptor antagonist
6594	-36.97	cp	BRD-K62056274	quipazine	Serotonin receptor agonist		HTR2A, HTR3A, HTR3B, HTR1A, HTR1D, HTR2B, HTR2C, HTR6, SLC6A4	Serotonin receptor agonist
6595	-36.98	cp	BRD-K84895041	BMY-45778	IP1 prostacyclin receptor agonist		PTGIR	IP1 prostacyclin receptor agonist
6597	-37.08	cp	BRD-A87719232	naproxen	Cyclooxygenase inhibitor		PTGS2, PTGS1	Cyclooxygenase inhibitor
6601	-37.14	cp	BRD-K25905511	buddleoflavonoloside	Acetylcholinesterase inhibitor			Acetylcholinesterase inhibitor
6604	-37.18	cp	BRD-K02283807	GR-32191	Thromboxane receptor antagonist		TBXA2R	Thromboxane receptor antagonist
6606	-37.21	cp	BRD-A83892713	rifampicin	RNA polymerase inhibitor		NR1I2, ABCB1, CYP2B6, CYP2C19, CYP2C8, CYP3A4, CYP3A5, SLCO1A2, SLCO1B1, SLCO1B3	RNA polymerase inhibitor
6607	-37.22	cp	BRD-K12513978	fenbufen	Cyclooxygenase inhibitor		PTGS1, PTGS2	Cyclooxygenase inhibitor
6610	-37.27	cp	BRD-K47328134	lysylphenylalanyl-tyrosine	Heparin activation inhibitor			Heparin activation inhibitor
6612	-37.35	cp	BRD-K34437622	BRD-K34437622	Thymidylate synthase inhibitor		TYMS	Thymidylate synthase inhibitor
6614	-37.36	cp	BRD-K44353683	nateglinide	Insulin secretagogue		ABCC8, KCNJ11, CYP3A4, INS, KCNJ10, PPARG	Insulin secretagogue
6616	-37.43	cp	BRD-A09495397	bicuculline	GABA receptor antagonist		GABRA1, GABRA2, GABRA3, GABRA4, GABRA5, GABRA6, KCNN1	GABA receptor antagonist
6621	-37.53	cp	BRD-A49765801	fludroxycortide	Glucocorticoid receptor agonist		NR3C1, SERPINA6	Glucocorticoid receptor agonist
6627	-37.61	cp	BRD-A43082555	loxoprofen	Cyclooxygenase inhibitor		PTGS2	Cyclooxygenase inhibitor, Prostanoid receptor antagonist
6630	-37.68	cp	BRD-A39415247	norethisterone	Progesterone receptor agonist		PGR	Progesterone receptor agonist
6631	-37.69	cp	BRD-K89402695	L-655240	Thromboxane receptor antagonist		PTGES	Thromboxane receptor antagonist
6635	-37.8	cp	BRD-A62071884	siguazodan	Phosphodiesterase inhibitor		PDE3A	Phosphodiesterase inhibitor
6643	-37.92	cp	BRD-A89175223	bisoprolol	Adrenergic receptor antagonist		ADRB1, ADRB2	Adrenergic receptor antagonist
6644	-37.95	cp	BRD-K72420232	WZ-4002	EGFR inhibitor		EGFR, ERBB2	EGFR inhibitor
6647	-38.09	cp	BRD-K10870738	CDC	Lipoxygenase inhibitor		ALOX12, ALOX5	Lipoxygenase inhibitor
6648	-38.1	cp	BRD-K74761218	WT-171	HDAC inhibitor		HDAC6	HDAC inhibitor
6655	-38.22	cp	BRD-A23637604	oxymetholone	Androgen receptor agonist		AR	Androgen receptor agonist
6660	-38.33	cp	BRD-K20995441	U-54494A	Opioid receptor agonist			Opioid receptor agonist
6664	-38.47	cp	BRD-K88625236	nonoxynol-9	Membrane integrity inhibitor			Membrane integrity inhibitor
6665	-38.47	cp	BRD-K51918615	iodophenpropit	Histamine receptor antagonist		HRH3, HRH4, GRIN2B	Histamine receptor antagonist
6666	-38.47	cp	BRD-K62792802	LY-83583	Guanylyl cyclase inhibitor		GUCY1A2	Guanylyl cyclase inhibitor
6671	-38.53	cp	BRD-U94846492	quinine	Hemozoin biocrystallization inhibitor		KCNN4, ABCB1, CYP2D6, GP9, KCNB2, SLC29A4	Hemozoin biocrystallization inhibitor
6672	-38.54	cp	BRD-K13642330	cosmosiin	Cytochrome P450 inhibitor			Cytochrome P450 inhibitor
6673	-38.55	cp	BRD-K30990140	FR-122047	Cyclooxygenase inhibitor			Cyclooxygenase inhibitor
6675	-38.59	cp	BRD-K27721098	clopidogrel	Purinergic receptor antagonist		P2RY12, CYP2B6, CYP2C19, CYP3A5	Purinergic receptor antagonist
6677	-38.61	cp	BRD-K70976396	cefoxitin	Bacterial cell wall synthesis inhibitor			Bacterial cell wall synthesis inhibitor
6683	-38.89	cp	BRD-A19633847	perhexiline	Carnitine palmitoyltransferase inhibitor		CPT1A, CPT2	Carnitine palmitoyltransferase inhibitor
6687	-38.97	cp	BRD-A25569250	KI-16425	Lysophosphatidic acid receptor antagonist		LPAR1, LPAR3	Lysophosphatidic acid receptor antagonist
6690	-39.02	cp	BRD-K61829047	7b-cis	Exportin antagonist		XPO1	Exportin antagonist
6692	-39.15	cp	BRD-K79930101	GW-583340	EGFR inhibitor		EGFR, ERBB2	EGFR inhibitor, ErbB2 inhibitor, Receptor tyrosine protein kinase inhibitor
6693	-39.19	cp	BRD-K24201553	SB-269970	Serotonin receptor antagonist		HTR7	Serotonin receptor antagonist
6694	-39.21	cp	BRD-K56115039	BU-226	Imidazoline receptor ligand			Imidazoline receptor ligand
6698	-39.42	cp	BRD-K82561139	ricinine	Casein kinase inhibitor			Casein kinase inhibitor
6699	-39.44	cp	BRD-A80213327	NSC-23766	Ras GTPase inhibitor			Ras GTPase inhibitor
6702	-39.59	cp	BRD-A49734948	foliosidine	Plant alkaloid			Plant alkaloid
6704	-39.67	cp	BRD-A57382968	piroxicam	Cyclooxygenase inhibitor		PTGS2, PTGS1	Cyclooxygenase inhibitor
6708	-39.88	cp	BRD-A20126139	medrysone	Glucocorticoid receptor agonist		NR3C1	Glucocorticoid receptor agonist
6710	-39.94	cp	BRD-K10065684	dantron	Laxative			Laxative
6716	-40.08	cp	BRD-K52911425	GDC-0941	PI3K inhibitor		PIK3CG, PIK3CA, PIK3CB, PIK3CD	PI3K inhibitor
6717	-40.21	cp	BRD-K81528515	nilotinib	ABL inhibitor		ABL1, KIT, BCR, CYP2B6, CYP2C8, DDR1, DDR2, PDGFRA	ABL inhibitor, BCR-ABL kinase inhibitor
6718	-40.22	cp	BRD-K68341547	W-9	Calmodulin antagonist		CALM2	Calmodulin antagonist
6720	-40.29	cp	BRD-K63165456	norcyclobenzaprine	Adrenergic receptor agonist		HTR2A	Adrenergic receptor agonist, Serotonin receptor antagonist
6722	-40.33	cp	BRD-K64835161	BRD-K64835161	-666		CLK1, CLK4, DYRK1B	-666
6723	-40.35	cp	BRD-K99616396	motesanib	KIT inhibitor		FLT1, FLT4, KDR, KIT, PDGFRA, RET	KIT inhibitor, PDGFR receptor inhibitor, VEGFR inhibitor
6731	-40.59	cp	BRD-A16665823	butoconazole	Bacterial cell wall synthesis inhibitor			Bacterial cell wall synthesis inhibitor
6732	-40.61	cp	BRD-K67783091	haloperidol	Dopamine receptor antagonist		DRD2, DRD1, DRD3, HTR2A, CYP3A7, DRD4, DRD5, GRIN2B, HRH1, HTR1A, HTR1D, HTR2B, HTR7, KCNH1	Dopamine receptor antagonist, Psychoactive drug
6735	-40.75	cp	BRD-A32164164	methyllycaconitine	Acetylcholine receptor antagonist		CHRNA7	Acetylcholine receptor antagonist
6740	-40.91	cp	BRD-K09549677	mibefradil	T-type calcium channel blocker		CACNA1G, CACNA1H, CACNA1C, CACNA1I, ANO1, CACNA1D, CACNA1F, CACNA1S, CACNB1, CACNB2, CACNB3, CACNB4, CATSPER1, CATSPER2, CATSPER3, CATSPER4, CYP3A5, CYP3A7, SCN2A, SCN4A, SCN5A, SCN9A	T-type calcium channel blocker
6741	-40.98	cp	BRD-K02113016	olaparib	PARP inhibitor		PARP1, PARP2, PARP3	PARP inhibitor
6750	-41.32	cp	BRD-K29653726	topiramate	Carbonic anhydrase inhibitor		CA2, CA4, GRIK1, CA1, CA12, CA7, CYP2C19, CYP3A4, GABRA1, GABRA2, GABRA3, GABRA4, GABRA5, GABRA6, GABRB1, GABRB2, GABRB3, GABRD, GABRE, GABRG1, GABRG2, GABRG3, GABRP, GABRQ, GRIA1, SCN1A, SCN5A	Carbonic anhydrase inhibitor, Glutamate receptor antagonist, Kainate receptor antagonist
6752	-41.41	cp	BRD-K46441700	GR-55562	Serotonin receptor antagonist		HTR1B, HTR1D	Serotonin receptor antagonist
6756	-41.55	cp	BRD-A09161221	nomilin	HSP inhibitor			HSP inhibitor
6759	-41.61	cp	BRD-K16195444	oxymetazoline	Adrenergic receptor agonist		ADRA1A, ADRA2A, ADRA1B, ADRA1D, ADRA2B, ADRA2C, CYP2C19, HTR1B, HTR1D, HTR2C	Adrenergic receptor agonist
6775	-42.04	cp	BRD-K51541829	RO-25-6981	Ionotropic glutamate receptor antagonist		GRIN2B, SLC18A2	Ionotropic glutamate receptor antagonist, Monamine transporter modulator
6780	-42.29	cp	BRD-K75478907	GS-39783	GABA receptor modulator		GABBR1	GABA receptor modulator
6784	-42.4	cp	BRD-A22707317	SB-205384	GABA receptor modulator		GABRA3, GABRA5, GABRA6	GABA receptor modulator
6793	-42.62	cp	BRD-A75478957	PD-166793	Metalloproteinase inhibitor		MMP13, MMP2, MMP3	Metalloproteinase inhibitor, Collagenase inhibitor
6796	-42.7	cp	BRD-K01436366	XMD-1150	Leucine rich repeat kinase inhibitor		LRRK2	Leucine rich repeat kinase inhibitor
6801	-42.86	cp	BRD-A95445494	maackiain	Sodium/glucose cotransporter inhibitor		SLC5A2	Sodium/glucose cotransporter inhibitor
6805	-42.9	cp	BRD-K81209159	herniarin	Acetylcholinesterase inhibitor		ACHE, CA1, CA12, CA14, CA4, CA6, CA9	Acetylcholinesterase inhibitor
6807	-42.95	cp	BRD-A22256192	terazosin	Adrenergic receptor antagonist		ADRA1D, ADRA1A, ADRA1B, KCNH2, KCNH6, KCNH7	Adrenergic receptor antagonist
6808	-42.96	cp	BRD-K78485176	olmesartan	Angiotensin receptor antagonist		AGTR1	Angiotensin receptor antagonist
6813	-43.03	cp	BRD-A20131130	2',5'-dideoxyadenosine	Adenylyl cyclase inhibitor			Adenylyl cyclase inhibitor
6819	-43.15	cp	BRD-K45252063	clofibrate	PPAR receptor agonist		PPARA, LPL	PPAR receptor agonist
6826	-43.29	cp	BRD-K84709232	caffeic-acid	Lipoxygenase inhibitor		ALOX5, MIF, RELA, TNF	Lipoxygenase inhibitor, HIV integrase inhibitor, NFkB pathway inhibitor, Nitric oxide production inhibitor, PPAR receptor modulator, TNF production inhibitor, Tumor necrosis factor production inhibitor
6831	-43.44	cp	BRD-K96778649	tyrphostin-47	EGFR inhibitor		EGFR	EGFR inhibitor
6844	-43.78	cp	BRD-K95992530	Cyclo-[Arg-Gly-Asp-D-Phe-Val]	integrin antagonist		ITGAV, ITGB3	integrin antagonist
6852	-44.07	cp	BRD-A69960130	bromocriptine	Dopamine receptor agonist		DRD2, ADRA2A, ADRA2B, ADRA2C, DRD1, DRD3, DRD4, DRD5, HTR1A, HTR1B, HTR1D, HTR2A, HTR2B, HTR2C, ADRA1A, ADRA1B, ADRA1D, HTR6, HTR7, PRL	Dopamine receptor agonist
6853	-44.09	cp	BRD-K83302049	protopine	Histamine receptor antagonist		ACHE, SLC6A2, SLC6A4	Histamine receptor antagonist
6856	-44.2	cp	BRD-K84566043	fenpiverinium	Acetylcholine receptor antagonist			Acetylcholine receptor antagonist
6872	-44.86	cp	BRD-A62525898	prednisone	Glucocorticoid receptor agonist		NR3C1, HSD11B1	Glucocorticoid receptor agonist
6874	-44.9	cp	BRD-K62206109	VUF-5681	Histamine receptor antagonist		HRH3	Histamine receptor antagonist
6880	-45.04	cp	BRD-A39969961	eplerenone	Cytochrome P450 inhibitor		NR3C2, CYP3A5	Cytochrome P450 inhibitor
6889	-45.42	cp	BRD-A42831637	tetrahydrocannabinol-7-oic-acid	Anti-inflammatory			Anti-inflammatory, Cannabinoid metabolite
6891	-45.46	cp	BRD-A41301928	bongkrek-acid	Mitochondrial ADP, ATP translocase inhibitor		SLC25A4	Mitochondrial ADP, ATP translocase inhibitor
6893	-45.53	cp	BRD-K56745457	azauridine	Antiviral			Antiviral
6896	-45.56	cp	BRD-K07403598	CAY-10470	NFkB pathway inhibitor		NFKB1, TNF	NFkB pathway inhibitor
6898	-45.74	cp	BRD-K13087974	4,5-dianilinophthalimide	EGFR inhibitor		EGFR	EGFR inhibitor
6899	-45.76	cp	BRD-K41143549	BRD-K41143549	Glutamate receptor antagonist			Glutamate receptor antagonist
6903	-45.83	cp	BRD-K79602928	metformin	Insulin sensitizer		ACACB, INS, PRKAB1	Insulin sensitizer
6906	-45.96	cp	BRD-K21853356	RG-14620	EGFR inhibitor		EGFR	EGFR inhibitor
6908	-46.02	cp	BRD-K78838262	austricine	Hypolipidemic			Hypolipidemic
6919	-46.5	cp	BRD-A54487287	cortisone	Glucocorticoid receptor agonist		NR3C1	Glucocorticoid receptor agonist
6920	-46.51	cp	BRD-K71534238	GW-9508	Free fatty acid receptor agonist		FFAR4, FFAR1	Free fatty acid receptor agonist, G protein-coupled receptor agonist
6927	-46.71	cp	BRD-K87696786	LY-456236	Glutamate receptor antagonist		GRM1	Glutamate receptor antagonist
6934	-46.89	cp	BRD-A27489425	rolitetracycline	Bacterial 30S ribosomal subunit inhibitor			Bacterial 30S ribosomal subunit inhibitor
6937	-46.93	cp	BRD-A41250306	cyclopenthiazide	Thiazide diuretic			Thiazide diuretic
6945	-47.22	cp	BRD-A45499626	UBP-302	Glutamate receptor antagonist		GRIK1	Glutamate receptor antagonist
6946	-47.25	cp	BRD-K34014345	naproxol	Anti-inflammatory		PTGS1, PTGS2	Anti-inflammatory
6948	-47.34	cp	BRD-A89337244	PD-102807	Acetylcholine receptor antagonist		CHRM4	Acetylcholine receptor antagonist
6950	-47.39	cp	BRD-K27737647	H-89	PKA inhibitor		PRKACA, GSG2, KCNA2, KCNA3, KCNA5, KCNAB2, KCNC1, KCNC2, KCNC3, KCNE1, KCNE2, KCNE3, KCNE4, KCNH1, KCNH2, KCNQ1, KCNQ2, KCNQ3, KCNQ5, KCNS3, PKIA	PKA inhibitor
6953	-47.62	cp	BRD-K50417881	eticlopride	Dopamine receptor antagonist		DRD2, DRD3, DRD4	Dopamine receptor antagonist
6956	-47.67	cp	BRD-A64297288	amlodipine	Calcium channel blocker		CACNA1C, CACNA1D, CACNA2D1, ABCG2, CA1, CACNA1B, CACNA1S, CACNA2D3, CACNB1, CACNB2, SMPD1	Calcium channel blocker
6957	-47.67	cp	BRD-K59331372	SB-366791	TRPV antagonist		TRPV1	TRPV antagonist
6958	-47.67	cp	BRD-A72758037	asiatic-acid	Apoptosis stimulant		PYGM	Apoptosis stimulant
6959	-47.69	cp	BRD-A59174698	ritodrine	Adrenergic receptor agonist		ADRB2	Adrenergic receptor agonist
6961	-47.83	cp	BRD-K85985071	ellipticine	Topoisomerase inhibitor		TOP2A, TOP2B	Topoisomerase inhibitor
6969	-48	cp	BRD-A09056319	alfuzosin	Adrenergic receptor antagonist		ADRA1A, ADRA1D, ADRA1B, KCNH2	Adrenergic receptor antagonist
6972	-48.06	cp	BRD-K19540840	saracatinib	SRC inhibitor		SRC, ABL1, LCK, YES1	SRC inhibitor
6975	-48.2	cp	BRD-A99833829	bethanechol	Acetylcholine receptor agonist		CHRM2, CHRM1, CHRM3, CHRM4	Acetylcholine receptor agonist
6976	-48.21	cp	BRD-A09925278	etilefrine	Adrenergic receptor agonist		ADRA1A, ADRB1	Adrenergic receptor agonist
6977	-48.23	cp	BRD-K81225797	SCH-58261	Adenosine receptor antagonist		ADORA2A, ADORA1, ADORA2B, ADORA3	Adenosine receptor antagonist
6980	-48.29	cp	BRD-A02759312	betaxolol	Adrenergic receptor antagonist		ADRB1, ADRB2	Adrenergic receptor antagonist
6984	-48.43	cp	BRD-K44876623	zolpidem	Benzodiazepine receptor agonist		GABRA1, GABRA2, GABRA3	Benzodiazepine receptor agonist
6985	-48.5	cp	BRD-A04553218	chlorphenamine	Histamine receptor antagonist		HRH1, SLC6A2, SLC6A3, SLC6A4	Histamine receptor antagonist
6988	-48.6	cp	BRD-A47513740	calyculin	Protein phosphatase inhibitor		PPP1CA, PPP1CC, PPP2CA	Protein phosphatase inhibitor
6991	-48.65	cp	BRD-K07212038	selinidin	Mast cell stabilizer			Mast cell stabilizer
6992	-48.65	cp	BRD-K69328504	L-690488	Inositol monophosphatase inhibitor		IMPA1	Inositol monophosphatase inhibitor
6997	-48.89	cp	BRD-K82164249	andarine	Androgen receptor modulator		AR	Androgen receptor modulator
6999	-48.94	cp	BRD-A81177136	KN-62	Calcium-calmodulin dependent protein kinase inhibitor		AKT1, CAMK2A, CHEK1, LCK, MAPK1, MAPK11, MAPK12, MAPK14, MAPK8, P2RX7, PRKCA, ROCK1, RPS6KB1, SGK1	Calcium-calmodulin dependent protein kinase inhibitor, Purinergic receptor antagonist
7020	-49.28	cp	BRD-K82746043	navitoclax	BCL inhibitor		BCL2, BCL2L1, BCL2L2	BCL inhibitor
7023	-49.48	cp	BRD-K46056750	AZD-7762	CHK inhibitor		CHEK1, CHEK2	CHK inhibitor
7026	-49.58	cp	BRD-K55703048	latrepirdine	Glutamate receptor antagonist		HTR6, GRIN2B, HRH1	Glutamate receptor antagonist
7032	-49.75	cp	BRD-A01145011	zebularine	DNA methyltransferase inhibitor		CDA, DNMT1	DNA methyltransferase inhibitor
7035	-49.76	cp	BRD-K57033106	tripelennamine	Histamine receptor antagonist		HRH1	Histamine receptor antagonist
7038	-49.81	cp	BRD-A05186015	bupropion	Dopamine uptake inhibitor		SLC6A2, SLC6A3, CHRNA3, CYP2B6	Dopamine uptake inhibitor
7040	-49.85	cp	BRD-A17453586	MDL-72832	Serotonin receptor agonist		HTR1A	Serotonin receptor agonist
7042	-49.89	cp	BRD-K08556791	ethoprop	Acetylcholinesterase inhibitor		ACHE	Acetylcholinesterase inhibitor
7043	-49.91	cp	BRD-K15108141	gemcitabine	Ribonucleotide reductase inhibitor		RRM1, CMPK1, RRM2, TYMS	Ribonucleotide reductase inhibitor
7062	-50.44	cp	BRD-A62021152	WAY-161503	Serotonin receptor agonist		HTR2C	Serotonin receptor agonist
7063	-50.45	cp	BRD-A72596465	GW-6471	PPAR receptor antagonist		PPARA	PPAR receptor antagonist
7070	-50.61	cp	BRD-K70401845	erlotinib	EGFR inhibitor		EGFR, NR1I2	EGFR inhibitor
7072	-50.64	cp	BRD-K80325895	eicosadienoic-acid	-666			-666
7073	-50.69	cp	BRD-K17306061	aprepitant	Tachykinin antagonist		TACR1, CYP2C19	Tachykinin antagonist
7079	-50.8	cp	BRD-K37516142	idebenone	Calcium channel modulator			Calcium channel modulator
7080	-50.81	cp	BRD-A72066420	mifobate	PPAR receptor antagonist		PPARG, REN	PPAR receptor antagonist
7087	-50.9	cp	BRD-K17743697	KB-R7943	Sodium/calcium exchange inhibitor		SLC8A1, TRPC3, TRPC5, TRPC6	Sodium/calcium exchange inhibitor
7089	-50.95	cp	BRD-A66927094	nemonapride	Dopamine receptor antagonist		DRD2, DRD3, DRD4	Dopamine receptor antagonist
7092	-51.14	cp	BRD-K28137194	loreclezole	GABA receptor agonist		GABRB2, GABRB3	GABA receptor agonist
7093	-51.15	cp	BRD-K50128260	sildenafil	Phosphodiesterase inhibitor		PDE5A, PDE6G, PDE6H, SLCO1B1, SLCO1B3	Phosphodiesterase inhibitor
7097	-51.32	cp	BRD-K07691486	roscovitine	CDK inhibitor		CDK2, CDK9, CDK7, CDK1, CDK5	CDK inhibitor
7111	-51.79	cp	BRD-K56429665	calcipotriol	Vitamin D receptor agonist		VDR	Vitamin D receptor agonist
7113	-51.84	cp	BRD-A31521121	methocarbamol	Muscle relaxant		CA1	Muscle relaxant
7114	-51.87	cp	BRD-A88774919	doxycycline	Bacterial 30S ribosomal subunit inhibitor		MMP8, MMP1	Bacterial 30S ribosomal subunit inhibitor, Metalloproteinase inhibitor
7117	-52.13	cp	BRD-K85925969	zalcitabine	Nucleoside reverse transcriptase inhibitor			Nucleoside reverse transcriptase inhibitor
7118	-52.19	cp	BRD-K61269089	daphnetin	Protein kinase inhibitor			Protein kinase inhibitor
7128	-52.41	cp	BRD-K02581333	protein-tyrosine-phosphatase-inhibitor-IV	Tyrosine phosphatase inhibitor		PTPN1, PTPN11	Tyrosine phosphatase inhibitor
7129	-52.44	cp	BRD-K13646352	midostaurin	FLT3 inhibitor		FLT3, KIT, CCNB1, FLT1, KDR, PDGFRB, PRKCA, PRKCG, VEGFA	FLT3 inhibitor, KIT inhibitor, PKC inhibitor
7130	-52.53	cp	BRD-K51751936	alfadolone	GABA receptor agonist			GABA receptor agonist
7131	-52.55	cp	BRD-A75935363	atracurium	Acetylcholine receptor antagonist		CHRNA2	Acetylcholine receptor antagonist
7134	-52.57	cp	BRD-A99449986	MT-21	Caspase activator		CYCS, SLC25A4	Caspase activator
7135	-52.58	cp	BRD-A18202423	CPCCOEt	Glutamate receptor antagonist		GRM1	Glutamate receptor antagonist
7142	-52.78	cp	BRD-K89732114	trifluoperazine	Dopamine receptor antagonist		DRD2, ABCG2, ADRA1A, CALM1, CALY, CAMK2A, DRD4, HRH1, HTR2A, HTR2C, S100A4, SCN4A, SCN9A, TNNC1	Dopamine receptor antagonist
7143	-52.82	cp	BRD-K18618618	cimetidine	Histamine receptor antagonist		HRH2, SLC29A4, SLC47A1, SLC47A2	Histamine receptor antagonist
7145	-52.9	cp	BRD-M41783010	acamprosate	Glutamate receptor antagonist		GABRA1, GABRA2, GABRA3, GABRA4, GABRA5, GABRA6, GABRB1, GABRB2, GABRB3, GABRD, GABRE, GABRG1, GABRG2, GABRG3, GABRP, GABRQ, GRIN1, GRIN2A, GRIN2B, GRIN2C, GRIN2D, GRIN3A, GRIN3B, GRM5	Glutamate receptor antagonist
7149	-52.97	cp	BRD-K62810658	PD-98059	MEK inhibitor		MAP2K1, AKT1, CHEK1, GSK3B, LCK, MAP2K2, MAPK1, MAPK11, MAPK12, MAPK14, MAPK3, MAPK8, PRKCA, RAF1, ROCK1, RPS6KB1, SGK1	MEK inhibitor, MAP kinase inhibitor
7150	-53.03	cp	BRD-A41112154	oleanolic-acid	G protein-coupled receptor agonist			G protein-coupled receptor agonist
7177	-53.88	cp	BRD-K49671696	ketanserin	Serotonin receptor antagonist		HTR2A, HTR2C, ADRA1A, ADRA1B, ADRA1D, DRD1, DRD5, HTR1A, HTR1B, HTR1D, HTR2B, HTR5A, HTR7, SLC18A1, SLC18A2	Serotonin receptor antagonist
7185	-54.09	cp	BRD-K66788707	fludarabine	DNA synthesis inhibitor		ADA, DCK, POLA1, RRM1, RRM2	DNA synthesis inhibitor, DNA repair enzyme inhibitor, Purine antagonist
7186	-54.1	cp	BRD-K40624912	ZM-39923	JAK inhibitor		JAK1, JAK3	JAK inhibitor
7187	-54.15	cp	BRD-A44551378	LFM-A12	EGFR inhibitor		EGFR	EGFR inhibitor
7190	-54.22	cp	BRD-K48735772	PD-158780	EGFR inhibitor		EGFR	EGFR inhibitor
7195	-54.29	cp	BRD-K35723520	darinaparsin	Apoptosis stimulant			Apoptosis stimulant
7201	-54.47	cp	BRD-K18895904	olanzapine	Dopamine receptor antagonist		DRD2, HTR2A, HTR2C, DRD1, DRD3, DRD4, HRH1, HTR1A, HTR1B, HTR1D, HTR1E, HTR6, HTR7, ADRA1A, ADRA1B, ADRA2A, ADRA2B, ADRA2C, ADRB1, ADRB2, ADRB3, CHRM1, CHRM2, CHRM3, CHRM4, CHRM5, CYP2C8, DRD5, GABRA1, GABRA2, GABRA3, GABRA4, GABRA5, GABRA6, GABRB1, GABRB2, GABRB3, GABRD, GABRE, GABRG1, GABRG2, GABRG3, GABRP, GABRQ, HRH2, HRH4, HTR1F, HTR2B, HTR3A, HTR5A	Dopamine receptor antagonist, Serotonin receptor antagonist
7203	-54.57	cp	BRD-K96862998	pirfenidone	TGF beta receptor inhibitor		TNF, FURIN, MAPK14, TNFRSF1A	TGF beta receptor inhibitor
7206	-54.59	cp	BRD-K46678324	RHO-kinase-inhibitor-II	Rho associated kinase inhibitor			Rho associated kinase inhibitor
7208	-54.62	cp	BRD-K59574735	ubenimex	Leukotriene inhibitor		LTA4H, ANPEP, RNPEP	Leukotriene inhibitor
7213	-54.69	cp	BRD-A66435872	HTMT	Histamine receptor agonist		HRH4	Histamine receptor agonist
7214	-54.71	cp	BRD-K99451608	lopinavir	HIV protease inhibitor			HIV protease inhibitor
7224	-55	cp	BRD-K34581968	BMS-536924	IGF-1 inhibitor		IGF1R, AKT1, CCNE1, CDK2, CYP3A4, ERBB2, INSR, KDR, LCK, MAPK1, MET, PDGFRA, PDGFRB	IGF-1 inhibitor
7235	-55.42	cp	BRD-K01648091	LE-300	Dopamine receptor antagonist		DRD5, DRD1, HTR2A	Dopamine receptor antagonist
7236	-55.47	cp	BRD-K69690935	curcumin	Cyclooxygenase inhibitor		PTGS1, PTGS2, APP, CA1, CA12, CA14, CA2, CA4, CA6, CA9, CCND1, CYP3A4, DNMT1, DNMT3B, EP300, G6PC, MAPT, MMP13, MMP9, NOS2, XDH	Cyclooxygenase inhibitor, Histone acetyltransferase inhibitor, Lipoxygenase inhibitor, NFkB pathway inhibitor
7239	-55.58	cp	BRD-A79237180	ascorbic-acid	Antioxidant		AKR1B1	Antioxidant
7240	-55.59	cp	BRD-K30240666	clemastine	Histamine receptor antagonist		HRH1	Histamine receptor antagonist
7241	-55.63	cp	BRD-A37817666	picrotoxin	GABA receptor antagonist		GABRA1, GLRA2, GLRA3, GABRR1, GLRA1, GLRB, HTR3A, HTR3B	GABA receptor antagonist
7243	-56.05	cp	BRD-K08589866	linsitinib	IGF-1 inhibitor		IGF1R, INSR, INSRR	IGF-1 inhibitor
7248	-56.2	cp	BRD-K40990712	hexamethyleneamiloride	Sodium/hydrogen antiport inhibitor		GNRHR, ADRA2A, GNRH1, PLAU, SLC9A1	Sodium/hydrogen antiport inhibitor
7250	-56.24	cp	BRD-K42095107	daidzein	Estrogen receptor agonist		ESRRA, ESRRB, ESRRG, TRPC5	Estrogen receptor agonist
7255	-56.33	cp	BRD-K52850071	JAK3-Inhibitor-II	JAK inhibitor		EGFR, ALK, JAK1, JAK2, JAK3	JAK inhibitor
7256	-56.37	cp	BRD-K86204871	terconazole	Sterol demethylase inhibitor			Sterol demethylase inhibitor
7258	-56.47	cp	BRD-A63546914	RO-04-5595	Glutamate receptor antagonist			Glutamate receptor antagonist
7259	-56.47	cp	BRD-K65503129	HSP90-inhibitor	HSP inhibitor		HSP90AA1, HSP90AB1	HSP inhibitor
7267	-56.79	cp	BRD-A04327189	synephrine	Adrenergic receptor agonist		ADRA1A	Adrenergic receptor agonist
7270	-56.8	cp	BRD-K56301217	ABT-737	BCL inhibitor		BCL2, BCL2L1, BCL2L2	BCL inhibitor
7273	-56.89	cp	BRD-K70557564	zosuquidar	P-glycoprotein inhibitor		ABCB1, ABCB4	P-glycoprotein inhibitor
7274	-56.93	cp	BRD-A99411506	esculin	Antioxidant			Antioxidant
7284	-57.26	cp	BRD-K67277431	picotamide	Thromboxane receptor antagonist		TBXA2R, TBXAS1	Thromboxane receptor antagonist, Thromboxane synthase inhibitor
7285	-57.27	cp	BRD-K78692225	leflunomide	Dihydroorotate dehydrogenase inhibitor		DHODH, AHR, CYP2C19, JAK3, PTK2B, STAT6	Dihydroorotate dehydrogenase inhibitor, PDGFR receptor inhibitor
7287	-57.34	cp	BRD-K43796186	benzyl-quinazolin-4-yl-amine	EGFR inhibitor		EGFR	EGFR inhibitor
7293	-57.46	cp	BRD-K74141488	naftifine	Fungal squalene epoxidase inhibitor		SQLE	Fungal squalene epoxidase inhibitor
7294	-57.55	cp	BRD-K32536677	AGK-2	SIRT inhibitor		SIRT2	SIRT inhibitor
7299	-57.72	cp	BRD-K00673382	famotidine	Histamine receptor antagonist		HRH2	Histamine receptor antagonist
7303	-57.79	cp	BRD-K81847782	scandenin	Plant compound with antimicrobial activity			Plant compound with antimicrobial activity
7307	-57.94	cp	BRD-K68191783	ALW-II-38-3	Ephrin inhibitor		DDR1, EPHA2, EPHA4, EPHB2, EPHB4, EPHB6	Ephrin inhibitor
7310	-58.01	cp	BRD-K03440695	boldine	Acetylcholine receptor antagonist		CHRNA4, CHRNB2, DRD1, DRD2	Acetylcholine receptor antagonist, Dopamine receptor antagonist
7311	-58.07	cp	BRD-K19605405	ZM-241385	Adenosine receptor antagonist		ADORA2A, ADORA2B, ADORA1, ADORA3	Adenosine receptor antagonist
7313	-58.14	cp	BRD-K30743633	TCPOBOP	CAR agonist		NR1I3	CAR agonist
7316	-58.31	cp	BRD-K19796430	erismodegib	Smoothened receptor antagonist		SMO	Smoothened receptor antagonist
7321	-58.56	cp	BRD-K70327191	benzoxiquine	Anti-infective			Anti-infective
7322	-58.56	cp	BRD-K17561142	amiodarone	Potassium channel blocker		KCNH2, ADRB1, CACNA1H, CACNA2D2, CHRM3, CYP2C8, KCNA7, SCN5A	Potassium channel blocker
7323	-58.58	cp	BRD-K08554278	bisbenzimide	DNA binding agent		BCL2L1, TOP1	DNA binding agent
7325	-58.59	cp	BRD-K43164539	cholic-acid	Bile acid		CES1, FECH, PLA2G1B, ADH1C, COX4I1, COX5A, COX5B, COX6A2, COX6B1, COX6C, COX7A1, COX7B, COX7C, COX8A, ESRRG, FABP6, GPBAR1, MT-CO1, MT-CO2, MT-CO3	Bile acid
7331	-58.68	cp	BRD-K79092138	nitrofural	Bacterial DNA inhibitor			Bacterial DNA inhibitor
7332	-58.69	cp	BRD-K74501079	azithromycin	Bacterial 50S ribosomal subunit inhibitor		MLNR	Bacterial 50S ribosomal subunit inhibitor
7334	-58.71	cp	BRD-A24543851	nornicotine	Acetylcholine receptor agonist			Acetylcholine receptor agonist
7340	-58.94	cp	BRD-A75769826	SDM25N	Opioid receptor antagonist		OPRD1	Opioid receptor antagonist
7341	-58.99	cp	BRD-A78295502	hydroquinine	Antiarrhythmic			Antiarrhythmic
7346	-59.07	cp	BRD-U25771771	WZ-4-145	EGFR inhibitor		CSF1R, DDR1, EGFR, PDGFRA, TIE1	EGFR inhibitor
7352	-59.22	cp	BRD-K55127134	fluphenazine	Dopamine receptor antagonist		DRD2, DRD1, CALM1, CHRNA7, DRD5, HRH1, HTR2A, HTR6, HTR7	Dopamine receptor antagonist
7355	-59.45	cp	BRD-U37049823	HG-6-64-01	RAF inhibitor		ABL1, BRAF, CSF1R, EGFR, FGFR1, FLT3, KIT, MAPK11, PDGFRB, RET	RAF inhibitor
7356	-59.45	cp	BRD-A10070317	propranolol	Adrenergic receptor antagonist		ADRB2, ADRB3, ADRB1, CYP2C19, HTR1A, HTR1B	Adrenergic receptor antagonist
7365	-59.69	cp	BRD-K93918653	quizartinib	FLT3 inhibitor		FLT3, CSF1R, KIT, RET, PDGFRA, PDGFRB	FLT3 inhibitor
7367	-59.76	cp	BRD-K51677086	erythromycin	NFkB pathway inhibitor		CYP3A4, MLNR	NFkB pathway inhibitor
7380	-60.12	cp	BRD-K37814297	acepromazine	Dopamine receptor antagonist		ADRA1A, ADRA1B, DRD1, DRD2, HTR1A, HTR2A	Dopamine receptor antagonist
7381	-60.12	cp	BRD-K30197592	5-methoxytryptamine	Serotonin receptor agonist		HTR2A, HTR6, HTR1B, HTR1D, HTR1E, HTR1F, HTR2C, HTR4, HTR7, TRPM8	Serotonin receptor agonist
7385	-60.22	cp	BRD-K14767410	SC-560	Cyclooxygenase inhibitor		PTGS1	Cyclooxygenase inhibitor
7401	-60.79	cp	BRD-K56001384	antimycin-a	ATP synthase inhibitor		CYCS	ATP synthase inhibitor
7402	-60.8	cp	BRD-K12932420	YM-976	Phosphodiesterase inhibitor		PDE4A, PDE4B, PDE4C, PDE4D, TNF	Phosphodiesterase inhibitor
7408	-61.5	cp	BRD-K68202742	trichostatin-a	HDAC inhibitor		HDAC7, HDAC8, HDAC1, HDAC10, HDAC2, HDAC3, HDAC4, HDAC5, HDAC6, HDAC9	HDAC inhibitor, CDK activator, ID1 inhibitor
7410	-61.54	cp	BRD-K95402279	geranylgeraniol	Farnesyltransferase inhibitor			Farnesyltransferase inhibitor
7415	-61.64	cp	BRD-K62200014	anagrelide	Phosphodiesterase inhibitor		PDE3A	Phosphodiesterase inhibitor
7424	-61.94	cp	BRD-A38030642	cyclosporin-a	Calcineurin inhibitor		PPIA, ABCB11, CAMLG, CYP3A5, CYP3A7, FPR1, PPID, PPIF, PPP3CA, PPP3R2, SLC10A1, SLCO1B1, SLCO1B3	Calcineurin inhibitor
7436	-62.41	cp	BRD-K80738081	resveratrol	Cytochrome P450 inhibitor		PTGS1, PTGS2, SIRT1, APOA1, BACE1, CSNK2A1, MAOA, NQO2, SCN5A, TXNRD1, TXNRD2, XDH	Cytochrome P450 inhibitor, SIRT activator
7437	-62.53	cp	BRD-K90789829	nefazodone	Adrenergic inhibitor		HTR2A, SLC6A4, HTR2C, SLC6A2, ADRA1A, ADRA1B, ADRA2A, CYP3A4, CYP3A5, CYP3A7, HTR1A, SLC6A3	Adrenergic inhibitor, Norepinephrine reuptake inhibitor, Serotonin receptor antagonist, Serotonin reuptake inhibitor
7438	-62.57	cp	BRD-K45158365	valsartan	Angiotensin receptor antagonist		AGTR1	Angiotensin receptor antagonist
7443	-62.72	cp	BRD-K87932577	CDK1-5-inhibitor	CDK inhibitor		CDK1, CDK5, GSK3B	CDK inhibitor, Glycogen synthase kinase inhibitor
7444	-62.73	cp	BRD-K76872913	benzanthrone	Aromatic hydrocarbon derivative			Aromatic hydrocarbon derivative
7452	-62.91	cp	BRD-K01902415	pirinixic-acid	PPAR receptor agonist		PPARA	PPAR receptor agonist
7453	-62.94	cp	BRD-K08890269	CO-102862	Sodium channel blocker		SCN2A, SCN4A, SCN9A	Sodium channel blocker
7457	-63	cp	BRD-K27305650	LY-294002	MTOR inhibitor		MTOR, PIK3CD, PIK3CG, PIK3CA, PIK3CB, PLK1, PRKDC, AKT1, CHEK1, GSK3B, LCK, MAPK1, MAPK11, MAPK12, MAPK14, MAPK8, PDE2A, PRKCA, ROCK1, RPS6KB1, SGK1	MTOR inhibitor, PI3K inhibitor, DNA dependent protein kinase inhibitor, Phosphodiesterase inhibitor, PLK inhibitor
7458	-63.01	cp	BRD-K87142802	veliparib	PARP inhibitor		PARP1, PARP2	PARP inhibitor
7462	-63.08	cp	BRD-K41337261	ZM-306416	ABL inhibitor		FLT1, KDR, EGFR, FLT4	ABL inhibitor, SRC inhibitor, VEGFR inhibitor
7463	-63.08	cp	BRD-K76805682	SB-415286	Glycogen synthase kinase inhibitor		GSK3B, GSK3A, RPS6KB1	Glycogen synthase kinase inhibitor
7470	-63.34	cp	BRD-K47598052	PP-1	SRC inhibitor		HCK, RET, SRC	SRC inhibitor, ABL inhibitor
7477	-63.55	cp	BRD-K49372556	mofezolac	Cyclooxygenase inhibitor			Cyclooxygenase inhibitor
7481	-63.62	cp	BRD-A25143711	hydrocortisone	Glucocorticoid receptor agonist		ANXA1, NOS2, NR3C1, NR3C2	Glucocorticoid receptor agonist
7484	-63.68	cp	BRD-K00234327	RU-24969	Serotonin receptor agonist		HTR1A, HTR1B, HTR6, HTR1D, HTR2A, HTR2B, HTR2C, HTR5A	Serotonin receptor agonist
7486	-63.71	cp	BRD-K88611939	aniracetam	Glutamate receptor agonist		DRD2, GRIA1, GRIA2, GRIA3, HTR2A, GRIA4	Glutamate receptor agonist
7489	-63.76	cp	BRD-K89626439	sirolimus	MTOR inhibitor		MTOR, FKBP1A, CCR5, FGF2	MTOR inhibitor
7491	-63.79	cp	BRD-A37492983	iocetamic-acid	Radiopaque medium			Radiopaque medium
7494	-63.95	cp	BRD-K95899059	LY-344864	Serotonin receptor agonist		HTR1F, HTR1A, HTR1B, HTR1D, HTR1E, HTR2A, HTR2B, HTR2C, HTR7	Serotonin receptor agonist
7495	-63.96	cp	BRD-K88429204	pyrimethamine	Dihydrofolate reductase inhibitor		DHFR, DHFRP1, HEXA, SLC47A1, STAT3	Dihydrofolate reductase inhibitor
7500	-64.16	cp	BRD-K73319509	PF-04217903	c-Met inhibitor		MET	c-Met inhibitor
7502	-64.23	cp	BRD-A98299281	velnacrine	cholinesterase inhibitor		ACHE	cholinesterase inhibitor
7503	-64.24	cp	BRD-K01555864	dibenzoylmethane	Antineoplastic			Antineoplastic
7505	-64.31	cp	BRD-A62035778	scopolamine	Acetylcholine receptor antagonist		CHRM2, CHRM1, CHRM3, CHRM4, CHRM5, SI	Acetylcholine receptor antagonist
7506	-64.33	cp	BRD-A38749782	fludrocortisone	Glucocorticoid receptor agonist		NR3C2, AR, NR3C1	Glucocorticoid receptor agonist, Mineralocorticoid receptor agonist
7507	-64.34	cp	BRD-K96119599	leucodin	Melanin inhibitor			Melanin inhibitor
7511	-64.51	cp	BRD-K14807180	SB-221284	Serotonin receptor antagonist		HTR2B, HTR2C, HTR2A	Serotonin receptor antagonist
7516	-64.74	cp	BRD-K17674993	diflorasone	Corticosteroid agonist		NR3C1, PLA2G1B	Corticosteroid agonist, Glucocorticoid receptor agonist, Cytochrome P450 inhibitor, Immunosuppressant
7517	-64.75	cp	BRD-K51941867	LM-1685	Cyclooxygenase inhibitor		PTGS2	Cyclooxygenase inhibitor
7530	-65.3	cp	BRD-K93201660	ML-7	Myosin light chain kinase inhibitor		MYLK	Myosin light chain kinase inhibitor
7540	-65.58	cp	BRD-K86930074	cediranib	KIT inhibitor		KDR, FLT1, FLT4, KIT, PDGFRB, CSF1R, FLT3, PDGFRA	KIT inhibitor, VEGFR inhibitor
7546	-65.79	cp	BRD-K46937689	phenazone	Cyclooxygenase inhibitor		PTGS1, PTGS2	Cyclooxygenase inhibitor
7549	-65.81	cp	BRD-K49481516	galantamine	Acetylcholinesterase inhibitor		ACHE, BCHE, CHRNA1, CHRNA10, CHRNA2, CHRNA3, CHRNA4, CHRNA5, CHRNA6, CHRNA7, CHRNA9, CHRNB1, CHRNB2, CHRNB3, CHRNB4, CHRND, CHRNE, CHRNG	Acetylcholinesterase inhibitor
7552	-66	cp	BRD-K43736954	cortisone	Glucocorticoid receptor agonist		NR3C1	Glucocorticoid receptor agonist
7553	-66.02	cp	BRD-K20755323	SA-792728	Sphingosine kinase inhibitor		SPHK1, VCP	Sphingosine kinase inhibitor
7558	-66.24	cp	BRD-K21450440	benzthiazide	Carbonic anhydrase inhibitor		CA2, CA1, CA12, CA4, CA9, SLC12A3	Carbonic anhydrase inhibitor
7561	-66.35	cp	BRD-K95785537	PP-2	SRC inhibitor		SRC, LCK, ABL1, LYN, RIPK2	SRC inhibitor
7563	-66.52	cp	BRD-K40965114	cyanopindolol	Adrenergic receptor antagonist		HTR1D	Adrenergic receptor antagonist
7564	-66.61	cp	BRD-K10098805	rhapontin	Apoptosis stimulant			Apoptosis stimulant
7569	-66.73	cp	BRD-K38436528	imipramine	Norepinephrine reuptake inhibitor		SLC6A2, SLC6A4, CHRM2, ADRA1A, ADRA1B, ADRA1D, CHRM1, CHRM3, CHRM4, CHRM5, CYP2C19, DRD1, DRD2, DRD5, HRH1, HTR1A, HTR2A, HTR2C, HTR6, HTR7, KCND2, KCND3, KCNH1, KCNH2, SLC6A3	Norepinephrine reuptake inhibitor, Serotonin reuptake inhibitor
7577	-66.87	cp	BRD-A42628519	iopanoic-acid	Radiopaque medium			Radiopaque medium
7578	-66.89	cp	BRD-K44094599	tacrolimus	Calcineurin inhibitor		FKBP1A, CYP3A5, CYP3A7	Calcineurin inhibitor
7582	-67.05	cp	BRD-K14696368	9-methyl-5H-6-thia-4,5-diaza-chrysene-6,6-dioxide	NFkB pathway inhibitor		RELA	NFkB pathway inhibitor
7584	-67.13	cp	BRD-K23204545	busulfan	DNA inhibitor			DNA inhibitor
7585	-67.21	cp	BRD-A07395371	esmolol	Adrenergic receptor antagonist		ADRB1	Adrenergic receptor antagonist
7592	-67.4	cp	BRD-K93618743	ipriflavone	Bone resorption inhibitor			Bone resorption inhibitor
7594	-67.55	cp	BRD-K66896231	BRD-K66896231	Acetylcholinesterase inhibitor		ACHE	Acetylcholinesterase inhibitor
7603	-67.84	cp	BRD-K82731415	olomoucine	CDK inhibitor		CDK1, CDK2, CDK5, MAPK1	CDK inhibitor
7606	-67.93	cp	BRD-K33106058	cytarabine	Ribonucleotide reductase inhibitor		POLB, POLA1	Ribonucleotide reductase inhibitor
7607	-68	cp	BRD-A61858259	CAY-10415	Insulin sensitizer		INS	Insulin sensitizer
7608	-68.01	cp	BRD-K46766488	S-14506	Serotonin receptor agonist		HTR1A, DRD2, HTR2C	Serotonin receptor agonist
7610	-68.12	cp	BRD-K33453211	levocabastine	Histamine receptor antagonist		HRH1, NTSR2	Histamine receptor antagonist
7617	-68.31	cp	BRD-A71203467	l-stepholidine	Dopamine receptor antagonist		DRD2, DRD1	Dopamine receptor antagonist
7619	-68.39	cp	BRD-K40619305	larixinic-acid	Compound that interacts with metal centers			Compound that interacts with metal centers
7621	-68.41	cp	BRD-A72711497	lasalocid	Bacterial permeability inducer			Bacterial permeability inducer
7627	-68.66	cp	BRD-K28578425	cilostamide	Phosphodiesterase inhibitor		PDE3A, PDE3B	Phosphodiesterase inhibitor
7631	-68.77	cp	BRD-K97509413	coumestrol	Estrogen receptor agonist		ESR1, ESR2	Estrogen receptor agonist
7632	-68.81	cp	BRD-K12260308	xanthoxyline	Antifungal			Antifungal
7633	-68.93	cp	BRD-K21548250	moracizine	Sodium channel blocker		SCN5A	Sodium channel blocker
7637	-69.2	cp	BRD-K72034655	peucedanin	Apoptosis stimulant			Apoptosis stimulant
7646	-69.52	cp	BRD-K04887706	AKT-inhibitor-1-2	AKT inhibitor		AKT1, AKT2, AKT3	AKT inhibitor
7647	-69.52	cp	BRD-A61392169	eliprodil	Glutamate receptor antagonist		GRIN1, GRIN2B	Glutamate receptor antagonist
7654	-69.72	cp	BRD-K20285085	fostamatinib	SYK inhibitor		SYK, FLT3, RET	SYK inhibitor
7655	-69.72	cp	BRD-K09668667	benzo(a)pyrene	Carcinogen			Carcinogen
7665	-70.02	cp	BRD-K52522949	NCH-51	HDAC inhibitor		HDAC1, HDAC10, HDAC11, HDAC2, HDAC3, HDAC4, HDAC5, HDAC6, HDAC7, HDAC8, HDAC9	HDAC inhibitor
7666	-70.1	cp	BRD-A24429032	HEAT	Adrenergic receptor antagonist		ADRA1A	Adrenergic receptor antagonist
7669	-70.18	cp	BRD-A55756846	H-7	PKA inhibitor		PKIA, PRKACA, PRKAR1A	PKA inhibitor
7670	-70.23	cp	BRD-K12244279	MEK1-2-inhibitor	MEK inhibitor		MAP2K1, MAP2K2	MEK inhibitor
7671	-70.23	cp	BRD-K68336408	tyrphostin-AG-1478	EGFR inhibitor		EGFR, MAPK14	EGFR inhibitor
7674	-70.29	cp	BRD-K57080016	selumetinib	MEK inhibitor		MAP2K1, MAP2K2	MEK inhibitor
7680	-70.48	cp	BRD-A43671941	oxprenolol	Adrenergic receptor antagonist		ADRB1, ADRB2	Adrenergic receptor antagonist
7682	-70.7	cp	BRD-K01612348	meropenem	Bacterial cell wall synthesis inhibitor			Bacterial cell wall synthesis inhibitor
7683	-70.74	cp	BRD-K48869804	icilin	TRPV agonist		TRPA1, TRPM8	TRPV agonist
7687	-70.97	cp	BRD-K71860425	CDK2-5-inhibitor	CDK inhibitor		CDK2, CDK5	CDK inhibitor
7690	-71.02	cp	BRD-K62310379	fluticasone	Glucocorticoid receptor agonist		NR3C1, CYP3A5, CYP3A7, NR3C2, PGR, PLA2G4A	Glucocorticoid receptor agonist
7694	-71.16	cp	BRD-A36630025	SN-38	Topoisomerase inhibitor		TOP1	Topoisomerase inhibitor
7696	-71.25	cp	BRD-K40742111	baeomycesic-acid	Lipoxygenase inhibitor			Lipoxygenase inhibitor
7697	-71.26	cp	BRD-K85015012	NNC-05-2090	GAT inhibitor		SLC6A11, SLC6A12, SLC6A13	GAT inhibitor, GABA uptake inhibitor
7700	-71.37	cp	BRD-K64052750	gefitinib	EGFR inhibitor		EGFR, CYP2C19	EGFR inhibitor
7704	-71.52	cp	BRD-K51485625	ritonavir	HIV protease inhibitor		CYP3A4, CYP1A2, CYP2B6, CYP2C19, CYP3A5, CYP3A7	HIV protease inhibitor
7705	-71.54	cp	BRD-K36198571	WAY-170523	Metalloproteinase inhibitor		MMP13	Metalloproteinase inhibitor
7710	-71.75	cp	BRD-K89162000	tandutinib	FLT3 inhibitor		FLT3, KIT, PDGFRA, PDGFRB, CSF1R, PDGFD	FLT3 inhibitor, KIT inhibitor, PDGFR receptor inhibitor
7717	-72.06	cp	BRD-K69032158	diprotin-a	Dipeptidyl peptidase inhibitor		DPP4	Dipeptidyl peptidase inhibitor
7719	-72.07	cp	BRD-K25741894	skimmianine	Acetylcholinesterase inhibitor			Acetylcholinesterase inhibitor, Furoquinoline alkaloid
7721	-72.14	cp	BRD-K04923131	GSK-3-inhibitor-IX	Glycogen synthase kinase inhibitor		ALOX5, GSK3A, GSK3B	Glycogen synthase kinase inhibitor, Lipoxygenase inhibitor
7722	-72.16	cp	BRD-K15563106	phloretin	Sodium/glucose cotransporter inhibitor		AQP9, CLCN3, SLC23A1	Sodium/glucose cotransporter inhibitor
7726	-72.25	cp	BRD-K25079130	avrainvillamide-analog-4	nucleophosmin inhibitor		NPM1	nucleophosmin inhibitor
7727	-72.26	cp	BRD-K96670504	lonidamine	Glucokinase inhibitor		GCK	Glucokinase inhibitor
7744	-72.93	cp	BRD-K08502430	angiogenesis-inhibitor	Angiogenesis inhibitor		EGFR	Angiogenesis inhibitor
7748	-72.96	cp	BRD-K91733562	secoisolariciresinol	Antioxidant			Antioxidant
7753	-73.06	cp	BRD-K07888196	tyrphostin-AG-538	IGF-1 inhibitor		EGFR	IGF-1 inhibitor
7760	-73.24	cp	BRD-K30480208	torasemide	Electrolyte reabsorption inhibitor		SLC12A1, CYP2C8, SLC12A2	Electrolyte reabsorption inhibitor, Thromboxane receptor antagonist
7764	-73.46	cp	BRD-K63343048	orlistat	Lipase inhibitor		PNLIP, DAGLA, FASN, LIPF, CNR1, DAGLB	Lipase inhibitor
7772	-73.82	cp	BRD-A85280935	quinpirole	Dopamine receptor agonist		DRD2, DRD3, DRD4, DRD1, HTR1A, HTR2A, HTR2B, HTR2C	Dopamine receptor agonist
7775	-73.86	cp	BRD-K11399644	phenformin	AMPK activator		KCNJ8, PRKAA1	AMPK activator
7782	-74.27	cp	BRD-K38003476	clocortolone	Glucocorticoid receptor agonist		NR3C1, PLA2G1B	Glucocorticoid receptor agonist, Steroid
7785	-74.5	cp	BRD-K26429091	J-104129	Acetylcholine receptor antagonist		CHRM3	Acetylcholine receptor antagonist
7789	-74.65	cp	BRD-K59570838	homoveratrylamine	Dopamine analog			Dopamine analog
7793	-74.75	cp	BRD-K41564320	purvalanol-b	Tyrosine kinase inhibitor		CDK2, CDK4, MAPK1, MAPK3, CDK5, SRPK2	Tyrosine kinase inhibitor
7795	-74.81	cp	BRD-A53077924	tianeptine	Selective serotonin reuptake enhancer (SSRE)		SLC6A4	Selective serotonin reuptake enhancer (SSRE)
7796	-74.81	cp	BRD-K98763141	niflumic-acid	Cyclooxygenase inhibitor		CLCNKA, PTGS2, ANO1, CLCN1, CLCNKB, KCNQ1, PLA2G1B, PLA2G4A, PTGS1, UGT1A9	Cyclooxygenase inhibitor
7798	-74.85	cp	BRD-K62736196	guanabenz	-666		ADRA2A, ADRA2B, ADRA2C	-666
7800	-75.08	cp	BRD-K89687904	PKCbeta-inhibitor	PKC inhibitor		PRKCB	PKC inhibitor
7802	-75.13	cp	BRD-A11813248	AM-92016	Potassium channel blocker		GRIN1, GRIN2B	Potassium channel blocker
7803	-75.14	cp	BRD-K76064317	tyrphostin-AG-1296	FLT3 inhibitor		FLT3	FLT3 inhibitor
7806	-75.27	cp	BRD-A70514680	articaine	Local anesthetic			Local anesthetic
7807	-75.46	cp	BRD-K38615104	A-443644	AKT inhibitor		AKT1, AKT2, AKT3, CDC42BPB, GSK3B, PHKG1, PKIA, PRKACA	AKT inhibitor
7808	-75.48	cp	BRD-K96354014	nifedipine	Calcium channel blocker		CACNA1C, CACNA1D, CACNA1S, CACNA2D1, CACNA1F, CACNA1H, CACNB2, CALM1, CYP3A5, GLRA1, GLRA3, GLRB, KCNA1, KCNA5, NR1I2, TRPM3	Calcium channel blocker
7809	-75.63	cp	BRD-K55591206	epigallocatechin	Nitric oxide synthase inhibitor		FASN, APP, BACE1, CYP19A1, DYRK1A, ELANE, ENOX2, EP300, IDO1, KAT2B, KDR, MMP14, MMP2, PPARA, PREP, SLC5A1	Nitric oxide synthase inhibitor, Bacterial DNA gyrase inhibitor
7818	-75.85	cp	BRD-K99818283	PIK-90	PI3K inhibitor			PI3K inhibitor
7819	-75.86	cp	BRD-A35108200	dexamethasone	Glucocorticoid receptor agonist		ANXA1, CYP3A4, CYP3A5, NOS2, NR0B1, NR3C1, NR3C2	Glucocorticoid receptor agonist
7822	-75.92	cp	BRD-A94709349	metaxalone	Muscle relaxant			Muscle relaxant
7826	-75.97	cp	BRD-K11663430	pyroxamide	HDAC inhibitor		HDAC1	HDAC inhibitor
7827	-76	cp	BRD-K45068323	W-13	Calmodulin antagonist		CALM1, MYLK, PDE1A	Calmodulin antagonist
7834	-76.2	cp	BRD-K24859147	KIN001-242	Protein kinase inhibitor		RPS6KA3	Protein kinase inhibitor
7836	-76.25	cp	BRD-K88560311	rucaparib	PARP inhibitor		PARP1, PARP2	PARP inhibitor
7840	-76.48	cp	BRD-K33572481	taurodeoxycholic-acid	Bile acid			Bile acid
7851	-77.12	cp	BRD-A79803969	memantine	Glutamate receptor antagonist		GRIN1, CHRFAM7A, CYP2E1, DRD2, GRIN2A, GRIN2B, GRIN3A, HTR3A	Glutamate receptor antagonist
7853	-77.18	cp	BRD-A07765530	epinephrine	carbonic anhydrase activator		ADRA1A, ADRA1B, ADRA1D, ADRA2A, ADRA2B, ADRA2C, ADRB1, ADRB2, ADRB3, PAH, TNF	carbonic anhydrase activator
7858	-77.49	cp	BRD-K94176593	TWS-119	Glycogen synthase kinase inhibitor		GSK3B, JUN, MYC	Glycogen synthase kinase inhibitor
7870	-77.96	cp	BRD-A69512159	carbidopa	Aromatic L-amino acid decarboxylase inhibitor		DDC	Aromatic L-amino acid decarboxylase inhibitor
7872	-77.99	cp	BRD-K09537769	NU-7026	DNA dependent protein kinase inhibitor		PRKDC	DNA dependent protein kinase inhibitor, MTOR inhibitor, PI3K inhibitor
7876	-78.15	cp	BRD-K17953061	staurosporine	PKC inhibitor		CDK2, GSK3B, CAMK2B, CDK1, CDK5, CHEK1, CHRM1, CHRM2, CHRM4, CSK, DAPK1, GPR35, IKBKB, ITK, LCK, LRRK2, MAP2K4, MAP2K6, MAPKAPK2, PAK2, PDPK1, PHKG2, PIK3CG, PIM1, PKN1, PRKACB, PRKCI, PRKCQ, RPS6KA1, STK3, SYK, TNIK, ZAP70	PKC inhibitor
7879	-78.29	cp	BRD-A82371568	clofarabine	Ribonucleoside reductase inhibitor		RRM1, POLA1, RRM2, SLC22A8	Ribonucleoside reductase inhibitor
7882	-78.4	cp	BRD-K06159959	CCMQ	Inhibitor of the binding of homoquinolinic acid to non-NMDA sensitive sites			Inhibitor of the binding of homoquinolinic acid to non-NMDA sensitive sites
7883	-78.41	cp	BRD-K14618467	IKK-16	IKK inhibitor		IKBKB	IKK inhibitor
7884	-78.41	cp	BRD-A44448661	pentobarbital	Barbiturate antiepileptic		GABRA1, CHRNA4, CHRNA7, GABRA2, GABRA3, GABRA4, GABRA5, GABRA6, GABRB1, GABRB2, GABRB3, GABRD, GABRE, GABRG1, GABRG2, GABRG3, GABRP, GABRQ, GRIA2, GRIK2, GRIN1, GRIN2A, GRIN2B, GRIN2C, GRIN2D, GRIN3A, GRIN3B	Barbiturate antiepileptic, GABA receptor modulator
7887	-78.55	cp	BRD-A15415227	GW-1929	PPAR receptor agonist		INS, PPARG	PPAR receptor agonist, Insulin sensitizer
7892	-78.82	cp	BRD-K50388907	fenofibrate	PPAR receptor agonist		PPARA, APOA1, CYP2C19, CYP2C8, MMP25	PPAR receptor agonist
7898	-78.92	cp	BRD-A13946108	sulindac	Cyclooxygenase inhibitor		AKR1B1, PTGS1, PTGS2, MAPK3, PPARD, PTGDR2	Cyclooxygenase inhibitor
7900	-78.98	cp	BRD-A70449690	forskolin	Adenylyl cyclase activator		ADCY2, ADCY5, GNAS	Adenylyl cyclase activator
7901	-79	cp	BRD-K61993165	niacin	NAD precursor with lipid lowering effects		HCAR2, HCAR3, ACHE, DGAT2, HCAR1, NNMT, PTGDR, QPRT	NAD precursor with lipid lowering effects, Vitamin B
7902	-79.02	cp	BRD-K29113274	ketoconazole	Sterol demethylase inhibitor		AR, CYP19A1, CYP21A2, CYP2C19, CYP3A5, CYP3A7, KCNA10	Sterol demethylase inhibitor
7904	-79.1	cp	BRD-K61177364	NBI-27914	CRF receptor antagonist		CRHR1	CRF receptor antagonist
7905	-79.11	cp	BRD-K63915849	AS-604850	PI3K inhibitor		PIK3CG, PIK3CA	PI3K inhibitor
7911	-79.42	cp	BRD-A72988804	tiaprofenic-acid	Cyclooxygenase inhibitor		PTGS2, PTGS1	Cyclooxygenase inhibitor
7912	-79.43	cp	BRD-A81772229	simvastatin	HMGCR inhibitor		HMGCR, CYP2C8, CYP3A4, CYP3A5, ITGB2	HMGCR inhibitor
7913	-79.48	cp	BRD-K56509348	BMS-182874	Endothelin receptor antagonist		EDNRA	Endothelin receptor antagonist
7916	-79.58	cp	BRD-K16977723	PP-3	EGFR inhibitor			EGFR inhibitor
7926	-80.04	cp	BRD-K02130563	panobinostat	HDAC inhibitor		HDAC1, HDAC2, HDAC3, HDAC4, HDAC6, HDAC7, HDAC8, HDAC9	HDAC inhibitor
7928	-80.13	cp	BRD-K53959060	indirubin	CDK inhibitor		CDK1, CDK5, CCNE1, CDK2, CDK4, CDK5R1, CDK9, GSK3A, GSK3B, LCK, LRRK1, LRRK2	CDK inhibitor, Glycogen synthase kinase inhibitor, Leucine rich repeat kinase inhibitor, SRC inhibitor, Serum/glucocorticoid regulated kinase inhibitor
7937	-80.42	cp	BRD-K78280988	anandamide	Cannabinoid receptor agonist		CNR1, CNR2, TRPV1, CACNA1G, CACNA1H, CACNA1I, GLRA1, GPR119, GPR18, GPR55, KCNA2, KCND3, KCNK3, KCNK9, TRPM8	Cannabinoid receptor agonist
7938	-80.48	cp	BRD-K95921201	reserpine	Vesicular monoamine transporter inhibitor		SLC18A2, SLC18A1	Vesicular monoamine transporter inhibitor
7939	-80.54	cp	BRD-K74514084	pazopanib	KIT inhibitor		KDR, KIT, FLT1, FLT4, PDGFRB, PDGFRA, BRAF, CSF1R, CYP2B6, CYP2C8, CYP2E1, DDR2, FGF1, FGFR1, FGFR3, ITK, SH2B3	KIT inhibitor, PDGFR receptor inhibitor, VEGFR inhibitor
7940	-80.55	cp	BRD-K41170226	deoxycholic-acid	G protein-coupled receptor agonist		GPBAR1, EFTUD1, FPR1	G protein-coupled receptor agonist, Biliverdin reductase A activator, Unidentified pharmacological activity
7941	-80.56	cp	BRD-K43468059	byssochlamic-acid	Mycotoxin			Mycotoxin
7949	-80.8	cp	BRD-K72093121	vidarabine	Antiviral		ADCY5	Antiviral
7951	-81.02	cp	BRD-K10852020	tolcapone	Catechol O methyltransferase inhibitor		COMT, TTR	Catechol O methyltransferase inhibitor
7953	-81.03	cp	BRD-K73978287	hydrocortisone	Glucocorticoid receptor agonist		ANXA1, NOS2, NR3C1, NR3C2	Glucocorticoid receptor agonist, Immunosuppressant, Corticosteroid agonist
7957	-81.17	cp	BRD-K37206356	rhamnetin	HDAC inhibitor		ALOX5, MAPK8	HDAC inhibitor
7958	-81.26	cp	BRD-K81418486	vorinostat	HDAC inhibitor		HDAC1, HDAC2, HDAC3, HDAC6, HDAC8, HDAC10, HDAC11, HDAC5, HDAC9	HDAC inhibitor
7964	-81.44	cp	BRD-K14888893	minoxidil	KATP activator		KCNJ8, ABCC9, KCNJ1, KCNJ10, KCNJ11, PTGS1, REN	KATP activator, KIR6 channel (KATP) activator, Vasodilator
7971	-81.63	cp	BRD-K69840642	ISOX	HDAC inhibitor		HDAC6	HDAC inhibitor
7974	-81.67	cp	BRD-A79465854	auranofin	NFkB pathway inhibitor		IKBKB, PRDX5, TRPA1, TXNRD1, TXNRD2	NFkB pathway inhibitor
7981	-81.86	cp	BRD-K56334280	amonafide	Topoisomerase inhibitor		TOP2A, TOP2B	Topoisomerase inhibitor
7982	-81.88	cp	BRD-K12867552	THM-I-94	HDAC inhibitor		HDAC1, HDAC10, HDAC2, HDAC3, HDAC6, HDAC8	HDAC inhibitor
7988	-82	cp	BRD-K55677650	CO-101244	Ionotropic glutamate receptor antagonist		GRIN2B	Ionotropic glutamate receptor antagonist
7996	-82.18	cp	BRD-A07824748	flavanone	11-beta-HSD1 inhibitor		ADORA3, HSD11B1	11-beta-HSD1 inhibitor
8000	-82.26	cp	BRD-A84481105	thioridazine	Dopamine receptor antagonist		DRD1, DRD2, HTR2A, ADRA1A, ADRA1B, CHRNA7, DRD5, HRH1, HTR1A, HTR2C, HTR6, HTR7, KCNH2, MALT1	Dopamine receptor antagonist
8001	-82.28	cp	BRD-K17896185	FIT	Opioid receptor agonist		OPRD1	Opioid receptor agonist
8003	-82.36	cp	BRD-A26711594	nicardipine	Calcium channel blocker		CACNA1C, ADORA3, ADRA1A, ADRA1B, ADRA1D, CACNA1D, CACNA2D1, CACNB2, CALM1, CHRM1, CHRM2, CHRM3, CHRM4, CHRM5, PDE1A, PDE1B	Calcium channel blocker
8004	-82.4	cp	BRD-K52313696	tacedinaline	HDAC inhibitor		HDAC1	HDAC inhibitor
8005	-82.44	cp	BRD-K28907958	CD-437	Retinoid receptor agonist		RARG	Retinoid receptor agonist
8008	-82.57	cp	BRD-K74236984	UNC-0321	Histone lysine methyltransferase inhibitor		EHMT2	Histone lysine methyltransferase inhibitor
8013	-82.8	cp	BRD-K80451230	zamifenacin	Acetylcholine receptor antagonist		CHRM3	Acetylcholine receptor antagonist
8015	-82.83	cp	BRD-K29733039	deforolimus	MTOR inhibitor		MTOR	MTOR inhibitor
8018	-82.94	cp	BRD-A00100033	nifurtimox	DNA inhibitor			DNA inhibitor
8023	-83.15	cp	BRD-K83508485	FK-888	Tachykinin antagonist		TACR1, TACR2	Tachykinin antagonist
8025	-83.18	cp	BRD-K52751261	TAK-715	p38 MAPK inhibitor		MAPK14, TNF	p38 MAPK inhibitor
8026	-83.18	cp	BRD-K28296557	AKT-inhibitor-IV	AKT inhibitor		AKT1	AKT inhibitor
8027	-83.19	cp	BRD-K21520694	sulfacetamide	PABA antagonist			PABA antagonist
8037	-83.42	cp	BRD-A44008656	doxylamine	Histamine receptor antagonist		HRH1, CHRM1	Histamine receptor antagonist
8040	-83.62	cp	BRD-K00312224	PPT	Estrogen receptor agonist		ESR1	Estrogen receptor agonist
8042	-83.74	cp	BRD-K56343971	vemurafenib	RAF inhibitor		BRAF, CYP2C19, CYP3A4, CYP3A5, RAF1	RAF inhibitor
8048	-83.9	cp	BRD-K09991945	GSK-3-inhibitor-II	PKC inhibitor		GSK3B	PKC inhibitor
8049	-83.91	cp	BRD-K23875128	RHO-kinase-inhibitor-III[rockout]	Rho associated kinase inhibitor		IMPDH2, ROCK1	Rho associated kinase inhibitor
8054	-84.09	cp	BRD-K41260949	valproic-acid	HDAC inhibitor		ABAT, HDAC1, SCN1A, SCN3A, ACADSB, ALDH5A1, HDAC2, HDAC9, OGDH, SCN10A, SCN11A, SCN1B, SCN2A, SCN2B, SCN3B, SCN4A, SCN4B, SCN5A, SCN7A, SCN8A, SCN9A	HDAC inhibitor
8058	-84.26	cp	BRD-A95096829	PNU-96415E	Dopamine receptor antagonist			Dopamine receptor antagonist
8063	-84.52	cp	BRD-K21680192	mitoxantrone	Topoisomerase inhibitor		TOP2A, PIM1	Topoisomerase inhibitor
8067	-84.73	cp	BRD-K01649396	indatraline	Norepinephrine transporter inhibitor		SLC6A2, SLC6A3, SLC6A4	Norepinephrine transporter inhibitor
8072	-84.98	cp	BRD-A16478930	amcinonide	Glucocorticoid receptor agonist		NR3C1, ANXA1	Glucocorticoid receptor agonist
8080	-85.28	cp	BRD-K75699339	rizatriptan	Serotonin receptor agonist		HTR1D, HTR1B, HTR1F, HTR1A, HTR1E	Serotonin receptor agonist
8088	-85.6	cp	BRD-K04546108	JAK3-inhibitor-VI	JAK inhibitor		JAK3	JAK inhibitor
8089	-85.64	cp	BRD-K93034159	cladribine	Adenosine deaminase inhibitor		ADA, PNP, POLA1, POLE, POLE2, POLE3, POLE4, RRM1, RRM2, RRM2B	Adenosine deaminase inhibitor, Ribonucleoside reductase inhibitor
8092	-85.69	cp	BRD-K70883034	nimetazepam	GABA receptor agonist		GABRA1, GABRA2, GABRA3, GABRA5	GABA receptor agonist
8093	-85.69	cp	BRD-A76093993	cromakalim	Potassium channel activator		KCNJ8, ABCC9, KCNJ5	Potassium channel activator
8094	-85.69	cp	BRD-A41519720	ezetimibe	Niemann-Pick C1-like 1 protein antagonist		NPC1L1, ANPEP, SOAT1	Niemann-Pick C1-like 1 protein antagonist, Cholesterol inhibitor
8097	-85.76	cp	BRD-K07888107	depudecin	HDAC inhibitor		HDAC1, HDAC2	HDAC inhibitor
8098	-85.85	cp	BRD-K05104363	PD-184352	MEK inhibitor		MAP2K1, MAP2K2, MAP3K1, MAP3K2	MEK inhibitor
8111	-86.44	cp	BRD-K54330070	SB-202190	p38 MAPK inhibitor		MAPK14, AKT1, ALOX5, CHEK1, GSK3B, LCK, MAPK1, MAPK11, MAPK12, MAPK8, PRKCA, ROCK1, RPS6KB1, SGK1	p38 MAPK inhibitor
8118	-86.68	cp	BRD-K19220233	JNK-9L	JNK inhibitor		MAPK8	JNK inhibitor
8121	-86.72	cp	BRD-K32330832	VER-155008	HSP inhibitor		HSPA1A	HSP inhibitor
8123	-86.81	cp	BRD-K04210847	tamoxifen	Estrogen receptor antagonist		ESR1, ESR2, CYP3A5, EBP, GPER1, PRKCA, PRKCB, PRKCD, PRKCE, PRKCG, PRKCI, PRKCQ, PRKCZ	Estrogen receptor antagonist, Selective estrogen receptor modulator (SERM)
8124	-86.94	cp	BRD-K68756823	FR-180204	-666		MAPK1, MAPK3	-666
8127	-87.02	cp	BRD-K77286328	reversine	Aurora kinase inhibitor		AURKB, ADORA3, AURKA, INCENP, MAP2K1	Aurora kinase inhibitor
8132	-87.1	cp	BRD-K16554956	PTB1	AMPK activator		PTPN1	AMPK activator
8135	-87.49	cp	BRD-A64092382	mexiletine	Sodium channel blocker		SCN5A, AHR, CYP2B6, CYP2E1, KCNK2, KCNK3, SCN4A	Sodium channel blocker
8138	-87.61	cp	BRD-K18059238	gamma-linolenic-acid	Cyclooxygenase inhibitor		TBXAS1	Cyclooxygenase inhibitor, Prostanoid receptor agonist
8144	-87.9	cp	BRD-A01787639	naftopidil	Adrenergic receptor antagonist		ADRA1A, ADRA1D	Adrenergic receptor antagonist
8147	-88	cp	BRD-A31800922	procyclidine	Acetylcholine receptor antagonist		CHRM1, CHRM2, CHRM3, CHRM4	Acetylcholine receptor antagonist
8150	-88.02	cp	BRD-K41895714	AS-605240	PI3K inhibitor		MAOB, PIK3CA, PIK3CB, PIK3CD, PIK3CG	PI3K inhibitor
8152	-88.05	cp	BRD-K76617868	fasudil	Rho associated kinase inhibitor		ROCK1, ROCK2, PKIA, PRKACA	Rho associated kinase inhibitor
8155	-88.13	cp	BRD-A83855350	naltrexone	Opioid receptor antagonist		OPRK1, OPRM1, OPRD1, SIGMAR1	Opioid receptor antagonist
8156	-88.15	cp	BRD-K78084463	W-12	Calmodulin antagonist			Calmodulin antagonist
8157	-88.19	cp	BRD-A87848830	bimatoprost	Prostanoid receptor agonist		PTGFR, AKR1C3, PTGER1, PTGER3	Prostanoid receptor agonist
8161	-88.38	cp	BRD-K06980535	promazine	Dopamine receptor antagonist		CHRM5, DRD2, ADRA1A, ADRA1B, ADRA1D, CHRM1, CHRM2, CHRM3, CHRM4, DRD1, DRD3, DRD4, HRH1, HTR2A, HTR2C	Dopamine receptor antagonist
8163	-88.4	cp	BRD-K50836978	purvalanol-a	CDK inhibitor		CDK1, CDK2, CDK4, CDK5, CCND1, CCNE1, CSNK1G3, RPS6KA1, SRC	CDK inhibitor, DYRK inhibitor
8170	-88.59	cp	BRD-K78599730	manumycin-a	Farnesyltransferase inhibitor		FNTA, IKBKB	Farnesyltransferase inhibitor, NFkB pathway inhibitor
8176	-88.89	cp	BRD-K77175907	calcifediol	Vitamin D receptor agonist		VDR	Vitamin D receptor agonist
8178	-88.96	cp	BRD-A13084692	troglitazone	Insulin sensitizer		PPARG, ACSL4, AKR1B1, CCL2, CYP3A4, ESRRA, ESRRG, INS, SERPINE1, SLC29A1, TRPM3	Insulin sensitizer, PPAR receptor agonist
8179	-88.97	cp	BRD-K87510569	RS-504393	CC chemokine receptor antagonist		CCR2, CCL2	CC chemokine receptor antagonist
8180	-89	cp	BRD-K04146668	GW-441756	Growth factor receptor inhibitor		LRRK2, NTRK1	Growth factor receptor inhibitor
8182	-89.02	cp	BRD-K74733595	APHA-compound-8	HDAC inhibitor		HDAC8	HDAC inhibitor
8183	-89.07	cp	BRD-K39983086	loteprednol	Glucocorticoid receptor agonist		NR3C1	Glucocorticoid receptor agonist, Phospholipase inhibitor
8185	-89.13	cp	BRD-K61314889	IWR-1-ENDO	PARP inhibitor		TNKS, TNKS2	PARP inhibitor
8189	-89.28	cp	BRD-K17743125	belinostat	HDAC inhibitor		HDAC1, HDAC2, HDAC3, HDAC4, HDAC5, HDAC6, HDAC7, HDAC8, HDAC9	HDAC inhibitor
8191	-89.35	cp	BRD-K77677632	SB-200646	Serotonin receptor antagonist		HTR2B, HTR2C	Serotonin receptor antagonist
8197	-89.74	cp	BRD-K07762753	aminopurvalanol-a	Tyrosine kinase inhibitor		CDK1, CDK2, CDK5, CDK6	Tyrosine kinase inhibitor, CDK inhibitor
8201	-89.89	cp	BRD-A35588707	teniposide	Topoisomerase inhibitor		TOP2A, CYP3A5	Topoisomerase inhibitor
8206	-89.99	cp	BRD-K55748775	SCH-28080	ATPase inhibitor		ATP4A	ATPase inhibitor
8209	-90.13	cp	BRD-K51816706	oxindole-I	VEGFR inhibitor		AKT1, KDR, PDPK1, RET	VEGFR inhibitor
8212	-90.21	cp	BRD-K58299615	RO-90-7501	Beta amyloid inhibitor		APP	Beta amyloid inhibitor
8221	-90.72	cp	BRD-K31283835	tofacitinib	JAK inhibitor		JAK3, JAK1, JAK2, CYP2C19, TYK2	JAK inhibitor
8237	-91.58	cp	BRD-K18787491	U-0126	MEK inhibitor		AKT1, CHEK1, GSK3B, JAK2, LCK, MAP2K1, MAP2K2, MAP2K7, MAPK1, MAPK11, MAPK12, MAPK14, MAPK8, PRKCA, RAF1, ROCK1, RPS6KB1, SGK1	MEK inhibitor
8240	-91.73	cp	BRD-K28075147	biochanin-a	Estrogen receptor agonist			Estrogen receptor agonist
8241	-91.76	cp	BRD-K28761384	zuclopenthixol	Dopamine receptor antagonist		DRD2, DRD1, ADRA1A, ADRA2A, DRD5, HRH1, HTR2A	Dopamine receptor antagonist
8243	-91.83	cp	BRD-A62025033	temsirolimus	MTOR inhibitor		MTOR, PTEN	MTOR inhibitor
8248	-92.07	cp	BRD-K49865102	PD-0325901	MEK inhibitor		MAP2K1, MAP2K2	MEK inhibitor, MAP kinase inhibitor, Protein kinase inhibitor
8249	-92.09	cp	BRD-K16478699	PLX-4720	RAF inhibitor		BRAF, KDR	RAF inhibitor
8250	-92.1	cp	BRD-K22503835	scriptaid	HDAC inhibitor		HDAC1, HDAC2, HDAC3, HDAC4, HDAC5, HDAC6, HDAC7, HDAC8, HDAC9	HDAC inhibitor
8253	-92.23	cp	BRD-K60219430	serdemetan	MDM inhibitor		MDM2	MDM inhibitor
8259	-92.66	cp	BRD-A50311610	meclozine	CAR agonist		NR1I3, HRH1	CAR agonist
8265	-92.95	cp	BRD-K65910366	KUC103904N	-666			-666
8268	-93.02	cp	BRD-A45889380	mepacrine	Cytokine production inhibitor		TP53, AKT1, MTOR, NFKB1, PLA2G1B, PLA2G2A, PLA2G2D, PLA2G4A, PLA2G6, PLCL1	Cytokine production inhibitor, NFkB pathway inhibitor, TP53 activator
8272	-93.17	cp	BRD-K05350981	oligomycin-c	ATPase inhibitor		ATP5A1	ATPase inhibitor, ATP synthase inhibitor
8273	-93.19	cp	BRD-K10042277	desmethylclozapine	Acetylcholine receptor agonist		CHRM1, DRD2, DRD3, HTR2A	Acetylcholine receptor agonist
8277	-93.33	cp	BRD-K51575138	TPCA-1	IKK inhibitor		IKBKB	IKK inhibitor
8287	-93.75	cp	BRD-K37798499	etoposide	Topoisomerase inhibitor		TOP2A, CYP2E1, CYP3A5, TOP2B	Topoisomerase inhibitor
8288	-93.76	cp	BRD-K89014967	AS-703026	MEK inhibitor		MAP2K1, MAP2K2	MEK inhibitor
8291	-93.88	cp	BRD-K25311561	KU-55933	ATM kinase inhibitor		ATM, PRKDC	ATM kinase inhibitor
8296	-93.97	cp	BRD-U73238814	QL-XI-92	DDR1 inhibitor		DDR1	DDR1 inhibitor
8302	-94.27	cp	BRD-K99749624	linifanib	PDGFR receptor inhibitor		CSF1R, KDR, PDGFRB, FLT1, FLT3, FLT4, CSF1, KIT, PDGFRA, RET, TEK	PDGFR receptor inhibitor, VEGFR inhibitor
8303	-94.31	cp	BRD-A48237631	mitomycin-c	DNA alkylating agent			DNA alkylating agent, DNA inhibitor, DNA synthesis inhibitor
8305	-94.4	cp	BRD-K99946902	hexylresorcinol	Local anesthetic		TYR	Local anesthetic
8320	-94.91	cp	BRD-K00615600	AG-14361	PARP inhibitor		PARP1	PARP inhibitor
8341	-95.77	cp	BRD-K92093830	doxorubicin	Topoisomerase inhibitor		TOP2A	Topoisomerase inhibitor
8342	-95.81	cp	BRD-K55430733	WAY-629	Serotonin receptor agonist		HTR2C	Serotonin receptor agonist
8347	-95.95	cp	BRD-K21565985	xylazine	Adrenergic receptor agonist		ADRA2A, ADRA2B, ADRA2C	Adrenergic receptor agonist
8349	-95.98	cp	BRD-M16762496	PIK-75	DNA protein kinase inhibitor		PIK3CA, PIK3CB, PIK3CD, PIK3CG, PRKDC	DNA protein kinase inhibitor, PI3K inhibitor
8351	-96.05	cp	BRD-K37312348	kenpaullone	CDK inhibitor		GSK3B, CDK1, CDK5, CCNB1, CDK2, LCK	CDK inhibitor, Glycogen synthase kinase inhibitor
8353	-96.1	cp	BRD-K05395900	nicotine	Acetylcholine receptor agonist		CHRNA10, CHRNA9, AOX1, CHAT, CHRNA2, CHRNA3, CHRNA4, CHRNA5, CHRNA6, CHRNA7, CHRNB2, CHRNB3, CHRNB4, CYP19A1, CYP2B6, TBXAS1, TRPA1	Acetylcholine receptor agonist
8356	-96.17	cp	BRD-K59456551	methotrexate	Dihydrofolate reductase inhibitor		DHFR, AOX1, FOLR1, TYMS	Dihydrofolate reductase inhibitor
8363	-96.35	cp	BRD-A30437061	camptothecin	Topoisomerase inhibitor		TOP1, HIF1A	Topoisomerase inhibitor
8364	-96.36	cp	BRD-K11853856	PJ-34	PARP inhibitor		EEF2, PARP1, PARP15, PARP3	PARP inhibitor
8367	-96.56	cp	BRD-A60245366	AS-601245	JNK inhibitor		GSK3B, MAPK10, MAPK8, MAPK9, PIM1	JNK inhibitor
8371	-96.63	cp	BRD-A75368507	demeclocycline	Bacterial 30S ribosomal subunit inhibitor			Bacterial 30S ribosomal subunit inhibitor
8372	-96.64	cp	BRD-K22828899	TUL-XXI039	Serine/threonine kinase inhibitor			Serine/threonine kinase inhibitor
8377	-96.72	cp	BRD-K92428153	mycophenolate-mofetil	Dehydrogenase inhibitor		IMPDH1, IMPDH2, HCAR2	Dehydrogenase inhibitor, Hydroxycarboxylic acid receptor agonist, Immunosuppressant, Inosine monophosphate dehydrogenase inhibitor, Inositol monophosphatase inhibitor
8378	-96.72	cp	BRD-K04548931	pidorubicine	Topoisomerase inhibitor		TOP2A	Topoisomerase inhibitor
8386	-96.89	cp	BRD-A93000692	ciglitazone	PPAR receptor agonist		PPARG, INS	PPAR receptor agonist
8387	-96.9	cp	BRD-K23192422	lestaurtinib	FLT3 inhibitor		FLT3, NTRK1, JAK2, NTRK2, NTRK3	FLT3 inhibitor, Growth factor receptor inhibitor, JAK inhibitor
8388	-96.9	cp	BRD-A47144777	dihydro-7-desacetyldeoxygedunin	HSP inhibitor		HSP90AA1	HSP inhibitor
8390	-97.09	cp	BRD-K64746805	MBCQ	Phosphodiesterase inhibitor		PDE5A	Phosphodiesterase inhibitor
8392	-97.11	cp	BRD-K99063460	didanosine	Nucleoside reverse transcriptase inhibitor		PNP	Nucleoside reverse transcriptase inhibitor
8395	-97.15	cp	BRD-K11927976	ER-27319	Mediator release inhibitor		SYK	Mediator release inhibitor, SYK inhibitor
8403	-97.29	cp	BRD-A18497530	5-iodotubercidin	Adenosine kinase inhibitor		MAPK3, ADK, CSNK1G2, GSG2, LRRK2	Adenosine kinase inhibitor
8414	-97.5	cp	BRD-K71289571	zafirlukast	Leukotriene receptor antagonist		CYSLTR1, CYSLTR2	Leukotriene receptor antagonist
8420	-97.58	cp	BRD-U82589721	HG-5-113-01	Protein kinase inhibitor		ABL1, LTK, STK10	Protein kinase inhibitor
8423	-97.64	cp	BRD-K69650333	idarubicin	Topoisomerase inhibitor		TOP2A	Topoisomerase inhibitor
8432	-97.74	cp	BRD-K79090631	CGP-60474	CDK inhibitor		CDK1, CDK2	CDK inhibitor
8434	-97.78	cp	BRD-K77908580	entinostat	HDAC inhibitor		HDAC1, HDAC2, HDAC3, HDAC9	HDAC inhibitor
8435	-97.82	cp	BRD-K83794624	pirarubicin	Topoisomerase inhibitor		TOP2A	Topoisomerase inhibitor
8439	-97.85	cp	BRD-K71512533	SNS-314	Aurora kinase inhibitor		AURKA, AURKB, AURKC	Aurora kinase inhibitor
8440	-97.86	cp	BRD-K06543683	bisindolylmaleimide-ix	CDK inhibitor		SIRT1, AKT1, GSK3B, LCK, LRRK2, MAPK1, MAPK11, MAPK12, MAPK14, MAPK8, PRKCA, ROCK1, RPS6KB1, SIRT2	CDK inhibitor, PKC inhibitor
8442	-97.92	cp	BRD-K66956375	oleoylethanolamide	Cannabinoid receptor agonist		CNR1, GPR119, GPR55, KCND3, PPARA	Cannabinoid receptor agonist, Glucose dependent insulinotropic receptor agonist, Potassium channel blocker, PPAR receptor agonist
8444	-97.96	cp	BRD-A11702965	chromomycin-a3	DNA binding agent			DNA binding agent
8450	-98.06	cp	BRD-A59985574	topotecan	Topoisomerase inhibitor		TOP1, TOP1MT	Topoisomerase inhibitor
8453	-98.1	cp	BRD-K64800655	PHA-793887	CDK inhibitor		CDK1, CDK2, CDK4, CDK5, CCND1, CCNE1, CDK7, CDK9	CDK inhibitor
8454	-98.1	cp	BRD-A13122391	triptolide	RNA polymerase inhibitor		CYP2C19, RELA	RNA polymerase inhibitor
8459	-98.24	cp	BRD-K99545815	PF-562271	Focal adhesion kinase inhibitor		PTK2, PTK2B	Focal adhesion kinase inhibitor
8461	-98.27	cp	BRD-U51951544	ZG-10	JNK inhibitor		MAPK8	JNK inhibitor
8462	-98.27	cp	BRD-K13390322	AT-7519	CDK inhibitor		CDK2, CDK5, CDK1, CDK4, CDK6, CDK9	CDK inhibitor, Cell cycle inhibitor
8464	-98.27	cp	BRD-K87909389	alvocidib	CDK inhibitor		CDK2, CDK4, CDK1, CDK6, CDK7, CDK9, CDK5, CDK8, EGFR, PYGM, BCL2, BIRC5, CCNT1, MCL1, XIAP	CDK inhibitor
8465	-98.31	cp	BRD-K13566078	BMS-345541	IKK inhibitor		IKBKB, CHUK	IKK inhibitor
8466	-98.31	cp	BRD-A73909368	dactinomycin	RNA polymerase inhibitor		POLR2A	RNA polymerase inhibitor
8469	-98.32	cp	BRD-K68873215	phosphodiesterase-V-inhibitor-II	Phosphodiesterase inhibitor		PDE5A	Phosphodiesterase inhibitor
8470	-98.34	cp	BRD-A02333338	cyclopamine	Smoothened receptor antagonist		SMO, DHH, IHH, PTCH1	Smoothened receptor antagonist
8471	-98.38	cp	BRD-K11636097	JNJ-7706621	CDK inhibitor		CDK1, CDK2, AURKA, AURKB	CDK inhibitor
8472	-98.38	cp	BRD-K43389675	daunorubicin	RNA synthesis inhibitor		TOP2A, TOP2B	RNA synthesis inhibitor, Topoisomerase inhibitor
8474	-98.45	cp	BRD-K05804044	AZ-628	RAF inhibitor		BRAF, RAF1	RAF inhibitor
8475	-98.45	cp	BRD-A37052580	physostigmine	Acetylcholinesterase inhibitor		ACHE, BCHE	Acetylcholinesterase inhibitor, Cholinesterase inhibitor
8479	-98.52	cp	BRD-A45543382	metrizamide	Radiopaque medium			Radiopaque medium
8487	-98.66	cp	BRD-K39944607	ochratoxin-a	Phenylalanyl tRNA synthetase inhibitor		SLC22A6	Phenylalanyl tRNA synthetase inhibitor
8489	-98.7	cp	BRD-K30677119	PP-30	RAF inhibitor		RAF1	RAF inhibitor
8490	-98.71	cp	BRD-K53414658	tivozanib	VEGFR inhibitor		FLT1, FLT4, KDR, KIT, PDGFRA, PDGFRB	VEGFR inhibitor
8497	-98.98	cp	BRD-K16485616	mocetinostat	HDAC inhibitor		HDAC1, HDAC2, HDAC3, HDAC11	HDAC inhibitor
8506	-99.22	cp	BRD-K31542390	mycophenolic-acid	Dehydrogenase inhibitor		IMPDH1, IMPDH2	Dehydrogenase inhibitor, Inositol monophosphatase inhibitor
8507	-99.22	cp	BRD-K00627859	tubastatin-a	HDAC inhibitor		HDAC6	HDAC inhibitor
8512	-99.47	cp	BRD-K09397065	SR-57227A	Serotonin receptor agonist		HTR3A	Serotonin receptor agonist
8524	-99.65	cp	BRD-K49404994	levetiracetam	Calcium channel blocker		SV2A, CACNA1B, SCN1A	Calcium channel blocker
8529	-99.72	cp	BRD-K49027941	PSB-1115	Adenosine receptor antagonist		ADORA2B, ADORA1, ADORA3	Adenosine receptor antagonist
8531	-99.78	cp	BRD-K54142781	cirazoline	Adrenergic receptor agonist		ADRA1A	Adrenergic receptor agonist
8546	-99.93	cp	BRD-K98157055	SIB-1757	Glutamate receptor antagonist		GRM5	Glutamate receptor antagonist
