## Supplemental Table 11 for "Multitissue Multiomics Integration Reveals Tissue-Specific Pathways, Gene Networks, and Drug Candidates for Type 1 Diabetes" (part 1 of 3)

### Sheet: adipose.ppi.result
Supplement Table 11: Pharmomics Drug Repositioning (Adipose)
Database	Method	Drug	Species	Tissue or Cell Line	Study	Dose	Time	Jaccard Score	Odds Ratio	P value	Within Species Rank
TG-GATEs	limma	Benzbromarone	Homo sapiens	liver	In Vitro	100 uM	24hr	0.0380334	4.78599	1.31e-37	0.997809
TG-GATEs	limma	Ethionine	Homo sapiens	liver	In Vitro	10000 uM	24hr	0.0329964	3.97372	2.67e-28	0.986627
TG-GATEs	limma	Diazepam	Homo sapiens	liver	In Vitro	250 uM	24hr	0.0378425	4.75037	4.74e-28	0.997487
L1000_LJP001_MCF10A_24H	Characteristic direction	AZD-7762	Homo sapiens	MCF10A	In Vitro	10 uM	24hr	0.0492264	13.3004	1.06e-25	1
L1000_CPC011_VCAP_6H	Characteristic direction	Flubendazole	Homo sapiens	VCAP	In Vitro	10 uM	6hr	0.0474074	14.2132	1.85e-24	0.999968
TG-GATEs	limma	N-methyl-n-nitrosourea	Homo sapiens	liver	In Vitro	6000 uM	24hr	0.0309616	3.65834	2.39e-24	0.973029
L1000_CPC020_VCAP_24H	Characteristic direction	Floxuridine	Homo sapiens	VCAP	In Vitro	10 uM	24hr	0.0473613	11.909	2.87e-24	0.999936
L1000_CPC006_HA1E_24H	Characteristic direction	Wortmannin	Homo sapiens	HA1E	In Vitro	10 uM	24hr	0.0471567	12.3746	4.06e-24	0.999903
DrugMatrix_Affy	limma	Allopurinol	Rattus norvegicus	kidney	In Vivo	175 mg/kg	3d	0.0376488	2.63687	5.6e-24	0.99483
DrugMatrix_Affy	limma	Allopurinol	Rattus norvegicus	kidney	In Vivo	limma combined	limma combined	0.0343859	2.6923	5.85e-24	0.973662
TG-GATEs	limma	Tnfalpha	Homo sapiens	liver	In Vitro	50 ng/mL	24hr	0.0365482	4.6532	2.14e-23	0.995682
L1000_CPC014_A549_24H	Characteristic direction	KIN001-055	Homo sapiens	A549	In Vitro	10 uM	24hr	0.0453858	14.2416	4.47e-23	0.999871
L1000_HOG001_A549_6H	Characteristic direction	Wortmannin	Homo sapiens	A549	In Vitro	3.33 uM	6hr	0.0447094	13.5314	1.67e-22	0.999839
L1000_CPC006_VCAP_24H	Characteristic direction	Gemcitabine	Homo sapiens	VCAP	In Vitro	0.08 uM	24hr	0.0445682	11.7358	3.45e-22	0.999807
L1000_CPC006_HT29_6H	Characteristic direction	BX-795	Homo sapiens	HT29	In Vitro	10 uM	6hr	0.0439883	12.8216	6.57e-22	0.999742
L1000_CPC006_HA1E_6H	Characteristic direction	Ingenol	Homo sapiens	HA1E	In Vitro	10 uM	6hr	0.0441989	11.4584	6.65e-22	0.999774
L1000_CPC003_HA1E_6H	Characteristic direction	Podophyllotoxin	Homo sapiens	HA1E	In Vitro	10 uM	6hr	0.0438247	10.6184	1.33e-21	0.99971
L1000_LJP001_BT20_6H	Characteristic direction	Torin-2	Homo sapiens	BT20	In Vitro	0.4 uM	6hr	0.0432836	13.1118	1.75e-21	0.999678
TG-GATEs	limma	Allyl alcohol	Homo sapiens	liver	In Vitro	70 uM	24hr	0.0336323	4.1345	1.94e-21	0.98956
TG-GATEs	limma	Methapyrilene	Homo sapiens	liver	In Vitro	600 uM	24hr	0.0304653	3.58364	2.51e-21	0.96797
L1000_CPC005_A549_24H	Characteristic direction	Hydrocortisone	Homo sapiens	A549	In Vitro	10 uM	24hr	0.0432277	12.1321	2.71e-21	0.999646
L1000_CPC002_VCAP_6H	Characteristic direction	Gliquidone	Homo sapiens	VCAP	In Vitro	10 uM	6hr	0.0431034	12.0243	3.41e-21	0.999613
TG-GATEs	limma	Cycloheximide	Homo sapiens	liver	In Vitro	100 uM	24hr	0.027735	3.19431	5.17e-21	0.927803
L1000_CPC006_A549_24H	Characteristic direction	Dexamethasone	Homo sapiens	A549	In Vitro	10 uM	24hr	0.0424886	13.3639	5.21e-21	0.999581
L1000_CPC012_PHH_24H	Characteristic direction	BAS-00535043	Homo sapiens	PHH	In Vitro	10 uM	24hr	0.0423131	11.3617	1.43e-20	0.999549
TG-GATEs	limma	Interleukin 1 beta, human	Homo sapiens	liver	In Vitro	10 ng/mL	8hr	0.0378031	5.33872	2.18e-20	0.997454
L1000_CPC006_HCC515_6H	Characteristic direction	L-690330	Homo sapiens	HCC515	In Vitro	10 uM	6hr	0.0416667	11.5981	3.66e-20	0.999517
L1000_DOS028_VCAP_6H	Characteristic direction	Geldanamycin	Homo sapiens	VCAP	In Vitro	10 uM	6hr	0.0415512	10.7747	5.58e-20	0.999484
L1000_CPC001_VCAP_6H	Characteristic direction	Ganglioside	Homo sapiens	VCAP	In Vitro	10 uM	6hr	0.0410557	11.914	8.23e-20	0.999436
L1000_CPC003_VCAP_24H	Characteristic direction	Mycophenolate-mofetil	Homo sapiens	VCAP	In Vitro	10 uM	24hr	0.0410557	11.914	8.23e-20	0.999436
L1000_CPC003_HCC515_6H	Characteristic direction	Triamcinolone	Homo sapiens	HCC515	In Vitro	10 uM	6hr	0.0409357	11.8023	1.03e-19	0.999356
TG-GATEs	limma	N-methyl-n-nitrosourea	Homo sapiens	liver	In Vitro	10000 uM	24hr	0.0276778	3.17662	1.2e-19	0.926852
L1000_CPC006_VCAP_24H	Characteristic direction	Inhibitor-BEC	Homo sapiens	VCAP	In Vitro	80 uM	24hr	0.0410397	10.4014	1.37e-19	0.999388
L1000_CPC013_HCC515_6H	Characteristic direction	Fluticasone	Homo sapiens	HCC515	In Vitro	10 uM	6hr	0.0407569	11.6387	1.44e-19	0.999323
L1000_CPC006_HCC515_6H	Characteristic direction	Tolazamide	Homo sapiens	HCC515	In Vitro	10 uM	6hr	0.0406386	11.5324	1.79e-19	0.999291
L1000_CPC003_HCC515_6H	Characteristic direction	Fludroxycortide	Homo sapiens	HCC515	In Vitro	10 uM	6hr	0.0403587	12.2147	2.03e-19	0.999194
L1000_CPC001_HCC515_6H	Characteristic direction	MEK1-2-inhibitor	Homo sapiens	HCC515	In Vitro	10 uM	6hr	0.0402985	12.1534	2.28e-19	0.99913
L1000_CPC011_VCAP_24H	Characteristic direction	Carmofur	Homo sapiens	VCAP	In Vitro	10 uM	24hr	0.0405594	10.6909	2.71e-19	0.999259
TG-GATEs	limma	Danazol	Homo sapiens	liver	In Vitro	35 uM	24hr	0.0333676	4.19212	2.78e-19	0.988335
L1000_CPC002_PC3_6H	Characteristic direction	Piceatannol	Homo sapiens	PC3	In Vitro	10 uM	6hr	0.0402878	11.218	3.43e-19	0.999098
L1000_LJP001_MDAMB231_6H	Characteristic direction	AZD-8055	Homo sapiens	MDAMB231	In Vitro	0.08 uM	6hr	0.0404858	10.0176	3.58e-19	0.999227
L1000_CPC006_SW948_6H	Characteristic direction	Phorbol-12-myristate-13-acetate	Homo sapiens	SW948	In Vitro	10 uM	6hr	0.0403121	9.395	5.08e-19	0.999162
L1000_CPC005_HCC515_6H	Characteristic direction	Hydrocortisone	Homo sapiens	HCC515	In Vitro	10 uM	6hr	0.039823	11.6847	5.64e-19	0.999033
TG-GATEs	limma	Cycloheximide	Homo sapiens	liver	In Vitro	4 uM	24hr	0.0298893	3.51789	5.76e-19	0.961557
L1000_CPC013_HA1E_6H	Characteristic direction	ON-01910	Homo sapiens	HA1E	In Vitro	10 uM	6hr	0.0399429	10.9263	6.43e-19	0.999066
L1000_CPC006_THP1_6H	Characteristic direction	Pemetrexed	Homo sapiens	THP1	In Vitro	88.8 uM	6hr	0.0395894	11.4645	8.76e-19	0.998904
GSE73798, GSE73799, GSE73800, E-GEOD-73800, E-GEOD-73799, E-GEOD-73798	Characteristic direction	Memantine	Mus musculus	nervous system	PharmOmics meta	PharmOmics meta	PharmOmics meta	0.0301724	2.7399	8.88e-19	0.972868
GSE73798, GSE73799, GSE73800, E-GEOD-73800, E-GEOD-73799, E-GEOD-73798	Characteristic direction	Dementia therapeutic agent	Mus musculus	nervous system	PharmOmics meta	PharmOmics meta	PharmOmics meta	0.0301724	2.7399	8.88e-19	0.972868
L1000_CPC011_VCAP_24H	Characteristic direction	AM-404	Homo sapiens	VCAP	In Vitro	10 uM	24hr	0.0397805	10.1069	1.07e-18	0.999001
L1000_LJP001_BT20_24H	Characteristic direction	Sirolimus	Homo sapiens	BT20	In Vitro	10 uM	24hr	0.0396601	10.6941	1.07e-18	0.998937
TG-GATEs	limma	Doxorubicin	Homo sapiens	liver	In Vitro	2 uM	24hr	0.029773	3.50363	1.11e-18	0.960397
TG-GATEs	limma	Nefazodone	Homo sapiens	liver	In Vitro	30 uM	24hr	0.028353	3.27464	1.13e-18	0.939935
L1000_CPC006_A375_6H	Characteristic direction	Ingenol	Homo sapiens	A375	In Vitro	10 uM	6hr	0.039726	10.0737	1.18e-18	0.998969
L1000_LJP001_SKBR3_6H	Characteristic direction	WZ-3105	Homo sapiens	SKBR3	In Vitro	2 uM	6hr	0.0394161	11.2972	1.21e-18	0.99884
L1000_CPC006_SKLU1_6H	Characteristic direction	Narciclasine	Homo sapiens	SKLU1	In Vitro	10 uM	6hr	0.039548	10.6038	1.31e-18	0.998872
TG-GATEs	limma	2,4-dinitrophenol	Homo sapiens	liver	In Vitro	100 uM	8hr	0.0349741	4.71512	1.66e-18	0.993491
L1000_CPC013_VCAP_24H	Characteristic direction	GANT-61	Homo sapiens	VCAP	In Vitro	10 uM	24hr	0.0389805	11.8562	1.76e-18	0.998647
L1000_CPC006_SKLU1_6H	Characteristic direction	Dexamethasone	Homo sapiens	SKLU1	In Vitro	10 uM	6hr	0.0389222	11.7962	1.97e-18	0.998566
L1000_CPC006_VCAP_6H	Characteristic direction	Salermide	Homo sapiens	VCAP	In Vitro	120 uM	6hr	0.0389222	11.7962	1.97e-18	0.998566
L1000_HOG001_MCF7_24H	Characteristic direction	Geldanamycin	Homo sapiens	MCF7	In Vitro	3.33 uM	24hr	0.0391304	11.0406	2.06e-18	0.998808
L1000_CPC014_HEPG2_6H	Characteristic direction	ZSTK-474	Homo sapiens	HEPG2	In Vitro	10 uM	6hr	0.0385802	12.5932	2.13e-18	0.99826
TG-GATEs	limma	Venlafaxine	Homo sapiens	liver	In Vitro	1200 uM	24hr	0.0291504	3.40425	2.19e-18	0.952309
L1000_CPC005_A549_6H	Characteristic direction	Budesonide	Homo sapiens	A549	In Vitro	10 uM	6hr	0.038864	11.7368	2.21e-18	0.998518
L1000_ERG005_VCAP_24H	Characteristic direction	Troglitazone	Homo sapiens	VCAP	In Vitro	5 uM	24hr	0.0390738	10.9905	2.29e-18	0.998711
L1000_CPC011_PC3_6H	Characteristic direction	Mosapride	Homo sapiens	PC3	In Vitro	10 uM	6hr	0.038806	11.6779	2.47e-18	0.998453
L1000_CPC005_A549_6H	Characteristic direction	Hydrocortisone	Homo sapiens	A549	In Vitro	10 uM	6hr	0.0387481	11.6197	2.76e-18	0.998389
L1000_CPC004_PC3_6H	Characteristic direction	Wortmannin	Homo sapiens	PC3	In Vitro	10 uM	6hr	0.0391061	10.2557	2.89e-18	0.998759
L1000_RAD001_PC3_6H	Characteristic direction	Trichostatin-a	Homo sapiens	PC3	In Vitro	10 uM	6hr	0.0391061	10.2557	2.89e-18	0.998759
L1000_CPC014_MCF7_6H	Characteristic direction	BRD-K83691318	Homo sapiens	MCF7	In Vitro	10 uM	6hr	0.0388489	10.7946	3.46e-18	0.998485
L1000_DOS013_VCAP_6H	Characteristic direction	Wortmannin	Homo sapiens	VCAP	In Vitro	10 uM	6hr	0.0389972	10.1716	3.51e-18	0.998679
L1000_CPC003_VCAP_24H	Characteristic direction	Pyrimethamine	Homo sapiens	VCAP	In Vitro	10 uM	24hr	0.0387374	10.6992	4.25e-18	0.998357
L1000_CPC005_HCC515_6H	Characteristic direction	Fluocinonide	Homo sapiens	HCC515	In Vitro	10 uM	6hr	0.0385185	11.3859	4.28e-18	0.998195
TG-GATEs	limma	Acetaminophen	Homo sapiens	liver	In Vitro	5000 uM	24hr	0.0275174	3.15237	4.69e-18	0.923307
L1000_HOG002_MCF7_6H	Characteristic direction	NVP-BEZ235	Homo sapiens	MCF7	In Vitro	1.11 uM	6hr	0.0386819	10.6521	4.7e-18	0.998308
L1000_LJP001_BT20_24H	Characteristic direction	Sirolimus	Homo sapiens	BT20	In Vitro	0.4 uM	24hr	0.0386819	10.6521	4.7e-18	0.998308
L1000_CPC006_AGS_6H	Characteristic direction	PP-30	Homo sapiens	AGS	In Vitro	11.1 uM	6hr	0.038961	9.04042	4.76e-18	0.998614
L1000_CPC002_PC3_24H	Characteristic direction	Noscapine	Homo sapiens	PC3	In Vitro	10 uM	24hr	0.0381679	12.1154	4.87e-18	0.997922
L1000_LJP001_MDAMB231_6H	Characteristic direction	XMD-1150	Homo sapiens	MDAMB231	In Vitro	0.4 uM	6hr	0.0381679	12.1154	4.87e-18	0.997922
L1000_CPC004_VCAP_6H	Characteristic direction	Bisacodyl	Homo sapiens	VCAP	In Vitro	10 uM	6hr	0.0387812	10.0139	5.14e-18	0.998421
L1000_LJP001_MCF10A_6H	Characteristic direction	Torin-2	Homo sapiens	MCF10A	In Vitro	0.08 uM	6hr	0.0385714	10.559	5.75e-18	0.998228
L1000_CPC014_VCAP_24H	Characteristic direction	Alitretinoin	Homo sapiens	VCAP	In Vitro	10 uM	24hr	0.0385164	10.5131	6.35e-18	0.998163
L1000_HOG002_A549_24H	Characteristic direction	Sirolimus	Homo sapiens	A549	In Vitro	3.33 uM	24hr	0.0376766	12.8601	6.41e-18	0.997293
L1000_CPC005_A549_6H	Characteristic direction	Triamcinolone	Homo sapiens	A549	In Vitro	10 uM	6hr	0.0382353	11.1153	7.31e-18	0.997986
L1000_CPC006_H1299_6H	Characteristic direction	TW-37	Homo sapiens	H1299	In Vitro	10 uM	6hr	0.0382353	11.1153	7.31e-18	0.997986
TG-GATEs	limma	Lps	Homo sapiens	liver	In Vitro	12 ug/mL	24hr	0.0336336	4.40252	7.38e-18	0.989592
L1000_CPC005_A549_24H	Characteristic direction	Fluorometholone	Homo sapiens	A549	In Vitro	10 uM	24hr	0.0379363	11.8584	7.7e-18	0.997648
L1000_CPC003_PC3_6H	Characteristic direction	Salmeterol	Homo sapiens	PC3	In Vitro	10 uM	6hr	0.0385144	9.81681	8.2e-18	0.998131
L1000_HOG003_MCF7_24H	Characteristic direction	Vorinostat	Homo sapiens	MCF7	In Vitro	3.33 uM	24hr	0.0384615	9.77837	9e-18	0.998083
L1000_LJP001_MCF10A_24H	Characteristic direction	NVP-TAE684	Homo sapiens	MCF10A	In Vitro	0.4 uM	24hr	0.0384615	9.77837	9e-18	0.998083
L1000_CPC005_A549_6H	Characteristic direction	Fludrocortisone	Homo sapiens	A549	In Vitro	10 uM	6hr	0.0381232	11.0103	9.02e-18	0.997873
L1000_CPC014_HA1E_6H	Characteristic direction	APHA-compound-8	Homo sapiens	HA1E	In Vitro	10 uM	6hr	0.0382979	10.3329	9.43e-18	0.998034
DrugMatrix_Affy	limma	Aminosalicylic acid	Rattus norvegicus	liver	In Vivo	2337 mg/kg	24hr	0.0334527	2.27408	1.01e-17	0.962135
L1000_ASG001_PC3_6H	Characteristic direction	Geldanamycin	Homo sapiens	PC3	In Vitro	0.08 uM	6hr	0.0377644	11.6727	1.08e-17	0.997422
L1000_LJP001_SKBR3_24H	Characteristic direction	Torin-1	Homo sapiens	SKBR3	In Vitro	0.08 uM	24hr	0.0373832	12.4851	1.18e-17	0.996971
L1000_CPC006_VCAP_24H	Characteristic direction	Phorbol-12-myristate-13-acetate	Homo sapiens	VCAP	In Vitro	10 uM	24hr	0.0379009	10.806	1.37e-17	0.997599
L1000_CPC014_PHH_24H	Characteristic direction	AZ-628	Homo sapiens	PHH	In Vitro	10 uM	24hr	0.0379009	10.806	1.37e-17	0.997599
L1000_CPD001_MCF7_6H	Characteristic direction	Glibenclamide	Homo sapiens	MCF7	In Vitro	10 uM	6hr	0.037594	11.4934	1.5e-17	0.997197
L1000_DOS001_VCAP_6H	Characteristic direction	LY-294002	Homo sapiens	VCAP	In Vitro	10 uM	6hr	0.0378457	10.756	1.51e-17	0.997535
L1000_ERG005_VCAP_48H	Characteristic direction	Wortmannin	Homo sapiens	VCAP	In Vitro	1 uM	2d	0.0378457	10.756	1.51e-17	0.997535
L1000_CPC002_HA1E_6H	Characteristic direction	SB-203580	Homo sapiens	HA1E	In Vitro	10 uM	6hr	0.0380282	10.1139	1.53e-17	0.997744
L1000_CPC007_MCF7_6H	Characteristic direction	Wortmannin	Homo sapiens	MCF7	In Vitro	10 uM	6hr	0.0380282	10.1139	1.53e-17	0.997744
L1000_LJP001_BT20_6H	Characteristic direction	Torin-1	Homo sapiens	BT20	In Vitro	0.4 uM	6hr	0.0380282	10.1139	1.53e-17	0.997744
L1000_LJP001_MDAMB231_6H	Characteristic direction	Sirolimus	Homo sapiens	MDAMB231	In Vitro	0.08 uM	6hr	0.0379747	10.0775	1.68e-17	0.99768
TG-GATEs	limma	Thioacetamide	Rattus norvegicus	liver	In Vivo Single	45 mg/kg	24hr	0.0389898	2.3815	1.7e-17	0.996996
L1000_CPC005_A549_6H	Characteristic direction	Rhodomyrtoxin-b	Homo sapiens	A549	In Vitro	10 uM	6hr	0.0380435	9.48174	1.86e-17	0.997841
L1000_CPC006_A549_6H	Characteristic direction	Salermide	Homo sapiens	A549	In Vitro	120 uM	6hr	0.0370943	12.1316	2.12e-17	0.996649
L1000_CPC013_NPC_24H	Characteristic direction	NVP-TAE684	Homo sapiens	NPC	In Vitro	10 uM	24hr	0.0376266	10.5606	2.27e-17	0.997229
TG-GATEs	limma	Cycloheximide	Homo sapiens	liver	In Vitro	20 uM	24hr	0.0266552	3.02863	2.29e-17	0.903393
L1000_CPC003_PC3_6H	Characteristic direction	Ergocornine	Homo sapiens	PC3	In Vitro	10 uM	6hr	0.0375723	10.5128	2.51e-17	0.997132
L1000_CPC004_HT29_6H	Characteristic direction	Arcyriaflavin-a	Homo sapiens	HT29	In Vitro	10 uM	6hr	0.0375723	10.5128	2.51e-17	0.997132
L1000_ERG011_VCAP_6H	Characteristic direction	Pyrvinium-pamoate	Homo sapiens	VCAP	In Vitro	2 uM	6hr	0.0375723	10.5128	2.51e-17	0.997132
L1000_CPC004_VCAP_24H	Characteristic direction	Bisacodyl	Homo sapiens	VCAP	In Vitro	10 uM	24hr	0.0377095	9.87013	2.7e-17	0.997358
L1000_CPC014_HA1E_6H	Characteristic direction	Mirin	Homo sapiens	HA1E	In Vitro	10 uM	6hr	0.0377095	9.87013	2.7e-17	0.997358
L1000_HOG002_A549_6H	Characteristic direction	Niclosamide	Homo sapiens	A549	In Vitro	3.33 uM	6hr	0.0377095	9.87013	2.7e-17	0.997358
L1000_CPC004_HA1E_6H	Characteristic direction	Ouabain	Homo sapiens	HA1E	In Vitro	10 uM	6hr	0.037518	10.4655	2.77e-17	0.997003
L1000_LJP001_MDAMB231_6H	Characteristic direction	AT-7519	Homo sapiens	MDAMB231	In Vitro	0.08 uM	6hr	0.0372578	11.1436	2.87e-17	0.996874
L1000_CPC013_NPC_24H	Characteristic direction	ST-4029573	Homo sapiens	NPC	In Vitro	10 uM	24hr	0.0369231	11.9289	3e-17	0.996326
L1000_CPC001_HCC515_6H	Characteristic direction	CDK1-5-inhibitor	Homo sapiens	HCC515	In Vitro	10 uM	6hr	0.0368664	11.8629	3.36e-17	0.99623
GSE64075, GSE64075, GSE64075	Characteristic direction	Analgesic	Mus musculus	adipose tissue	PharmOmics meta	PharmOmics meta	PharmOmics meta	0.0322143	2.9713	3.47e-17	0.987597
GSE64075, GSE64075, GSE64075	Characteristic direction	Antipyretic	Mus musculus	adipose tissue	PharmOmics meta	PharmOmics meta	PharmOmics meta	0.0322143	2.9713	3.47e-17	0.987597
GSE64075, GSE64075, GSE64075	Characteristic direction	COX inhibitor	Mus musculus	adipose tissue	PharmOmics meta	PharmOmics meta	PharmOmics meta	0.0322143	2.9713	3.47e-17	0.987597
TG-GATEs	limma	Omeprazole	Homo sapiens	liver	In Vitro	600 uM	24hr	0.0278337	3.20784	3.49e-17	0.93059
L1000_LJP001_MCF10A_24H	Characteristic direction	QL-XII-47	Homo sapiens	MCF10A	In Vitro	2 uM	24hr	0.0371471	11.0337	3.55e-17	0.996745
L1000_CPD003_PC3_24H	Characteristic direction	Flubendazole	Homo sapiens	PC3	In Vitro	10 uM	24hr	0.0375522	9.75001	3.56e-17	0.997035
L1000_CPC006_VCAP_24H	Characteristic direction	TW-37	Homo sapiens	VCAP	In Vitro	10 uM	24hr	0.0376344	9.20195	3.76e-17	0.997261
L1000_CPC014_PC3_24H	Characteristic direction	BRD-K09191212	Homo sapiens	PC3	In Vitro	10 uM	24hr	0.0368098	11.7976	3.76e-17	0.996101
TG-GATEs	limma	Theophylline	Homo sapiens	liver	In Vitro	10000 uM	24hr	0.0285505	3.32705	3.81e-17	0.943222
L1000_CPC005_PC3_24H	Characteristic direction	MAZ-51	Homo sapiens	PC3	In Vitro	10 uM	24hr	0.0373027	10.279	4.11e-17	0.996907
TG-GATEs	limma	Furosemide	Homo sapiens	liver	In Vitro	2500 uM	24hr	0.0313765	3.89282	4.17e-17	0.976187
DrugMatrix_Affy	limma	Allopurinol	Rattus norvegicus	kidney	In Vivo	175 mg/kg	5d	0.0343103	2.23389	4.2e-17	0.972614
L1000_CPC006_NCIH2073_6H	Characteristic direction	RHO-kinase-inhibitor-III[rockout]	Homo sapiens	NCIH2073	In Vitro	10 uM	6hr	0.0367534	11.733	4.21e-17	0.995988
L1000_CPC006_VCAP_6H	Characteristic direction	Teniposide	Homo sapiens	VCAP	In Vitro	1.25 uM	6hr	0.0367534	11.733	4.21e-17	0.995988
L1000_CPC013_SKB_24H	Characteristic direction	BRD-K89784888	Homo sapiens	SKB	In Vitro	10 uM	24hr	0.037037	10.9259	4.38e-17	0.996536
L1000_CPC020_A549_6H	Characteristic direction	Carbamazepine	Homo sapiens	A549	In Vitro	10 uM	6hr	0.037037	10.9259	4.38e-17	0.996536
L1000_CPC014_ASC_24H	Characteristic direction	Mocetinostat	Homo sapiens	ASC	In Vitro	10 uM	24hr	0.0375648	8.66153	4.67e-17	0.997068
L1000_CPC006_MCF7_24H	Characteristic direction	PJ-34	Homo sapiens	MCF7	In Vitro	10 uM	24hr	0.0366972	11.6691	4.71e-17	0.995875
TG-GATEs	limma	Transforming growth factor beta 1	Homo sapiens	liver	In Vitro	10 ng/mL	24hr	0.0319264	4.03218	4.77e-17	0.980247
TG-GATEs	limma	Metformin	Homo sapiens	liver	In Vitro	1000 uM	24hr	0.0299479	3.58867	4.93e-17	0.962266
L1000_CPC012_PC3_24H	Characteristic direction	Doxercalciferol	Homo sapiens	PC3	In Vitro	10 uM	24hr	0.037196	10.1876	4.99e-17	0.99681
L1000_CPC005_PC3_6H	Characteristic direction	RO-90-7501	Homo sapiens	PC3	In Vitro	10 uM	6hr	0.0369276	10.8201	5.39e-17	0.996375
L1000_CPC011_A549_6H	Characteristic direction	Fluticasone	Homo sapiens	A549	In Vitro	10 uM	6hr	0.0369276	10.8201	5.39e-17	0.996375
L1000_LJP001_SKBR3_24H	Characteristic direction	MK-2206	Homo sapiens	SKBR3	In Vitro	0.4 uM	24hr	0.0371429	10.1427	5.5e-17	0.996713
L1000_CPC005_PC3_6H	Characteristic direction	Calyculin	Homo sapiens	PC3	In Vitro	10 uM	6hr	0.0368732	10.768	5.97e-17	0.996278
L1000_CPC011_VCAP_6H	Characteristic direction	Mestanolone	Homo sapiens	VCAP	In Vitro	10 uM	6hr	0.0368732	10.768	5.97e-17	0.996278
L1000_LJP001_MDAMB231_6H	Characteristic direction	ZSTK-474	Homo sapiens	MDAMB231	In Vitro	2 uM	6hr	0.0370899	10.1043	6.05e-17	0.996617
L1000_CPC006_HCC515_24H	Characteristic direction	Inhibitor-BEC	Homo sapiens	HCC515	In Vitro	80 uM	24hr	0.0373333	9.00412	6.27e-17	0.996939
L1000_CPC006_A549_6H	Characteristic direction	LY-2183240	Homo sapiens	A549	In Vitro	10 uM	6hr	0.0368189	10.7163	6.62e-17	0.996133
L1000_CPC006_HA1E_6H	Characteristic direction	Mepacrine	Homo sapiens	HA1E	In Vitro	10 uM	6hr	0.037037	10.0602	6.66e-17	0.996536
L1000_LJP001_MCF7_6H	Characteristic direction	Torin-1	Homo sapiens	MCF7	In Vitro	0.08 uM	6hr	0.037037	10.0602	6.66e-17	0.996536
L1000_CPC014_VCAP_24H	Characteristic direction	Tretinoin	Homo sapiens	VCAP	In Vitro	10 uM	24hr	0.0371901	9.48119	6.73e-17	0.996778
L1000_CPC006_A549_24H	Characteristic direction	Parbendazole	Homo sapiens	A549	In Vitro	0.31 uM	24hr	0.0367647	10.6651	7.32e-17	0.996053
L1000_RAD001_PC3_6H	Characteristic direction	Gemcitabine	Homo sapiens	PC3	In Vitro	1.1111 uM	6hr	0.0367647	10.6651	7.32e-17	0.996053
L1000_CPC007_VCAP_24H	Characteristic direction	BRD-K74292317	Homo sapiens	VCAP	In Vitro	10 uM	24hr	0.0369844	10.0164	7.33e-17	0.996455
L1000_HOG001_A549_24H	Characteristic direction	Triptolide	Homo sapiens	A549	In Vitro	0.0412 uM	24hr	0.0371389	9.44402	7.35e-17	0.996681
L1000_CPC020_HA1E_6H	Characteristic direction	Trichostatin-a	Homo sapiens	HA1E	In Vitro	10 uM	6hr	0.037234	8.93992	7.42e-17	0.996842
TG-GATEs	limma	Lps	Homo sapiens	liver	In Vitro	300 ug/mL	24hr	0.031202	3.87682	8.49e-17	0.974801
L1000_CPC005_HT29_6H	Characteristic direction	Digitoxigenin	Homo sapiens	HT29	In Vitro	10 uM	6hr	0.0368272	9.88756	9.72e-17	0.996165
L1000_NMH002_NPC_24H	Characteristic direction	AM-580	Homo sapiens	NPC	In Vitro	10 uM	24hr	0.0366032	10.5143	9.91e-17	0.995779
L1000_CPC020_HCC515_6H	Characteristic direction	Timolol	Homo sapiens	HCC515	In Vitro	10 uM	6hr	0.0354839	13.0712	1.06e-16	0.994425
L1000_ERG005_VCAP_24H	Characteristic direction	LY-294002	Homo sapiens	VCAP	In Vitro	1 uM	24hr	0.0349418	14.2654	1.06e-16	0.993394
TG-GATEs	limma	Interferon alpha, human	Homo sapiens	liver	In Vitro	50 ng/mL	8hr	0.033677	4.61929	1.07e-16	0.98985
L1000_CPC004_HA1E_6H	Characteristic direction	Dexamethasone	Homo sapiens	HA1E	In Vitro	10 uM	6hr	0.0365497	10.4649	1.1e-16	0.995714
L1000_CPC008_PC3_6H	Characteristic direction	BRD-K49712247	Homo sapiens	PC3	In Vitro	10 uM	6hr	0.0367232	9.80361	1.17e-16	0.995924
L1000_HOG001_A549_24H	Characteristic direction	BRD-K40758391	Homo sapiens	A549	In Vitro	1.1111 uM	24hr	0.0367232	9.80361	1.17e-16	0.995924
L1000_CPC013_VCAP_24H	Characteristic direction	BRD-K54331210	Homo sapiens	VCAP	In Vitro	10 uM	24hr	0.0364963	10.4161	1.21e-16	0.995618
L1000_CPC006_HCC515_6H	Characteristic direction	Ingenol	Homo sapiens	HCC515	In Vitro	10 uM	6hr	0.0369427	8.30132	1.31e-16	0.996423
DrugMatrix_Codelink	limma	Methapyrilene	Rattus norvegicus	liver	In Vivo	limma combined	limma combined	0.0429214	2.60225	1.32e-16	0.999651
L1000_CPC012_HA1E_6H	Characteristic direction	BRD-K06800040	Homo sapiens	HA1E	In Vitro	10 uM	6hr	0.0364431	10.3676	1.34e-16	0.995553
L1000_CPC001_VCAP_24H	Characteristic direction	Bucladesine	Homo sapiens	VCAP	In Vitro	10 uM	24hr	0.0366197	9.72114	1.41e-16	0.995827
L1000_CPC006_MCF7_24H	Characteristic direction	IWR-1-ENDO	Homo sapiens	MCF7	In Vitro	10 uM	24hr	0.0366197	9.72114	1.41e-16	0.995827
L1000_CPC006_VCAP_6H	Characteristic direction	Ingenol	Homo sapiens	VCAP	In Vitro	10 uM	6hr	0.0368421	8.69167	1.44e-16	0.996198
L1000_AML001_PC3_6H	Characteristic direction	Wortmannin	Homo sapiens	PC3	In Vitro	3.33333 uM	6hr	0.0365682	9.68045	1.55e-16	0.995746
L1000_CPC001_VCAP_6H	Characteristic direction	Austricine	Homo sapiens	VCAP	In Vitro	10 uM	6hr	0.0360902	11.0045	1.55e-16	0.995166
L1000_CPC006_A375_6H	Characteristic direction	STAT3-inhibitor-VI	Homo sapiens	A375	In Vitro	160 uM	6hr	0.0363372	10.2708	1.63e-16	0.995456
DrugMatrix_Affy	limma	N,n-dimethylformamide	Rattus norvegicus	liver	In Vivo	1400 mg/kg	3d	0.0407189	2.44753	1.65e-16	0.998882
TG-GATEs	limma	Valproic	Rattus norvegicus	liver	In Vitro	10000 uM	8hr	0.0343249	2.20059	1.69e-16	0.972894
L1000_CPC014_PC3_6H	Characteristic direction	Wortmannin	Homo sapiens	PC3	In Vitro	10 uM	6hr	0.0365169	9.64011	1.69e-16	0.99565
TG-GATEs	limma	Aflatoxin b1	Rattus norvegicus	liver	In Vivo Single	10 mg/kg	24hr	0.034408	2.19971	1.82e-16	0.973872
L1000_CPC005_HA1E_24H	Characteristic direction	Hydrocortisone	Homo sapiens	HA1E	In Vitro	10 uM	24hr	0.035982	10.8927	1.91e-16	0.99507
TG-GATEs	limma	Cycloheximide	Homo sapiens	liver	In Vitro	4 uM	8hr	0.0305419	3.75303	2.03e-16	0.968969
DrugMatrix_Affy	limma	Bacitracin	Rattus norvegicus	kidney	In Vivo	limma combined	limma combined	0.0339779	2.19321	2.05e-16	0.969191
L1000_CPC006_A375_6H	Characteristic direction	Emetine	Homo sapiens	A375	In Vitro	0.63 uM	6hr	0.0356037	11.6673	2.05e-16	0.994619
L1000_CPC011_A549_24H	Characteristic direction	Rizatriptan	Homo sapiens	A549	In Vitro	10 uM	24hr	0.0361795	10.1291	2.17e-16	0.995263
L1000_HOG002_MCF7_6H	Characteristic direction	NVP-BEZ235	Homo sapiens	MCF7	In Vitro	0.1235 uM	6hr	0.0361795	10.1291	2.17e-16	0.995263
L1000_HOG002_MCF7_6H	Characteristic direction	BMS-536924	Homo sapiens	MCF7	In Vitro	11.1 uM	6hr	0.0361795	10.1291	2.17e-16	0.995263
L1000_LJP001_MCF10A_24H	Characteristic direction	Crizotinib	Homo sapiens	MCF10A	In Vitro	10 uM	24hr	0.0364865	8.98609	2.27e-16	0.995585
TG-GATEs	limma	Isoniazid	Rattus norvegicus	liver	In Vitro	10000 uM	24hr	0.0336628	2.18948	2.28e-16	0.965349
DrugMatrix_Affy	limma	Nafenopin	Rattus norvegicus	liver	In Vivo	limma combined	limma combined	0.034907	2.20037	2.42e-16	0.978413
L1000_DEB001_PC3_24H	Characteristic direction	Vorinostat	Homo sapiens	PC3	In Vitro	5 uM	24hr	0.0363128	9.48215	2.43e-16	0.995424
L1000_LJP001_HS578T_6H	Characteristic direction	KU-55933	Homo sapiens	HS578T	In Vitro	0.4 uM	6hr	0.0358209	10.7289	2.61e-16	0.994909
L1000_CPC005_PC3_24H	Characteristic direction	Penicillic-acid	Homo sapiens	PC3	In Vitro	10 uM	24hr	0.0362622	9.44349	2.66e-16	0.995392
TG-GATEs	limma	Gentamicin	Rattus norvegicus	kidney	In Vivo Repeat	100 mg/kg	15d	0.0403182	2.41842	2.78e-16	0.998603
L1000_HOG001_MCF7_6H	Characteristic direction	Phorbol-12-myristate-13-acetate	Homo sapiens	MCF7	In Vitro	0.1235 uM	6hr	0.0362117	9.40514	2.91e-16	0.99536
L1000_DOS034_A375_24H	Characteristic direction	Vorinostat	Homo sapiens	A375	In Vitro	0.5 uM	24hr	0.0363392	8.88841	2.92e-16	0.995505
L1000_LJP001_MDAMB231_6H	Characteristic direction	BI-2536	Homo sapiens	MDAMB231	In Vitro	10 uM	6hr	0.0363392	8.88841	2.92e-16	0.995505
TG-GATEs	limma	Lps	Homo sapiens	liver	In Vitro	60 ug/mL	24hr	0.0321407	4.19396	3.17e-16	0.982051
L1000_CPC013_VCAP_24H	Characteristic direction	Cytochalasin-d	Homo sapiens	VCAP	In Vitro	10 uM	24hr	0.0361613	9.36711	3.18e-16	0.995199
L1000_CPC014_HEPG2_6H	Characteristic direction	BI-78D3	Homo sapiens	HEPG2	In Vitro	10 uM	6hr	0.0359712	9.95276	3.18e-16	0.995038
L1000_HOG002_MCF7_24H	Characteristic direction	Tretinoin	Homo sapiens	MCF7	In Vitro	10 uM	24hr	0.0353846	11.401	3.2e-16	0.994167
TG-GATEs	limma	Cycloheximide	Rattus norvegicus	liver	In Vitro	100 uM	8hr	0.03367	2.18006	3.31e-16	0.965523
L1000_CPC005_A549_24H	Characteristic direction	Digitoxigenin	Homo sapiens	A549	In Vitro	10 uM	24hr	0.0359195	9.90822	3.5e-16	0.995005
L1000_ERG012_PC3_24H	Characteristic direction	Troglitazone	Homo sapiens	PC3	In Vitro	0.4 uM	24hr	0.0353303	11.3383	3.56e-16	0.994039
GSE22012, GSE23610, GSE32666, GSE32668, GSE32670, GSE39721, GSE11567, GSE20342, GSE23500, GSE26834, GSE28006, GSE48989, GSE59345, GSE45643, GSE27375, GSE38132, E-GEOD-60759, E-GEOD-11352, E-GEOD-1045, GSE23500, GSE93944, GSE94363, GSE22363, GSE25077, GSE61368	Characteristic direction	Menstruation disorder agent	Homo sapiens	breast	PharmOmics meta	PharmOmics meta	PharmOmics meta	0.0329301	4.46632	3.66e-16	0.986369
L1000_CPC006_PC3_6H	Characteristic direction	Narciclasine	Homo sapiens	PC3	In Vitro	10 uM	6hr	0.036193	8.78865	3.75e-16	0.995328
L1000_CPC006_NCIH2073_6H	Characteristic direction	Thalidomide	Homo sapiens	NCIH2073	In Vitro	10 uM	6hr	0.0356083	10.5178	3.91e-16	0.994651
L1000_CPC006_A549_6H	Characteristic direction	BX-795	Homo sapiens	A549	In Vitro	10 uM	6hr	0.0360111	9.25358	4.13e-16	0.995118
L1000_LJP001_SKBR3_24H	Characteristic direction	WYE-125132	Homo sapiens	SKBR3	In Vitro	0.08 uM	24hr	0.0360111	9.25358	4.13e-16	0.995118
L1000_CPC005_HA1E_24H	Characteristic direction	TCS-359	Homo sapiens	HA1E	In Vitro	10 uM	24hr	0.0355556	10.4663	4.32e-16	0.994538
L1000_CPC006_THP1_6H	Characteristic direction	BRD-K81647657	Homo sapiens	THP1	In Vitro	10 uM	6hr	0.0355556	10.4663	4.32e-16	0.994538
L1000_CPC003_HA1E_6H	Characteristic direction	Vincristine	Homo sapiens	HA1E	In Vitro	10 uM	6hr	0.0357654	9.77711	4.63e-16	0.994876
L1000_HOG002_A549_6H	Characteristic direction	Gemcitabine	Homo sapiens	A549	In Vitro	0.13704 uM	6hr	0.035503	10.4152	4.77e-16	0.994458
L1000_CPC002_PC3_24H	Characteristic direction	Tyrphostin-AG-18	Homo sapiens	PC3	In Vitro	10 uM	24hr	0.0357143	9.73422	5.08e-16	0.99478
L1000_CPC006_THP1_6H	Characteristic direction	SB-225002	Homo sapiens	THP1	In Vitro	11.1 uM	6hr	0.0354505	10.3647	5.27e-16	0.994329
L1000_CPC007_A549_6H	Characteristic direction	MW-STK33-4C	Homo sapiens	A549	In Vitro	10 uM	6hr	0.0354505	10.3647	5.27e-16	0.994329
L1000_CPC012_HA1E_6H	Characteristic direction	BRD-K29003210	Homo sapiens	HA1E	In Vitro	10 uM	6hr	0.0354505	10.3647	5.27e-16	0.994329
TG-GATEs	limma	Dantrolene	Homo sapiens	liver	In Vitro	10 uM	8hr	0.0316344	4.07647	5.27e-16	0.978281
L1000_CPC014_PC3_24H	Characteristic direction	Isotretinoin	Homo sapiens	PC3	In Vitro	10 uM	24hr	0.0358621	9.14462	5.36e-16	0.994957
L1000_LJP001_MDAMB231_24H	Characteristic direction	BMS-345541	Homo sapiens	MDAMB231	In Vitro	2 uM	24hr	0.0358621	9.14462	5.36e-16	0.994957
L1000_LJP001_MDAMB231_6H	Characteristic direction	GSK-3-inhibitor-IX	Homo sapiens	MDAMB231	In Vitro	0.4 uM	6hr	0.0347003	11.9527	5.68e-16	0.99275
TG-GATEs	limma	Papaverine	Homo sapiens	liver	In Vitro	60 uM	24hr	0.0296296	3.58118	5.75e-16	0.958882
TG-GATEs	limma	Interleukin 1 beta, human	Homo sapiens	liver	In Vitro	50 ng/mL	8hr	0.0339652	4.97014	5.79e-16	0.990848
L1000_CPC007_PC3_24H	Characteristic direction	BRD-K49967178	Homo sapiens	PC3	In Vitro	10 uM	24hr	0.0353982	10.314	5.82e-16	0.994216
L1000_LJP001_BT20_24H	Characteristic direction	Tozasertib	Homo sapiens	BT20	In Vitro	0.4 uM	24hr	0.0353982	10.314	5.82e-16	0.994216
L1000_LJP001_MCF7_6H	Characteristic direction	ZSTK-474	Homo sapiens	MCF7	In Vitro	10 uM	6hr	0.0356125	9.64959	6.11e-16	0.994699
L1000_LJP001_MDAMB231_6H	Characteristic direction	QL-XII-47	Homo sapiens	MDAMB231	In Vitro	2 uM	6hr	0.0356125	9.64959	6.11e-16	0.994699
TG-GATEs	limma	Diethyl maleate	Homo sapiens	liver	In Vitro	1500 uM	24hr	0.0266453	3.03577	6.18e-16	0.903103
L1000_LJP002_MCF7_6H	Characteristic direction	GSK-2126458	Homo sapiens	MCF7	In Vitro	10 uM	6hr	0.0357634	9.07326	6.37e-16	0.994844
L1000_CPC004_HCC515_6H	Characteristic direction	BRD-A66861218	Homo sapiens	HCC515	In Vitro	10 uM	6hr	0.0353461	10.2637	6.42e-16	0.994071
L1000_CPC006_VCAP_24H	Characteristic direction	Teniposide	Homo sapiens	VCAP	In Vitro	1.25 uM	24hr	0.0355619	9.60785	6.69e-16	0.994586
L1000_CPC011_PC3_6H	Characteristic direction	Valdecoxib	Homo sapiens	PC3	In Vitro	10 uM	6hr	0.0357143	9.03796	6.94e-16	0.99478
L1000_CPC011_A549_24H	Characteristic direction	Fluticasone	Homo sapiens	A549	In Vitro	10 uM	24hr	0.0352941	10.214	7.07e-16	0.994006
L1000_CPC004_VCAP_6H	Characteristic direction	GW-7647	Homo sapiens	VCAP	In Vitro	10 uM	6hr	0.0345912	11.8085	7.14e-16	0.992444
L1000_CPC011_PC3_24H	Characteristic direction	Alprazolam	Homo sapiens	PC3	In Vitro	10 uM	24hr	0.0345912	11.8085	7.14e-16	0.992444
L1000_CPC006_HA1E_6H	Characteristic direction	QS-11	Homo sapiens	HA1E	In Vitro	10 uM	6hr	0.0355114	9.56647	7.33e-16	0.99449
L1000_CPC013_PC3_24H	Characteristic direction	GANT-61	Homo sapiens	PC3	In Vitro	10 uM	24hr	0.0349544	10.9164	7.52e-16	0.993426
TG-GATEs	limma	Tnfalpha	Homo sapiens	liver	In Vitro	10 ng/mL	24hr	0.0322581	4.29884	7.77e-16	0.982664
L1000_CPC006_VCAP_24H	Characteristic direction	Idarubicin	Homo sapiens	VCAP	In Vitro	0.08 uM	24hr	0.0352423	10.1648	7.8e-16	0.993926
L1000_CPC008_A549_6H	Characteristic direction	BRD-K33297438	Homo sapiens	A549	In Vitro	10 uM	6hr	0.0352423	10.1648	7.8e-16	0.993926
L1000_BRAF001_A375_24H	Characteristic direction	Amitriptyline	Homo sapiens	A375	In Vitro	0.625 uM	24hr	0.0345369	11.7377	8e-16	0.992299
TG-GATEs	limma	Ethionine	Homo sapiens	liver	In Vitro	2000 uM	24hr	0.0285833	3.37588	8.28e-16	0.944027
L1000_HOG002_MCF7_24H	Characteristic direction	Tanespimycin	Homo sapiens	MCF7	In Vitro	0.3704 uM	24hr	0.0349014	10.8586	8.34e-16	0.993233
L1000_CPC006_A375_6H	Characteristic direction	Phorbol-12-myristate-13-acetate	Homo sapiens	A375	In Vitro	10 uM	6hr	0.0357143	8.48213	8.43e-16	0.99478
L1000_CPC003_PC3_24H	Characteristic direction	Podophyllotoxin	Homo sapiens	PC3	In Vitro	10 uM	24hr	0.0351906	10.1162	8.59e-16	0.993813
L1000_CPC005_A549_24H	Characteristic direction	Homatropine	Homo sapiens	A549	In Vitro	10 uM	24hr	0.0351906	10.1162	8.59e-16	0.993813
L1000_CPC005_HCC515_6H	Characteristic direction	Hydrocortisone	Homo sapiens	HCC515	In Vitro	10 uM	6hr	0.0351906	10.1162	8.59e-16	0.993813
L1000_DOS052_A549_24H	Characteristic direction	Geldanamycin	Homo sapiens	A549	In Vitro	10 uM	24hr	0.0354108	9.48481	8.78e-16	0.994264
DrugMatrix_Affy	limma	Mestranol	Rattus norvegicus	liver	In Vivo	limma combined	limma combined	0.0359893	2.20067	9.06e-16	0.985608
L1000_CPC006_PC3_24H	Characteristic direction	Piperlongumine	Homo sapiens	PC3	In Vitro	10 uM	24hr	0.0348485	10.8013	9.25e-16	0.993104
TG-GATEs	limma	Methapyrilene	Homo sapiens	liver	In Vitro	600 uM	8hr	0.0327983	4.5135	9.3e-16	0.985822
L1000_LJP001_SKBR3_24H	Characteristic direction	KIN001-244	Homo sapiens	SKBR3	In Vitro	10 uM	24hr	0.0353607	9.44451	9.6e-16	0.994103
L1000_CPC006_A375_24H	Characteristic direction	AG-14361	Homo sapiens	A375	In Vitro	25 uM	24hr	0.0347958	10.7446	1.03e-15	0.993007
L1000_DEB001_MCF7_24H	Characteristic direction	Vorinostat	Homo sapiens	MCF7	In Vitro	5 uM	24hr	0.0354707	8.86752	1.06e-15	0.994393
L1000_CPC006_A375_6H	Characteristic direction	Parthenolide	Homo sapiens	A375	In Vitro	20 uM	6hr	0.0350365	9.9793	1.14e-15	0.993604
L1000_CPC008_VCAP_24H	Characteristic direction	BRD-K58247702	Homo sapiens	VCAP	In Vitro	10 uM	24hr	0.0350365	9.9793	1.14e-15	0.993604
TG-GATEs	limma	Aflatoxin b1	Homo sapiens	liver	In Vitro	1.2 ug/mL	24hr	0.0294393	3.56054	1.18e-15	0.956047
L1000_ERG012_PC3_6H	Characteristic direction	Trichostatin-a	Homo sapiens	PC3	In Vitro	0.4 uM	6hr	0.0353742	8.7969	1.25e-15	0.994135
L1000_CPC007_VCAP_6H	Characteristic direction	BRD-K15640888	Homo sapiens	VCAP	In Vitro	10 uM	6hr	0.0352113	9.32382	1.25e-15	0.993877
L1000_PRISM001_PC3_24H	Characteristic direction	Tozasertib	Homo sapiens	PC3	In Vitro	0.312 uM	24hr	0.0349854	9.93257	1.26e-15	0.993523
L1000_RAD001_MCF7_6H	Characteristic direction	Gemcitabine	Homo sapiens	MCF7	In Vitro	3.3333 uM	6hr	0.0346908	10.6329	1.26e-15	0.992717
TG-GATEs	limma	Amiodarone	Homo sapiens	liver	In Vitro	limma combined	limma combined	0.0274323	3.17183	1.32e-15	0.921084
L1000_CPC011_A375_6H	Characteristic direction	Mevastatin	Homo sapiens	A375	In Vitro	10 uM	6hr	0.0349345	9.8863	1.38e-15	0.993346
L1000_HOG002_A549_6H	Characteristic direction	Estradiol	Homo sapiens	A549	In Vitro	0.0045 uM	6hr	0.0349345	9.8863	1.38e-15	0.993346
L1000_CPC006_HA1E_24H	Characteristic direction	BRD-K19922318	Homo sapiens	HA1E	In Vitro	10 uM	24hr	0.0346386	10.5779	1.39e-15	0.992556
TG-GATEs	limma	Colchicine	Homo sapiens	liver	In Vitro	4000 uM	24hr	0.0298805	3.66738	1.46e-15	0.961525
TG-GATEs	limma	Aspirin	Homo sapiens	liver	In Vitro	limma combined	limma combined	0.0295098	3.58263	1.46e-15	0.957078
L1000_CPC010_VCAP_24H	Characteristic direction	Mepivacaine	Homo sapiens	VCAP	In Vitro	10 uM	24hr	0.0352782	8.73142	1.47e-15	0.993974
L1000_CPC002_HA1E_6H	Characteristic direction	Digoxigenin	Homo sapiens	HA1E	In Vitro	10 uM	6hr	0.0351124	9.24689	1.49e-15	0.993732
L1000_CPC005_PC3_24H	Characteristic direction	PAC-1	Homo sapiens	PC3	In Vitro	10 uM	24hr	0.0351124	9.24689	1.49e-15	0.993732
L1000_CPC014_VCAP_24H	Characteristic direction	BRD-K33926001	Homo sapiens	VCAP	In Vitro	10 uM	24hr	0.0348837	9.84049	1.52e-15	0.993201
DrugMatrix_Affy	limma	Lipopolysaccharide e. coli o55:b5	Rattus norvegicus	liver	In Vivo	limma combined	limma combined	0.0357143	2.18267	1.52e-15	0.983792
L1000_CPC006_A375_6H	Characteristic direction	Forskolin	Homo sapiens	A375	In Vitro	10 uM	6hr	0.0345865	10.5235	1.54e-15	0.992379
L1000_LJP001_HS578T_24H	Characteristic direction	Tozasertib	Homo sapiens	HS578T	In Vitro	10 uM	24hr	0.0345865	10.5235	1.54e-15	0.992379
TG-GATEs	limma	Cycloheximide	Homo sapiens	liver	In Vitro	20 uM	8hr	0.0287582	3.42476	1.62e-15	0.946444
L1000_CPC006_THP1_6H	Characteristic direction	MW-A1-12	Homo sapiens	THP1	In Vitro	10 uM	6hr	0.0350631	9.20884	1.63e-15	0.993668
L1000_CPC014_MCF7_6H	Characteristic direction	Mocetinostat	Homo sapiens	MCF7	In Vitro	10 uM	6hr	0.0350631	9.20884	1.63e-15	0.993668
GSE22012, GSE23610, GSE32666, GSE32668, GSE32670, GSE39721, GSE11567, GSE20342, GSE23500, GSE26834, GSE28006, GSE48989, GSE59345, GSE45643, GSE27375, GSE38132, E-GEOD-60759, E-GEOD-11352, E-GEOD-1045	Characteristic direction	Estradiol	Homo sapiens	breast	PharmOmics meta	PharmOmics meta	PharmOmics meta	0.0318066	4.21109	1.65e-15	0.97949
GSE22012, GSE23610, GSE32666, GSE32668, GSE32670, GSE39721, GSE11567, GSE20342, GSE23500, GSE26834, GSE28006, GSE48989, GSE59345, GSE45643, GSE27375, GSE38132, E-GEOD-60759, E-GEOD-11352, E-GEOD-1045	Characteristic direction	Estrogen receptor agonist	Homo sapiens	breast	PharmOmics meta	PharmOmics meta	PharmOmics meta	0.0318066	4.21109	1.65e-15	0.97949
L1000_CPC006_VCAP_6H	Characteristic direction	Carbamazepine	Homo sapiens	VCAP	In Vitro	96 uM	6hr	0.0348331	9.79513	1.67e-15	0.993072
L1000_CPC006_A375_24H	Characteristic direction	GANT-58	Homo sapiens	A375	In Vitro	10 uM	24hr	0.0345345	10.4696	1.7e-15	0.99225
L1000_CPC014_PHH_24H	Characteristic direction	GSK-0660	Homo sapiens	PHH	In Vitro	10 uM	24hr	0.0345345	10.4696	1.7e-15	0.99225
L1000_CPC005_HA1E_24H	Characteristic direction	Fluorometholone	Homo sapiens	HA1E	In Vitro	10 uM	24hr	0.0341615	11.259	1.73e-15	0.991316
L1000_CPC013_HA1E_6H	Characteristic direction	SNS-314	Homo sapiens	HA1E	In Vitro	10 uM	6hr	0.0341615	11.259	1.73e-15	0.991316
L1000_CPC003_HA1E_24H	Characteristic direction	Vorinostat	Homo sapiens	HA1E	In Vitro	10 uM	24hr	0.035014	9.17106	1.78e-15	0.993555
L1000_CPC005_HT29_24H	Characteristic direction	Mepacrine	Homo sapiens	HT29	In Vitro	10 uM	24hr	0.0347826	9.7502	1.83e-15	0.992959
L1000_LJP001_BT20_24H	Characteristic direction	KIN001-242	Homo sapiens	BT20	In Vitro	2 uM	24hr	0.0347826	9.7502	1.83e-15	0.992959
L1000_CPC006_A549_6H	Characteristic direction	Dexamethasone	Homo sapiens	A549	In Vitro	10 uM	6hr	0.0344828	10.4163	1.88e-15	0.992105
L1000_HOG003_A549_6H	Characteristic direction	Geldanamycin	Homo sapiens	A549	In Vitro	0.1235 uM	6hr	0.0344828	10.4163	1.88e-15	0.992105
L1000_CPC005_MCF7_24H	Characteristic direction	L-168049	Homo sapiens	MCF7	In Vitro	10 uM	24hr	0.034965	9.13357	1.94e-15	0.993459
L1000_LJP001_SKBR3_6H	Characteristic direction	Lapatinib	Homo sapiens	SKBR3	In Vitro	0.4 uM	6hr	0.0347323	9.7057	2.01e-15	0.992846
TG-GATEs	limma	Interleukin 1 beta, human	Homo sapiens	liver	In Vitro	2 ng/mL	8hr	0.0337838	5.1289	2.03e-15	0.990268
L1000_CPC005_A549_24H	Characteristic direction	Triamcinolone	Homo sapiens	A549	In Vitro	10 uM	24hr	0.0344311	10.3634	2.08e-15	0.99196
L1000_HOG002_A549_24H	Characteristic direction	Tanespimycin	Homo sapiens	A549	In Vitro	1.11 uM	24hr	0.0344311	10.3634	2.08e-15	0.99196
L1000_CPC006_MCF7_24H	Characteristic direction	PP-30	Homo sapiens	MCF7	In Vitro	11.1 uM	24hr	0.0349162	9.09635	2.11e-15	0.993281
L1000_CPC011_VCAP_24H	Characteristic direction	Irinotecan	Homo sapiens	VCAP	In Vitro	10 uM	24hr	0.0349162	9.09635	2.11e-15	0.993281
GSE11249, GSE62635, GSE24105	Characteristic direction	Dexamethasone	Mus musculus	adipose tissue	PharmOmics meta	PharmOmics meta	PharmOmics meta	0.0365939	4.05881	2.19e-15	0.99845
GSE11249, GSE62635, GSE24105	Characteristic direction	Glucocorticoid receptor agonist	Mus musculus	adipose tissue	PharmOmics meta	PharmOmics meta	PharmOmics meta	0.0365939	4.05881	2.19e-15	0.99845
GSE11249, GSE62635, GSE24105	Characteristic direction	Antipruritic	Mus musculus	adipose tissue	PharmOmics meta	PharmOmics meta	PharmOmics meta	0.0365939	4.05881	2.19e-15	0.99845
L1000_CPC007_VCAP_24H	Characteristic direction	Phenothiazine	Homo sapiens	VCAP	In Vitro	10 uM	24hr	0.0346821	9.66163	2.2e-15	0.992653
L1000_CPC011_VCAP_6H	Characteristic direction	Testosterone	Homo sapiens	VCAP	In Vitro	10 uM	6hr	0.0346821	9.66163	2.2e-15	0.992653
L1000_LJP001_MDAMB231_6H	Characteristic direction	AZD-8055	Homo sapiens	MDAMB231	In Vitro	10 uM	6hr	0.0346821	9.66163	2.2e-15	0.992653
L1000_CPC006_HCC15_6H	Characteristic direction	Idarubicin	Homo sapiens	HCC15	In Vitro	0.08 uM	6hr	0.0343797	10.3104	2.29e-15	0.991799
L1000_CPC020_PC3_6H	Characteristic direction	Diflunisal	Homo sapiens	PC3	In Vitro	10 uM	6hr	0.0343797	10.3104	2.29e-15	0.991799
L1000_LJP002_BT20_6H	Characteristic direction	PI-103	Homo sapiens	BT20	In Vitro	0.4 uM	6hr	0.0348675	9.05941	2.3e-15	0.993169
L1000_CPC001_HCC515_6H	Characteristic direction	Isoflupredone	Homo sapiens	HCC515	In Vitro	10 uM	6hr	0.0340031	11.0684	2.39e-15	0.99101
L1000_CPC004_HEPG2_6H	Characteristic direction	Alclometasone	Homo sapiens	HEPG2	In Vitro	10 uM	6hr	0.034632	9.61796	2.41e-15	0.992508
L1000_CPC009_PC3_6H	Characteristic direction	BRD-K03857568	Homo sapiens	PC3	In Vitro	10 uM	6hr	0.034632	9.61796	2.41e-15	0.992508
L1000_NMH001_NPC_24H	Characteristic direction	Nocodazole	Homo sapiens	NPC	In Vitro	10 uM	24hr	0.0348189	9.02275	2.51e-15	0.99304
L1000_CPC010_VCAP_24H	Characteristic direction	Enrofloxacin	Homo sapiens	VCAP	In Vitro	10 uM	24hr	0.0343284	10.2579	2.53e-15	0.991654
L1000_CPC004_VCAP_24H	Characteristic direction	Fenoterol	Homo sapiens	VCAP	In Vitro	10 uM	24hr	0.0345821	9.57471	2.64e-15	0.992331
TG-GATEs	limma	Phenobarbital	Homo sapiens	liver	In Vitro	10000 uM	24hr	0.0255582	2.87642	2.68e-15	0.872394
L1000_CPC004_VCAP_24H	Characteristic direction	Dorsomorphin	Homo sapiens	VCAP	In Vitro	10 uM	24hr	0.0347705	8.98636	2.73e-15	0.992911
L1000_CPC014_PC3_24H	Characteristic direction	AZ-628	Homo sapiens	PC3	In Vitro	10 uM	24hr	0.0334928	11.8938	2.77e-15	0.988947
L1000_CPC014_HEPG2_6H	Characteristic direction	Pazopanib	Homo sapiens	HEPG2	In Vitro	10 uM	6hr	0.0342772	10.206	2.79e-15	0.991541
L1000_CPD001_MCF7_6H	Characteristic direction	Desipramine	Homo sapiens	MCF7	In Vitro	10 uM	6hr	0.0342772	10.206	2.79e-15	0.991541
L1000_LJP001_BT20_24H	Characteristic direction	Neratinib	Homo sapiens	BT20	In Vitro	2 uM	24hr	0.0345324	9.53185	2.89e-15	0.992202
L1000_CPC011_VCAP_24H	Characteristic direction	Sulpiride	Homo sapiens	VCAP	In Vitro	10 uM	24hr	0.0338983	10.9447	2.95e-15	0.990623
L1000_ERG014_VCAP_24H	Characteristic direction	Trichostatin-a	Homo sapiens	VCAP	In Vitro	0.08 uM	24hr	0.0338983	10.9447	2.95e-15	0.990623
L1000_CPC002_VCAP_24H	Characteristic direction	JLK-6	Homo sapiens	VCAP	In Vitro	10 uM	24hr	0.0347222	8.95025	2.97e-15	0.992798
L1000_CPC006_MDST8_6H	Characteristic direction	YM-155	Homo sapiens	MDST8	In Vitro	0.31 uM	6hr	0.0347222	8.95025	2.97e-15	0.992798
L1000_ERG005_VCAP_48H	Characteristic direction	Wortmannin	Homo sapiens	VCAP	In Vitro	20 uM	2d	0.0348525	8.44593	3.04e-15	0.993136
L1000_HOG002_A549_24H	Characteristic direction	Daunorubicin	Homo sapiens	A549	In Vitro	3.33 uM	24hr	0.0342262	10.1547	3.08e-15	0.991461
DrugMatrix_Affy	limma	Anastrozole	Rattus norvegicus	liver	In Vivo	limma combined	limma combined	0.034472	2.13693	3.15e-15	0.975059
TG-GATEs	limma	Transforming growth factor beta 1	Homo sapiens	liver	In Vitro	50 ng/mL	24hr	0.0302213	3.78546	3.15e-15	0.965521
L1000_CPC004_HCC515_6H	Characteristic direction	Cycloheximide	Homo sapiens	HCC515	In Vitro	10 uM	6hr	0.0341753	10.1102	3.39e-15	0.991364
L1000_CPD001_PC3_24H	Characteristic direction	Loxapine	Homo sapiens	PC3	In Vitro	10 uM	24hr	0.0344333	9.44729	3.46e-15	0.992009
L1000_CPC014_VCAP_24H	Characteristic direction	GR-206	Homo sapiens	VCAP	In Vitro	10 uM	24hr	0.0333863	11.7439	3.48e-15	0.988544
L1000_LJP001_MDAMB231_6H	Characteristic direction	Alvocidib	Homo sapiens	MDAMB231	In Vitro	0.08 uM	6hr	0.0333863	11.7439	3.48e-15	0.988544
DrugMatrix_Codelink	limma	Lovastatin	Rattus norvegicus	kidney	In Vivo	1500 mg/kg	5d	0.0428965	2.60345	3.51e-15	0.999581
L1000_CPC006_HCC15_6H	Characteristic direction	Pyrvinium-pamoate	Homo sapiens	HCC15	In Vitro	10 uM	6hr	0.0347594	8.3839	3.57e-15	0.992879
L1000_ERG015_PC3_24H	Characteristic direction	Wortmannin	Homo sapiens	PC3	In Vitro	0.4 uM	24hr	0.0341246	10.06	3.73e-15	0.991203
L1000_CPC014_PC3_6H	Characteristic direction	OSI-027	Homo sapiens	PC3	In Vitro	10 uM	6hr	0.034384	9.40558	3.79e-15	0.99188
L1000_CPC014_VCAP_6H	Characteristic direction	Mocetinostat	Homo sapiens	VCAP	In Vitro	10 uM	6hr	0.034384	9.40558	3.79e-15	0.99188
L1000_ERG003_VCAP_24H	Characteristic direction	BRD-K78716413	Homo sapiens	VCAP	In Vitro	30 uM	24hr	0.034384	9.40558	3.79e-15	0.99188
L1000_CPC011_A375_6H	Characteristic direction	Bupropion	Homo sapiens	A375	In Vitro	10 uM	6hr	0.0337423	10.764	4.03e-15	0.990059
L1000_LJP001_SKBR3_24H	Characteristic direction	QL-XI-92	Homo sapiens	SKBR3	In Vitro	2 uM	24hr	0.0337423	10.764	4.03e-15	0.990059
TG-GATEs	limma	Cycloheximide	Rattus norvegicus	liver	In Vivo Single	10 mg/kg	6hr	0.0330263	2.11499	4.08e-15	0.957035
L1000_CPC013_HA1E_6H	Characteristic direction	BRD-K98519396	Homo sapiens	HA1E	In Vitro	10 uM	6hr	0.0340741	10.0103	4.1e-15	0.991074
L1000_ASG001_MCF7_6H	Characteristic direction	Thioridazine	Homo sapiens	MCF7	In Vitro	10 uM	6hr	0.0343348	9.36425	4.14e-15	0.991718
L1000_CPC006_A549_6H	Characteristic direction	DG-041	Homo sapiens	A549	In Vitro	40 uM	6hr	0.0343348	9.36425	4.14e-15	0.991718
L1000_CPC014_A375_6H	Characteristic direction	Cyclazosin	Homo sapiens	A375	In Vitro	10 uM	6hr	0.0343348	9.36425	4.14e-15	0.991718
L1000_CPC013_HT29_6H	Characteristic direction	Cytochalasin-d	Homo sapiens	HT29	In Vitro	10 uM	6hr	0.0346667	8.32361	4.17e-15	0.992589
L1000_CPC013_MCF7_24H	Characteristic direction	TG100-115	Homo sapiens	MCF7	In Vitro	10 uM	24hr	0.0332805	11.5979	4.36e-15	0.987981
L1000_CPC008_VCAP_6H	Characteristic direction	BRD-K14749055	Homo sapiens	VCAP	In Vitro	10 uM	6hr	0.0336907	10.705	4.47e-15	0.989882
L1000_CPC010_VCAP_6H	Characteristic direction	Medroxyprogesterone	Homo sapiens	VCAP	In Vitro	10 uM	6hr	0.0340237	9.96112	4.51e-15	0.991042
L1000_LJP001_MCF10A_24H	Characteristic direction	Fostamatinib	Homo sapiens	MCF10A	In Vitro	10 uM	24hr	0.0344828	8.77312	4.51e-15	0.992105
L1000_CPC013_A375_6H	Characteristic direction	ON-01910	Homo sapiens	A375	In Vitro	10 uM	6hr	0.0342857	9.32146	4.52e-15	0.99159
DrugMatrix_Codelink	limma	Pramoxine	Rattus norvegicus	cardiovascular system	In Vivo	limma combined	limma combined	0.0426191	2.57956	4.79e-15	0.999371
L1000_DOS008_VCAP_24H	Characteristic direction	Wortmannin	Homo sapiens	VCAP	In Vitro	10 uM	24hr	0.0332278	11.5266	4.87e-15	0.987529
L1000_LJP002_MDAMB231_24H	Characteristic direction	XMD-885	Homo sapiens	MDAMB231	In Vitro	2 uM	24hr	0.0342368	9.2812	4.94e-15	0.991493
L1000_HOG002_MCF7_24H	Characteristic direction	Teniposide	Homo sapiens	MCF7	In Vitro	3.33 uM	24hr	0.0320946	13.8019	4.95e-15	0.981761
L1000_CPC002_HCC515_24H	Characteristic direction	Mometasone	Homo sapiens	HCC515	In Vitro	10 uM	24hr	0.0336391	10.6467	4.95e-15	0.989672
L1000_CPC002_VCAP_6H	Characteristic direction	Norethisterone	Homo sapiens	VCAP	In Vitro	10 uM	6hr	0.0336391	10.6467	4.95e-15	0.989672
L1000_CPC009_VCAP_24H	Characteristic direction	BRD-K71489689	Homo sapiens	VCAP	In Vitro	10 uM	24hr	0.0336391	10.6467	4.95e-15	0.989672
L1000_CPC014_PC3_24H	Characteristic direction	ST-4062971	Homo sapiens	PC3	In Vitro	10 uM	24hr	0.0336391	10.6467	4.95e-15	0.989672
L1000_CPC019_HA1E_6H	Characteristic direction	Wortmannin	Homo sapiens	HA1E	In Vitro	10 uM	6hr	0.0339734	9.91247	4.96e-15	0.990913
L1000_CPC014_VCAP_6H	Characteristic direction	Everolimus	Homo sapiens	VCAP	In Vitro	10 uM	6hr	0.0345286	8.23478	5.26e-15	0.99217
L1000_CPC014_MCF7_24H	Characteristic direction	HO-013	Homo sapiens	MCF7	In Vitro	10 uM	24hr	0.034188	9.24124	5.39e-15	0.991396
L1000_LJP002_BT20_24H	Characteristic direction	Ruxolitinib	Homo sapiens	BT20	In Vitro	0.4 uM	24hr	0.0339233	9.86433	5.45e-15	0.99072
DrugMatrix_Codelink	limma	Phenacetin	Rattus norvegicus	kidney	In Vivo	limma combined	limma combined	0.039312	2.33086	5.48e-15	0.997625
L1000_HOG001_A549_6H	Characteristic direction	Wortmannin	Homo sapiens	A549	In Vitro	0.0015 uM	6hr	0.0341394	9.20158	5.88e-15	0.991235
L1000_CPC004_HCC515_6H	Characteristic direction	Digoxin	Homo sapiens	HCC515	In Vitro	10 uM	6hr	0.0338733	9.81667	5.99e-15	0.990526
L1000_CPC013_ASC_24H	Characteristic direction	Saracatinib	Homo sapiens	ASC	In Vitro	10 uM	24hr	0.0338733	9.81667	5.99e-15	0.990526
L1000_HOG003_A549_6H	Characteristic direction	Vorinostat	Homo sapiens	A549	In Vitro	0.1235 uM	6hr	0.0338733	9.81667	5.99e-15	0.990526
L1000_CPC013_HEPG2_6H	Characteristic direction	PD-0325901	Homo sapiens	HEPG2	In Vitro	10 uM	6hr	0.0335366	10.5318	6.06e-15	0.989108
L1000_CPC014_A375_6H	Characteristic direction	Entinostat	Homo sapiens	A375	In Vitro	10 uM	6hr	0.0344371	8.1766	6.14e-15	0.992041
DrugMatrix_Codelink	limma	Flurbiprofen	Rattus norvegicus	kidney	In Vivo	10 mg/kg	24hr	0.0391786	2.32167	6.17e-15	0.997555
L1000_CPC003_HCC515_24H	Characteristic direction	Formestane	Homo sapiens	HCC515	In Vitro	10 uM	24hr	0.0342936	8.63736	6.27e-15	0.991622
TG-GATEs	limma	2,4-dinitrophenol	Homo sapiens	liver	In Vitro	100 uM	24hr	0.0273077	3.17076	6.33e-15	0.918409
L1000_CPC004_PC3_24H	Characteristic direction	Niclosamide	Homo sapiens	PC3	In Vitro	10 uM	24hr	0.0340909	9.16223	6.42e-15	0.991138
L1000_CPC010_VCAP_24H	Characteristic direction	Medroxyprogesterone	Homo sapiens	VCAP	In Vitro	10 uM	24hr	0.0340909	9.16223	6.42e-15	0.991138
L1000_CPC014_NPC_24H	Characteristic direction	Verrucarin-a	Homo sapiens	NPC	In Vitro	10 uM	24hr	0.0340909	9.16223	6.42e-15	0.991138
TG-GATEs	limma	Tunicamycin	Homo sapiens	liver	In Vitro	10 ug/mL	24hr	0.0265827	3.0436	6.51e-15	0.901589
L1000_CPC007_A375_6H	Characteristic direction	BRD-A58924247	Homo sapiens	A375	In Vitro	10 uM	6hr	0.0338235	9.76951	6.57e-15	0.990413
L1000_CPC013_HEPG2_6H	Characteristic direction	BRD-A14178283	Homo sapiens	HEPG2	In Vitro	10 uM	6hr	0.0338235	9.76951	6.57e-15	0.990413
L1000_CPC007_HA1E_6H	Characteristic direction	BRD-K84203638	Homo sapiens	HA1E	In Vitro	10 uM	6hr	0.0334855	10.4753	6.7e-15	0.988915
DrugMatrix_Affy	limma	Pirinixic acid	Rattus norvegicus	liver	In Vivo	limma combined	limma combined	0.0347188	2.12631	6.81e-15	0.977225
L1000_CPC011_HA1E_6H	Characteristic direction	Telmisartan	Homo sapiens	HA1E	In Vitro	10 uM	6hr	0.0337739	9.72281	7.21e-15	0.99022
L1000_ERG011_VCAP_24H	Characteristic direction	Wortmannin	Homo sapiens	VCAP	In Vitro	0.08 uM	24hr	0.0337739	9.72281	7.21e-15	0.99022
L1000_CPC011_PC3_24H	Characteristic direction	Calcipotriol	Homo sapiens	PC3	In Vitro	10 uM	24hr	0.0341997	8.5701	7.37e-15	0.991428
TG-GATEs	limma	Cycloheximide	Rattus norvegicus	liver	In Vitro	20 uM	8hr	0.0333751	2.10176	7.44e-15	0.961506
L1000_CPC013_A549_24H	Characteristic direction	Daunorubicin	Homo sapiens	A549	In Vitro	10 uM	24hr	0.0330189	11.2424	7.54e-15	0.986772
L1000_CPC020_A375_6H	Characteristic direction	Hydrocortisone	Homo sapiens	A375	In Vitro	10 uM	6hr	0.0330189	11.2424	7.54e-15	0.986772
TG-GATEs	limma	Interferon alpha, human	Homo sapiens	liver	In Vitro	10 ng/mL	8hr	0.0325329	4.693	7.55e-15	0.98421
L1000_CPC014_HEPG2_6H	Characteristic direction	Vinorelbine	Homo sapiens	HEPG2	In Vitro	10 uM	6hr	0.0339943	9.08443	7.63e-15	0.990961
L1000_LJP001_MDAMB231_24H	Characteristic direction	Saracatinib	Homo sapiens	MDAMB231	In Vitro	0.08 uM	24hr	0.0339943	9.08443	7.63e-15	0.990961
L1000_CPC014_HEPG2_6H	Characteristic direction	Wortmannin	Homo sapiens	HEPG2	In Vitro	10 uM	6hr	0.0337243	9.67658	7.91e-15	0.989995
L1000_LJP002_MCF7_6H	Characteristic direction	Linifanib	Homo sapiens	MCF7	In Vitro	0.4 uM	6hr	0.0337243	9.67658	7.91e-15	0.989995
L1000_CPC001_VCAP_24H	Characteristic direction	GR-32191	Homo sapiens	VCAP	In Vitro	10 uM	24hr	0.034153	8.53664	7.99e-15	0.991267
L1000_ASG001_PC3_24H	Characteristic direction	LY-294002	Homo sapiens	PC3	In Vitro	0.4 uM	24hr	0.0333839	10.364	8.19e-15	0.988464
L1000_CPC007_VCAP_6H	Characteristic direction	BRD-K95080525	Homo sapiens	VCAP	In Vitro	10 uM	6hr	0.0333839	10.364	8.19e-15	0.988464
L1000_HOG002_A549_24H	Characteristic direction	Wortmannin	Homo sapiens	A549	In Vitro	0.1235 uM	24hr	0.0333839	10.364	8.19e-15	0.988464
L1000_CPC003_HCC515_24H	Characteristic direction	Diflorasone	Homo sapiens	HCC515	In Vitro	10 uM	24hr	0.0339463	9.04598	8.31e-15	0.990784
L1000_HOG002_A549_24H	Characteristic direction	Vorinostat	Homo sapiens	A549	In Vitro	1.11 uM	24hr	0.0339463	9.04598	8.31e-15	0.990784
L1000_LJP002_SKBR3_24H	Characteristic direction	GSK-2126458	Homo sapiens	SKBR3	In Vitro	10 uM	24hr	0.0339463	9.04598	8.31e-15	0.990784
TG-GATEs	limma	Sulpiride	Homo sapiens	liver	In Vitro	5000 uM	24hr	0.0287736	3.47404	8.44e-15	0.946573
L1000_CPC004_HEPG2_6H	Characteristic direction	Prednisolone	Homo sapiens	HEPG2	In Vitro	10 uM	6hr	0.033675	9.6308	8.67e-15	0.989785
L1000_CPC007_VCAP_6H	Characteristic direction	JAS07-006	Homo sapiens	VCAP	In Vitro	10 uM	6hr	0.033675	9.6308	8.67e-15	0.989785
L1000_CPC014_SKB_24H	Characteristic direction	ST-4062971	Homo sapiens	SKB	In Vitro	10 uM	24hr	0.033675	9.6308	8.67e-15	0.989785
L1000_RAD001_A549_6H	Characteristic direction	Vorinostat	Homo sapiens	A549	In Vitro	1.1111 uM	6hr	0.0338983	9.00784	9.06e-15	0.990623
L1000_CPC008_A549_6H	Characteristic direction	BRD-K08640787	Homo sapiens	A549	In Vitro	10 uM	6hr	0.0336257	9.58547	9.5e-15	0.989511
L1000_CPC019_A549_24H	Characteristic direction	Geldanamycin	Homo sapiens	A549	In Vitro	10 uM	24hr	0.0336257	9.58547	9.5e-15	0.989511
TG-GATEs	limma	Transforming growth factor beta 1	Homo sapiens	liver	In Vitro	2 ng/mL	24hr	0.0299833	3.77971	9.54e-15	0.962588
DrugMatrix_Codelink	limma	4,4'-methylenedianiline	Rattus norvegicus	kidney	In Vivo	limma combined	limma combined	0.0386712	2.28741	9.64e-15	0.996437
L1000_LJP002_BT20_6H	Characteristic direction	GSK-690693	Homo sapiens	BT20	In Vitro	10 uM	6hr	0.0338505	8.96999	9.86e-15	0.990462
L1000_CPC008_A549_6H	Characteristic direction	BRD-K45505681	Homo sapiens	A549	In Vitro	10 uM	6hr	0.0332829	10.2536	9.97e-15	0.988013
L1000_CPC002_HCC515_6H	Characteristic direction	Cymarin	Homo sapiens	HCC515	In Vitro	10 uM	6hr	0.0328639	11.0431	1.04e-14	0.986208
L1000_CPC002_HCC515_6H	Characteristic direction	Megestrol	Homo sapiens	HCC515	In Vitro	10 uM	6hr	0.0335766	9.54057	1.04e-14	0.989286
L1000_CPC006_PC3_24H	Characteristic direction	CYT-997	Homo sapiens	PC3	In Vitro	1 uM	24hr	0.0335766	9.54057	1.04e-14	0.989286
L1000_CPC007_VCAP_24H	Characteristic direction	BRD-K78843060	Homo sapiens	VCAP	In Vitro	10 uM	24hr	0.0335766	9.54057	1.04e-14	0.989286
L1000_CPC014_HCC515_6H	Characteristic direction	Trichostatin-a	Homo sapiens	HCC515	In Vitro	10 uM	6hr	0.0335766	9.54057	1.04e-14	0.989286
L1000_AML001_PC3_6H	Characteristic direction	Trichostatin-a	Homo sapiens	PC3	In Vitro	3.33333 uM	6hr	0.0338028	8.93271	1.07e-14	0.990333
L1000_DOSBIO001_MCF7_24H	Characteristic direction	Vorinostat	Homo sapiens	MCF7	In Vitro	3.33333 uM	24hr	0.0338028	8.93271	1.07e-14	0.990333
L1000_LJP001_BT20_6H	Characteristic direction	SB-590885	Homo sapiens	BT20	In Vitro	0.4 uM	6hr	0.0338028	8.93271	1.07e-14	0.990333
L1000_CPC006_MCF7_6H	Characteristic direction	9-methyl-5H-6-thia-4,5-diaza-chrysene-6,6-dioxide	Homo sapiens	MCF7	In Vitro	10 uM	6hr	0.0339674	8.40871	1.1e-14	0.990881
L1000_CPC013_VCAP_24H	Characteristic direction	Decitabine	Homo sapiens	VCAP	In Vitro	10 uM	24hr	0.0332326	10.1993	1.1e-14	0.987578
L1000_LJP001_MDAMB231_24H	Characteristic direction	CP-724714	Homo sapiens	MDAMB231	In Vitro	0.4 uM	24hr	0.0332326	10.1993	1.1e-14	0.987578
L1000_CPC007_A375_6H	Characteristic direction	BRD-A05680309	Homo sapiens	A375	In Vitro	10 uM	6hr	0.0335277	9.4961	1.14e-14	0.98906
L1000_CPC010_HT29_6H	Characteristic direction	BRD-K81538844	Homo sapiens	HT29	In Vitro	10 uM	6hr	0.0335277	9.4961	1.14e-14	0.98906
L1000_CPC006_HA1E_6H	Characteristic direction	CAY-10618	Homo sapiens	HA1E	In Vitro	10 uM	6hr	0.0328125	10.9782	1.16e-14	0.985918
L1000_CPC001_VCAP_24H	Characteristic direction	SYK-inhibitor	Homo sapiens	VCAP	In Vitro	10 uM	24hr	0.0337553	8.89668	1.17e-14	0.99014
L1000_CPC006_NCIH2073_6H	Characteristic direction	MST-312	Homo sapiens	NCIH2073	In Vitro	11.1 uM	6hr	0.0337553	8.89668	1.17e-14	0.99014
L1000_CPC012_MCF7_24H	Characteristic direction	Latrunculin-b	Homo sapiens	MCF7	In Vitro	10 uM	24hr	0.0337553	8.89668	1.17e-14	0.99014
L1000_HOG001_MCF7_24H	Characteristic direction	Wortmannin	Homo sapiens	MCF7	In Vitro	10 uM	24hr	0.0339213	8.37702	1.19e-14	0.990687
L1000_CPC004_HCC515_6H	Characteristic direction	Iopanoic-acid	Homo sapiens	HCC515	In Vitro	10 uM	6hr	0.0331825	10.1457	1.21e-14	0.987239
L1000_CPC007_HA1E_6H	Characteristic direction	AG-14361	Homo sapiens	HA1E	In Vitro	10 uM	6hr	0.0331825	10.1457	1.21e-14	0.987239
L1000_RAD001_HCC515_6H	Characteristic direction	Selumetinib	Homo sapiens	HCC515	In Vitro	0.1235 uM	6hr	0.0331825	10.1457	1.21e-14	0.987239
L1000_CPC006_PC3_24H	Characteristic direction	Auranofin	Homo sapiens	PC3	In Vitro	10 uM	24hr	0.0334789	9.45206	1.25e-14	0.988851
L1000_CPC013_VCAP_6H	Characteristic direction	ZM-447439	Homo sapiens	VCAP	In Vitro	10 uM	6hr	0.0334789	9.45206	1.25e-14	0.988851
L1000_LJP001_MCF7_6H	Characteristic direction	A-443644	Homo sapiens	MCF7	In Vitro	2 uM	6hr	0.0334789	9.45206	1.25e-14	0.988851
L1000_CPC013_A549_24H	Characteristic direction	BRD-K69569876	Homo sapiens	A549	In Vitro	10 uM	24hr	0.0337079	8.85595	1.27e-14	0.989914
L1000_CPC013_HEPG2_6H	Characteristic direction	Cyclopamine	Homo sapiens	HEPG2	In Vitro	10 uM	6hr	0.0331325	10.0989	1.34e-14	0.987175
L1000_CPC009_MCF7_24H	Characteristic direction	BRD-K02641134	Homo sapiens	MCF7	In Vitro	10 uM	24hr	0.0334302	9.40842	1.36e-14	0.988689
L1000_CPC001_HA1E_24H	Characteristic direction	Estradiol-valerate	Homo sapiens	HA1E	In Vitro	10 uM	24hr	0.0333817	9.3652	1.49e-14	0.988399
L1000_ASG001_MCF7_6H	Characteristic direction	Mitoxantrone	Homo sapiens	MCF7	In Vitro	0.08 uM	6hr	0.0336134	8.78442	1.5e-14	0.989431
L1000_HOG001_A549_24H	Characteristic direction	Triptolide	Homo sapiens	A549	In Vitro	0.1234 uM	24hr	0.0336134	8.78442	1.5e-14	0.989431
L1000_HOG002_A549_24H	Characteristic direction	Gemcitabine	Homo sapiens	A549	In Vitro	0.4111 uM	24hr	0.0336134	8.78442	1.5e-14	0.989431
TG-GATEs	limma	Sulindac	Homo sapiens	liver	In Vitro	3000 uM	24hr	0.0255763	2.88656	1.52e-14	0.873651
L1000_DOS001_VCAP_6H	Characteristic direction	Genistein	Homo sapiens	VCAP	In Vitro	10 uM	6hr	0.0326594	10.7875	1.58e-14	0.985129
L1000_DOS046_A375_24H	Characteristic direction	Geldanamycin	Homo sapiens	A375	In Vitro	10 uM	24hr	0.0326594	10.7875	1.58e-14	0.985129
L1000_CPC005_HCC515_6H	Characteristic direction	Fluorometholone	Homo sapiens	HCC515	In Vitro	10 uM	6hr	0.033033	9.99452	1.62e-14	0.986901
L1000_CPC011_A549_6H	Characteristic direction	Halometasone	Homo sapiens	A549	In Vitro	10 uM	6hr	0.033033	9.99452	1.62e-14	0.986901
L1000_HOG001_MCF7_24H	Characteristic direction	AM-580	Homo sapiens	MCF7	In Vitro	0.013 uM	24hr	0.033033	9.99452	1.62e-14	0.986901
L1000_LJP001_MCF10A_6H	Characteristic direction	GSK-461364	Homo sapiens	MCF10A	In Vitro	2 uM	6hr	0.033033	9.99452	1.62e-14	0.986901
L1000_CPC005_A549_24H	Characteristic direction	Fluocinonide	Homo sapiens	A549	In Vitro	10 uM	24hr	0.0335664	8.74881	1.63e-14	0.989173
L1000_CPC006_HA1E_6H	Characteristic direction	CI-976	Homo sapiens	HA1E	In Vitro	80 uM	6hr	0.0335664	8.74881	1.63e-14	0.989173
L1000_LJP001_HS578T_6H	Characteristic direction	Sirolimus	Homo sapiens	HS578T	In Vitro	0.4 uM	6hr	0.0335664	8.74881	1.63e-14	0.989173
L1000_CPC006_PC3_24H	Characteristic direction	Narciclasine	Homo sapiens	PC3	In Vitro	10 uM	24hr	0.0333333	9.32057	1.63e-14	0.988254
L1000_DOS003_VCAP_6H	Characteristic direction	Trichostatin-a	Homo sapiens	VCAP	In Vitro	10 uM	6hr	0.0333333	9.32057	1.63e-14	0.988254
L1000_HOG003_MCF7_24H	Characteristic direction	Tanespimycin	Homo sapiens	MCF7	In Vitro	0.1235 uM	24hr	0.0333333	9.32057	1.63e-14	0.988254
TG-GATEs	limma	Lps	Rattus norvegicus	liver	In Vivo Single	3000 ug/kg	6hr	0.0346658	2.10713	1.66e-14	0.976736
L1000_CPC006_PC3_24H	Characteristic direction	Losartan	Homo sapiens	PC3	In Vitro	160 uM	24hr	0.0335196	8.7133	1.77e-14	0.989012
L1000_CPC004_PC3_24H	Characteristic direction	Albendazole	Homo sapiens	PC3	In Vitro	10 uM	24hr	0.0332851	9.2785	1.78e-14	0.988077
L1000_CPC005_A375_24H	Characteristic direction	Manumycin-a	Homo sapiens	A375	In Vitro	10 uM	24hr	0.0332851	9.2785	1.78e-14	0.988077
L1000_CPC014_HEPG2_6H	Characteristic direction	GW-501516	Homo sapiens	HEPG2	In Vitro	10 uM	6hr	0.0332851	9.2785	1.78e-14	0.988077
DrugMatrix_Affy	limma	Miconazole	Rattus norvegicus	liver	In Vivo	920 mg/kg	5d	0.0310374	2.10145	1.88e-14	0.924829
L1000_CPC006_PC3_24H	Characteristic direction	BRD-A81936046	Homo sapiens	PC3	In Vitro	10 uM	24hr	0.0321027	11.5996	1.89e-14	0.981794
L1000_CPC014_ASC_24H	Characteristic direction	Triciribine	Homo sapiens	ASC	In Vitro	10 uM	24hr	0.0334728	8.6802	1.92e-14	0.988754
L1000_CPC020_VCAP_24H	Characteristic direction	Fludarabine	Homo sapiens	VCAP	In Vitro	10 uM	24hr	0.0334728	8.6802	1.92e-14	0.988754
L1000_MUC.CP006_MCF7_24H	Characteristic direction	SA-792709	Homo sapiens	MCF7	In Vitro	1.1111 uM	24hr	0.0334728	8.6802	1.92e-14	0.988754
DrugMatrix_Affy	limma	Rosiglitazone	Rattus norvegicus	liver	In Vivo	limma combined	limma combined	0.0356607	2.13547	1.93e-14	0.983373
L1000_CPC002_HA1E_24H	Characteristic direction	Triciribine	Homo sapiens	HA1E	In Vitro	10 uM	24hr	0.033237	9.23676	1.94e-14	0.987771
L1000_CPC002_VCAP_6H	Characteristic direction	SU-4312	Homo sapiens	VCAP	In Vitro	10 uM	6hr	0.033237	9.23676	1.94e-14	0.987771
L1000_CPC006_HA1E_24H	Characteristic direction	ISOX	Homo sapiens	HA1E	In Vitro	10 uM	24hr	0.033237	9.23676	1.94e-14	0.987771
L1000_CPC006_NOMO1_6H	Characteristic direction	AG-14361	Homo sapiens	NOMO1	In Vitro	25 uM	6hr	0.033237	9.23676	1.94e-14	0.987771
L1000_CPC008_HT29_6H	Characteristic direction	VU-0365121-1	Homo sapiens	HT29	In Vitro	10 uM	6hr	0.033237	9.23676	1.94e-14	0.987771
L1000_CPC010_VCAP_6H	Characteristic direction	BRD-K12168891	Homo sapiens	VCAP	In Vitro	10 uM	6hr	0.033237	9.23676	1.94e-14	0.987771
L1000_CPC012_A549_6H	Characteristic direction	Latrunculin-b	Homo sapiens	A549	In Vitro	10 uM	6hr	0.033237	9.23676	1.94e-14	0.987771
L1000_DOSBIO002_A375_24H	Characteristic direction	Wortmannin	Homo sapiens	A375	In Vitro	3.33333 uM	24hr	0.033237	9.23676	1.94e-14	0.987771
L1000_LJP001_BT20_24H	Characteristic direction	CP466722	Homo sapiens	BT20	In Vitro	0.4 uM	24hr	0.033237	9.23676	1.94e-14	0.987771
L1000_LJP001_SKBR3_6H	Characteristic direction	ALW-II-38-3	Homo sapiens	SKBR3	In Vitro	0.08 uM	6hr	0.033237	9.23676	1.94e-14	0.987771
L1000_CPC013_NPC_24H	Characteristic direction	ZSTK-474	Homo sapiens	NPC	In Vitro	10 uM	24hr	0.0329341	9.89247	1.96e-14	0.98645
L1000_CPC014_NPC_24H	Characteristic direction	Terreic-acid	Homo sapiens	NPC	In Vitro	10 uM	24hr	0.0329341	9.89247	1.96e-14	0.98645
L1000_CPC014_PC3_24H	Characteristic direction	Eicosatetraynoic-acid	Homo sapiens	PC3	In Vitro	10 uM	24hr	0.0329341	9.89247	1.96e-14	0.98645
L1000_NMH002_NPC_6H	Characteristic direction	NCH-51	Homo sapiens	NPC	In Vitro	10 uM	6hr	0.0329341	9.89247	1.96e-14	0.98645
L1000_CPC002_PC3_6H	Characteristic direction	THM-I-94	Homo sapiens	PC3	In Vitro	10 uM	6hr	0.0337224	7.73914	2.01e-14	0.989946
DrugMatrix_Codelink	limma	Flurbiprofen	Rattus norvegicus	kidney	In Vivo	limma combined	limma combined	0.0382848	2.25778	2.03e-14	0.995599
L1000_CPC006_PC3_24H	Characteristic direction	Ingenol	Homo sapiens	PC3	In Vitro	10 uM	24hr	0.0336022	8.16163	2.05e-14	0.989366
GSE2640, GSE8553, GSE16846, GSE34814, GSE37635, GSE40151, GSE94522, GSE103511, GSE25640, E-GEOD-18800	Characteristic direction	Bleomycin	Mus musculus	respiratory system	PharmOmics meta	PharmOmics meta	PharmOmics meta	0.0331971	3.26442	2.08e-14	0.991473
GSE2640, GSE8553, GSE16846, GSE34814, GSE37635, GSE40151, GSE94522, GSE103511, GSE25640, E-GEOD-18800	Characteristic direction	Antibiotic	Mus musculus	respiratory system	PharmOmics meta	PharmOmics meta	PharmOmics meta	0.0331971	3.26442	2.08e-14	0.991473
L1000_ASG001_MCF7_6H	Characteristic direction	LY-294002	Homo sapiens	MCF7	In Vitro	0.08 uM	6hr	0.0334262	8.64263	2.08e-14	0.988625
L1000_CPC002_VCAP_24H	Characteristic direction	MDL-28170	Homo sapiens	VCAP	In Vitro	10 uM	24hr	0.0334262	8.64263	2.08e-14	0.988625
L1000_HOG001_A549_6H	Characteristic direction	Phorbol-12-myristate-13-acetate	Homo sapiens	A549	In Vitro	0.0412 uM	6hr	0.0334262	8.64263	2.08e-14	0.988625
L1000_CPC006_LOVO_6H	Characteristic direction	Importazole	Homo sapiens	LOVO	In Vitro	60 uM	6hr	0.033189	9.19535	2.12e-14	0.987336
L1000_CPD002_PC3_6H	Characteristic direction	Zafirlukast	Homo sapiens	PC3	In Vitro	10 uM	6hr	0.033189	9.19535	2.12e-14	0.987336
L1000_DOS012_VCAP_24H	Characteristic direction	Fulvestrant	Homo sapiens	VCAP	In Vitro	10 uM	24hr	0.033189	9.19535	2.12e-14	0.987336
L1000_CPC003_HCC515_6H	Characteristic direction	Flumetasone	Homo sapiens	HCC515	In Vitro	10 uM	6hr	0.0328849	9.84227	2.15e-14	0.986257
L1000_CPC006_OV7_6H	Characteristic direction	MW-A1-12	Homo sapiens	OV7	In Vitro	10 uM	6hr	0.0328849	9.84227	2.15e-14	0.986257
L1000_LJP001_MDAMB231_6H	Characteristic direction	MLN-8054	Homo sapiens	MDAMB231	In Vitro	0.4 uM	6hr	0.0325077	10.6032	2.15e-14	0.984049
L1000_CPC006_HCC515_6H	Characteristic direction	Dexamethasone	Homo sapiens	HCC515	In Vitro	10 uM	6hr	0.0328358	9.79262	2.36e-14	0.986015
L1000_CPC006_THP1_6H	Characteristic direction	L-690488	Homo sapiens	THP1	In Vitro	10 uM	6hr	0.0328358	9.79262	2.36e-14	0.986015
L1000_DEB001_PC3_6H	Characteristic direction	Eriodictyol	Homo sapiens	PC3	In Vitro	1 uM	6hr	0.0328358	9.79262	2.36e-14	0.986015
L1000_ERG011_VCAP_6H	Characteristic direction	Vorinostat	Homo sapiens	VCAP	In Vitro	0.4 uM	6hr	0.0328358	9.79262	2.36e-14	0.986015
L1000_NMH002_NEU_24H	Characteristic direction	RHO-kinase-inhibitor-III[rockout]	Homo sapiens	NEU	In Vitro	10 uM	24hr	0.0328358	9.79262	2.36e-14	0.986015
L1000_CPC006_MCF7_24H	Characteristic direction	BI-2536	Homo sapiens	MCF7	In Vitro	10 uM	24hr	0.0335121	8.1021	2.38e-14	0.988979
L1000_CPC006_A375_24H	Characteristic direction	Lovastatin	Homo sapiens	A375	In Vitro	40 uM	24hr	0.0333333	8.57241	2.45e-14	0.988254
L1000_CPC007_HT29_6H	Characteristic direction	BRD-A05680309	Homo sapiens	HT29	In Vitro	10 uM	6hr	0.0330935	9.11352	2.52e-14	0.98711
L1000_CPC014_NPC_24H	Characteristic direction	Entinostat	Homo sapiens	NPC	In Vitro	10 uM	24hr	0.0330935	9.11352	2.52e-14	0.98711
L1000_ERG014_PC3_24H	Characteristic direction	Wortmannin	Homo sapiens	PC3	In Vitro	0.08 uM	24hr	0.0330935	9.11352	2.52e-14	0.98711
L1000_CPC011_A549_6H	Characteristic direction	Rizatriptan	Homo sapiens	A549	In Vitro	10 uM	6hr	0.0327869	9.74348	2.59e-14	0.985757
L1000_CPC020_HCC515_6H	Characteristic direction	Dexamethasone	Homo sapiens	HCC515	In Vitro	10 uM	6hr	0.0327869	9.74348	2.59e-14	0.985757
L1000_HOG002_A549_24H	Characteristic direction	Sirolimus	Homo sapiens	A549	In Vitro	10 uM	24hr	0.0327869	9.74348	2.59e-14	0.985757
L1000_CPC006_RMGI_6H	Characteristic direction	BI-2536	Homo sapiens	RMGI	In Vitro	10 uM	6hr	0.0332871	8.53748	2.66e-14	0.988142
TG-GATEs	limma	Nitrofurantoin	Homo sapiens	liver	In Vitro	125 uM	24hr	0.0276817	3.27267	2.69e-14	0.926884
L1000_CPC001_VCAP_6H	Characteristic direction	Estradiol-valerate	Homo sapiens	VCAP	In Vitro	10 uM	6hr	0.033046	9.0731	2.75e-14	0.986998
L1000_LJP001_MDAMB231_24H	Characteristic direction	Tozasertib	Homo sapiens	MDAMB231	In Vitro	0.4 uM	24hr	0.033046	9.0731	2.75e-14	0.986998
L1000_ERG015_PC3_6H	Characteristic direction	Troglitazone	Homo sapiens	PC3	In Vitro	2 uM	6hr	0.0327381	9.69486	2.84e-14	0.985532
L1000_LJP001_BT20_6H	Characteristic direction	KIN001-244	Homo sapiens	BT20	In Vitro	2 uM	6hr	0.0327381	9.69486	2.84e-14	0.985532
L1000_LJP001_MCF10A_24H	Characteristic direction	AZD-7762	Homo sapiens	MCF10A	In Vitro	2 uM	24hr	0.0327381	9.69486	2.84e-14	0.985532
L1000_CPC002_HA1E_6H	Characteristic direction	Cinobufagin	Homo sapiens	HA1E	In Vitro	10 uM	6hr	0.033241	8.50267	2.88e-14	0.987948
L1000_CPC012_A549_6H	Characteristic direction	BRD-K41924482	Homo sapiens	A549	In Vitro	10 uM	6hr	0.0323575	10.4249	2.92e-14	0.98326
L1000_CPC014_SKB_24H	Characteristic direction	BRD-K67808578	Homo sapiens	SKB	In Vitro	10 uM	24hr	0.0323575	10.4249	2.92e-14	0.98326
L1000_CPC006_HCC15_6H	Characteristic direction	IKK-2-inhibitor-V	Homo sapiens	HCC15	In Vitro	10 uM	6hr	0.0333778	8.01443	2.99e-14	0.988367
L1000_CPC003_VCAP_6H	Characteristic direction	Fluprostenol	Homo sapiens	VCAP	In Vitro	10 uM	6hr	0.0329986	9.03301	3e-14	0.986692
L1000_CPC004_A375_6H	Characteristic direction	Salsolinol	Homo sapiens	A375	In Vitro	10 uM	6hr	0.0329986	9.03301	3e-14	0.986692
L1000_CPC006_HT29_24H	Characteristic direction	ASN-05257430	Homo sapiens	HT29	In Vitro	11.1 uM	24hr	0.0329986	9.03301	3e-14	0.986692
TG-GATEs	limma	Interleukin 1 beta, human	Homo sapiens	liver	In Vitro	2 ng/mL	24hr	0.0289705	3.57075	3.01e-14	0.94957
L1000_CPC001_HA1E_24H	Characteristic direction	Halcinonide	Homo sapiens	HA1E	In Vitro	10 uM	24hr	0.0326895	9.64674	3.12e-14	0.985322
L1000_CPC006_NCIH596_6H	Characteristic direction	Dexamethasone	Homo sapiens	NCIH596	In Vitro	10 uM	6hr	0.0326895	9.64674	3.12e-14	0.985322
L1000_CPC006_SW620_6H	Characteristic direction	MW-A1-12	Homo sapiens	SW620	In Vitro	10 uM	6hr	0.0326895	9.64674	3.12e-14	0.985322
L1000_LJP001_MDAMB231_24H	Characteristic direction	MLN-8054	Homo sapiens	MDAMB231	In Vitro	0.4 uM	24hr	0.0326895	9.64674	3.12e-14	0.985322
L1000_CPC008_A549_6H	Characteristic direction	BRD-K95037415	Homo sapiens	A549	In Vitro	10 uM	6hr	0.033195	8.47238	3.12e-14	0.987449
L1000_CPD002_PC3_24H	Characteristic direction	Glimepiride	Homo sapiens	PC3	In Vitro	10 uM	24hr	0.033195	8.47238	3.12e-14	0.987449
L1000_DOS010_VCAP_6H	Characteristic direction	Thioridazine	Homo sapiens	VCAP	In Vitro	10 uM	6hr	0.033195	8.47238	3.12e-14	0.987449
L1000_HOG003_A549_24H	Characteristic direction	Idarubicin	Homo sapiens	A549	In Vitro	0.0045 uM	24hr	0.033195	8.47238	3.12e-14	0.987449
L1000_CPC002_VCAP_6H	Characteristic direction	LY-303511	Homo sapiens	VCAP	In Vitro	10 uM	6hr	0.0323077	10.3668	3.22e-14	0.982986
L1000_CPC001_HCC515_24H	Characteristic direction	Piretanide	Homo sapiens	HCC515	In Vitro	10 uM	24hr	0.0329513	8.99325	3.27e-14	0.986563
L1000_CPC004_VCAP_24H	Characteristic direction	Thiotepa	Homo sapiens	VCAP	In Vitro	10 uM	24hr	0.0329513	8.99325	3.27e-14	0.986563
L1000_CPC006_VCAP_6H	Characteristic direction	Pyrvinium-pamoate	Homo sapiens	VCAP	In Vitro	10 uM	6hr	0.0329513	8.99325	3.27e-14	0.986563
L1000_CPC009_PC3_6H	Characteristic direction	Cefotaxime	Homo sapiens	PC3	In Vitro	10 uM	6hr	0.032641	9.59911	3.42e-14	0.984952
L1000_CPC011_PC3_24H	Characteristic direction	Atracurium	Homo sapiens	PC3	In Vitro	10 uM	24hr	0.032641	9.59911	3.42e-14	0.984952
L1000_HOG001_MCF7_24H	Characteristic direction	AM-580	Homo sapiens	MCF7	In Vitro	0.1235 uM	24hr	0.032641	9.59911	3.42e-14	0.984952
L1000_LJP002_MCF7_24H	Characteristic direction	PF-431396	Homo sapiens	MCF7	In Vitro	10 uM	24hr	0.032641	9.59911	3.42e-14	0.984952
L1000_LJP002_MCF7_6H	Characteristic direction	SB-525334	Homo sapiens	MCF7	In Vitro	2 uM	6hr	0.032641	9.59911	3.42e-14	0.984952
L1000_CPC002_HA1E_6H	Characteristic direction	THM-I-94	Homo sapiens	HA1E	In Vitro	10 uM	6hr	0.0332889	7.95702	3.47e-14	0.988174
GSE62249	Characteristic direction	Vemurafenib	Mus musculus	immune system	PharmOmics meta	PharmOmics meta	PharmOmics meta	0.0365408	6.35032	3.52e-14	0.995349
L1000_HDAC002_MCF7_6H	Characteristic direction	Entinostat	Homo sapiens	MCF7	In Vitro	0.15625 uM	6hr	0.0329041	8.95382	3.56e-14	0.986337
TG-GATEs	limma	Methylene dianiline	Homo sapiens	liver	In Vitro	600 uM	24hr	0.0253405	2.85501	3.57e-14	0.865208
TG-GATEs	limma	Gemfibrozil	Homo sapiens	liver	In Vitro	limma combined	limma combined	0.0272165	3.18618	3.68e-14	0.916573
L1000_CPC004_A375_6H	Characteristic direction	Alaproclate	Homo sapiens	A375	In Vitro	10 uM	6hr	0.0325926	9.55197	3.74e-14	0.984645
L1000_CPC004_HEPG2_6H	Characteristic direction	RU-24969	Homo sapiens	HEPG2	In Vitro	10 uM	6hr	0.0325926	9.55197	3.74e-14	0.984645
L1000_CPC006_CL34_6H	Characteristic direction	BX-795	Homo sapiens	CL34	In Vitro	10 uM	6hr	0.0325926	9.55197	3.74e-14	0.984645
L1000_LJP001_MDAMB231_6H	Characteristic direction	CP-724714	Homo sapiens	MDAMB231	In Vitro	0.4 uM	6hr	0.0325926	9.55197	3.74e-14	0.984645
L1000_CPC007_MCF7_24H	Characteristic direction	BRD-K18595892	Homo sapiens	MCF7	In Vitro	10 uM	24hr	0.0328571	8.91563	3.87e-14	0.98616
L1000_CPC014_VCAP_24H	Characteristic direction	Crizotinib	Homo sapiens	VCAP	In Vitro	10 uM	24hr	0.0328571	8.91563	3.87e-14	0.98616
GSE26364, GSE73798, GSE73799, GSE73800, GSE73798, GSE73799, GSE73800, E-GEOD-73800, E-GEOD-73799, E-GEOD-73798	Characteristic direction	NMDA receptor antagonist	Mus musculus	nervous system	PharmOmics meta	PharmOmics meta	PharmOmics meta	0.0274831	2.41986	3.88e-14	0.956589
L1000_CPC005_HA1E_24H	Characteristic direction	Hydrocortisone	Homo sapiens	HA1E	In Vitro	10 uM	24hr	0.0325444	9.50529	4.1e-14	0.984291
L1000_CPC007_HA1E_6H	Characteristic direction	Emetine	Homo sapiens	HA1E	In Vitro	10 uM	6hr	0.0325444	9.50529	4.1e-14	0.984291
L1000_LJP001_MDAMB231_24H	Characteristic direction	GSK-3-inhibitor-II	Homo sapiens	MDAMB231	In Vitro	10 uM	24hr	0.0325444	9.50529	4.1e-14	0.984291
L1000_LJP001_SKBR3_6H	Characteristic direction	XMD-1150	Homo sapiens	SKBR3	In Vitro	10 uM	6hr	0.0325444	9.50529	4.1e-14	0.984291
L1000_CPC001_VCAP_24H	Characteristic direction	Tosyllysyl-chloromethyl-ketone	Homo sapiens	VCAP	In Vitro	10 uM	24hr	0.0328103	8.87802	4.21e-14	0.98587
L1000_CPC010_MCF7_24H	Characteristic direction	BRD-K86231656	Homo sapiens	MCF7	In Vitro	10 uM	24hr	0.0328103	8.87802	4.21e-14	0.98587
L1000_CPC013_HT29_6H	Characteristic direction	KM-03472SC	Homo sapiens	HT29	In Vitro	10 uM	6hr	0.0321593	10.194	4.33e-14	0.982116
L1000_ERG005_VCAP_6H	Characteristic direction	Valproic-acid	Homo sapiens	VCAP	In Vitro	1 uM	6hr	0.0321593	10.194	4.33e-14	0.982116
L1000_MUC.CP004_MCF7_24H	Characteristic direction	Pravastatin	Homo sapiens	MCF7	In Vitro	10 uM	24hr	0.0321593	10.194	4.33e-14	0.982116
L1000_CPC004_PC3_24H	Characteristic direction	Amlodipine	Homo sapiens	PC3	In Vitro	10 uM	24hr	0.0324963	9.45909	4.49e-14	0.983969
L1000_CPC007_PC3_6H	Characteristic direction	BRD-K63569039	Homo sapiens	PC3	In Vitro	10 uM	6hr	0.0324963	9.45909	4.49e-14	0.983969
L1000_CPC010_VCAP_6H	Characteristic direction	1-benzylimidazole	Homo sapiens	VCAP	In Vitro	10 uM	6hr	0.0324963	9.45909	4.49e-14	0.983969
L1000_CPD003_PC3_6H	Characteristic direction	Gliquidone	Homo sapiens	PC3	In Vitro	10 uM	6hr	0.0324963	9.45909	4.49e-14	0.983969
L1000_CPC005_A549_24H	Characteristic direction	Triamcinolone	Homo sapiens	A549	In Vitro	10 uM	24hr	0.0327635	8.83572	4.58e-14	0.985644
L1000_CPC006_HA1E_24H	Characteristic direction	ASN-05257430	Homo sapiens	HA1E	In Vitro	11.1 uM	24hr	0.0327635	8.83572	4.58e-14	0.985644
L1000_CPC010_A549_24H	Characteristic direction	BRD-K53423944	Homo sapiens	A549	In Vitro	10 uM	24hr	0.0327635	8.83572	4.58e-14	0.985644
L1000_DOS059_A549_24H	Characteristic direction	Wortmannin	Homo sapiens	A549	In Vitro	10 uM	24hr	0.0327635	8.83572	4.58e-14	0.985644
L1000_CPC004_HA1E_24H	Characteristic direction	Wortmannin	Homo sapiens	HA1E	In Vitro	10 uM	24hr	0.0324484	9.41333	4.91e-14	0.983711
L1000_CPC005_A549_6H	Characteristic direction	Triamcinolone	Homo sapiens	A549	In Vitro	10 uM	6hr	0.0324484	9.41333	4.91e-14	0.983711
DrugMatrix_Affy	limma	2-amino-4-nitrophenol	Rattus norvegicus	kidney	In Vivo	625 mg/kg	3d	0.0372093	2.18958	4.93e-14	0.993014
TG-GATEs	limma	Interleukin 1 beta, human	Homo sapiens	liver	In Vitro	10 ng/mL	24hr	0.028348	3.43972	4.98e-14	0.939903
L1000_CPC005_HA1E_24H	Characteristic direction	Lobaric-acid	Homo sapiens	HA1E	In Vitro	10 uM	24hr	0.0327169	8.79834	4.98e-14	0.985435
L1000_CPC006_HT29_6H	Characteristic direction	Ingenol	Homo sapiens	HT29	In Vitro	10 uM	6hr	0.0327169	8.79834	4.98e-14	0.985435
L1000_CPC014_SKB_24H	Characteristic direction	Chenodeoxycholic-acid	Homo sapiens	SKB	In Vitro	10 uM	24hr	0.0327169	8.79834	4.98e-14	0.985435
L1000_CPC006_PC3_24H	Characteristic direction	PAC-1	Homo sapiens	PC3	In Vitro	10 uM	24hr	0.0330688	7.81704	5.02e-14	0.987046
L1000_CPC006_PL21_6H	Characteristic direction	Idarubicin	Homo sapiens	PL21	In Vitro	0.08 uM	6hr	0.0316456	10.9496	5.03e-14	0.97841
DrugMatrix_Affy	limma	4,4'-methylenedianiline	Rattus norvegicus	liver	In Vivo	limma combined	limma combined	0.0357422	2.12248	5.11e-14	0.984002
L1000_CPC004_HCC515_24H	Characteristic direction	Prednisolone	Homo sapiens	HCC515	In Vitro	10 uM	24hr	0.0320611	10.0885	5.26e-14	0.981455
L1000_CPC006_PC3_24H	Characteristic direction	MLN-4924	Homo sapiens	PC3	In Vitro	11.1 uM	24hr	0.0320611	10.0885	5.26e-14	0.981455
L1000_CPC007_A549_24H	Characteristic direction	Wortmannin	Homo sapiens	A549	In Vitro	10 uM	24hr	0.0324006	9.36803	5.37e-14	0.983453
L1000_DOS013_VCAP_24H	Characteristic direction	Fulvestrant	Homo sapiens	VCAP	In Vitro	10 uM	24hr	0.0324006	9.36803	5.37e-14	0.983453
L1000_LJP002_SKBR3_6H	Characteristic direction	JWE-035	Homo sapiens	SKBR3	In Vitro	0.4 uM	6hr	0.0324006	9.36803	5.37e-14	0.983453
L1000_MUC.CP001_MCF7_6H	Characteristic direction	SA-89068	Homo sapiens	MCF7	In Vitro	10.2021 uM	6hr	0.0324006	9.36803	5.37e-14	0.983453
L1000_BRAF001_A375_24H	Characteristic direction	GDC-0879	Homo sapiens	A375	In Vitro	0.625 uM	24hr	0.0330251	7.78963	5.4e-14	0.98682
L1000_CPC005_VCAP_24H	Characteristic direction	Periplocymarin	Homo sapiens	VCAP	In Vitro	10 uM	24hr	0.0326705	8.76107	5.41e-14	0.985209
L1000_CPC006_HA1E_6H	Characteristic direction	BRD-K08451418	Homo sapiens	HA1E	In Vitro	10 uM	6hr	0.0326705	8.76107	5.41e-14	0.985209
L1000_CPC014_A375_6H	Characteristic direction	Rivaroxaban	Homo sapiens	A375	In Vitro	10 uM	6hr	0.0326705	8.76107	5.41e-14	0.985209
TG-GATEs	limma	Ranitidine	Homo sapiens	liver	In Vitro	4000 uM	24hr	0.0273271	3.21771	5.45e-14	0.918796
TG-GATEs	limma	Methylene dianiline	Rattus norvegicus	liver	In Vivo Single	300 mg/kg	24hr	0.0357143	2.12008	5.54e-14	0.983792
L1000_CPC014_HA1E_6H	Characteristic direction	Vinorelbine	Homo sapiens	HA1E	In Vitro	10 uM	6hr	0.0320122	10.0335	5.79e-14	0.980859
TG-GATEs	limma	Cycloheximide	Rattus norvegicus	liver	In Vitro	4 uM	8hr	0.0337096	2.05935	5.83e-14	0.966257
L1000_CPC006_A375_6H	Characteristic direction	Lenalidomide	Homo sapiens	A375	In Vitro	177.6 uM	6hr	0.0323529	9.32135	5.87e-14	0.983195
L1000_CPC014_VCAP_6H	Characteristic direction	Wortmannin	Homo sapiens	VCAP	In Vitro	10 uM	6hr	0.0323529	9.32135	5.87e-14	0.983195
L1000_CPC006_A549_24H	Characteristic direction	Tozasertib	Homo sapiens	A549	In Vitro	10 uM	24hr	0.0326241	8.72391	5.88e-14	0.984774
L1000_CPC020_VCAP_24H	Characteristic direction	Fluocinonide	Homo sapiens	VCAP	In Vitro	10 uM	24hr	0.0326241	8.72391	5.88e-14	0.984774
L1000_CPD001_MCF7_24H	Characteristic direction	Etodolac	Homo sapiens	MCF7	In Vitro	10 uM	24hr	0.0326241	8.72391	5.88e-14	0.984774
L1000_LJP001_SKBR3_6H	Characteristic direction	GDC-0941	Homo sapiens	SKBR3	In Vitro	0.4 uM	6hr	0.0326241	8.72391	5.88e-14	0.984774
L1000_CPC001_HCC515_24H	Characteristic direction	Fluticasone	Homo sapiens	HCC515	In Vitro	10 uM	24hr	0.0319635	9.97926	6.37e-14	0.980585
L1000_CPC006_HA1E_24H	Characteristic direction	BRD-K78716413	Homo sapiens	HA1E	In Vitro	10 uM	24hr	0.0319635	9.97926	6.37e-14	0.980585
L1000_CPC006_HT29_24H	Characteristic direction	Emetine	Homo sapiens	HT29	In Vitro	0.63 uM	24hr	0.0319635	9.97926	6.37e-14	0.980585
L1000_CPC013_SKB_24H	Characteristic direction	Barasertib	Homo sapiens	SKB	In Vitro	10 uM	24hr	0.0319635	9.97926	6.37e-14	0.980585
L1000_CPC014_A549_6H	Characteristic direction	Tamibarotene	Homo sapiens	A549	In Vitro	10 uM	6hr	0.0319635	9.97926	6.37e-14	0.980585
L1000_CPC020_PC3_6H	Characteristic direction	Albendazole	Homo sapiens	PC3	In Vitro	10 uM	6hr	0.0319635	9.97926	6.37e-14	0.980585
DrugMatrix_Affy	limma	Lipopolysaccharide e. coli o55:b5	Rattus norvegicus	liver	In Vivo	1.25 mg/kg	6hr	0.0326596	2.04416	6.37e-14	0.952424
L1000_CPC005_A375_6H	Characteristic direction	BNTX	Homo sapiens	A375	In Vitro	10 uM	6hr	0.0325779	8.68687	6.38e-14	0.984516
L1000_CPC005_PC3_24H	Characteristic direction	Helveticoside	Homo sapiens	PC3	In Vitro	10 uM	24hr	0.0325779	8.68687	6.38e-14	0.984516
L1000_CPC006_WSUDLCL2_6H	Characteristic direction	Vorinostat	Homo sapiens	WSUDLCL2	In Vitro	11.1 uM	6hr	0.0325779	8.68687	6.38e-14	0.984516
L1000_CPC011_PC3_6H	Characteristic direction	Mirtazapine	Homo sapiens	PC3	In Vitro	10 uM	6hr	0.0325779	8.68687	6.38e-14	0.984516
L1000_CPC004_HA1E_24H	Characteristic direction	Clobetasol	Homo sapiens	HA1E	In Vitro	10 uM	24hr	0.0323054	9.2773	6.41e-14	0.982905
L1000_CPC004_HEPG2_6H	Characteristic direction	Iopanoic-acid	Homo sapiens	HEPG2	In Vitro	10 uM	6hr	0.0323054	9.2773	6.41e-14	0.982905
L1000_CPC006_HA1E_6H	Characteristic direction	Atorvastatin	Homo sapiens	HA1E	In Vitro	10 uM	6hr	0.0323054	9.2773	6.41e-14	0.982905
L1000_CPC013_A375_6H	Characteristic direction	Amonafide	Homo sapiens	A375	In Vitro	10 uM	6hr	0.0323054	9.2773	6.41e-14	0.982905
L1000_CPC014_PC3_6H	Characteristic direction	Entinostat	Homo sapiens	PC3	In Vitro	10 uM	6hr	0.0328947	7.70856	6.71e-14	0.986305
L1000_DOS025_VCAP_6H	Characteristic direction	LY-294002	Homo sapiens	VCAP	In Vitro	10 uM	6hr	0.0314961	10.7503	6.89e-14	0.977427
L1000_CPC007_HT29_24H	Characteristic direction	BRD-K85275009	Homo sapiens	HT29	In Vitro	10 uM	24hr	0.0325318	8.64996	6.93e-14	0.98413
L1000_CPC011_A549_24H	Characteristic direction	Loteprednol	Homo sapiens	A549	In Vitro	10 uM	24hr	0.0325318	8.64996	6.93e-14	0.98413
L1000_CPC014_HEPG2_6H	Characteristic direction	NPI-2358	Homo sapiens	HEPG2	In Vitro	10 uM	6hr	0.0325318	8.64996	6.93e-14	0.98413
L1000_PRISM001_A375_6H	Characteristic direction	MLN-8054	Homo sapiens	A375	In Vitro	0.156 uM	6hr	0.0325318	8.64996	6.93e-14	0.98413
L1000_CPC006_PC3_24H	Characteristic direction	AZD-8055	Homo sapiens	PC3	In Vitro	10 uM	24hr	0.0322581	9.2336	7e-14	0.982664
L1000_DOS013_VCAP_24H	Characteristic direction	Sirolimus	Homo sapiens	VCAP	In Vitro	10 uM	24hr	0.0322581	9.2336	7e-14	0.982664
L1000_LJP001_MDAMB231_6H	Characteristic direction	Tozasertib	Homo sapiens	MDAMB231	In Vitro	0.4 uM	6hr	0.0322581	9.2336	7e-14	0.982664
L1000_CPC006_T3M10_6H	Characteristic direction	BI-2536	Homo sapiens	T3M10	In Vitro	10 uM	6hr	0.0328515	7.68191	7.21e-14	0.986112
TG-GATEs	limma	Interleukin 1 beta, human	Homo sapiens	liver	In Vitro	50 ng/mL	24hr	0.0279621	3.36505	7.48e-14	0.932878
L1000_CPC005_A375_24H	Characteristic direction	Velnacrine	Homo sapiens	A375	In Vitro	10 uM	24hr	0.0324859	8.61317	7.52e-14	0.98384
L1000_CPC006_A549_6H	Characteristic direction	Ursolic-acid	Homo sapiens	A549	In Vitro	70.07 uM	6hr	0.0324859	8.61317	7.52e-14	0.98384
L1000_CPC006_THP1_6H	Characteristic direction	BRD-K05402890	Homo sapiens	THP1	In Vitro	0.35 uM	6hr	0.0324859	8.61317	7.52e-14	0.98384
L1000_HOG001_MCF7_24H	Characteristic direction	Tozasertib	Homo sapiens	MCF7	In Vitro	10 uM	24hr	0.0324859	8.61317	7.52e-14	0.98384
L1000_CPC011_VCAP_24H	Characteristic direction	Rosiglitazone	Homo sapiens	VCAP	In Vitro	10 uM	24hr	0.0314465	10.6854	7.64e-14	0.977186
L1000_CPC014_HA1E_6H	Characteristic direction	Wortmannin	Homo sapiens	HA1E	In Vitro	10 uM	6hr	0.0322108	9.19027	7.65e-14	0.982438
L1000_CPC006_HA1E_6H	Characteristic direction	Olaparib	Homo sapiens	HA1E	In Vitro	44.4 uM	6hr	0.0318665	9.87256	7.71e-14	0.979957
L1000_CPC013_MCF7_24H	Characteristic direction	Raltitrexed	Homo sapiens	MCF7	In Vitro	10 uM	24hr	0.0326531	8.08496	7.94e-14	0.985064
L1000_HOG002_A549_24H	Characteristic direction	Gemcitabine	Homo sapiens	A549	In Vitro	0.0152 uM	24hr	0.0326531	8.08496	7.94e-14	0.985064
L1000_CPC005_MCF7_24H	Characteristic direction	Tyrphostin-AG-527	Homo sapiens	MCF7	In Vitro	10 uM	24hr	0.0324401	8.5765	8.15e-14	0.983598
L1000_CPC006_HCC515_24H	Characteristic direction	ABT-751	Homo sapiens	HCC515	In Vitro	10 uM	24hr	0.0324401	8.5765	8.15e-14	0.983598
L1000_CPC008_PC3_24H	Characteristic direction	BRD-K40175949	Homo sapiens	PC3	In Vitro	10 uM	24hr	0.0324401	8.5765	8.15e-14	0.983598
L1000_CPD002_MCF7_6H	Characteristic direction	Ipsapirone	Homo sapiens	MCF7	In Vitro	10 uM	6hr	0.0324401	8.5765	8.15e-14	0.983598
L1000_PRISM001_A375_24H	Characteristic direction	Tozasertib	Homo sapiens	A375	In Vitro	2.5 uM	24hr	0.0324401	8.5765	8.15e-14	0.983598
L1000_CPC005_A549_6H	Characteristic direction	Periplocymarin	Homo sapiens	A549	In Vitro	10 uM	6hr	0.0321637	9.14729	8.34e-14	0.982212
L1000_CPC008_VCAP_24H	Characteristic direction	BRD-K30443205	Homo sapiens	VCAP	In Vitro	10 uM	24hr	0.0321637	9.14729	8.34e-14	0.982212
L1000_CPC014_A375_6H	Characteristic direction	Vorinostat	Homo sapiens	A375	In Vitro	10 uM	6hr	0.0321637	9.14729	8.34e-14	0.982212
GSE61795	Characteristic direction	Gemcitabine	Homo sapiens	integument	PharmOmics meta	PharmOmics meta	PharmOmics meta	0.0313972	10.6212	8.46e-14	0.976702
GSE61795	Characteristic direction	Antimetabolite	Homo sapiens	integument	PharmOmics meta	PharmOmics meta	PharmOmics meta	0.0313972	10.6212	8.46e-14	0.976702
L1000_CPC006_PC3_6H	Characteristic direction	Dexamethasone	Homo sapiens	PC3	In Vitro	10 uM	6hr	0.0313972	10.6212	8.46e-14	0.976702
L1000_CPC010_PC3_24H	Characteristic direction	BRD-K06432680	Homo sapiens	PC3	In Vitro	10 uM	24hr	0.0318182	9.82012	8.47e-14	0.979635
L1000_CPC014_HA1E_6H	Characteristic direction	EMF-sumo1-4	Homo sapiens	HA1E	In Vitro	10 uM	6hr	0.0318182	9.82012	8.47e-14	0.979635
L1000_RAD001_A549_6H	Characteristic direction	Paclitaxel	Homo sapiens	A549	In Vitro	0.1235 uM	6hr	0.0318182	9.82012	8.47e-14	0.979635
DrugMatrix_Affy	limma	Gemfibrozil	Rattus norvegicus	liver	In Vitro	limma combined	limma combined	0.0320569	2.03642	8.48e-14	0.942574
DrugMatrix_Affy	limma	Bacitracin	Rattus norvegicus	kidney	In Vivo	380 mg/kg	5d	0.0364742	2.14647	8.5e-14	0.988752
L1000_CPC001_HA1E_6H	Characteristic direction	KF-38789	Homo sapiens	HA1E	In Vitro	10 uM	6hr	0.0323944	8.53997	8.84e-14	0.98334
L1000_CPC008_PC3_24H	Characteristic direction	BRD-K29506255	Homo sapiens	PC3	In Vitro	10 uM	24hr	0.0323944	8.53997	8.84e-14	0.98334
L1000_LJP001_BT20_6H	Characteristic direction	OSI-027	Homo sapiens	BT20	In Vitro	2 uM	6hr	0.0323944	8.53997	8.84e-14	0.98334
TG-GATEs	limma	Monocrotaline	Rattus norvegicus	liver	In Vivo Repeat	30 mg/kg	8d	0.0363248	2.13868	9.06e-14	0.987914
L1000_CPC005_A549_6H	Characteristic direction	L-168049	Homo sapiens	A549	In Vitro	10 uM	6hr	0.0321168	9.10469	9.1e-14	0.98189
L1000_CPC012_PC3_24H	Characteristic direction	BRD-K06800040	Homo sapiens	PC3	In Vitro	10 uM	24hr	0.0321168	9.10469	9.1e-14	0.98189
L1000_CPC020_PC3_6H	Characteristic direction	Phenoxybenzamine	Homo sapiens	PC3	In Vitro	10 uM	6hr	0.0321168	9.10469	9.1e-14	0.98189
L1000_LJP002_BT20_6H	Characteristic direction	Buparlisib	Homo sapiens	BT20	In Vitro	2 uM	6hr	0.0321168	9.10469	9.1e-14	0.98189
L1000_RAD001_MCF7_6H	Characteristic direction	Gemcitabine	Homo sapiens	MCF7	In Vitro	0.3704 uM	6hr	0.0321168	9.10469	9.1e-14	0.98189
L1000_CPC006_RMUGS_6H	Characteristic direction	ISOX	Homo sapiens	RMUGS	In Vitro	10 uM	6hr	0.0325645	8.02403	9.24e-14	0.984404
L1000_CPC007_A375_6H	Characteristic direction	BRD-K05402890	Homo sapiens	A375	In Vitro	10 uM	6hr	0.0325645	8.02403	9.24e-14	0.984404
L1000_CPD002_PC3_6H	Characteristic direction	Wortmannin	Homo sapiens	PC3	In Vitro	10 uM	6hr	0.0325645	8.02403	9.24e-14	0.984404
L1000_CPC006_PC3_24H	Characteristic direction	YM-155	Homo sapiens	PC3	In Vitro	0.31 uM	24hr	0.03177	9.76827	9.3e-14	0.979151
L1000_CPC005_MCF7_6H	Characteristic direction	L-741742	Homo sapiens	MCF7	In Vitro	10 uM	6hr	0.031348	10.5578	9.37e-14	0.976154
L1000_CPC011_A549_24H	Characteristic direction	Moxifloxacin	Homo sapiens	A549	In Vitro	10 uM	24hr	0.0323488	8.50357	9.58e-14	0.983115
L1000_DOSBIO001_A375_24H	Characteristic direction	Trichostatin-a	Homo sapiens	A375	In Vitro	0.37037 uM	24hr	0.0323488	8.50357	9.58e-14	0.983115
L1000_LJP001_MCF10A_6H	Characteristic direction	ALW-II-49-7	Homo sapiens	MCF10A	In Vitro	10 uM	6hr	0.0323488	8.50357	9.58e-14	0.983115
L1000_CPC002_VCAP_24H	Characteristic direction	Nomegestrol	Homo sapiens	VCAP	In Vitro	10 uM	24hr	0.03207	9.06244	9.92e-14	0.9816
L1000_CPC002_VCAP_6H	Characteristic direction	Remoxipride	Homo sapiens	VCAP	In Vitro	10 uM	6hr	0.03207	9.06244	9.92e-14	0.9816
L1000_DOS050_HT29_24H	Characteristic direction	Vorinostat	Homo sapiens	HT29	In Vitro	10 uM	24hr	0.03207	9.06244	9.92e-14	0.9816
L1000_ERG004_VCAP_24H	Characteristic direction	Vorinostat	Homo sapiens	VCAP	In Vitro	10 uM	24hr	0.03207	9.06244	9.92e-14	0.9816
L1000_LJP002_MCF10A_6H	Characteristic direction	GSK-1904529A	Homo sapiens	MCF10A	In Vitro	0.08 uM	6hr	0.03207	9.06244	9.92e-14	0.9816
L1000_LJP002_SKBR3_6H	Characteristic direction	Rondual-kinase-inhibitor	Homo sapiens	SKBR3	In Vitro	2 uM	6hr	0.03207	9.06244	9.92e-14	0.9816
L1000_LJP002_SKBR3_6H	Characteristic direction	Erlotinib	Homo sapiens	SKBR3	In Vitro	10 uM	6hr	0.03207	9.06244	9.92e-14	0.9816
DrugMatrix_Affy	limma	1-naphthyl isothiocyanate	Rattus norvegicus	liver	In Vivo	30 mg/kg	3d	0.0369344	2.16698	9.96e-14	0.991617
GSE12841, GSE33135, GSE55876, GSE55877, GSE55878, GSE23371, GSE30392, GSE34039, GSE39335, GSE10311, E-GEOD-22779	Characteristic direction	Dexamethasone	Homo sapiens	hematopoietic system	PharmOmics meta	PharmOmics meta	PharmOmics meta	0.0317869	4.84964	9.97e-14	0.9792
GSE12841, GSE33135, GSE55876, GSE55877, GSE55878, GSE23371, GSE30392, GSE34039, GSE39335, GSE10311, E-GEOD-22779	Characteristic direction	Antipruritic	Homo sapiens	hematopoietic system	PharmOmics meta	PharmOmics meta	PharmOmics meta	0.0317869	4.84964	9.97e-14	0.9792
L1000_CPC006_SW620_6H	Characteristic direction	Phorbol-12-myristate-13-acetate	Homo sapiens	SW620	In Vitro	10 uM	6hr	0.0326371	7.55138	1.03e-13	0.984855
TG-GATEs	limma	Disopyramide	Homo sapiens	liver	In Vitro	3500 uM	24hr	0.0267098	3.10919	1.04e-13	0.905262
L1000_CPC014_MCF7_24H	Characteristic direction	Crizotinib	Homo sapiens	MCF7	In Vitro	10 uM	24hr	0.0323034	8.4717	1.04e-13	0.982825
TG-GATEs	limma	Valproic	Rattus norvegicus	liver	In Vitro	2000 uM	8hr	0.034676	2.07232	1.05e-13	0.976806
DrugMatrix_Codelink	limma	Ethosuximide	Rattus norvegicus	cardiovascular system	In Vivo	limma combined	limma combined	0.0394861	2.32449	1.06e-13	0.997904
L1000_LJP001_BT20_24H	Characteristic direction	AS-605240	Homo sapiens	BT20	In Vitro	0.4 uM	24hr	0.0324763	7.964	1.07e-13	0.983759
L1000_BRAF001_A375_6H	Characteristic direction	Trichostatin-a	Homo sapiens	A375	In Vitro	0.625 uM	6hr	0.0320233	9.02056	1.08e-13	0.981052
L1000_CPC001_HCC515_6H	Characteristic direction	JAK3-inhibitor-VI	Homo sapiens	HCC515	In Vitro	10 uM	6hr	0.0320233	9.02056	1.08e-13	0.981052
L1000_CPC004_HCC515_24H	Characteristic direction	Amsacrine	Homo sapiens	HCC515	In Vitro	10 uM	24hr	0.0320233	9.02056	1.08e-13	0.981052
L1000_CPC006_A375_6H	Characteristic direction	CAM-9-027-3	Homo sapiens	A375	In Vitro	10 uM	6hr	0.0320233	9.02056	1.08e-13	0.981052
L1000_CPC009_A549_24H	Characteristic direction	BRD-K46681113	Homo sapiens	A549	In Vitro	10 uM	24hr	0.0320233	9.02056	1.08e-13	0.981052
L1000_CPC010_VCAP_24H	Characteristic direction	Dihydrexidine	Homo sapiens	VCAP	In Vitro	10 uM	24hr	0.0320233	9.02056	1.08e-13	0.981052
L1000_CPC011_MCF7_6H	Characteristic direction	Topotecan	Homo sapiens	MCF7	In Vitro	10 uM	6hr	0.0320233	9.02056	1.08e-13	0.981052
L1000_CPC011_VCAP_24H	Characteristic direction	Ticlopidine	Homo sapiens	VCAP	In Vitro	10 uM	24hr	0.0320233	9.02056	1.08e-13	0.981052
L1000_CPC020_HCC515_6H	Characteristic direction	Micropenin	Homo sapiens	HCC515	In Vitro	10 uM	6hr	0.0320233	9.02056	1.08e-13	0.981052
L1000_LJP001_SKBR3_6H	Characteristic direction	OSI-027	Homo sapiens	SKBR3	In Vitro	10 uM	6hr	0.0320233	9.02056	1.08e-13	0.981052
L1000_NMH002_NEU_24H	Characteristic direction	NCH-51	Homo sapiens	NEU	In Vitro	10 uM	24hr	0.0320233	9.02056	1.08e-13	0.981052
L1000_CPC002_HCC515_24H	Characteristic direction	MY-5445	Homo sapiens	HCC515	In Vitro	10 uM	24hr	0.0316742	9.66626	1.12e-13	0.978668
L1000_CPC013_PC3_24H	Characteristic direction	ST-001903	Homo sapiens	PC3	In Vitro	10 uM	24hr	0.0316742	9.66626	1.12e-13	0.978668
L1000_LJP001_SKBR3_24H	Characteristic direction	HY-11007	Homo sapiens	SKBR3	In Vitro	0.4 uM	24hr	0.0316742	9.66626	1.12e-13	0.978668
TG-GATEs	limma	Chlormadinone	Homo sapiens	liver	In Vitro	40 uM	24hr	0.0279115	3.36846	1.12e-13	0.932137
L1000_CPC001_HCC515_6H	Characteristic direction	Ryuvidine	Homo sapiens	HCC515	In Vitro	10 uM	6hr	0.0322581	8.43556	1.12e-13	0.982664
L1000_CPC004_PC3_24H	Characteristic direction	Bisacodyl	Homo sapiens	PC3	In Vitro	10 uM	24hr	0.0322581	8.43556	1.12e-13	0.982664
L1000_CPC006_RMUGS_6H	Characteristic direction	PIK-75	Homo sapiens	RMUGS	In Vitro	0.09 uM	6hr	0.0322581	8.43556	1.12e-13	0.982664
L1000_CPC010_A375_6H	Characteristic direction	Wortmannin	Homo sapiens	A375	In Vitro	10 uM	6hr	0.0322581	8.43556	1.12e-13	0.982664
L1000_DOS050_PC3_24H	Characteristic direction	Wortmannin	Homo sapiens	PC3	In Vitro	10 uM	24hr	0.0322581	8.43556	1.12e-13	0.982664
L1000_CPC019_HEPG2_6H	Characteristic direction	Wortmannin	Homo sapiens	HEPG2	In Vitro	10 uM	6hr	0.03125	10.4332	1.15e-13	0.975365
L1000_NMH002_NPC_6H	Characteristic direction	Retinol	Homo sapiens	NPC	In Vitro	10 uM	6hr	0.03125	10.4332	1.15e-13	0.975365
TG-GATEs	limma	Galactosamine	Rattus norvegicus	liver	In Vivo Single	300 mg/kg	6hr	0.0364231	2.13993	1.15e-13	0.988403
L1000_CPC004_HT29_6H	Characteristic direction	Digoxin	Homo sapiens	HT29	In Vitro	10 uM	6hr	0.0319767	8.97904	1.18e-13	0.980746
L1000_CPC004_PC3_6H	Characteristic direction	Salsolinol	Homo sapiens	PC3	In Vitro	10 uM	6hr	0.0319767	8.97904	1.18e-13	0.980746
L1000_CPC008_PC3_24H	Characteristic direction	BRD-K88622704	Homo sapiens	PC3	In Vitro	10 uM	24hr	0.0319767	8.97904	1.18e-13	0.980746
L1000_LJP002_MCF10A_24H	Characteristic direction	Erlotinib	Homo sapiens	MCF10A	In Vitro	2 uM	24hr	0.0319767	8.97904	1.18e-13	0.980746
L1000_CPC020_HT29_6H	Characteristic direction	Podophyllotoxin	Homo sapiens	HT29	In Vitro	10 uM	6hr	0.0322129	8.40043	1.22e-13	0.98247
L1000_CPC004_HCC515_24H	Characteristic direction	Bromocriptine	Homo sapiens	HCC515	In Vitro	10 uM	24hr	0.0316265	9.61608	1.23e-13	0.978233
L1000_CPC005_MCF7_24H	Characteristic direction	Ichthynone	Homo sapiens	MCF7	In Vitro	10 uM	24hr	0.0316265	9.61608	1.23e-13	0.978233
L1000_CPC014_MCF7_24H	Characteristic direction	Tamibarotene	Homo sapiens	MCF7	In Vitro	10 uM	24hr	0.0312012	10.372	1.27e-13	0.974753
L1000_LJP001_BT20_24H	Characteristic direction	AZD-7762	Homo sapiens	BT20	In Vitro	0.4 uM	24hr	0.0312012	10.372	1.27e-13	0.974753
TG-GATEs	limma	Disopyramide	Homo sapiens	liver	In Vitro	3500 uM	8hr	0.0301609	4.0469	1.28e-13	0.964812
L1000_CPC006_HA1E_24H	Characteristic direction	Cyanoquinoline-11	Homo sapiens	HA1E	In Vitro	40 uM	24hr	0.0319303	8.93804	1.28e-13	0.98036
L1000_CPC006_VCAP_6H	Characteristic direction	TG-101348	Homo sapiens	VCAP	In Vitro	11.1 uM	6hr	0.0319303	8.93804	1.28e-13	0.98036
L1000_CPC011_VCAP_6H	Characteristic direction	Moclobemide	Homo sapiens	VCAP	In Vitro	10 uM	6hr	0.0319303	8.93804	1.28e-13	0.98036
L1000_CPC013_PC3_24H	Characteristic direction	ST-4066738	Homo sapiens	PC3	In Vitro	10 uM	24hr	0.0319303	8.93804	1.28e-13	0.98036
L1000_CPC017_A549_6H	Characteristic direction	CP-55940	Homo sapiens	A549	In Vitro	10 uM	6hr	0.0319303	8.93804	1.28e-13	0.98036
L1000_LJP001_MDAMB231_24H	Characteristic direction	Saracatinib	Homo sapiens	MDAMB231	In Vitro	2 uM	24hr	0.0319303	8.93804	1.28e-13	0.98036
L1000_CPC002_VCAP_24H	Characteristic direction	Irinotecan	Homo sapiens	VCAP	In Vitro	10 uM	24hr	0.0321678	8.36594	1.32e-13	0.982341
L1000_CPC006_HA1E_6H	Characteristic direction	Vorinostat	Homo sapiens	HA1E	In Vitro	10 uM	6hr	0.0321678	8.36594	1.32e-13	0.982341
L1000_CPC014_HA1E_6H	Characteristic direction	Nilotinib	Homo sapiens	HA1E	In Vitro	10 uM	6hr	0.0321678	8.36594	1.32e-13	0.982341
L1000_DOS014_VCAP_6H	Characteristic direction	Trichostatin-a	Homo sapiens	VCAP	In Vitro	10 uM	6hr	0.0321678	8.36594	1.32e-13	0.982341
L1000_DOS020_VCAP_6H	Characteristic direction	Trichostatin-a	Homo sapiens	VCAP	In Vitro	10 uM	6hr	0.0321678	8.36594	1.32e-13	0.982341
L1000_CPC006_H1299_6H	Characteristic direction	CHEMBL-399379	Homo sapiens	H1299	In Vitro	80 uM	6hr	0.032345	7.87564	1.34e-13	0.98305
L1000_CPC005_VCAP_24H	Characteristic direction	FGIN-1-43	Homo sapiens	VCAP	In Vitro	10 uM	24hr	0.0315789	9.56644	1.35e-13	0.977943
L1000_CPC010_VCAP_24H	Characteristic direction	DUP-697	Homo sapiens	VCAP	In Vitro	10 uM	24hr	0.0315789	9.56644	1.35e-13	0.977943
L1000_CPC014_A549_6H	Characteristic direction	BRD-K78062244	Homo sapiens	A549	In Vitro	10 uM	6hr	0.0315789	9.56644	1.35e-13	0.977943
DrugMatrix_Codelink	limma	Mitomycin c	Rattus norvegicus	liver	In Vivo	.5 mg/kg	5d	0.0470163	3.67244	1.39e-13	1
L1000_CPC001_VCAP_6H	Characteristic direction	AR-A014418	Homo sapiens	VCAP	In Vitro	10 uM	6hr	0.0318841	8.89858	1.4e-13	0.980053
L1000_LJP001_HS578T_24H	Characteristic direction	BX-912	Homo sapiens	HS578T	In Vitro	10 uM	24hr	0.0318841	8.89858	1.4e-13	0.980053
L1000_LJP001_MCF10A_6H	Characteristic direction	GW-5074	Homo sapiens	MCF10A	In Vitro	0.4 uM	6hr	0.0318841	8.89858	1.4e-13	0.980053
L1000_HOG003_MCF7_24H	Characteristic direction	KU-0060648	Homo sapiens	MCF7	In Vitro	0.3704 uM	24hr	0.0321229	8.33173	1.43e-13	0.981987
TG-GATEs	limma	Clofibrate	Homo sapiens	liver	In Vitro	limma combined	limma combined	0.02746	3.27402	1.43e-13	0.921954
L1000_CPC006_HA1E_6H	Characteristic direction	MW-A1-12	Homo sapiens	HA1E	In Vitro	10 uM	6hr	0.0315315	9.51732	1.47e-13	0.977621
L1000_CPC011_A375_6H	Characteristic direction	Topotecan	Homo sapiens	A375	In Vitro	10 uM	6hr	0.0315315	9.51732	1.47e-13	0.977621
L1000_ERG005_VCAP_48H	Characteristic direction	LY-294002	Homo sapiens	VCAP	In Vitro	20 uM	2d	0.0315315	9.51732	1.47e-13	0.977621
L1000_LJP001_HS578T_6H	Characteristic direction	AZD-7762	Homo sapiens	HS578T	In Vitro	10 uM	6hr	0.0315315	9.51732	1.47e-13	0.977621
L1000_CPC001_VCAP_24H	Characteristic direction	Calpeptin	Homo sapiens	VCAP	In Vitro	10 uM	24hr	0.0318379	8.85444	1.52e-13	0.979796
L1000_CPC006_H1299_6H	Characteristic direction	Salermide	Homo sapiens	H1299	In Vitro	120 uM	6hr	0.0318379	8.85444	1.52e-13	0.979796
L1000_CPC014_A549_6H	Characteristic direction	Vinorelbine	Homo sapiens	A549	In Vitro	10 uM	6hr	0.0318379	8.85444	1.52e-13	0.979796
L1000_CPC014_SKB_24H	Characteristic direction	Ziprasidone	Homo sapiens	SKB	In Vitro	10 uM	24hr	0.0318379	8.85444	1.52e-13	0.979796
L1000_ERG012_VCAP_24H	Characteristic direction	Wortmannin	Homo sapiens	VCAP	In Vitro	0.4 uM	24hr	0.0318379	8.85444	1.52e-13	0.979796
L1000_HOG002_A549_6H	Characteristic direction	Trichostatin-a	Homo sapiens	A549	In Vitro	3.33 uM	6hr	0.0318379	8.85444	1.52e-13	0.979796
L1000_LJP002_MCF10A_24H	Characteristic direction	NVP-AUY922	Homo sapiens	MCF10A	In Vitro	2 uM	24hr	0.0318379	8.85444	1.52e-13	0.979796
L1000_CPC006_HEPG2_6H	Characteristic direction	AKT-inhibitor-1-2	Homo sapiens	HEPG2	In Vitro	9.1 uM	6hr	0.0314843	9.46871	1.61e-13	0.977347
L1000_HOG002_A549_6H	Characteristic direction	Gemcitabine	Homo sapiens	A549	In Vitro	3.7 uM	6hr	0.0314843	9.46871	1.61e-13	0.977347
L1000_LJP002_BT20_6H	Characteristic direction	MGCD-265	Homo sapiens	BT20	In Vitro	10 uM	6hr	0.0314843	9.46871	1.61e-13	0.977347
L1000_CPC001_HCC515_24H	Characteristic direction	RS-504393	Homo sapiens	HCC515	In Vitro	10 uM	24hr	0.0317919	8.81523	1.65e-13	0.979361
L1000_CPC005_A375_24H	Characteristic direction	Mepacrine	Homo sapiens	A375	In Vitro	10 uM	24hr	0.0317919	8.81523	1.65e-13	0.979361
L1000_CPC007_A549_6H	Characteristic direction	BRD-K35920785	Homo sapiens	A549	In Vitro	10 uM	6hr	0.0317919	8.81523	1.65e-13	0.979361
L1000_DEB001_MCF7_24H	Characteristic direction	Geldanamycin	Homo sapiens	MCF7	In Vitro	5 uM	24hr	0.0317919	8.81523	1.65e-13	0.979361
L1000_HOG002_A549_24H	Characteristic direction	Gemcitabine	Homo sapiens	A549	In Vitro	1.2333 uM	24hr	0.0317919	8.81523	1.65e-13	0.979361
L1000_LJP002_SKBR3_24H	Characteristic direction	Nintedanib	Homo sapiens	SKBR3	In Vitro	10 uM	24hr	0.0317919	8.81523	1.65e-13	0.979361
L1000_CPC004_HA1E_6H	Characteristic direction	Digitoxin	Homo sapiens	HA1E	In Vitro	10 uM	6hr	0.0320334	8.26414	1.67e-13	0.98131
L1000_CPC006_HA1E_6H	Characteristic direction	BX-795	Homo sapiens	HA1E	In Vitro	10 uM	6hr	0.0320334	8.26414	1.67e-13	0.98131
L1000_CPC014_HT29_6H	Characteristic direction	EMF-sumo1-7	Homo sapiens	HT29	In Vitro	10 uM	6hr	0.0320334	8.26414	1.67e-13	0.98131
L1000_CPC014_MCF7_6H	Characteristic direction	Tyrphostin-A9	Homo sapiens	MCF7	In Vitro	10 uM	6hr	0.0320334	8.26414	1.67e-13	0.98131
L1000_ERG011_VCAP_6H	Characteristic direction	Geldanamycin	Homo sapiens	VCAP	In Vitro	10 uM	6hr	0.0320334	8.26414	1.67e-13	0.98131
L1000_CPC014_PC3_24H	Characteristic direction	PD-184352	Homo sapiens	PC3	In Vitro	10 uM	24hr	0.0323415	7.37595	1.67e-13	0.983018
L1000_MUC.CP003_NKDBA_24H	Characteristic direction	SA-1017940	Homo sapiens	NKDBA	In Vitro	10 uM	24hr	0.0322148	7.78921	1.67e-13	0.982502
L1000_CPC011_VCAP_24H	Characteristic direction	Wortmannin	Homo sapiens	VCAP	In Vitro	10 uM	24hr	0.0310559	10.1903	1.7e-13	0.973673
L1000_CPC020_PC3_24H	Characteristic direction	Phenoxybenzamine	Homo sapiens	PC3	In Vitro	10 uM	24hr	0.0310559	10.1903	1.7e-13	0.973673
L1000_ERG005_VCAP_6H	Characteristic direction	Fulvestrant	Homo sapiens	VCAP	In Vitro	1 uM	6hr	0.0310559	10.1903	1.7e-13	0.973673
L1000_CPC004_VCAP_6H	Characteristic direction	Estropipate	Homo sapiens	VCAP	In Vitro	10 uM	6hr	0.0314371	9.42061	1.77e-13	0.977073
L1000_CPC005_A375_6H	Characteristic direction	Digitoxigenin	Homo sapiens	A375	In Vitro	10 uM	6hr	0.0314371	9.42061	1.77e-13	0.977073
L1000_CPC010_A549_6H	Characteristic direction	Desoximetasone	Homo sapiens	A549	In Vitro	10 uM	6hr	0.0314371	9.42061	1.77e-13	0.977073
L1000_CPC011_A549_6H	Characteristic direction	Loteprednol	Homo sapiens	A549	In Vitro	10 uM	6hr	0.0314371	9.42061	1.77e-13	0.977073
L1000_CPC011_MCF7_6H	Characteristic direction	Idarubicin	Homo sapiens	MCF7	In Vitro	10 uM	6hr	0.0314371	9.42061	1.77e-13	0.977073
L1000_CPC013_MCF7_24H	Characteristic direction	BRD-A06909528	Homo sapiens	MCF7	In Vitro	10 uM	24hr	0.0314371	9.42061	1.77e-13	0.977073
L1000_CPC002_HCC515_6H	Characteristic direction	LY-288513	Homo sapiens	HCC515	In Vitro	10 uM	6hr	0.031746	8.77614	1.79e-13	0.979022
L1000_CPC003_PC3_6H	Characteristic direction	Hexamethyleneamiloride	Homo sapiens	PC3	In Vitro	10 uM	6hr	0.031746	8.77614	1.79e-13	0.979022
L1000_CPC011_PC3_24H	Characteristic direction	Vincristine	Homo sapiens	PC3	In Vitro	10 uM	24hr	0.031746	8.77614	1.79e-13	0.979022
L1000_CPC013_HEPG2_6H	Characteristic direction	BRD-K98519396	Homo sapiens	HEPG2	In Vitro	10 uM	6hr	0.031746	8.77614	1.79e-13	0.979022
L1000_MUC.CP003_MCF7_6H	Characteristic direction	AM-580	Homo sapiens	MCF7	In Vitro	0.3704 uM	6hr	0.031746	8.77614	1.79e-13	0.979022
L1000_CPC002_HA1E_24H	Characteristic direction	Cyclo-[Arg-Gly-Asp-D-Phe-Val]	Homo sapiens	HA1E	In Vitro	10 uM	24hr	0.0319889	8.23075	1.8e-13	0.980827
L1000_CPC001_PC3_6H	Characteristic direction	Naltriben	Homo sapiens	PC3	In Vitro	10 uM	6hr	0.0310078	10.1313	1.88e-13	0.973319
L1000_CPC007_HT29_24H	Characteristic direction	BRD-A68820570	Homo sapiens	HT29	In Vitro	10 uM	24hr	0.0310078	10.1313	1.88e-13	0.973319
L1000_CPC014_A549_24H	Characteristic direction	Fenretinide	Homo sapiens	A549	In Vitro	10 uM	24hr	0.0321285	7.73265	1.93e-13	0.982019
L1000_ASG001_MCF7_6H	Characteristic direction	Thioridazine	Homo sapiens	MCF7	In Vitro	0.4 uM	6hr	0.0313901	9.373	1.93e-13	0.976573
L1000_CPC002_VCAP_6H	Characteristic direction	Noretynodrel	Homo sapiens	VCAP	In Vitro	10 uM	6hr	0.0313901	9.373	1.93e-13	0.976573
L1000_CPC005_A375_6H	Characteristic direction	Hydroquinine	Homo sapiens	A375	In Vitro	10 uM	6hr	0.0313901	9.373	1.93e-13	0.976573
L1000_CPC014_VCAP_24H	Characteristic direction	Isotretinoin	Homo sapiens	VCAP	In Vitro	10 uM	24hr	0.0313901	9.373	1.93e-13	0.976573
L1000_ERG005_VCAP_24H	Characteristic direction	Thioridazine	Homo sapiens	VCAP	In Vitro	1 uM	24hr	0.0313901	9.373	1.93e-13	0.976573
L1000_CPC006_NCIH1694_6H	Characteristic direction	Vorinostat	Homo sapiens	NCIH1694	In Vitro	11.1 uM	6hr	0.0319444	8.19764	1.95e-13	0.980472
L1000_CPC001_PC3_6H	Characteristic direction	Ibudilast	Homo sapiens	PC3	In Vitro	10 uM	6hr	0.0317003	8.73717	1.95e-13	0.978861
L1000_CPC013_A549_24H	Characteristic direction	ZSTK-474	Homo sapiens	A549	In Vitro	10 uM	24hr	0.0317003	8.73717	1.95e-13	0.978861
L1000_CPC014_SKB_24H	Characteristic direction	BRD-A99518825	Homo sapiens	SKB	In Vitro	10 uM	24hr	0.0317003	8.73717	1.95e-13	0.978861
L1000_MUC.CP006_MCF7_24H	Characteristic direction	BI-2536	Homo sapiens	MCF7	In Vitro	1.1111 uM	24hr	0.0317003	8.73717	1.95e-13	0.978861
L1000_RAD001_HCC515_6H	Characteristic direction	Gemcitabine	Homo sapiens	HCC515	In Vitro	1.1111 uM	6hr	0.0317003	8.73717	1.95e-13	0.978861
L1000_CPC007_A549_6H	Characteristic direction	BRD-A05680309	Homo sapiens	A549	In Vitro	10 uM	6hr	0.0309598	10.0791	2.07e-13	0.972996
L1000_CPC006_HCC15_6H	Characteristic direction	Ingenol	Homo sapiens	HCC15	In Vitro	10 uM	6hr	0.0320856	7.70467	2.08e-13	0.981729
L1000_CPC006_PC3_24H	Characteristic direction	Triptolide	Homo sapiens	PC3	In Vitro	0.08 uM	24hr	0.0319001	8.16478	2.1e-13	0.980166
L1000_CPC013_VCAP_24H	Characteristic direction	ST-4075437	Homo sapiens	VCAP	In Vitro	10 uM	24hr	0.0319001	8.16478	2.1e-13	0.980166
L1000_CPC005_A549_24H	Characteristic direction	Triprolidine	Homo sapiens	A549	In Vitro	10 uM	24hr	0.0313433	9.32405	2.11e-13	0.976074
L1000_CPC008_VCAP_6H	Characteristic direction	BRD-K06436323	Homo sapiens	VCAP	In Vitro	10 uM	6hr	0.0313433	9.32405	2.11e-13	0.976074
L1000_HOG002_A549_6H	Characteristic direction	Sirolimus	Homo sapiens	A549	In Vitro	3.33 uM	6hr	0.0313433	9.32405	2.11e-13	0.976074
L1000_LJP001_SKBR3_6H	Characteristic direction	AZ-628	Homo sapiens	SKBR3	In Vitro	0.08 uM	6hr	0.0313433	9.32405	2.11e-13	0.976074
L1000_CPC002_HCC515_24H	Characteristic direction	Megestrol	Homo sapiens	HCC515	In Vitro	10 uM	24hr	0.0316547	8.69833	2.12e-13	0.978523
L1000_CPC002_HCC515_6H	Characteristic direction	T-0901317	Homo sapiens	HCC515	In Vitro	10 uM	6hr	0.0316547	8.69833	2.12e-13	0.978523
L1000_CPC006_A375_24H	Characteristic direction	Olaparib	Homo sapiens	A375	In Vitro	44.4 uM	24hr	0.0316547	8.69833	2.12e-13	0.978523
L1000_CPC010_HCC515_6H	Characteristic direction	Cefixime	Homo sapiens	HCC515	In Vitro	10 uM	6hr	0.0316547	8.69833	2.12e-13	0.978523
L1000_ERG004_VCAP_6H	Characteristic direction	BRD-K78716413	Homo sapiens	VCAP	In Vitro	30 uM	6hr	0.0316547	8.69833	2.12e-13	0.978523
L1000_LJP001_MDAMB231_6H	Characteristic direction	XMD-1150	Homo sapiens	MDAMB231	In Vitro	10 uM	6hr	0.0316547	8.69833	2.12e-13	0.978523
L1000_CPC002_VCAP_24H	Characteristic direction	GYKI-52466	Homo sapiens	VCAP	In Vitro	10 uM	24hr	0.0304487	10.9205	2.19e-13	0.967905
L1000_CPC014_HCC515_6H	Characteristic direction	STK-397047	Homo sapiens	HCC515	In Vitro	10 uM	6hr	0.0320427	7.6769	2.23e-13	0.981407
L1000_LJP001_MCF7_6H	Characteristic direction	HY-11007	Homo sapiens	MCF7	In Vitro	0.08 uM	6hr	0.031856	8.13219	2.27e-13	0.979925
L1000_CPC020_PC3_24H	Characteristic direction	Erythromycin	Homo sapiens	PC3	In Vitro	10 uM	24hr	0.0309119	10.0215	2.28e-13	0.972626
L1000_LJP001_MCF10A_6H	Characteristic direction	AS-601245	Homo sapiens	MCF10A	In Vitro	2 uM	6hr	0.0309119	10.0215	2.28e-13	0.972626
L1000_CPC006_A549_6H	Characteristic direction	Vorinostat	Homo sapiens	A549	In Vitro	11.1 uM	6hr	0.0316092	8.65963	2.3e-13	0.978104
L1000_CPC006_HCT116_6H	Characteristic direction	Ingenol	Homo sapiens	HCT116	In Vitro	10 uM	6hr	0.0316092	8.65963	2.3e-13	0.978104
L1000_CPC006_A549_24H	Characteristic direction	Dexamethasone	Homo sapiens	A549	In Vitro	10 uM	24hr	0.0312966	9.2778	2.31e-13	0.975881
L1000_CPC006_VCAP_24H	Characteristic direction	Tipifarnib-P2	Homo sapiens	VCAP	In Vitro	10 uM	24hr	0.0312966	9.2778	2.31e-13	0.975881
L1000_CPC012_VCAP_6H	Characteristic direction	Wortmannin	Homo sapiens	VCAP	In Vitro	10 uM	6hr	0.0312966	9.2778	2.31e-13	0.975881
L1000_CPC014_PC3_6H	Characteristic direction	Ruxolitinib	Homo sapiens	PC3	In Vitro	10 uM	6hr	0.0312966	9.2778	2.31e-13	0.975881
L1000_CPC006_RMUGS_6H	Characteristic direction	Dorsomorphin	Homo sapiens	RMUGS	In Vitro	10 uM	6hr	0.0318119	8.09986	2.45e-13	0.979554
L1000_CPC008_PC3_24H	Characteristic direction	BRD-K49712247	Homo sapiens	PC3	In Vitro	10 uM	24hr	0.0318119	8.09986	2.45e-13	0.979554
L1000_CPC009_A375_6H	Characteristic direction	BRD-K65148867	Homo sapiens	A375	In Vitro	10 uM	6hr	0.0315638	8.62106	2.5e-13	0.977814
L1000_CPC010_VCAP_6H	Characteristic direction	Dolasetron	Homo sapiens	VCAP	In Vitro	10 uM	6hr	0.0315638	8.62106	2.5e-13	0.977814
L1000_HOG001_A549_24H	Characteristic direction	Tozasertib	Homo sapiens	A549	In Vitro	1.11 uM	24hr	0.0315638	8.62106	2.5e-13	0.977814
L1000_LJP002_MCF7_6H	Characteristic direction	GSK-1904529A	Homo sapiens	MCF7	In Vitro	0.4 uM	6hr	0.0315638	8.62106	2.5e-13	0.977814
L1000_CPC006_A375_24H	Characteristic direction	TW-37	Homo sapiens	A375	In Vitro	10 uM	24hr	0.03125	9.23195	2.52e-13	0.975365
L1000_CPC006_HT29_24H	Characteristic direction	BRD-K30064966	Homo sapiens	HT29	In Vitro	11.1 uM	24hr	0.03125	9.23195	2.52e-13	0.975365
L1000_CPC006_PC3_24H	Characteristic direction	BRD-K30064966	Homo sapiens	PC3	In Vitro	11.1 uM	24hr	0.03125	9.23195	2.52e-13	0.975365
L1000_CPC007_VCAP_6H	Characteristic direction	BRD-K70052774	Homo sapiens	VCAP	In Vitro	10 uM	6hr	0.03125	9.23195	2.52e-13	0.975365
L1000_CPD001_PC3_24H	Characteristic direction	Diazoxide	Homo sapiens	PC3	In Vitro	10 uM	24hr	0.03125	9.23195	2.52e-13	0.975365
L1000_RAD001_MCF7_6H	Characteristic direction	Gemcitabine	Homo sapiens	MCF7	In Vitro	0.0137 uM	6hr	0.03125	9.23195	2.52e-13	0.975365
L1000_CPC006_RMGI_6H	Characteristic direction	Importazole	Homo sapiens	RMGI	In Vitro	60 uM	6hr	0.031768	8.06778	2.64e-13	0.979119
DrugMatrix_Affy	limma	Fenofibrate	Rattus norvegicus	liver	In Vivo	limma combined	limma combined	0.0340305	2.03551	2.67e-13	0.96982
L1000_CPC014_VCAP_24H	Characteristic direction	Xanthohumol	Homo sapiens	VCAP	In Vitro	10 uM	24hr	0.0315186	8.58263	2.71e-13	0.977508
L1000_HOG001_A549_24H	Characteristic direction	Barasertib	Homo sapiens	A549	In Vitro	1.11 uM	24hr	0.0315186	8.58263	2.71e-13	0.977508
L1000_HOG001_MCF7_6H	Characteristic direction	AM-580	Homo sapiens	MCF7	In Vitro	10 uM	6hr	0.0315186	8.58263	2.71e-13	0.977508
L1000_CPC008_A375_6H	Characteristic direction	BRD-K53780220	Homo sapiens	A375	In Vitro	10 uM	6hr	0.0312036	9.18649	2.75e-13	0.974849
L1000_CPC010_A549_6H	Characteristic direction	Medroxyprogesterone	Homo sapiens	A549	In Vitro	10 uM	6hr	0.0312036	9.18649	2.75e-13	0.974849
L1000_CPC006_HA1E_24H	Characteristic direction	Narciclasine	Homo sapiens	HA1E	In Vitro	10 uM	24hr	0.0308166	9.90832	2.76e-13	0.971981
L1000_CPC006_HCC515_6H	Characteristic direction	Sildenafil	Homo sapiens	HCC515	In Vitro	160 uM	6hr	0.0308166	9.90832	2.76e-13	0.971981
L1000_CPC007_HA1E_24H	Characteristic direction	BRD-K39522184	Homo sapiens	HA1E	In Vitro	10 uM	24hr	0.0308166	9.90832	2.76e-13	0.971981
L1000_ERG015_VCAP_24H	Characteristic direction	Trichostatin-a	Homo sapiens	VCAP	In Vitro	2 uM	24hr	0.0308166	9.90832	2.76e-13	0.971981
L1000_CPC004_HT29_6H	Characteristic direction	Paroxetine	Homo sapiens	HT29	In Vitro	10 uM	6hr	0.0319149	7.59477	2.76e-13	0.980215
TG-GATEs	limma	Carboplatin	Rattus norvegicus	liver	In Vitro	600 uM	24hr	0.0322879	2.00503	2.81e-13	0.946067
L1000_CPC002_VCAP_24H	Characteristic direction	HA-1004	Homo sapiens	VCAP	In Vitro	10 uM	24hr	0.0314735	8.54434	2.94e-13	0.977266
L1000_LJP001_MCF10A_6H	Characteristic direction	XMD-1150	Homo sapiens	MCF10A	In Vitro	2 uM	6hr	0.0314735	8.54434	2.94e-13	0.977266
L1000_ERG005_VCAP_24H	Characteristic direction	Vorinostat	Homo sapiens	VCAP	In Vitro	1 uM	24hr	0.0318725	7.56778	2.97e-13	0.979989
L1000_CPC005_A375_24H	Characteristic direction	BMS-182874	Homo sapiens	A375	In Vitro	10 uM	24hr	0.0311573	9.14144	3e-13	0.97443
L1000_CPC010_HCC515_6H	Characteristic direction	Medroxyprogesterone	Homo sapiens	HCC515	In Vitro	10 uM	6hr	0.0311573	9.14144	3e-13	0.97443
L1000_CPC014_A375_6H	Characteristic direction	F-1061-0166	Homo sapiens	A375	In Vitro	10 uM	6hr	0.0311573	9.14144	3e-13	0.97443
L1000_CPC014_A549_6H	Characteristic direction	BRD-K31841256	Homo sapiens	A549	In Vitro	10 uM	6hr	0.0311573	9.14144	3e-13	0.97443
L1000_LJP001_MDAMB231_6H	Characteristic direction	Sorafenib	Homo sapiens	MDAMB231	In Vitro	0.4 uM	6hr	0.0311573	9.14144	3e-13	0.97443
L1000_LJP002_MCF7_24H	Characteristic direction	JNK-9L	Homo sapiens	MCF7	In Vitro	0.08 uM	24hr	0.0311573	9.14144	3e-13	0.97443
L1000_CPC002_PC3_6H	Characteristic direction	Nortriptyline	Homo sapiens	PC3	In Vitro	10 uM	6hr	0.0307692	9.85275	3.03e-13	0.971418
L1000_CPC004_HA1E_6H	Characteristic direction	Oxibendazole	Homo sapiens	HA1E	In Vitro	10 uM	6hr	0.0307692	9.85275	3.03e-13	0.971418
L1000_CPC006_MCF7_6H	Characteristic direction	HLI-373	Homo sapiens	MCF7	In Vitro	10 uM	6hr	0.0307692	9.85275	3.03e-13	0.971418
L1000_CPC008_PC3_24H	Characteristic direction	BRD-K36111767	Homo sapiens	PC3	In Vitro	10 uM	24hr	0.0307692	9.85275	3.03e-13	0.971418
L1000_CPC013_HEPG2_6H	Characteristic direction	ST-4066738	Homo sapiens	HEPG2	In Vitro	10 uM	6hr	0.0316804	8.00439	3.07e-13	0.978748
L1000_HOG003_MCF7_6H	Characteristic direction	Trichostatin-a	Homo sapiens	MCF7	In Vitro	10 uM	6hr	0.0316804	8.00439	3.07e-13	0.978748
L1000_CPC004_HCC515_6H	Characteristic direction	Clobetasol	Homo sapiens	HCC515	In Vitro	10 uM	6hr	0.0314286	8.5062	3.18e-13	0.976879
L1000_CPC005_HT29_24H	Characteristic direction	Digitoxigenin	Homo sapiens	HT29	In Vitro	10 uM	24hr	0.0314286	8.5062	3.18e-13	0.976879
L1000_CPC014_A549_24H	Characteristic direction	Ochratoxin-a	Homo sapiens	A549	In Vitro	10 uM	24hr	0.0314286	8.5062	3.18e-13	0.976879
L1000_CPC014_A549_6H	Characteristic direction	Cholic-acid	Homo sapiens	A549	In Vitro	10 uM	6hr	0.0314286	8.5062	3.18e-13	0.976879
L1000_CPD001_MCF7_6H	Characteristic direction	Oxybuprocaine	Homo sapiens	MCF7	In Vitro	10 uM	6hr	0.0314286	8.5062	3.18e-13	0.976879
L1000_LJP002_HS578T_24H	Characteristic direction	Linifanib	Homo sapiens	HS578T	In Vitro	10 uM	24hr	0.0314286	8.5062	3.18e-13	0.976879
TG-GATEs	limma	Cycloheximide	Homo sapiens	liver	In Vitro	100 uM	8hr	0.0262945	3.05292	3.24e-13	0.894661
L1000_CPC014_PC3_6H	Characteristic direction	Fludarabine	Homo sapiens	PC3	In Vitro	10 uM	6hr	0.0311111	9.09679	3.28e-13	0.97406
L1000_HOG001_MCF7_24H	Characteristic direction	Tozasertib	Homo sapiens	MCF7	In Vitro	3.33 uM	24hr	0.0311111	9.09679	3.28e-13	0.97406
L1000_LJP002_MCF10A_6H	Characteristic direction	GSK-690693	Homo sapiens	MCF10A	In Vitro	10 uM	6hr	0.0311111	9.09679	3.28e-13	0.97406
L1000_ASG001_PC3_6H	Characteristic direction	LY-294002	Homo sapiens	PC3	In Vitro	2 uM	6hr	0.0316369	7.97306	3.31e-13	0.978346
L1000_CPC007_A375_6H	Characteristic direction	BRD-A24021119	Homo sapiens	A375	In Vitro	10 uM	6hr	0.0316369	7.97306	3.31e-13	0.978346
L1000_CPD002_MCF7_6H	Characteristic direction	Rofecoxib	Homo sapiens	MCF7	In Vitro	10 uM	6hr	0.0316369	7.97306	3.31e-13	0.978346
L1000_CPC011_HA1E_6H	Characteristic direction	Vorinostat	Homo sapiens	HA1E	In Vitro	10 uM	6hr	0.0317881	7.51439	3.41e-13	0.979248
L1000_CPC006_HCC515_24H	Characteristic direction	PNU-74654	Homo sapiens	HCC515	In Vitro	80 uM	24hr	0.0313837	8.4726	3.45e-13	0.976396
L1000_CPC007_HT29_24H	Characteristic direction	PSH-008	Homo sapiens	HT29	In Vitro	10 uM	24hr	0.0313837	8.4726	3.45e-13	0.976396
L1000_CPC014_HCC515_6H	Characteristic direction	Iloperidone	Homo sapiens	HCC515	In Vitro	10 uM	6hr	0.0313837	8.4726	3.45e-13	0.976396
L1000_HDAC002_HA1E_6H	Characteristic direction	Panobinostat	Homo sapiens	HA1E	In Vitro	0.0390625 uM	6hr	0.0313837	8.4726	3.45e-13	0.976396
L1000_LJP001_BT20_24H	Characteristic direction	ALW-II-38-3	Homo sapiens	BT20	In Vitro	10 uM	24hr	0.0313837	8.4726	3.45e-13	0.976396
L1000_LJP001_MCF10A_6H	Characteristic direction	Torin-1	Homo sapiens	MCF10A	In Vitro	0.08 uM	6hr	0.0313837	8.4726	3.45e-13	0.976396
L1000_CPC014_PC3_6H	Characteristic direction	Mocetinostat	Homo sapiens	PC3	In Vitro	10 uM	6hr	0.0318878	7.11621	3.5e-13	0.980118
L1000_CPC006_VCAP_6H	Characteristic direction	PI-103	Homo sapiens	VCAP	In Vitro	11.1 uM	6hr	0.0315934	7.94198	3.57e-13	0.97804
L1000_HOG003_A549_24H	Characteristic direction	Wortmannin	Homo sapiens	A549	In Vitro	10 uM	24hr	0.0315934	7.94198	3.57e-13	0.97804
L1000_CPC003_HA1E_6H	Characteristic direction	Proxyfan	Homo sapiens	HA1E	In Vitro	10 uM	6hr	0.0310651	9.05254	3.57e-13	0.973786
L1000_CPC006_VCAP_24H	Characteristic direction	BRD-K76188144	Homo sapiens	VCAP	In Vitro	160 uM	24hr	0.0310651	9.05254	3.57e-13	0.973786
L1000_CPC012_MCF7_24H	Characteristic direction	Latrunculin-b	Homo sapiens	MCF7	In Vitro	10 uM	24hr	0.0310651	9.05254	3.57e-13	0.973786
L1000_NMH002_NEU_24H	Characteristic direction	LY-294002	Homo sapiens	NEU	In Vitro	10 uM	24hr	0.0310651	9.05254	3.57e-13	0.973786
DrugMatrix_Codelink	limma	Amprenavir	Rattus norvegicus	kidney	In Vivo	limma combined	limma combined	0.0374387	2.18112	3.63e-13	0.993992
L1000_CPC003_HCC515_24H	Characteristic direction	Rimexolone	Homo sapiens	HCC515	In Vitro	10 uM	24hr	0.0306748	9.74357	3.66e-13	0.970596
L1000_CPC008_PC3_24H	Characteristic direction	VU-0365121-1	Homo sapiens	PC3	In Vitro	10 uM	24hr	0.0306748	9.74357	3.66e-13	0.970596
L1000_CPC014_PC3_24H	Characteristic direction	Taurocholic-acid	Homo sapiens	PC3	In Vitro	10 uM	24hr	0.0302067	10.5765	3.68e-13	0.965231
L1000_CPC020_MCF7_6H	Characteristic direction	Trichostatin-a	Homo sapiens	MCF7	In Vitro	10 uM	6hr	0.031339	8.43474	3.74e-13	0.975977
L1000_HOG001_A549_24H	Characteristic direction	Barasertib	Homo sapiens	A549	In Vitro	0.3704 uM	24hr	0.031339	8.43474	3.74e-13	0.975977
DrugMatrix_Codelink	limma	Aminosalicylic acid	Rattus norvegicus	liver	In Vivo	limma combined	limma combined	0.0394562	2.3197	3.84e-13	0.997834
DrugMatrix_Affy	limma	Valeric acid	Rattus norvegicus	liver	In Vitro	limma combined	limma combined	0.031327	2.00009	3.85e-13	0.930837
L1000_CPC001_VCAP_6H	Characteristic direction	PHTPP	Homo sapiens	VCAP	In Vitro	10 uM	6hr	0.0315501	7.91114	3.85e-13	0.977733
L1000_CPC003_PC3_6H	Characteristic direction	Anandamide	Homo sapiens	PC3	In Vitro	10 uM	6hr	0.0310192	9.00868	3.89e-13	0.973432
L1000_CPC006_VCAP_24H	Characteristic direction	UK-356618	Homo sapiens	VCAP	In Vitro	10 uM	24hr	0.0310192	9.00868	3.89e-13	0.973432
L1000_CPC007_A549_6H	Characteristic direction	BRD-K07668032	Homo sapiens	A549	In Vitro	10 uM	6hr	0.0310192	9.00868	3.89e-13	0.973432
L1000_CPC012_ASC_24H	Characteristic direction	BRD-K96326565	Homo sapiens	ASC	In Vitro	10 uM	24hr	0.0310192	9.00868	3.89e-13	0.973432
GSE73465	Characteristic direction	Glatiramer	Mus musculus	immune system	PharmOmics meta	PharmOmics meta	PharmOmics meta	0.0347826	6.20116	4e-13	0.993798
L1000_CPC006_A549_24H	Characteristic direction	Geldanamycin	Homo sapiens	A549	In Vitro	10 uM	24hr	0.0306279	9.68993	4.02e-13	0.970064
L1000_DEB001_PC3_6H	Characteristic direction	Geldanamycin	Homo sapiens	PC3	In Vitro	1 uM	6hr	0.0306279	9.68993	4.02e-13	0.970064
L1000_LJP001_HS578T_24H	Characteristic direction	WYE-125132	Homo sapiens	HS578T	In Vitro	0.08 uM	24hr	0.0306279	9.68993	4.02e-13	0.970064
L1000_CPC001_HCC515_6H	Characteristic direction	NTNCB	Homo sapiens	HCC515	In Vitro	10 uM	6hr	0.0312945	8.39807	4.05e-13	0.975752
L1000_CPC004_HA1E_6H	Characteristic direction	Proscillaridin	Homo sapiens	HA1E	In Vitro	10 uM	6hr	0.0312945	8.39807	4.05e-13	0.975752
L1000_DOS026_VCAP_6H	Characteristic direction	Vorinostat	Homo sapiens	VCAP	In Vitro	10 uM	6hr	0.0312945	8.39807	4.05e-13	0.975752
L1000_DOS058_A549_24H	Characteristic direction	Geldanamycin	Homo sapiens	A549	In Vitro	10 uM	24hr	0.0312945	8.39807	4.05e-13	0.975752
L1000_CPC004_VCAP_24H	Characteristic direction	Mirtazapine	Homo sapiens	VCAP	In Vitro	10 uM	24hr	0.0301587	10.5102	4.07e-13	0.964747
L1000_CPC005_MCF7_6H	Characteristic direction	Siguazodan	Homo sapiens	MCF7	In Vitro	10 uM	6hr	0.0301587	10.5102	4.07e-13	0.964747
L1000_CPC014_MCF7_6H	Characteristic direction	KIN001-220	Homo sapiens	MCF7	In Vitro	10 uM	6hr	0.0301587	10.5102	4.07e-13	0.964747
TG-GATEs	limma	Cycloheximide	Rattus norvegicus	liver	In Vitro	20 uM	24hr	0.0314174	1.99643	4.21e-13	0.932583
L1000_CPC005_MCF7_6H	Characteristic direction	CS-1657	Homo sapiens	MCF7	In Vitro	10 uM	6hr	0.0309735	8.96523	4.24e-13	0.973109
L1000_CPC006_A549_6H	Characteristic direction	AG-14361	Homo sapiens	A549	In Vitro	25 uM	6hr	0.0309735	8.96523	4.24e-13	0.973109
L1000_CPC020_PC3_6H	Characteristic direction	Chlorambucil	Homo sapiens	PC3	In Vitro	10 uM	6hr	0.0309735	8.96523	4.24e-13	0.973109
L1000_LJP001_SKBR3_6H	Characteristic direction	Alvocidib	Homo sapiens	SKBR3	In Vitro	0.4 uM	6hr	0.0309735	8.96523	4.24e-13	0.973109
TG-GATEs	limma	Cephalothin	Rattus norvegicus	kidney	In Vivo Repeat	limma combined	limma combined	0.0350674	2.06188	4.26e-13	0.979111
L1000_CPC004_MCF7_6H	Characteristic direction	Gitoxigenin	Homo sapiens	MCF7	In Vitro	10 uM	6hr	0.03125	8.36198	4.38e-13	0.975365
L1000_CPC005_HA1E_24H	Characteristic direction	Tranylcypromine	Homo sapiens	HA1E	In Vitro	10 uM	24hr	0.03125	8.36198	4.38e-13	0.975365
L1000_CPC006_THP1_6H	Characteristic direction	CYT-997	Homo sapiens	THP1	In Vitro	1 uM	6hr	0.03125	8.36198	4.38e-13	0.975365
L1000_CPC011_A549_24H	Characteristic direction	Tropisetron	Homo sapiens	A549	In Vitro	10 uM	24hr	0.03125	8.36198	4.38e-13	0.975365
L1000_CPC011_PC3_6H	Characteristic direction	Lorazepam	Homo sapiens	PC3	In Vitro	10 uM	6hr	0.03125	8.36198	4.38e-13	0.975365
L1000_CPC001_HA1E_6H	Characteristic direction	Biochanin-a	Homo sapiens	HA1E	In Vitro	10 uM	6hr	0.030581	9.6369	4.41e-13	0.969404
L1000_CPC007_HA1E_24H	Characteristic direction	BRD-K16947188	Homo sapiens	HA1E	In Vitro	10 uM	24hr	0.030581	9.6369	4.41e-13	0.969404
L1000_CPC013_HCC515_6H	Characteristic direction	PD-184352	Homo sapiens	HCC515	In Vitro	10 uM	6hr	0.030581	9.6369	4.41e-13	0.969404
L1000_CPC014_VCAP_24H	Characteristic direction	NVP-TAE684	Homo sapiens	VCAP	In Vitro	10 uM	24hr	0.030581	9.6369	4.41e-13	0.969404
DrugMatrix_Affy	limma	Estriol	Rattus norvegicus	liver	In Vivo	limma combined	limma combined	0.034118	2.02827	4.44e-13	0.970728
L1000_BRAF001_A375_24H	Characteristic direction	Vorinostat	Homo sapiens	A375	In Vitro	2.5 uM	24hr	0.0314637	7.85017	4.46e-13	0.977218
L1000_CPC006_HCC515_6H	Characteristic direction	Phorbol-12-myristate-13-acetate	Homo sapiens	HCC515	In Vitro	10 uM	6hr	0.0316206	7.40983	4.51e-13	0.978168
L1000_CPC008_PC3_6H	Characteristic direction	Wortmannin	Homo sapiens	PC3	In Vitro	10 uM	6hr	0.0316206	7.40983	4.51e-13	0.978168
L1000_ASG001_PC3_24H	Characteristic direction	Withaferin-a	Homo sapiens	PC3	In Vitro	10 uM	24hr	0.0309278	8.92292	4.62e-13	0.972755
L1000_CPC002_HCC515_24H	Characteristic direction	Roscovitine	Homo sapiens	HCC515	In Vitro	10 uM	24hr	0.0309278	8.92292	4.62e-13	0.972755
L1000_CPC002_PC3_24H	Characteristic direction	Medrysone	Homo sapiens	PC3	In Vitro	10 uM	24hr	0.0309278	8.92292	4.62e-13	0.972755
L1000_CPC003_HA1E_24H	Characteristic direction	Flumetasone	Homo sapiens	HA1E	In Vitro	10 uM	24hr	0.0309278	8.92292	4.62e-13	0.972755
L1000_CPC010_MCF7_24H	Characteristic direction	BRD-K55966666	Homo sapiens	MCF7	In Vitro	10 uM	24hr	0.0309278	8.92292	4.62e-13	0.972755
L1000_HOG001_MCF7_24H	Characteristic direction	Ingenol	Homo sapiens	MCF7	In Vitro	10 uM	24hr	0.0309278	8.92292	4.62e-13	0.972755
L1000_CPC002_PC3_6H	Characteristic direction	Dihydrorobustic-acid	Homo sapiens	PC3	In Vitro	10 uM	6hr	0.0312057	8.32619	4.74e-13	0.974962
L1000_CPC008_VCAP_24H	Characteristic direction	BRD-K58033748	Homo sapiens	VCAP	In Vitro	10 uM	24hr	0.0312057	8.32619	4.74e-13	0.974962
L1000_CPC020_HA1E_6H	Characteristic direction	Beclometasone	Homo sapiens	HA1E	In Vitro	10 uM	6hr	0.0312057	8.32619	4.74e-13	0.974962
L1000_CPC020_VCAP_6H	Characteristic direction	Medroxyprogesterone	Homo sapiens	VCAP	In Vitro	10 uM	6hr	0.0312057	8.32619	4.74e-13	0.974962
L1000_DOS008_VCAP_6H	Characteristic direction	Fulvestrant	Homo sapiens	VCAP	In Vitro	10 uM	6hr	0.0312057	8.32619	4.74e-13	0.974962
L1000_CPC014_PC3_24H	Characteristic direction	Antimycin-a	Homo sapiens	PC3	In Vitro	10 uM	24hr	0.0314208	7.82004	4.8e-13	0.976767
L1000_CPC006_PC3_24H	Characteristic direction	Wortmannin	Homo sapiens	PC3	In Vitro	10 uM	24hr	0.0315789	7.38415	4.83e-13	0.977943
L1000_CPC012_A549_6H	Characteristic direction	BRD-K27881911	Homo sapiens	A549	In Vitro	10 uM	6hr	0.0305344	9.58446	4.83e-13	0.968856
L1000_CPC013_HEPG2_6H	Characteristic direction	ZSTK-474	Homo sapiens	HEPG2	In Vitro	10 uM	6hr	0.0305344	9.58446	4.83e-13	0.968856
L1000_CPC014_PC3_24H	Characteristic direction	H-9	Homo sapiens	PC3	In Vitro	10 uM	24hr	0.0305344	9.58446	4.83e-13	0.968856
L1000_LJP002_MCF10A_6H	Characteristic direction	Pelitinib	Homo sapiens	MCF10A	In Vitro	0.4 uM	6hr	0.0305344	9.58446	4.83e-13	0.968856
L1000_MUC.CP006_MCF7_24H	Characteristic direction	Mebendazole	Homo sapiens	MCF7	In Vitro	20 uM	24hr	0.0305344	9.58446	4.83e-13	0.968856
L1000_PRISM001_PC3_6H	Characteristic direction	MLN-8054	Homo sapiens	PC3	In Vitro	1.25 uM	6hr	0.0305344	9.58446	4.83e-13	0.968856
DrugMatrix_Codelink	limma	Lipopolysaccharide e. coli o55:b5	Rattus norvegicus	liver	In Vivo	limma combined	limma combined	0.0406032	2.42009	4.93e-13	0.998812
L1000_CPC008_VCAP_6H	Characteristic direction	BRD-K71970656	Homo sapiens	VCAP	In Vitro	10 uM	6hr	0.0300633	10.3801	4.98e-13	0.963732
L1000_CPC014_A549_6H	Characteristic direction	Retinyl	Homo sapiens	A549	In Vitro	10 uM	6hr	0.0300633	10.3801	4.98e-13	0.963732
L1000_ASG001_MCF7_6H	Characteristic direction	Fulvestrant	Homo sapiens	MCF7	In Vitro	2 uM	6hr	0.0308824	8.88155	5.03e-13	0.9724
L1000_CPC004_MCF7_6H	Characteristic direction	Digitoxin	Homo sapiens	MCF7	In Vitro	10 uM	6hr	0.0308824	8.88155	5.03e-13	0.9724
L1000_CPC010_PC3_24H	Characteristic direction	CS-2092524	Homo sapiens	PC3	In Vitro	10 uM	24hr	0.0308824	8.88155	5.03e-13	0.9724
L1000_CPC012_PHH_24H	Characteristic direction	Latrunculin-b	Homo sapiens	PHH	In Vitro	10 uM	24hr	0.0308824	8.88155	5.03e-13	0.9724
L1000_CPC013_VCAP_6H	Characteristic direction	Barasertib	Homo sapiens	VCAP	In Vitro	10 uM	6hr	0.0308824	8.88155	5.03e-13	0.9724
L1000_DOS003_VCAP_6H	Characteristic direction	Vorinostat	Homo sapiens	VCAP	In Vitro	10 uM	6hr	0.0308824	8.88155	5.03e-13	0.9724
L1000_HOG002_MCF7_6H	Characteristic direction	Wortmannin	Homo sapiens	MCF7	In Vitro	0.3704 uM	6hr	0.0308824	8.88155	5.03e-13	0.9724
L1000_LJP001_MCF10A_6H	Characteristic direction	GDC-0941	Homo sapiens	MCF10A	In Vitro	10 uM	6hr	0.0308824	8.88155	5.03e-13	0.9724
L1000_CPC004_VCAP_6H	Characteristic direction	Cycloheximide	Homo sapiens	VCAP	In Vitro	10 uM	6hr	0.0311615	8.29071	5.13e-13	0.974608
L1000_CPC008_A549_6H	Characteristic direction	BRD-K10361096	Homo sapiens	A549	In Vitro	10 uM	6hr	0.0311615	8.29071	5.13e-13	0.974608
L1000_CPC010_A549_6H	Characteristic direction	Homoharringtonine	Homo sapiens	A549	In Vitro	10 uM	6hr	0.0311615	8.29071	5.13e-13	0.974608
L1000_CPC014_VCAP_24H	Characteristic direction	SU-11274	Homo sapiens	VCAP	In Vitro	10 uM	24hr	0.0311615	8.29071	5.13e-13	0.974608
L1000_HOG002_MCF7_6H	Characteristic direction	Tretinoin	Homo sapiens	MCF7	In Vitro	3.3333 uM	6hr	0.0311615	8.29071	5.13e-13	0.974608
L1000_CPC006_A375_24H	Characteristic direction	Gemcitabine	Homo sapiens	A375	In Vitro	0.08 uM	24hr	0.0313779	7.79014	5.17e-13	0.976251
L1000_CPC007_A375_6H	Characteristic direction	BRD-K73610817	Homo sapiens	A375	In Vitro	10 uM	6hr	0.0313779	7.79014	5.17e-13	0.976251
L1000_NMH002_NPC_6H	Characteristic direction	Rotenone	Homo sapiens	NPC	In Vitro	10 uM	6hr	0.0313779	7.79014	5.17e-13	0.976251
L1000_CPC006_A549_6H	Characteristic direction	Ingenol	Homo sapiens	A549	In Vitro	10 uM	6hr	0.0315375	7.35864	5.17e-13	0.977701
TG-GATEs	limma	Cycloheximide	Rattus norvegicus	liver	In Vitro	100 uM	24hr	0.0311137	1.99423	5.22e-13	0.926296
L1000_ASG001_MCF7_24H	Characteristic direction	Estradiol	Homo sapiens	MCF7	In Vitro	0.08 uM	24hr	0.0304878	9.53261	5.29e-13	0.968485
L1000_CPC006_A375_6H	Characteristic direction	PJ-34	Homo sapiens	A375	In Vitro	10 uM	6hr	0.0304878	9.53261	5.29e-13	0.968485
L1000_CPC006_HA1E_24H	Characteristic direction	BRD-K67778494	Homo sapiens	HA1E	In Vitro	10 uM	24hr	0.0304878	9.53261	5.29e-13	0.968485
L1000_CPC006_HCT116_6H	Characteristic direction	PIK-90	Homo sapiens	HCT116	In Vitro	10 uM	6hr	0.0304878	9.53261	5.29e-13	0.968485
L1000_CPC010_A549_6H	Characteristic direction	Beclometasone	Homo sapiens	A549	In Vitro	10 uM	6hr	0.0304878	9.53261	5.29e-13	0.968485
L1000_CPC014_A375_6H	Characteristic direction	H-7	Homo sapiens	A375	In Vitro	10 uM	6hr	0.0304878	9.53261	5.29e-13	0.968485
L1000_ERG003_VCAP_6H	Characteristic direction	Phenformin	Homo sapiens	VCAP	In Vitro	30 uM	6hr	0.0304878	9.53261	5.29e-13	0.968485
DrugMatrix_Affy	limma	Lipopolysaccharide e. coli o55:b5	Rattus norvegicus	kidney	In Vivo	1.25 mg/kg	3d	0.0440636	2.88414	5.31e-13	0.99986
L1000_CPC005_HT29_6H	Characteristic direction	Ethoprop	Homo sapiens	HT29	In Vitro	10 uM	6hr	0.030837	8.83552	5.47e-13	0.972143
L1000_CPC008_VCAP_6H	Characteristic direction	VU-0410183-2	Homo sapiens	VCAP	In Vitro	10 uM	6hr	0.030837	8.83552	5.47e-13	0.972143
L1000_CPC009_PC3_6H	Characteristic direction	Etodolac	Homo sapiens	PC3	In Vitro	10 uM	6hr	0.030837	8.83552	5.47e-13	0.972143
L1000_HOG001_MCF7_24H	Characteristic direction	AM-580	Homo sapiens	MCF7	In Vitro	1.11 uM	24hr	0.030837	8.83552	5.47e-13	0.972143
L1000_CPC011_VCAP_24H	Characteristic direction	Alprazolam	Homo sapiens	VCAP	In Vitro	10 uM	24hr	0.0300158	10.3156	5.5e-13	0.963297
L1000_MUC.CP003_MCF7_6H	Characteristic direction	Ingenol	Homo sapiens	MCF7	In Vitro	1.1111 uM	6hr	0.0314961	7.33331	5.54e-13	0.977427
L1000_CPC003_VCAP_24H	Characteristic direction	PQ-401	Homo sapiens	VCAP	In Vitro	10 uM	24hr	0.0311174	8.25554	5.54e-13	0.974173
L1000_CPC006_HEPG2_6H	Characteristic direction	Valdecoxib	Homo sapiens	HEPG2	In Vitro	177.6 uM	6hr	0.0311174	8.25554	5.54e-13	0.974173
L1000_CPC006_PC3_6H	Characteristic direction	Wortmannin	Homo sapiens	PC3	In Vitro	10 uM	6hr	0.0311174	8.25554	5.54e-13	0.974173
L1000_LJP001_MDAMB231_6H	Characteristic direction	WYE-125132	Homo sapiens	MDAMB231	In Vitro	0.08 uM	6hr	0.0311174	8.25554	5.54e-13	0.974173
TG-GATEs	limma	Puromycin aminonucleoside	Rattus norvegicus	liver	In Vitro	500 uM	24hr	0.032719	1.99153	5.78e-13	0.953053
L1000_CPC002_VCAP_24H	Characteristic direction	Mestranol	Homo sapiens	VCAP	In Vitro	10 uM	24hr	0.0304414	9.48133	5.8e-13	0.967857
L1000_CPD001_PC3_24H	Characteristic direction	Pindolol	Homo sapiens	PC3	In Vitro	10 uM	24hr	0.0304414	9.48133	5.8e-13	0.967857
DrugMatrix_Codelink	limma	Dexamethasone	Rattus norvegicus	kidney	In Vivo	limma combined	limma combined	0.0423358	2.61502	5.89e-13	0.999301
L1000_CPC004_HCC515_24H	Characteristic direction	Oxibendazole	Homo sapiens	HCC515	In Vitro	10 uM	24hr	0.0307918	8.79443	5.95e-13	0.971659
L1000_CPC006_HCC515_6H	Characteristic direction	BX-795	Homo sapiens	HCC515	In Vitro	10 uM	6hr	0.0307918	8.79443	5.95e-13	0.971659
L1000_CPC014_MCF7_24H	Characteristic direction	Geldanamycin	Homo sapiens	MCF7	In Vitro	10 uM	24hr	0.0307918	8.79443	5.95e-13	0.971659
L1000_LJP001_BT20_24H	Characteristic direction	BMS-345541	Homo sapiens	BT20	In Vitro	0.4 uM	24hr	0.0307918	8.79443	5.95e-13	0.971659
DrugMatrix_Codelink	limma	Mitomycin c	Rattus norvegicus	bone marrow	In Vivo	limma combined	limma combined	0.0366819	2.13305	5.98e-13	0.990708
L1000_CPC001_PC3_6H	Characteristic direction	Wortmannin	Homo sapiens	PC3	In Vitro	10 uM	6hr	0.0312925	7.73102	5.98e-13	0.975639
L1000_CPC002_HCC515_24H	Characteristic direction	SB-431542	Homo sapiens	HCC515	In Vitro	10 uM	24hr	0.0312925	7.73102	5.98e-13	0.975639
L1000_CPC006_MCF7_6H	Characteristic direction	Ingenol	Homo sapiens	MCF7	In Vitro	10 uM	6hr	0.0312925	7.73102	5.98e-13	0.975639
L1000_CPC003_PC3_6H	Characteristic direction	Wortmannin	Homo sapiens	PC3	In Vitro	10 uM	6hr	0.0310734	8.22065	5.99e-13	0.973915
L1000_CPC006_SW948_6H	Characteristic direction	Arachidonyl-trifluoro-methane	Homo sapiens	SW948	In Vitro	80 uM	6hr	0.0310734	8.22065	5.99e-13	0.973915
L1000_HOG002_MCF7_24H	Characteristic direction	Sirolimus	Homo sapiens	MCF7	In Vitro	1.11 uM	24hr	0.0310734	8.22065	5.99e-13	0.973915
L1000_LJP002_MCF7_6H	Characteristic direction	GSK-2126458	Homo sapiens	MCF7	In Vitro	2 uM	6hr	0.0310734	8.22065	5.99e-13	0.973915
DrugMatrix_Codelink	limma	Diethylstilbestrol	Rattus norvegicus	liver	In Vivo	limma combined	limma combined	0.036597	2.12793	6.26e-13	0.99001
TG-GATEs	limma	Doxorubicin	Homo sapiens	liver	In Vitro	10 uM	24hr	0.0236242	2.60845	6.37e-13	0.798956
L1000_HOG001_A549_24H	Characteristic direction	Cucurbitacin-i	Homo sapiens	A549	In Vitro	0.1235 uM	24hr	0.03125	7.7018	6.42e-13	0.975365
L1000_CPC004_HCC515_24H	Characteristic direction	Dehydrocholic-acid	Homo sapiens	HCC515	In Vitro	10 uM	24hr	0.0307467	8.75347	6.46e-13	0.971063
L1000_CPC005_A549_6H	Characteristic direction	Chromanol	Homo sapiens	A549	In Vitro	10 uM	6hr	0.0307467	8.75347	6.46e-13	0.971063
L1000_CPC005_HT29_24H	Characteristic direction	Naloxone	Homo sapiens	HT29	In Vitro	10 uM	24hr	0.0307467	8.75347	6.46e-13	0.971063
L1000_CPC006_PC3_24H	Characteristic direction	ABT-751	Homo sapiens	PC3	In Vitro	10 uM	24hr	0.0307467	8.75347	6.46e-13	0.971063
L1000_CPC012_A375_6H	Characteristic direction	BRD-K56518176	Homo sapiens	A375	In Vitro	10 uM	6hr	0.0307467	8.75347	6.46e-13	0.971063
L1000_CPC014_A549_24H	Characteristic direction	Gefitinib	Homo sapiens	A549	In Vitro	10 uM	24hr	0.0307467	8.75347	6.46e-13	0.971063
L1000_CPC014_HT29_6H	Characteristic direction	EMF-sumo1-3	Homo sapiens	HT29	In Vitro	10 uM	6hr	0.0307467	8.75347	6.46e-13	0.971063
L1000_DOS046_MCF7_24H	Characteristic direction	Geldanamycin	Homo sapiens	MCF7	In Vitro	10 uM	24hr	0.0307467	8.75347	6.46e-13	0.971063
L1000_NMH002_FIBRNPC_24H	Characteristic direction	4-hydroxyretinoic-acid	Homo sapiens	FIBRNPC	In Vitro	10 uM	24hr	0.0307467	8.75347	6.46e-13	0.971063
L1000_CPC001_VCAP_6H	Characteristic direction	Wortmannin	Homo sapiens	VCAP	In Vitro	10 uM	6hr	0.0310296	8.18606	6.47e-13	0.973544
L1000_CPC007_HCC515_6H	Characteristic direction	BRD-A24021119	Homo sapiens	HCC515	In Vitro	10 uM	6hr	0.0310296	8.18606	6.47e-13	0.973544
L1000_CPC014_VCAP_24H	Characteristic direction	4-hydroxyretinoic-acid	Homo sapiens	VCAP	In Vitro	10 uM	24hr	0.0310296	8.18606	6.47e-13	0.973544
TG-GATEs	limma	Desmopressin	Rattus norvegicus	kidney	In Vivo Single	limma combined	limma combined	0.0394424	2.31886	6.57e-13	0.997764
TG-GATEs	limma	Nimesulide	Homo sapiens	liver	In Vitro	330 uM	24hr	0.0289673	3.78146	6.58e-13	0.949538
L1000_CPC013_ASC_24H	Characteristic direction	BRD-K16925374	Homo sapiens	ASC	In Vitro	10 uM	24hr	0.0312076	7.6728	6.9e-13	0.975091
L1000_ERG014_PC3_6H	Characteristic direction	Trichostatin-a	Homo sapiens	PC3	In Vitro	0.4 uM	6hr	0.0312076	7.6728	6.9e-13	0.975091
L1000_PCLB001_PC3_6H	Characteristic direction	Trichostatin-a	Homo sapiens	PC3	In Vitro	1.11 uM	6hr	0.0312076	7.6728	6.9e-13	0.975091
L1000_CPC001_VCAP_24H	Characteristic direction	Cinnarizine	Homo sapiens	VCAP	In Vitro	10 uM	24hr	0.030349	9.38044	6.95e-13	0.966922
L1000_CPC010_PC3_6H	Characteristic direction	NM-PP1	Homo sapiens	PC3	In Vitro	10 uM	6hr	0.030349	9.38044	6.95e-13	0.966922
L1000_CPC012_A549_6H	Characteristic direction	SPB02303	Homo sapiens	A549	In Vitro	10 uM	6hr	0.0309859	8.15176	6.99e-13	0.973206
L1000_HOG002_A549_24H	Characteristic direction	Wortmannin	Homo sapiens	A549	In Vitro	10 uM	24hr	0.0309859	8.15176	6.99e-13	0.973206
L1000_CPC005_HCC515_6H	Characteristic direction	Triamcinolone	Homo sapiens	HCC515	In Vitro	10 uM	6hr	0.0307018	8.71265	7.02e-13	0.970854
L1000_CPC006_SNUC5_6H	Characteristic direction	Perhexiline	Homo sapiens	SNUC5	In Vitro	10 uM	6hr	0.0307018	8.71265	7.02e-13	0.970854
L1000_CPC012_MCF7_6H	Characteristic direction	BRD-K68588778	Homo sapiens	MCF7	In Vitro	10 uM	6hr	0.0307018	8.71265	7.02e-13	0.970854
L1000_CPC013_MCF7_24H	Characteristic direction	BIIB021	Homo sapiens	MCF7	In Vitro	10 uM	24hr	0.0307018	8.71265	7.02e-13	0.970854
TG-GATEs	limma	Enalapril	Rattus norvegicus	liver	In Vitro	2000 uM	24hr	0.0326149	1.98481	7.27e-13	0.951097
L1000_CPC008_A549_6H	Characteristic direction	BRD-A31946439	Homo sapiens	A549	In Vitro	10 uM	6hr	0.0298742	10.1263	7.39e-13	0.961493
TG-GATEs	limma	Carbon tetrachloride	Homo sapiens	liver	In Vitro	limma combined	limma combined	0.0275229	3.35758	7.54e-13	0.923533
L1000_CPC004_HA1E_24H	Characteristic direction	Wortmannin	Homo sapiens	HA1E	In Vitro	10 uM	24hr	0.0309423	8.11775	7.55e-13	0.9729
L1000_CPC006_HCC515_6H	Characteristic direction	Calcitriol	Homo sapiens	HCC515	In Vitro	1 uM	6hr	0.0309423	8.11775	7.55e-13	0.9729
L1000_CPC008_VCAP_6H	Characteristic direction	VU-0418946-1	Homo sapiens	VCAP	In Vitro	10 uM	6hr	0.0309423	8.11775	7.55e-13	0.9729
L1000_CPC001_HA1E_24H	Characteristic direction	SDZ-NKT-343	Homo sapiens	HA1E	In Vitro	10 uM	24hr	0.030303	9.33081	7.6e-13	0.966391
L1000_CPC003_HA1E_24H	Characteristic direction	Desoxycorticosterone	Homo sapiens	HA1E	In Vitro	10 uM	24hr	0.030303	9.33081	7.6e-13	0.966391
L1000_CPC013_HT29_6H	Characteristic direction	PLX-4720	Homo sapiens	HT29	In Vitro	10 uM	6hr	0.030303	9.33081	7.6e-13	0.966391
L1000_HOG001_A549_24H	Characteristic direction	Thioridazine	Homo sapiens	A549	In Vitro	0.0045 uM	24hr	0.030303	9.33081	7.6e-13	0.966391
L1000_LJP001_SKBR3_24H	Characteristic direction	Neratinib	Homo sapiens	SKBR3	In Vitro	0.08 uM	24hr	0.030303	9.33081	7.6e-13	0.966391
L1000_LJP002_HS578T_24H	Characteristic direction	NVP-AUY922	Homo sapiens	HS578T	In Vitro	0.08 uM	24hr	0.030303	9.33081	7.6e-13	0.966391
L1000_PRISM001_MCF7_24H	Characteristic direction	MLN-8054	Homo sapiens	MCF7	In Vitro	1.25 uM	24hr	0.030303	9.33081	7.6e-13	0.966391
L1000_CPC002_VCAP_24H	Characteristic direction	L-701252	Homo sapiens	VCAP	In Vitro	10 uM	24hr	0.0306569	8.67198	7.63e-13	0.970419
L1000_CPC005_HA1E_24H	Characteristic direction	Tropisetron	Homo sapiens	HA1E	In Vitro	10 uM	24hr	0.0306569	8.67198	7.63e-13	0.970419
L1000_CPC014_NEU_24H	Characteristic direction	Vinorelbine	Homo sapiens	NEU	In Vitro	10 uM	24hr	0.0306569	8.67198	7.63e-13	0.970419
L1000_CPC020_VCAP_6H	Characteristic direction	Aminolevulinic-acid	Homo sapiens	VCAP	In Vitro	10 uM	6hr	0.0306569	8.67198	7.63e-13	0.970419
L1000_LJP001_HS578T_6H	Characteristic direction	AT-7519	Homo sapiens	HS578T	In Vitro	0.4 uM	6hr	0.0306569	8.67198	7.63e-13	0.970419
L1000_LJP002_BT20_6H	Characteristic direction	Ponatinib	Homo sapiens	BT20	In Vitro	10 uM	6hr	0.0306569	8.67198	7.63e-13	0.970419
L1000_LJP002_SKBR3_24H	Characteristic direction	Pazopanib	Homo sapiens	SKBR3	In Vitro	10 uM	24hr	0.0306569	8.67198	7.63e-13	0.970419
L1000_CPC005_HA1E_6H	Characteristic direction	Trichostatin-a	Homo sapiens	HA1E	In Vitro	10 uM	6hr	0.0311231	7.61545	7.97e-13	0.974285
L1000_CPC010_HCC515_6H	Characteristic direction	BRD-K53932786	Homo sapiens	HCC515	In Vitro	10 uM	6hr	0.0311231	7.61545	7.97e-13	0.974285
L1000_CPC014_ASC_24H	Characteristic direction	Entinostat	Homo sapiens	ASC	In Vitro	10 uM	24hr	0.0311231	7.61545	7.97e-13	0.974285
L1000_CPC006_HA1E_24H	Characteristic direction	Forskolin	Homo sapiens	HA1E	In Vitro	10 uM	24hr	0.0308989	8.08402	8.15e-13	0.972561
L1000_CPC013_MCF7_6H	Characteristic direction	KM-03472SC	Homo sapiens	MCF7	In Vitro	10 uM	6hr	0.0308989	8.08402	8.15e-13	0.972561
L1000_CPC001_VCAP_6H	Characteristic direction	SYK-inhibitor	Homo sapiens	VCAP	In Vitro	10 uM	6hr	0.0306122	8.63146	8.28e-13	0.969839
L1000_CPC002_VCAP_24H	Characteristic direction	T-0070907	Homo sapiens	VCAP	In Vitro	10 uM	24hr	0.0306122	8.63146	8.28e-13	0.969839
L1000_CPC004_HCC515_6H	Characteristic direction	Alclometasone	Homo sapiens	HCC515	In Vitro	10 uM	6hr	0.0306122	8.63146	8.28e-13	0.969839
L1000_CPC006_VCAP_24H	Characteristic direction	Blebbistatin	Homo sapiens	VCAP	In Vitro	40 uM	24hr	0.0306122	8.63146	8.28e-13	0.969839
L1000_CPC006_VCAP_6H	Characteristic direction	KU-0060648	Homo sapiens	VCAP	In Vitro	10 uM	6hr	0.0306122	8.63146	8.28e-13	0.969839
L1000_CPC008_HT29_6H	Characteristic direction	BRD-K29506255	Homo sapiens	HT29	In Vitro	10 uM	6hr	0.0306122	8.63146	8.28e-13	0.969839
L1000_CPC011_A549_6H	Characteristic direction	Tacrolimus	Homo sapiens	A549	In Vitro	10 uM	6hr	0.0306122	8.63146	8.28e-13	0.969839
L1000_CPC013_MCF7_24H	Characteristic direction	S-206352	Homo sapiens	MCF7	In Vitro	10 uM	24hr	0.0306122	8.63146	8.28e-13	0.969839
L1000_ERG005_VCAP_6H	Characteristic direction	LY-294002	Homo sapiens	VCAP	In Vitro	20 uM	6hr	0.0306122	8.63146	8.28e-13	0.969839
L1000_CPC003_HCC515_24H	Characteristic direction	Flumetasone	Homo sapiens	HCC515	In Vitro	10 uM	24hr	0.0302572	9.28026	8.3e-13	0.965666
L1000_CPC004_PC3_6H	Characteristic direction	Cycloheximide	Homo sapiens	PC3	In Vitro	10 uM	6hr	0.0302572	9.28026	8.3e-13	0.965666
L1000_CPC006_HA1E_6H	Characteristic direction	CYT-997	Homo sapiens	HA1E	In Vitro	1 uM	6hr	0.0302572	9.28026	8.3e-13	0.965666
L1000_CPC006_HT29_24H	Characteristic direction	Losartan	Homo sapiens	HT29	In Vitro	160 uM	24hr	0.0302572	9.28026	8.3e-13	0.965666
L1000_CPC007_HA1E_24H	Characteristic direction	BRD-K57930080	Homo sapiens	HA1E	In Vitro	10 uM	24hr	0.0302572	9.28026	8.3e-13	0.965666
L1000_LJP001_BT20_24H	Characteristic direction	GSK-3-inhibitor-II	Homo sapiens	BT20	In Vitro	0.4 uM	24hr	0.0302572	9.28026	8.3e-13	0.965666
TG-GATEs	limma	Wy-14643	Homo sapiens	liver	In Vitro	limma combined	limma combined	0.0249221	2.81681	8.52e-13	0.85045
L1000_CPC014_ASC_24H	Characteristic direction	Geranylgeraniol	Homo sapiens	ASC	In Vitro	10 uM	24hr	0.0310811	7.5871	8.55e-13	0.973995
TG-GATEs	limma	Methylene dianiline	Rattus norvegicus	liver	In Vivo Repeat	100 mg/kg	4d	0.0356083	2.07449	8.58e-13	0.983024
L1000_CPC006_A549_24H	Characteristic direction	Olaparib	Homo sapiens	A549	In Vitro	44.4 uM	24hr	0.0308555	8.05056	8.79e-13	0.972239
L1000_CPC020_MCF7_6H	Characteristic direction	Paroxetine	Homo sapiens	MCF7	In Vitro	10 uM	6hr	0.0308555	8.05056	8.79e-13	0.972239
L1000_CPC001_VCAP_6H	Characteristic direction	L-689560	Homo sapiens	VCAP	In Vitro	10 uM	6hr	0.0305677	8.59108	8.99e-13	0.969259
L1000_CPC006_A375_24H	Characteristic direction	YK-4279	Homo sapiens	A375	In Vitro	10 uM	24hr	0.0305677	8.59108	8.99e-13	0.969259
L1000_CPC007_PC3_6H	Characteristic direction	BRD-K27074404	Homo sapiens	PC3	In Vitro	10 uM	6hr	0.0305677	8.59108	8.99e-13	0.969259
L1000_CPC011_A549_24H	Characteristic direction	Tegafur	Homo sapiens	A549	In Vitro	10 uM	24hr	0.0305677	8.59108	8.99e-13	0.969259
L1000_HOG002_A549_24H	Characteristic direction	SID-26681509	Homo sapiens	A549	In Vitro	10 uM	24hr	0.0305677	8.59108	8.99e-13	0.969259
L1000_CPC008_PC3_6H	Characteristic direction	AT-CSC-07	Homo sapiens	PC3	In Vitro	10 uM	6hr	0.0302115	9.23202	9.07e-13	0.965295
L1000_CPC011_MCF7_6H	Characteristic direction	Progesterone	Homo sapiens	MCF7	In Vitro	10 uM	6hr	0.0302115	9.23202	9.07e-13	0.965295
L1000_CPC012_PC3_24H	Characteristic direction	Thiostrepton	Homo sapiens	PC3	In Vitro	10 uM	24hr	0.0302115	9.23202	9.07e-13	0.965295
L1000_HOG002_A549_24H	Characteristic direction	BMS-536924	Homo sapiens	A549	In Vitro	11.1 uM	24hr	0.0310391	7.55895	9.18e-13	0.973609
TG-GATEs	limma	Puromycin aminonucleoside	Rattus norvegicus	liver	In Vitro	2500 uM	24hr	0.0337434	2.00334	9.24e-13	0.966816
DrugMatrix_Codelink	limma	Miconazole	Rattus norvegicus	liver	In Vivo	limma combined	limma combined	0.0373832	2.16988	9.31e-13	0.993782
DrugMatrix_Codelink	limma	Phenacetin	Rattus norvegicus	kidney	In Vivo	619 mg/kg	5d	0.0400599	2.3738	9.38e-13	0.998463
L1000_CPC004_HCC515_6H	Characteristic direction	Sertraline	Homo sapiens	HCC515	In Vitro	10 uM	6hr	0.0308123	8.01739	9.48e-13	0.97182
L1000_CPC010_PC3_6H	Characteristic direction	Wortmannin	Homo sapiens	PC3	In Vitro	10 uM	6hr	0.0308123	8.01739	9.48e-13	0.97182
L1000_CPC014_HA1E_6H	Characteristic direction	BRD-K32927008	Homo sapiens	HA1E	In Vitro	10 uM	6hr	0.0308123	8.01739	9.48e-13	0.97182
L1000_CPC014_PC3_24H	Characteristic direction	Acetyl-geranyl-cysteine	Homo sapiens	PC3	In Vitro	10 uM	24hr	0.0308123	8.01739	9.48e-13	0.97182
L1000_CPC014_VCAP_6H	Characteristic direction	Alitretinoin	Homo sapiens	VCAP	In Vitro	10 uM	6hr	0.0308123	8.01739	9.48e-13	0.97182
L1000_HOG002_A549_6H	Characteristic direction	Gemcitabine	Homo sapiens	A549	In Vitro	11.1 uM	6hr	0.0308123	8.01739	9.48e-13	0.97182
L1000_CPC014_PC3_6H	Characteristic direction	Vorinostat	Homo sapiens	PC3	In Vitro	10 uM	6hr	0.0311688	7.1368	9.49e-13	0.974704
DrugMatrix_Codelink	limma	Cerivastatin	Rattus norvegicus	kidney	In Vivo	limma combined	limma combined	0.0375102	2.17762	9.66e-13	0.994271
L1000_CPC001_VCAP_24H	Characteristic direction	Aloisine	Homo sapiens	VCAP	In Vitro	10 uM	24hr	0.0305233	8.55086	9.75e-13	0.968695
L1000_CPC011_A375_6H	Characteristic direction	Clobenpropit	Homo sapiens	A375	In Vitro	10 uM	6hr	0.0305233	8.55086	9.75e-13	0.968695
L1000_CPC012_NPC_24H	Characteristic direction	Propylpyrazole	Homo sapiens	NPC	In Vitro	10 uM	24hr	0.0305233	8.55086	9.75e-13	0.968695
L1000_DOS053_A549_24H	Characteristic direction	Geldanamycin	Homo sapiens	A549	In Vitro	10 uM	24hr	0.0305233	8.55086	9.75e-13	0.968695
L1000_CPC011_A549_6H	Characteristic direction	BRD-K57954781	Homo sapiens	A549	In Vitro	10 uM	6hr	0.0309973	7.53102	9.85e-13	0.973254
L1000_CPC005_VCAP_24H	Characteristic direction	CV-1808	Homo sapiens	VCAP	In Vitro	10 uM	24hr	0.029734	9.9505	9.87e-13	0.959946
TG-GATEs	limma	Monocrotaline	Rattus norvegicus	liver	In Vitro	90 uM	24hr	0.0433025	2.7816	9.88e-13	0.999721
L1000_CPC006_A375_24H	Characteristic direction	Fostamatinib	Homo sapiens	A375	In Vitro	10 uM	24hr	0.0301659	9.18423	9.9e-13	0.964876
L1000_CPC006_VCAP_6H	Characteristic direction	CAY-10618	Homo sapiens	VCAP	In Vitro	10 uM	6hr	0.0301659	9.18423	9.9e-13	0.964876
L1000_DOSBIO001_MCF7_24H	Characteristic direction	LY-294002	Homo sapiens	MCF7	In Vitro	10 uM	24hr	0.0301659	9.18423	9.9e-13	0.964876
L1000_ASG001_MCF7_6H	Characteristic direction	Wortmannin	Homo sapiens	MCF7	In Vitro	10 uM	6hr	0.0307692	7.98448	1.02e-12	0.971418
L1000_CPC002_HA1E_24H	Characteristic direction	Cilostamide	Homo sapiens	HA1E	In Vitro	10 uM	24hr	0.0307692	7.98448	1.02e-12	0.971418
L1000_CPC003_HA1E_24H	Characteristic direction	SB-415286	Homo sapiens	HA1E	In Vitro	10 uM	24hr	0.0307692	7.98448	1.02e-12	0.971418
L1000_CPC005_VCAP_24H	Characteristic direction	Lasalocid	Homo sapiens	VCAP	In Vitro	10 uM	24hr	0.0307692	7.98448	1.02e-12	0.971418
L1000_CPC006_HA1E_24H	Characteristic direction	Lovastatin	Homo sapiens	HA1E	In Vitro	40 uM	24hr	0.0307692	7.98448	1.02e-12	0.971418
L1000_CPC008_HT29_6H	Characteristic direction	BRD-K68833544	Homo sapiens	HT29	In Vitro	10 uM	6hr	0.0307692	7.98448	1.02e-12	0.971418
L1000_CPC011_MCF7_24H	Characteristic direction	Indatraline	Homo sapiens	MCF7	In Vitro	10 uM	24hr	0.0307692	7.98448	1.02e-12	0.971418
TG-GATEs	limma	Naphthyl isothiocyanate	Rattus norvegicus	liver	In Vitro	200 uM	8hr	0.0333863	1.99183	1.03e-12	0.961646
L1000_CPC007_MCF7_24H	Characteristic direction	BRD-K05326558	Homo sapiens	MCF7	In Vitro	10 uM	24hr	0.0309556	7.50329	1.06e-12	0.972964
L1000_CPC005_A549_6H	Characteristic direction	Dubinidine	Homo sapiens	A549	In Vitro	10 uM	6hr	0.030479	8.5108	1.06e-12	0.96826
L1000_CPC010_VCAP_24H	Characteristic direction	7-nitroindazole	Homo sapiens	VCAP	In Vitro	10 uM	24hr	0.030479	8.5108	1.06e-12	0.96826
L1000_CPC018_PHH_24H	Characteristic direction	Geldanamycin	Homo sapiens	PHH	In Vitro	10 uM	24hr	0.030479	8.5108	1.06e-12	0.96826
L1000_CPD002_MCF7_6H	Characteristic direction	Aniracetam	Homo sapiens	MCF7	In Vitro	10 uM	6hr	0.030479	8.5108	1.06e-12	0.96826
L1000_HOG001_MCF7_6H	Characteristic direction	Cucurbitacin-i	Homo sapiens	MCF7	In Vitro	1.11 uM	6hr	0.030479	8.5108	1.06e-12	0.96826
L1000_LJP002_SKBR3_24H	Characteristic direction	PF-477736	Homo sapiens	SKBR3	In Vitro	10 uM	24hr	0.030479	8.5108	1.06e-12	0.96826
L1000_MUC.CP004_MCF7_24H	Characteristic direction	Tretinoin	Homo sapiens	MCF7	In Vitro	3.3333 uM	24hr	0.030479	8.5108	1.06e-12	0.96826
L1000_CPC003_HCC515_24H	Characteristic direction	Deguelin	Homo sapiens	HCC515	In Vitro	10 uM	24hr	0.0301205	9.13687	1.08e-12	0.964264
L1000_CPC004_HA1E_24H	Characteristic direction	Budesonide	Homo sapiens	HA1E	In Vitro	10 uM	24hr	0.0301205	9.13687	1.08e-12	0.964264
L1000_CPC006_HA1E_24H	Characteristic direction	SB-225002	Homo sapiens	HA1E	In Vitro	11.1 uM	24hr	0.0301205	9.13687	1.08e-12	0.964264
L1000_CPC006_VCAP_6H	Characteristic direction	Emetine	Homo sapiens	VCAP	In Vitro	0.63 uM	6hr	0.0301205	9.13687	1.08e-12	0.964264
L1000_CPC007_HCC515_6H	Characteristic direction	BRD-K07668032	Homo sapiens	HCC515	In Vitro	10 uM	6hr	0.0301205	9.13687	1.08e-12	0.964264
L1000_CPC007_VCAP_6H	Characteristic direction	Benzbromarone	Homo sapiens	VCAP	In Vitro	10 uM	6hr	0.0301205	9.13687	1.08e-12	0.964264
L1000_CPC008_A375_24H	Characteristic direction	BRD-K89748981	Homo sapiens	A375	In Vitro	10 uM	24hr	0.0301205	9.13687	1.08e-12	0.964264
L1000_CPC014_VCAP_24H	Characteristic direction	Lypressin	Homo sapiens	VCAP	In Vitro	10 uM	24hr	0.0301205	9.13687	1.08e-12	0.964264
L1000_LJP001_MCF10A_6H	Characteristic direction	KIN001-127	Homo sapiens	MCF10A	In Vitro	2 uM	6hr	0.0301205	9.13687	1.08e-12	0.964264
L1000_CPC006_SKMEL1_6H	Characteristic direction	Salermide	Homo sapiens	SKMEL1	In Vitro	120 uM	6hr	0.0296875	9.89139	1.09e-12	0.959559
L1000_CPC003_PC3_24H	Characteristic direction	Tolazamide	Homo sapiens	PC3	In Vitro	10 uM	24hr	0.0304348	8.4753	1.15e-12	0.967744
L1000_CPC006_HCC515_24H	Characteristic direction	Gemcitabine	Homo sapiens	HCC515	In Vitro	0.08 uM	24hr	0.0304348	8.4753	1.15e-12	0.967744
L1000_CPC006_HEPG2_6H	Characteristic direction	Quiflapon	Homo sapiens	HEPG2	In Vitro	80 uM	6hr	0.0304348	8.4753	1.15e-12	0.967744
L1000_DOS005_VCAP_6H	Characteristic direction	Trichostatin-a	Homo sapiens	VCAP	In Vitro	10 uM	6hr	0.0304348	8.4753	1.15e-12	0.967744
L1000_DOS011_VCAP_24H	Characteristic direction	Fulvestrant	Homo sapiens	VCAP	In Vitro	10 uM	24hr	0.0304348	8.4753	1.15e-12	0.967744
L1000_CPC006_A549_24H	Characteristic direction	AS-605240	Homo sapiens	A549	In Vitro	10 uM	24hr	0.0300752	9.08996	1.18e-12	0.963877
L1000_CPC007_PC3_24H	Characteristic direction	BRD-K49814456	Homo sapiens	PC3	In Vitro	10 uM	24hr	0.0300752	9.08996	1.18e-12	0.963877
L1000_CPC008_PC3_24H	Characteristic direction	BRD-K74348865	Homo sapiens	PC3	In Vitro	10 uM	24hr	0.0300752	9.08996	1.18e-12	0.963877
L1000_CPC008_VCAP_24H	Characteristic direction	BRD-K11928012	Homo sapiens	VCAP	In Vitro	10 uM	24hr	0.0300752	9.08996	1.18e-12	0.963877
L1000_CPC014_VCAP_24H	Characteristic direction	CAY-10577	Homo sapiens	VCAP	In Vitro	10 uM	24hr	0.0300752	9.08996	1.18e-12	0.963877
L1000_LJP001_MDAMB231_24H	Characteristic direction	KIN001-242	Homo sapiens	MDAMB231	In Vitro	0.08 uM	24hr	0.0300752	9.08996	1.18e-12	0.963877
L1000_PRISM001_A375_6H	Characteristic direction	GSK-1070916	Homo sapiens	A375	In Vitro	0.156 uM	6hr	0.0300752	9.08996	1.18e-12	0.963877
L1000_CPC002_VCAP_6H	Characteristic direction	Megestrol	Homo sapiens	VCAP	In Vitro	10 uM	6hr	0.0306834	7.91948	1.19e-12	0.970709
L1000_CPC006_VCAP_6H	Characteristic direction	Ursolic-acid	Homo sapiens	VCAP	In Vitro	70.07 uM	6hr	0.0306834	7.91948	1.19e-12	0.970709
L1000_CPC007_A549_24H	Characteristic direction	BRD-K84203638	Homo sapiens	A549	In Vitro	10 uM	24hr	0.0306834	7.91948	1.19e-12	0.970709
L1000_CPC011_A549_24H	Characteristic direction	Carmofur	Homo sapiens	A549	In Vitro	10 uM	24hr	0.0306834	7.91948	1.19e-12	0.970709
L1000_CPC014_ASC_24H	Characteristic direction	SB-239063	Homo sapiens	ASC	In Vitro	10 uM	24hr	0.0306834	7.91948	1.19e-12	0.970709
L1000_CPC006_MCF7_6H	Characteristic direction	Phorbol-12-myristate-13-acetate	Homo sapiens	MCF7	In Vitro	10 uM	6hr	0.0310078	7.04246	1.23e-12	0.973319
L1000_CPC001_PC3_24H	Characteristic direction	Scoulerine	Homo sapiens	PC3	In Vitro	10 uM	24hr	0.0303907	8.43556	1.24e-12	0.967228
L1000_CPC002_VCAP_6H	Characteristic direction	Medrysone	Homo sapiens	VCAP	In Vitro	10 uM	6hr	0.0303907	8.43556	1.24e-12	0.967228
L1000_CPC006_A549_6H	Characteristic direction	BRD-K71726959	Homo sapiens	A549	In Vitro	122.55 uM	6hr	0.0303907	8.43556	1.24e-12	0.967228
L1000_CPC007_VCAP_6H	Characteristic direction	BRD-K57016430	Homo sapiens	VCAP	In Vitro	10 uM	6hr	0.0303907	8.43556	1.24e-12	0.967228
L1000_CPC011_A549_24H	Characteristic direction	Halometasone	Homo sapiens	A549	In Vitro	10 uM	24hr	0.0303907	8.43556	1.24e-12	0.967228
L1000_CPC011_PC3_6H	Characteristic direction	BRD-K34437622	Homo sapiens	PC3	In Vitro	10 uM	6hr	0.0303907	8.43556	1.24e-12	0.967228
L1000_CPC011_VCAP_6H	Characteristic direction	Geldanamycin	Homo sapiens	VCAP	In Vitro	10 uM	6hr	0.0303907	8.43556	1.24e-12	0.967228
L1000_CPC014_VCAP_24H	Characteristic direction	Ochratoxin-a	Homo sapiens	VCAP	In Vitro	10 uM	24hr	0.0303907	8.43556	1.24e-12	0.967228
L1000_DEB001_PC3_6H	Characteristic direction	Resveratrol	Homo sapiens	PC3	In Vitro	1 uM	6hr	0.0303907	8.43556	1.24e-12	0.967228
L1000_DOS052_A549_24H	Characteristic direction	Wortmannin	Homo sapiens	A549	In Vitro	10 uM	24hr	0.0303907	8.43556	1.24e-12	0.967228
L1000_HOG003_A549_6H	Characteristic direction	Trichostatin-a	Homo sapiens	A549	In Vitro	0.3704 uM	6hr	0.0303907	8.43556	1.24e-12	0.967228
L1000_PCLB001_MCF7_6H	Characteristic direction	Sulforaphane	Homo sapiens	MCF7	In Vitro	0.63 uM	6hr	0.0303907	8.43556	1.24e-12	0.967228
L1000_RAD001_PC3_6H	Characteristic direction	Gemcitabine	Homo sapiens	PC3	In Vitro	0.0412 uM	6hr	0.0303907	8.43556	1.24e-12	0.967228
L1000_CPC003_HCC515_24H	Characteristic direction	WAY-170523	Homo sapiens	HCC515	In Vitro	10 uM	24hr	0.0306407	7.88737	1.28e-12	0.970209
L1000_CPC006_HCC515_24H	Characteristic direction	Phorbol-12-myristate-13-acetate	Homo sapiens	HCC515	In Vitro	10 uM	24hr	0.0306407	7.88737	1.28e-12	0.970209
L1000_CPC013_NPC_24H	Characteristic direction	Axitinib	Homo sapiens	NPC	In Vitro	10 uM	24hr	0.0306407	7.88737	1.28e-12	0.970209
L1000_CPC014_HEPG2_6H	Characteristic direction	BRD-K32927008	Homo sapiens	HEPG2	In Vitro	10 uM	6hr	0.0306407	7.88737	1.28e-12	0.970209
L1000_HOG003_A549_6H	Characteristic direction	Narciclasine	Homo sapiens	A549	In Vitro	3.3333 uM	6hr	0.0306407	7.88737	1.28e-12	0.970209
L1000_LJP001_BT20_6H	Characteristic direction	ZSTK-474	Homo sapiens	BT20	In Vitro	10 uM	6hr	0.0306407	7.88737	1.28e-12	0.970209
L1000_CPC004_VCAP_6H	Characteristic direction	Arcyriaflavin-a	Homo sapiens	VCAP	In Vitro	10 uM	6hr	0.03003	9.04349	1.29e-12	0.96341
L1000_CPC006_PC3_24H	Characteristic direction	LY-2183240	Homo sapiens	PC3	In Vitro	10 uM	24hr	0.03003	9.04349	1.29e-12	0.96341
L1000_CPC007_HA1E_24H	Characteristic direction	FU-JMBII105B	Homo sapiens	HA1E	In Vitro	10 uM	24hr	0.03003	9.04349	1.29e-12	0.96341
L1000_CPC008_HT29_6H	Characteristic direction	BRD-K57238941	Homo sapiens	HT29	In Vitro	10 uM	6hr	0.03003	9.04349	1.29e-12	0.96341
L1000_CPC012_MCF7_6H	Characteristic direction	BRD-K70960308	Homo sapiens	MCF7	In Vitro	10 uM	6hr	0.03003	9.04349	1.29e-12	0.96341
L1000_HOG002_MCF7_24H	Characteristic direction	Wortmannin	Homo sapiens	MCF7	In Vitro	3.33 uM	24hr	0.03003	9.04349	1.29e-12	0.96341
L1000_CPC006_A375_6H	Characteristic direction	YM-155	Homo sapiens	A375	In Vitro	0.31 uM	6hr	0.0308311	7.42133	1.3e-12	0.972062
L1000_CPC001_HA1E_24H	Characteristic direction	TWS-119	Homo sapiens	HA1E	In Vitro	10 uM	24hr	0.029595	9.77539	1.31e-12	0.958528
L1000_CPC013_MCF7_24H	Characteristic direction	BRD-K22384978	Homo sapiens	MCF7	In Vitro	10 uM	24hr	0.029595	9.77539	1.31e-12	0.958528
L1000_ERG005_VCAP_6H	Characteristic direction	Geldanamycin	Homo sapiens	VCAP	In Vitro	20 uM	6hr	0.029595	9.77539	1.31e-12	0.958528
L1000_CPC002_VCAP_24H	Characteristic direction	Bromocriptine	Homo sapiens	VCAP	In Vitro	10 uM	24hr	0.0303468	8.39712	1.34e-12	0.966761
L1000_CPC007_MCF7_24H	Characteristic direction	BRD-K32862555	Homo sapiens	MCF7	In Vitro	10 uM	24hr	0.0303468	8.39712	1.34e-12	0.966761
L1000_CPC010_MCF7_24H	Characteristic direction	BRD-K53423944	Homo sapiens	MCF7	In Vitro	10 uM	24hr	0.0303468	8.39712	1.34e-12	0.966761
L1000_CPC011_PC3_24H	Characteristic direction	Zafirlukast	Homo sapiens	PC3	In Vitro	10 uM	24hr	0.0303468	8.39712	1.34e-12	0.966761
L1000_CPC013_VCAP_6H	Characteristic direction	BRD-K52640952	Homo sapiens	VCAP	In Vitro	10 uM	6hr	0.0303468	8.39712	1.34e-12	0.966761
L1000_CPC014_HEPG2_6H	Characteristic direction	OSI-027	Homo sapiens	HEPG2	In Vitro	10 uM	6hr	0.0303468	8.39712	1.34e-12	0.966761
L1000_LJP001_HS578T_24H	Characteristic direction	PF-562271	Homo sapiens	HS578T	In Vitro	0.4 uM	24hr	0.0303468	8.39712	1.34e-12	0.966761
L1000_LJP001_MCF10A_6H	Characteristic direction	MK-2206	Homo sapiens	MCF10A	In Vitro	10 uM	6hr	0.0303468	8.39712	1.34e-12	0.966761
L1000_CPC006_HCC515_6H	Characteristic direction	Vorinostat	Homo sapiens	HCC515	In Vitro	11.1 uM	6hr	0.0305981	7.85553	1.38e-12	0.969597
L1000_CPC011_MCF7_6H	Characteristic direction	Dichloroacetic-acid	Homo sapiens	MCF7	In Vitro	10 uM	6hr	0.0305981	7.85553	1.38e-12	0.969597
L1000_CPC014_VCAP_6H	Characteristic direction	WYE-354	Homo sapiens	VCAP	In Vitro	10 uM	6hr	0.0305981	7.85553	1.38e-12	0.969597
L1000_CVD001_HUH7_6H	Characteristic direction	Trichostatin-a	Homo sapiens	HUH7	In Vitro	10 uM	6hr	0.0305981	7.85553	1.38e-12	0.969597
L1000_ERG014_PC3_24H	Characteristic direction	Trichostatin-a	Homo sapiens	PC3	In Vitro	0.08 uM	24hr	0.0305981	7.85553	1.38e-12	0.969597
L1000_LJP002_BT20_24H	Characteristic direction	Dovitinib	Homo sapiens	BT20	In Vitro	10 uM	24hr	0.0305981	7.85553	1.38e-12	0.969597
L1000_CPC002_HCC515_24H	Characteristic direction	Betamethasone	Homo sapiens	HCC515	In Vitro	10 uM	24hr	0.029985	8.99746	1.4e-12	0.962765
L1000_CPC006_A549_6H	Characteristic direction	Lenalidomide	Homo sapiens	A549	In Vitro	177.6 uM	6hr	0.029985	8.99746	1.4e-12	0.962765
L1000_CPC007_VCAP_24H	Characteristic direction	BRD-A93942655	Homo sapiens	VCAP	In Vitro	10 uM	24hr	0.029985	8.99746	1.4e-12	0.962765
L1000_CPC009_A549_24H	Characteristic direction	Methylprednisolone	Homo sapiens	A549	In Vitro	10 uM	24hr	0.029985	8.99746	1.4e-12	0.962765
L1000_CPC010_HCC515_6H	Characteristic direction	Desoximetasone	Homo sapiens	HCC515	In Vitro	10 uM	6hr	0.029985	8.99746	1.4e-12	0.962765
L1000_CPC013_NPC_24H	Characteristic direction	Tozasertib	Homo sapiens	NPC	In Vitro	10 uM	24hr	0.029985	8.99746	1.4e-12	0.962765
L1000_CPC020_VCAP_24H	Characteristic direction	Beclometasone	Homo sapiens	VCAP	In Vitro	10 uM	24hr	0.029985	8.99746	1.4e-12	0.962765
L1000_DEB001_PC3_6H	Characteristic direction	Wortmannin	Homo sapiens	PC3	In Vitro	10 uM	6hr	0.029985	8.99746	1.4e-12	0.962765
L1000_HOG002_A549_24H	Characteristic direction	Daunorubicin	Homo sapiens	A549	In Vitro	1.11 uM	24hr	0.029985	8.99746	1.4e-12	0.962765
L1000_PRISM001_PC3_24H	Characteristic direction	GSK-1070916	Homo sapiens	PC3	In Vitro	10 uM	24hr	0.029985	8.99746	1.4e-12	0.962765
L1000_CPC002_HCC515_6H	Characteristic direction	Medrysone	Homo sapiens	HCC515	In Vitro	10 uM	6hr	0.029549	9.71846	1.44e-12	0.957755
L1000_CPC004_PC3_6H	Characteristic direction	SB-218078	Homo sapiens	PC3	In Vitro	10 uM	6hr	0.029549	9.71846	1.44e-12	0.957755
L1000_CPC006_VCAP_6H	Characteristic direction	Idarubicin	Homo sapiens	VCAP	In Vitro	0.08 uM	6hr	0.029549	9.71846	1.44e-12	0.957755
L1000_CPC014_HT29_6H	Characteristic direction	Crizotinib	Homo sapiens	HT29	In Vitro	10 uM	6hr	0.029549	9.71846	1.44e-12	0.957755
L1000_ERG005_VCAP_24H	Characteristic direction	Valproic-acid	Homo sapiens	VCAP	In Vitro	5 uM	24hr	0.029549	9.71846	1.44e-12	0.957755
L1000_ERG005_VCAP_48H	Characteristic direction	Genistein	Homo sapiens	VCAP	In Vitro	1 uM	2d	0.029549	9.71846	1.44e-12	0.957755
L1000_NMH002_NPC_24H	Characteristic direction	Epigallocatechin	Homo sapiens	NPC	In Vitro	10 uM	24hr	0.029549	9.71846	1.44e-12	0.957755
L1000_CPC001_HA1E_24H	Characteristic direction	Dehydroisoandosterone	Homo sapiens	HA1E	In Vitro	10 uM	24hr	0.030303	8.35926	1.46e-12	0.966391
L1000_CPC014_HEPG2_6H	Characteristic direction	Tetradecylthioacetic-acid	Homo sapiens	HEPG2	In Vitro	10 uM	6hr	0.030303	8.35926	1.46e-12	0.966391
L1000_CPC020_VCAP_6H	Characteristic direction	Theophylline	Homo sapiens	VCAP	In Vitro	10 uM	6hr	0.030303	8.35926	1.46e-12	0.966391
L1000_DOS010_VCAP_24H	Characteristic direction	Genistein	Homo sapiens	VCAP	In Vitro	10 uM	24hr	0.030303	8.35926	1.46e-12	0.966391
L1000_HOG002_A549_24H	Characteristic direction	Daunorubicin	Homo sapiens	A549	In Vitro	10 uM	24hr	0.030303	8.35926	1.46e-12	0.966391
L1000_LJP001_MDAMB231_6H	Characteristic direction	MLN-8054	Homo sapiens	MDAMB231	In Vitro	2 uM	6hr	0.030303	8.35926	1.46e-12	0.966391
L1000_LJP002_SKBR3_24H	Characteristic direction	Celastrol	Homo sapiens	SKBR3	In Vitro	0.4 uM	24hr	0.030303	8.35926	1.46e-12	0.966391
L1000_CPC006_HT29_24H	Characteristic direction	Idarubicin	Homo sapiens	HT29	In Vitro	0.08 uM	24hr	0.0305556	7.82394	1.48e-12	0.969081
L1000_CPC007_MCF7_6H	Characteristic direction	BRD-K45443730	Homo sapiens	MCF7	In Vitro	10 uM	6hr	0.0305556	7.82394	1.48e-12	0.969081
L1000_CPC008_MCF7_24H	Characteristic direction	Wortmannin	Homo sapiens	MCF7	In Vitro	10 uM	24hr	0.0305556	7.82394	1.48e-12	0.969081
L1000_CPC014_MCF7_6H	Characteristic direction	Entinostat	Homo sapiens	MCF7	In Vitro	10 uM	6hr	0.0305556	7.82394	1.48e-12	0.969081
L1000_CPC014_PC3_6H	Characteristic direction	Sunitinib	Homo sapiens	PC3	In Vitro	10 uM	6hr	0.0305556	7.82394	1.48e-12	0.969081
L1000_HOG001_A549_24H	Characteristic direction	Tozasertib	Homo sapiens	A549	In Vitro	0.1235 uM	24hr	0.0305556	7.82394	1.48e-12	0.969081
L1000_LJP002_BT20_6H	Characteristic direction	Buparlisib	Homo sapiens	BT20	In Vitro	10 uM	6hr	0.0307487	7.36768	1.5e-12	0.971224
L1000_CPC007_VCAP_24H	Characteristic direction	BRD-K03371390	Homo sapiens	VCAP	In Vitro	10 uM	24hr	0.0299401	8.95187	1.53e-12	0.962218
L1000_ERG005_VCAP_6H	Characteristic direction	Vorinostat	Homo sapiens	VCAP	In Vitro	1 uM	6hr	0.0299401	8.95187	1.53e-12	0.962218
TG-GATEs	limma	Colchicine	Rattus norvegicus	liver	In Vitro	1000 uM	24hr	0.0328211	1.97054	1.57e-12	0.95438
L1000_ASG001_MCF7_24H	Characteristic direction	Fulvestrant	Homo sapiens	MCF7	In Vitro	0.4 uM	24hr	0.0302594	8.32175	1.57e-12	0.965923
L1000_CPC002_VCAP_24H	Characteristic direction	Digoxigenin	Homo sapiens	VCAP	In Vitro	10 uM	24hr	0.0302594	8.32175	1.57e-12	0.965923
L1000_CPC006_HA1E_24H	Characteristic direction	Quinine	Homo sapiens	HA1E	In Vitro	10 uM	24hr	0.0302594	8.32175	1.57e-12	0.965923
L1000_CPC008_A375_6H	Characteristic direction	BRD-A08662020	Homo sapiens	A375	In Vitro	10 uM	6hr	0.0302594	8.32175	1.57e-12	0.965923
L1000_CPC008_MCF7_6H	Characteristic direction	VU-0365117-1	Homo sapiens	MCF7	In Vitro	10 uM	6hr	0.0302594	8.32175	1.57e-12	0.965923
L1000_CPC014_PC3_24H	Characteristic direction	MLN-8054	Homo sapiens	PC3	In Vitro	10 uM	24hr	0.0302594	8.32175	1.57e-12	0.965923
L1000_CPC020_VCAP_6H	Characteristic direction	Azathioprine	Homo sapiens	VCAP	In Vitro	10 uM	6hr	0.0302594	8.32175	1.57e-12	0.965923
L1000_LJP001_BT20_6H	Characteristic direction	AZD-8055	Homo sapiens	BT20	In Vitro	0.08 uM	6hr	0.0302594	8.32175	1.57e-12	0.965923
L1000_LJP001_MDAMB231_24H	Characteristic direction	Sorafenib	Homo sapiens	MDAMB231	In Vitro	2 uM	24hr	0.0302594	8.32175	1.57e-12	0.965923
L1000_PCLB001_MCF7_6H	Characteristic direction	SJB-shh-31	Homo sapiens	MCF7	In Vitro	1.11 uM	6hr	0.0302594	8.32175	1.57e-12	0.965923
L1000_LJP001_MCF10A_24H	Characteristic direction	Barasertib	Homo sapiens	MCF10A	In Vitro	10 uM	24hr	0.0295031	9.66221	1.58e-12	0.957046
L1000_CPC006_HT29_24H	Characteristic direction	Curcumin	Homo sapiens	HT29	In Vitro	48 uM	24hr	0.0305132	7.7926	1.6e-12	0.968614
TG-GATEs	limma	Iproniazid	Rattus norvegicus	liver	In Vitro	2000 uM	24hr	0.0397622	2.34988	1.61e-12	0.998184
GSE35206, GSE35206	Characteristic direction	Estrogen receptor agonist/antagonist	Mus musculus	breast	PharmOmics meta	PharmOmics meta	PharmOmics meta	0.0320326	3.25189	1.64e-12	0.984496
TG-GATEs	limma	Butylated hydroxyanisole	Homo sapiens	liver	In Vitro	200 uM	24hr	0.0246238	2.7742	1.65e-12	0.839783
L1000_CPC004_HCC515_24H	Characteristic direction	GW-5074	Homo sapiens	HCC515	In Vitro	10 uM	24hr	0.0298954	8.90802	1.66e-12	0.96167
L1000_CPC004_PC3_24H	Characteristic direction	Dephostatin	Homo sapiens	PC3	In Vitro	10 uM	24hr	0.0298954	8.90802	1.66e-12	0.96167
L1000_CPC005_MCF7_6H	Characteristic direction	Fisetinidol	Homo sapiens	MCF7	In Vitro	10 uM	6hr	0.0298954	8.90802	1.66e-12	0.96167
L1000_CPC010_A375_6H	Characteristic direction	BRD-K26947839	Homo sapiens	A375	In Vitro	10 uM	6hr	0.0298954	8.90802	1.66e-12	0.96167
L1000_CPC010_HCC515_6H	Characteristic direction	Beclometasone	Homo sapiens	HCC515	In Vitro	10 uM	6hr	0.0298954	8.90802	1.66e-12	0.96167
L1000_DOS012_VCAP_24H	Characteristic direction	Sirolimus	Homo sapiens	VCAP	In Vitro	10 uM	24hr	0.0298954	8.90802	1.66e-12	0.96167
TG-GATEs	limma	Nitrosodiethylamine	Rattus norvegicus	liver	In Vivo Repeat	30 mg/kg	8d	0.0344314	2.01488	1.7e-12	0.974081
L1000_CPC009_A549_6H	Characteristic direction	Wortmannin	Homo sapiens	A549	In Vitro	10 uM	6hr	0.0302158	8.28456	1.7e-12	0.965392
L1000_CPC011_VCAP_24H	Characteristic direction	Clofazimine	Homo sapiens	VCAP	In Vitro	10 uM	24hr	0.0302158	8.28456	1.7e-12	0.965392
L1000_DOSBIO002_NPC_24H	Characteristic direction	Geldanamycin	Homo sapiens	NPC	In Vitro	0.37037 uM	24hr	0.0302158	8.28456	1.7e-12	0.965392
L1000_CPC008_PC3_6H	Characteristic direction	Trichostatin-a	Homo sapiens	PC3	In Vitro	10 uM	6hr	0.0306667	7.3148	1.71e-12	0.970547
L1000_CPC001_HA1E_24H	Characteristic direction	Clobetasol	Homo sapiens	HA1E	In Vitro	10 uM	24hr	0.0304709	7.76152	1.72e-12	0.968066
L1000_CPC003_HCC515_6H	Characteristic direction	DUP-697	Homo sapiens	HCC515	In Vitro	10 uM	6hr	0.0304709	7.76152	1.72e-12	0.968066
L1000_CPC006_HCC15_6H	Characteristic direction	Phorbol-12-myristate-13-acetate	Homo sapiens	HCC15	In Vitro	10 uM	6hr	0.0304709	7.76152	1.72e-12	0.968066
L1000_CPC008_VCAP_24H	Characteristic direction	BRD-K82768082	Homo sapiens	VCAP	In Vitro	10 uM	24hr	0.0304709	7.76152	1.72e-12	0.968066
L1000_MUC.CP004_MCF7_6H	Characteristic direction	Vorinostat	Homo sapiens	MCF7	In Vitro	10 uM	6hr	0.0304709	7.76152	1.72e-12	0.968066
L1000_ASG001_MCF7_24H	Characteristic direction	Genistein	Homo sapiens	MCF7	In Vitro	0.4 uM	24hr	0.0294574	9.60664	1.73e-12	0.956578
L1000_ASG001_MCF7_24H	Characteristic direction	Withaferin-a	Homo sapiens	MCF7	In Vitro	0.08 uM	24hr	0.0294574	9.60664	1.73e-12	0.956578
L1000_CPC011_HA1E_6H	Characteristic direction	Quetiapine	Homo sapiens	HA1E	In Vitro	10 uM	6hr	0.0294574	9.60664	1.73e-12	0.956578
L1000_ERG005_VCAP_24H	Characteristic direction	Genistein	Homo sapiens	VCAP	In Vitro	5 uM	24hr	0.0294574	9.60664	1.73e-12	0.956578
TG-GATEs	limma	Colchicine	Rattus norvegicus	liver	In Vitro	1000 uM	8hr	0.0340607	2.00076	1.8e-12	0.970239
L1000_CPC002_VCAP_6H	Characteristic direction	L-694247	Homo sapiens	VCAP	In Vitro	10 uM	6hr	0.0298507	8.85975	1.81e-12	0.961058
L1000_CPC004_PC3_24H	Characteristic direction	Irbesartan	Homo sapiens	PC3	In Vitro	10 uM	24hr	0.0298507	8.85975	1.81e-12	0.961058
L1000_CPC005_VCAP_24H	Characteristic direction	U-0124	Homo sapiens	VCAP	In Vitro	10 uM	24hr	0.0298507	8.85975	1.81e-12	0.961058
L1000_CPC006_PC3_24H	Characteristic direction	BRD-K56477805	Homo sapiens	PC3	In Vitro	10 uM	24hr	0.0298507	8.85975	1.81e-12	0.961058
L1000_CPC006_THP1_6H	Characteristic direction	PX-12	Homo sapiens	THP1	In Vitro	30 uM	6hr	0.0298507	8.85975	1.81e-12	0.961058
L1000_CPC014_HCC515_6H	Characteristic direction	BRD-K48576794	Homo sapiens	HCC515	In Vitro	10 uM	6hr	0.0298507	8.85975	1.81e-12	0.961058
L1000_CPC014_VCAP_24H	Characteristic direction	ST-4062971	Homo sapiens	VCAP	In Vitro	10 uM	24hr	0.0298507	8.85975	1.81e-12	0.961058
L1000_ERG005_VCAP_48H	Characteristic direction	Fluphenazine	Homo sapiens	VCAP	In Vitro	5 uM	2d	0.0298507	8.85975	1.81e-12	0.961058
L1000_LJP001_HS578T_6H	Characteristic direction	BX-912	Homo sapiens	HS578T	In Vitro	0.4 uM	6hr	0.0298507	8.85975	1.81e-12	0.961058
L1000_LJP001_MCF7_6H	Characteristic direction	Alvocidib	Homo sapiens	MCF7	In Vitro	0.08 uM	6hr	0.0298507	8.85975	1.81e-12	0.961058
DrugMatrix_Codelink	limma	Prednisolone	Rattus norvegicus	cardiovascular system	In Vivo	limma combined	limma combined	0.0390812	2.29073	1.83e-12	0.997415
L1000_CPC007_VCAP_24H	Characteristic direction	BRD-K63770300	Homo sapiens	VCAP	In Vitro	10 uM	24hr	0.0306258	7.28865	1.84e-12	0.97
L1000_CPC004_PC3_24H	Characteristic direction	Fluvastatin	Homo sapiens	PC3	In Vitro	10 uM	24hr	0.0301724	8.24771	1.84e-12	0.965037
L1000_CPC005_A375_6H	Characteristic direction	Cyclopiazonic-acid	Homo sapiens	A375	In Vitro	10 uM	6hr	0.0301724	8.24771	1.84e-12	0.965037
L1000_CPC005_PC3_24H	Characteristic direction	Benzamil	Homo sapiens	PC3	In Vitro	10 uM	24hr	0.0301724	8.24771	1.84e-12	0.965037
L1000_CPC010_A549_6H	Characteristic direction	Cefixime	Homo sapiens	A549	In Vitro	10 uM	6hr	0.0301724	8.24771	1.84e-12	0.965037
L1000_DOS002_VCAP_6H	Characteristic direction	Vorinostat	Homo sapiens	VCAP	In Vitro	10 uM	6hr	0.0301724	8.24771	1.84e-12	0.965037
L1000_HOG002_A549_6H	Characteristic direction	Wortmannin	Homo sapiens	A549	In Vitro	0.1235 uM	6hr	0.0301724	8.24771	1.84e-12	0.965037
L1000_HOG003_MCF7_24H	Characteristic direction	Idarubicin	Homo sapiens	MCF7	In Vitro	0.0015 uM	24hr	0.0301724	8.24771	1.84e-12	0.965037
L1000_CPC006_HCC15_6H	Characteristic direction	BX-795	Homo sapiens	HCC15	In Vitro	10 uM	6hr	0.0304288	7.73068	1.85e-12	0.967583
L1000_CPC006_HCC15_6H	Characteristic direction	ISOX	Homo sapiens	HCC15	In Vitro	10 uM	6hr	0.0304288	7.73068	1.85e-12	0.967583
L1000_CPC012_MCF7_24H	Characteristic direction	BRD-K97701319	Homo sapiens	MCF7	In Vitro	10 uM	24hr	0.0304288	7.73068	1.85e-12	0.967583
L1000_CPC013_HT29_6H	Characteristic direction	BRD-A94381689	Homo sapiens	HT29	In Vitro	10 uM	6hr	0.0304288	7.73068	1.85e-12	0.967583
L1000_RAD001_PC3_6H	Characteristic direction	Vorinostat	Homo sapiens	PC3	In Vitro	10 uM	6hr	0.0304288	7.73068	1.85e-12	0.967583
DrugMatrix_Codelink	limma	6-mercaptopurine	Rattus norvegicus	kidney	In Vivo	limma combined	limma combined	0.036665	2.12058	1.88e-12	0.990639
DrugMatrix_Codelink	limma	Tolazamide	Rattus norvegicus	cardiovascular system	In Vivo	limma combined	limma combined	0.0390679	2.28965	1.88e-12	0.997345
L1000_CPC006_A375_6H	Characteristic direction	BRD-K77432048	Homo sapiens	A375	In Vitro	10 uM	6hr	0.0294118	9.55172	1.9e-12	0.955676
L1000_CPC006_HA1E_24H	Characteristic direction	Curcumin	Homo sapiens	HA1E	In Vitro	48 uM	24hr	0.0294118	9.55172	1.9e-12	0.955676
L1000_ERG005_VCAP_24H	Characteristic direction	Withaferin-a	Homo sapiens	VCAP	In Vitro	5 uM	24hr	0.0305851	7.26268	1.96e-12	0.969484
L1000_CPC012_HA1E_6H	Characteristic direction	BRD-K16051505	Homo sapiens	HA1E	In Vitro	10 uM	6hr	0.0298063	8.81645	1.97e-12	0.960558
L1000_CPC013_NEU_24H	Characteristic direction	BRD-K94493764	Homo sapiens	NEU	In Vitro	10 uM	24hr	0.0298063	8.81645	1.97e-12	0.960558
L1000_CPC020_VCAP_24H	Characteristic direction	Isotretinoin	Homo sapiens	VCAP	In Vitro	10 uM	24hr	0.0298063	8.81645	1.97e-12	0.960558
L1000_CPD001_MCF7_6H	Characteristic direction	Sulfinpyrazone	Homo sapiens	MCF7	In Vitro	10 uM	6hr	0.0298063	8.81645	1.97e-12	0.960558
L1000_LJP001_BT20_6H	Characteristic direction	PLX-4720	Homo sapiens	BT20	In Vitro	0.4 uM	6hr	0.0298063	8.81645	1.97e-12	0.960558
L1000_CPC006_A375_24H	Characteristic direction	Arachidonyl-trifluoro-methane	Homo sapiens	A375	In Vitro	80 uM	24hr	0.0303867	7.70009	1.99e-12	0.967003
L1000_CPC003_HA1E_24H	Characteristic direction	Eplerenone	Homo sapiens	HA1E	In Vitro	10 uM	24hr	0.0301291	8.21118	1.99e-12	0.964522
L1000_CPC003_VCAP_6H	Characteristic direction	JTC-801	Homo sapiens	VCAP	In Vitro	10 uM	6hr	0.0301291	8.21118	1.99e-12	0.964522
L1000_CPC008_VCAP_6H	Characteristic direction	VU-0418939-2	Homo sapiens	VCAP	In Vitro	10 uM	6hr	0.0301291	8.21118	1.99e-12	0.964522
L1000_CPC012_VCAP_24H	Characteristic direction	BRD-K66224104	Homo sapiens	VCAP	In Vitro	10 uM	24hr	0.0301291	8.21118	1.99e-12	0.964522
L1000_CPC014_HCC515_6H	Characteristic direction	PD-173074	Homo sapiens	HCC515	In Vitro	10 uM	6hr	0.0301291	8.21118	1.99e-12	0.964522
L1000_CPC020_VCAP_6H	Characteristic direction	Testosterone	Homo sapiens	VCAP	In Vitro	10 uM	6hr	0.0301291	8.21118	1.99e-12	0.964522
L1000_LJP002_HS578T_6H	Characteristic direction	TPCA-1	Homo sapiens	HS578T	In Vitro	0.4 uM	6hr	0.0301291	8.21118	1.99e-12	0.964522
L1000_CPC002_VCAP_24H	Characteristic direction	Skatole	Homo sapiens	VCAP	In Vitro	10 uM	24hr	0.0293663	9.49744	2.08e-12	0.954935
L1000_CPC004_HCC515_24H	Characteristic direction	Daunorubicin	Homo sapiens	HCC515	In Vitro	10 uM	24hr	0.0293663	9.49744	2.08e-12	0.954935
L1000_CPC002_VCAP_6H	Characteristic direction	Noscapine	Homo sapiens	VCAP	In Vitro	10 uM	6hr	0.0297619	8.77328	2.14e-12	0.960204
L1000_CPC003_HCC515_24H	Characteristic direction	Flumetasone	Homo sapiens	HCC515	In Vitro	10 uM	24hr	0.0297619	8.77328	2.14e-12	0.960204
L1000_CPC007_A549_6H	Characteristic direction	BRD-K25373946	Homo sapiens	A549	In Vitro	10 uM	6hr	0.0297619	8.77328	2.14e-12	0.960204
L1000_CPC011_PC3_24H	Characteristic direction	BRD-A73929928	Homo sapiens	PC3	In Vitro	10 uM	24hr	0.0297619	8.77328	2.14e-12	0.960204
L1000_CPC014_NPC_24H	Characteristic direction	KIN001-220	Homo sapiens	NPC	In Vitro	10 uM	24hr	0.0297619	8.77328	2.14e-12	0.960204
L1000_CPC014_PHH_24H	Characteristic direction	BRD-K32644160	Homo sapiens	PHH	In Vitro	10 uM	24hr	0.0297619	8.77328	2.14e-12	0.960204
L1000_HOG003_MCF7_6H	Characteristic direction	Idarubicin	Homo sapiens	MCF7	In Vitro	0.0412 uM	6hr	0.0297619	8.77328	2.14e-12	0.960204
L1000_CPC001_PC3_24H	Characteristic direction	ZK-93426	Homo sapiens	PC3	In Vitro	10 uM	24hr	0.030086	8.17498	2.15e-12	0.964038
L1000_LJP002_MCF10A_24H	Characteristic direction	MK-1775	Homo sapiens	MCF10A	In Vitro	10 uM	24hr	0.030086	8.17498	2.15e-12	0.964038
L1000_NMH002_NPC_24H	Characteristic direction	4-hydroxyretinoic-acid	Homo sapiens	NPC	In Vitro	10 uM	24hr	0.030086	8.17498	2.15e-12	0.964038
L1000_CPC002_HCC515_24H	Characteristic direction	Irinotecan	Homo sapiens	HCC515	In Vitro	10 uM	24hr	0.029321	9.44379	2.28e-12	0.954323
L1000_CPC004_HA1E_6H	Characteristic direction	Emetine	Homo sapiens	HA1E	In Vitro	10 uM	6hr	0.029321	9.44379	2.28e-12	0.954323
L1000_CPC006_SW948_6H	Characteristic direction	COT-10b	Homo sapiens	SW948	In Vitro	44.4 uM	6hr	0.029321	9.44379	2.28e-12	0.954323
L1000_CPC008_A549_6H	Characteristic direction	BRD-K40441731	Homo sapiens	A549	In Vitro	10 uM	6hr	0.029321	9.44379	2.28e-12	0.954323
L1000_HOG002_A549_6H	Characteristic direction	Teniposide	Homo sapiens	A549	In Vitro	1.11 uM	6hr	0.029321	9.44379	2.28e-12	0.954323
L1000_LJP001_MCF10A_24H	Characteristic direction	MLN-8054	Homo sapiens	MCF10A	In Vitro	2 uM	24hr	0.029321	9.44379	2.28e-12	0.954323
L1000_CPC007_VCAP_24H	Characteristic direction	BRD-A09719808	Homo sapiens	VCAP	In Vitro	10 uM	24hr	0.030303	7.63963	2.29e-12	0.966391
L1000_CPC006_SW948_6H	Characteristic direction	PIK-90	Homo sapiens	SW948	In Vitro	10 uM	6hr	0.0300429	8.13909	2.32e-12	0.963571
L1000_CPC008_VCAP_24H	Characteristic direction	VU-0405172-2	Homo sapiens	VCAP	In Vitro	10 uM	24hr	0.0300429	8.13909	2.32e-12	0.963571
L1000_CPC008_VCAP_6H	Characteristic direction	VU-0365114-2	Homo sapiens	VCAP	In Vitro	10 uM	6hr	0.0300429	8.13909	2.32e-12	0.963571
L1000_CPD001_PC3_24H	Characteristic direction	Phenformin	Homo sapiens	PC3	In Vitro	10 uM	24hr	0.0300429	8.13909	2.32e-12	0.963571
L1000_CPC001_PC3_6H	Characteristic direction	ZK-93426	Homo sapiens	PC3	In Vitro	10 uM	6hr	0.0297177	8.73027	2.33e-12	0.959849
L1000_CPC005_HT29_6H	Characteristic direction	TCS-359	Homo sapiens	HT29	In Vitro	10 uM	6hr	0.0297177	8.73027	2.33e-12	0.959849
L1000_CPC013_ASC_24H	Characteristic direction	HY-11007	Homo sapiens	ASC	In Vitro	10 uM	24hr	0.0297177	8.73027	2.33e-12	0.959849
L1000_CPC013_MCF7_6H	Characteristic direction	BRD-A60386802	Homo sapiens	MCF7	In Vitro	10 uM	6hr	0.0297177	8.73027	2.33e-12	0.959849
L1000_LJP002_HS578T_6H	Characteristic direction	GSK-2126458	Homo sapiens	HS578T	In Vitro	2 uM	6hr	0.0297177	8.73027	2.33e-12	0.959849
L1000_CPC007_PC3_24H	Characteristic direction	BRD-A43126523	Homo sapiens	PC3	In Vitro	10 uM	24hr	0.0304636	7.18589	2.4e-12	0.967937
L1000_CPC004_HA1E_24H	Characteristic direction	Vorinostat	Homo sapiens	HA1E	In Vitro	10 uM	24hr	0.0302613	7.60975	2.46e-12	0.966117
L1000_LJP002_BT20_6H	Characteristic direction	GSK-2126458	Homo sapiens	BT20	In Vitro	0.08 uM	6hr	0.0302613	7.60975	2.46e-12	0.966117
L1000_CPC006_LOVO_6H	Characteristic direction	QS-11	Homo sapiens	LOVO	In Vitro	10 uM	6hr	0.0292758	9.39076	2.5e-12	0.954001
L1000_CPC013_HEPG2_6H	Characteristic direction	BRD-K58900438	Homo sapiens	HEPG2	In Vitro	10 uM	6hr	0.0292758	9.39076	2.5e-12	0.954001
L1000_ASG001_MCF7_24H	Characteristic direction	Tretinoin	Homo sapiens	MCF7	In Vitro	0.4 uM	24hr	0.03	8.10351	2.51e-12	0.963055
L1000_CPC006_NCIH2073_6H	Characteristic direction	NSC-632839	Homo sapiens	NCIH2073	In Vitro	10 uM	6hr	0.03	8.10351	2.51e-12	0.963055
L1000_CPC010_PC3_24H	Characteristic direction	Cladribine	Homo sapiens	PC3	In Vitro	10 uM	24hr	0.03	8.10351	2.51e-12	0.963055
L1000_CPC012_VCAP_6H	Characteristic direction	Sirolimus	Homo sapiens	VCAP	In Vitro	10 uM	6hr	0.03	8.10351	2.51e-12	0.963055
L1000_CPC014_MCF7_6H	Characteristic direction	TTNPB	Homo sapiens	MCF7	In Vitro	10 uM	6hr	0.03	8.10351	2.51e-12	0.963055
L1000_CPC014_VCAP_24H	Characteristic direction	Bosutinib	Homo sapiens	VCAP	In Vitro	10 uM	24hr	0.03	8.10351	2.51e-12	0.963055
L1000_LJP001_BT20_6H	Characteristic direction	AZD-6482	Homo sapiens	BT20	In Vitro	10 uM	6hr	0.03	8.10351	2.51e-12	0.963055
L1000_LJP002_SKBR3_6H	Characteristic direction	PF-477736	Homo sapiens	SKBR3	In Vitro	2 uM	6hr	0.03	8.10351	2.51e-12	0.963055
L1000_CPC001_HA1E_6H	Characteristic direction	Strophanthidin	Homo sapiens	HA1E	In Vitro	10 uM	6hr	0.0296736	8.69135	2.53e-12	0.959446
L1000_CPC004_HCC515_6H	Characteristic direction	Ilomastat	Homo sapiens	HCC515	In Vitro	10 uM	6hr	0.0296736	8.69135	2.53e-12	0.959446
L1000_CPC004_VCAP_24H	Characteristic direction	SB-218078	Homo sapiens	VCAP	In Vitro	10 uM	24hr	0.0296736	8.69135	2.53e-12	0.959446
L1000_CPC013_MCF7_24H	Characteristic direction	ST-4066738	Homo sapiens	MCF7	In Vitro	10 uM	24hr	0.0296736	8.69135	2.53e-12	0.959446
L1000_CPC013_PC3_6H	Characteristic direction	BRD-A56800788	Homo sapiens	PC3	In Vitro	10 uM	6hr	0.0296736	8.69135	2.53e-12	0.959446
L1000_CPD001_MCF7_6H	Characteristic direction	Metergoline	Homo sapiens	MCF7	In Vitro	10 uM	6hr	0.0296736	8.69135	2.53e-12	0.959446
L1000_BRAF001_A375_24H	Characteristic direction	Trichostatin-a	Homo sapiens	A375	In Vitro	0.15625 uM	24hr	0.0304233	7.16065	2.57e-12	0.967486
L1000_DOS017_VCAP_6H	Characteristic direction	Vorinostat	Homo sapiens	VCAP	In Vitro	10 uM	6hr	0.0302198	7.58011	2.64e-12	0.965472
L1000_LJP001_BT20_24H	Characteristic direction	Saracatinib	Homo sapiens	BT20	In Vitro	0.4 uM	24hr	0.0302198	7.58011	2.64e-12	0.965472
TG-GATEs	limma	Monocrotaline	Rattus norvegicus	liver	In Vivo Repeat	10 mg/kg	15d	0.0434501	2.88643	2.66e-12	0.99979
L1000_CPC001_PC3_24H	Characteristic direction	Cuneatin	Homo sapiens	PC3	In Vitro	10 uM	24hr	0.0299572	8.06825	2.71e-12	0.962411
L1000_CPC003_HCC515_6H	Characteristic direction	SSR-69071	Homo sapiens	HCC515	In Vitro	10 uM	6hr	0.0299572	8.06825	2.71e-12	0.962411
L1000_CPC005_HA1E_24H	Characteristic direction	Trichostatin-a	Homo sapiens	HA1E	In Vitro	10 uM	24hr	0.0299572	8.06825	2.71e-12	0.962411
L1000_CPC005_VCAP_6H	Characteristic direction	Digitoxigenin	Homo sapiens	VCAP	In Vitro	10 uM	6hr	0.0299572	8.06825	2.71e-12	0.962411
L1000_CPC013_VCAP_6H	Characteristic direction	Obatoclax	Homo sapiens	VCAP	In Vitro	10 uM	6hr	0.0299572	8.06825	2.71e-12	0.962411
L1000_CPC014_SKB_24H	Characteristic direction	VX-702	Homo sapiens	SKB	In Vitro	10 uM	24hr	0.0299572	8.06825	2.71e-12	0.962411
L1000_DOS032_HT29_24H	Characteristic direction	Geldanamycin	Homo sapiens	HT29	In Vitro	10 uM	24hr	0.0299572	8.06825	2.71e-12	0.962411
L1000_LJP002_HS578T_6H	Characteristic direction	GDC-0879	Homo sapiens	HS578T	In Vitro	2 uM	6hr	0.0299572	8.06825	2.71e-12	0.962411
L1000_CPC006_NCIH2073_6H	Characteristic direction	Emetine	Homo sapiens	NCIH2073	In Vitro	0.63 uM	6hr	0.0292308	9.33832	2.73e-12	0.953501
L1000_CPC003_HCC515_24H	Characteristic direction	Flunisolide	Homo sapiens	HCC515	In Vitro	10 uM	24hr	0.0296296	8.64474	2.74e-12	0.958882
L1000_CPC003_VCAP_6H	Characteristic direction	Scriptaid	Homo sapiens	VCAP	In Vitro	10 uM	6hr	0.0296296	8.64474	2.74e-12	0.958882
L1000_CPC005_A549_24H	Characteristic direction	Benzyl-quinazolin-4-yl-amine	Homo sapiens	A549	In Vitro	10 uM	24hr	0.0296296	8.64474	2.74e-12	0.958882
L1000_CPC005_A549_6H	Characteristic direction	U-54494A	Homo sapiens	A549	In Vitro	10 uM	6hr	0.0296296	8.64474	2.74e-12	0.958882
L1000_CPC005_HA1E_6H	Characteristic direction	Purvalanol-a	Homo sapiens	HA1E	In Vitro	10 uM	6hr	0.0296296	8.64474	2.74e-12	0.958882
L1000_CPC007_HA1E_24H	Characteristic direction	BRD-K84203638	Homo sapiens	HA1E	In Vitro	10 uM	24hr	0.0296296	8.64474	2.74e-12	0.958882
L1000_CPC008_A375_24H	Characteristic direction	VU-0365114-2	Homo sapiens	A375	In Vitro	10 uM	24hr	0.0296296	8.64474	2.74e-12	0.958882
L1000_CPC009_PC3_6H	Characteristic direction	BRD-K41240505	Homo sapiens	PC3	In Vitro	10 uM	6hr	0.0296296	8.64474	2.74e-12	0.958882
L1000_CPC014_A549_6H	Characteristic direction	Vinorelbine	Homo sapiens	A549	In Vitro	10 uM	6hr	0.0296296	8.64474	2.74e-12	0.958882
L1000_DOS047_A549_24H	Characteristic direction	Geldanamycin	Homo sapiens	A549	In Vitro	10 uM	24hr	0.0296296	8.64474	2.74e-12	0.958882
L1000_DOS002_VCAP_6H	Characteristic direction	Thioridazine	Homo sapiens	VCAP	In Vitro	10 uM	6hr	0.0303831	7.13559	2.75e-12	0.966971
L1000_CPC007_MCF7_24H	Characteristic direction	BRD-K37940862	Homo sapiens	MCF7	In Vitro	10 uM	24hr	0.0301783	7.55071	2.84e-12	0.965166
L1000_CPC006_A375_24H	Characteristic direction	SB-225002	Homo sapiens	A375	In Vitro	11.1 uM	24hr	0.0299145	8.03329	2.92e-12	0.961992
L1000_CPC006_A375_24H	Characteristic direction	Tipifarnib-P2	Homo sapiens	A375	In Vitro	10 uM	24hr	0.0299145	8.03329	2.92e-12	0.961992
L1000_CPC006_HCC515_6H	Characteristic direction	Linsitinib	Homo sapiens	HCC515	In Vitro	10 uM	6hr	0.0299145	8.03329	2.92e-12	0.961992
L1000_CPC007_A549_6H	Characteristic direction	BRD-A99911370	Homo sapiens	A549	In Vitro	10 uM	6hr	0.0299145	8.03329	2.92e-12	0.961992
L1000_CPC013_VCAP_6H	Characteristic direction	Enobosarm	Homo sapiens	VCAP	In Vitro	10 uM	6hr	0.0299145	8.03329	2.92e-12	0.961992
L1000_CPC014_PC3_24H	Characteristic direction	GR-235	Homo sapiens	PC3	In Vitro	10 uM	24hr	0.0299145	8.03329	2.92e-12	0.961992
L1000_CPC014_PC3_24H	Characteristic direction	Tyrphostin-AG-126	Homo sapiens	PC3	In Vitro	10 uM	24hr	0.0299145	8.03329	2.92e-12	0.961992
L1000_CPC014_PC3_24H	Characteristic direction	STK-249718	Homo sapiens	PC3	In Vitro	10 uM	24hr	0.0299145	8.03329	2.92e-12	0.961992
L1000_CPC014_PC3_24H	Characteristic direction	JNJ-26854165	Homo sapiens	PC3	In Vitro	10 uM	24hr	0.0299145	8.03329	2.92e-12	0.961992
L1000_CPC014_VCAP_24H	Characteristic direction	Pregnenolone	Homo sapiens	VCAP	In Vitro	10 uM	24hr	0.0299145	8.03329	2.92e-12	0.961992
L1000_DEB001_MCF7_24H	Characteristic direction	Withaferin-a	Homo sapiens	MCF7	In Vitro	5 uM	24hr	0.0299145	8.03329	2.92e-12	0.961992
L1000_DOS004_VCAP_6H	Characteristic direction	Trichostatin-a	Homo sapiens	VCAP	In Vitro	10 uM	6hr	0.0299145	8.03329	2.92e-12	0.961992
L1000_CPC002_HA1E_24H	Characteristic direction	Indolophenanthridine	Homo sapiens	HA1E	In Vitro	10 uM	24hr	0.0295858	8.60221	2.98e-12	0.958286
L1000_CPC005_HT29_6H	Characteristic direction	MK-212	Homo sapiens	HT29	In Vitro	10 uM	6hr	0.0295858	8.60221	2.98e-12	0.958286
L1000_CPC006_SNU1040_6H	Characteristic direction	RHO-kinase-inhibitor-III[rockout]	Homo sapiens	SNU1040	In Vitro	10 uM	6hr	0.0295858	8.60221	2.98e-12	0.958286
L1000_CPC008_PC3_6H	Characteristic direction	BRD-K35737468	Homo sapiens	PC3	In Vitro	10 uM	6hr	0.0295858	8.60221	2.98e-12	0.958286
L1000_CPC011_PC3_6H	Characteristic direction	Zardaverine	Homo sapiens	PC3	In Vitro	10 uM	6hr	0.0295858	8.60221	2.98e-12	0.958286
L1000_CPC012_HA1E_6H	Characteristic direction	BRD-K27881911	Homo sapiens	HA1E	In Vitro	10 uM	6hr	0.0295858	8.60221	2.98e-12	0.958286
L1000_CPC013_MCF7_6H	Characteristic direction	BRD-K50360938	Homo sapiens	MCF7	In Vitro	10 uM	6hr	0.0295858	8.60221	2.98e-12	0.958286
L1000_CPC013_SKB_24H	Characteristic direction	BRD-K86631041	Homo sapiens	SKB	In Vitro	10 uM	24hr	0.0295858	8.60221	2.98e-12	0.958286
L1000_CPC014_MCF7_24H	Characteristic direction	Tenovins	Homo sapiens	MCF7	In Vitro	10 uM	24hr	0.0295858	8.60221	2.98e-12	0.958286
L1000_CPC014_MCF7_24H	Characteristic direction	GDC-0941	Homo sapiens	MCF7	In Vitro	10 uM	24hr	0.0295858	8.60221	2.98e-12	0.958286
L1000_CPD001_MCF7_24H	Characteristic direction	Tretinoin	Homo sapiens	MCF7	In Vitro	10 uM	24hr	0.0295858	8.60221	2.98e-12	0.958286
L1000_LJP002_SKBR3_6H	Characteristic direction	BIX-02189	Homo sapiens	SKBR3	In Vitro	10 uM	6hr	0.0295858	8.60221	2.98e-12	0.958286
L1000_CPC006_HCC515_24H	Characteristic direction	CAY-10618	Homo sapiens	HCC515	In Vitro	10 uM	24hr	0.0291859	9.285	2.98e-12	0.952808
L1000_CPC013_HCC515_6H	Characteristic direction	PD-0325901	Homo sapiens	HCC515	In Vitro	10 uM	6hr	0.0291859	9.285	2.98e-12	0.952808
L1000_CPC013_MCF7_24H	Characteristic direction	CP-724714	Homo sapiens	MCF7	In Vitro	10 uM	24hr	0.0291859	9.285	2.98e-12	0.952808
L1000_CPC014_HCC515_6H	Characteristic direction	Saracatinib	Homo sapiens	HCC515	In Vitro	10 uM	6hr	0.0291859	9.285	2.98e-12	0.952808
L1000_CPC006_VCAP_24H	Characteristic direction	BML-259	Homo sapiens	VCAP	In Vitro	80 uM	24hr	0.030137	7.52152	3.05e-12	0.964667
L1000_CPC012_MCF7_24H	Characteristic direction	SPB02303	Homo sapiens	MCF7	In Vitro	10 uM	24hr	0.030137	7.52152	3.05e-12	0.964667
L1000_CPC001_VCAP_24H	Characteristic direction	Nafadotride	Homo sapiens	VCAP	In Vitro	10 uM	24hr	0.029872	7.99863	3.15e-12	0.961348
L1000_CPC005_HT29_6H	Characteristic direction	Ceramide	Homo sapiens	HT29	In Vitro	10 uM	6hr	0.029872	7.99863	3.15e-12	0.961348
L1000_CPC008_HCC515_6H	Characteristic direction	BRD-K93623501	Homo sapiens	HCC515	In Vitro	10 uM	6hr	0.029872	7.99863	3.15e-12	0.961348
L1000_CPC011_MCF7_24H	Characteristic direction	Geldanamycin	Homo sapiens	MCF7	In Vitro	10 uM	24hr	0.029872	7.99863	3.15e-12	0.961348
L1000_CPC014_HT29_6H	Characteristic direction	AZD-6482	Homo sapiens	HT29	In Vitro	10 uM	6hr	0.029872	7.99863	3.15e-12	0.961348
L1000_CPC019_MCF7_6H	Characteristic direction	Trichostatin-a	Homo sapiens	MCF7	In Vitro	10 uM	6hr	0.029872	7.99863	3.15e-12	0.961348
L1000_NMH002_NEU_6H	Characteristic direction	BIX-01294	Homo sapiens	NEU	In Vitro	10 uM	6hr	0.029872	7.99863	3.15e-12	0.961348
L1000_PRISM001_MCF7_24H	Characteristic direction	GSK-1070916	Homo sapiens	MCF7	In Vitro	5 uM	24hr	0.029872	7.99863	3.15e-12	0.961348
L1000_CPC014_HA1E_6H	Characteristic direction	Mocetinostat	Homo sapiens	HA1E	In Vitro	10 uM	6hr	0.0304183	6.7071	3.2e-12	0.967454
DrugMatrix_Affy	limma	Carbamazepine	Rattus norvegicus	liver	In Vivo	limma combined	limma combined	0.0355095	2.05229	3.22e-12	0.982465
L1000_CPC001_PC3_6H	Characteristic direction	SKF-81297	Homo sapiens	PC3	In Vitro	10 uM	6hr	0.0295421	8.55985	3.23e-12	0.957513
L1000_CPC005_HA1E_6H	Characteristic direction	BNTX	Homo sapiens	HA1E	In Vitro	10 uM	6hr	0.0295421	8.55985	3.23e-12	0.957513
L1000_CPC005_PC3_6H	Characteristic direction	Benzamil	Homo sapiens	PC3	In Vitro	10 uM	6hr	0.0295421	8.55985	3.23e-12	0.957513
L1000_CPC006_VCAP_6H	Characteristic direction	IKK3-inhibitor-IX	Homo sapiens	VCAP	In Vitro	6 uM	6hr	0.0295421	8.55985	3.23e-12	0.957513
L1000_CPC007_PC3_24H	Characteristic direction	BRD-K85275009	Homo sapiens	PC3	In Vitro	10 uM	24hr	0.0295421	8.55985	3.23e-12	0.957513
L1000_CPC008_HCC515_6H	Characteristic direction	CAM-9-027-3	Homo sapiens	HCC515	In Vitro	10 uM	6hr	0.0295421	8.55985	3.23e-12	0.957513
L1000_CPC013_PC3_6H	Characteristic direction	BRD-K47731572	Homo sapiens	PC3	In Vitro	10 uM	6hr	0.0295421	8.55985	3.23e-12	0.957513
L1000_MUC.CP004_MCF7_24H	Characteristic direction	Mebendazole	Homo sapiens	MCF7	In Vitro	20 uM	24hr	0.0295421	8.55985	3.23e-12	0.957513
L1000_CPC002_HCC515_24H	Characteristic direction	Desoxycortone	Homo sapiens	HCC515	In Vitro	10 uM	24hr	0.0291411	9.2341	3.26e-12	0.952212
L1000_CPC003_HA1E_24H	Characteristic direction	Vincristine	Homo sapiens	HA1E	In Vitro	10 uM	24hr	0.0291411	9.2341	3.26e-12	0.952212
L1000_CPC006_A549_6H	Characteristic direction	L-690330	Homo sapiens	A549	In Vitro	10 uM	6hr	0.0291411	9.2341	3.26e-12	0.952212
L1000_CPC011_HT29_6H	Characteristic direction	Targinine	Homo sapiens	HT29	In Vitro	10 uM	6hr	0.0291411	9.2341	3.26e-12	0.952212
L1000_CPC013_A549_6H	Characteristic direction	BIIB021	Homo sapiens	A549	In Vitro	10 uM	6hr	0.0291411	9.2341	3.26e-12	0.952212
L1000_CPC005_PC3_24H	Characteristic direction	Fluocinolone	Homo sapiens	PC3	In Vitro	10 uM	24hr	0.0298295	7.96427	3.4e-12	0.9608
L1000_CPC006_HT29_6H	Characteristic direction	Menadione	Homo sapiens	HT29	In Vitro	10 uM	6hr	0.0298295	7.96427	3.4e-12	0.9608
L1000_CPC009_HEPG2_6H	Characteristic direction	ARG-A1-2	Homo sapiens	HEPG2	In Vitro	10 uM	6hr	0.0298295	7.96427	3.4e-12	0.9608
L1000_LJP001_SKBR3_24H	Characteristic direction	Vemurafenib	Homo sapiens	SKBR3	In Vitro	0.08 uM	24hr	0.0298295	7.96427	3.4e-12	0.9608
L1000_LJP001_SKBR3_6H	Characteristic direction	A-443644	Homo sapiens	SKBR3	In Vitro	0.4 uM	6hr	0.0298295	7.96427	3.4e-12	0.9608
L1000_RAD001_MCF7_6H	Characteristic direction	Vorinostat	Homo sapiens	MCF7	In Vitro	1.1111 uM	6hr	0.0298295	7.96427	3.4e-12	0.9608
TG-GATEs	limma	Dexamethasone	Rattus norvegicus	liver	In Vivo Single	50 mg/kg	9hr	0.0344366	2.00323	3.5e-12	0.974291
L1000_CPC006_NCIH508_6H	Characteristic direction	NSC-632839	Homo sapiens	NCIH508	In Vitro	10 uM	6hr	0.0300546	7.46384	3.51e-12	0.963668
L1000_CPC006_PC3_24H	Characteristic direction	7b-cis	Homo sapiens	PC3	In Vitro	10 uM	24hr	0.0300546	7.46384	3.51e-12	0.963668
L1000_CPC004_HCC515_6H	Characteristic direction	Coumarin	Homo sapiens	HCC515	In Vitro	10 uM	6hr	0.0294985	8.51768	3.51e-12	0.956901
L1000_CPC005_PC3_6H	Characteristic direction	Digitoxigenin	Homo sapiens	PC3	In Vitro	10 uM	6hr	0.0294985	8.51768	3.51e-12	0.956901
L1000_CPC007_A549_6H	Characteristic direction	BRD-K58698715	Homo sapiens	A549	In Vitro	10 uM	6hr	0.0294985	8.51768	3.51e-12	0.956901
L1000_CPC012_MCF7_24H	Characteristic direction	Geldanamycin	Homo sapiens	MCF7	In Vitro	10 uM	24hr	0.0294985	8.51768	3.51e-12	0.956901
L1000_CPC013_HCC515_6H	Characteristic direction	Cilomilast	Homo sapiens	HCC515	In Vitro	10 uM	6hr	0.0294985	8.51768	3.51e-12	0.956901
L1000_CPC014_HCC515_6H	Characteristic direction	PD-184352	Homo sapiens	HCC515	In Vitro	10 uM	6hr	0.0294985	8.51768	3.51e-12	0.956901
L1000_CPC014_PC3_24H	Characteristic direction	Lypressin	Homo sapiens	PC3	In Vitro	10 uM	24hr	0.0294985	8.51768	3.51e-12	0.956901
L1000_LJP002_SKBR3_6H	Characteristic direction	AZD-8330	Homo sapiens	SKBR3	In Vitro	10 uM	6hr	0.0294985	8.51768	3.51e-12	0.956901
L1000_CPC006_PC3_6H	Characteristic direction	Fluoropyruvate	Homo sapiens	PC3	In Vitro	44.4 uM	6hr	0.0290965	9.18369	3.56e-12	0.951664
L1000_CPC014_PC3_24H	Characteristic direction	Ruxolitinib	Homo sapiens	PC3	In Vitro	10 uM	24hr	0.0302234	7.03406	3.57e-12	0.965553
L1000_CPC001_VCAP_24H	Characteristic direction	Catechin	Homo sapiens	VCAP	In Vitro	10 uM	24hr	0.0297872	7.9302	3.66e-12	0.960445
L1000_CPC006_PC3_6H	Characteristic direction	MW-A1-12	Homo sapiens	PC3	In Vitro	10 uM	6hr	0.0297872	7.9302	3.66e-12	0.960445
DrugMatrix_Codelink	limma	Anisindione	Rattus norvegicus	liver	In Vivo	limma combined	limma combined	0.0442834	3.21911	3.7e-12	0.99993
L1000_CPC002_PC3_6H	Characteristic direction	Vorinostat	Homo sapiens	PC3	In Vitro	10 uM	6hr	0.0300136	7.43533	3.76e-12	0.963233
L1000_CPC009_VCAP_6H	Characteristic direction	Geldanamycin	Homo sapiens	VCAP	In Vitro	10 uM	6hr	0.0300136	7.43533	3.76e-12	0.963233
L1000_ERG015_PC3_6H	Characteristic direction	Trichostatin-a	Homo sapiens	PC3	In Vitro	0.4 uM	6hr	0.0300136	7.43533	3.76e-12	0.963233
L1000_CPC001_VCAP_24H	Characteristic direction	Wortmannin	Homo sapiens	VCAP	In Vitro	10 uM	24hr	0.0294551	8.48008	3.8e-12	0.956353
L1000_CPC003_VCAP_24H	Characteristic direction	Devazepide	Homo sapiens	VCAP	In Vitro	10 uM	24hr	0.0294551	8.48008	3.8e-12	0.956353
L1000_CPC004_HEPG2_6H	Characteristic direction	Brazilin	Homo sapiens	HEPG2	In Vitro	10 uM	6hr	0.0294551	8.48008	3.8e-12	0.956353
L1000_CPC005_HT29_6H	Characteristic direction	ML-9	Homo sapiens	HT29	In Vitro	10 uM	6hr	0.0294551	8.48008	3.8e-12	0.956353
L1000_CPC006_A375_24H	Characteristic direction	PF-750	Homo sapiens	A375	In Vitro	80 uM	24hr	0.0294551	8.48008	3.8e-12	0.956353
L1000_CPC013_VCAP_6H	Characteristic direction	Wortmannin	Homo sapiens	VCAP	In Vitro	10 uM	6hr	0.0294551	8.48008	3.8e-12	0.956353
L1000_ERG014_PC3_24H	Characteristic direction	Vorinostat	Homo sapiens	PC3	In Vitro	10 uM	24hr	0.0294551	8.48008	3.8e-12	0.956353
L1000_LJP002_BT20_6H	Characteristic direction	JWE-035	Homo sapiens	BT20	In Vitro	10 uM	6hr	0.0294551	8.48008	3.8e-12	0.956353
L1000_LJP002_SKBR3_24H	Characteristic direction	XMD-885	Homo sapiens	SKBR3	In Vitro	10 uM	24hr	0.0294551	8.48008	3.8e-12	0.956353
L1000_MUC.CP002_MCF7_6H	Characteristic direction	SA-247714	Homo sapiens	MCF7	In Vitro	3.3333 uM	6hr	0.0294551	8.48008	3.8e-12	0.956353
L1000_ERG005_VCAP_6H	Characteristic direction	Withaferin-a	Homo sapiens	VCAP	In Vitro	1 uM	6hr	0.0301837	7.00988	3.81e-12	0.965198
TG-GATEs	limma	Ethionine	Homo sapiens	liver	In Vitro	10000 uM	8hr	0.0272331	3.37427	3.87e-12	0.917185
L1000_CPC006_HCC515_6H	Characteristic direction	BMS-536924	Homo sapiens	HCC515	In Vitro	11.1 uM	6hr	0.029052	9.13378	3.89e-12	0.951133
L1000_CPC011_VCAP_24H	Characteristic direction	Troxipide	Homo sapiens	VCAP	In Vitro	10 uM	24hr	0.029052	9.13378	3.89e-12	0.951133
L1000_CPC014_MCF7_6H	Characteristic direction	Brivanib	Homo sapiens	MCF7	In Vitro	10 uM	6hr	0.029052	9.13378	3.89e-12	0.951133
L1000_LJP001_MCF7_6H	Characteristic direction	WZ-3105	Homo sapiens	MCF7	In Vitro	0.08 uM	6hr	0.029052	9.13378	3.89e-12	0.951133
TG-GATEs	limma	Rifampicin	Homo sapiens	liver	In Vitro	limma combined	limma combined	0.0277123	3.52163	3.92e-12	0.927658
L1000_CPC007_VCAP_24H	Characteristic direction	BRD-K04779531	Homo sapiens	VCAP	In Vitro	10 uM	24hr	0.029745	7.89643	3.95e-12	0.960026
L1000_CPC011_PC3_24H	Characteristic direction	Imatinib	Homo sapiens	PC3	In Vitro	10 uM	24hr	0.029745	7.89643	3.95e-12	0.960026
L1000_CPC012_MCF7_24H	Characteristic direction	BRD-K50659736	Homo sapiens	MCF7	In Vitro	10 uM	24hr	0.029745	7.89643	3.95e-12	0.960026
L1000_HOG002_A549_6H	Characteristic direction	AKT-inhibitor-IV	Homo sapiens	A549	In Vitro	1.11 uM	6hr	0.029745	7.89643	3.95e-12	0.960026
DrugMatrix_Affy	limma	Rosiglitazone	Rattus norvegicus	liver	In Vivo	1800 mg/kg	5d	0.0365355	2.10618	4e-12	0.989381
L1000_CPC013_VCAP_6H	Characteristic direction	Oligomycin-a	Homo sapiens	VCAP	In Vitro	10 uM	6hr	0.0299728	7.40703	4.03e-12	0.962556
L1000_ASG001_MCF7_24H	Characteristic direction	Geldanamycin	Homo sapiens	MCF7	In Vitro	10 uM	24hr	0.0294118	8.43824	4.12e-12	0.955676
L1000_CPC002_VCAP_24H	Characteristic direction	LY-288513	Homo sapiens	VCAP	In Vitro	10 uM	24hr	0.0294118	8.43824	4.12e-12	0.955676
L1000_CPC003_HA1E_24H	Characteristic direction	Prazosin	Homo sapiens	HA1E	In Vitro	10 uM	24hr	0.0294118	8.43824	4.12e-12	0.955676
L1000_CPC003_HCC515_6H	Characteristic direction	Diflorasone	Homo sapiens	HCC515	In Vitro	10 uM	6hr	0.0294118	8.43824	4.12e-12	0.955676
L1000_CPC004_PC3_6H	Characteristic direction	Icariin	Homo sapiens	PC3	In Vitro	10 uM	6hr	0.0294118	8.43824	4.12e-12	0.955676
L1000_CPC004_VCAP_24H	Characteristic direction	GW-1929	Homo sapiens	VCAP	In Vitro	10 uM	24hr	0.0294118	8.43824	4.12e-12	0.955676
L1000_CPC006_A549_24H	Characteristic direction	ISOX	Homo sapiens	A549	In Vitro	10 uM	24hr	0.0294118	8.43824	4.12e-12	0.955676
L1000_CPC014_PC3_24H	Characteristic direction	BRD-K61463582	Homo sapiens	PC3	In Vitro	10 uM	24hr	0.0294118	8.43824	4.12e-12	0.955676
L1000_CPD003_PC3_6H	Characteristic direction	Rabeprazole	Homo sapiens	PC3	In Vitro	10 uM	6hr	0.0294118	8.43824	4.12e-12	0.955676
L1000_DEB001_MCF7_6H	Characteristic direction	Resveratrol	Homo sapiens	MCF7	In Vitro	10 uM	6hr	0.0294118	8.43824	4.12e-12	0.955676
L1000_ERG014_PC3_6H	Characteristic direction	Wortmannin	Homo sapiens	PC3	In Vitro	0.4 uM	6hr	0.0294118	8.43824	4.12e-12	0.955676
L1000_HOG002_A549_24H	Characteristic direction	Wortmannin	Homo sapiens	A549	In Vitro	0.0015 uM	24hr	0.0294118	8.43824	4.12e-12	0.955676
L1000_HOG003_A549_24H	Characteristic direction	Geldanamycin	Homo sapiens	A549	In Vitro	3.33 uM	24hr	0.0294118	8.43824	4.12e-12	0.955676
L1000_HOG003_MCF7_24H	Characteristic direction	Tanespimycin	Homo sapiens	MCF7	In Vitro	1.11 uM	24hr	0.0294118	8.43824	4.12e-12	0.955676
TG-GATEs	limma	N-nitrosomorpholine	Rattus norvegicus	liver	In Vivo Single	100 mg/kg	24hr	0.0338802	1.9798	4.13e-12	0.968423
L1000_CPC004_HA1E_24H	Characteristic direction	Benzoxiquine	Homo sapiens	HA1E	In Vitro	10 uM	24hr	0.0290076	9.08436	4.24e-12	0.950424
L1000_CPC011_HT29_6H	Characteristic direction	Azelastine	Homo sapiens	HT29	In Vitro	10 uM	6hr	0.0290076	9.08436	4.24e-12	0.950424
L1000_CPC014_MCF7_24H	Characteristic direction	Prostaglandin	Homo sapiens	MCF7	In Vitro	10 uM	24hr	0.0290076	9.08436	4.24e-12	0.950424
L1000_LJP001_BT20_24H	Characteristic direction	HG-5-113-01	Homo sapiens	BT20	In Vitro	0.4 uM	24hr	0.0290076	9.08436	4.24e-12	0.950424
L1000_CPC004_HA1E_6H	Characteristic direction	Iopanoic-acid	Homo sapiens	HA1E	In Vitro	10 uM	6hr	0.029703	7.86294	4.25e-12	0.959672
L1000_CPC006_A375_6H	Characteristic direction	Epigallocatechin	Homo sapiens	A375	In Vitro	88.8 uM	6hr	0.029703	7.86294	4.25e-12	0.959672
L1000_CPC009_A375_6H	Characteristic direction	BRD-K33182644	Homo sapiens	A375	In Vitro	10 uM	6hr	0.029703	7.86294	4.25e-12	0.959672
L1000_CPC009_VCAP_24H	Characteristic direction	Dicloxacillin	Homo sapiens	VCAP	In Vitro	10 uM	24hr	0.029703	7.86294	4.25e-12	0.959672
L1000_CPC017_MCF7_6H	Characteristic direction	Vorinostat	Homo sapiens	MCF7	In Vitro	10 uM	6hr	0.029703	7.86294	4.25e-12	0.959672
L1000_ERG004_VCAP_6H	Characteristic direction	NNC-55-0396	Homo sapiens	VCAP	In Vitro	10 uM	6hr	0.029703	7.86294	4.25e-12	0.959672
L1000_CPC013_ASC_24H	Characteristic direction	BRD-K48204702	Homo sapiens	ASC	In Vitro	10 uM	24hr	0.0285261	9.87488	4.27e-12	0.942448
DrugMatrix_Codelink	limma	3-acetamidophenol	Rattus norvegicus	kidney	In Vivo	limma combined	limma combined	0.0360577	2.07788	4.28e-12	0.986307
L1000_DOS003_VCAP_24H	Characteristic direction	Fulvestrant	Homo sapiens	VCAP	In Vitro	10 uM	24hr	0.0301047	6.96201	4.34e-12	0.964103
L1000_CPC002_HA1E_6H	Characteristic direction	Skatole	Homo sapiens	HA1E	In Vitro	10 uM	6hr	0.0293686	8.39779	4.46e-12	0.95508
L1000_CPC004_HA1E_6H	Characteristic direction	Prednisolone	Homo sapiens	HA1E	In Vitro	10 uM	6hr	0.0293686	8.39779	4.46e-12	0.95508
L1000_CPC005_HA1E_6H	Characteristic direction	Calyculin	Homo sapiens	HA1E	In Vitro	10 uM	6hr	0.0293686	8.39779	4.46e-12	0.95508
L1000_CPC006_HCC515_6H	Characteristic direction	Dexamethasone	Homo sapiens	HCC515	In Vitro	10 uM	6hr	0.0293686	8.39779	4.46e-12	0.95508
L1000_CPC009_PC3_24H	Characteristic direction	BRD-K67484673	Homo sapiens	PC3	In Vitro	10 uM	24hr	0.0293686	8.39779	4.46e-12	0.95508
L1000_CPC011_VCAP_6H	Characteristic direction	Saquinavir	Homo sapiens	VCAP	In Vitro	10 uM	6hr	0.0293686	8.39779	4.46e-12	0.95508
L1000_CPC014_ASC_24H	Characteristic direction	Tretinoin	Homo sapiens	ASC	In Vitro	10 uM	24hr	0.0293686	8.39779	4.46e-12	0.95508
DrugMatrix_Codelink	limma	Lead (ii) acetate	Rattus norvegicus	bone marrow	In Vivo	limma combined	limma combined	0.0368875	2.12711	4.49e-12	0.991547
L1000_CPC006_HA1E_24H	Characteristic direction	BRD-K01121114	Homo sapiens	HA1E	In Vitro	10 uM	24hr	0.029661	7.82974	4.58e-12	0.959221
L1000_CPC006_PC3_24H	Characteristic direction	IKK-2-inhibitor-V	Homo sapiens	PC3	In Vitro	10 uM	24hr	0.029661	7.82974	4.58e-12	0.959221
L1000_CPC006_SW480_6H	Characteristic direction	CHEMBL-399379	Homo sapiens	SW480	In Vitro	80 uM	6hr	0.029661	7.82974	4.58e-12	0.959221
L1000_CPC008_HEPG2_6H	Characteristic direction	VU-0418946-1	Homo sapiens	HEPG2	In Vitro	10 uM	6hr	0.029661	7.82974	4.58e-12	0.959221
L1000_CPC008_PC3_6H	Characteristic direction	TL-HRAS-61	Homo sapiens	PC3	In Vitro	10 uM	6hr	0.029661	7.82974	4.58e-12	0.959221
L1000_CPC011_VCAP_6H	Characteristic direction	Zileuton	Homo sapiens	VCAP	In Vitro	10 uM	6hr	0.029661	7.82974	4.58e-12	0.959221
L1000_CPC013_MCF7_24H	Characteristic direction	BRD-K52678950	Homo sapiens	MCF7	In Vitro	10 uM	24hr	0.029661	7.82974	4.58e-12	0.959221
L1000_CPC014_NPC_24H	Characteristic direction	AS-703026	Homo sapiens	NPC	In Vitro	10 uM	24hr	0.029661	7.82974	4.58e-12	0.959221
L1000_CPC005_A549_24H	Characteristic direction	Etoposide	Homo sapiens	A549	In Vitro	10 uM	24hr	0.0289634	9.03542	4.63e-12	0.949215
L1000_CPC006_PC3_24H	Characteristic direction	Fluoropyruvate	Homo sapiens	PC3	In Vitro	44.4 uM	24hr	0.0289634	9.03542	4.63e-12	0.949215
L1000_CPC014_VCAP_24H	Characteristic direction	EMF-sumo1-3	Homo sapiens	VCAP	In Vitro	10 uM	24hr	0.0289634	9.03542	4.63e-12	0.949215
L1000_CVD001_HEPG2_6H	Characteristic direction	Wortmannin	Homo sapiens	HEPG2	In Vitro	10 uM	6hr	0.0289634	9.03542	4.63e-12	0.949215
L1000_DOS005_VCAP_24H	Characteristic direction	Sirolimus	Homo sapiens	VCAP	In Vitro	10 uM	24hr	0.0289634	9.03542	4.63e-12	0.949215
L1000_DOS014_VCAP_24H	Characteristic direction	Vorinostat	Homo sapiens	VCAP	In Vitro	10 uM	24hr	0.0289634	9.03542	4.63e-12	0.949215
L1000_HOG003_A549_6H	Characteristic direction	Tanespimycin	Homo sapiens	A549	In Vitro	0.3704 uM	6hr	0.0289634	9.03542	4.63e-12	0.949215
L1000_CPC006_THP1_6H	Characteristic direction	Curcumin	Homo sapiens	THP1	In Vitro	48 uM	6hr	0.028481	9.8134	4.69e-12	0.941707
L1000_CPC004_HEPG2_6H	Characteristic direction	Ouabain	Homo sapiens	HEPG2	In Vitro	10 uM	6hr	0.0293255	8.35798	4.83e-12	0.954597
L1000_CPC005_A549_24H	Characteristic direction	Geldanamycin	Homo sapiens	A549	In Vitro	10 uM	24hr	0.0293255	8.35798	4.83e-12	0.954597
L1000_CPC007_A549_24H	Characteristic direction	BRD-K30647638	Homo sapiens	A549	In Vitro	10 uM	24hr	0.0293255	8.35798	4.83e-12	0.954597
L1000_CPC007_VCAP_6H	Characteristic direction	BRD-K51608872	Homo sapiens	VCAP	In Vitro	10 uM	6hr	0.0293255	8.35798	4.83e-12	0.954597
L1000_CPC008_VCAP_6H	Characteristic direction	BRD-K95858622	Homo sapiens	VCAP	In Vitro	10 uM	6hr	0.0293255	8.35798	4.83e-12	0.954597
L1000_CPC011_A549_6H	Characteristic direction	Tropisetron	Homo sapiens	A549	In Vitro	10 uM	6hr	0.0293255	8.35798	4.83e-12	0.954597
L1000_CPC011_PC3_24H	Characteristic direction	Vinorelbine	Homo sapiens	PC3	In Vitro	10 uM	24hr	0.0293255	8.35798	4.83e-12	0.954597
L1000_DOSBIO001_MCF7_24H	Characteristic direction	LY-294002	Homo sapiens	MCF7	In Vitro	0.37037 uM	24hr	0.0293255	8.35798	4.83e-12	0.954597
L1000_ERG012_VCAP_24H	Characteristic direction	Troglitazone	Homo sapiens	VCAP	In Vitro	10 uM	24hr	0.0293255	8.35798	4.83e-12	0.954597
L1000_LJP001_MCF7_6H	Characteristic direction	Torin-2	Homo sapiens	MCF7	In Vitro	2 uM	6hr	0.0293255	8.35798	4.83e-12	0.954597
L1000_LJP001_MDAMB231_24H	Characteristic direction	NVP-TAE684	Homo sapiens	MDAMB231	In Vitro	2 uM	24hr	0.0293255	8.35798	4.83e-12	0.954597
L1000_CPC006_HCT116_6H	Characteristic direction	Dorsomorphin	Homo sapiens	HCT116	In Vitro	10 uM	6hr	0.0296192	7.79682	4.93e-12	0.958673
L1000_CPC020_HA1E_6H	Characteristic direction	Podophyllotoxin	Homo sapiens	HA1E	In Vitro	10 uM	6hr	0.0296192	7.79682	4.93e-12	0.958673
L1000_CPC001_VCAP_24H	Characteristic direction	Strophanthidin	Homo sapiens	VCAP	In Vitro	10 uM	24hr	0.0289193	8.98698	5.04e-12	0.948281
L1000_CPC004_A375_6H	Characteristic direction	Bisindolylmaleimide-ix	Homo sapiens	A375	In Vitro	10 uM	6hr	0.0289193	8.98698	5.04e-12	0.948281
L1000_CPC006_VCAP_6H	Characteristic direction	COT-10b	Homo sapiens	VCAP	In Vitro	44.4 uM	6hr	0.0289193	8.98698	5.04e-12	0.948281
L1000_CPC007_HT29_24H	Characteristic direction	BRD-K92470030	Homo sapiens	HT29	In Vitro	10 uM	24hr	0.0289193	8.98698	5.04e-12	0.948281
L1000_ERG005_VCAP_48H	Characteristic direction	Sirolimus	Homo sapiens	VCAP	In Vitro	20 uM	2d	0.0289193	8.98698	5.04e-12	0.948281
L1000_LJP001_MCF10A_6H	Characteristic direction	Alvocidib	Homo sapiens	MCF10A	In Vitro	0.08 uM	6hr	0.0289193	8.98698	5.04e-12	0.948281
L1000_LJP001_MCF10A_6H	Characteristic direction	WZ-3105	Homo sapiens	MCF10A	In Vitro	0.4 uM	6hr	0.0289193	8.98698	5.04e-12	0.948281
L1000_CPC013_HT29_6H	Characteristic direction	Geldanamycin	Homo sapiens	HT29	In Vitro	10 uM	6hr	0.0292826	8.31854	5.23e-12	0.954097
L1000_CPC014_PC3_6H	Characteristic direction	Verrucarin-a	Homo sapiens	PC3	In Vitro	10 uM	6hr	0.0292826	8.31854	5.23e-12	0.954097
L1000_HOG001_A549_24H	Characteristic direction	Wortmannin	Homo sapiens	A549	In Vitro	0.0015 uM	24hr	0.0292826	8.31854	5.23e-12	0.954097
L1000_LJP001_SKBR3_6H	Characteristic direction	Sorafenib	Homo sapiens	SKBR3	In Vitro	2 uM	6hr	0.0292826	8.31854	5.23e-12	0.954097
L1000_CPC006_A549_6H	Characteristic direction	Rottlerin	Homo sapiens	A549	In Vitro	9.68 uM	6hr	0.0295775	7.76417	5.3e-12	0.957996
L1000_CPC007_HA1E_6H	Characteristic direction	PSH-025	Homo sapiens	HA1E	In Vitro	10 uM	6hr	0.0295775	7.76417	5.3e-12	0.957996
L1000_CPC008_HEPG2_6H	Characteristic direction	BRD-K44978960	Homo sapiens	HEPG2	In Vitro	10 uM	6hr	0.0295775	7.76417	5.3e-12	0.957996
L1000_CPC014_PC3_24H	Characteristic direction	VX-702	Homo sapiens	PC3	In Vitro	10 uM	24hr	0.0295775	7.76417	5.3e-12	0.957996
L1000_CPC014_PC3_24H	Characteristic direction	Rifabutin	Homo sapiens	PC3	In Vitro	10 uM	24hr	0.0295775	7.76417	5.3e-12	0.957996
L1000_DOS031_MCF7_24H	Characteristic direction	Geldanamycin	Homo sapiens	MCF7	In Vitro	10 uM	24hr	0.0295775	7.76417	5.3e-12	0.957996
L1000_CPC008_PC3_6H	Characteristic direction	Vorinostat	Homo sapiens	PC3	In Vitro	10 uM	6hr	0.0298103	7.29599	5.3e-12	0.960671
L1000_CPC014_HCC515_6H	Characteristic direction	Oleoylethanolamide	Homo sapiens	HCC515	In Vitro	10 uM	6hr	0.0298103	7.29599	5.3e-12	0.960671
L1000_CPC002_HCC515_24H	Characteristic direction	YC-1	Homo sapiens	HCC515	In Vitro	10 uM	24hr	0.0288754	8.9393	5.49e-12	0.947685
L1000_CPC004_VCAP_24H	Characteristic direction	AG-957	Homo sapiens	VCAP	In Vitro	10 uM	24hr	0.0288754	8.9393	5.49e-12	0.947685
L1000_CPC004_MCF7_6H	Characteristic direction	Ouabain	Homo sapiens	MCF7	In Vitro	10 uM	6hr	0.0292398	8.27947	5.66e-12	0.95363
L1000_CPC010_VCAP_24H	Characteristic direction	Tozasertib	Homo sapiens	VCAP	In Vitro	10 uM	24hr	0.0292398	8.27947	5.66e-12	0.95363
L1000_CPC011_VCAP_24H	Characteristic direction	Naftopidil	Homo sapiens	VCAP	In Vitro	10 uM	24hr	0.0292398	8.27947	5.66e-12	0.95363
L1000_CPC014_MCF7_6H	Characteristic direction	KIN001-127	Homo sapiens	MCF7	In Vitro	10 uM	6hr	0.0292398	8.27947	5.66e-12	0.95363
L1000_LJP001_BT20_24H	Characteristic direction	GSK-429286A	Homo sapiens	BT20	In Vitro	0.4 uM	24hr	0.0292398	8.27947	5.66e-12	0.95363
L1000_LJP001_MCF7_6H	Characteristic direction	MK-2206	Homo sapiens	MCF7	In Vitro	2 uM	6hr	0.0292398	8.27947	5.66e-12	0.95363
L1000_PCLB001_HEPG2_6H	Characteristic direction	SJB-shh-31	Homo sapiens	HEPG2	In Vitro	10 uM	6hr	0.0292398	8.27947	5.66e-12	0.95363
L1000_CPC003_HCC515_24H	Characteristic direction	Fludroxycortide	Homo sapiens	HCC515	In Vitro	10 uM	24hr	0.0283912	9.69284	5.66e-12	0.94066
L1000_CPC014_HA1E_6H	Characteristic direction	Crizotinib	Homo sapiens	HA1E	In Vitro	10 uM	6hr	0.0283912	9.69284	5.66e-12	0.94066
L1000_CPC006_RMUGS_6H	Characteristic direction	Phorbol-12-myristate-13-acetate	Homo sapiens	RMUGS	In Vitro	10 uM	6hr	0.02977	7.26875	5.68e-12	0.960349
L1000_HOG003_A549_6H	Characteristic direction	RO-28-1675	Homo sapiens	A549	In Vitro	1.11 uM	6hr	0.02977	7.26875	5.68e-12	0.960349
L1000_CPC002_HA1E_6H	Characteristic direction	SR-57227A	Homo sapiens	HA1E	In Vitro	10 uM	6hr	0.0295359	7.7318	5.7e-12	0.957287
L1000_CPC006_PC3_6H	Characteristic direction	AG-14361	Homo sapiens	PC3	In Vitro	25 uM	6hr	0.0295359	7.7318	5.7e-12	0.957287
L1000_CPC006_PC3_6H	Characteristic direction	BMS-536924	Homo sapiens	PC3	In Vitro	11.1 uM	6hr	0.0295359	7.7318	5.7e-12	0.957287
L1000_CPC010_A549_6H	Characteristic direction	VU-0402604	Homo sapiens	A549	In Vitro	10 uM	6hr	0.0295359	7.7318	5.7e-12	0.957287
L1000_CPC011_A549_6H	Characteristic direction	Vinorelbine	Homo sapiens	A549	In Vitro	10 uM	6hr	0.0295359	7.7318	5.7e-12	0.957287
L1000_HOG003_A549_24H	Characteristic direction	Trichostatin-a	Homo sapiens	A549	In Vitro	0.3704 uM	24hr	0.0295359	7.7318	5.7e-12	0.957287
L1000_DOS004_VCAP_6H	Characteristic direction	Thioridazine	Homo sapiens	VCAP	In Vitro	10 uM	6hr	0.029909	6.84516	5.98e-12	0.961783
L1000_CPC008_HT29_6H	Characteristic direction	BRD-K63308290	Homo sapiens	HT29	In Vitro	10 uM	6hr	0.0288316	8.89336	5.98e-12	0.94725
L1000_CPC009_A549_6H	Characteristic direction	Cefotaxime	Homo sapiens	A549	In Vitro	10 uM	6hr	0.0288316	8.89336	5.98e-12	0.94725
L1000_CPC013_ASC_24H	Characteristic direction	Enobosarm	Homo sapiens	ASC	In Vitro	10 uM	24hr	0.0288316	8.89336	5.98e-12	0.94725
L1000_LJP002_MCF10A_6H	Characteristic direction	GSK-2126458	Homo sapiens	MCF10A	In Vitro	0.4 uM	6hr	0.0288316	8.89336	5.98e-12	0.94725
L1000_MUC.CP004_MCF7_24H	Characteristic direction	Rhamnetin	Homo sapiens	MCF7	In Vitro	0.3704 uM	24hr	0.0288316	8.89336	5.98e-12	0.94725
L1000_AML001_PC3_6H	Characteristic direction	Calcitriol	Homo sapiens	PC3	In Vitro	10 uM	6hr	0.0291971	8.24077	6.12e-12	0.953131
L1000_CPC004_MCF7_6H	Characteristic direction	Ouabain	Homo sapiens	MCF7	In Vitro	10 uM	6hr	0.0291971	8.24077	6.12e-12	0.953131
L1000_CPC005_A549_24H	Characteristic direction	Fludrocortisone	Homo sapiens	A549	In Vitro	10 uM	24hr	0.0291971	8.24077	6.12e-12	0.953131
L1000_CPC005_VCAP_24H	Characteristic direction	SC-19220	Homo sapiens	VCAP	In Vitro	10 uM	24hr	0.0291971	8.24077	6.12e-12	0.953131
L1000_CPC006_A549_24H	Characteristic direction	PP-30	Homo sapiens	A549	In Vitro	11.1 uM	24hr	0.0291971	8.24077	6.12e-12	0.953131
L1000_CPC006_PC3_6H	Characteristic direction	SB-225002	Homo sapiens	PC3	In Vitro	11.1 uM	6hr	0.0291971	8.24077	6.12e-12	0.953131
L1000_CPC008_PC3_24H	Characteristic direction	BRD-K99530743	Homo sapiens	PC3	In Vitro	10 uM	24hr	0.0291971	8.24077	6.12e-12	0.953131
L1000_CPC010_A549_6H	Characteristic direction	Linopirdine	Homo sapiens	A549	In Vitro	10 uM	6hr	0.0291971	8.24077	6.12e-12	0.953131
L1000_CPC010_PC3_24H	Characteristic direction	Brucine	Homo sapiens	PC3	In Vitro	10 uM	24hr	0.0291971	8.24077	6.12e-12	0.953131
L1000_CPC011_A549_24H	Characteristic direction	Idarubicin	Homo sapiens	A549	In Vitro	10 uM	24hr	0.0291971	8.24077	6.12e-12	0.953131
L1000_CPC012_MCF7_24H	Characteristic direction	BRD-K21788104	Homo sapiens	MCF7	In Vitro	10 uM	24hr	0.0291971	8.24077	6.12e-12	0.953131
L1000_CPC012_MCF7_6H	Characteristic direction	BRD-K70771662	Homo sapiens	MCF7	In Vitro	10 uM	6hr	0.0291971	8.24077	6.12e-12	0.953131
L1000_CPC013_PC3_6H	Characteristic direction	ST-001903	Homo sapiens	PC3	In Vitro	10 uM	6hr	0.0291971	8.24077	6.12e-12	0.953131
L1000_HOG001_A549_24H	Characteristic direction	AM-580	Homo sapiens	A549	In Vitro	0.013 uM	24hr	0.0291971	8.24077	6.12e-12	0.953131
L1000_HOG002_A549_6H	Characteristic direction	Wortmannin	Homo sapiens	A549	In Vitro	1.11 uM	6hr	0.0291971	8.24077	6.12e-12	0.953131
L1000_LJP002_HS578T_6H	Characteristic direction	Y-39983	Homo sapiens	HS578T	In Vitro	10 uM	6hr	0.0291971	8.24077	6.12e-12	0.953131
L1000_AML001_PC3_6H	Characteristic direction	Wortmannin	Homo sapiens	PC3	In Vitro	10 uM	6hr	0.0294944	7.69969	6.13e-12	0.956707
L1000_CPC002_PC3_24H	Characteristic direction	Fenbendazole	Homo sapiens	PC3	In Vitro	10 uM	24hr	0.0294944	7.69969	6.13e-12	0.956707
L1000_CPC008_VCAP_24H	Characteristic direction	BRD-A81416315	Homo sapiens	VCAP	In Vitro	10 uM	24hr	0.0294944	7.69969	6.13e-12	0.956707
L1000_LJP001_BT20_24H	Characteristic direction	AS-605240	Homo sapiens	BT20	In Vitro	0.08 uM	24hr	0.0294944	7.69969	6.13e-12	0.956707
TG-GATEs	limma	Colchicine	Rattus norvegicus	liver	In Vitro	5000 uM	24hr	0.0307301	1.92598	6.2e-12	0.917004
L1000_CPC003_PC3_24H	Characteristic direction	TCB2	Homo sapiens	PC3	In Vitro	10 uM	24hr	0.0283465	9.63371	6.21e-12	0.939822
L1000_CPC005_PC3_24H	Characteristic direction	Hydrocortisone	Homo sapiens	PC3	In Vitro	10 uM	24hr	0.0283465	9.63371	6.21e-12	0.939822
L1000_CPC008_PC3_6H	Characteristic direction	BRD-K41185612	Homo sapiens	PC3	In Vitro	10 uM	6hr	0.0283465	9.63371	6.21e-12	0.939822
L1000_CPC011_HT29_6H	Characteristic direction	Ticlopidine	Homo sapiens	HT29	In Vitro	10 uM	6hr	0.0283465	9.63371	6.21e-12	0.939822
L1000_CPC001_HCC515_24H	Characteristic direction	Halcinonide	Homo sapiens	HCC515	In Vitro	10 uM	24hr	0.0277778	10.5539	6.26e-12	0.92914
L1000_CPC002_HA1E_24H	Characteristic direction	JLK-6	Homo sapiens	HA1E	In Vitro	10 uM	24hr	0.0277778	10.5539	6.26e-12	0.92914
DrugMatrix_Codelink	limma	Bromisovalum	Rattus norvegicus	kidney	In Vivo	limma combined	limma combined	0.0368651	2.12338	6.36e-12	0.991407
DrugMatrix_Affy	limma	Nimesulide	Rattus norvegicus	liver	In Vitro	limma combined	limma combined	0.0319812	1.92529	6.44e-12	0.941176
DrugMatrix_Codelink	limma	Cyclosporin a	Rattus norvegicus	kidney	In Vivo	350 mg/kg	5d	0.0413098	2.55214	6.49e-12	0.999232
TG-GATEs	limma	Gentamicin	Rattus norvegicus	liver	In Vitro	30 mg/mL	24hr	0.0321348	1.9271	6.49e-12	0.943691
L1000_CPC010_A375_6H	Characteristic direction	Dactinomycin	Homo sapiens	A375	In Vitro	10 uM	6hr	0.0287879	8.84278	6.51e-12	0.946815
L1000_CPC012_PC3_6H	Characteristic direction	BRD-K40094191	Homo sapiens	PC3	In Vitro	10 uM	6hr	0.0287879	8.84278	6.51e-12	0.946815
L1000_LJP001_MDAMB231_6H	Characteristic direction	Sorafenib	Homo sapiens	MDAMB231	In Vitro	10 uM	6hr	0.0287879	8.84278	6.51e-12	0.946815
L1000_LJP002_BT20_24H	Characteristic direction	SYK-inhibitor	Homo sapiens	BT20	In Vitro	2 uM	24hr	0.0287879	8.84278	6.51e-12	0.946815
L1000_CPC002_HCC515_6H	Characteristic direction	Midostaurin	Homo sapiens	HCC515	In Vitro	10 uM	6hr	0.029453	7.66786	6.59e-12	0.956127
L1000_CPC004_HCC515_6H	Characteristic direction	Digitoxin	Homo sapiens	HCC515	In Vitro	10 uM	6hr	0.029453	7.66786	6.59e-12	0.956127
L1000_CPC006_HCC15_6H	Characteristic direction	Narciclasine	Homo sapiens	HCC15	In Vitro	10 uM	6hr	0.029453	7.66786	6.59e-12	0.956127
L1000_CPC013_NPC_24H	Characteristic direction	ST-4034917	Homo sapiens	NPC	In Vitro	10 uM	24hr	0.029453	7.66786	6.59e-12	0.956127
L1000_CPC002_VCAP_6H	Characteristic direction	Wortmannin	Homo sapiens	VCAP	In Vitro	10 uM	6hr	0.0291545	8.20242	6.61e-12	0.952486
L1000_CPC006_A375_6H	Characteristic direction	ABT-751	Homo sapiens	A375	In Vitro	10 uM	6hr	0.0291545	8.20242	6.61e-12	0.952486
L1000_CPC006_NCIH1694_6H	Characteristic direction	Vorinostat	Homo sapiens	NCIH1694	In Vitro	10 uM	6hr	0.0291545	8.20242	6.61e-12	0.952486
L1000_CPC006_PC3_24H	Characteristic direction	PRL-3-inhibitor-I	Homo sapiens	PC3	In Vitro	40 uM	24hr	0.0291545	8.20242	6.61e-12	0.952486
L1000_CPC006_PL21_6H	Characteristic direction	Phorbol-12-myristate-13-acetate	Homo sapiens	PL21	In Vitro	10 uM	6hr	0.0291545	8.20242	6.61e-12	0.952486
L1000_CPC008_PC3_24H	Characteristic direction	BRD-K02216544	Homo sapiens	PC3	In Vitro	10 uM	24hr	0.0291545	8.20242	6.61e-12	0.952486
L1000_CPC008_VCAP_24H	Characteristic direction	BRD-K15206810	Homo sapiens	VCAP	In Vitro	10 uM	24hr	0.0291545	8.20242	6.61e-12	0.952486
L1000_CPC012_A549_6H	Characteristic direction	BRD-K14316227	Homo sapiens	A549	In Vitro	10 uM	6hr	0.0291545	8.20242	6.61e-12	0.952486
L1000_CPC014_A549_6H	Characteristic direction	GDC-0941	Homo sapiens	A549	In Vitro	10 uM	6hr	0.0291545	8.20242	6.61e-12	0.952486
L1000_LJP002_HS578T_24H	Characteristic direction	XMD-892	Homo sapiens	HS578T	In Vitro	0.4 uM	24hr	0.0291545	8.20242	6.61e-12	0.952486
L1000_CPC006_A375_6H	Characteristic direction	BRD-K67778494	Homo sapiens	A375	In Vitro	10 uM	6hr	0.0283019	9.57533	6.81e-12	0.939081
L1000_CPC006_HCC515_24H	Characteristic direction	L-690330	Homo sapiens	HCC515	In Vitro	10 uM	24hr	0.0283019	9.57533	6.81e-12	0.939081
L1000_LJP001_BT20_24H	Characteristic direction	GW-5074	Homo sapiens	BT20	In Vitro	10 uM	24hr	0.0283019	9.57533	6.81e-12	0.939081
TG-GATEs	limma	Sulindac	Rattus norvegicus	liver	In Vitro	2000 uM	24hr	0.0311881	1.91951	6.9e-12	0.928042
L1000_CPC011_VCAP_24H	Characteristic direction	Methotrexate	Homo sapiens	VCAP	In Vitro	10 uM	24hr	0.0296496	7.18825	6.95e-12	0.959076
L1000_BRAF001_A375_6H	Characteristic direction	Dabrafenib	Homo sapiens	A375	In Vitro	0.625 uM	6hr	0.0287443	8.79717	7.08e-12	0.946235
L1000_CPC001_HCC515_6H	Characteristic direction	Estradiol-valerate	Homo sapiens	HCC515	In Vitro	10 uM	6hr	0.0287443	8.79717	7.08e-12	0.946235
L1000_CPC004_HA1E_6H	Characteristic direction	Ouabain	Homo sapiens	HA1E	In Vitro	10 uM	6hr	0.0287443	8.79717	7.08e-12	0.946235
L1000_CPC006_HA1E_24H	Characteristic direction	Fostamatinib	Homo sapiens	HA1E	In Vitro	10 uM	24hr	0.0287443	8.79717	7.08e-12	0.946235
L1000_CPC007_PC3_24H	Characteristic direction	BRD-K05402890	Homo sapiens	PC3	In Vitro	10 uM	24hr	0.0287443	8.79717	7.08e-12	0.946235
L1000_CPC008_VCAP_6H	Characteristic direction	BRD-K23412959	Homo sapiens	VCAP	In Vitro	10 uM	6hr	0.0287443	8.79717	7.08e-12	0.946235
L1000_CPC012_A549_6H	Characteristic direction	Geldanamycin	Homo sapiens	A549	In Vitro	10 uM	6hr	0.0287443	8.79717	7.08e-12	0.946235
L1000_CPC014_NPC_24H	Characteristic direction	U-0126	Homo sapiens	NPC	In Vitro	10 uM	24hr	0.0287443	8.79717	7.08e-12	0.946235
L1000_CPC020_HA1E_6H	Characteristic direction	Budesonide	Homo sapiens	HA1E	In Vitro	10 uM	6hr	0.0287443	8.79717	7.08e-12	0.946235
L1000_DEB001_PC3_6H	Characteristic direction	Wortmannin	Homo sapiens	PC3	In Vitro	0.2 uM	6hr	0.0287443	8.79717	7.08e-12	0.946235
L1000_HOG001_A549_6H	Characteristic direction	Geldanamycin	Homo sapiens	A549	In Vitro	10 uM	6hr	0.0287443	8.79717	7.08e-12	0.946235
L1000_HOG002_A549_24H	Characteristic direction	NVP-BEZ235	Homo sapiens	A549	In Vitro	10 uM	24hr	0.0287443	8.79717	7.08e-12	0.946235
L1000_CPC011_PC3_24H	Characteristic direction	Ranolazine	Homo sapiens	PC3	In Vitro	10 uM	24hr	0.0294118	7.63628	7.08e-12	0.955676
L1000_CPC012_HA1E_6H	Characteristic direction	Doxercalciferol	Homo sapiens	HA1E	In Vitro	10 uM	6hr	0.0294118	7.63628	7.08e-12	0.955676
L1000_CPC013_NPC_24H	Characteristic direction	BRD-A06909528	Homo sapiens	NPC	In Vitro	10 uM	24hr	0.0294118	7.63628	7.08e-12	0.955676
L1000_CPC014_HEPG2_6H	Characteristic direction	BRD-A57107094	Homo sapiens	HEPG2	In Vitro	10 uM	6hr	0.0294118	7.63628	7.08e-12	0.955676
L1000_LJP001_MDAMB231_6H	Characteristic direction	GDC-0941	Homo sapiens	MDAMB231	In Vitro	10 uM	6hr	0.0294118	7.63628	7.08e-12	0.955676
L1000_CPC002_PC3_24H	Characteristic direction	Rosiglitazone	Homo sapiens	PC3	In Vitro	10 uM	24hr	0.0291121	8.16443	7.15e-12	0.951858
L1000_CPC003_HCC515_24H	Characteristic direction	EHNA	Homo sapiens	HCC515	In Vitro	10 uM	24hr	0.0291121	8.16443	7.15e-12	0.951858
L1000_CPC006_A375_24H	Characteristic direction	PIK-90	Homo sapiens	A375	In Vitro	10 uM	24hr	0.0291121	8.16443	7.15e-12	0.951858
L1000_CPC006_SW948_6H	Characteristic direction	CAY-10618	Homo sapiens	SW948	In Vitro	10 uM	6hr	0.0291121	8.16443	7.15e-12	0.951858
L1000_CPC013_VCAP_6H	Characteristic direction	BRD-A25416824	Homo sapiens	VCAP	In Vitro	10 uM	6hr	0.0291121	8.16443	7.15e-12	0.951858
L1000_CPC014_PHH_24H	Characteristic direction	Lestaurtinib	Homo sapiens	PHH	In Vitro	10 uM	24hr	0.0291121	8.16443	7.15e-12	0.951858
L1000_CPC014_SKB_24H	Characteristic direction	3,3'-diindolylmethane	Homo sapiens	SKB	In Vitro	10 uM	24hr	0.0291121	8.16443	7.15e-12	0.951858
DrugMatrix_Affy	limma	Calcitriol	Rattus norvegicus	kidney	In Vivo	.04 mg/kg	3d	0.0350764	2.02067	7.27e-12	0.979251
L1000_CPC005_A375_6H	Characteristic direction	Vorinostat	Homo sapiens	A375	In Vitro	10 uM	6hr	0.0296097	7.16181	7.43e-12	0.958609
L1000_CPC009_PC3_6H	Characteristic direction	Wortmannin	Homo sapiens	PC3	In Vitro	10 uM	6hr	0.0296097	7.16181	7.43e-12	0.958609
L1000_CPC014_MCF7_6H	Characteristic direction	STK-249718	Homo sapiens	MCF7	In Vitro	10 uM	6hr	0.0282575	9.51766	7.47e-12	0.938098
TG-GATEs	limma	Phenobarbital	Homo sapiens	liver	In Vitro	2000 uM	24hr	0.0286134	3.97118	7.51e-12	0.944317
L1000_CPC006_HA1E_24H	Characteristic direction	MST-312	Homo sapiens	HA1E	In Vitro	11.1 uM	24hr	0.0293706	7.60497	7.61e-12	0.955257
L1000_CPC011_HT29_6H	Characteristic direction	Clofazimine	Homo sapiens	HT29	In Vitro	10 uM	6hr	0.0293706	7.60497	7.61e-12	0.955257
L1000_CPC014_NPC_24H	Characteristic direction	Sunitinib	Homo sapiens	NPC	In Vitro	10 uM	24hr	0.0293706	7.60497	7.61e-12	0.955257
L1000_LJP001_BT20_24H	Characteristic direction	CP466722	Homo sapiens	BT20	In Vitro	2 uM	24hr	0.0293706	7.60497	7.61e-12	0.955257
L1000_CPC005_A549_24H	Characteristic direction	Fluocinolone	Homo sapiens	A549	In Vitro	10 uM	24hr	0.0287009	8.75172	7.7e-12	0.945719
L1000_CPC006_THP1_6H	Characteristic direction	PT-630	Homo sapiens	THP1	In Vitro	10 uM	6hr	0.0287009	8.75172	7.7e-12	0.945719
L1000_CPC020_PC3_6H	Characteristic direction	Gemfibrozil	Homo sapiens	PC3	In Vitro	10 uM	6hr	0.0287009	8.75172	7.7e-12	0.945719
L1000_DOS024_VCAP_24H	Characteristic direction	Vorinostat	Homo sapiens	VCAP	In Vitro	10 uM	24hr	0.0287009	8.75172	7.7e-12	0.945719
TG-GATEs	limma	Coumarin	Homo sapiens	liver	In Vitro	limma combined	limma combined	0.0259379	3.07491	7.72e-12	0.884961
L1000_CPC001_HCC515_6H	Characteristic direction	BH3I-1	Homo sapiens	HCC515	In Vitro	10 uM	6hr	0.0290698	8.12679	7.72e-12	0.95139
L1000_CPC003_VCAP_6H	Characteristic direction	Suloctidil	Homo sapiens	VCAP	In Vitro	10 uM	6hr	0.0290698	8.12679	7.72e-12	0.95139
L1000_CPC005_PC3_6H	Characteristic direction	Helveticoside	Homo sapiens	PC3	In Vitro	10 uM	6hr	0.0290698	8.12679	7.72e-12	0.95139
L1000_CPC006_A549_6H	Characteristic direction	Narciclasine	Homo sapiens	A549	In Vitro	10 uM	6hr	0.0290698	8.12679	7.72e-12	0.95139
L1000_CPC011_MCF7_24H	Characteristic direction	CGS-12066B	Homo sapiens	MCF7	In Vitro	10 uM	24hr	0.0290698	8.12679	7.72e-12	0.95139
L1000_CPC014_HEPG2_6H	Characteristic direction	BRD-A26595446	Homo sapiens	HEPG2	In Vitro	10 uM	6hr	0.0290698	8.12679	7.72e-12	0.95139
L1000_CPD003_PC3_6H	Characteristic direction	Telmisartan	Homo sapiens	PC3	In Vitro	10 uM	6hr	0.0290698	8.12679	7.72e-12	0.95139
L1000_LJP001_MCF10A_6H	Characteristic direction	HG-5-113-01	Homo sapiens	MCF10A	In Vitro	2 uM	6hr	0.0290698	8.12679	7.72e-12	0.95139
DrugMatrix_Codelink	limma	3-acetamidophenol	Rattus norvegicus	kidney	In Vivo	700 mg/kg	5d	0.0376262	2.17566	7.78e-12	0.994691
L1000_CPC014_HA1E_6H	Characteristic direction	Everolimus	Homo sapiens	HA1E	In Vitro	10 uM	6hr	0.0295699	7.13556	7.94e-12	0.957884
L1000_CPC008_A549_6H	Characteristic direction	BRD-K32944375	Homo sapiens	A549	In Vitro	10 uM	6hr	0.0293296	7.57391	8.17e-12	0.954822
L1000_CPC010_PC3_6H	Characteristic direction	Cladribine	Homo sapiens	PC3	In Vitro	10 uM	6hr	0.0293296	7.57391	8.17e-12	0.954822
L1000_LJP002_SKBR3_24H	Characteristic direction	GSK-2126458	Homo sapiens	SKBR3	In Vitro	2 uM	24hr	0.0293296	7.57391	8.17e-12	0.954822
L1000_ASG001_MCF7_24H	Characteristic direction	Geldanamycin	Homo sapiens	MCF7	In Vitro	2 uM	24hr	0.0290276	8.0895	8.34e-12	0.950698
L1000_CPC005_HT29_24H	Characteristic direction	Tamoxifen	Homo sapiens	HT29	In Vitro	10 uM	24hr	0.0290276	8.0895	8.34e-12	0.950698
L1000_CPC006_A375_6H	Characteristic direction	MLN-4924	Homo sapiens	A375	In Vitro	11.1 uM	6hr	0.0290276	8.0895	8.34e-12	0.950698
L1000_CPC006_HA1E_24H	Characteristic direction	BMS-536924	Homo sapiens	HA1E	In Vitro	11.1 uM	24hr	0.0290276	8.0895	8.34e-12	0.950698
L1000_CPC006_HCC515_24H	Characteristic direction	BMS-536924	Homo sapiens	HCC515	In Vitro	11.1 uM	24hr	0.0290276	8.0895	8.34e-12	0.950698
L1000_CPC006_HCC515_6H	Characteristic direction	Niclosamide	Homo sapiens	HCC515	In Vitro	10 uM	6hr	0.0290276	8.0895	8.34e-12	0.950698
L1000_CPC007_VCAP_6H	Characteristic direction	BRD-K78481586	Homo sapiens	VCAP	In Vitro	10 uM	6hr	0.0290276	8.0895	8.34e-12	0.950698
L1000_CPC010_MCF7_6H	Characteristic direction	Rimcazole	Homo sapiens	MCF7	In Vitro	10 uM	6hr	0.0290276	8.0895	8.34e-12	0.950698
L1000_ERG012_VCAP_6H	Characteristic direction	Vorinostat	Homo sapiens	VCAP	In Vitro	0.08 uM	6hr	0.0290276	8.0895	8.34e-12	0.950698
L1000_HOG001_A549_6H	Characteristic direction	Geldanamycin	Homo sapiens	A549	In Vitro	3.33 uM	6hr	0.0290276	8.0895	8.34e-12	0.950698
L1000_RAD001_HCC515_6H	Characteristic direction	Flutamide	Homo sapiens	HCC515	In Vitro	10 uM	6hr	0.0290276	8.0895	8.34e-12	0.950698
L1000_CPC001_HA1E_24H	Characteristic direction	Fluticasone	Homo sapiens	HA1E	In Vitro	10 uM	24hr	0.0286576	8.70645	8.37e-12	0.945155
L1000_CPC001_PC3_24H	Characteristic direction	Homoharringtonine	Homo sapiens	PC3	In Vitro	10 uM	24hr	0.0286576	8.70645	8.37e-12	0.945155
L1000_CPC003_VCAP_24H	Characteristic direction	Fluprostenol	Homo sapiens	VCAP	In Vitro	10 uM	24hr	0.0286576	8.70645	8.37e-12	0.945155
L1000_CPC005_A375_6H	Characteristic direction	ST-638	Homo sapiens	A375	In Vitro	10 uM	6hr	0.0286576	8.70645	8.37e-12	0.945155
L1000_CPC013_VCAP_6H	Characteristic direction	ZSTK-474	Homo sapiens	VCAP	In Vitro	10 uM	6hr	0.0286576	8.70645	8.37e-12	0.945155
L1000_CPC014_HCC515_6H	Characteristic direction	Vinorelbine	Homo sapiens	HCC515	In Vitro	10 uM	6hr	0.0286576	8.70645	8.37e-12	0.945155
L1000_CPC014_HEPG2_6H	Characteristic direction	Withaferin-a	Homo sapiens	HEPG2	In Vitro	10 uM	6hr	0.0286576	8.70645	8.37e-12	0.945155
L1000_CPC014_PC3_6H	Characteristic direction	KU-55933	Homo sapiens	PC3	In Vitro	10 uM	6hr	0.0286576	8.70645	8.37e-12	0.945155
L1000_LJP001_BT20_24H	Characteristic direction	Sorafenib	Homo sapiens	BT20	In Vitro	2 uM	24hr	0.0286576	8.70645	8.37e-12	0.945155
L1000_CPC011_VCAP_24H	Characteristic direction	Donepezil	Homo sapiens	VCAP	In Vitro	10 uM	24hr	0.0276423	10.3346	8.48e-12	0.925756
L1000_HOG001_MCF7_24H	Characteristic direction	Vorinostat	Homo sapiens	MCF7	In Vitro	3.33 uM	24hr	0.0295302	7.10951	8.48e-12	0.957159
L1000_PCLB001_PC3_6H	Characteristic direction	Trichostatin-a	Homo sapiens	PC3	In Vitro	0.37 uM	6hr	0.0295302	7.10951	8.48e-12	0.957159
DrugMatrix_Codelink	limma	Carbon tetrachloride	Rattus norvegicus	liver	In Vivo	limma combined	limma combined	0.0370057	2.1311	8.51e-12	0.991896
L1000_CPC013_HCC515_6H	Characteristic direction	ST-4066738	Homo sapiens	HCC515	In Vitro	10 uM	6hr	0.0292887	7.54311	8.77e-12	0.954194
L1000_LJP001_MDAMB231_6H	Characteristic direction	KIN001-220	Homo sapiens	MDAMB231	In Vitro	2 uM	6hr	0.0292887	7.54311	8.77e-12	0.954194
DrugMatrix_Codelink	limma	1-naphthyl isothiocyanate	Rattus norvegicus	liver	In Vivo	30 mg/kg	3d	0.0427632	2.84639	8.91e-12	0.999441
TG-GATEs	limma	Simvastatin	Rattus norvegicus	liver	In Vitro	60 uM	24hr	0.0361842	2.07828	8.92e-12	0.987076
L1000_ERG011_VCAP_24H	Characteristic direction	Wortmannin	Homo sapiens	VCAP	In Vitro	0.4 uM	24hr	0.028169	9.40444	8.96e-12	0.936294
L1000_LJP001_BT20_24H	Characteristic direction	MLN-8054	Homo sapiens	BT20	In Vitro	0.4 uM	24hr	0.028169	9.40444	8.96e-12	0.936294
L1000_CPC001_VCAP_6H	Characteristic direction	PI-828	Homo sapiens	VCAP	In Vitro	10 uM	6hr	0.0289855	8.05255	9e-12	0.949763
L1000_CPC002_VCAP_24H	Characteristic direction	CGP-13501	Homo sapiens	VCAP	In Vitro	10 uM	24hr	0.0289855	8.05255	9e-12	0.949763
L1000_CPC005_A549_24H	Characteristic direction	Triamcinolone	Homo sapiens	A549	In Vitro	10 uM	24hr	0.0289855	8.05255	9e-12	0.949763
L1000_CPC006_A375_24H	Characteristic direction	YM-155	Homo sapiens	A375	In Vitro	0.31 uM	24hr	0.0289855	8.05255	9e-12	0.949763
L1000_CPC006_VCAP_6H	Characteristic direction	Tozasertib	Homo sapiens	VCAP	In Vitro	10 uM	6hr	0.0289855	8.05255	9e-12	0.949763
L1000_CPC008_A375_6H	Characteristic direction	BRD-K95858622	Homo sapiens	A375	In Vitro	10 uM	6hr	0.0289855	8.05255	9e-12	0.949763
L1000_CPC020_VCAP_24H	Characteristic direction	Albendazole	Homo sapiens	VCAP	In Vitro	10 uM	24hr	0.0289855	8.05255	9e-12	0.949763
L1000_ERG012_VCAP_24H	Characteristic direction	Trichostatin-a	Homo sapiens	VCAP	In Vitro	0.4 uM	24hr	0.0289855	8.05255	9e-12	0.949763
L1000_HOG001_MCF7_6H	Characteristic direction	Tozasertib	Homo sapiens	MCF7	In Vitro	10 uM	6hr	0.0289855	8.05255	9e-12	0.949763
L1000_LJP002_HS578T_24H	Characteristic direction	Ponatinib	Homo sapiens	HS578T	In Vitro	0.08 uM	24hr	0.0289855	8.05255	9e-12	0.949763
L1000_LJP002_MCF7_6H	Characteristic direction	PD-0325901	Homo sapiens	MCF7	In Vitro	10 uM	6hr	0.0289855	8.05255	9e-12	0.949763
L1000_CPC001_HA1E_24H	Characteristic direction	JAK3-inhibitor-I	Homo sapiens	HA1E	In Vitro	10 uM	24hr	0.0286145	8.66136	9.09e-12	0.944446
L1000_CPC005_MCF7_24H	Characteristic direction	YO-2	Homo sapiens	MCF7	In Vitro	10 uM	24hr	0.0286145	8.66136	9.09e-12	0.944446
L1000_CPC007_A549_24H	Characteristic direction	BRD-A06641369	Homo sapiens	A549	In Vitro	10 uM	24hr	0.0286145	8.66136	9.09e-12	0.944446
L1000_CPC008_A549_6H	Characteristic direction	BRD-K44417704	Homo sapiens	A549	In Vitro	10 uM	6hr	0.0286145	8.66136	9.09e-12	0.944446
L1000_CPC011_A549_24H	Characteristic direction	Prochlorperazine	Homo sapiens	A549	In Vitro	10 uM	24hr	0.0286145	8.66136	9.09e-12	0.944446
L1000_CPC014_A375_6H	Characteristic direction	EMF-sumo1-4	Homo sapiens	A375	In Vitro	10 uM	6hr	0.0286145	8.66136	9.09e-12	0.944446
L1000_DOSBIO002_NPC_24H	Characteristic direction	Wortmannin	Homo sapiens	NPC	In Vitro	1.11111 uM	24hr	0.0286145	8.66136	9.09e-12	0.944446
TG-GATEs	limma	Puromycin aminonucleoside	Rattus norvegicus	liver	In Vivo Single	120 mg/kg	6hr	0.0412797	2.56139	9.15e-12	0.999162
DrugMatrix_Affy	limma	Carbamazepine	Rattus norvegicus	liver	In Vivo	490 mg/kg	5d	0.0366281	2.10563	9.19e-12	0.990429
L1000_CPC004_VCAP_24H	Characteristic direction	Cimetidine	Homo sapiens	VCAP	In Vitro	10 uM	24hr	0.0275974	10.2626	9.37e-12	0.925112
L1000_CPC010_MCF7_6H	Characteristic direction	Tremulacin	Homo sapiens	MCF7	In Vitro	10 uM	6hr	0.0292479	7.51256	9.42e-12	0.953823
L1000_CPC012_PC3_24H	Characteristic direction	BRD-K36087356	Homo sapiens	PC3	In Vitro	10 uM	24hr	0.0292479	7.51256	9.42e-12	0.953823
L1000_CPC013_NPC_24H	Characteristic direction	Parthenolide	Homo sapiens	NPC	In Vitro	10 uM	24hr	0.0292479	7.51256	9.42e-12	0.953823
L1000_LJP001_BT20_24H	Characteristic direction	MLN-8054	Homo sapiens	BT20	In Vitro	2 uM	24hr	0.0292479	7.51256	9.42e-12	0.953823
L1000_LJP002_MCF10A_6H	Characteristic direction	GSK-1904529A	Homo sapiens	MCF10A	In Vitro	10 uM	6hr	0.0292479	7.51256	9.42e-12	0.953823
L1000_CPC012_VCAP_6H	Characteristic direction	BRD-K25774147	Homo sapiens	VCAP	In Vitro	10 uM	6hr	0.026936	11.3516	9.43e-12	0.909935
DrugMatrix_Affy	limma	Ketoconazole	Rattus norvegicus	liver	In Vivo	114 mg/kg	6hr	0.0350195	2.01418	9.69e-12	0.978902
L1000_CPC002_PC3_24H	Characteristic direction	Olomoucine	Homo sapiens	PC3	In Vitro	10 uM	24hr	0.0289436	8.01593	9.71e-12	0.948813
L1000_CPC002_PC3_6H	Characteristic direction	Wiskostatin	Homo sapiens	PC3	In Vitro	10 uM	6hr	0.0289436	8.01593	9.71e-12	0.948813
L1000_CPC006_A549_24H	Characteristic direction	BMS-536924	Homo sapiens	A549	In Vitro	11.1 uM	24hr	0.0289436	8.01593	9.71e-12	0.948813
L1000_CPC008_PC3_6H	Characteristic direction	BRD-A43805296	Homo sapiens	PC3	In Vitro	10 uM	6hr	0.0289436	8.01593	9.71e-12	0.948813
L1000_CPC014_HT29_6H	Characteristic direction	KIN001-127	Homo sapiens	HT29	In Vitro	10 uM	6hr	0.0289436	8.01593	9.71e-12	0.948813
L1000_CPC014_HT29_6H	Characteristic direction	Entecavir	Homo sapiens	HT29	In Vitro	10 uM	6hr	0.0289436	8.01593	9.71e-12	0.948813
L1000_CPC014_PC3_24H	Characteristic direction	BRD-K67258146	Homo sapiens	PC3	In Vitro	10 uM	24hr	0.0289436	8.01593	9.71e-12	0.948813
L1000_DOS010_VCAP_6H	Characteristic direction	Vorinostat	Homo sapiens	VCAP	In Vitro	10 uM	6hr	0.0289436	8.01593	9.71e-12	0.948813
L1000_ERG011_VCAP_6H	Characteristic direction	Geldanamycin	Homo sapiens	VCAP	In Vitro	0.4 uM	6hr	0.0289436	8.01593	9.71e-12	0.948813
L1000_HOG003_MCF7_24H	Characteristic direction	Idarubicin	Homo sapiens	MCF7	In Vitro	0.013 uM	24hr	0.0289436	8.01593	9.71e-12	0.948813
L1000_LJP001_MDAMB231_24H	Characteristic direction	Tozasertib	Homo sapiens	MDAMB231	In Vitro	2 uM	24hr	0.0289436	8.01593	9.71e-12	0.948813
L1000_LJP002_MCF10A_24H	Characteristic direction	PF-431396	Homo sapiens	MCF10A	In Vitro	10 uM	24hr	0.0289436	8.01593	9.71e-12	0.948813
L1000_CPC007_A549_6H	Characteristic direction	BRD-K15640888	Homo sapiens	A549	In Vitro	10 uM	6hr	0.028125	9.34885	9.8e-12	0.935391
L1000_CPC002_PC3_6H	Characteristic direction	DMEOB	Homo sapiens	PC3	In Vitro	10 uM	6hr	0.0285714	8.61645	9.87e-12	0.943625
L1000_CPC004_HCC515_6H	Characteristic direction	Emetine	Homo sapiens	HCC515	In Vitro	10 uM	6hr	0.0285714	8.61645	9.87e-12	0.943625
L1000_CPC005_PC3_24H	Characteristic direction	Mitoxantrone	Homo sapiens	PC3	In Vitro	10 uM	24hr	0.0285714	8.61645	9.87e-12	0.943625
L1000_CPC006_A673_6H	Characteristic direction	BML-259	Homo sapiens	A673	In Vitro	80 uM	6hr	0.0285714	8.61645	9.87e-12	0.943625
L1000_CPC013_PC3_24H	Characteristic direction	Docetaxel	Homo sapiens	PC3	In Vitro	10 uM	24hr	0.0285714	8.61645	9.87e-12	0.943625
L1000_CPC014_A549_24H	Characteristic direction	BRD-K42419294	Homo sapiens	A549	In Vitro	10 uM	24hr	0.0285714	8.61645	9.87e-12	0.943625
L1000_DOS027_VCAP_6H	Characteristic direction	Wortmannin	Homo sapiens	VCAP	In Vitro	10 uM	6hr	0.0285714	8.61645	9.87e-12	0.943625
L1000_CPC012_PC3_24H	Characteristic direction	BRD-A50388635	Homo sapiens	PC3	In Vitro	10 uM	24hr	0.0292072	7.48225	1.01e-11	0.953437
L1000_LJP002_HS578T_24H	Characteristic direction	Tivantinib	Homo sapiens	HS578T	In Vitro	10 uM	24hr	0.0292072	7.48225	1.01e-11	0.953437
L1000_MUC.CP006_MCF7_6H	Characteristic direction	SA-792709	Homo sapiens	MCF7	In Vitro	0.3704 uM	6hr	0.0292072	7.48225	1.01e-11	0.953437
DrugMatrix_Codelink	limma	Cyclosporin a	Rattus norvegicus	spleen	In Vivo	limma combined	limma combined	0.0408163	2.49902	1.02e-11	0.998952
L1000_CPC004_PC3_6H	Characteristic direction	Terfenadine	Homo sapiens	PC3	In Vitro	10 uM	6hr	0.0294118	7.02947	1.03e-11	0.955676
L1000_CPC002_VCAP_24H	Characteristic direction	SU-4312	Homo sapiens	VCAP	In Vitro	10 uM	24hr	0.0289017	7.97964	1.05e-11	0.947991
L1000_CPC005_HA1E_24H	Characteristic direction	Fluocinonide	Homo sapiens	HA1E	In Vitro	10 uM	24hr	0.0289017	7.97964	1.05e-11	0.947991
L1000_CPC006_HEPG2_6H	Characteristic direction	FGIN-1-27	Homo sapiens	HEPG2	In Vitro	10 uM	6hr	0.0289017	7.97964	1.05e-11	0.947991
L1000_CPC007_A549_6H	Characteristic direction	BRD-A69470004	Homo sapiens	A549	In Vitro	10 uM	6hr	0.0289017	7.97964	1.05e-11	0.947991
L1000_CPC008_VCAP_6H	Characteristic direction	BRD-K58247702	Homo sapiens	VCAP	In Vitro	10 uM	6hr	0.0289017	7.97964	1.05e-11	0.947991
L1000_CPC014_ASC_24H	Characteristic direction	BRD-K09191212	Homo sapiens	ASC	In Vitro	10 uM	24hr	0.0289017	7.97964	1.05e-11	0.947991
L1000_CPD002_PC3_6H	Characteristic direction	Escitalopram	Homo sapiens	PC3	In Vitro	10 uM	6hr	0.0289017	7.97964	1.05e-11	0.947991
L1000_DOSBIO002_MCF7_24H	Characteristic direction	Geldanamycin	Homo sapiens	MCF7	In Vitro	1.11111 uM	24hr	0.0289017	7.97964	1.05e-11	0.947991
L1000_HOG001_A549_6H	Characteristic direction	Triptolide	Homo sapiens	A549	In Vitro	0.0412 uM	6hr	0.0289017	7.97964	1.05e-11	0.947991
L1000_LJP002_MCF10A_6H	Characteristic direction	Afatinib	Homo sapiens	MCF10A	In Vitro	0.08 uM	6hr	0.0289017	7.97964	1.05e-11	0.947991
L1000_MUC.CP006_MCF7_24H	Characteristic direction	SA-792709	Homo sapiens	MCF7	In Vitro	0.3704 uM	24hr	0.0289017	7.97964	1.05e-11	0.947991
L1000_CPC003_HCC515_24H	Characteristic direction	Xylazine	Homo sapiens	HCC515	In Vitro	10 uM	24hr	0.0285285	8.57172	1.07e-11	0.942642
L1000_CPC003_VCAP_6H	Characteristic direction	Cyproterone	Homo sapiens	VCAP	In Vitro	10 uM	6hr	0.0285285	8.57172	1.07e-11	0.942642
L1000_CPC004_VCAP_6H	Characteristic direction	Danazol	Homo sapiens	VCAP	In Vitro	10 uM	6hr	0.0285285	8.57172	1.07e-11	0.942642
L1000_CPC005_HCC515_6H	Characteristic direction	Budesonide	Homo sapiens	HCC515	In Vitro	10 uM	6hr	0.0285285	8.57172	1.07e-11	0.942642
L1000_CPC006_A375_24H	Characteristic direction	Rosiglitazone	Homo sapiens	A375	In Vitro	80 uM	24hr	0.0285285	8.57172	1.07e-11	0.942642
L1000_CPC006_H1299_6H	Characteristic direction	SU-11652	Homo sapiens	H1299	In Vitro	10 uM	6hr	0.0285285	8.57172	1.07e-11	0.942642
L1000_CPC006_VCAP_24H	Characteristic direction	PK-11195	Homo sapiens	VCAP	In Vitro	160 uM	24hr	0.0285285	8.57172	1.07e-11	0.942642
L1000_CPC007_A375_24H	Characteristic direction	BRD-A56831909	Homo sapiens	A375	In Vitro	10 uM	24hr	0.0285285	8.57172	1.07e-11	0.942642
L1000_CPC014_HT29_6H	Characteristic direction	Triciribine	Homo sapiens	HT29	In Vitro	10 uM	6hr	0.0285285	8.57172	1.07e-11	0.942642
L1000_CPC014_VCAP_24H	Characteristic direction	EMF-sumo1-8	Homo sapiens	VCAP	In Vitro	10 uM	24hr	0.0285285	8.57172	1.07e-11	0.942642
L1000_CPC020_PC3_24H	Characteristic direction	Nafcillin	Homo sapiens	PC3	In Vitro	10 uM	24hr	0.0285285	8.57172	1.07e-11	0.942642
L1000_CPC001_HCC515_24H	Characteristic direction	Valyltryptophan	Homo sapiens	HCC515	In Vitro	10 uM	24hr	0.0280811	9.2924	1.07e-11	0.934682
L1000_CPC008_A549_6H	Characteristic direction	BRD-K86273012	Homo sapiens	A549	In Vitro	10 uM	6hr	0.0280811	9.2924	1.07e-11	0.934682
L1000_ERG012_PC3_6H	Characteristic direction	Troglitazone	Homo sapiens	PC3	In Vitro	2 uM	6hr	0.0280811	9.2924	1.07e-11	0.934682
L1000_CPC006_HEPG2_6H	Characteristic direction	SA-1478088	Homo sapiens	HEPG2	In Vitro	10 uM	6hr	0.0291667	7.4522	1.08e-11	0.952696
L1000_CPC006_VCAP_6H	Characteristic direction	PF-750	Homo sapiens	VCAP	In Vitro	80 uM	6hr	0.0291667	7.4522	1.08e-11	0.952696
L1000_CPD002_PC3_6H	Characteristic direction	Vorinostat	Homo sapiens	PC3	In Vitro	10 uM	6hr	0.0291667	7.4522	1.08e-11	0.952696
L1000_CPC001_HA1E_24H	Characteristic direction	PD-166793	Homo sapiens	HA1E	In Vitro	10 uM	24hr	0.02886	7.94369	1.13e-11	0.947524
L1000_CPC006_OV7_6H	Characteristic direction	AKT-inhibitor-IV	Homo sapiens	OV7	In Vitro	10 uM	6hr	0.02886	7.94369	1.13e-11	0.947524
L1000_CPC007_A375_6H	Characteristic direction	BRD-K93975822	Homo sapiens	A375	In Vitro	10 uM	6hr	0.02886	7.94369	1.13e-11	0.947524
L1000_CPC008_VCAP_6H	Characteristic direction	Wortmannin	Homo sapiens	VCAP	In Vitro	10 uM	6hr	0.02886	7.94369	1.13e-11	0.947524
L1000_CPC009_HEPG2_6H	Characteristic direction	BRD-K02735834	Homo sapiens	HEPG2	In Vitro	10 uM	6hr	0.02886	7.94369	1.13e-11	0.947524
L1000_DEB001_PC3_6H	Characteristic direction	Wortmannin	Homo sapiens	PC3	In Vitro	5 uM	6hr	0.02886	7.94369	1.13e-11	0.947524
L1000_HOG002_MCF7_24H	Characteristic direction	Trichostatin-a	Homo sapiens	MCF7	In Vitro	3.33 uM	24hr	0.02886	7.94369	1.13e-11	0.947524
L1000_LJP002_MDAMB231_24H	Characteristic direction	GSK-1059615	Homo sapiens	MDAMB231	In Vitro	0.4 uM	24hr	0.02886	7.94369	1.13e-11	0.947524
TG-GATEs	limma	Cycloheximide	Rattus norvegicus	liver	In Vitro	4 uM	24hr	0.0315262	1.90692	1.15e-11	0.93426
L1000_ASG001_MCF7_24H	Characteristic direction	Tanespimycin	Homo sapiens	MCF7	In Vitro	2 uM	24hr	0.0291262	7.42238	1.16e-11	0.952051
L1000_CPC003_HA1E_6H	Characteristic direction	Nonoxynol-9	Homo sapiens	HA1E	In Vitro	10 uM	6hr	0.0291262	7.42238	1.16e-11	0.952051
L1000_CPC014_A375_6H	Characteristic direction	Tyrphostin-A9	Homo sapiens	A375	In Vitro	10 uM	6hr	0.0291262	7.42238	1.16e-11	0.952051
L1000_ERG012_VCAP_6H	Characteristic direction	Trichostatin-a	Homo sapiens	VCAP	In Vitro	0.4 uM	6hr	0.0291262	7.42238	1.16e-11	0.952051
L1000_LJP002_SKBR3_24H	Characteristic direction	GSK-690693	Homo sapiens	SKBR3	In Vitro	2 uM	24hr	0.0291262	7.42238	1.16e-11	0.952051
L1000_CPC003_HA1E_6H	Characteristic direction	H-8	Homo sapiens	HA1E	In Vitro	10 uM	6hr	0.0284858	8.52719	1.16e-11	0.941868
L1000_CPC004_VCAP_24H	Characteristic direction	Aminopentamide	Homo sapiens	VCAP	In Vitro	10 uM	24hr	0.0284858	8.52719	1.16e-11	0.941868
L1000_CPC007_HCC515_6H	Characteristic direction	Emetine	Homo sapiens	HCC515	In Vitro	10 uM	6hr	0.0284858	8.52719	1.16e-11	0.941868
L1000_CPC007_HT29_24H	Characteristic direction	BRD-K04779531	Homo sapiens	HT29	In Vitro	10 uM	24hr	0.0284858	8.52719	1.16e-11	0.941868
L1000_CPC007_VCAP_24H	Characteristic direction	BRD-K78056905	Homo sapiens	VCAP	In Vitro	10 uM	24hr	0.0284858	8.52719	1.16e-11	0.941868
L1000_CPC010_PC3_6H	Characteristic direction	BRD-A84524947	Homo sapiens	PC3	In Vitro	10 uM	6hr	0.0284858	8.52719	1.16e-11	0.941868
L1000_CPC012_A549_24H	Characteristic direction	Sirolimus	Homo sapiens	A549	In Vitro	10 uM	24hr	0.0284858	8.52719	1.16e-11	0.941868
L1000_CPC013_ASC_24H	Characteristic direction	BRD-K20032655	Homo sapiens	ASC	In Vitro	10 uM	24hr	0.0284858	8.52719	1.16e-11	0.941868
L1000_CPC014_A375_6H	Characteristic direction	Reversine	Homo sapiens	A375	In Vitro	10 uM	6hr	0.0284858	8.52719	1.16e-11	0.941868
L1000_CPC014_PC3_24H	Characteristic direction	BRD-K32927008	Homo sapiens	PC3	In Vitro	10 uM	24hr	0.0280374	9.23852	1.17e-11	0.933974
L1000_HOG002_MCF7_24H	Characteristic direction	Tretinoin	Homo sapiens	MCF7	In Vitro	3.3333 uM	24hr	0.0280374	9.23852	1.17e-11	0.933974
L1000_CPC014_MCF7_6H	Characteristic direction	Calmidazolium	Homo sapiens	MCF7	In Vitro	10 uM	6hr	0.0293333	6.97908	1.18e-11	0.954887
DrugMatrix_Affy	limma	Allopurinol	Rattus norvegicus	kidney	In Vivo	175 mg/kg	24hr	0.0326869	1.92434	1.19e-11	0.952704
L1000_CPC002_VCAP_24H	Characteristic direction	Tretinoin	Homo sapiens	VCAP	In Vitro	10 uM	24hr	0.0288184	7.90805	1.22e-11	0.94704
L1000_CPC006_PC3_6H	Characteristic direction	CHEMBL-399379	Homo sapiens	PC3	In Vitro	80 uM	6hr	0.0288184	7.90805	1.22e-11	0.94704
L1000_CPC006_SKLU1_6H	Characteristic direction	Phorbol-12-myristate-13-acetate	Homo sapiens	SKLU1	In Vitro	10 uM	6hr	0.0288184	7.90805	1.22e-11	0.94704
L1000_CPC008_PC3_6H	Characteristic direction	BRD-K81214387	Homo sapiens	PC3	In Vitro	10 uM	6hr	0.0288184	7.90805	1.22e-11	0.94704
L1000_CPC014_HEPG2_6H	Characteristic direction	Tamibarotene	Homo sapiens	HEPG2	In Vitro	10 uM	6hr	0.0288184	7.90805	1.22e-11	0.94704
L1000_CPC014_PC3_6H	Characteristic direction	WYE-354	Homo sapiens	PC3	In Vitro	10 uM	6hr	0.0288184	7.90805	1.22e-11	0.94704
L1000_LJP001_BT20_6H	Characteristic direction	Sirolimus	Homo sapiens	BT20	In Vitro	2 uM	6hr	0.0288184	7.90805	1.22e-11	0.94704
L1000_LJP001_SKBR3_6H	Characteristic direction	SB-590885	Homo sapiens	SKBR3	In Vitro	0.08 uM	6hr	0.0288184	7.90805	1.22e-11	0.94704
L1000_CPC007_A549_24H	Characteristic direction	BRD-K25373946	Homo sapiens	A549	In Vitro	10 uM	24hr	0.0290859	7.3928	1.25e-11	0.951584
L1000_CPC014_A549_6H	Characteristic direction	XL-147	Homo sapiens	A549	In Vitro	10 uM	6hr	0.0290859	7.3928	1.25e-11	0.951584
L1000_HOG002_A549_24H	Characteristic direction	Trichostatin-a	Homo sapiens	A549	In Vitro	0.3704 uM	24hr	0.0290859	7.3928	1.25e-11	0.951584
L1000_LJP001_MDAMB231_6H	Characteristic direction	Sirolimus	Homo sapiens	MDAMB231	In Vitro	0.4 uM	6hr	0.0290859	7.3928	1.25e-11	0.951584
L1000_CPC003_HCC515_24H	Characteristic direction	Progesterone	Homo sapiens	HCC515	In Vitro	10 uM	24hr	0.0284431	8.48726	1.26e-11	0.941272
L1000_CPC003_HCC515_6H	Characteristic direction	Flumetasone	Homo sapiens	HCC515	In Vitro	10 uM	6hr	0.0284431	8.48726	1.26e-11	0.941272
L1000_CPC003_VCAP_6H	Characteristic direction	DAU-5884	Homo sapiens	VCAP	In Vitro	10 uM	6hr	0.0284431	8.48726	1.26e-11	0.941272
L1000_CPC012_SKB_24H	Characteristic direction	BRD-K10554164	Homo sapiens	SKB	In Vitro	10 uM	24hr	0.0284431	8.48726	1.26e-11	0.941272
L1000_CPC014_NPC_24H	Characteristic direction	H-7	Homo sapiens	NPC	In Vitro	10 uM	24hr	0.0284431	8.48726	1.26e-11	0.941272
L1000_HOG003_MCF7_6H	Characteristic direction	Vorinostat	Homo sapiens	MCF7	In Vitro	1.11 uM	6hr	0.0284431	8.48726	1.26e-11	0.941272
TG-GATEs	limma	Galactosamine	Rattus norvegicus	liver	In Vitro	10000 uM	24hr	0.0312819	1.90304	1.28e-11	0.929999
L1000_CPC003_PC3_6H	Characteristic direction	TER-14687	Homo sapiens	PC3	In Vitro	10 uM	6hr	0.0279938	9.18519	1.28e-11	0.933329
L1000_CPC004_PC3_24H	Characteristic direction	Bromhexine	Homo sapiens	PC3	In Vitro	10 uM	24hr	0.0279938	9.18519	1.28e-11	0.933329
L1000_CPC010_A375_6H	Characteristic direction	Pitavastatin	Homo sapiens	A375	In Vitro	10 uM	6hr	0.0279938	9.18519	1.28e-11	0.933329
L1000_ASG001_MCF7_24H	Characteristic direction	Tanespimycin	Homo sapiens	MCF7	In Vitro	0.08 uM	24hr	0.028777	7.87274	1.31e-11	0.94667
L1000_CPC005_HA1E_6H	Characteristic direction	Helveticoside	Homo sapiens	HA1E	In Vitro	10 uM	6hr	0.028777	7.87274	1.31e-11	0.94667
L1000_CPC007_A549_24H	Characteristic direction	BRD-K51608872	Homo sapiens	A549	In Vitro	10 uM	24hr	0.028777	7.87274	1.31e-11	0.94667
L1000_CPC020_MCF7_24H	Characteristic direction	Buspirone	Homo sapiens	MCF7	In Vitro	10 uM	24hr	0.028777	7.87274	1.31e-11	0.94667
L1000_LJP001_BT20_6H	Characteristic direction	WZ-3105	Homo sapiens	BT20	In Vitro	0.4 uM	6hr	0.028777	7.87274	1.31e-11	0.94667
TG-GATEs	limma	Valproic	Rattus norvegicus	liver	In Vitro	10000 uM	24hr	0.0317093	1.90488	1.32e-11	0.936426
L1000_CPC006_PC3_24H	Characteristic direction	FPL-64176	Homo sapiens	PC3	In Vitro	10 uM	24hr	0.0290456	7.36346	1.33e-11	0.950972
L1000_CPC013_A549_6H	Characteristic direction	F-1566-0341	Homo sapiens	A549	In Vitro	10 uM	6hr	0.0290456	7.36346	1.33e-11	0.950972
L1000_DOS023_VCAP_24H	Characteristic direction	Withaferin-a	Homo sapiens	VCAP	In Vitro	10 uM	24hr	0.0290456	7.36346	1.33e-11	0.950972
L1000_KHW001_HA1E_6H	Characteristic direction	Paclitaxel	Homo sapiens	HA1E	In Vitro	1 uM	6hr	0.0290456	7.36346	1.33e-11	0.950972
L1000_LJP001_BT20_24H	Characteristic direction	Roscovitine	Homo sapiens	BT20	In Vitro	10 uM	24hr	0.0290456	7.36346	1.33e-11	0.950972
L1000_LJP001_SKBR3_24H	Characteristic direction	AZD-8055	Homo sapiens	SKBR3	In Vitro	2 uM	24hr	0.0290456	7.36346	1.33e-11	0.950972
L1000_ASG001_PC3_24H	Characteristic direction	Vorinostat	Homo sapiens	PC3	In Vitro	2 uM	24hr	0.0292553	6.92942	1.34e-11	0.953936
L1000_HOG001_A549_24H	Characteristic direction	Vorinostat	Homo sapiens	A549	In Vitro	1.11 uM	24hr	0.0292553	6.92942	1.34e-11	0.953936
L1000_CPC001_HCC515_24H	Characteristic direction	Cabergoline	Homo sapiens	HCC515	In Vitro	10 uM	24hr	0.0284006	8.44311	1.37e-11	0.940789
L1000_CPC002_HA1E_6H	Characteristic direction	Midostaurin	Homo sapiens	HA1E	In Vitro	10 uM	6hr	0.0284006	8.44311	1.37e-11	0.940789
L1000_CPC006_LOVO_6H	Characteristic direction	AS-605240	Homo sapiens	LOVO	In Vitro	10 uM	6hr	0.0284006	8.44311	1.37e-11	0.940789
L1000_CPC008_VCAP_24H	Characteristic direction	BRD-K54687541	Homo sapiens	VCAP	In Vitro	10 uM	24hr	0.0284006	8.44311	1.37e-11	0.940789
L1000_CPC008_VCAP_6H	Characteristic direction	BRD-K44417704	Homo sapiens	VCAP	In Vitro	10 uM	6hr	0.0284006	8.44311	1.37e-11	0.940789
L1000_ERG012_PC3_24H	Characteristic direction	Vorinostat	Homo sapiens	PC3	In Vitro	10 uM	24hr	0.0284006	8.44311	1.37e-11	0.940789
L1000_CPC006_MCF7_24H	Characteristic direction	Tretinoin	Homo sapiens	MCF7	In Vitro	40 uM	24hr	0.0279503	9.13241	1.4e-11	0.932813
L1000_CPC020_VCAP_6H	Characteristic direction	Bumetanide	Homo sapiens	VCAP	In Vitro	10 uM	6hr	0.0279503	9.13241	1.4e-11	0.932813
L1000_LJP002_SKBR3_24H	Characteristic direction	ON-01910	Homo sapiens	SKBR3	In Vitro	2 uM	24hr	0.0279503	9.13241	1.4e-11	0.932813
DrugMatrix_Affy	limma	Dexamethasone	Rattus norvegicus	liver	In Vivo	150 mg/kg	6hr	0.0341416	1.96942	1.4e-11	0.971147
L1000_CPC004_PC3_6H	Characteristic direction	Amoxapine	Homo sapiens	PC3	In Vitro	10 uM	6hr	0.0287356	7.83774	1.41e-11	0.945977
L1000_CPC006_A549_6H	Characteristic direction	Olaparib	Homo sapiens	A549	In Vitro	44.4 uM	6hr	0.0287356	7.83774	1.41e-11	0.945977
L1000_CPC012_ASC_24H	Characteristic direction	BRD-K10484463	Homo sapiens	ASC	In Vitro	10 uM	24hr	0.0287356	7.83774	1.41e-11	0.945977
L1000_HOG001_MCF7_24H	Characteristic direction	AM-580	Homo sapiens	MCF7	In Vitro	0.0045 uM	24hr	0.0287356	7.83774	1.41e-11	0.945977
L1000_CPC005_MCF7_6H	Characteristic direction	Purvalanol-a	Homo sapiens	MCF7	In Vitro	10 uM	6hr	0.0290055	7.33435	1.43e-11	0.950214
L1000_CPC007_PC3_24H	Characteristic direction	BRD-K48974000	Homo sapiens	PC3	In Vitro	10 uM	24hr	0.0290055	7.33435	1.43e-11	0.950214
L1000_CPC011_MCF7_24H	Characteristic direction	Carvedilol	Homo sapiens	MCF7	In Vitro	10 uM	24hr	0.0290055	7.33435	1.43e-11	0.950214
L1000_CPC013_A549_24H	Characteristic direction	BRD-A81530502	Homo sapiens	A549	In Vitro	10 uM	24hr	0.0290055	7.33435	1.43e-11	0.950214
L1000_CPC014_HEPG2_6H	Characteristic direction	Calmidazolium	Homo sapiens	HEPG2	In Vitro	10 uM	6hr	0.0290055	7.33435	1.43e-11	0.950214
L1000_CPC020_VCAP_6H	Characteristic direction	Wortmannin	Homo sapiens	VCAP	In Vitro	10 uM	6hr	0.0290055	7.33435	1.43e-11	0.950214
L1000_CPD003_PC3_6H	Characteristic direction	Trichostatin-a	Homo sapiens	PC3	In Vitro	10 uM	6hr	0.0290055	7.33435	1.43e-11	0.950214
L1000_HDAC002_HA1E_6H	Characteristic direction	Panobinostat	Homo sapiens	HA1E	In Vitro	0.00976562 uM	6hr	0.0290055	7.33435	1.43e-11	0.950214
L1000_HDAC002_MCF7_6H	Characteristic direction	Tubastatin-a	Homo sapiens	MCF7	In Vitro	10 uM	6hr	0.0290055	7.33435	1.43e-11	0.950214
DrugMatrix_Codelink	limma	Econazole	Rattus norvegicus	liver	In Vivo	limma combined	limma combined	0.037318	2.15146	1.45e-11	0.993363
GSE30242, E-GEOD-30242	Characteristic direction	Mometasone	Homo sapiens	respiratory system	PharmOmics meta	PharmOmics meta	PharmOmics meta	0.0295159	5.91665	1.47e-11	0.95711
L1000_CPC002_PC3_24H	Characteristic direction	GW-843682X	Homo sapiens	PC3	In Vitro	10 uM	24hr	0.0283582	8.40034	1.48e-11	0.940112
L1000_CPC004_PC3_6H	Characteristic direction	GW-1929	Homo sapiens	PC3	In Vitro	10 uM	6hr	0.0283582	8.40034	1.48e-11	0.940112
L1000_CPC005_HT29_24H	Characteristic direction	Purvalanol-a	Homo sapiens	HT29	In Vitro	10 uM	24hr	0.0283582	8.40034	1.48e-11	0.940112
L1000_CPC005_PC3_24H	Characteristic direction	Chelidonine	Homo sapiens	PC3	In Vitro	10 uM	24hr	0.0283582	8.40034	1.48e-11	0.940112
L1000_CPC006_A549_24H	Characteristic direction	LY-2183240	Homo sapiens	A549	In Vitro	10 uM	24hr	0.0283582	8.40034	1.48e-11	0.940112
L1000_CPC007_VCAP_24H	Characteristic direction	BRD-K63569039	Homo sapiens	VCAP	In Vitro	10 uM	24hr	0.0283582	8.40034	1.48e-11	0.940112
L1000_CPC007_VCAP_6H	Characteristic direction	BRD-K63550534	Homo sapiens	VCAP	In Vitro	10 uM	6hr	0.0283582	8.40034	1.48e-11	0.940112
L1000_CPC011_A375_6H	Characteristic direction	Piroxicam	Homo sapiens	A375	In Vitro	10 uM	6hr	0.0283582	8.40034	1.48e-11	0.940112
L1000_CPC013_HT29_6H	Characteristic direction	Saracatinib	Homo sapiens	HT29	In Vitro	10 uM	6hr	0.0283582	8.40034	1.48e-11	0.940112
L1000_HOG002_MCF7_6H	Characteristic direction	Wortmannin	Homo sapiens	MCF7	In Vitro	3.33 uM	6hr	0.0283582	8.40034	1.48e-11	0.940112
TG-GATEs	limma	Colchicine	Rattus norvegicus	liver	In Vitro	5000 uM	8hr	0.0319389	1.90471	1.5e-11	0.940687
L1000_CPC001_PC3_6H	Characteristic direction	Homoharringtonine	Homo sapiens	PC3	In Vitro	10 uM	6hr	0.0286944	7.80305	1.52e-11	0.945542
L1000_CPC004_HA1E_24H	Characteristic direction	GR-113808	Homo sapiens	HA1E	In Vitro	10 uM	24hr	0.0286944	7.80305	1.52e-11	0.945542
L1000_CPC004_VCAP_6H	Characteristic direction	Rizatriptan	Homo sapiens	VCAP	In Vitro	10 uM	6hr	0.0286944	7.80305	1.52e-11	0.945542
L1000_CPC007_A375_6H	Characteristic direction	BRD-K40577058	Homo sapiens	A375	In Vitro	10 uM	6hr	0.0286944	7.80305	1.52e-11	0.945542
L1000_CPC008_A375_24H	Characteristic direction	BRD-K92202821	Homo sapiens	A375	In Vitro	10 uM	24hr	0.0286944	7.80305	1.52e-11	0.945542
L1000_CPC014_MCF7_6H	Characteristic direction	WZ-4002	Homo sapiens	MCF7	In Vitro	10 uM	6hr	0.0286944	7.80305	1.52e-11	0.945542
L1000_LJP001_HS578T_6H	Characteristic direction	PD-173074	Homo sapiens	HS578T	In Vitro	0.08 uM	6hr	0.0286944	7.80305	1.52e-11	0.945542
L1000_CPC003_PC3_6H	Characteristic direction	JTC-801	Homo sapiens	PC3	In Vitro	10 uM	6hr	0.0289655	7.30547	1.53e-11	0.949425
L1000_CPC004_PC3_6H	Characteristic direction	Digitoxin	Homo sapiens	PC3	In Vitro	10 uM	6hr	0.0289655	7.30547	1.53e-11	0.949425
L1000_CPC006_VCAP_24H	Characteristic direction	YK-4279	Homo sapiens	VCAP	In Vitro	10 uM	24hr	0.0289655	7.30547	1.53e-11	0.949425
L1000_CPC007_PC3_6H	Characteristic direction	BRD-K78843060	Homo sapiens	PC3	In Vitro	10 uM	6hr	0.0289655	7.30547	1.53e-11	0.949425
L1000_CPC009_VCAP_6H	Characteristic direction	Salmeterol	Homo sapiens	VCAP	In Vitro	10 uM	6hr	0.0289655	7.30547	1.53e-11	0.949425
L1000_PRISM001_MCF7_24H	Characteristic direction	GSK-1070916	Homo sapiens	MCF7	In Vitro	0.156 uM	24hr	0.0289655	7.30547	1.53e-11	0.949425
L1000_CPC005_A549_6H	Characteristic direction	Digitoxigenin	Homo sapiens	A549	In Vitro	10 uM	6hr	0.0283159	8.35835	1.6e-11	0.939258
L1000_CPC006_HT29_6H	Characteristic direction	TL-HRAS-61	Homo sapiens	HT29	In Vitro	10 uM	6hr	0.0283159	8.35835	1.6e-11	0.939258
L1000_CPC006_VCAP_6H	Characteristic direction	HLI-373	Homo sapiens	VCAP	In Vitro	10 uM	6hr	0.0283159	8.35835	1.6e-11	0.939258
L1000_DOS011_VCAP_24H	Characteristic direction	Geldanamycin	Homo sapiens	VCAP	In Vitro	10 uM	24hr	0.0283159	8.35835	1.6e-11	0.939258
L1000_HDAC002_MCF7_6H	Characteristic direction	Vorinostat	Homo sapiens	MCF7	In Vitro	0.0390625 uM	6hr	0.0283159	8.35835	1.6e-11	0.939258
GSE46035, GSE97555, GSE65011, GSE2640, GSE8553, GSE16846, GSE34814, GSE37635, GSE40151, GSE94522, GSE103511, GSE25640, E-GEOD-18800	Characteristic direction	Antineoplastic	Mus musculus	respiratory system	PharmOmics meta	PharmOmics meta	PharmOmics meta	0.0308678	3.11921	1.62e-11	0.979845
L1000_CPC004_PC3_24H	Characteristic direction	Chlorpromazine	Homo sapiens	PC3	In Vitro	10 uM	24hr	0.0286533	7.76867	1.64e-11	0.944865
L1000_CPC006_HEPG2_6H	Characteristic direction	Thalidomide	Homo sapiens	HEPG2	In Vitro	10 uM	6hr	0.0286533	7.76867	1.64e-11	0.944865
L1000_CPC006_HEPG2_6H	Characteristic direction	DG-041	Homo sapiens	HEPG2	In Vitro	40 uM	6hr	0.0286533	7.76867	1.64e-11	0.944865
L1000_CPC006_HT29_6H	Characteristic direction	PP-30	Homo sapiens	HT29	In Vitro	11.1 uM	6hr	0.0286533	7.76867	1.64e-11	0.944865
L1000_CPC006_RMUGS_6H	Characteristic direction	Pyrvinium-pamoate	Homo sapiens	RMUGS	In Vitro	10 uM	6hr	0.0286533	7.76867	1.64e-11	0.944865
L1000_CPC007_A549_6H	Characteristic direction	BRD-K73304092	Homo sapiens	A549	In Vitro	10 uM	6hr	0.0286533	7.76867	1.64e-11	0.944865
L1000_CPC012_HT29_6H	Characteristic direction	BRD-K09661167	Homo sapiens	HT29	In Vitro	10 uM	6hr	0.0286533	7.76867	1.64e-11	0.944865
L1000_CPC014_MCF7_6H	Characteristic direction	HC-toxin	Homo sapiens	MCF7	In Vitro	10 uM	6hr	0.0286533	7.76867	1.64e-11	0.944865
L1000_HOG002_A549_6H	Characteristic direction	Homoharringtonine	Homo sapiens	A549	In Vitro	0.1235 uM	6hr	0.0286533	7.76867	1.64e-11	0.944865
L1000_CPC006_PC3_24H	Characteristic direction	Capsaicin	Homo sapiens	PC3	In Vitro	160 uM	24hr	0.0289256	7.27682	1.64e-11	0.948506
L1000_CPC006_RMUGS_6H	Characteristic direction	Penfluridol	Homo sapiens	RMUGS	In Vitro	30 uM	6hr	0.0289256	7.27682	1.64e-11	0.948506
L1000_CPC008_A549_6H	Characteristic direction	BRD-K92202821	Homo sapiens	A549	In Vitro	10 uM	6hr	0.0289256	7.27682	1.64e-11	0.948506
L1000_CPC014_PC3_6H	Characteristic direction	BRD-K78062244	Homo sapiens	PC3	In Vitro	10 uM	6hr	0.0289256	7.27682	1.64e-11	0.948506
L1000_HOG002_A549_24H	Characteristic direction	Gemcitabine	Homo sapiens	A549	In Vitro	11.1 uM	24hr	0.0289256	7.27682	1.64e-11	0.948506
L1000_HOG002_MCF7_24H	Characteristic direction	Geldanamycin	Homo sapiens	MCF7	In Vitro	3.33 uM	24hr	0.0289256	7.27682	1.64e-11	0.948506
L1000_LJP002_MCF10A_6H	Characteristic direction	GSK-690693	Homo sapiens	MCF10A	In Vitro	2 uM	6hr	0.0289256	7.27682	1.64e-11	0.948506
L1000_CPC006_VCAP_24H	Characteristic direction	Rucaparib	Homo sapiens	VCAP	In Vitro	10 uM	24hr	0.0278638	9.0285	1.66e-11	0.931363
L1000_CPC013_HCC515_6H	Characteristic direction	BRD-A95820578	Homo sapiens	HCC515	In Vitro	10 uM	6hr	0.0278638	9.0285	1.66e-11	0.931363
L1000_CPC014_NPC_24H	Characteristic direction	EI-247	Homo sapiens	NPC	In Vitro	10 uM	24hr	0.0278638	9.0285	1.66e-11	0.931363
L1000_CPC020_HA1E_6H	Characteristic direction	Pyrazinamide	Homo sapiens	HA1E	In Vitro	10 uM	6hr	0.0278638	9.0285	1.66e-11	0.931363
L1000_CRCGN001_HA1E_6H	Characteristic direction	Wortmannin	Homo sapiens	HA1E	In Vitro	10 uM	6hr	0.0278638	9.0285	1.66e-11	0.931363
L1000_LJP001_BT20_24H	Characteristic direction	Alvocidib	Homo sapiens	BT20	In Vitro	0.4 uM	24hr	0.0278638	9.0285	1.66e-11	0.931363
L1000_LJP002_MCF10A_6H	Characteristic direction	GSK-2126458	Homo sapiens	MCF10A	In Vitro	2 uM	6hr	0.0278638	9.0285	1.66e-11	0.931363
L1000_CPC008_PC3_24H	Characteristic direction	BRD-K71970656	Homo sapiens	PC3	In Vitro	10 uM	24hr	0.0273312	9.85882	1.68e-11	0.918844
L1000_CPC009_PC3_6H	Characteristic direction	Acyclovir	Homo sapiens	PC3	In Vitro	10 uM	6hr	0.0273312	9.85882	1.68e-11	0.918844
L1000_CPC001_PC3_24H	Characteristic direction	Sericetin	Homo sapiens	PC3	In Vitro	10 uM	24hr	0.0291005	6.83218	1.73e-11	0.951713
L1000_ERG005_VCAP_6H	Characteristic direction	Withaferin-a	Homo sapiens	VCAP	In Vitro	5 uM	6hr	0.0291005	6.83218	1.73e-11	0.951713
L1000_CPC001_VCAP_24H	Characteristic direction	Tyrphostin	Homo sapiens	VCAP	In Vitro	10 uM	24hr	0.0282738	8.31677	1.74e-11	0.938372
L1000_CPC002_HA1E_24H	Characteristic direction	Flunisolide	Homo sapiens	HA1E	In Vitro	10 uM	24hr	0.0282738	8.31677	1.74e-11	0.938372
L1000_CPC003_VCAP_24H	Characteristic direction	Solanine	Homo sapiens	VCAP	In Vitro	10 uM	24hr	0.0282738	8.31677	1.74e-11	0.938372
L1000_CPC004_HCC515_24H	Characteristic direction	Cycloheximide	Homo sapiens	HCC515	In Vitro	10 uM	24hr	0.0282738	8.31677	1.74e-11	0.938372
L1000_CPC007_PC3_6H	Characteristic direction	BRD-K00925050	Homo sapiens	PC3	In Vitro	10 uM	6hr	0.0282738	8.31677	1.74e-11	0.938372
L1000_CPC011_A549_24H	Characteristic direction	BRD-K09295900	Homo sapiens	A549	In Vitro	10 uM	24hr	0.0282738	8.31677	1.74e-11	0.938372
L1000_CPC011_VCAP_6H	Characteristic direction	Estradiol	Homo sapiens	VCAP	In Vitro	10 uM	6hr	0.0282738	8.31677	1.74e-11	0.938372
L1000_CPC014_NEU_24H	Characteristic direction	STK-249718	Homo sapiens	NEU	In Vitro	10 uM	24hr	0.0282738	8.31677	1.74e-11	0.938372
L1000_DEB001_MCF7_6H	Characteristic direction	Resveratrol	Homo sapiens	MCF7	In Vitro	25 uM	6hr	0.0282738	8.31677	1.74e-11	0.938372
L1000_ERG010_VCAP_6H	Characteristic direction	Trichostatin-a	Homo sapiens	VCAP	In Vitro	2 uM	6hr	0.0282738	8.31677	1.74e-11	0.938372
L1000_HDAC001_PC3_24H	Characteristic direction	Trichostatin-a	Homo sapiens	PC3	In Vitro	10 uM	24hr	0.0282738	8.31677	1.74e-11	0.938372
L1000_HOG003_MCF7_24H	Characteristic direction	KU-0060648	Homo sapiens	MCF7	In Vitro	10 uM	24hr	0.0282738	8.31677	1.74e-11	0.938372
L1000_LJP001_BT20_24H	Characteristic direction	ALW-II-49-7	Homo sapiens	BT20	In Vitro	10 uM	24hr	0.0282738	8.31677	1.74e-11	0.938372
L1000_LJP002_SKBR3_24H	Characteristic direction	Olaparib	Homo sapiens	SKBR3	In Vitro	2 uM	24hr	0.0282738	8.31677	1.74e-11	0.938372
TG-GATEs	limma	Triamterene	Rattus norvegicus	kidney	In Vivo Repeat	150 mg/kg	29d	0.0396419	2.36635	1.75e-11	0.998044
L1000_CPC006_HA1E_6H	Characteristic direction	MLN-4924	Homo sapiens	HA1E	In Vitro	11.1 uM	6hr	0.0288858	7.24839	1.75e-11	0.947765
L1000_CPC008_PC3_6H	Characteristic direction	VU-0418946-1	Homo sapiens	PC3	In Vitro	10 uM	6hr	0.0288858	7.24839	1.75e-11	0.947765
L1000_LJP001_MCF10A_24H	Characteristic direction	NVP-TAE684	Homo sapiens	MCF10A	In Vitro	2 uM	24hr	0.0288858	7.24839	1.75e-11	0.947765
L1000_CPC002_VCAP_24H	Characteristic direction	Tyrphostin-47	Homo sapiens	VCAP	In Vitro	10 uM	24hr	0.0286123	7.73459	1.76e-11	0.944205
L1000_CPC006_HCC515_24H	Characteristic direction	AS-605240	Homo sapiens	HCC515	In Vitro	10 uM	24hr	0.0286123	7.73459	1.76e-11	0.944205
L1000_CPC006_HT29_24H	Characteristic direction	Epigallocatechin	Homo sapiens	HT29	In Vitro	88.8 uM	24hr	0.0286123	7.73459	1.76e-11	0.944205
L1000_CPC008_HCC515_6H	Characteristic direction	Vorinostat	Homo sapiens	HCC515	In Vitro	10 uM	6hr	0.0286123	7.73459	1.76e-11	0.944205
L1000_HOG002_MCF7_24H	Characteristic direction	Daunorubicin	Homo sapiens	MCF7	In Vitro	1.11 uM	24hr	0.0286123	7.73459	1.76e-11	0.944205
L1000_LJP002_SKBR3_6H	Characteristic direction	GSK-2126458	Homo sapiens	SKBR3	In Vitro	0.4 uM	6hr	0.0286123	7.73459	1.76e-11	0.944205
L1000_CPC012_MCF7_6H	Characteristic direction	BRD-K41652870	Homo sapiens	MCF7	In Vitro	10 uM	6hr	0.0278207	8.97736	1.81e-11	0.930526
L1000_CPC013_HA1E_6H	Characteristic direction	BRD-K48716658	Homo sapiens	HA1E	In Vitro	10 uM	6hr	0.0278207	8.97736	1.81e-11	0.930526
L1000_CPD003_PC3_6H	Characteristic direction	Bosentan	Homo sapiens	PC3	In Vitro	10 uM	6hr	0.0278207	8.97736	1.81e-11	0.930526
L1000_CPC014_A375_6H	Characteristic direction	STK-397047	Homo sapiens	A375	In Vitro	10 uM	6hr	0.0290621	6.8083	1.84e-11	0.951229
L1000_CPC014_VCAP_6H	Characteristic direction	Entinostat	Homo sapiens	VCAP	In Vitro	10 uM	6hr	0.0290621	6.8083	1.84e-11	0.951229
L1000_CPC006_HT29_6H	Characteristic direction	Salermide	Homo sapiens	HT29	In Vitro	120 uM	6hr	0.0288462	7.22019	1.88e-11	0.947362
L1000_CPC014_A549_6H	Characteristic direction	Cinacalcet	Homo sapiens	A549	In Vitro	10 uM	6hr	0.0288462	7.22019	1.88e-11	0.947362
L1000_CPC002_VCAP_6H	Characteristic direction	Ciglitazone	Homo sapiens	VCAP	In Vitro	10 uM	6hr	0.0282318	8.27561	1.88e-11	0.937744
L1000_CPC003_HCC515_24H	Characteristic direction	Phenanthridone	Homo sapiens	HCC515	In Vitro	10 uM	24hr	0.0282318	8.27561	1.88e-11	0.937744
L1000_CPC003_HCC515_6H	Characteristic direction	Vorinostat	Homo sapiens	HCC515	In Vitro	10 uM	6hr	0.0282318	8.27561	1.88e-11	0.937744
L1000_CPC006_A375_24H	Characteristic direction	Triptolide	Homo sapiens	A375	In Vitro	0.08 uM	24hr	0.0282318	8.27561	1.88e-11	0.937744
L1000_CPC008_VCAP_24H	Characteristic direction	BRD-K28180706	Homo sapiens	VCAP	In Vitro	10 uM	24hr	0.0282318	8.27561	1.88e-11	0.937744
L1000_CPC013_NPC_24H	Characteristic direction	Docetaxel	Homo sapiens	NPC	In Vitro	10 uM	24hr	0.0282318	8.27561	1.88e-11	0.937744
L1000_CPC014_PHH_24H	Characteristic direction	Tyrphostin-AG-1288	Homo sapiens	PHH	In Vitro	10 uM	24hr	0.0282318	8.27561	1.88e-11	0.937744
L1000_CPD001_MCF7_6H	Characteristic direction	Ambroxol	Homo sapiens	MCF7	In Vitro	10 uM	6hr	0.0282318	8.27561	1.88e-11	0.937744
L1000_HOG002_A549_24H	Characteristic direction	Homoharringtonine	Homo sapiens	A549	In Vitro	0.1235 uM	24hr	0.0282318	8.27561	1.88e-11	0.937744
L1000_LJP001_BT20_6H	Characteristic direction	Palbociclib	Homo sapiens	BT20	In Vitro	0.08 uM	6hr	0.0282318	8.27561	1.88e-11	0.937744
L1000_LJP001_MCF7_6H	Characteristic direction	Torin-2	Homo sapiens	MCF7	In Vitro	0.4 uM	6hr	0.0282318	8.27561	1.88e-11	0.937744
L1000_CPC005_A375_6H	Characteristic direction	Wortmannin	Homo sapiens	A375	In Vitro	10 uM	6hr	0.0285714	7.70081	1.89e-11	0.943625
L1000_CPC006_A549_6H	Characteristic direction	ABT-751	Homo sapiens	A549	In Vitro	10 uM	6hr	0.0285714	7.70081	1.89e-11	0.943625
L1000_CPC006_HCC515_24H	Characteristic direction	SB-216763	Homo sapiens	HCC515	In Vitro	10 uM	24hr	0.0285714	7.70081	1.89e-11	0.943625
L1000_CPC007_HT29_6H	Characteristic direction	BRD-K53142391	Homo sapiens	HT29	In Vitro	10 uM	6hr	0.0285714	7.70081	1.89e-11	0.943625
L1000_CPC007_PC3_6H	Characteristic direction	JAS07-005	Homo sapiens	PC3	In Vitro	10 uM	6hr	0.0285714	7.70081	1.89e-11	0.943625
L1000_CPC009_HCC515_6H	Characteristic direction	Trichostatin-a	Homo sapiens	HCC515	In Vitro	10 uM	6hr	0.0285714	7.70081	1.89e-11	0.943625
L1000_CPC013_A549_24H	Characteristic direction	BIIB021	Homo sapiens	A549	In Vitro	10 uM	24hr	0.0285714	7.70081	1.89e-11	0.943625
L1000_CPC013_PC3_6H	Characteristic direction	YM-155	Homo sapiens	PC3	In Vitro	10 uM	6hr	0.0285714	7.70081	1.89e-11	0.943625
L1000_DOS055_MCF7_24H	Characteristic direction	Geldanamycin	Homo sapiens	MCF7	In Vitro	10 uM	24hr	0.0285714	7.70081	1.89e-11	0.943625
L1000_ERG005_VCAP_24H	Characteristic direction	Tretinoin	Homo sapiens	VCAP	In Vitro	20 uM	24hr	0.0285714	7.70081	1.89e-11	0.943625
L1000_LJP001_HS578T_6H	Characteristic direction	SB-590885	Homo sapiens	HS578T	In Vitro	0.08 uM	6hr	0.0285714	7.70081	1.89e-11	0.943625
L1000_MUC.CP006_MCF7_6H	Characteristic direction	SA-792987	Homo sapiens	MCF7	In Vitro	1.1111 uM	6hr	0.0285714	7.70081	1.89e-11	0.943625
L1000_PRISM001_PC3_6H	Characteristic direction	Tozasertib	Homo sapiens	PC3	In Vitro	0.312 uM	6hr	0.0285714	7.70081	1.89e-11	0.943625
L1000_CPC006_PC3_24H	Characteristic direction	TW-37	Homo sapiens	PC3	In Vitro	10 uM	24hr	0.0290237	6.78458	1.96e-11	0.950504
L1000_CPC001_VCAP_24H	Characteristic direction	NPC-15199	Homo sapiens	VCAP	In Vitro	10 uM	24hr	0.0277778	8.92752	1.98e-11	0.92914
L1000_CPC006_HCC15_6H	Characteristic direction	AG-14361	Homo sapiens	HCC15	In Vitro	25 uM	6hr	0.0277778	8.92752	1.98e-11	0.92914
L1000_CPC006_HT29_6H	Characteristic direction	PIK-75	Homo sapiens	HT29	In Vitro	0.09 uM	6hr	0.0277778	8.92752	1.98e-11	0.92914
L1000_CPC006_MCF7_24H	Characteristic direction	Auranofin	Homo sapiens	MCF7	In Vitro	10 uM	24hr	0.0277778	8.92752	1.98e-11	0.92914
L1000_CPC006_NCIH2073_6H	Characteristic direction	Tolazamide	Homo sapiens	NCIH2073	In Vitro	10 uM	6hr	0.0277778	8.92752	1.98e-11	0.92914
DrugMatrix_Codelink	limma	Praziquantel	Rattus norvegicus	liver	In Vivo	limma combined	limma combined	0.0401106	2.4258	1.98e-11	0.998533
L1000_LJP001_MCF7_6H	Characteristic direction	OSI-027	Homo sapiens	MCF7	In Vitro	0.4 uM	6hr	0.0288066	7.19221	2.01e-11	0.946895
L1000_CPC004_VCAP_24H	Characteristic direction	L-701324	Homo sapiens	VCAP	In Vitro	10 uM	24hr	0.0272436	9.72981	2.03e-11	0.917249
L1000_CPC014_A549_6H	Characteristic direction	Geldanamycin	Homo sapiens	A549	In Vitro	10 uM	6hr	0.0272436	9.72981	2.03e-11	0.917249
L1000_DOS012_VCAP_24H	Characteristic direction	Wortmannin	Homo sapiens	VCAP	In Vitro	10 uM	24hr	0.0272436	9.72981	2.03e-11	0.917249
L1000_CPC004_HA1E_6H	Characteristic direction	Spiperone	Homo sapiens	HA1E	In Vitro	10 uM	6hr	0.0281899	8.23484	2.03e-11	0.936648
L1000_CPC006_A375_24H	Characteristic direction	TPCA-1	Homo sapiens	A375	In Vitro	10 uM	24hr	0.0281899	8.23484	2.03e-11	0.936648
L1000_CPC006_HA1E_24H	Characteristic direction	NF-449	Homo sapiens	HA1E	In Vitro	10 uM	24hr	0.0281899	8.23484	2.03e-11	0.936648
L1000_CPC006_NCIH2073_6H	Characteristic direction	Dexamethasone	Homo sapiens	NCIH2073	In Vitro	10 uM	6hr	0.0281899	8.23484	2.03e-11	0.936648
L1000_CPC006_VCAP_24H	Characteristic direction	Isoliquiritigenin	Homo sapiens	VCAP	In Vitro	10 uM	24hr	0.0281899	8.23484	2.03e-11	0.936648
L1000_CPC006_VCAP_6H	Characteristic direction	GW-405833	Homo sapiens	VCAP	In Vitro	40 uM	6hr	0.0281899	8.23484	2.03e-11	0.936648
L1000_CPC007_HA1E_24H	Characteristic direction	BRD-K73304092	Homo sapiens	HA1E	In Vitro	10 uM	24hr	0.0281899	8.23484	2.03e-11	0.936648
L1000_CPC010_PC3_6H	Characteristic direction	VU-0402605	Homo sapiens	PC3	In Vitro	10 uM	6hr	0.0281899	8.23484	2.03e-11	0.936648
L1000_CPC011_A549_24H	Characteristic direction	Nisoldipine	Homo sapiens	A549	In Vitro	10 uM	24hr	0.0281899	8.23484	2.03e-11	0.936648
L1000_DOS001_VCAP_24H	Characteristic direction	Fulvestrant	Homo sapiens	VCAP	In Vitro	10 uM	24hr	0.0281899	8.23484	2.03e-11	0.936648
L1000_DOS052_A375_24H	Characteristic direction	Wortmannin	Homo sapiens	A375	In Vitro	10 uM	24hr	0.0281899	8.23484	2.03e-11	0.936648
L1000_LJP001_MCF10A_6H	Characteristic direction	Torin-2	Homo sapiens	MCF10A	In Vitro	0.4 uM	6hr	0.0281899	8.23484	2.03e-11	0.936648
L1000_PRISM001_PC3_6H	Characteristic direction	MLN-8054	Homo sapiens	PC3	In Vitro	2.5 uM	6hr	0.0281899	8.23484	2.03e-11	0.936648
L1000_CPC004_HA1E_6H	Characteristic direction	Digoxin	Homo sapiens	HA1E	In Vitro	10 uM	6hr	0.0285307	7.66732	2.04e-11	0.94298
L1000_CPC005_HT29_24H	Characteristic direction	Bisindolylmaleimide	Homo sapiens	HT29	In Vitro	10 uM	24hr	0.0285307	7.66732	2.04e-11	0.94298
L1000_CPC006_A375_24H	Characteristic direction	CT-200783	Homo sapiens	A375	In Vitro	10 uM	24hr	0.0285307	7.66732	2.04e-11	0.94298
L1000_CPC008_HT29_6H	Characteristic direction	BRD-K58247702	Homo sapiens	HT29	In Vitro	10 uM	6hr	0.0285307	7.66732	2.04e-11	0.94298
L1000_CPC012_VCAP_24H	Characteristic direction	ST-003833	Homo sapiens	VCAP	In Vitro	10 uM	24hr	0.0285307	7.66732	2.04e-11	0.94298
L1000_CPC012_VCAP_24H	Characteristic direction	BRD-K41924482	Homo sapiens	VCAP	In Vitro	10 uM	24hr	0.0285307	7.66732	2.04e-11	0.94298
L1000_CPC014_A549_24H	Characteristic direction	Vicriviroc	Homo sapiens	A549	In Vitro	10 uM	24hr	0.0285307	7.66732	2.04e-11	0.94298
L1000_CPC014_VCAP_24H	Characteristic direction	3,3'-diindolylmethane	Homo sapiens	VCAP	In Vitro	10 uM	24hr	0.0285307	7.66732	2.04e-11	0.94298
L1000_DOSBIO001_MCF7_24H	Characteristic direction	Trichostatin-a	Homo sapiens	MCF7	In Vitro	10 uM	24hr	0.0285307	7.66732	2.04e-11	0.94298
L1000_LJP001_BT20_6H	Characteristic direction	GDC-0941	Homo sapiens	BT20	In Vitro	2 uM	6hr	0.0285307	7.66732	2.04e-11	0.94298
TG-GATEs	limma	Monocrotaline	Rattus norvegicus	liver	In Vivo Repeat	30 mg/kg	15d	0.0354509	2.02792	2.08e-11	0.981976
TG-GATEs	limma	Dexamethasone	Rattus norvegicus	liver	In Vivo Single	5 mg/kg	9hr	0.0345043	1.97945	2.09e-11	0.975269
TG-GATEs	limma	Lps	Homo sapiens	liver	In Vitro	300 ug/mL	8hr	0.0285249	4.18036	2.12e-11	0.942416
L1000_CPC006_A549_24H	Characteristic direction	7b-cis	Homo sapiens	A549	In Vitro	10 uM	24hr	0.0287671	7.16444	2.15e-11	0.946509
L1000_CPC012_HA1E_6H	Characteristic direction	Trichostatin-a	Homo sapiens	HA1E	In Vitro	10 uM	6hr	0.0287671	7.16444	2.15e-11	0.946509
L1000_DEB001_PC3_24H	Characteristic direction	Vorinostat	Homo sapiens	PC3	In Vitro	1 uM	24hr	0.0287671	7.16444	2.15e-11	0.946509
L1000_CPC006_LOVO_6H	Characteristic direction	TG-101348	Homo sapiens	LOVO	In Vitro	11.1 uM	6hr	0.027735	8.87898	2.15e-11	0.927803
L1000_CPC006_NCIH508_6H	Characteristic direction	HLI-373	Homo sapiens	NCIH508	In Vitro	10 uM	6hr	0.027735	8.87898	2.15e-11	0.927803
L1000_CPC006_PC3_24H	Characteristic direction	Curcumin	Homo sapiens	PC3	In Vitro	48 uM	24hr	0.027735	8.87898	2.15e-11	0.927803
L1000_CPC008_PC3_24H	Characteristic direction	BRD-K78984681	Homo sapiens	PC3	In Vitro	10 uM	24hr	0.027735	8.87898	2.15e-11	0.927803
L1000_DOS012_VCAP_24H	Characteristic direction	LY-294002	Homo sapiens	VCAP	In Vitro	10 uM	24hr	0.027735	8.87898	2.15e-11	0.927803
L1000_HOG001_A549_6H	Characteristic direction	Methylene-blue	Homo sapiens	A549	In Vitro	10 uM	6hr	0.027735	8.87898	2.15e-11	0.927803
L1000_LJP002_HS578T_24H	Characteristic direction	NVP-AUY922	Homo sapiens	HS578T	In Vitro	0.4 uM	24hr	0.027735	8.87898	2.15e-11	0.927803
GSE62644, GSE62644	Characteristic direction	Androgen receptor antagonist	Mus musculus	urogenital system	PharmOmics meta	PharmOmics meta	PharmOmics meta	0.030454	3.0239	2.16e-11	0.975194
TG-GATEs	limma	Caffeine	Homo sapiens	liver	In Vitro	7500 uM	24hr	0.0242356	2.74793	2.18e-11	0.824574
L1000_CPC005_HA1E_6H	Characteristic direction	Manumycin-a	Homo sapiens	HA1E	In Vitro	10 uM	6hr	0.02849	7.63413	2.19e-11	0.942174
L1000_CPC005_HT29_24H	Characteristic direction	MBCQ	Homo sapiens	HT29	In Vitro	10 uM	24hr	0.02849	7.63413	2.19e-11	0.942174
L1000_CPC006_A375_24H	Characteristic direction	Elesclomol	Homo sapiens	A375	In Vitro	10 uM	24hr	0.02849	7.63413	2.19e-11	0.942174
L1000_CPC006_H1299_6H	Characteristic direction	Phenethyl-isothiocyanate	Homo sapiens	H1299	In Vitro	10 uM	6hr	0.02849	7.63413	2.19e-11	0.942174
L1000_CPC006_HT29_24H	Characteristic direction	Ursolic-acid	Homo sapiens	HT29	In Vitro	70.07 uM	24hr	0.02849	7.63413	2.19e-11	0.942174
L1000_CPC014_PC3_24H	Characteristic direction	Calcitriol	Homo sapiens	PC3	In Vitro	10 uM	24hr	0.02849	7.63413	2.19e-11	0.942174
L1000_DOS016_VCAP_24H	Characteristic direction	Geldanamycin	Homo sapiens	VCAP	In Vitro	10 uM	24hr	0.02849	7.63413	2.19e-11	0.942174
L1000_DOS019_VCAP_6H	Characteristic direction	Vorinostat	Homo sapiens	VCAP	In Vitro	10 uM	6hr	0.02849	7.63413	2.19e-11	0.942174
L1000_LJP001_MDAMB231_6H	Characteristic direction	AZD-8055	Homo sapiens	MDAMB231	In Vitro	0.4 uM	6hr	0.02849	7.63413	2.19e-11	0.942174
L1000_LJP002_MCF7_6H	Characteristic direction	GSK-1059615	Homo sapiens	MCF7	In Vitro	10 uM	6hr	0.02849	7.63413	2.19e-11	0.942174
TG-GATEs	limma	Galactosamine	Homo sapiens	liver	In Vitro	10000 uM	24hr	0.0255102	3.01832	2.19e-11	0.871008
L1000_ASG001_MCF7_6H	Characteristic direction	Estradiol	Homo sapiens	MCF7	In Vitro	10 uM	6hr	0.0281481	8.19448	2.2e-11	0.93581
L1000_CPC001_HCC515_6H	Characteristic direction	IKK-16	Homo sapiens	HCC515	In Vitro	10 uM	6hr	0.0281481	8.19448	2.2e-11	0.93581
L1000_CPC002_VCAP_24H	Characteristic direction	Nalbuphine	Homo sapiens	VCAP	In Vitro	10 uM	24hr	0.0281481	8.19448	2.2e-11	0.93581
L1000_CPC003_VCAP_24H	Characteristic direction	Nizatidine	Homo sapiens	VCAP	In Vitro	10 uM	24hr	0.0281481	8.19448	2.2e-11	0.93581
L1000_CPC004_HCC515_24H	Characteristic direction	Primaquine	Homo sapiens	HCC515	In Vitro	10 uM	24hr	0.0281481	8.19448	2.2e-11	0.93581
L1000_CPC004_HCC515_6H	Characteristic direction	Ouabain	Homo sapiens	HCC515	In Vitro	10 uM	6hr	0.0281481	8.19448	2.2e-11	0.93581
L1000_CPC005_A549_6H	Characteristic direction	Amylocaine	Homo sapiens	A549	In Vitro	10 uM	6hr	0.0281481	8.19448	2.2e-11	0.93581
L1000_CPC005_PC3_24H	Characteristic direction	Citalopram	Homo sapiens	PC3	In Vitro	10 uM	24hr	0.0281481	8.19448	2.2e-11	0.93581
L1000_CPC006_A549_6H	Characteristic direction	Tolazamide	Homo sapiens	A549	In Vitro	10 uM	6hr	0.0281481	8.19448	2.2e-11	0.93581
L1000_CPC006_RMGI_6H	Characteristic direction	Menadione	Homo sapiens	RMGI	In Vitro	10 uM	6hr	0.0281481	8.19448	2.2e-11	0.93581
L1000_CPC007_HT29_6H	Characteristic direction	BRD-K84203638	Homo sapiens	HT29	In Vitro	10 uM	6hr	0.0281481	8.19448	2.2e-11	0.93581
L1000_CPC010_VCAP_24H	Characteristic direction	Tremulacin	Homo sapiens	VCAP	In Vitro	10 uM	24hr	0.0281481	8.19448	2.2e-11	0.93581
L1000_CPC012_ASC_24H	Characteristic direction	BRD-K30381304	Homo sapiens	ASC	In Vitro	10 uM	24hr	0.0281481	8.19448	2.2e-11	0.93581
L1000_CPC013_MCF7_24H	Characteristic direction	Geldanamycin	Homo sapiens	MCF7	In Vitro	10 uM	24hr	0.0281481	8.19448	2.2e-11	0.93581
L1000_CPC014_PC3_6H	Characteristic direction	Iloperidone	Homo sapiens	PC3	In Vitro	10 uM	6hr	0.0281481	8.19448	2.2e-11	0.93581
L1000_DOS009_VCAP_24H	Characteristic direction	Sirolimus	Homo sapiens	VCAP	In Vitro	10 uM	24hr	0.0281481	8.19448	2.2e-11	0.93581
L1000_PRISM001_A375_24H	Characteristic direction	MLN-8054	Homo sapiens	A375	In Vitro	10 uM	24hr	0.0281481	8.19448	2.2e-11	0.93581
L1000_CPC004_PC3_6H	Characteristic direction	Diethylcarbamazine	Homo sapiens	PC3	In Vitro	10 uM	6hr	0.0289474	6.73763	2.22e-11	0.949054
L1000_CPC007_PC3_24H	Characteristic direction	BRD-K73610817	Homo sapiens	PC3	In Vitro	10 uM	24hr	0.0289474	6.73763	2.22e-11	0.949054
L1000_MUC.CP003_MCF7_6H	Characteristic direction	Ingenol	Homo sapiens	MCF7	In Vitro	3.3333 uM	6hr	0.0289474	6.73763	2.22e-11	0.949054
L1000_CPC006_VCAP_24H	Characteristic direction	Sildenafil	Homo sapiens	VCAP	In Vitro	160 uM	24hr	0.0272	9.66662	2.23e-11	0.916283
L1000_DOS016_VCAP_24H	Characteristic direction	Thioridazine	Homo sapiens	VCAP	In Vitro	10 uM	24hr	0.0272	9.66662	2.23e-11	0.916283
L1000_HOG002_A549_6H	Characteristic direction	Doxorubicin	Homo sapiens	A549	In Vitro	0.0015 uM	6hr	0.0272	9.66662	2.23e-11	0.916283
DrugMatrix_Codelink	limma	Tropisetron	Rattus norvegicus	liver	In Vivo	limma combined	limma combined	0.0368223	2.11422	2.23e-11	0.991267
L1000_CPC001_HCC515_6H	Characteristic direction	AG-592	Homo sapiens	HCC515	In Vitro	10 uM	6hr	0.0287278	7.13689	2.29e-11	0.945848
L1000_CPC008_HEPG2_6H	Characteristic direction	BJM-CSC-15	Homo sapiens	HEPG2	In Vitro	10 uM	6hr	0.0287278	7.13689	2.29e-11	0.945848
L1000_CPC008_PC3_24H	Characteristic direction	VU-0418946-1	Homo sapiens	PC3	In Vitro	10 uM	24hr	0.0287278	7.13689	2.29e-11	0.945848
L1000_LJP001_MCF10A_24H	Characteristic direction	MK-2206	Homo sapiens	MCF10A	In Vitro	0.4 uM	24hr	0.0287278	7.13689	2.29e-11	0.945848
L1000_CPC012_HCC515_6H	Characteristic direction	BRD-K21672423	Homo sapiens	HCC515	In Vitro	10 uM	6hr	0.0276923	8.82583	2.34e-11	0.926933
L1000_ERG014_VCAP_6H	Characteristic direction	LY-294002	Homo sapiens	VCAP	In Vitro	10 uM	6hr	0.0276923	8.82583	2.34e-11	0.926933
L1000_ASG001_PC3_24H	Characteristic direction	Trifluoperazine	Homo sapiens	PC3	In Vitro	10 uM	24hr	0.0284495	7.60122	2.35e-11	0.941466
L1000_CPC003_VCAP_24H	Characteristic direction	Cyproterone	Homo sapiens	VCAP	In Vitro	10 uM	24hr	0.0284495	7.60122	2.35e-11	0.941466
L1000_CPC005_A549_6H	Characteristic direction	Helveticoside	Homo sapiens	A549	In Vitro	10 uM	6hr	0.0284495	7.60122	2.35e-11	0.941466
L1000_CPC013_HEPG2_6H	Characteristic direction	Obatoclax	Homo sapiens	HEPG2	In Vitro	10 uM	6hr	0.0284495	7.60122	2.35e-11	0.941466
L1000_DOS004_VCAP_6H	Characteristic direction	Vorinostat	Homo sapiens	VCAP	In Vitro	10 uM	6hr	0.0284495	7.60122	2.35e-11	0.941466
L1000_DOS008_VCAP_6H	Characteristic direction	Wortmannin	Homo sapiens	VCAP	In Vitro	10 uM	6hr	0.0284495	7.60122	2.35e-11	0.941466
L1000_CPC001_HA1E_24H	Characteristic direction	Diphenyleneiodonium	Homo sapiens	HA1E	In Vitro	10 uM	24hr	0.0281065	8.15451	2.37e-11	0.93515
L1000_CPC003_HA1E_6H	Characteristic direction	Desoxycorticosterone	Homo sapiens	HA1E	In Vitro	10 uM	6hr	0.0281065	8.15451	2.37e-11	0.93515
L1000_CPC004_A375_6H	Characteristic direction	O-3M3FBS	Homo sapiens	A375	In Vitro	10 uM	6hr	0.0281065	8.15451	2.37e-11	0.93515
L1000_CPC004_HCC515_6H	Characteristic direction	Thalidomide	Homo sapiens	HCC515	In Vitro	10 uM	6hr	0.0281065	8.15451	2.37e-11	0.93515
L1000_CPC006_SKMEL28_6H	Characteristic direction	AS-605240	Homo sapiens	SKMEL28	In Vitro	10 uM	6hr	0.0281065	8.15451	2.37e-11	0.93515
L1000_CPC008_A549_6H	Characteristic direction	Geldanamycin	Homo sapiens	A549	In Vitro	10 uM	6hr	0.0281065	8.15451	2.37e-11	0.93515
L1000_CPC008_PC3_24H	Characteristic direction	BRD-K95286134	Homo sapiens	PC3	In Vitro	10 uM	24hr	0.0281065	8.15451	2.37e-11	0.93515
L1000_CPC012_NPC_24H	Characteristic direction	ST-056792	Homo sapiens	NPC	In Vitro	10 uM	24hr	0.0281065	8.15451	2.37e-11	0.93515
L1000_LJP001_HS578T_24H	Characteristic direction	WYE-125132	Homo sapiens	HS578T	In Vitro	0.4 uM	24hr	0.0281065	8.15451	2.37e-11	0.93515
L1000_NMH002_NPC_24H	Characteristic direction	Chenodeoxycholic-acid	Homo sapiens	NPC	In Vitro	10 uM	24hr	0.0281065	8.15451	2.37e-11	0.93515
DrugMatrix_Codelink	limma	1-naphthyl isothiocyanate	Rattus norvegicus	kidney	In Vivo	limma combined	limma combined	0.0379487	2.20241	2.44e-11	0.99511
L1000_CPC001_PC3_24H	Characteristic direction	SB-225002	Homo sapiens	PC3	In Vitro	10 uM	24hr	0.0286885	7.10955	2.45e-11	0.945397
L1000_CPC004_PC3_6H	Characteristic direction	Wortmannin	Homo sapiens	PC3	In Vitro	10 uM	6hr	0.0286885	7.10955	2.45e-11	0.945397
DrugMatrix_Codelink	limma	Atropine	Rattus norvegicus	liver	In Vivo	limma combined	limma combined	0.0384193	2.24475	2.46e-11	0.995808
TG-GATEs	limma	Lps	Rattus norvegicus	liver	In Vivo Single	300 ug/kg	6hr	0.0333216	1.92888	2.47e-11	0.960738
TG-GATEs	limma	Cycloheximide	Rattus norvegicus	liver	In Vivo Single	10 mg/kg	9hr	0.0312867	1.88577	2.48e-11	0.930208
DrugMatrix_Codelink	limma	Clomipramine	Rattus norvegicus	cardiovascular system	In Vivo	limma combined	limma combined	0.0375526	2.16942	2.51e-11	0.994551
L1000_CPC006_A549_6H	Characteristic direction	Erismodegib	Homo sapiens	A549	In Vitro	10 uM	6hr	0.0284091	7.5686	2.52e-11	0.940982
L1000_CPC006_PC3_6H	Characteristic direction	Penfluridol	Homo sapiens	PC3	In Vitro	30 uM	6hr	0.0284091	7.5686	2.52e-11	0.940982
L1000_CPC008_A375_24H	Characteristic direction	BRD-K76079827	Homo sapiens	A375	In Vitro	10 uM	24hr	0.0284091	7.5686	2.52e-11	0.940982
L1000_CPC013_HT29_6H	Characteristic direction	NVP-TAE684	Homo sapiens	HT29	In Vitro	10 uM	6hr	0.0284091	7.5686	2.52e-11	0.940982
L1000_HOG002_MCF7_24H	Characteristic direction	NVP-BEZ235	Homo sapiens	MCF7	In Vitro	0.3704 uM	24hr	0.0284091	7.5686	2.52e-11	0.940982
L1000_LJP001_BT20_24H	Characteristic direction	Sirolimus	Homo sapiens	BT20	In Vitro	0.08 uM	24hr	0.0284091	7.5686	2.52e-11	0.940982
L1000_CPC001_VCAP_6H	Characteristic direction	JAK3-inhibitor-I	Homo sapiens	VCAP	In Vitro	10 uM	6hr	0.0276498	8.77766	2.55e-11	0.925837
L1000_CPC006_VCAP_6H	Characteristic direction	TL-HRAS-61	Homo sapiens	VCAP	In Vitro	10 uM	6hr	0.0276498	8.77766	2.55e-11	0.925837
L1000_HOG002_A549_6H	Characteristic direction	NVP-BEZ235	Homo sapiens	A549	In Vitro	3.33 uM	6hr	0.0276498	8.77766	2.55e-11	0.925837
L1000_LJP001_SKBR3_6H	Characteristic direction	WZ-3105	Homo sapiens	SKBR3	In Vitro	0.08 uM	6hr	0.0276498	8.77766	2.55e-11	0.925837
GSE48328, GSE48330	Characteristic direction	Dexamethasone	Homo sapiens	kidney	PharmOmics meta	PharmOmics meta	PharmOmics meta	0.0290038	6.33344	2.56e-11	0.950005
GSE48328, GSE48330	Characteristic direction	Anti-inflammatory	Homo sapiens	kidney	PharmOmics meta	PharmOmics meta	PharmOmics meta	0.0290038	6.33344	2.56e-11	0.950005
GSE48328, GSE48330	Characteristic direction	Glucocorticoid receptor agonist	Homo sapiens	kidney	PharmOmics meta	PharmOmics meta	PharmOmics meta	0.0290038	6.33344	2.56e-11	0.950005
GSE48328, GSE48330	Characteristic direction	Antipruritic	Homo sapiens	kidney	PharmOmics meta	PharmOmics meta	PharmOmics meta	0.0290038	6.33344	2.56e-11	0.950005
L1000_CPC004_HCC515_24H	Characteristic direction	Prednisolone	Homo sapiens	HCC515	In Vitro	10 uM	24hr	0.028065	8.11493	2.56e-11	0.934457
L1000_CPC006_HEPG2_6H	Characteristic direction	PNU-74654	Homo sapiens	HEPG2	In Vitro	80 uM	6hr	0.028065	8.11493	2.56e-11	0.934457
L1000_CPC006_HEPG2_6H	Characteristic direction	BX-795	Homo sapiens	HEPG2	In Vitro	10 uM	6hr	0.028065	8.11493	2.56e-11	0.934457
L1000_CPC008_PC3_6H	Characteristic direction	KU-C104495	Homo sapiens	PC3	In Vitro	10 uM	6hr	0.028065	8.11493	2.56e-11	0.934457
L1000_CPC010_HCC515_6H	Characteristic direction	Cladribine	Homo sapiens	HCC515	In Vitro	10 uM	6hr	0.028065	8.11493	2.56e-11	0.934457
L1000_CPC010_PC3_6H	Characteristic direction	Balsalazide	Homo sapiens	PC3	In Vitro	10 uM	6hr	0.028065	8.11493	2.56e-11	0.934457
L1000_CPC013_MCF7_24H	Characteristic direction	GSK-429286A	Homo sapiens	MCF7	In Vitro	10 uM	24hr	0.028065	8.11493	2.56e-11	0.934457
L1000_CPC014_HCC515_6H	Characteristic direction	H-9	Homo sapiens	HCC515	In Vitro	10 uM	6hr	0.028065	8.11493	2.56e-11	0.934457
L1000_LJP001_BT20_24H	Characteristic direction	Barasertib	Homo sapiens	BT20	In Vitro	0.08 uM	24hr	0.028065	8.11493	2.56e-11	0.934457
DrugMatrix_Affy	limma	Diphenhydramine	Rattus norvegicus	liver	In Vitro	263 uM	16hr	0.0334412	1.9322	2.6e-11	0.961925
L1000_CPC004_HA1E_6H	Characteristic direction	Vorinostat	Homo sapiens	HA1E	In Vitro	10 uM	6hr	0.0286494	7.08242	2.62e-11	0.944656
L1000_CPC008_A549_6H	Characteristic direction	BRD-K04930762	Homo sapiens	A549	In Vitro	10 uM	6hr	0.0286494	7.08242	2.62e-11	0.944656
L1000_DOSBIO001_A375_24H	Characteristic direction	Vorinostat	Homo sapiens	A375	In Vitro	3.33333 uM	24hr	0.0286494	7.08242	2.62e-11	0.944656
L1000_NMH002_NEU_24H	Characteristic direction	Tretinoin	Homo sapiens	NEU	In Vitro	10 uM	24hr	0.0286494	7.08242	2.62e-11	0.944656
DrugMatrix_Codelink	limma	Pantoprazole	Rattus norvegicus	liver	In Vitro	limma combined	limma combined	0.0351159	2.00698	2.66e-11	0.97967
L1000_CPC003_HCC515_24H	Characteristic direction	Butein	Homo sapiens	HCC515	In Vitro	10 uM	24hr	0.0271132	9.54276	2.68e-11	0.914543
GSE23687, GSE41831	Characteristic direction	Methotrexate	Homo sapiens	hematopoietic system	PharmOmics meta	PharmOmics meta	PharmOmics meta	0.0283688	7.53626	2.71e-11	0.940402
L1000_CPC006_PC3_24H	Characteristic direction	Olaparib	Homo sapiens	PC3	In Vitro	44.4 uM	24hr	0.0283688	7.53626	2.71e-11	0.940402
L1000_CPC011_PC3_6H	Characteristic direction	GR-89696	Homo sapiens	PC3	In Vitro	10 uM	6hr	0.0283688	7.53626	2.71e-11	0.940402
L1000_DOSBIO001_A549_24H	Characteristic direction	Trichostatin-a	Homo sapiens	A549	In Vitro	0.37037 uM	24hr	0.0283688	7.53626	2.71e-11	0.940402
L1000_ERG003_VCAP_6H	Characteristic direction	Vorinostat	Homo sapiens	VCAP	In Vitro	30 uM	6hr	0.0283688	7.53626	2.71e-11	0.940402
L1000_LJP001_SKBR3_24H	Characteristic direction	BI-2536	Homo sapiens	SKBR3	In Vitro	10 uM	24hr	0.0283688	7.53626	2.71e-11	0.940402
L1000_LJP002_SKBR3_24H	Characteristic direction	GSK-2126458	Homo sapiens	SKBR3	In Vitro	0.08 uM	24hr	0.0283688	7.53626	2.71e-11	0.940402
L1000_MUC.CP006_MCF7_24H	Characteristic direction	Mebendazole	Homo sapiens	MCF7	In Vitro	40 uM	24hr	0.0283688	7.53626	2.71e-11	0.940402
L1000_CPC004_HEPG2_6H	Characteristic direction	Emetine	Homo sapiens	HEPG2	In Vitro	10 uM	6hr	0.0280236	8.07574	2.77e-11	0.933732
L1000_CPC006_NCIH2073_6H	Characteristic direction	PIK-75	Homo sapiens	NCIH2073	In Vitro	0.09 uM	6hr	0.0280236	8.07574	2.77e-11	0.933732
L1000_CPC006_PC3_6H	Characteristic direction	BRD-K81647657	Homo sapiens	PC3	In Vitro	10 uM	6hr	0.0280236	8.07574	2.77e-11	0.933732
L1000_CPC007_A375_24H	Characteristic direction	BRD-K73143528	Homo sapiens	A375	In Vitro	10 uM	24hr	0.0280236	8.07574	2.77e-11	0.933732
L1000_CPC014_A375_6H	Characteristic direction	Terreic-acid	Homo sapiens	A375	In Vitro	10 uM	6hr	0.0280236	8.07574	2.77e-11	0.933732
L1000_CPC014_HEPG2_6H	Characteristic direction	WYE-354	Homo sapiens	HEPG2	In Vitro	10 uM	6hr	0.0280236	8.07574	2.77e-11	0.933732
L1000_DOS004_VCAP_6H	Characteristic direction	Sirolimus	Homo sapiens	VCAP	In Vitro	10 uM	6hr	0.0280236	8.07574	2.77e-11	0.933732
L1000_DOSBIO001_NPC_24H	Characteristic direction	Geldanamycin	Homo sapiens	NPC	In Vitro	10 uM	24hr	0.0280236	8.07574	2.77e-11	0.933732
L1000_ERG004_VCAP_24H	Characteristic direction	Vorinostat	Homo sapiens	VCAP	In Vitro	30 uM	24hr	0.0280236	8.07574	2.77e-11	0.933732
L1000_LJP001_BT20_24H	Characteristic direction	Tivozanib	Homo sapiens	BT20	In Vitro	10 uM	24hr	0.0280236	8.07574	2.77e-11	0.933732
L1000_CPC007_PC3_6H	Characteristic direction	AG-14361	Homo sapiens	PC3	In Vitro	10 uM	6hr	0.0276074	8.72968	2.77e-11	0.925193
L1000_CPC012_VCAP_24H	Characteristic direction	MW-STK33-4C	Homo sapiens	VCAP	In Vitro	10 uM	24hr	0.0276074	8.72968	2.77e-11	0.925193
L1000_CPC020_HCC515_6H	Characteristic direction	Fluocinonide	Homo sapiens	HCC515	In Vitro	10 uM	6hr	0.0276074	8.72968	2.77e-11	0.925193
L1000_CPC020_VCAP_24H	Characteristic direction	Warfarin	Homo sapiens	VCAP	In Vitro	10 uM	24hr	0.0276074	8.72968	2.77e-11	0.925193
L1000_CPC003_PC3_24H	Characteristic direction	Cinanserin	Homo sapiens	PC3	In Vitro	10 uM	24hr	0.0286104	7.05246	2.8e-11	0.944092
DrugMatrix_Affy	limma	Vancomycin	Rattus norvegicus	kidney	In Vivo	160 mg/kg	5d	0.0395137	2.36182	2.89e-11	0.997974
L1000_CPC003_HCC515_24H	Characteristic direction	Tyrphostin-AG-555	Homo sapiens	HCC515	In Vitro	10 uM	24hr	0.0283286	7.50419	2.91e-11	0.939532
L1000_CPC004_PC3_24H	Characteristic direction	GW-1929	Homo sapiens	PC3	In Vitro	10 uM	24hr	0.0283286	7.50419	2.91e-11	0.939532
L1000_CPC005_HA1E_24H	Characteristic direction	Trequinsin	Homo sapiens	HA1E	In Vitro	10 uM	24hr	0.0283286	7.50419	2.91e-11	0.939532
L1000_CPC006_A375_6H	Characteristic direction	BRD-K41087962	Homo sapiens	A375	In Vitro	0.63 uM	6hr	0.0283286	7.50419	2.91e-11	0.939532
L1000_CPC011_MCF7_24H	Characteristic direction	Flubendazole	Homo sapiens	MCF7	In Vitro	10 uM	24hr	0.0283286	7.50419	2.91e-11	0.939532
L1000_CPC013_A375_6H	Characteristic direction	Belinostat	Homo sapiens	A375	In Vitro	10 uM	6hr	0.0283286	7.50419	2.91e-11	0.939532
L1000_CPC014_A549_24H	Characteristic direction	BRD-K09191212	Homo sapiens	A549	In Vitro	10 uM	24hr	0.0283286	7.50419	2.91e-11	0.939532
L1000_CPC014_HCC515_6H	Characteristic direction	XL-147	Homo sapiens	HCC515	In Vitro	10 uM	6hr	0.0283286	7.50419	2.91e-11	0.939532
L1000_CPC014_VCAP_6H	Characteristic direction	Epoxycholesterol	Homo sapiens	VCAP	In Vitro	10 uM	6hr	0.0283286	7.50419	2.91e-11	0.939532
L1000_LJP001_SKBR3_24H	Characteristic direction	OSI-027	Homo sapiens	SKBR3	In Vitro	2 uM	24hr	0.0283286	7.50419	2.91e-11	0.939532
L1000_LJP002_HS578T_6H	Characteristic direction	PI-103	Homo sapiens	HS578T	In Vitro	0.4 uM	6hr	0.0283286	7.50419	2.91e-11	0.939532
L1000_MUC.CP005_MCF7_6H	Characteristic direction	CGS-15943	Homo sapiens	MCF7	In Vitro	40 uM	6hr	0.0283286	7.50419	2.91e-11	0.939532
L1000_CPC004_HA1E_6H	Characteristic direction	Cycloheximide	Homo sapiens	HA1E	In Vitro	10 uM	6hr	0.0270701	9.48205	2.93e-11	0.913656
L1000_LJP001_BT20_24H	Characteristic direction	Tozasertib	Homo sapiens	BT20	In Vitro	10 uM	24hr	0.0270701	9.48205	2.93e-11	0.913656
L1000_CPC003_HA1E_24H	Characteristic direction	Flupentixol	Homo sapiens	HA1E	In Vitro	10 uM	24hr	0.0279823	8.03692	2.99e-11	0.933184
L1000_CPC006_A375_24H	Characteristic direction	HLI-373	Homo sapiens	A375	In Vitro	10 uM	24hr	0.0279823	8.03692	2.99e-11	0.933184
L1000_CPD002_PC3_6H	Characteristic direction	Geldanamycin	Homo sapiens	PC3	In Vitro	10 uM	6hr	0.0279823	8.03692	2.99e-11	0.933184
L1000_LJP001_BT20_24H	Characteristic direction	GSK-461364	Homo sapiens	BT20	In Vitro	10 uM	24hr	0.0279823	8.03692	2.99e-11	0.933184
L1000_LJP001_MCF10A_24H	Characteristic direction	PD-184352	Homo sapiens	MCF10A	In Vitro	0.08 uM	24hr	0.0279823	8.03692	2.99e-11	0.933184
L1000_NMH001_NEU_6H	Characteristic direction	Wortmannin	Homo sapiens	NEU	In Vitro	10 uM	6hr	0.0279823	8.03692	2.99e-11	0.933184
L1000_CPC005_PC3_6H	Characteristic direction	Thioridazine	Homo sapiens	PC3	In Vitro	10 uM	6hr	0.0285714	7.02576	2.99e-11	0.943625
L1000_CPC006_HT29_24H	Characteristic direction	PAC-1	Homo sapiens	HT29	In Vitro	10 uM	24hr	0.0285714	7.02576	2.99e-11	0.943625
L1000_CPC014_SKB_24H	Characteristic direction	TTNPB	Homo sapiens	SKB	In Vitro	10 uM	24hr	0.0285714	7.02576	2.99e-11	0.943625
L1000_LJP001_MDAMB231_6H	Characteristic direction	Sirolimus	Homo sapiens	MDAMB231	In Vitro	10 uM	6hr	0.0285714	7.02576	2.99e-11	0.943625
L1000_CPC005_PC3_24H	Characteristic direction	Budesonide	Homo sapiens	PC3	In Vitro	10 uM	24hr	0.0275651	8.67914	3.01e-11	0.924242
L1000_CPC006_HCC515_6H	Characteristic direction	Thalidomide	Homo sapiens	HCC515	In Vitro	10 uM	6hr	0.0275651	8.67914	3.01e-11	0.924242
L1000_CPC011_MCF7_24H	Characteristic direction	Testosterone	Homo sapiens	MCF7	In Vitro	10 uM	24hr	0.0275651	8.67914	3.01e-11	0.924242
L1000_ERG005_VCAP_24H	Characteristic direction	Fluphenazine	Homo sapiens	VCAP	In Vitro	1 uM	24hr	0.0275651	8.67914	3.01e-11	0.924242
L1000_ERG011_VCAP_6H	Characteristic direction	Ouabain	Homo sapiens	VCAP	In Vitro	2 uM	6hr	0.0275651	8.67914	3.01e-11	0.924242
TG-GATEs	limma	Cisplatin	Rattus norvegicus	liver	In Vitro	40 uM	24hr	0.0312623	1.87984	3.11e-11	0.929579
TG-GATEs	limma	Cisplatin	Rattus norvegicus	liver	In Vitro	200 uM	24hr	0.0316951	1.88404	3.12e-11	0.936216
L1000_CPC001_HCC515_6H	Characteristic direction	H-89	Homo sapiens	HCC515	In Vitro	10 uM	6hr	0.0282885	7.4724	3.12e-11	0.938807
L1000_CPC004_VCAP_6H	Characteristic direction	Wortmannin	Homo sapiens	VCAP	In Vitro	10 uM	6hr	0.0282885	7.4724	3.12e-11	0.938807
L1000_CPC006_A375_24H	Characteristic direction	Rottlerin	Homo sapiens	A375	In Vitro	9.68 uM	24hr	0.0282885	7.4724	3.12e-11	0.938807
L1000_CPC006_HT29_24H	Characteristic direction	Methylene-blue	Homo sapiens	HT29	In Vitro	10 uM	24hr	0.0282885	7.4724	3.12e-11	0.938807
L1000_CPC008_PC3_24H	Characteristic direction	BRD-A61599461	Homo sapiens	PC3	In Vitro	10 uM	24hr	0.0282885	7.4724	3.12e-11	0.938807
L1000_CPC010_PC3_24H	Characteristic direction	BRD-K93229693	Homo sapiens	PC3	In Vitro	10 uM	24hr	0.0282885	7.4724	3.12e-11	0.938807
L1000_CPC012_SKB_24H	Characteristic direction	BRD-K81441552	Homo sapiens	SKB	In Vitro	10 uM	24hr	0.0282885	7.4724	3.12e-11	0.938807
L1000_CPC014_A549_6H	Characteristic direction	Calcitriol	Homo sapiens	A549	In Vitro	10 uM	6hr	0.0282885	7.4724	3.12e-11	0.938807
L1000_CPC014_HT29_6H	Characteristic direction	WYE-125132	Homo sapiens	HT29	In Vitro	10 uM	6hr	0.0282885	7.4724	3.12e-11	0.938807
L1000_DOSBIO001_NEU_24H	Characteristic direction	Trichostatin-a	Homo sapiens	NEU	In Vitro	0.37037 uM	24hr	0.0282885	7.4724	3.12e-11	0.938807
L1000_HOG001_A549_6H	Characteristic direction	Thiazolopyrimidine	Homo sapiens	A549	In Vitro	10 uM	6hr	0.0282885	7.4724	3.12e-11	0.938807
L1000_LJP001_MCF10A_24H	Characteristic direction	SB-239063	Homo sapiens	MCF10A	In Vitro	10 uM	24hr	0.0282885	7.4724	3.12e-11	0.938807
L1000_LJP002_MCF7_6H	Characteristic direction	PF-477736	Homo sapiens	MCF7	In Vitro	10 uM	6hr	0.0282885	7.4724	3.12e-11	0.938807
DrugMatrix_Codelink	limma	4,4'-methylenedianiline	Rattus norvegicus	liver	In Vivo	limma combined	limma combined	0.0389402	2.29926	3.15e-11	0.996856
L1000_CPC014_A549_6H	Characteristic direction	Entinostat	Homo sapiens	A549	In Vitro	10 uM	6hr	0.0285326	6.99926	3.19e-11	0.943173
L1000_CPC014_HCC515_6H	Characteristic direction	F-1566-0341	Homo sapiens	HCC515	In Vitro	10 uM	6hr	0.0285326	6.99926	3.19e-11	0.943173
L1000_CPC006_HA1E_6H	Characteristic direction	Auranofin	Homo sapiens	HA1E	In Vitro	10 uM	6hr	0.027027	9.42212	3.21e-11	0.912271
L1000_CPC014_PHH_24H	Characteristic direction	Tyrphostin-A9	Homo sapiens	PHH	In Vitro	10 uM	24hr	0.027027	9.42212	3.21e-11	0.912271
DrugMatrix_Affy	limma	Dexamethasone	Rattus norvegicus	liver	In Vitro	456 uM	16hr	0.0370597	2.13079	3.22e-11	0.992106
L1000_ASG001_MCF7_6H	Characteristic direction	LY-294002	Homo sapiens	MCF7	In Vitro	10 uM	6hr	0.0279412	7.99847	3.22e-11	0.932556
L1000_CPC004_A375_6H	Characteristic direction	SIB-1893	Homo sapiens	A375	In Vitro	10 uM	6hr	0.0279412	7.99847	3.22e-11	0.932556
L1000_CPC004_MCF7_6H	Characteristic direction	RS-39604	Homo sapiens	MCF7	In Vitro	10 uM	6hr	0.0279412	7.99847	3.22e-11	0.932556
L1000_CPC006_PC3_24H	Characteristic direction	AKT-inhibitor-IV	Homo sapiens	PC3	In Vitro	10 uM	24hr	0.0279412	7.99847	3.22e-11	0.932556
L1000_CPC006_PC3_6H	Characteristic direction	Emetine	Homo sapiens	PC3	In Vitro	0.63 uM	6hr	0.0279412	7.99847	3.22e-11	0.932556
L1000_CPC006_VCAP_24H	Characteristic direction	NSC-23766	Homo sapiens	VCAP	In Vitro	160 uM	24hr	0.0279412	7.99847	3.22e-11	0.932556
L1000_CPC007_HA1E_24H	Characteristic direction	BRD-K97274161	Homo sapiens	HA1E	In Vitro	10 uM	24hr	0.0279412	7.99847	3.22e-11	0.932556
L1000_CPC014_NEU_24H	Characteristic direction	Fenretinide	Homo sapiens	NEU	In Vitro	10 uM	24hr	0.0279412	7.99847	3.22e-11	0.932556
L1000_ERG003_VCAP_24H	Characteristic direction	Vorinostat	Homo sapiens	VCAP	In Vitro	30 uM	24hr	0.0279412	7.99847	3.22e-11	0.932556
L1000_HDAC002_PC3_24H	Characteristic direction	Entinostat	Homo sapiens	PC3	In Vitro	0.625 uM	24hr	0.0279412	7.99847	3.22e-11	0.932556
L1000_HOG001_A549_24H	Characteristic direction	Tozasertib	Homo sapiens	A549	In Vitro	3.33 uM	24hr	0.0279412	7.99847	3.22e-11	0.932556
L1000_HOG001_MCF7_24H	Characteristic direction	Phorbol-12-myristate-13-acetate	Homo sapiens	MCF7	In Vitro	0.013 uM	24hr	0.0279412	7.99847	3.22e-11	0.932556
L1000_LJP002_HS578T_6H	Characteristic direction	Trametinib	Homo sapiens	HS578T	In Vitro	0.08 uM	6hr	0.0279412	7.99847	3.22e-11	0.932556
L1000_CPC006_NCIH596_6H	Characteristic direction	L-690330	Homo sapiens	NCIH596	In Vitro	10 uM	6hr	0.0275229	8.63432	3.27e-11	0.923533
L1000_CPC012_HT29_6H	Characteristic direction	BRD-K68588778	Homo sapiens	HT29	In Vitro	10 uM	6hr	0.0275229	8.63432	3.27e-11	0.923533
L1000_CPC013_A375_6H	Characteristic direction	BRD-K48204702	Homo sapiens	A375	In Vitro	10 uM	6hr	0.0275229	8.63432	3.27e-11	0.923533
L1000_CPC013_VCAP_24H	Characteristic direction	ST-019366	Homo sapiens	VCAP	In Vitro	10 uM	24hr	0.0275229	8.63432	3.27e-11	0.923533
L1000_CPC014_ASC_24H	Characteristic direction	BRD-K62459624	Homo sapiens	ASC	In Vitro	10 uM	24hr	0.0275229	8.63432	3.27e-11	0.923533
L1000_CPC014_HEPG2_6H	Characteristic direction	KIN001-127	Homo sapiens	HEPG2	In Vitro	10 uM	6hr	0.0275229	8.63432	3.27e-11	0.923533
L1000_CPC014_NPC_24H	Characteristic direction	Everolimus	Homo sapiens	NPC	In Vitro	10 uM	24hr	0.0275229	8.63432	3.27e-11	0.923533
L1000_ERG006_VCAP_24H	Characteristic direction	BRD-K52904470	Homo sapiens	VCAP	In Vitro	0.625 uM	24hr	0.0275229	8.63432	3.27e-11	0.923533
L1000_ERG012_VCAP_6H	Characteristic direction	Wortmannin	Homo sapiens	VCAP	In Vitro	0.08 uM	6hr	0.0275229	8.63432	3.27e-11	0.923533
L1000_HOG002_A549_6H	Characteristic direction	Wortmannin	Homo sapiens	A549	In Vitro	10 uM	6hr	0.0275229	8.63432	3.27e-11	0.923533
L1000_HOG003_A549_6H	Characteristic direction	Scriptaid	Homo sapiens	A549	In Vitro	3.33 uM	6hr	0.0275229	8.63432	3.27e-11	0.923533
L1000_LJP001_MDAMB231_6H	Characteristic direction	CP-724714	Homo sapiens	MDAMB231	In Vitro	10 uM	6hr	0.0275229	8.63432	3.27e-11	0.923533
TG-GATEs	limma	Methapyrilene	Rattus norvegicus	liver	In Vivo Repeat	100 mg/kg	29d	0.0317528	1.88347	3.31e-11	0.937404
L1000_CPC006_HT29_6H	Characteristic direction	Methylene-blue	Homo sapiens	HT29	In Vitro	10 uM	6hr	0.0282486	7.44088	3.35e-11	0.938001
L1000_CPC007_A375_6H	Characteristic direction	Trichostatin-a	Homo sapiens	A375	In Vitro	10 uM	6hr	0.0282486	7.44088	3.35e-11	0.938001
L1000_CPC007_PC3_6H	Characteristic direction	BRD-K07668032	Homo sapiens	PC3	In Vitro	10 uM	6hr	0.0282486	7.44088	3.35e-11	0.938001
L1000_LJP001_MCF10A_24H	Characteristic direction	Sirolimus	Homo sapiens	MCF10A	In Vitro	0.4 uM	24hr	0.0282486	7.44088	3.35e-11	0.938001
L1000_MUC.CP006_MCF7_24H	Characteristic direction	Geldanamycin	Homo sapiens	MCF7	In Vitro	10 uM	24hr	0.0282486	7.44088	3.35e-11	0.938001
L1000_CPC001_PC3_24H	Characteristic direction	CDC	Homo sapiens	PC3	In Vitro	10 uM	24hr	0.0284939	6.97297	3.41e-11	0.942352
L1000_MUC.CP003_MCF7_6H	Characteristic direction	Ingenol	Homo sapiens	MCF7	In Vitro	10 uM	6hr	0.0286832	6.57799	3.42e-11	0.945349
DrugMatrix_Codelink	limma	Primaquine	Rattus norvegicus	liver	In Vivo	limma combined	limma combined	0.0427852	3.16249	3.45e-11	0.999511
L1000_CPC006_A549_24H	Characteristic direction	Vorinostat	Homo sapiens	A549	In Vitro	10 uM	24hr	0.0279001	7.96039	3.48e-11	0.931927
L1000_CPC006_HEPG2_6H	Characteristic direction	PI-103	Homo sapiens	HEPG2	In Vitro	11.1 uM	6hr	0.0279001	7.96039	3.48e-11	0.931927
L1000_CPC006_SKLU1_6H	Characteristic direction	Dexamethasone	Homo sapiens	SKLU1	In Vitro	10 uM	6hr	0.0279001	7.96039	3.48e-11	0.931927
L1000_CPC006_SW948_6H	Characteristic direction	BAY-11-7821	Homo sapiens	SW948	In Vitro	10 uM	6hr	0.0279001	7.96039	3.48e-11	0.931927
L1000_CPC007_PC3_24H	Characteristic direction	BRD-K72787121	Homo sapiens	PC3	In Vitro	10 uM	24hr	0.0279001	7.96039	3.48e-11	0.931927
L1000_CPC014_HA1E_6H	Characteristic direction	OSI-027	Homo sapiens	HA1E	In Vitro	10 uM	6hr	0.0279001	7.96039	3.48e-11	0.931927
L1000_CPC014_PC3_6H	Characteristic direction	Tyrphostin-AG-1295	Homo sapiens	PC3	In Vitro	10 uM	6hr	0.0279001	7.96039	3.48e-11	0.931927
L1000_LJP001_BT20_24H	Characteristic direction	Sorafenib	Homo sapiens	BT20	In Vitro	0.4 uM	24hr	0.0279001	7.96039	3.48e-11	0.931927
L1000_LJP001_BT20_6H	Characteristic direction	GDC-0941	Homo sapiens	BT20	In Vitro	10 uM	6hr	0.0279001	7.96039	3.48e-11	0.931927
L1000_LJP002_MCF10A_24H	Characteristic direction	Nilotinib	Homo sapiens	MCF10A	In Vitro	2 uM	24hr	0.0279001	7.96039	3.48e-11	0.931927
L1000_LJP002_MCF7_24H	Characteristic direction	LDN-193189	Homo sapiens	MCF7	In Vitro	2 uM	24hr	0.0279001	7.96039	3.48e-11	0.931927
L1000_LJP002_MCF7_6H	Characteristic direction	Afatinib	Homo sapiens	MCF7	In Vitro	2 uM	6hr	0.0279001	7.96039	3.48e-11	0.931927
DrugMatrix_Codelink	limma	Doxorubicin	Rattus norvegicus	liver	In Vivo	limma combined	limma combined	0.038961	2.30339	3.51e-11	0.996926
L1000_BRAF001_A375_6H	Characteristic direction	Metformin	Homo sapiens	A375	In Vitro	0.625 uM	6hr	0.0269841	9.36295	3.52e-11	0.910966
L1000_CPC004_PC3_24H	Characteristic direction	Amcinonide	Homo sapiens	PC3	In Vitro	10 uM	24hr	0.0269841	9.36295	3.52e-11	0.910966
L1000_CPC008_A375_6H	Characteristic direction	BRD-K10846167	Homo sapiens	A375	In Vitro	10 uM	6hr	0.0269841	9.36295	3.52e-11	0.910966
L1000_CPC010_A549_24H	Characteristic direction	Beclometasone	Homo sapiens	A549	In Vitro	10 uM	24hr	0.0269841	9.36295	3.52e-11	0.910966
L1000_HOG003_A549_24H	Characteristic direction	Narciclasine	Homo sapiens	A549	In Vitro	0.1235 uM	24hr	0.0269841	9.36295	3.52e-11	0.910966
L1000_CPC003_HA1E_24H	Characteristic direction	D-4476	Homo sapiens	HA1E	In Vitro	10 uM	24hr	0.0274809	8.58695	3.55e-11	0.922502
L1000_CPC004_A375_6H	Characteristic direction	Testosterone	Homo sapiens	A375	In Vitro	10 uM	6hr	0.0274809	8.58695	3.55e-11	0.922502
L1000_CPC005_PC3_24H	Characteristic direction	Cyanopindolol	Homo sapiens	PC3	In Vitro	10 uM	24hr	0.0274809	8.58695	3.55e-11	0.922502
L1000_CPC006_A549_24H	Characteristic direction	Idarubicin	Homo sapiens	A549	In Vitro	0.08 uM	24hr	0.0274809	8.58695	3.55e-11	0.922502
L1000_CPC006_LOVO_6H	Characteristic direction	SU-11652	Homo sapiens	LOVO	In Vitro	10 uM	6hr	0.0274809	8.58695	3.55e-11	0.922502
L1000_CPC010_PC3_6H	Characteristic direction	Geldanamycin	Homo sapiens	PC3	In Vitro	10 uM	6hr	0.0274809	8.58695	3.55e-11	0.922502
L1000_CPC013_HEPG2_6H	Characteristic direction	Barasertib	Homo sapiens	HEPG2	In Vitro	10 uM	6hr	0.0274809	8.58695	3.55e-11	0.922502
L1000_CPC019_MCF7_24H	Characteristic direction	Wortmannin	Homo sapiens	MCF7	In Vitro	10 uM	24hr	0.0274809	8.58695	3.55e-11	0.922502
L1000_CPC020_HCC515_6H	Characteristic direction	Carbamazepine	Homo sapiens	HCC515	In Vitro	10 uM	6hr	0.0274809	8.58695	3.55e-11	0.922502
L1000_HDAC002_HA1E_24H	Characteristic direction	Vorinostat	Homo sapiens	HA1E	In Vitro	10 uM	24hr	0.0274809	8.58695	3.55e-11	0.922502
L1000_LJP001_MCF10A_24H	Characteristic direction	WYE-125132	Homo sapiens	MCF10A	In Vitro	0.4 uM	24hr	0.0274809	8.58695	3.55e-11	0.922502
L1000_MUC.CP001_NKDBA_24H	Characteristic direction	SA-1447005	Homo sapiens	NKDBA	In Vitro	3.3333 uM	24hr	0.0274809	8.58695	3.55e-11	0.922502
L1000_PRISM001_MCF7_6H	Characteristic direction	GSK-1070916	Homo sapiens	MCF7	In Vitro	2.5 uM	6hr	0.0274809	8.58695	3.55e-11	0.922502
L1000_CPC001_PC3_6H	Characteristic direction	GBR-13069	Homo sapiens	PC3	In Vitro	10 uM	6hr	0.0282087	7.40962	3.59e-11	0.937148
L1000_CPC001_VCAP_24H	Characteristic direction	Sarmentogenin	Homo sapiens	VCAP	In Vitro	10 uM	24hr	0.0282087	7.40962	3.59e-11	0.937148
L1000_CPC002_VCAP_24H	Characteristic direction	Siguazodan	Homo sapiens	VCAP	In Vitro	10 uM	24hr	0.0282087	7.40962	3.59e-11	0.937148
L1000_CPC006_NOMO1_6H	Characteristic direction	Phorbol-12-myristate-13-acetate	Homo sapiens	NOMO1	In Vitro	10 uM	6hr	0.0282087	7.40962	3.59e-11	0.937148
L1000_CPC006_PC3_6H	Characteristic direction	ZM-336372	Homo sapiens	PC3	In Vitro	102.71 uM	6hr	0.0282087	7.40962	3.59e-11	0.937148
L1000_CPC006_THP1_6H	Characteristic direction	Cucurbitacin-i	Homo sapiens	THP1	In Vitro	10 uM	6hr	0.0282087	7.40962	3.59e-11	0.937148
L1000_CPC007_MCF7_6H	Characteristic direction	BRD-K85275009	Homo sapiens	MCF7	In Vitro	10 uM	6hr	0.0282087	7.40962	3.59e-11	0.937148
L1000_CPC010_VCAP_24H	Characteristic direction	BRD-A32449311	Homo sapiens	VCAP	In Vitro	10 uM	24hr	0.0282087	7.40962	3.59e-11	0.937148
L1000_CPC012_NPC_24H	Characteristic direction	BRD-K21788104	Homo sapiens	NPC	In Vitro	10 uM	24hr	0.0282087	7.40962	3.59e-11	0.937148
L1000_CPC014_A549_24H	Characteristic direction	Linifanib	Homo sapiens	A549	In Vitro	10 uM	24hr	0.0282087	7.40962	3.59e-11	0.937148
L1000_CPC014_NPC_24H	Characteristic direction	Sunitinib	Homo sapiens	NPC	In Vitro	10 uM	24hr	0.0282087	7.40962	3.59e-11	0.937148
L1000_CPC020_A549_6H	Characteristic direction	Mebendazole	Homo sapiens	A549	In Vitro	10 uM	6hr	0.0282087	7.40962	3.59e-11	0.937148
L1000_CPD001_PC3_24H	Characteristic direction	Albendazole	Homo sapiens	PC3	In Vitro	10 uM	24hr	0.0282087	7.40962	3.59e-11	0.937148
L1000_ERG011_VCAP_6H	Characteristic direction	Pyrvinium-pamoate	Homo sapiens	VCAP	In Vitro	10 uM	6hr	0.0282087	7.40962	3.59e-11	0.937148
L1000_ERG012_VCAP_6H	Characteristic direction	Trichostatin-a	Homo sapiens	VCAP	In Vitro	10 uM	6hr	0.0282087	7.40962	3.59e-11	0.937148
L1000_ERG015_VCAP_6H	Characteristic direction	Vorinostat	Homo sapiens	VCAP	In Vitro	2 uM	6hr	0.0282087	7.40962	3.59e-11	0.937148
L1000_LJP001_MCF7_24H	Characteristic direction	GSK-461364	Homo sapiens	MCF7	In Vitro	0.08 uM	24hr	0.0282087	7.40962	3.59e-11	0.937148
L1000_RAD001_HCC515_6H	Characteristic direction	Sirolimus	Homo sapiens	HCC515	In Vitro	10 uM	6hr	0.0282087	7.40962	3.59e-11	0.937148
DrugMatrix_Codelink	limma	N,n-dimethylformamide	Rattus norvegicus	spleen	In Vivo	limma combined	limma combined	0.0390304	2.31129	3.61e-11	0.997206
L1000_CPC006_HA1E_6H	Characteristic direction	Phorbol-12-myristate-13-acetate	Homo sapiens	HA1E	In Vitro	10 uM	6hr	0.0284553	6.94687	3.63e-11	0.941627
L1000_CPC013_PC3_24H	Characteristic direction	Raltitrexed	Homo sapiens	PC3	In Vitro	10 uM	24hr	0.0284553	6.94687	3.63e-11	0.941627
L1000_CPC014_PC3_24H	Characteristic direction	APHA-compound-8	Homo sapiens	PC3	In Vitro	10 uM	24hr	0.0284553	6.94687	3.63e-11	0.941627
L1000_LJP001_SKBR3_24H	Characteristic direction	BI-2536	Homo sapiens	SKBR3	In Vitro	0.08 uM	24hr	0.0284553	6.94687	3.63e-11	0.941627
L1000_CPC014_PC3_24H	Characteristic direction	Entinostat	Homo sapiens	PC3	In Vitro	10 uM	24hr	0.0286458	6.55575	3.64e-11	0.944575
DrugMatrix_Codelink	limma	2-acetylaminofluorene	Rattus norvegicus	kidney	In Vivo	limma combined	limma combined	0.0365783	2.09514	3.68e-11	0.98987
TG-GATEs	limma	N-nitrosomorpholine	Rattus norvegicus	liver	In Vivo Single	600 mg/kg	24hr	0.0307375	1.87424	3.71e-11	0.917354
L1000_ASG001_PC3_6H	Characteristic direction	Wortmannin	Homo sapiens	PC3	In Vitro	2 uM	6hr	0.0278592	7.92267	3.75e-11	0.931057
L1000_CPC003_PC3_24H	Characteristic direction	LY-2183240	Homo sapiens	PC3	In Vitro	10 uM	24hr	0.0278592	7.92267	3.75e-11	0.931057
L1000_CPC003_VCAP_24H	Characteristic direction	Semaxanib	Homo sapiens	VCAP	In Vitro	10 uM	24hr	0.0278592	7.92267	3.75e-11	0.931057
L1000_CPC004_HEPG2_6H	Characteristic direction	Testosterone	Homo sapiens	HEPG2	In Vitro	10 uM	6hr	0.0278592	7.92267	3.75e-11	0.931057
L1000_CPC006_HA1E_6H	Characteristic direction	TGX-115	Homo sapiens	HA1E	In Vitro	160 uM	6hr	0.0278592	7.92267	3.75e-11	0.931057
L1000_CPC006_THP1_6H	Characteristic direction	Forskolin	Homo sapiens	THP1	In Vitro	10 uM	6hr	0.0278592	7.92267	3.75e-11	0.931057
L1000_CPC006_THP1_6H	Characteristic direction	Orantinib	Homo sapiens	THP1	In Vitro	6 uM	6hr	0.0278592	7.92267	3.75e-11	0.931057
L1000_CPC007_VCAP_24H	Characteristic direction	BRD-K07668032	Homo sapiens	VCAP	In Vitro	10 uM	24hr	0.0278592	7.92267	3.75e-11	0.931057
L1000_CPC011_A549_24H	Characteristic direction	Vinorelbine	Homo sapiens	A549	In Vitro	10 uM	24hr	0.0278592	7.92267	3.75e-11	0.931057
L1000_CPC014_A375_6H	Characteristic direction	BRD-K42419294	Homo sapiens	A375	In Vitro	10 uM	6hr	0.0278592	7.92267	3.75e-11	0.931057
L1000_DEB001_MCF7_6H	Characteristic direction	Trichostatin-a	Homo sapiens	MCF7	In Vitro	0.2 uM	6hr	0.0278592	7.92267	3.75e-11	0.931057
L1000_HOG001_MCF7_24H	Characteristic direction	Chaetocin	Homo sapiens	MCF7	In Vitro	0.0412 uM	24hr	0.0278592	7.92267	3.75e-11	0.931057
TG-GATEs	limma	N-nitrosomorpholine	Rattus norvegicus	liver	In Vivo Single	300 mg/kg	24hr	0.0316793	1.8794	3.76e-11	0.936007
DrugMatrix_Codelink	limma	Chlorambucil	Rattus norvegicus	liver	In Vivo	limma combined	limma combined	0.0373351	2.15237	3.8e-11	0.993573
L1000_CPC001_PC3_24H	Characteristic direction	Angiogenesis-inhibitor	Homo sapiens	PC3	In Vitro	10 uM	24hr	0.028169	7.37863	3.85e-11	0.936294
L1000_CPC001_VCAP_24H	Characteristic direction	Foliosidine	Homo sapiens	VCAP	In Vitro	10 uM	24hr	0.028169	7.37863	3.85e-11	0.936294
L1000_CPC002_VCAP_24H	Characteristic direction	Fenbendazole	Homo sapiens	VCAP	In Vitro	10 uM	24hr	0.028169	7.37863	3.85e-11	0.936294
L1000_CPC004_PC3_24H	Characteristic direction	Prednisolone	Homo sapiens	PC3	In Vitro	10 uM	24hr	0.028169	7.37863	3.85e-11	0.936294
L1000_CPC005_HCC515_6H	Characteristic direction	Periplocymarin	Homo sapiens	HCC515	In Vitro	10 uM	6hr	0.028169	7.37863	3.85e-11	0.936294
L1000_CPC014_PC3_24H	Characteristic direction	Teicoplanin	Homo sapiens	PC3	In Vitro	10 uM	24hr	0.028169	7.37863	3.85e-11	0.936294
L1000_DOS005_VCAP_6H	Characteristic direction	Thioridazine	Homo sapiens	VCAP	In Vitro	10 uM	6hr	0.028169	7.37863	3.85e-11	0.936294
L1000_LJP001_MDAMB231_6H	Characteristic direction	Alvocidib	Homo sapiens	MDAMB231	In Vitro	0.4 uM	6hr	0.0269414	9.30293	3.85e-11	0.909967
L1000_CPC001_VCAP_24H	Characteristic direction	AR-A014418	Homo sapiens	VCAP	In Vitro	10 uM	24hr	0.027439	8.53978	3.85e-11	0.921471
L1000_CPC005_HT29_6H	Characteristic direction	Mifobate	Homo sapiens	HT29	In Vitro	10 uM	6hr	0.027439	8.53978	3.85e-11	0.921471
L1000_CPC011_VCAP_6H	Characteristic direction	Capsaicin	Homo sapiens	VCAP	In Vitro	10 uM	6hr	0.027439	8.53978	3.85e-11	0.921471
L1000_CPC014_MCF7_6H	Characteristic direction	GSK-0660	Homo sapiens	MCF7	In Vitro	10 uM	6hr	0.027439	8.53978	3.85e-11	0.921471
L1000_PRISM001_PC3_24H	Characteristic direction	MLN-8054	Homo sapiens	PC3	In Vitro	0.625 uM	24hr	0.027439	8.53978	3.85e-11	0.921471
DrugMatrix_Codelink	limma	Econazole	Rattus norvegicus	liver	In Vivo	43 mg/kg	3d	0.0394218	2.35749	3.86e-11	0.997695
GSE42619, GSE4917, GSE30592, GSE79761, GSE77215, GSE32161, GSE81217	Characteristic direction	Anti-inflammatory	Homo sapiens	breast	PharmOmics meta	PharmOmics meta	PharmOmics meta	0.0286086	6.53366	3.86e-11	0.94406
L1000_CPC002_VCAP_24H	Characteristic direction	Medrysone	Homo sapiens	VCAP	In Vitro	10 uM	24hr	0.0284168	6.92097	3.88e-11	0.941111
L1000_CPC006_A375_24H	Characteristic direction	Phorbol-12-myristate-13-acetate	Homo sapiens	A375	In Vitro	10 uM	24hr	0.0284168	6.92097	3.88e-11	0.941111
GSE11249, GSE62635, GSE24105, GSE64075, GSE64075, GSE64075	Characteristic direction	Anti-inflammatory	Mus musculus	adipose tissue	PharmOmics meta	PharmOmics meta	PharmOmics meta	0.0290777	2.73065	3.91e-11	0.968992
TG-GATEs	limma	Tacrine	Rattus norvegicus	liver	In Vitro	200 uM	24hr	0.0333878	1.92311	3.95e-11	0.961716
DrugMatrix_Affy	limma	Safrole	Rattus norvegicus	liver	In Vivo	limma combined	limma combined	0.0345647	1.97375	4.01e-11	0.975758
GSE46275	Characteristic direction	Doxorubicin	Mus musculus	urogenital system	PharmOmics meta	PharmOmics meta	PharmOmics meta	0.0315917	5.42321	4.04e-11	0.982171
GSE46275	Characteristic direction	Topoisomerase II inhibitor	Mus musculus	urogenital system	PharmOmics meta	PharmOmics meta	PharmOmics meta	0.0315917	5.42321	4.04e-11	0.982171
L1000_ASG001_PC3_6H	Characteristic direction	Tretinoin	Homo sapiens	PC3	In Vitro	0.4 uM	6hr	0.0278184	7.8853	4.04e-11	0.930203
L1000_CPC001_HCC515_24H	Characteristic direction	SA-792987	Homo sapiens	HCC515	In Vitro	10 uM	24hr	0.0278184	7.8853	4.04e-11	0.930203
L1000_CPC003_HA1E_6H	Characteristic direction	GS-39783	Homo sapiens	HA1E	In Vitro	10 uM	6hr	0.0278184	7.8853	4.04e-11	0.930203
L1000_CPC004_VCAP_6H	Characteristic direction	Phenolphthalein	Homo sapiens	VCAP	In Vitro	10 uM	6hr	0.0278184	7.8853	4.04e-11	0.930203
L1000_CPC006_A549_6H	Characteristic direction	Dexamethasone	Homo sapiens	A549	In Vitro	10 uM	6hr	0.0278184	7.8853	4.04e-11	0.930203
L1000_CPC006_HT29_6H	Characteristic direction	Tozasertib	Homo sapiens	HT29	In Vitro	10 uM	6hr	0.0278184	7.8853	4.04e-11	0.930203
L1000_CPC007_MCF7_24H	Characteristic direction	JAS07-005	Homo sapiens	MCF7	In Vitro	10 uM	24hr	0.0278184	7.8853	4.04e-11	0.930203
L1000_CPC008_A549_6H	Characteristic direction	BRD-K87726525	Homo sapiens	A549	In Vitro	10 uM	6hr	0.0278184	7.8853	4.04e-11	0.930203
L1000_CPC008_MCF7_6H	Characteristic direction	BRD-K10361096	Homo sapiens	MCF7	In Vitro	10 uM	6hr	0.0278184	7.8853	4.04e-11	0.930203
L1000_CPC013_ASC_24H	Characteristic direction	BRD-A43087975	Homo sapiens	ASC	In Vitro	10 uM	24hr	0.0278184	7.8853	4.04e-11	0.930203
L1000_CPC013_PC3_6H	Characteristic direction	BRD-K58547240	Homo sapiens	PC3	In Vitro	10 uM	6hr	0.0278184	7.8853	4.04e-11	0.930203
L1000_CPC014_PC3_6H	Characteristic direction	4-hydroxyretinoic-acid	Homo sapiens	PC3	In Vitro	10 uM	6hr	0.0278184	7.8853	4.04e-11	0.930203
L1000_DOSBIO001_MCF7_24H	Characteristic direction	Geldanamycin	Homo sapiens	MCF7	In Vitro	10 uM	24hr	0.0278184	7.8853	4.04e-11	0.930203
L1000_LJP001_MDAMB231_24H	Characteristic direction	CP-724714	Homo sapiens	MDAMB231	In Vitro	2 uM	24hr	0.0278184	7.8853	4.04e-11	0.930203
L1000_LJP001_SKBR3_6H	Characteristic direction	QL-X-138	Homo sapiens	SKBR3	In Vitro	2 uM	6hr	0.0278184	7.8853	4.04e-11	0.930203
L1000_MUC.CP004_MCF7_24H	Characteristic direction	Chelidonine	Homo sapiens	MCF7	In Vitro	10 uM	24hr	0.0278184	7.8853	4.04e-11	0.930203
L1000_RAD001_MCF7_6H	Characteristic direction	Paclitaxel	Homo sapiens	MCF7	In Vitro	0.1235 uM	6hr	0.0278184	7.8853	4.04e-11	0.930203
L1000_CPC002_PC3_6H	Characteristic direction	Beclometasone	Homo sapiens	PC3	In Vitro	10 uM	6hr	0.0263158	10.1976	4.06e-11	0.895192
DrugMatrix_Affy	limma	Ethinylestradiol	Rattus norvegicus	liver	In Vivo	limma combined	limma combined	0.0321509	1.88606	4.07e-11	0.944041
DrugMatrix_Affy	limma	Guanethidine	Rattus norvegicus	muscular system	In Vivo	limma combined	limma combined	0.037821	2.19367	4.1e-11	0.9949
L1000_CPC006_HT29_24H	Characteristic direction	BI-2536	Homo sapiens	HT29	In Vitro	10 uM	24hr	0.0281294	7.3479	4.12e-11	0.935472
L1000_CPC007_MCF7_24H	Characteristic direction	BRD-A09719808	Homo sapiens	MCF7	In Vitro	10 uM	24hr	0.0281294	7.3479	4.12e-11	0.935472
L1000_CPC014_PC3_24H	Characteristic direction	BRD-K67470788	Homo sapiens	PC3	In Vitro	10 uM	24hr	0.0281294	7.3479	4.12e-11	0.935472
L1000_CPD001_MCF7_6H	Characteristic direction	Perphenazine	Homo sapiens	MCF7	In Vitro	10 uM	6hr	0.0281294	7.3479	4.12e-11	0.935472
L1000_CPC010_VCAP_6H	Characteristic direction	Vorinostat	Homo sapiens	VCAP	In Vitro	10 uM	6hr	0.0283784	6.89526	4.13e-11	0.940579
L1000_HDAC002_PC3_6H	Characteristic direction	Entinostat	Homo sapiens	PC3	In Vitro	5 uM	6hr	0.0283784	6.89526	4.13e-11	0.940579
L1000_HOG003_A549_6H	Characteristic direction	Withaferin-a	Homo sapiens	A549	In Vitro	10 uM	6hr	0.0283784	6.89526	4.13e-11	0.940579
L1000_CPC002_PC3_6H	Characteristic direction	Phenazopyridine	Homo sapiens	PC3	In Vitro	10 uM	6hr	0.0273973	8.49725	4.18e-11	0.920456
L1000_CPC003_HA1E_6H	Characteristic direction	Tubaic-acid	Homo sapiens	HA1E	In Vitro	10 uM	6hr	0.0273973	8.49725	4.18e-11	0.920456
L1000_CPC003_PC3_6H	Characteristic direction	Tyrphostin-1	Homo sapiens	PC3	In Vitro	10 uM	6hr	0.0273973	8.49725	4.18e-11	0.920456
L1000_CPC013_A375_6H	Characteristic direction	BRD-K84571636	Homo sapiens	A375	In Vitro	10 uM	6hr	0.0273973	8.49725	4.18e-11	0.920456
L1000_CPC020_VCAP_24H	Characteristic direction	Brimonidine	Homo sapiens	VCAP	In Vitro	10 uM	24hr	0.0273973	8.49725	4.18e-11	0.920456
L1000_ERG014_VCAP_24H	Characteristic direction	Trichostatin-a	Homo sapiens	VCAP	In Vitro	2 uM	24hr	0.0273973	8.49725	4.18e-11	0.920456
L1000_LJP001_MCF7_6H	Characteristic direction	AZD-8055	Homo sapiens	MCF7	In Vitro	2 uM	6hr	0.0273973	8.49725	4.18e-11	0.920456
L1000_LJP002_BT20_24H	Characteristic direction	PF-431396	Homo sapiens	BT20	In Vitro	0.4 uM	24hr	0.0273973	8.49725	4.18e-11	0.920456
L1000_CPC002_VCAP_24H	Characteristic direction	Totaralolal	Homo sapiens	VCAP	In Vitro	10 uM	24hr	0.0268987	9.24568	4.21e-11	0.909193
L1000_CPC006_VCAP_24H	Characteristic direction	CHEMBL-1222381	Homo sapiens	VCAP	In Vitro	80 uM	24hr	0.0286783	6.16039	4.28e-11	0.945316
L1000_CPC001_HCC515_24H	Characteristic direction	Wortmannin	Homo sapiens	HCC515	In Vitro	10 uM	24hr	0.0277778	7.84829	4.35e-11	0.92914
L1000_CPC004_HA1E_24H	Characteristic direction	NU-7026	Homo sapiens	HA1E	In Vitro	10 uM	24hr	0.0277778	7.84829	4.35e-11	0.92914
L1000_CPC006_A549_24H	Characteristic direction	MST-312	Homo sapiens	A549	In Vitro	11.1 uM	24hr	0.0277778	7.84829	4.35e-11	0.92914
L1000_CPC006_A549_6H	Characteristic direction	Thalidomide	Homo sapiens	A549	In Vitro	10 uM	6hr	0.0277778	7.84829	4.35e-11	0.92914
L1000_CPC006_PC3_24H	Characteristic direction	Sulforaphane	Homo sapiens	PC3	In Vitro	10 uM	24hr	0.0277778	7.84829	4.35e-11	0.92914
L1000_CPC008_HT29_6H	Characteristic direction	BRD-K30836161	Homo sapiens	HT29	In Vitro	10 uM	6hr	0.0277778	7.84829	4.35e-11	0.92914
L1000_CPC008_VCAP_6H	Characteristic direction	BRD-K36111767	Homo sapiens	VCAP	In Vitro	10 uM	6hr	0.0277778	7.84829	4.35e-11	0.92914
L1000_CPC011_VCAP_24H	Characteristic direction	Doxepin	Homo sapiens	VCAP	In Vitro	10 uM	24hr	0.0277778	7.84829	4.35e-11	0.92914
L1000_CPC012_VCAP_6H	Characteristic direction	BRD-K68588778	Homo sapiens	VCAP	In Vitro	10 uM	6hr	0.0277778	7.84829	4.35e-11	0.92914
L1000_CPC013_MCF7_24H	Characteristic direction	BRD-K84571636	Homo sapiens	MCF7	In Vitro	10 uM	24hr	0.0277778	7.84829	4.35e-11	0.92914
L1000_CPC014_HEPG2_6H	Characteristic direction	Rifabutin	Homo sapiens	HEPG2	In Vitro	10 uM	6hr	0.0277778	7.84829	4.35e-11	0.92914
L1000_CPC014_HEPG2_6H	Characteristic direction	Canertinib	Homo sapiens	HEPG2	In Vitro	10 uM	6hr	0.0277778	7.84829	4.35e-11	0.92914
L1000_CPC017_A549_6H	Characteristic direction	Wortmannin	Homo sapiens	A549	In Vitro	10 uM	6hr	0.0277778	7.84829	4.35e-11	0.92914
L1000_NMH001_NPC_24H	Characteristic direction	W-7	Homo sapiens	NPC	In Vitro	10 uM	24hr	0.0277778	7.84829	4.35e-11	0.92914
L1000_CPC009_VCAP_24H	Characteristic direction	BRD-A05565054	Homo sapiens	VCAP	In Vitro	10 uM	24hr	0.0283401	6.86974	4.41e-11	0.939742
L1000_CPC001_HA1E_24H	Characteristic direction	Vorinostat	Homo sapiens	HA1E	In Vitro	10 uM	24hr	0.0280899	7.31742	4.42e-11	0.93486
L1000_CPC008_A375_6H	Characteristic direction	BRD-K58247702	Homo sapiens	A375	In Vitro	10 uM	6hr	0.0280899	7.31742	4.42e-11	0.93486
L1000_CPC008_HT29_6H	Characteristic direction	KU-C104135	Homo sapiens	HT29	In Vitro	10 uM	6hr	0.0280899	7.31742	4.42e-11	0.93486
L1000_CPC011_MCF7_24H	Characteristic direction	Maprotiline	Homo sapiens	MCF7	In Vitro	10 uM	24hr	0.0280899	7.31742	4.42e-11	0.93486
L1000_CPC012_PC3_24H	Characteristic direction	BRD-K10484463	Homo sapiens	PC3	In Vitro	10 uM	24hr	0.0280899	7.31742	4.42e-11	0.93486
L1000_CPC012_SKB_24H	Characteristic direction	BRD-K29003210	Homo sapiens	SKB	In Vitro	10 uM	24hr	0.0280899	7.31742	4.42e-11	0.93486
L1000_CPC013_A375_6H	Characteristic direction	YM-155	Homo sapiens	A375	In Vitro	10 uM	6hr	0.0280899	7.31742	4.42e-11	0.93486
L1000_LJP001_MDAMB231_6H	Characteristic direction	HG-5-113-01	Homo sapiens	MDAMB231	In Vitro	10 uM	6hr	0.0280899	7.31742	4.42e-11	0.93486
L1000_CPC001_HA1E_24H	Characteristic direction	Vinblastine	Homo sapiens	HA1E	In Vitro	10 uM	24hr	0.0273556	8.45051	4.53e-11	0.919489
L1000_CPC006_A375_6H	Characteristic direction	RG-108	Homo sapiens	A375	In Vitro	80 uM	6hr	0.0273556	8.45051	4.53e-11	0.919489
L1000_CPC006_PC3_24H	Characteristic direction	L-690330	Homo sapiens	PC3	In Vitro	10 uM	24hr	0.0273556	8.45051	4.53e-11	0.919489
L1000_CPC014_PC3_24H	Characteristic direction	Thiostrepton	Homo sapiens	PC3	In Vitro	10 uM	24hr	0.0273556	8.45051	4.53e-11	0.919489
L1000_CPD002_PC3_6H	Characteristic direction	Bisacodyl	Homo sapiens	PC3	In Vitro	10 uM	6hr	0.0273556	8.45051	4.53e-11	0.919489
L1000_HOG002_A549_6H	Characteristic direction	Gemcitabine	Homo sapiens	A549	In Vitro	1.2333 uM	6hr	0.0273556	8.45051	4.53e-11	0.919489
L1000_LJP001_MDAMB231_6H	Characteristic direction	BX-912	Homo sapiens	MDAMB231	In Vitro	10 uM	6hr	0.0273556	8.45051	4.53e-11	0.919489
L1000_LJP002_HS578T_24H	Characteristic direction	PI-103	Homo sapiens	HS578T	In Vitro	2 uM	24hr	0.0273556	8.45051	4.53e-11	0.919489
DrugMatrix_Affy	limma	Diphenhydramine	Rattus norvegicus	liver	In Vitro	limma combined	limma combined	0.0315892	1.87369	4.54e-11	0.934959
L1000_CPC014_HEPG2_6H	Characteristic direction	PIK-75	Homo sapiens	HEPG2	In Vitro	10 uM	6hr	0.0268562	9.18906	4.6e-11	0.908291
L1000_CPC006_MCF7_24H	Characteristic direction	Gemcitabine	Homo sapiens	MCF7	In Vitro	0.08 uM	24hr	0.0284974	6.46827	4.62e-11	0.942384
L1000_CPC001_VCAP_6H	Characteristic direction	Strophanthidin	Homo sapiens	VCAP	In Vitro	10 uM	6hr	0.0277372	7.81163	4.69e-11	0.928157
L1000_CPC003_HCC515_24H	Characteristic direction	Vorinostat	Homo sapiens	HCC515	In Vitro	10 uM	24hr	0.0277372	7.81163	4.69e-11	0.928157
L1000_CPC006_PC3_6H	Characteristic direction	TH02453-036-P1	Homo sapiens	PC3	In Vitro	11.1 uM	6hr	0.0277372	7.81163	4.69e-11	0.928157
L1000_CPC006_THP1_6H	Characteristic direction	Troglitazone	Homo sapiens	THP1	In Vitro	10 uM	6hr	0.0277372	7.81163	4.69e-11	0.928157
L1000_CPC007_HA1E_24H	Characteristic direction	BRD-K45675241	Homo sapiens	HA1E	In Vitro	10 uM	24hr	0.0277372	7.81163	4.69e-11	0.928157
L1000_CPC011_HA1E_6H	Characteristic direction	Tropisetron	Homo sapiens	HA1E	In Vitro	10 uM	6hr	0.0277372	7.81163	4.69e-11	0.928157
L1000_CPC012_HA1E_6H	Characteristic direction	BRD-K63245238	Homo sapiens	HA1E	In Vitro	10 uM	6hr	0.0277372	7.81163	4.69e-11	0.928157
L1000_CPC013_HEPG2_6H	Characteristic direction	BRD-K48204702	Homo sapiens	HEPG2	In Vitro	10 uM	6hr	0.0277372	7.81163	4.69e-11	0.928157
L1000_CPC013_NEU_24H	Characteristic direction	Epothilone-a	Homo sapiens	NEU	In Vitro	10 uM	24hr	0.0277372	7.81163	4.69e-11	0.928157
L1000_CPC014_MCF7_6H	Characteristic direction	Crizotinib	Homo sapiens	MCF7	In Vitro	10 uM	6hr	0.0277372	7.81163	4.69e-11	0.928157
L1000_CPC014_SKB_24H	Characteristic direction	Lapatinib	Homo sapiens	SKB	In Vitro	10 uM	24hr	0.0277372	7.81163	4.69e-11	0.928157
L1000_ERG012_PC3_6H	Characteristic direction	Wortmannin	Homo sapiens	PC3	In Vitro	10 uM	6hr	0.0277372	7.81163	4.69e-11	0.928157
L1000_HOG003_A549_6H	Characteristic direction	Veliparib	Homo sapiens	A549	In Vitro	0.0015 uM	6hr	0.0277372	7.81163	4.69e-11	0.928157
L1000_LJP001_BT20_6H	Characteristic direction	Lapatinib	Homo sapiens	BT20	In Vitro	10 uM	6hr	0.0277372	7.81163	4.69e-11	0.928157
L1000_CPC013_MCF7_6H	Characteristic direction	F-1566-0341	Homo sapiens	MCF7	In Vitro	10 uM	6hr	0.0283019	6.84441	4.7e-11	0.939081
L1000_CPC005_HA1E_24H	Characteristic direction	RO-90-7501	Homo sapiens	HA1E	In Vitro	10 uM	24hr	0.0280505	7.2872	4.73e-11	0.934183
L1000_CPC005_HA1E_6H	Characteristic direction	CMPD-1	Homo sapiens	HA1E	In Vitro	10 uM	6hr	0.0280505	7.2872	4.73e-11	0.934183
L1000_CPC006_CL34_6H	Characteristic direction	MW-A1-12	Homo sapiens	CL34	In Vitro	10 uM	6hr	0.0280505	7.2872	4.73e-11	0.934183
L1000_CPC006_MCF7_24H	Characteristic direction	Geldanamycin	Homo sapiens	MCF7	In Vitro	10 uM	24hr	0.0280505	7.2872	4.73e-11	0.934183
L1000_CPC013_MCF7_24H	Characteristic direction	ZM-447439	Homo sapiens	MCF7	In Vitro	10 uM	24hr	0.0280505	7.2872	4.73e-11	0.934183
L1000_DOS017_VCAP_6H	Characteristic direction	Trichostatin-a	Homo sapiens	VCAP	In Vitro	10 uM	6hr	0.0280505	7.2872	4.73e-11	0.934183
L1000_ERG011_VCAP_6H	Characteristic direction	Vorinostat	Homo sapiens	VCAP	In Vitro	2 uM	6hr	0.0280505	7.2872	4.73e-11	0.934183
L1000_LJP001_MCF7_6H	Characteristic direction	Torin-1	Homo sapiens	MCF7	In Vitro	10 uM	6hr	0.0280505	7.2872	4.73e-11	0.934183
TG-GATEs	limma	Lps	Rattus norvegicus	liver	In Vivo Single	10 ug/kg	6hr	0.0337798	1.93508	4.89e-11	0.967305
L1000_CPC002_HA1E_6H	Characteristic direction	Trapidil	Homo sapiens	HA1E	In Vitro	10 uM	6hr	0.0273141	8.40508	4.91e-11	0.918522
L1000_CPC006_HCC515_24H	Characteristic direction	Thalidomide	Homo sapiens	HCC515	In Vitro	10 uM	24hr	0.0273141	8.40508	4.91e-11	0.918522
L1000_CPC014_HA1E_6H	Characteristic direction	SB-525334	Homo sapiens	HA1E	In Vitro	10 uM	6hr	0.0273141	8.40508	4.91e-11	0.918522
L1000_LJP001_SKBR3_6H	Characteristic direction	Selumetinib	Homo sapiens	SKBR3	In Vitro	10 uM	6hr	0.0273141	8.40508	4.91e-11	0.918522
TG-GATEs	limma	Sulfasalazine	Homo sapiens	liver	In Vitro	limma combined	limma combined	0.0266344	3.39934	4.94e-11	0.903071
L1000_ERG015_PC3_6H	Characteristic direction	Trichostatin-a	Homo sapiens	PC3	In Vitro	2 uM	6hr	0.0282638	6.81926	5e-11	0.93813
L1000_CPC012_MCF7_6H	Characteristic direction	BRD-K10554164	Homo sapiens	MCF7	In Vitro	10 uM	6hr	0.0268139	9.13305	5.02e-11	0.907469
L1000_CPC013_HCC515_6H	Characteristic direction	AZD-7762	Homo sapiens	HCC515	In Vitro	10 uM	6hr	0.0268139	9.13305	5.02e-11	0.907469
L1000_CPC001_VCAP_6H	Characteristic direction	Ryanodine	Homo sapiens	VCAP	In Vitro	10 uM	6hr	0.0276968	7.77531	5.05e-11	0.92719
L1000_CPC004_A375_6H	Characteristic direction	Rofecoxib	Homo sapiens	A375	In Vitro	10 uM	6hr	0.0276968	7.77531	5.05e-11	0.92719
L1000_CPC006_A549_24H	Characteristic direction	BMS-754807	Homo sapiens	A549	In Vitro	10 uM	24hr	0.0276968	7.77531	5.05e-11	0.92719
L1000_CPC006_HEPG2_6H	Characteristic direction	Ingenol	Homo sapiens	HEPG2	In Vitro	10 uM	6hr	0.0276968	7.77531	5.05e-11	0.92719
L1000_CPC006_MCF7_24H	Characteristic direction	PP-110	Homo sapiens	MCF7	In Vitro	22.2 uM	24hr	0.0276968	7.77531	5.05e-11	0.92719
L1000_CPC012_SKB_24H	Characteristic direction	BRD-K09661167	Homo sapiens	SKB	In Vitro	10 uM	24hr	0.0276968	7.77531	5.05e-11	0.92719
L1000_CPC013_HCC515_6H	Characteristic direction	CP466722	Homo sapiens	HCC515	In Vitro	10 uM	6hr	0.0276968	7.77531	5.05e-11	0.92719
L1000_CPC014_HA1E_6H	Characteristic direction	BRD-K07061353	Homo sapiens	HA1E	In Vitro	10 uM	6hr	0.0276968	7.77531	5.05e-11	0.92719
L1000_CPC014_HA1E_6H	Characteristic direction	BI-78D3	Homo sapiens	HA1E	In Vitro	10 uM	6hr	0.0276968	7.77531	5.05e-11	0.92719
L1000_CPC014_NPC_24H	Characteristic direction	Vinorelbine	Homo sapiens	NPC	In Vitro	10 uM	24hr	0.0276968	7.77531	5.05e-11	0.92719
L1000_DEB001_MCF7_6H	Characteristic direction	Resveratrol	Homo sapiens	MCF7	In Vitro	5 uM	6hr	0.0276968	7.77531	5.05e-11	0.92719
L1000_ERG006_VCAP_24H	Characteristic direction	Olaparib	Homo sapiens	VCAP	In Vitro	5 uM	24hr	0.0276968	7.77531	5.05e-11	0.92719
L1000_LJP001_MDAMB231_6H	Characteristic direction	QL-X-138	Homo sapiens	MDAMB231	In Vitro	10 uM	6hr	0.0276968	7.77531	5.05e-11	0.92719
L1000_PCLB001_HEPG2_6H	Characteristic direction	Trichostatin-a	Homo sapiens	HEPG2	In Vitro	10 uM	6hr	0.0276968	7.77531	5.05e-11	0.92719
L1000_CPC006_A375_24H	Characteristic direction	Ingenol	Homo sapiens	A375	In Vitro	10 uM	24hr	0.0280112	7.25723	5.06e-11	0.93349
L1000_CPC007_A549_6H	Characteristic direction	Vorinostat	Homo sapiens	A549	In Vitro	10 uM	6hr	0.0280112	7.25723	5.06e-11	0.93349
L1000_CPC010_HCC515_6H	Characteristic direction	BRD-K26947839	Homo sapiens	HCC515	In Vitro	10 uM	6hr	0.0280112	7.25723	5.06e-11	0.93349
L1000_CPC013_PC3_24H	Characteristic direction	BRD-A81530502	Homo sapiens	PC3	In Vitro	10 uM	24hr	0.0280112	7.25723	5.06e-11	0.93349
L1000_CPC014_VCAP_24H	Characteristic direction	Fludarabine	Homo sapiens	VCAP	In Vitro	10 uM	24hr	0.0280112	7.25723	5.06e-11	0.93349
L1000_CPC002_PC3_24H	Characteristic direction	Baccatin-III	Homo sapiens	PC3	In Vitro	10 uM	24hr	0.0284238	6.4254	5.21e-11	0.941159
DrugMatrix_Codelink	limma	Diclofenac	Rattus norvegicus	kidney	In Vivo	limma combined	limma combined	0.0409222	2.59904	5.3e-11	0.999022
L1000_CPC005_HA1E_24H	Characteristic direction	Epibatidine	Homo sapiens	HA1E	In Vitro	10 uM	24hr	0.0272727	8.36064	5.32e-11	0.917733
L1000_CPC005_HCC515_6H	Characteristic direction	Triamcinolone	Homo sapiens	HCC515	In Vitro	10 uM	6hr	0.0272727	8.36064	5.32e-11	0.917733
L1000_CPC006_LOVO_6H	Characteristic direction	KU-0060648	Homo sapiens	LOVO	In Vitro	10 uM	6hr	0.0272727	8.36064	5.32e-11	0.917733
L1000_CPC008_VCAP_24H	Characteristic direction	BRD-A43805296	Homo sapiens	VCAP	In Vitro	10 uM	24hr	0.0272727	8.36064	5.32e-11	0.917733
L1000_CPC010_HCC515_6H	Characteristic direction	BRD-K44652183	Homo sapiens	HCC515	In Vitro	10 uM	6hr	0.0272727	8.36064	5.32e-11	0.917733
L1000_HOG002_A549_24H	Characteristic direction	Tretinoin	Homo sapiens	A549	In Vitro	0.0045 uM	24hr	0.0272727	8.36064	5.32e-11	0.917733
L1000_CPC014_PC3_24H	Characteristic direction	Fenretinide	Homo sapiens	PC3	In Vitro	10 uM	24hr	0.0282258	6.7943	5.33e-11	0.937502
L1000_CPC014_VCAP_24H	Characteristic direction	Fenretinide	Homo sapiens	VCAP	In Vitro	10 uM	24hr	0.0282258	6.7943	5.33e-11	0.937502
L1000_CPD001_MCF7_6H	Characteristic direction	Tamoxifen	Homo sapiens	MCF7	In Vitro	10 uM	6hr	0.0282258	6.7943	5.33e-11	0.937502
L1000_HDAC002_PC3_6H	Characteristic direction	Entinostat	Homo sapiens	PC3	In Vitro	2.5 uM	6hr	0.0282258	6.7943	5.33e-11	0.937502
DrugMatrix_Affy	limma	Lead(iv) acetate	Rattus norvegicus	kidney	In Vivo	limma combined	limma combined	0.0343439	1.95923	5.36e-11	0.973173
L1000_CPC002_VCAP_24H	Characteristic direction	Piceatannol	Homo sapiens	VCAP	In Vitro	10 uM	24hr	0.027972	7.2275	5.42e-11	0.933023
L1000_CPC002_VCAP_6H	Characteristic direction	BMS-191011	Homo sapiens	VCAP	In Vitro	10 uM	6hr	0.027972	7.2275	5.42e-11	0.933023
L1000_CPC006_HA1E_24H	Characteristic direction	Purmorphamine	Homo sapiens	HA1E	In Vitro	44.4 uM	24hr	0.027972	7.2275	5.42e-11	0.933023
L1000_CPC014_PHH_24H	Characteristic direction	2-aminopurine	Homo sapiens	PHH	In Vitro	10 uM	24hr	0.027972	7.2275	5.42e-11	0.933023
L1000_CPC001_HCC515_6H	Characteristic direction	PI-828	Homo sapiens	HCC515	In Vitro	10 uM	6hr	0.0276565	7.73932	5.43e-11	0.926224
L1000_CPC003_HCC515_24H	Characteristic direction	SA-792541	Homo sapiens	HCC515	In Vitro	10 uM	24hr	0.0276565	7.73932	5.43e-11	0.926224
L1000_CPC004_HA1E_24H	Characteristic direction	Dexamethasone	Homo sapiens	HA1E	In Vitro	10 uM	24hr	0.0276565	7.73932	5.43e-11	0.926224
L1000_CPC005_MCF7_24H	Characteristic direction	PAC-1	Homo sapiens	MCF7	In Vitro	10 uM	24hr	0.0276565	7.73932	5.43e-11	0.926224
L1000_CPC005_VCAP_6H	Characteristic direction	Lasalocid	Homo sapiens	VCAP	In Vitro	10 uM	6hr	0.0276565	7.73932	5.43e-11	0.926224
L1000_CPC006_A549_6H	Characteristic direction	PI-103	Homo sapiens	A549	In Vitro	11.1 uM	6hr	0.0276565	7.73932	5.43e-11	0.926224
L1000_CPC006_HA1E_6H	Characteristic direction	Quinine	Homo sapiens	HA1E	In Vitro	10 uM	6hr	0.0276565	7.73932	5.43e-11	0.926224
L1000_CPC007_VCAP_6H	Characteristic direction	BRD-K27074404	Homo sapiens	VCAP	In Vitro	10 uM	6hr	0.0276565	7.73932	5.43e-11	0.926224
L1000_CPC011_VCAP_6H	Characteristic direction	Dichloroacetic-acid	Homo sapiens	VCAP	In Vitro	10 uM	6hr	0.0276565	7.73932	5.43e-11	0.926224
L1000_CPC012_PHH_24H	Characteristic direction	Tunicamycin	Homo sapiens	PHH	In Vitro	10 uM	24hr	0.0276565	7.73932	5.43e-11	0.926224
L1000_CPC013_A549_6H	Characteristic direction	Vorinostat	Homo sapiens	A549	In Vitro	10 uM	6hr	0.0276565	7.73932	5.43e-11	0.926224
L1000_CPC013_PC3_6H	Characteristic direction	PD-173074	Homo sapiens	PC3	In Vitro	10 uM	6hr	0.0276565	7.73932	5.43e-11	0.926224
L1000_CPC014_HA1E_6H	Characteristic direction	AZD-6482	Homo sapiens	HA1E	In Vitro	10 uM	6hr	0.0276565	7.73932	5.43e-11	0.926224
L1000_CPC014_PC3_24H	Characteristic direction	BRD-K10906552	Homo sapiens	PC3	In Vitro	10 uM	24hr	0.0276565	7.73932	5.43e-11	0.926224
L1000_CPC014_PC3_6H	Characteristic direction	AZD-6482	Homo sapiens	PC3	In Vitro	10 uM	6hr	0.0276565	7.73932	5.43e-11	0.926224
L1000_CPC020_VCAP_24H	Characteristic direction	Chlorpromazine	Homo sapiens	VCAP	In Vitro	10 uM	24hr	0.0276565	7.73932	5.43e-11	0.926224
L1000_DOS003_VCAP_6H	Characteristic direction	LY-294002	Homo sapiens	VCAP	In Vitro	10 uM	6hr	0.0276565	7.73932	5.43e-11	0.926224
L1000_HOG001_MCF7_24H	Characteristic direction	Phorbol-12-myristate-13-acetate	Homo sapiens	MCF7	In Vitro	0.0015 uM	24hr	0.0276565	7.73932	5.43e-11	0.926224
L1000_LJP001_HS578T_24H	Characteristic direction	BI-2536	Homo sapiens	HS578T	In Vitro	2 uM	24hr	0.0276565	7.73932	5.43e-11	0.926224
L1000_LJP001_MCF7_6H	Characteristic direction	Torin-1	Homo sapiens	MCF7	In Vitro	0.4 uM	6hr	0.0276565	7.73932	5.43e-11	0.926224
L1000_CPC006_A375_24H	Characteristic direction	Nicardipine	Homo sapiens	A375	In Vitro	10 uM	24hr	0.0267717	9.07767	5.48e-11	0.906326
L1000_CPC008_VCAP_6H	Characteristic direction	BRD-K20923001	Homo sapiens	VCAP	In Vitro	10 uM	6hr	0.0267717	9.07767	5.48e-11	0.906326
L1000_CPC016_SKB_24H	Characteristic direction	SB-218078	Homo sapiens	SKB	In Vitro	10 uM	24hr	0.0267717	9.07767	5.48e-11	0.906326
L1000_CPC002_HA1E_24H	Characteristic direction	Meclofenamic-acid	Homo sapiens	HA1E	In Vitro	10 uM	24hr	0.0272315	8.31667	5.76e-11	0.916992
L1000_CPC002_HCC515_6H	Characteristic direction	Betamethasone	Homo sapiens	HCC515	In Vitro	10 uM	6hr	0.0272315	8.31667	5.76e-11	0.916992
L1000_CPC006_VCAP_6H	Characteristic direction	Y-27632	Homo sapiens	VCAP	In Vitro	4 uM	6hr	0.0272315	8.31667	5.76e-11	0.916992
L1000_CPC007_HT29_6H	Characteristic direction	BRD-A44862234	Homo sapiens	HT29	In Vitro	10 uM	6hr	0.0272315	8.31667	5.76e-11	0.916992
L1000_CPC007_VCAP_6H	Characteristic direction	BRD-K23673040	Homo sapiens	VCAP	In Vitro	10 uM	6hr	0.0272315	8.31667	5.76e-11	0.916992
L1000_CPC012_MCF7_6H	Characteristic direction	BRD-K97951054	Homo sapiens	MCF7	In Vitro	10 uM	6hr	0.0272315	8.31667	5.76e-11	0.916992
L1000_CPC014_SKB_24H	Characteristic direction	BRD-K68313733	Homo sapiens	SKB	In Vitro	10 uM	24hr	0.0272315	8.31667	5.76e-11	0.916992
L1000_CPC017_NPC_24H	Characteristic direction	Trichostatin-a	Homo sapiens	NPC	In Vitro	10 uM	24hr	0.0272315	8.31667	5.76e-11	0.916992
L1000_HOG001_MCF7_6H	Characteristic direction	Tozasertib	Homo sapiens	MCF7	In Vitro	0.013 uM	6hr	0.0272315	8.31667	5.76e-11	0.916992
L1000_LJP001_MCF10A_24H	Characteristic direction	A-443644	Homo sapiens	MCF10A	In Vitro	0.08 uM	24hr	0.0272315	8.31667	5.76e-11	0.916992
L1000_MUC.CP006_MCF7_6H	Characteristic direction	Belinostat	Homo sapiens	MCF7	In Vitro	3.3333 uM	6hr	0.0272315	8.31667	5.76e-11	0.916992
L1000_CPC005_PC3_24H	Characteristic direction	Hydroquinine	Homo sapiens	PC3	In Vitro	10 uM	24hr	0.027933	7.19802	5.8e-11	0.93225
L1000_CPC005_VCAP_6H	Characteristic direction	Ala-Ala-Phe-CMK	Homo sapiens	VCAP	In Vitro	10 uM	6hr	0.027933	7.19802	5.8e-11	0.93225
L1000_CPC006_A375_24H	Characteristic direction	Idarubicin	Homo sapiens	A375	In Vitro	0.08 uM	24hr	0.027933	7.19802	5.8e-11	0.93225
L1000_CPC008_HEPG2_6H	Characteristic direction	BRD-K57353465	Homo sapiens	HEPG2	In Vitro	10 uM	6hr	0.027933	7.19802	5.8e-11	0.93225
L1000_CPC008_HT29_6H	Characteristic direction	BRD-K33297438	Homo sapiens	HT29	In Vitro	10 uM	6hr	0.027933	7.19802	5.8e-11	0.93225
L1000_CPC008_PC3_24H	Characteristic direction	BRD-K57238941	Homo sapiens	PC3	In Vitro	10 uM	24hr	0.027933	7.19802	5.8e-11	0.93225
L1000_CPC003_HCC515_24H	Characteristic direction	Propafenone	Homo sapiens	HCC515	In Vitro	10 uM	24hr	0.0276163	7.70367	5.84e-11	0.925418
L1000_CPC003_HCC515_24H	Characteristic direction	LE-135	Homo sapiens	HCC515	In Vitro	10 uM	24hr	0.0276163	7.70367	5.84e-11	0.925418
L1000_CPC003_PC3_24H	Characteristic direction	Diflorasone	Homo sapiens	PC3	In Vitro	10 uM	24hr	0.0276163	7.70367	5.84e-11	0.925418
L1000_CPC005_MCF7_6H	Characteristic direction	Periplocymarin	Homo sapiens	MCF7	In Vitro	10 uM	6hr	0.0276163	7.70367	5.84e-11	0.925418
L1000_CPC005_VCAP_24H	Characteristic direction	Indirubin	Homo sapiens	VCAP	In Vitro	10 uM	24hr	0.0276163	7.70367	5.84e-11	0.925418
L1000_CPC006_SNGM_6H	Characteristic direction	Narciclasine	Homo sapiens	SNGM	In Vitro	10 uM	6hr	0.0276163	7.70367	5.84e-11	0.925418
L1000_DOS010_VCAP_24H	Characteristic direction	Withaferin-a	Homo sapiens	VCAP	In Vitro	10 uM	24hr	0.0276163	7.70367	5.84e-11	0.925418
L1000_DOS020_VCAP_24H	Characteristic direction	Withaferin-a	Homo sapiens	VCAP	In Vitro	10 uM	24hr	0.0276163	7.70367	5.84e-11	0.925418
L1000_DOS060_HT29_24H	Characteristic direction	Geldanamycin	Homo sapiens	HT29	In Vitro	10 uM	24hr	0.0276163	7.70367	5.84e-11	0.925418
L1000_LJP001_SKBR3_24H	Characteristic direction	HY-11007	Homo sapiens	SKBR3	In Vitro	10 uM	24hr	0.0276163	7.70367	5.84e-11	0.925418
TG-GATEs	limma	Dexamethasone	Rattus norvegicus	liver	In Vivo Single	5 mg/kg	6hr	0.035524	2.02272	5.98e-11	0.982604
L1000_CPC001_HA1E_24H	Characteristic direction	SB-225002	Homo sapiens	HA1E	In Vitro	10 uM	24hr	0.0267296	9.0229	5.98e-11	0.905552
L1000_CPC002_VCAP_24H	Characteristic direction	Quercetin	Homo sapiens	VCAP	In Vitro	10 uM	24hr	0.0267296	9.0229	5.98e-11	0.905552
L1000_CPC003_HCC515_24H	Characteristic direction	Tolazamide	Homo sapiens	HCC515	In Vitro	10 uM	24hr	0.0267296	9.0229	5.98e-11	0.905552
L1000_HOG003_A549_6H	Characteristic direction	Alvocidib	Homo sapiens	A549	In Vitro	0.3704 uM	6hr	0.0261438	9.91321	6e-11	0.890246
L1000_CPC003_HA1E_6H	Characteristic direction	Scriptaid	Homo sapiens	HA1E	In Vitro	10 uM	6hr	0.0281501	6.74492	6.04e-11	0.936116
L1000_DEB001_PC3_6H	Characteristic direction	Eriodictyol	Homo sapiens	PC3	In Vitro	0.2 uM	6hr	0.0281501	6.74492	6.04e-11	0.936116
TG-GATEs	limma	Labetalol	Homo sapiens	liver	In Vitro	limma combined	limma combined	0.0273973	3.75726	6.05e-11	0.920456
DrugMatrix_Affy	limma	Ethinylestradiol	Rattus norvegicus	liver	In Vivo	1480 mg/kg	24hr	0.0339357	1.93836	6.17e-11	0.968702
L1000_CPC005_PC3_6H	Characteristic direction	Vorinostat	Homo sapiens	PC3	In Vitro	10 uM	6hr	0.027894	7.16878	6.2e-11	0.931621
L1000_CPC006_HCT116_6H	Characteristic direction	Mepacrine	Homo sapiens	HCT116	In Vitro	10 uM	6hr	0.027894	7.16878	6.2e-11	0.931621
L1000_CPC009_HA1E_6H	Characteristic direction	VU-0365118-1	Homo sapiens	HA1E	In Vitro	10 uM	6hr	0.027894	7.16878	6.2e-11	0.931621
L1000_CPC014_HA1E_6H	Characteristic direction	Elvitegravir	Homo sapiens	HA1E	In Vitro	10 uM	6hr	0.027894	7.16878	6.2e-11	0.931621
L1000_CPC014_PC3_6H	Characteristic direction	Dacinostat	Homo sapiens	PC3	In Vitro	10 uM	6hr	0.027894	7.16878	6.2e-11	0.931621
L1000_CPC014_PC3_6H	Characteristic direction	Nilotinib	Homo sapiens	PC3	In Vitro	10 uM	6hr	0.027894	7.16878	6.2e-11	0.931621
L1000_CPC020_PC3_24H	Characteristic direction	Proxymetacaine	Homo sapiens	PC3	In Vitro	10 uM	24hr	0.027894	7.16878	6.2e-11	0.931621
L1000_HDAC002_MCF7_6H	Characteristic direction	Entinostat	Homo sapiens	MCF7	In Vitro	10 uM	6hr	0.028314	6.36213	6.21e-11	0.939162
L1000_CPC005_VCAP_24H	Characteristic direction	Dipropyl-dopamine	Homo sapiens	VCAP	In Vitro	10 uM	24hr	0.0271903	8.27316	6.23e-11	0.916105
L1000_CPC006_A375_24H	Characteristic direction	Dexamethasone	Homo sapiens	A375	In Vitro	10 uM	24hr	0.0271903	8.27316	6.23e-11	0.916105
L1000_CPC008_VCAP_6H	Characteristic direction	VU-0418934-2	Homo sapiens	VCAP	In Vitro	10 uM	6hr	0.0271903	8.27316	6.23e-11	0.916105
L1000_CPC012_SKB_24H	Characteristic direction	BRD-K21005091	Homo sapiens	SKB	In Vitro	10 uM	24hr	0.0271903	8.27316	6.23e-11	0.916105
L1000_ERG011_VCAP_6H	Characteristic direction	Puromycin	Homo sapiens	VCAP	In Vitro	10 uM	6hr	0.0271903	8.27316	6.23e-11	0.916105
L1000_LJP001_MDAMB231_6H	Characteristic direction	Tozasertib	Homo sapiens	MDAMB231	In Vitro	10 uM	6hr	0.0271903	8.27316	6.23e-11	0.916105
L1000_LJP001_SKBR3_6H	Characteristic direction	KIN001-242	Homo sapiens	SKBR3	In Vitro	0.08 uM	6hr	0.0271903	8.27316	6.23e-11	0.916105
L1000_PRISM001_A375_24H	Characteristic direction	MLN-8054	Homo sapiens	A375	In Vitro	0.156 uM	24hr	0.0271903	8.27316	6.23e-11	0.916105
L1000_CPC001_HCC515_24H	Characteristic direction	Isoflupredone	Homo sapiens	HCC515	In Vitro	10 uM	24hr	0.0275762	7.66835	6.28e-11	0.924645
L1000_CPC002_VCAP_24H	Characteristic direction	Procaterol	Homo sapiens	VCAP	In Vitro	10 uM	24hr	0.0275762	7.66835	6.28e-11	0.924645
L1000_CPC002_VCAP_6H	Characteristic direction	Desoxycortone	Homo sapiens	VCAP	In Vitro	10 uM	6hr	0.0275762	7.66835	6.28e-11	0.924645
L1000_CPC004_HA1E_24H	Characteristic direction	Wortmannin	Homo sapiens	HA1E	In Vitro	10 uM	24hr	0.0275762	7.66835	6.28e-11	0.924645
L1000_CPC004_HEPG2_6H	Characteristic direction	Resorcinol	Homo sapiens	HEPG2	In Vitro	10 uM	6hr	0.0275762	7.66835	6.28e-11	0.924645
L1000_CPC005_HCC515_6H	Characteristic direction	Triamcinolone	Homo sapiens	HCC515	In Vitro	10 uM	6hr	0.0275762	7.66835	6.28e-11	0.924645
L1000_CPC005_VCAP_24H	Characteristic direction	Fluorometholone	Homo sapiens	VCAP	In Vitro	10 uM	24hr	0.0275762	7.66835	6.28e-11	0.924645
L1000_CPC007_MCF7_24H	Characteristic direction	BRD-K76933066	Homo sapiens	MCF7	In Vitro	10 uM	24hr	0.0275762	7.66835	6.28e-11	0.924645
L1000_CPC007_VCAP_6H	Characteristic direction	BRD-K13046565	Homo sapiens	VCAP	In Vitro	10 uM	6hr	0.0275762	7.66835	6.28e-11	0.924645
L1000_CPC012_MCF7_24H	Characteristic direction	BRD-K09661167	Homo sapiens	MCF7	In Vitro	10 uM	24hr	0.0275762	7.66835	6.28e-11	0.924645
L1000_CPC013_A549_24H	Characteristic direction	Axitinib	Homo sapiens	A549	In Vitro	10 uM	24hr	0.0275762	7.66835	6.28e-11	0.924645
L1000_CPC018_A549_24H	Characteristic direction	Geldanamycin	Homo sapiens	A549	In Vitro	10 uM	24hr	0.0275762	7.66835	6.28e-11	0.924645
L1000_CPC020_PC3_24H	Characteristic direction	Mebendazole	Homo sapiens	PC3	In Vitro	10 uM	24hr	0.0275762	7.66835	6.28e-11	0.924645
L1000_DOS010_VCAP_6H	Characteristic direction	Trichostatin-a	Homo sapiens	VCAP	In Vitro	10 uM	6hr	0.0275762	7.66835	6.28e-11	0.924645
L1000_DOS015_VCAP_24H	Characteristic direction	Withaferin-a	Homo sapiens	VCAP	In Vitro	10 uM	24hr	0.0275762	7.66835	6.28e-11	0.924645
L1000_DOSBIO001_A549_24H	Characteristic direction	Vorinostat	Homo sapiens	A549	In Vitro	10 uM	24hr	0.0275762	7.66835	6.28e-11	0.924645
L1000_LJP001_MCF10A_24H	Characteristic direction	BX-912	Homo sapiens	MCF10A	In Vitro	10 uM	24hr	0.0275762	7.66835	6.28e-11	0.924645
L1000_LJP001_MCF10A_24H	Characteristic direction	ZSTK-474	Homo sapiens	MCF10A	In Vitro	10 uM	24hr	0.0275762	7.66835	6.28e-11	0.924645
L1000_LJP002_MCF7_6H	Characteristic direction	Pyrazolanthrone	Homo sapiens	MCF7	In Vitro	0.4 uM	6hr	0.0275762	7.66835	6.28e-11	0.924645
L1000_MUC.CP004_MCF7_24H	Characteristic direction	SA-63133	Homo sapiens	MCF7	In Vitro	3.3333 uM	24hr	0.0275762	7.66835	6.28e-11	0.924645
L1000_CPC002_HCC515_6H	Characteristic direction	Digoxigenin	Homo sapiens	HCC515	In Vitro	10 uM	6hr	0.0281125	6.7205	6.43e-11	0.935343
L1000_HOG002_A549_24H	Characteristic direction	Gemcitabine	Homo sapiens	A549	In Vitro	0.13704 uM	24hr	0.0281125	6.7205	6.43e-11	0.935343
DrugMatrix_Codelink	limma	Mitomycin c	Rattus norvegicus	liver	In Vivo	limma combined	limma combined	0.0398818	2.43467	6.51e-11	0.998253
L1000_CPC011_VCAP_24H	Characteristic direction	Fenoldopam	Homo sapiens	VCAP	In Vitro	10 uM	24hr	0.0266876	8.96874	6.52e-11	0.90444
L1000_HOG003_MCF7_24H	Characteristic direction	Emetine	Homo sapiens	MCF7	In Vitro	1.11 uM	24hr	0.0266876	8.96874	6.52e-11	0.90444
TG-GATEs	limma	Cycloheximide	Rattus norvegicus	liver	In Vivo Single	1 mg/kg	6hr	0.0318913	1.87021	6.57e-11	0.939709
TG-GATEs	limma	Cycloheximide	Rattus norvegicus	liver	In Vivo Single	3 mg/kg	6hr	0.031484	1.86341	6.58e-11	0.933841
TG-GATEs	limma	Thioacetamide	Rattus norvegicus	liver	In Vivo Repeat	45 mg/kg	15d	0.0337652	1.92995	6.59e-11	0.967025
L1000_CPC006_HT29_24H	Characteristic direction	Manumycin-a	Homo sapiens	HT29	In Vitro	10 uM	24hr	0.0261011	9.8433	6.6e-11	0.889311
L1000_ASG001_PC3_24H	Characteristic direction	Trichostatin-a	Homo sapiens	PC3	In Vitro	0.4 uM	24hr	0.0278552	7.13977	6.63e-11	0.930767
L1000_CPC002_HA1E_6H	Characteristic direction	SC-68376	Homo sapiens	HA1E	In Vitro	10 uM	6hr	0.0278552	7.13977	6.63e-11	0.930767
L1000_CPC006_A375_6H	Characteristic direction	10-DEBC	Homo sapiens	A375	In Vitro	24 uM	6hr	0.0278552	7.13977	6.63e-11	0.930767
L1000_CPC014_PC3_24H	Characteristic direction	Wortmannin	Homo sapiens	PC3	In Vitro	10 uM	24hr	0.0278552	7.13977	6.63e-11	0.930767
L1000_ERG012_PC3_6H	Characteristic direction	Vorinostat	Homo sapiens	PC3	In Vitro	2 uM	6hr	0.0278552	7.13977	6.63e-11	0.930767
L1000_HOG001_A549_6H	Characteristic direction	Mepacrine	Homo sapiens	A549	In Vitro	10 uM	6hr	0.0278552	7.13977	6.63e-11	0.930767
L1000_CPC002_PC3_24H	Characteristic direction	L-165041	Homo sapiens	PC3	In Vitro	10 uM	24hr	0.0271493	8.2301	6.74e-11	0.915316
L1000_CPC005_A549_6H	Characteristic direction	Racephedrine	Homo sapiens	A549	In Vitro	10 uM	6hr	0.0271493	8.2301	6.74e-11	0.915316
L1000_CPC006_RMUGS_6H	Characteristic direction	Cyanoquinoline-11	Homo sapiens	RMUGS	In Vitro	40 uM	6hr	0.0271493	8.2301	6.74e-11	0.915316
L1000_CPC013_HCC515_6H	Characteristic direction	Cyclopamine	Homo sapiens	HCC515	In Vitro	10 uM	6hr	0.0271493	8.2301	6.74e-11	0.915316
L1000_CPC020_HCC515_6H	Characteristic direction	Hydrocortisone	Homo sapiens	HCC515	In Vitro	10 uM	6hr	0.0271493	8.2301	6.74e-11	0.915316
L1000_DOS004_VCAP_24H	Characteristic direction	Vorinostat	Homo sapiens	VCAP	In Vitro	10 uM	24hr	0.0271493	8.2301	6.74e-11	0.915316
L1000_LJP001_SKBR3_24H	Characteristic direction	BI-2536	Homo sapiens	SKBR3	In Vitro	2 uM	24hr	0.0271493	8.2301	6.74e-11	0.915316
TG-GATEs	limma	Carboplatin	Rattus norvegicus	liver	In Vitro	3000 uM	24hr	0.0311592	1.85938	6.74e-11	0.927204
L1000_CPC004_VCAP_6H	Characteristic direction	Ouabain	Homo sapiens	VCAP	In Vitro	10 uM	6hr	0.0275362	7.63335	6.75e-11	0.923871
L1000_CPC006_VCAP_24H	Characteristic direction	Bisindolylmaleimide	Homo sapiens	VCAP	In Vitro	12.12 uM	24hr	0.0275362	7.63335	6.75e-11	0.923871
L1000_CPC008_PC3_24H	Characteristic direction	BRD-K04279026	Homo sapiens	PC3	In Vitro	10 uM	24hr	0.0275362	7.63335	6.75e-11	0.923871
L1000_CPC011_A375_6H	Characteristic direction	Tacrolimus	Homo sapiens	A375	In Vitro	10 uM	6hr	0.0275362	7.63335	6.75e-11	0.923871
L1000_CPC014_HA1E_6H	Characteristic direction	BRD-A77577770	Homo sapiens	HA1E	In Vitro	10 uM	6hr	0.0275362	7.63335	6.75e-11	0.923871
L1000_DOS020_VCAP_6H	Characteristic direction	Geldanamycin	Homo sapiens	VCAP	In Vitro	10 uM	6hr	0.0275362	7.63335	6.75e-11	0.923871
L1000_LJP001_SKBR3_24H	Characteristic direction	KIN001-055	Homo sapiens	SKBR3	In Vitro	0.08 uM	24hr	0.0275362	7.63335	6.75e-11	0.923871
L1000_MUC.CP002_MCF7_24H	Characteristic direction	CGS-15943	Homo sapiens	MCF7	In Vitro	20 uM	24hr	0.0275362	7.63335	6.75e-11	0.923871
DrugMatrix_Affy	limma	Vinblastine	Rattus norvegicus	liver	In Vivo	.3 mg/kg	5d	0.0347175	1.97511	6.93e-11	0.977155
TG-GATEs	limma	Phalloidin	Rattus norvegicus	liver	In Vitro	20 ug/mL	24hr	0.0384615	2.2609	7.06e-11	0.995983
L1000_CPC001_VCAP_24H	Characteristic direction	Ioxaglic-acid	Homo sapiens	VCAP	In Vitro	10 uM	24hr	0.0278164	7.111	7.08e-11	0.929801
L1000_CPC006_A375_24H	Characteristic direction	Manumycin-a	Homo sapiens	A375	In Vitro	10 uM	24hr	0.0278164	7.111	7.08e-11	0.929801
L1000_CPC007_PC3_6H	Characteristic direction	Vorinostat	Homo sapiens	PC3	In Vitro	10 uM	6hr	0.0278164	7.111	7.08e-11	0.929801
L1000_CPC008_HEPG2_6H	Characteristic direction	BRD-K40175949	Homo sapiens	HEPG2	In Vitro	10 uM	6hr	0.0278164	7.111	7.08e-11	0.929801
L1000_CPC014_ASC_24H	Characteristic direction	Linifanib	Homo sapiens	ASC	In Vitro	10 uM	24hr	0.0278164	7.111	7.08e-11	0.929801
L1000_ERG010_VCAP_6H	Characteristic direction	Trichostatin-a	Homo sapiens	VCAP	In Vitro	0.08 uM	6hr	0.0278164	7.111	7.08e-11	0.929801
L1000_HOG001_A549_24H	Characteristic direction	Geldanamycin	Homo sapiens	A549	In Vitro	10 uM	24hr	0.0278164	7.111	7.08e-11	0.929801
L1000_HOG003_A549_6H	Characteristic direction	Alvocidib	Homo sapiens	A549	In Vitro	0.1235 uM	6hr	0.0278164	7.111	7.08e-11	0.929801
L1000_LJP001_BT20_6H	Characteristic direction	CP-724714	Homo sapiens	BT20	In Vitro	2 uM	6hr	0.0266458	8.91638	7.1e-11	0.903151
L1000_LJP001_MDAMB231_24H	Characteristic direction	XMD-1150	Homo sapiens	MDAMB231	In Vitro	0.4 uM	24hr	0.0266458	8.91638	7.1e-11	0.903151
GSE31421, GSE37302, GSE60618, GSE84251, GSE37302, E-MTAB-2441	Characteristic direction	Immunomodulator	Homo sapiens	immune system	PharmOmics meta	PharmOmics meta	PharmOmics meta	0.0280702	4.29773	7.21e-11	0.934618
L1000_CPC005_HT29_6H	Characteristic direction	Dihydroptaeroxylin	Homo sapiens	HT29	In Vitro	10 uM	6hr	0.0274964	7.59867	7.25e-11	0.922905
L1000_CPC006_A549_6H	Characteristic direction	BMS-536924	Homo sapiens	A549	In Vitro	11.1 uM	6hr	0.0274964	7.59867	7.25e-11	0.922905
L1000_CPC006_MDST8_6H	Characteristic direction	NSC-23766	Homo sapiens	MDST8	In Vitro	160 uM	6hr	0.0274964	7.59867	7.25e-11	0.922905
L1000_CPC009_HA1E_6H	Characteristic direction	BRD-K03857568	Homo sapiens	HA1E	In Vitro	10 uM	6hr	0.0274964	7.59867	7.25e-11	0.922905
L1000_CPC010_VCAP_24H	Characteristic direction	BRD-K06765193	Homo sapiens	VCAP	In Vitro	10 uM	24hr	0.0274964	7.59867	7.25e-11	0.922905
L1000_CPC010_VCAP_6H	Characteristic direction	Wortmannin	Homo sapiens	VCAP	In Vitro	10 uM	6hr	0.0274964	7.59867	7.25e-11	0.922905
L1000_CPC012_HA1E_6H	Characteristic direction	BRD-K13794505	Homo sapiens	HA1E	In Vitro	10 uM	6hr	0.0274964	7.59867	7.25e-11	0.922905
L1000_CPD001_PC3_24H	Characteristic direction	Ifenprodil	Homo sapiens	PC3	In Vitro	10 uM	24hr	0.0274964	7.59867	7.25e-11	0.922905
L1000_HOG001_A549_24H	Characteristic direction	Phorbol-12-myristate-13-acetate	Homo sapiens	A549	In Vitro	1.11 uM	24hr	0.0274964	7.59867	7.25e-11	0.922905
L1000_HOG003_MCF7_24H	Characteristic direction	IWR-1-ENDO	Homo sapiens	MCF7	In Vitro	0.0045 uM	24hr	0.0274964	7.59867	7.25e-11	0.922905
L1000_LJP001_BT20_24H	Characteristic direction	Barasertib	Homo sapiens	BT20	In Vitro	0.4 uM	24hr	0.0274964	7.59867	7.25e-11	0.922905
L1000_LJP001_SKBR3_24H	Characteristic direction	OSI-027	Homo sapiens	SKBR3	In Vitro	0.08 uM	24hr	0.0274964	7.59867	7.25e-11	0.922905
L1000_CPC006_HA1E_24H	Characteristic direction	ERK-inhibitor-11E	Homo sapiens	HA1E	In Vitro	0.5 uM	24hr	0.0280374	6.67219	7.28e-11	0.933974
L1000_CPC013_VCAP_6H	Characteristic direction	PD-173074	Homo sapiens	VCAP	In Vitro	10 uM	6hr	0.0280374	6.67219	7.28e-11	0.933974
L1000_CPC020_PC3_6H	Characteristic direction	Trichostatin-a	Homo sapiens	PC3	In Vitro	10 uM	6hr	0.0280374	6.67219	7.28e-11	0.933974
L1000_CPC002_VCAP_6H	Characteristic direction	Kenpaullone	Homo sapiens	VCAP	In Vitro	10 uM	6hr	0.0271084	8.18748	7.29e-11	0.91443
L1000_CPC006_HCC515_6H	Characteristic direction	SB-225002	Homo sapiens	HCC515	In Vitro	11.1 uM	6hr	0.0271084	8.18748	7.29e-11	0.91443
L1000_CPC006_VCAP_24H	Characteristic direction	15-delta-prostaglandin-j2	Homo sapiens	VCAP	In Vitro	10 uM	24hr	0.0271084	8.18748	7.29e-11	0.91443
L1000_CPC013_PC3_24H	Characteristic direction	TH02453-036-P1	Homo sapiens	PC3	In Vitro	10 uM	24hr	0.0271084	8.18748	7.29e-11	0.91443
L1000_HOG002_MCF7_6H	Characteristic direction	Tretinoin	Homo sapiens	MCF7	In Vitro	0.3704 uM	6hr	0.0271084	8.18748	7.29e-11	0.91443
L1000_LJP001_SKBR3_24H	Characteristic direction	AS-601245	Homo sapiens	SKBR3	In Vitro	0.4 uM	24hr	0.0271084	8.18748	7.29e-11	0.91443
TG-GATEs	limma	Papaverine	Rattus norvegicus	liver	In Vitro	100 uM	24hr	0.0317437	1.8648	7.39e-11	0.936985
L1000_CPC002_VCAP_24H	Characteristic direction	Flufenamic-acid	Homo sapiens	VCAP	In Vitro	10 uM	24hr	0.0277778	7.08246	7.57e-11	0.92914
L1000_CPC006_A375_6H	Characteristic direction	DC-45-A2	Homo sapiens	A375	In Vitro	11.1 uM	6hr	0.0277778	7.08246	7.57e-11	0.92914
L1000_CPC007_PC3_6H	Characteristic direction	BRD-K93975822	Homo sapiens	PC3	In Vitro	10 uM	6hr	0.0277778	7.08246	7.57e-11	0.92914
L1000_CPC011_HT29_6H	Characteristic direction	Vinorelbine	Homo sapiens	HT29	In Vitro	10 uM	6hr	0.0277778	7.08246	7.57e-11	0.92914
L1000_CPC012_MCF7_6H	Characteristic direction	HU-211	Homo sapiens	MCF7	In Vitro	10 uM	6hr	0.0277778	7.08246	7.57e-11	0.92914
L1000_CPD002_MCF7_6H	Characteristic direction	Geldanamycin	Homo sapiens	MCF7	In Vitro	10 uM	6hr	0.0277778	7.08246	7.57e-11	0.92914
L1000_LJP001_MCF10A_24H	Characteristic direction	ZSTK-474	Homo sapiens	MCF10A	In Vitro	0.4 uM	24hr	0.0277778	7.08246	7.57e-11	0.92914
L1000_MUC.CP003_MCF7_6H	Characteristic direction	Forskolin	Homo sapiens	MCF7	In Vitro	10 uM	6hr	0.0277778	7.08246	7.57e-11	0.92914
TG-GATEs	limma	Ranitidine	Rattus norvegicus	liver	In Vitro	4000 uM	24hr	0.0328517	1.89282	7.59e-11	0.954939
L1000_CPC001_VCAP_6H	Characteristic direction	Graveoline	Homo sapiens	VCAP	In Vitro	10 uM	6hr	0.0266041	8.86013	7.73e-11	0.902024
L1000_CPC011_A549_6H	Characteristic direction	Irbesartan	Homo sapiens	A549	In Vitro	10 uM	6hr	0.0266041	8.86013	7.73e-11	0.902024
L1000_LJP002_MDAMB231_6H	Characteristic direction	GSK-2126458	Homo sapiens	MDAMB231	In Vitro	10 uM	6hr	0.028	6.64822	7.75e-11	0.933393
L1000_CPC001_VCAP_24H	Characteristic direction	BU-239	Homo sapiens	VCAP	In Vitro	10 uM	24hr	0.0274566	7.56431	7.79e-11	0.921777
L1000_CPC004_HA1E_6H	Characteristic direction	Prednisolone	Homo sapiens	HA1E	In Vitro	10 uM	6hr	0.0274566	7.56431	7.79e-11	0.921777
L1000_CPC004_VCAP_6H	Characteristic direction	Chlormadinone	Homo sapiens	VCAP	In Vitro	10 uM	6hr	0.0274566	7.56431	7.79e-11	0.921777
L1000_CPC005_VCAP_6H	Characteristic direction	Oxotremorine	Homo sapiens	VCAP	In Vitro	10 uM	6hr	0.0274566	7.56431	7.79e-11	0.921777
L1000_CPC006_A375_24H	Characteristic direction	BMS-754807	Homo sapiens	A375	In Vitro	10 uM	24hr	0.0274566	7.56431	7.79e-11	0.921777
L1000_CPC006_HT29_24H	Characteristic direction	NSC-632839	Homo sapiens	HT29	In Vitro	10 uM	24hr	0.0274566	7.56431	7.79e-11	0.921777
L1000_CPC011_VCAP_24H	Characteristic direction	Docetaxel	Homo sapiens	VCAP	In Vitro	10 uM	24hr	0.0274566	7.56431	7.79e-11	0.921777
L1000_CPC014_A375_6H	Characteristic direction	Ochratoxin-a	Homo sapiens	A375	In Vitro	10 uM	6hr	0.0274566	7.56431	7.79e-11	0.921777
L1000_CPC014_NEU_24H	Characteristic direction	HNHA	Homo sapiens	NEU	In Vitro	10 uM	24hr	0.0274566	7.56431	7.79e-11	0.921777
L1000_HOG001_A549_24H	Characteristic direction	Ingenol	Homo sapiens	A549	In Vitro	3.33 uM	24hr	0.0274566	7.56431	7.79e-11	0.921777
L1000_CPC006_HCC515_6H	Characteristic direction	Emetine	Homo sapiens	HCC515	In Vitro	0.63 uM	6hr	0.0270677	8.14531	7.88e-11	0.913415
L1000_CPC009_PC3_6H	Characteristic direction	Citalopram	Homo sapiens	PC3	In Vitro	10 uM	6hr	0.0270677	8.14531	7.88e-11	0.913415
L1000_CPC011_A549_24H	Characteristic direction	Linezolid	Homo sapiens	A549	In Vitro	10 uM	24hr	0.0270677	8.14531	7.88e-11	0.913415
L1000_CPC014_MCF7_24H	Characteristic direction	K3644	Homo sapiens	MCF7	In Vitro	10 uM	24hr	0.0270677	8.14531	7.88e-11	0.913415
L1000_CPC014_MCF7_6H	Characteristic direction	BRD-K32644160	Homo sapiens	MCF7	In Vitro	10 uM	6hr	0.0270677	8.14531	7.88e-11	0.913415
L1000_DOS012_VCAP_6H	Characteristic direction	Withaferin-a	Homo sapiens	VCAP	In Vitro	10 uM	6hr	0.0270677	8.14531	7.88e-11	0.913415
L1000_DOSBIO001_MCF7_24H	Characteristic direction	Wortmannin	Homo sapiens	MCF7	In Vitro	1.11111 uM	24hr	0.0270677	8.14531	7.88e-11	0.913415
L1000_LJP001_BT20_6H	Characteristic direction	HY-11007	Homo sapiens	BT20	In Vitro	10 uM	6hr	0.0270677	8.14531	7.88e-11	0.913415
L1000_LJP001_HS578T_24H	Characteristic direction	SB-239063	Homo sapiens	HS578T	In Vitro	2 uM	24hr	0.0270677	8.14531	7.88e-11	0.913415
L1000_LJP001_MCF10A_6H	Characteristic direction	Torin-1	Homo sapiens	MCF10A	In Vitro	2 uM	6hr	0.0270677	8.14531	7.88e-11	0.913415
L1000_LJP001_MCF7_6H	Characteristic direction	Dasatinib	Homo sapiens	MCF7	In Vitro	0.4 uM	6hr	0.0270677	8.14531	7.88e-11	0.913415
L1000_PCLB001_HT29_24H	Characteristic direction	SJB-shh-31	Homo sapiens	HT29	In Vitro	0.37 uM	24hr	0.0270677	8.14531	7.88e-11	0.913415
L1000_RAD001_HCC515_6H	Characteristic direction	Enalapril	Homo sapiens	HCC515	In Vitro	0.0137 uM	6hr	0.0270677	8.14531	7.88e-11	0.913415
L1000_CPC013_HT29_6H	Characteristic direction	JNJ-7706621	Homo sapiens	HT29	In Vitro	10 uM	6hr	0.0260163	9.70655	7.97e-11	0.887249
L1000_CPC004_MCF7_6H	Characteristic direction	RK-682	Homo sapiens	MCF7	In Vitro	10 uM	6hr	0.0277393	7.05112	8.09e-11	0.928528
L1000_CPC006_A375_24H	Characteristic direction	BRD-K56477805	Homo sapiens	A375	In Vitro	10 uM	24hr	0.0277393	7.05112	8.09e-11	0.928528
L1000_CPC006_WSUDLCL2_6H	Characteristic direction	Vorinostat	Homo sapiens	WSUDLCL2	In Vitro	10 uM	6hr	0.0277393	7.05112	8.09e-11	0.928528
L1000_CPC011_VCAP_24H	Characteristic direction	Glycopyrrolate	Homo sapiens	VCAP	In Vitro	10 uM	24hr	0.0277393	7.05112	8.09e-11	0.928528
L1000_CPC011_VCAP_24H	Characteristic direction	Vincristine	Homo sapiens	VCAP	In Vitro	10 uM	24hr	0.0277393	7.05112	8.09e-11	0.928528
L1000_CPC013_A375_6H	Characteristic direction	HA-14-1	Homo sapiens	A375	In Vitro	10 uM	6hr	0.0277393	7.05112	8.09e-11	0.928528
L1000_CPC014_PC3_6H	Characteristic direction	BRD-A77577770	Homo sapiens	PC3	In Vitro	10 uM	6hr	0.0277393	7.05112	8.09e-11	0.928528
L1000_HOG001_MCF7_24H	Characteristic direction	Phorbol-12-myristate-13-acetate	Homo sapiens	MCF7	In Vitro	10 uM	24hr	0.0277393	7.05112	8.09e-11	0.928528
L1000_LJP002_BT20_6H	Characteristic direction	GSK-2126458	Homo sapiens	BT20	In Vitro	2 uM	6hr	0.0277393	7.05112	8.09e-11	0.928528
L1000_CPC014_HCC515_6H	Characteristic direction	Vinorelbine	Homo sapiens	HCC515	In Vitro	10 uM	6hr	0.0279627	6.62439	8.24e-11	0.93291
TG-GATEs	limma	Phorone	Rattus norvegicus	liver	In Vitro	500 uM	8hr	0.0336314	1.92079	8.28e-11	0.964929
L1000_CPC001_PC3_24H	Characteristic direction	AG-494	Homo sapiens	PC3	In Vitro	10 uM	24hr	0.027417	7.53026	8.37e-11	0.920875
L1000_CPC004_A375_6H	Characteristic direction	Teniposide	Homo sapiens	A375	In Vitro	10 uM	6hr	0.027417	7.53026	8.37e-11	0.920875
L1000_CPC004_HCC515_24H	Characteristic direction	Albendazole	Homo sapiens	HCC515	In Vitro	10 uM	24hr	0.027417	7.53026	8.37e-11	0.920875
L1000_CPC005_A549_24H	Characteristic direction	Propentofylline	Homo sapiens	A549	In Vitro	10 uM	24hr	0.027417	7.53026	8.37e-11	0.920875
L1000_CPC005_A549_6H	Characteristic direction	CMPD-1	Homo sapiens	A549	In Vitro	10 uM	6hr	0.027417	7.53026	8.37e-11	0.920875
L1000_CPC005_VCAP_6H	Characteristic direction	Fluoxetine	Homo sapiens	VCAP	In Vitro	10 uM	6hr	0.027417	7.53026	8.37e-11	0.920875
L1000_CPC013_PC3_24H	Characteristic direction	Floxuridine	Homo sapiens	PC3	In Vitro	10 uM	24hr	0.027417	7.53026	8.37e-11	0.920875
L1000_CPC014_VCAP_6H	Characteristic direction	AZ-628	Homo sapiens	VCAP	In Vitro	10 uM	6hr	0.027417	7.53026	8.37e-11	0.920875
L1000_DEB001_PC3_24H	Characteristic direction	Withaferin-a	Homo sapiens	PC3	In Vitro	5 uM	24hr	0.027417	7.53026	8.37e-11	0.920875
L1000_ERG011_VCAP_6H	Characteristic direction	Bicalutamide	Homo sapiens	VCAP	In Vitro	10 uM	6hr	0.027417	7.53026	8.37e-11	0.920875
L1000_LJP001_BT20_24H	Characteristic direction	CP466722	Homo sapiens	BT20	In Vitro	0.08 uM	24hr	0.027417	7.53026	8.37e-11	0.920875
L1000_LJP001_MDAMB231_24H	Characteristic direction	Dasatinib	Homo sapiens	MDAMB231	In Vitro	10 uM	24hr	0.027417	7.53026	8.37e-11	0.920875
DrugMatrix_Affy	limma	Doxofylline	Rattus norvegicus	liver	In Vitro	13500 uM	16hr	0.0321236	1.86996	8.41e-11	0.943552
GSE56843	Characteristic direction	Glucose	Homo sapiens	respiratory system	PharmOmics meta	PharmOmics meta	PharmOmics meta	0.0265625	8.80891	8.42e-11	0.901234
L1000_CPC004_HT29_6H	Characteristic direction	Praziquantel	Homo sapiens	HT29	In Vitro	10 uM	6hr	0.0265625	8.80891	8.42e-11	0.901234
L1000_LJP001_SKBR3_24H	Characteristic direction	GSK-461364	Homo sapiens	SKBR3	In Vitro	10 uM	24hr	0.0265625	8.80891	8.42e-11	0.901234
DrugMatrix_Codelink	limma	Aminosalicylic acid	Rattus norvegicus	liver	In Vivo	2337 mg/kg	24hr	0.039018	2.32767	8.45e-11	0.997066
DrugMatrix_Affy	limma	Mestranol	Rattus norvegicus	liver	In Vivo	250 mg/kg	24hr	0.0356671	2.02928	8.47e-11	0.983443
L1000_CPC004_HA1E_24H	Characteristic direction	Cycloheximide	Homo sapiens	HA1E	In Vitro	10 uM	24hr	0.027027	8.10357	8.51e-11	0.912271
L1000_CPC005_MCF7_24H	Characteristic direction	Progesterone	Homo sapiens	MCF7	In Vitro	10 uM	24hr	0.027027	8.10357	8.51e-11	0.912271
L1000_CPC006_A549_6H	Characteristic direction	Y-27632	Homo sapiens	A549	In Vitro	4 uM	6hr	0.027027	8.10357	8.51e-11	0.912271
L1000_CPC006_HA1E_24H	Characteristic direction	Menadione	Homo sapiens	HA1E	In Vitro	10 uM	24hr	0.027027	8.10357	8.51e-11	0.912271
L1000_CPC006_RMUGS_6H	Characteristic direction	MLN-2238	Homo sapiens	RMUGS	In Vitro	10 uM	6hr	0.027027	8.10357	8.51e-11	0.912271
L1000_CPC006_VCAP_24H	Characteristic direction	Nicardipine	Homo sapiens	VCAP	In Vitro	10 uM	24hr	0.027027	8.10357	8.51e-11	0.912271
L1000_CPC007_PC3_24H	Characteristic direction	BRD-K16947188	Homo sapiens	PC3	In Vitro	10 uM	24hr	0.027027	8.10357	8.51e-11	0.912271
L1000_CPC011_PC3_24H	Characteristic direction	Flubendazole	Homo sapiens	PC3	In Vitro	10 uM	24hr	0.027027	8.10357	8.51e-11	0.912271
L1000_CPC013_A375_6H	Characteristic direction	BRD-K85266146	Homo sapiens	A375	In Vitro	10 uM	6hr	0.027027	8.10357	8.51e-11	0.912271
L1000_CPC013_NPC_24H	Characteristic direction	PD-184352	Homo sapiens	NPC	In Vitro	10 uM	24hr	0.027027	8.10357	8.51e-11	0.912271
L1000_LJP001_MCF10A_24H	Characteristic direction	ALW-II-38-3	Homo sapiens	MCF10A	In Vitro	0.4 uM	24hr	0.027027	8.10357	8.51e-11	0.912271
L1000_LJP001_SKBR3_24H	Characteristic direction	BX-912	Homo sapiens	SKBR3	In Vitro	0.08 uM	24hr	0.027027	8.10357	8.51e-11	0.912271
L1000_CPC006_HT29_24H	Characteristic direction	Teniposide	Homo sapiens	HT29	In Vitro	1.25 uM	24hr	0.0277008	7.02306	8.64e-11	0.927529
L1000_CPC016_A375_6H	Characteristic direction	Wortmannin	Homo sapiens	A375	In Vitro	10 uM	6hr	0.0277008	7.02306	8.64e-11	0.927529
L1000_ERG005_VCAP_24H	Characteristic direction	Estradiol	Homo sapiens	VCAP	In Vitro	1 uM	24hr	0.0277008	7.02306	8.64e-11	0.927529
L1000_ERG006_VCAP_24H	Characteristic direction	Olaparib	Homo sapiens	VCAP	In Vitro	20 uM	24hr	0.0277008	7.02306	8.64e-11	0.927529
L1000_LJP001_MDAMB231_6H	Characteristic direction	NVP-TAE684	Homo sapiens	MDAMB231	In Vitro	10 uM	6hr	0.0277008	7.02306	8.64e-11	0.927529
L1000_LJP002_MCF7_24H	Characteristic direction	KIN001-266	Homo sapiens	MCF7	In Vitro	2 uM	24hr	0.0277008	7.02306	8.64e-11	0.927529
L1000_LJP002_SKBR3_24H	Characteristic direction	OSI-930	Homo sapiens	SKBR3	In Vitro	10 uM	24hr	0.0277008	7.02306	8.64e-11	0.927529
TG-GATEs	limma	Bortezomib	Rattus norvegicus	liver	In Vivo Single	0.6 mg/kg	9hr	0.0306893	1.85095	8.65e-11	0.915887
DrugMatrix_Codelink	limma	Ethylene glycol	Rattus norvegicus	bone marrow	In Vivo	352 mg/kg	3d	0.0366944	2.10212	8.68e-11	0.990778
DrugMatrix_Codelink	limma	Ethinylestradiol	Rattus norvegicus	liver	In Vivo	10 mg/kg	3d	0.0369656	2.12372	8.82e-11	0.991686
TG-GATEs	limma	Isoniazid	Homo sapiens	liver	In Vitro	limma combined	limma combined	0.0275591	3.95095	8.89e-11	0.924129
DrugMatrix_Codelink	limma	Lansoprazole	Rattus norvegicus	liver	In Vitro	limma combined	limma combined	0.0355835	2.02358	8.9e-11	0.982884
L1000_ASG001_MCF7_24H	Characteristic direction	Withaferin-a	Homo sapiens	MCF7	In Vitro	10 uM	24hr	0.0273775	7.49652	8.98e-11	0.919972
L1000_CPC002_VCAP_24H	Characteristic direction	RS-67333	Homo sapiens	VCAP	In Vitro	10 uM	24hr	0.0273775	7.49652	8.98e-11	0.919972
L1000_CPC003_VCAP_24H	Characteristic direction	Bifemelane	Homo sapiens	VCAP	In Vitro	10 uM	24hr	0.0273775	7.49652	8.98e-11	0.919972
L1000_CPC004_VCAP_6H	Characteristic direction	Benzylpenicillin	Homo sapiens	VCAP	In Vitro	10 uM	6hr	0.0273775	7.49652	8.98e-11	0.919972
L1000_CPC005_VCAP_24H	Characteristic direction	SB-206553	Homo sapiens	VCAP	In Vitro	10 uM	24hr	0.0273775	7.49652	8.98e-11	0.919972
L1000_CPC006_A549_6H	Characteristic direction	SB-225002	Homo sapiens	A549	In Vitro	11.1 uM	6hr	0.0273775	7.49652	8.98e-11	0.919972
L1000_CPC006_RMUGS_6H	Characteristic direction	CAY-10594	Homo sapiens	RMUGS	In Vitro	20 uM	6hr	0.0273775	7.49652	8.98e-11	0.919972
L1000_CPC006_SKM1_6H	Characteristic direction	BRD-K71726959	Homo sapiens	SKM1	In Vitro	122.55 uM	6hr	0.0273775	7.49652	8.98e-11	0.919972
L1000_CPC011_MCF7_6H	Characteristic direction	Pidorubicine	Homo sapiens	MCF7	In Vitro	10 uM	6hr	0.0273775	7.49652	8.98e-11	0.919972
L1000_CPC011_VCAP_24H	Characteristic direction	Saquinavir	Homo sapiens	VCAP	In Vitro	10 uM	24hr	0.0273775	7.49652	8.98e-11	0.919972
L1000_CPC013_SKB_24H	Characteristic direction	BRD-K48716658	Homo sapiens	SKB	In Vitro	10 uM	24hr	0.0273775	7.49652	8.98e-11	0.919972
L1000_CPC013_VCAP_24H	Characteristic direction	Amonafide	Homo sapiens	VCAP	In Vitro	10 uM	24hr	0.0273775	7.49652	8.98e-11	0.919972
L1000_CPC014_A375_6H	Characteristic direction	BRD-K48576794	Homo sapiens	A375	In Vitro	10 uM	6hr	0.0273775	7.49652	8.98e-11	0.919972
L1000_DOS001_VCAP_6H	Characteristic direction	Trichostatin-a	Homo sapiens	VCAP	In Vitro	10 uM	6hr	0.0273775	7.49652	8.98e-11	0.919972
L1000_ERG005_VCAP_6H	Characteristic direction	Trifluoperazine	Homo sapiens	VCAP	In Vitro	5 uM	6hr	0.0273775	7.49652	8.98e-11	0.919972
L1000_LJP001_BT20_24H	Characteristic direction	MLN-8054	Homo sapiens	BT20	In Vitro	0.08 uM	24hr	0.0273775	7.49652	8.98e-11	0.919972
TG-GATEs	limma	Perhexiline	Homo sapiens	liver	In Vitro	limma combined	limma combined	0.0265487	3.43914	9.08e-11	0.900686
L1000_CPC006_VCAP_24H	Characteristic direction	Batimastat	Homo sapiens	VCAP	In Vitro	44.4 uM	24hr	0.0265211	8.75788	9.16e-11	0.899945
L1000_CPC014_HT29_6H	Characteristic direction	Acitretin	Homo sapiens	HT29	In Vitro	10 uM	6hr	0.0265211	8.75788	9.16e-11	0.899945
L1000_DOSBIO001_HT29_24H	Characteristic direction	Troglitazone	Homo sapiens	HT29	In Vitro	10 uM	24hr	0.0265211	8.75788	9.16e-11	0.899945
L1000_CPC002_HCC515_6H	Characteristic direction	Flunisolide	Homo sapiens	HCC515	In Vitro	10 uM	6hr	0.0269865	8.06225	9.19e-11	0.91124
L1000_CPC002_PC3_24H	Characteristic direction	Formoterol	Homo sapiens	PC3	In Vitro	10 uM	24hr	0.0269865	8.06225	9.19e-11	0.91124
L1000_CPC005_A375_24H	Characteristic direction	Daphnetin	Homo sapiens	A375	In Vitro	10 uM	24hr	0.0269865	8.06225	9.19e-11	0.91124
L1000_CPC005_HCC515_6H	Characteristic direction	Fludrocortisone	Homo sapiens	HCC515	In Vitro	10 uM	6hr	0.0269865	8.06225	9.19e-11	0.91124
L1000_CPC006_A549_6H	Characteristic direction	Pyrvinium-pamoate	Homo sapiens	A549	In Vitro	10 uM	6hr	0.0269865	8.06225	9.19e-11	0.91124
L1000_CPC006_VCAP_6H	Characteristic direction	Auranofin	Homo sapiens	VCAP	In Vitro	10 uM	6hr	0.0269865	8.06225	9.19e-11	0.91124
L1000_CPC009_HT29_6H	Characteristic direction	Thiothixene	Homo sapiens	HT29	In Vitro	10 uM	6hr	0.0269865	8.06225	9.19e-11	0.91124
L1000_CPC014_ASC_24H	Characteristic direction	Lestaurtinib	Homo sapiens	ASC	In Vitro	10 uM	24hr	0.0269865	8.06225	9.19e-11	0.91124
L1000_CPC014_PC3_6H	Characteristic direction	BRD-K62459624	Homo sapiens	PC3	In Vitro	10 uM	6hr	0.0269865	8.06225	9.19e-11	0.91124
L1000_CPC015_PHH_24H	Characteristic direction	Prednisolone	Homo sapiens	PHH	In Vitro	10 uM	24hr	0.0269865	8.06225	9.19e-11	0.91124
L1000_CPC020_PC3_6H	Characteristic direction	Prilocaine	Homo sapiens	PC3	In Vitro	10 uM	6hr	0.0269865	8.06225	9.19e-11	0.91124
L1000_LJP001_MCF7_6H	Characteristic direction	AZD-8055	Homo sapiens	MCF7	In Vitro	0.08 uM	6hr	0.0269865	8.06225	9.19e-11	0.91124
L1000_CPC002_PC3_6H	Characteristic direction	Digoxigenin	Homo sapiens	PC3	In Vitro	10 uM	6hr	0.0276625	6.99523	9.22e-11	0.926691
L1000_CPC003_VCAP_24H	Characteristic direction	Vincristine	Homo sapiens	VCAP	In Vitro	10 uM	24hr	0.0276625	6.99523	9.22e-11	0.926691
L1000_CPC004_PC3_24H	Characteristic direction	Proscillaridin	Homo sapiens	PC3	In Vitro	10 uM	24hr	0.0276625	6.99523	9.22e-11	0.926691
L1000_CPC012_PC3_24H	Characteristic direction	BRD-K37762845	Homo sapiens	PC3	In Vitro	10 uM	24hr	0.0276625	6.99523	9.22e-11	0.926691
L1000_CPC014_A549_24H	Characteristic direction	Wortmannin	Homo sapiens	A549	In Vitro	10 uM	24hr	0.0276625	6.99523	9.22e-11	0.926691
L1000_CPC017_ASC_24H	Characteristic direction	Vorinostat	Homo sapiens	ASC	In Vitro	10 uM	24hr	0.0276625	6.99523	9.22e-11	0.926691
L1000_ERG010_VCAP_24H	Characteristic direction	Vorinostat	Homo sapiens	VCAP	In Vitro	0.4 uM	24hr	0.0276625	6.99523	9.22e-11	0.926691
L1000_HOG002_MCF7_24H	Characteristic direction	Trichostatin-a	Homo sapiens	MCF7	In Vitro	0.3704 uM	24hr	0.0276625	6.99523	9.22e-11	0.926691
L1000_LJP001_SKBR3_6H	Characteristic direction	WYE-125132	Homo sapiens	SKBR3	In Vitro	0.08 uM	6hr	0.0276625	6.99523	9.22e-11	0.926691
L1000_LJP001_HS578T_6H	Characteristic direction	ZSTK-474	Homo sapiens	HS578T	In Vitro	2 uM	6hr	0.0278884	6.57725	9.31e-11	0.931492
TG-GATEs	limma	Cimetidine	Homo sapiens	liver	In Vitro	limma combined	limma combined	0.026087	3.27591	9.44e-11	0.888796
L1000_CPC014_PC3_24H	Characteristic direction	BRD-K05593511	Homo sapiens	PC3	In Vitro	10 uM	24hr	0.0259319	9.57372	9.6e-11	0.884284
L1000_CPC001_PC3_6H	Characteristic direction	JAK3-inhibitor-VI	Homo sapiens	PC3	In Vitro	10 uM	6hr	0.0273381	7.46308	9.63e-11	0.919118
L1000_CPC006_A375_24H	Characteristic direction	MST-312	Homo sapiens	A375	In Vitro	11.1 uM	24hr	0.0273381	7.46308	9.63e-11	0.919118
L1000_CPC006_A549_6H	Characteristic direction	GW-405833	Homo sapiens	A549	In Vitro	40 uM	6hr	0.0273381	7.46308	9.63e-11	0.919118
L1000_CPC006_HT29_6H	Characteristic direction	CYT-997	Homo sapiens	HT29	In Vitro	1 uM	6hr	0.0273381	7.46308	9.63e-11	0.919118
L1000_CPC006_HT29_6H	Characteristic direction	ASN-05257430	Homo sapiens	HT29	In Vitro	11.1 uM	6hr	0.0273381	7.46308	9.63e-11	0.919118
L1000_CPC013_VCAP_24H	Characteristic direction	F-1566-0341	Homo sapiens	VCAP	In Vitro	10 uM	24hr	0.0273381	7.46308	9.63e-11	0.919118
L1000_CPC014_HCC515_6H	Characteristic direction	KIN001-127	Homo sapiens	HCC515	In Vitro	10 uM	6hr	0.0273381	7.46308	9.63e-11	0.919118
L1000_CPC014_MCF7_6H	Characteristic direction	Dovitinib	Homo sapiens	MCF7	In Vitro	10 uM	6hr	0.0273381	7.46308	9.63e-11	0.919118
L1000_CPC016_MCF7_24H	Characteristic direction	SB-218078	Homo sapiens	MCF7	In Vitro	10 uM	24hr	0.0273381	7.46308	9.63e-11	0.919118
L1000_CPC017_MCF7_24H	Characteristic direction	Geldanamycin	Homo sapiens	MCF7	In Vitro	10 uM	24hr	0.0273381	7.46308	9.63e-11	0.919118
L1000_CPC020_VCAP_24H	Characteristic direction	Chlorambucil	Homo sapiens	VCAP	In Vitro	10 uM	24hr	0.0273381	7.46308	9.63e-11	0.919118
L1000_LJP001_BT20_24H	Characteristic direction	OSI-027	Homo sapiens	BT20	In Vitro	0.4 uM	24hr	0.0273381	7.46308	9.63e-11	0.919118
L1000_LJP001_MCF10A_6H	Characteristic direction	QL-XII-47	Homo sapiens	MCF10A	In Vitro	10 uM	6hr	0.0273381	7.46308	9.63e-11	0.919118
L1000_LJP001_MDAMB231_6H	Characteristic direction	WYE-125132	Homo sapiens	MDAMB231	In Vitro	10 uM	6hr	0.0273381	7.46308	9.63e-11	0.919118
L1000_LJP001_SKBR3_24H	Characteristic direction	Torin-2	Homo sapiens	SKBR3	In Vitro	0.08 uM	24hr	0.0273381	7.46308	9.63e-11	0.919118
L1000_CPC003_VCAP_24H	Characteristic direction	Podophyllotoxin	Homo sapiens	VCAP	In Vitro	10 uM	24hr	0.0276243	6.96761	9.84e-11	0.92566
L1000_CPC008_A549_6H	Characteristic direction	KU-C104487	Homo sapiens	A549	In Vitro	10 uM	6hr	0.0276243	6.96761	9.84e-11	0.92566
L1000_CPC011_PC3_6H	Characteristic direction	Midazolam	Homo sapiens	PC3	In Vitro	10 uM	6hr	0.0276243	6.96761	9.84e-11	0.92566
L1000_CPC014_A549_24H	Characteristic direction	2-aminopurine	Homo sapiens	A549	In Vitro	10 uM	24hr	0.0276243	6.96761	9.84e-11	0.92566
L1000_LJP001_SKBR3_6H	Characteristic direction	ALW-II-49-7	Homo sapiens	SKBR3	In Vitro	10 uM	6hr	0.0276243	6.96761	9.84e-11	0.92566
L1000_CPC006_HCC515_24H	Characteristic direction	CHEMBL-1222381	Homo sapiens	HCC515	In Vitro	80 uM	24hr	0.0278515	6.55392	9.89e-11	0.930638
L1000_HOG001_MCF7_6H	Characteristic direction	Phorbol-12-myristate-13-acetate	Homo sapiens	MCF7	In Vitro	0.3704 uM	6hr	0.0278515	6.55392	9.89e-11	0.930638
L1000_CPC001_HA1E_6H	Characteristic direction	VEGF-receptor-2-kinase-inhibitor-IV	Homo sapiens	HA1E	In Vitro	10 uM	6hr	0.0269461	8.02136	9.92e-11	0.910192
L1000_CPC001_PC3_6H	Characteristic direction	Decafluorobutane	Homo sapiens	PC3	In Vitro	10 uM	6hr	0.0269461	8.02136	9.92e-11	0.910192
L1000_CPC003_HCC515_24H	Characteristic direction	Quercetagetin	Homo sapiens	HCC515	In Vitro	10 uM	24hr	0.0269461	8.02136	9.92e-11	0.910192
L1000_CPC004_VCAP_24H	Characteristic direction	Proadifen	Homo sapiens	VCAP	In Vitro	10 uM	24hr	0.0269461	8.02136	9.92e-11	0.910192
L1000_CPC005_HA1E_24H	Characteristic direction	Fluocinolone	Homo sapiens	HA1E	In Vitro	10 uM	24hr	0.0269461	8.02136	9.92e-11	0.910192
L1000_CPC006_HCC515_24H	Characteristic direction	Dexamethasone	Homo sapiens	HCC515	In Vitro	10 uM	24hr	0.0269461	8.02136	9.92e-11	0.910192
L1000_CPC006_PC3_6H	Characteristic direction	Calpeptin	Homo sapiens	PC3	In Vitro	10 uM	6hr	0.0269461	8.02136	9.92e-11	0.910192
L1000_CPC007_A549_6H	Characteristic direction	BRD-A68890828	Homo sapiens	A549	In Vitro	10 uM	6hr	0.0269461	8.02136	9.92e-11	0.910192
L1000_CPC011_A375_6H	Characteristic direction	Altanserin	Homo sapiens	A375	In Vitro	10 uM	6hr	0.0269461	8.02136	9.92e-11	0.910192
L1000_CPC014_NPC_24H	Characteristic direction	Vemurafenib	Homo sapiens	NPC	In Vitro	10 uM	24hr	0.0269461	8.02136	9.92e-11	0.910192
L1000_CPC014_PC3_24H	Characteristic direction	L-2167	Homo sapiens	PC3	In Vitro	10 uM	24hr	0.0269461	8.02136	9.92e-11	0.910192
L1000_ERG014_PC3_24H	Characteristic direction	Geldanamycin	Homo sapiens	PC3	In Vitro	0.08 uM	24hr	0.0269461	8.02136	9.92e-11	0.910192
L1000_LJP001_SKBR3_24H	Characteristic direction	KIN001-220	Homo sapiens	SKBR3	In Vitro	10 uM	24hr	0.0269461	8.02136	9.92e-11	0.910192
L1000_ASG001_MCF7_24H	Characteristic direction	Genistein	Homo sapiens	MCF7	In Vitro	10 uM	24hr	0.0264798	8.70708	9.96e-11	0.899172
L1000_CPC003_HA1E_6H	Characteristic direction	Forskolin	Homo sapiens	HA1E	In Vitro	10 uM	6hr	0.0264798	8.70708	9.96e-11	0.899172
L1000_CPC003_HCC515_6H	Characteristic direction	Flunisolide	Homo sapiens	HCC515	In Vitro	10 uM	6hr	0.0264798	8.70708	9.96e-11	0.899172
L1000_CPC006_HA1E_6H	Characteristic direction	YK-4279	Homo sapiens	HA1E	In Vitro	10 uM	6hr	0.0264798	8.70708	9.96e-11	0.899172
L1000_HOG001_A549_24H	Characteristic direction	Wortmannin	Homo sapiens	A549	In Vitro	0.1235 uM	24hr	0.0264798	8.70708	9.96e-11	0.899172
L1000_HOG001_A549_6H	Characteristic direction	Zebularine	Homo sapiens	A549	In Vitro	0.4111 uM	6hr	0.0264798	8.70708	9.96e-11	0.899172
L1000_HOG003_A549_24H	Characteristic direction	Trichostatin-a	Homo sapiens	A549	In Vitro	3.33 uM	24hr	0.0264798	8.70708	9.96e-11	0.899172
DrugMatrix_Affy	limma	Valacyclovir	Rattus norvegicus	kidney	In Vivo	2000 mg/kg	24hr	0.034347	1.9514	1.01e-10	0.973278
DrugMatrix_Affy	limma	Valacyclovir	Rattus norvegicus	kidney	In Vivo	limma combined	limma combined	0.034347	1.9514	1.01e-10	0.973278
L1000_ASG001_PC3_6H	Characteristic direction	Valproic-acid	Homo sapiens	PC3	In Vitro	0.08 uM	6hr	0.0272989	7.42993	1.03e-10	0.918152
L1000_CPC003_PC3_24H	Characteristic direction	AM-630	Homo sapiens	PC3	In Vitro	10 uM	24hr	0.0272989	7.42993	1.03e-10	0.918152
L1000_CPC004_HEPG2_6H	Characteristic direction	Prednicarbate	Homo sapiens	HEPG2	In Vitro	10 uM	6hr	0.0272989	7.42993	1.03e-10	0.918152
L1000_CPC007_A375_6H	Characteristic direction	BRD-K95352812	Homo sapiens	A375	In Vitro	10 uM	6hr	0.0272989	7.42993	1.03e-10	0.918152
L1000_CPC007_HT29_6H	Characteristic direction	BRD-K10057859	Homo sapiens	HT29	In Vitro	10 uM	6hr	0.0272989	7.42993	1.03e-10	0.918152
L1000_CPC012_A375_6H	Characteristic direction	Nikkomycin	Homo sapiens	A375	In Vitro	10 uM	6hr	0.0272989	7.42993	1.03e-10	0.918152
L1000_CPC013_ASC_24H	Characteristic direction	BRD-K15107389	Homo sapiens	ASC	In Vitro	10 uM	24hr	0.0272989	7.42993	1.03e-10	0.918152
L1000_CPC013_HA1E_6H	Characteristic direction	Belinostat	Homo sapiens	HA1E	In Vitro	10 uM	6hr	0.0272989	7.42993	1.03e-10	0.918152
L1000_CPC013_MCF7_24H	Characteristic direction	BRD-A81530502	Homo sapiens	MCF7	In Vitro	10 uM	24hr	0.0272989	7.42993	1.03e-10	0.918152
L1000_CPC014_NEU_24H	Characteristic direction	BRD-K48576794	Homo sapiens	NEU	In Vitro	10 uM	24hr	0.0272989	7.42993	1.03e-10	0.918152
L1000_CVD001_PHH_6H	Characteristic direction	Wortmannin	Homo sapiens	PHH	In Vitro	10 uM	6hr	0.0272989	7.42993	1.03e-10	0.918152
L1000_LJP001_HS578T_24H	Characteristic direction	Roscovitine	Homo sapiens	HS578T	In Vitro	0.4 uM	24hr	0.0272989	7.42993	1.03e-10	0.918152
L1000_LJP001_MCF7_6H	Characteristic direction	ALW-II-38-3	Homo sapiens	MCF7	In Vitro	10 uM	6hr	0.0272989	7.42993	1.03e-10	0.918152
L1000_LJP002_MDAMB231_24H	Characteristic direction	Trametinib	Homo sapiens	MDAMB231	In Vitro	10 uM	24hr	0.0272989	7.42993	1.03e-10	0.918152
L1000_MUC.CP005_MCF7_6H	Characteristic direction	Wortmannin	Homo sapiens	MCF7	In Vitro	10 uM	6hr	0.0272989	7.42993	1.03e-10	0.918152
L1000_CPC002_VCAP_6H	Characteristic direction	Geldanamycin	Homo sapiens	VCAP	In Vitro	10 uM	6hr	0.0275862	6.94022	1.05e-10	0.925031
L1000_CPC006_A549_6H	Characteristic direction	Cucurbitacin-i	Homo sapiens	A549	In Vitro	10 uM	6hr	0.0275862	6.94022	1.05e-10	0.925031
L1000_CPC013_HCC515_6H	Characteristic direction	BRD-K24346336	Homo sapiens	HCC515	In Vitro	10 uM	6hr	0.0275862	6.94022	1.05e-10	0.925031
L1000_LJP001_MDAMB231_6H	Characteristic direction	WYE-125132	Homo sapiens	MDAMB231	In Vitro	0.4 uM	6hr	0.0275862	6.94022	1.05e-10	0.925031
L1000_NMH002_NPC_24H	Characteristic direction	Tretinoin	Homo sapiens	NPC	In Vitro	10 uM	24hr	0.0278146	6.53076	1.05e-10	0.929656
L1000_CPC002_HCC515_24H	Characteristic direction	Kenpaullone	Homo sapiens	HCC515	In Vitro	10 uM	24hr	0.0269058	7.98087	1.07e-10	0.909403
L1000_CPC003_HA1E_24H	Characteristic direction	Tyrphostin-AG-555	Homo sapiens	HA1E	In Vitro	10 uM	24hr	0.0269058	7.98087	1.07e-10	0.909403
L1000_CPC004_HA1E_6H	Characteristic direction	Alprenolol	Homo sapiens	HA1E	In Vitro	10 uM	6hr	0.0269058	7.98087	1.07e-10	0.909403
L1000_CPC005_A549_24H	Characteristic direction	Calyculin	Homo sapiens	A549	In Vitro	10 uM	24hr	0.0269058	7.98087	1.07e-10	0.909403
L1000_CPC006_SNGM_6H	Characteristic direction	Tyrphostin-1	Homo sapiens	SNGM	In Vitro	10 uM	6hr	0.0269058	7.98087	1.07e-10	0.909403
L1000_CPC008_A375_6H	Characteristic direction	BRD-K10361096	Homo sapiens	A375	In Vitro	10 uM	6hr	0.0269058	7.98087	1.07e-10	0.909403
L1000_CPC008_PC3_6H	Characteristic direction	BRD-K41006959	Homo sapiens	PC3	In Vitro	10 uM	6hr	0.0269058	7.98087	1.07e-10	0.909403
L1000_CPC014_PHH_24H	Characteristic direction	Deoxycholic-acid	Homo sapiens	PHH	In Vitro	10 uM	24hr	0.0269058	7.98087	1.07e-10	0.909403
L1000_CPC020_VCAP_6H	Characteristic direction	17-beta-estradiol	Homo sapiens	VCAP	In Vitro	10 uM	6hr	0.0269058	7.98087	1.07e-10	0.909403
L1000_HOG001_MCF7_24H	Characteristic direction	Phorbol-12-myristate-13-acetate	Homo sapiens	MCF7	In Vitro	0.3704 uM	24hr	0.0269058	7.98087	1.07e-10	0.909403
L1000_LJP001_SKBR3_24H	Characteristic direction	PD-184352	Homo sapiens	SKBR3	In Vitro	0.4 uM	24hr	0.0269058	7.98087	1.07e-10	0.909403
L1000_LJP002_MCF7_6H	Characteristic direction	SYK-inhibitor	Homo sapiens	MCF7	In Vitro	10 uM	6hr	0.0269058	7.98087	1.07e-10	0.909403
L1000_CPC008_PC3_24H	Characteristic direction	BRD-K63308290	Homo sapiens	PC3	In Vitro	10 uM	24hr	0.0264386	8.6565	1.08e-10	0.898205
L1000_CPC013_PC3_24H	Characteristic direction	BRD-K67808578	Homo sapiens	PC3	In Vitro	10 uM	24hr	0.0264386	8.6565	1.08e-10	0.898205
L1000_HDAC002_MCF7_6H	Characteristic direction	Panobinostat	Homo sapiens	MCF7	In Vitro	0.00244141 uM	6hr	0.0264386	8.6565	1.08e-10	0.898205
TG-GATEs	limma	Nitrofurantoin	Rattus norvegicus	liver	In Vitro	125 uM	24hr	0.0329437	1.88955	1.09e-10	0.956197
L1000_CPC002_VCAP_24H	Characteristic direction	Sinensetin	Homo sapiens	VCAP	In Vitro	10 uM	24hr	0.0272597	7.39708	1.11e-10	0.917475
L1000_CPC002_VCAP_6H	Characteristic direction	MDL-28170	Homo sapiens	VCAP	In Vitro	10 uM	6hr	0.0272597	7.39708	1.11e-10	0.917475
L1000_CPC003_HA1E_6H	Characteristic direction	Bufalin	Homo sapiens	HA1E	In Vitro	10 uM	6hr	0.0272597	7.39708	1.11e-10	0.917475
L1000_CPC013_A549_24H	Characteristic direction	PD-184352	Homo sapiens	A549	In Vitro	10 uM	24hr	0.0272597	7.39708	1.11e-10	0.917475
L1000_CPC013_NPC_24H	Characteristic direction	BRD-K70369221	Homo sapiens	NPC	In Vitro	10 uM	24hr	0.0272597	7.39708	1.11e-10	0.917475
L1000_CPC014_HA1E_6H	Characteristic direction	Pazopanib	Homo sapiens	HA1E	In Vitro	10 uM	6hr	0.0272597	7.39708	1.11e-10	0.917475
L1000_DOS016_VCAP_6H	Characteristic direction	Trichostatin-a	Homo sapiens	VCAP	In Vitro	10 uM	6hr	0.0272597	7.39708	1.11e-10	0.917475
L1000_DOSBIO001_MCF7_24H	Characteristic direction	Troglitazone	Homo sapiens	MCF7	In Vitro	10 uM	24hr	0.0272597	7.39708	1.11e-10	0.917475
L1000_LJP001_MCF7_6H	Characteristic direction	Palbociclib	Homo sapiens	MCF7	In Vitro	0.4 uM	6hr	0.0272597	7.39708	1.11e-10	0.917475
DrugMatrix_Affy	limma	Simvastatin	Rattus norvegicus	liver	In Vitro	limma combined	limma combined	0.0344673	1.95657	1.11e-10	0.97478
L1000_CPC009_HT29_6H	Characteristic direction	VU-0365118-1	Homo sapiens	HT29	In Vitro	10 uM	6hr	0.0275482	6.91303	1.12e-10	0.924049
L1000_CPC010_A549_6H	Characteristic direction	AM-251	Homo sapiens	A549	In Vitro	10 uM	6hr	0.0275482	6.91303	1.12e-10	0.924049
L1000_HOG001_MCF7_6H	Characteristic direction	Ingenol	Homo sapiens	MCF7	In Vitro	10 uM	6hr	0.0275482	6.91303	1.12e-10	0.924049
L1000_CPC001_HCC515_24H	Characteristic direction	Esculin	Homo sapiens	HCC515	In Vitro	10 uM	24hr	0.0268657	7.9408	1.15e-10	0.908549
L1000_CPC002_VCAP_6H	Characteristic direction	Mefexamide	Homo sapiens	VCAP	In Vitro	10 uM	6hr	0.0268657	7.9408	1.15e-10	0.908549
L1000_CPC004_HA1E_6H	Characteristic direction	Carvedilol	Homo sapiens	HA1E	In Vitro	10 uM	6hr	0.0268657	7.9408	1.15e-10	0.908549
L1000_CPC006_A375_24H	Characteristic direction	Lenalidomide	Homo sapiens	A375	In Vitro	177.6 uM	24hr	0.0268657	7.9408	1.15e-10	0.908549
L1000_CPC013_A375_6H	Characteristic direction	BRD-A41114263	Homo sapiens	A375	In Vitro	10 uM	6hr	0.0268657	7.9408	1.15e-10	0.908549
L1000_CPC014_HEPG2_6H	Characteristic direction	MLN-8054	Homo sapiens	HEPG2	In Vitro	10 uM	6hr	0.0268657	7.9408	1.15e-10	0.908549
L1000_CPC014_PC3_6H	Characteristic direction	Hydroxycholesterol	Homo sapiens	PC3	In Vitro	10 uM	6hr	0.0268657	7.9408	1.15e-10	0.908549
L1000_CPC014_VCAP_6H	Characteristic direction	NU-7441	Homo sapiens	VCAP	In Vitro	10 uM	6hr	0.0268657	7.9408	1.15e-10	0.908549
L1000_CPC020_HCC515_6H	Characteristic direction	Propafenone	Homo sapiens	HCC515	In Vitro	10 uM	6hr	0.0268657	7.9408	1.15e-10	0.908549
L1000_CPC020_VCAP_24H	Characteristic direction	Glibenclamide	Homo sapiens	VCAP	In Vitro	10 uM	24hr	0.0268657	7.9408	1.15e-10	0.908549
L1000_DOSBIO002_A375_24H	Characteristic direction	Troglitazone	Homo sapiens	A375	In Vitro	3.33333 uM	24hr	0.0268657	7.9408	1.15e-10	0.908549
L1000_ERG005_VCAP_6H	Characteristic direction	Genistein	Homo sapiens	VCAP	In Vitro	1 uM	6hr	0.0268657	7.9408	1.15e-10	0.908549
L1000_HOG003_MCF7_6H	Characteristic direction	Wortmannin	Homo sapiens	MCF7	In Vitro	1.11 uM	6hr	0.0268657	7.9408	1.15e-10	0.908549
L1000_LJP001_HS578T_24H	Characteristic direction	Palbociclib	Homo sapiens	HS578T	In Vitro	10 uM	24hr	0.0268657	7.9408	1.15e-10	0.908549
L1000_LJP002_BT20_24H	Characteristic direction	AZD-8330	Homo sapiens	BT20	In Vitro	0.4 uM	24hr	0.0268657	7.9408	1.15e-10	0.908549
L1000_CPC002_HA1E_24H	Characteristic direction	Sinensetin	Homo sapiens	HA1E	In Vitro	10 uM	24hr	0.0263975	8.60614	1.18e-10	0.897287
L1000_CPC003_HA1E_6H	Characteristic direction	Flumetasone	Homo sapiens	HA1E	In Vitro	10 uM	6hr	0.0263975	8.60614	1.18e-10	0.897287
L1000_CPC005_A549_6H	Characteristic direction	Mitoxantrone	Homo sapiens	A549	In Vitro	10 uM	6hr	0.0263975	8.60614	1.18e-10	0.897287
L1000_CPC020_A375_6H	Characteristic direction	Epinephrine	Homo sapiens	A375	In Vitro	10 uM	6hr	0.0263975	8.60614	1.18e-10	0.897287
L1000_CPC006_A549_6H	Characteristic direction	Fostamatinib	Homo sapiens	A549	In Vitro	10 uM	6hr	0.0251678	10.4529	1.18e-10	0.859247
L1000_CPC004_VCAP_6H	Characteristic direction	Exemestane	Homo sapiens	VCAP	In Vitro	10 uM	6hr	0.0272206	7.36453	1.19e-10	0.916702
L1000_CPC006_A375_6H	Characteristic direction	DL-PDMP	Homo sapiens	A375	In Vitro	64 uM	6hr	0.0272206	7.36453	1.19e-10	0.916702
L1000_CPC014_HEPG2_6H	Characteristic direction	BRD-K42419294	Homo sapiens	HEPG2	In Vitro	10 uM	6hr	0.0272206	7.36453	1.19e-10	0.916702
L1000_CPD003_PC3_6H	Characteristic direction	Synephrine	Homo sapiens	PC3	In Vitro	10 uM	6hr	0.0272206	7.36453	1.19e-10	0.916702
L1000_HOG002_MCF7_24H	Characteristic direction	Trichostatin-a	Homo sapiens	MCF7	In Vitro	0.1235 uM	24hr	0.0272206	7.36453	1.19e-10	0.916702
L1000_HOG003_MCF7_24H	Characteristic direction	MG-132	Homo sapiens	MCF7	In Vitro	0.0144 uM	24hr	0.0272206	7.36453	1.19e-10	0.916702
L1000_LJP001_MDAMB231_24H	Characteristic direction	OSI-027	Homo sapiens	MDAMB231	In Vitro	0.4 uM	24hr	0.0272206	7.36453	1.19e-10	0.916702
TG-GATEs	limma	Phenytoin	Homo sapiens	liver	In Vitro	limma combined	limma combined	0.0245865	2.8739	1.19e-10	0.838366
L1000_CPC006_HT29_6H	Characteristic direction	Vorinostat	Homo sapiens	HT29	In Vitro	11.1 uM	6hr	0.0275103	6.88606	1.19e-10	0.923195
L1000_CPC009_HCC515_6H	Characteristic direction	Methylprednisolone	Homo sapiens	HCC515	In Vitro	10 uM	6hr	0.0275103	6.88606	1.19e-10	0.923195
L1000_CPC013_A549_6H	Characteristic direction	Amonafide	Homo sapiens	A549	In Vitro	10 uM	6hr	0.0275103	6.88606	1.19e-10	0.923195
L1000_DOS018_VCAP_6H	Characteristic direction	Vorinostat	Homo sapiens	VCAP	In Vitro	10 uM	6hr	0.0275103	6.88606	1.19e-10	0.923195
L1000_ERG005_VCAP_24H	Characteristic direction	Tretinoin	Homo sapiens	VCAP	In Vitro	5 uM	24hr	0.0275103	6.88606	1.19e-10	0.923195
L1000_MUC.CP005_MCF7_6H	Characteristic direction	Trichostatin-a	Homo sapiens	MCF7	In Vitro	10 uM	6hr	0.0275103	6.88606	1.19e-10	0.923195
GSE85536, E-MEXP-2065, GSE23399, GSE26599, GSE13477, GSE24065, GSE24460, GSE37543, GSE53474, GSE50650, GSE63351, E-GEOD-39870, E-GEOD-25741, E-GEOD-32301, E-GEOD-28415, E-GEOD-28413, GSE39691, GSE40837, GSE18544, GSE28274, GSE77515, GSE2225, GSE10911, GSE93204, GSE37543, GSE87455, E-MTAB-4439, GSE55399, GSE28784, GSE81064, GSE39042, GSE72362, GSE39693, GSE73923, GSE74391, GSE22533, GSE85536, E-GEOD-14986, E-GEOD-71791, E-MTAB-887, GSE38376, GSE16179, GSE61756, GSE33366, GSE10911, GSE59515, GSE2225, E-GEOD-20181, E-GEOD-10281, GSE23500, GSE61368, GSE28784, GSE39042, GSE50811, GSE60964, GSE90145, E-GEOD-12791, E-GEOD-41998, GSE10911, GSE12665, GSE29338, GSE33366, GSE60882, GSE95529, GSE6800, GSE25314, GSE43702, GSE55204, GSE64536, GSE2225, E-GEOD-21618, E-GEOD-4025, E-GEOD-31831, E-GEOD-7327, E-GEOD-70508, E-GEOD-30516, E-GEOD-41998	Characteristic direction	Antineoplastic	Homo sapiens	breast	PharmOmics meta	PharmOmics meta	PharmOmics meta	0.0267857	3.58784	1.24e-10	0.906744
L1000_CPC001_PC3_6H	Characteristic direction	Austricine	Homo sapiens	PC3	In Vitro	10 uM	6hr	0.0268256	7.90113	1.24e-10	0.907663
L1000_CPC003_PC3_24H	Characteristic direction	Psoromic-acid	Homo sapiens	PC3	In Vitro	10 uM	24hr	0.0268256	7.90113	1.24e-10	0.907663
L1000_CPC006_A375_24H	Characteristic direction	Parbendazole	Homo sapiens	A375	In Vitro	0.31 uM	24hr	0.0268256	7.90113	1.24e-10	0.907663
L1000_CPC013_HA1E_6H	Characteristic direction	BRD-K36591038	Homo sapiens	HA1E	In Vitro	10 uM	6hr	0.0268256	7.90113	1.24e-10	0.907663
L1000_CPC013_HT29_6H	Characteristic direction	PD-184352	Homo sapiens	HT29	In Vitro	10 uM	6hr	0.0268256	7.90113	1.24e-10	0.907663
L1000_CPC013_PC3_6H	Characteristic direction	BRD-A93015352	Homo sapiens	PC3	In Vitro	10 uM	6hr	0.0268256	7.90113	1.24e-10	0.907663
L1000_CPC014_VCAP_24H	Characteristic direction	Enzastaurin	Homo sapiens	VCAP	In Vitro	10 uM	24hr	0.0268256	7.90113	1.24e-10	0.907663
L1000_CPC015_A549_6H	Characteristic direction	Betamethasone	Homo sapiens	A549	In Vitro	10 uM	6hr	0.0268256	7.90113	1.24e-10	0.907663
L1000_CPD003_PC3_6H	Characteristic direction	Olmesartan	Homo sapiens	PC3	In Vitro	10 uM	6hr	0.0268256	7.90113	1.24e-10	0.907663
L1000_ERG012_VCAP_24H	Characteristic direction	Vorinostat	Homo sapiens	VCAP	In Vitro	10 uM	24hr	0.0268256	7.90113	1.24e-10	0.907663
TG-GATEs	limma	Thioacetamide	Homo sapiens	liver	In Vitro	limma combined	limma combined	0.0252143	3.03488	1.26e-10	0.860922
L1000_LJP001_MCF10A_24H	Characteristic direction	OSI-027	Homo sapiens	MCF10A	In Vitro	0.4 uM	24hr	0.0258065	9.38132	1.26e-10	0.880547
TG-GATEs	limma	Azathioprine	Homo sapiens	liver	In Vitro	72.8 uM	24hr	0.0279653	4.5832	1.26e-10	0.932942
L1000_CPC001_VCAP_24H	Characteristic direction	DMP-543	Homo sapiens	VCAP	In Vitro	10 uM	24hr	0.0271817	7.33226	1.27e-10	0.915751
L1000_CPC002_VCAP_24H	Characteristic direction	Amiloride	Homo sapiens	VCAP	In Vitro	10 uM	24hr	0.0271817	7.33226	1.27e-10	0.915751
L1000_CPC004_HCC515_24H	Characteristic direction	PSB-06126	Homo sapiens	HCC515	In Vitro	10 uM	24hr	0.0271817	7.33226	1.27e-10	0.915751
L1000_CPC004_PC3_24H	Characteristic direction	Amoxapine	Homo sapiens	PC3	In Vitro	10 uM	24hr	0.0271817	7.33226	1.27e-10	0.915751
L1000_CPC007_A549_6H	Characteristic direction	Emetine	Homo sapiens	A549	In Vitro	10 uM	6hr	0.0271817	7.33226	1.27e-10	0.915751
L1000_CPC007_VCAP_24H	Characteristic direction	BRD-K78481586	Homo sapiens	VCAP	In Vitro	10 uM	24hr	0.0271817	7.33226	1.27e-10	0.915751
L1000_CPC008_MCF7_24H	Characteristic direction	VU-0418946-1	Homo sapiens	MCF7	In Vitro	10 uM	24hr	0.0271817	7.33226	1.27e-10	0.915751
L1000_CPC012_VCAP_6H	Characteristic direction	BRD-K15475572	Homo sapiens	VCAP	In Vitro	10 uM	6hr	0.0271817	7.33226	1.27e-10	0.915751
L1000_CPC013_A549_24H	Characteristic direction	Danusertib	Homo sapiens	A549	In Vitro	10 uM	24hr	0.0271817	7.33226	1.27e-10	0.915751
L1000_CPD001_MCF7_6H	Characteristic direction	Nicardipine	Homo sapiens	MCF7	In Vitro	10 uM	6hr	0.0271817	7.33226	1.27e-10	0.915751
L1000_ERG010_VCAP_6H	Characteristic direction	Wortmannin	Homo sapiens	VCAP	In Vitro	10 uM	6hr	0.0271817	7.33226	1.27e-10	0.915751
L1000_LJP001_MDAMB231_6H	Characteristic direction	KIN001-127	Homo sapiens	MDAMB231	In Vitro	2 uM	6hr	0.0271817	7.33226	1.27e-10	0.915751
L1000_LJP002_MCF10A_6H	Characteristic direction	SB-525334	Homo sapiens	MCF10A	In Vitro	10 uM	6hr	0.0271817	7.33226	1.27e-10	0.915751
L1000_MUC.CP001_MCF7_24H	Characteristic direction	Mebendazole	Homo sapiens	MCF7	In Vitro	5 uM	24hr	0.0271817	7.33226	1.27e-10	0.915751
L1000_CPC001_VCAP_24H	Characteristic direction	Nemonapride	Homo sapiens	VCAP	In Vitro	10 uM	24hr	0.0274725	6.8593	1.27e-10	0.922131
L1000_CPC002_HCC515_24H	Characteristic direction	PP-2	Homo sapiens	HCC515	In Vitro	10 uM	24hr	0.0274725	6.8593	1.27e-10	0.922131
L1000_CPC006_A549_6H	Characteristic direction	PP-30	Homo sapiens	A549	In Vitro	11.1 uM	6hr	0.0274725	6.8593	1.27e-10	0.922131
L1000_CPC007_PC3_24H	Characteristic direction	BRD-A24021119	Homo sapiens	PC3	In Vitro	10 uM	24hr	0.0274725	6.8593	1.27e-10	0.922131
L1000_CPC014_MCF7_24H	Characteristic direction	ZM-447439	Homo sapiens	MCF7	In Vitro	10 uM	24hr	0.0274725	6.8593	1.27e-10	0.922131
L1000_CPC014_PHH_24H	Characteristic direction	HO-013	Homo sapiens	PHH	In Vitro	10 uM	24hr	0.0274725	6.8593	1.27e-10	0.922131
L1000_CPC018_MCF7_6H	Characteristic direction	Trichostatin-a	Homo sapiens	MCF7	In Vitro	10 uM	6hr	0.0274725	6.8593	1.27e-10	0.922131
L1000_DOS046_PC3_24H	Characteristic direction	Geldanamycin	Homo sapiens	PC3	In Vitro	10 uM	24hr	0.0274725	6.8593	1.27e-10	0.922131
L1000_ERG010_VCAP_6H	Characteristic direction	Vorinostat	Homo sapiens	VCAP	In Vitro	10 uM	6hr	0.0274725	6.8593	1.27e-10	0.922131
L1000_LJP001_MDAMB231_6H	Characteristic direction	WZ-3105	Homo sapiens	MDAMB231	In Vitro	0.08 uM	6hr	0.0274725	6.8593	1.27e-10	0.922131
L1000_DOS044_A375_24H	Characteristic direction	Vorinostat	Homo sapiens	A375	In Vitro	0.1 uM	24hr	0.0263566	8.55602	1.28e-10	0.896401
L1000_ERG012_VCAP_24H	Characteristic direction	Vorinostat	Homo sapiens	VCAP	In Vitro	0.08 uM	24hr	0.0263566	8.55602	1.28e-10	0.896401
L1000_HOG001_A549_6H	Characteristic direction	Tanespimycin	Homo sapiens	A549	In Vitro	10 uM	6hr	0.0263566	8.55602	1.28e-10	0.896401
L1000_HOG001_MCF7_24H	Characteristic direction	Withaferin-a	Homo sapiens	MCF7	In Vitro	0.3704 uM	24hr	0.0263566	8.55602	1.28e-10	0.896401
L1000_HOG003_A549_24H	Characteristic direction	Scriptaid	Homo sapiens	A549	In Vitro	10 uM	24hr	0.0263566	8.55602	1.28e-10	0.896401
TG-GATEs	limma	Bendazac	Rattus norvegicus	liver	In Vitro	limma combined	limma combined	0.0336035	1.91285	1.3e-10	0.96444
DrugMatrix_Affy	limma	Itraconazole	Rattus norvegicus	liver	In Vivo	30 mg/kg	6hr	0.0340861	1.93507	1.32e-10	0.970449
GSE12841, GSE33135, GSE55876, GSE55877, GSE55878, GSE23371, GSE30392, GSE34039, GSE39335, GSE10311, E-GEOD-22779, GSE28185, E-TABM-740, GSE38511, GSE77791, GSE45468, GSE48498, GSE33585, GSE40165, GSE55876, GSE55877, GSE55878, GSE66400, GSE25160, E-GEOD-16797	Characteristic direction	Anti-inflammatory	Homo sapiens	hematopoietic system	PharmOmics meta	PharmOmics meta	PharmOmics meta	0.0265957	3.51308	1.33e-10	0.901975
L1000_CPC001_HA1E_6H	Characteristic direction	JAK3-inhibitor-VI	Homo sapiens	HA1E	In Vitro	10 uM	6hr	0.0267857	7.86185	1.34e-10	0.906744
L1000_CPC001_PC3_6H	Characteristic direction	DY-131	Homo sapiens	PC3	In Vitro	10 uM	6hr	0.0267857	7.86185	1.34e-10	0.906744
L1000_CPC001_VCAP_6H	Characteristic direction	Oxindole-I	Homo sapiens	VCAP	In Vitro	10 uM	6hr	0.0267857	7.86185	1.34e-10	0.906744
L1000_CPC005_PC3_24H	Characteristic direction	Etoposide	Homo sapiens	PC3	In Vitro	10 uM	24hr	0.0267857	7.86185	1.34e-10	0.906744
L1000_CPC006_A375_6H	Characteristic direction	Menadione	Homo sapiens	A375	In Vitro	10 uM	6hr	0.0267857	7.86185	1.34e-10	0.906744
L1000_CPC006_HA1E_24H	Characteristic direction	Cyclosporin-a	Homo sapiens	HA1E	In Vitro	10 uM	24hr	0.0267857	7.86185	1.34e-10	0.906744
L1000_CPC008_MCF7_24H	Characteristic direction	BRD-K29506255	Homo sapiens	MCF7	In Vitro	10 uM	24hr	0.0267857	7.86185	1.34e-10	0.906744
L1000_CPC011_HT29_6H	Characteristic direction	Paroxetine	Homo sapiens	HT29	In Vitro	10 uM	6hr	0.0267857	7.86185	1.34e-10	0.906744
L1000_CPC011_VCAP_24H	Characteristic direction	Geldanamycin	Homo sapiens	VCAP	In Vitro	10 uM	24hr	0.0267857	7.86185	1.34e-10	0.906744
L1000_CPC013_NPC_24H	Characteristic direction	BRD-K94493764	Homo sapiens	NPC	In Vitro	10 uM	24hr	0.0267857	7.86185	1.34e-10	0.906744
L1000_CPC013_PC3_24H	Characteristic direction	GSK-1904529A	Homo sapiens	PC3	In Vitro	10 uM	24hr	0.0267857	7.86185	1.34e-10	0.906744
L1000_CPC014_HT29_6H	Characteristic direction	BX-912	Homo sapiens	HT29	In Vitro	10 uM	6hr	0.0267857	7.86185	1.34e-10	0.906744
L1000_CPC014_NPC_24H	Characteristic direction	Pazopanib	Homo sapiens	NPC	In Vitro	10 uM	24hr	0.0267857	7.86185	1.34e-10	0.906744
L1000_CPC014_VCAP_6H	Characteristic direction	Sirolimus	Homo sapiens	VCAP	In Vitro	10 uM	6hr	0.0267857	7.86185	1.34e-10	0.906744
L1000_KHW001_HA1E_6H	Characteristic direction	Lovastatin	Homo sapiens	HA1E	In Vitro	1 uM	6hr	0.0267857	7.86185	1.34e-10	0.906744
L1000_LJP001_SKBR3_24H	Characteristic direction	BMS-345541	Homo sapiens	SKBR3	In Vitro	10 uM	24hr	0.0267857	7.86185	1.34e-10	0.906744
L1000_LJP001_SKBR3_6H	Characteristic direction	Tivozanib	Homo sapiens	SKBR3	In Vitro	10 uM	6hr	0.0267857	7.86185	1.34e-10	0.906744
L1000_LJP002_MCF7_24H	Characteristic direction	Y-27632	Homo sapiens	MCF7	In Vitro	10 uM	24hr	0.0267857	7.86185	1.34e-10	0.906744
L1000_ASG001_MCF7_6H	Characteristic direction	Withaferin-a	Homo sapiens	MCF7	In Vitro	2 uM	6hr	0.0274348	6.83275	1.36e-10	0.921245
L1000_CPC001_HA1E_6H	Characteristic direction	Trichostatin-a	Homo sapiens	HA1E	In Vitro	10 uM	6hr	0.0274348	6.83275	1.36e-10	0.921245
L1000_CPC004_PC3_6H	Characteristic direction	Wortmannin	Homo sapiens	PC3	In Vitro	10 uM	6hr	0.0274348	6.83275	1.36e-10	0.921245
L1000_CPC004_VCAP_6H	Characteristic direction	Dorsomorphin	Homo sapiens	VCAP	In Vitro	10 uM	6hr	0.0274348	6.83275	1.36e-10	0.921245
L1000_CPC006_HA1E_6H	Characteristic direction	RS-23597-190	Homo sapiens	HA1E	In Vitro	160 uM	6hr	0.0274348	6.83275	1.36e-10	0.921245
L1000_CPC011_A549_24H	Characteristic direction	Mosapride	Homo sapiens	A549	In Vitro	10 uM	24hr	0.0274348	6.83275	1.36e-10	0.921245
L1000_CPC011_PC3_24H	Characteristic direction	Linezolid	Homo sapiens	PC3	In Vitro	10 uM	24hr	0.0274348	6.83275	1.36e-10	0.921245
L1000_CPC014_PC3_24H	Characteristic direction	BRD-K31841256	Homo sapiens	PC3	In Vitro	10 uM	24hr	0.0274348	6.83275	1.36e-10	0.921245
L1000_RAD001_HCC515_6H	Characteristic direction	Vorinostat	Homo sapiens	HCC515	In Vitro	10 uM	6hr	0.0274348	6.83275	1.36e-10	0.921245
L1000_CPC004_MCF7_6H	Characteristic direction	Proscillaridin	Homo sapiens	MCF7	In Vitro	10 uM	6hr	0.0271429	7.30027	1.36e-10	0.914945
L1000_CPC006_A375_24H	Characteristic direction	ISOX	Homo sapiens	A375	In Vitro	10 uM	24hr	0.0271429	7.30027	1.36e-10	0.914945
L1000_CPC006_HA1E_6H	Characteristic direction	BI-2536	Homo sapiens	HA1E	In Vitro	10 uM	6hr	0.0271429	7.30027	1.36e-10	0.914945
L1000_CPC006_PC3_24H	Characteristic direction	Idarubicin	Homo sapiens	PC3	In Vitro	0.08 uM	24hr	0.0271429	7.30027	1.36e-10	0.914945
L1000_CPC006_VCAP_6H	Characteristic direction	NSC-23766	Homo sapiens	VCAP	In Vitro	160 uM	6hr	0.0271429	7.30027	1.36e-10	0.914945
L1000_CPC011_PC3_6H	Characteristic direction	Rosiglitazone	Homo sapiens	PC3	In Vitro	10 uM	6hr	0.0271429	7.30027	1.36e-10	0.914945
L1000_CPC013_A375_6H	Characteristic direction	BRD-K09460252	Homo sapiens	A375	In Vitro	10 uM	6hr	0.0271429	7.30027	1.36e-10	0.914945
L1000_CPC013_MCF7_24H	Characteristic direction	Saracatinib	Homo sapiens	MCF7	In Vitro	10 uM	24hr	0.0271429	7.30027	1.36e-10	0.914945
L1000_CPC013_PC3_6H	Characteristic direction	Cytochalasin-d	Homo sapiens	PC3	In Vitro	10 uM	6hr	0.0271429	7.30027	1.36e-10	0.914945
L1000_CPC020_VCAP_6H	Characteristic direction	Spironolactone	Homo sapiens	VCAP	In Vitro	10 uM	6hr	0.0271429	7.30027	1.36e-10	0.914945
L1000_DOS008_VCAP_24H	Characteristic direction	Fulvestrant	Homo sapiens	VCAP	In Vitro	10 uM	24hr	0.0271429	7.30027	1.36e-10	0.914945
L1000_HOG002_MCF7_6H	Characteristic direction	Trichostatin-a	Homo sapiens	MCF7	In Vitro	0.0412 uM	6hr	0.0271429	7.30027	1.36e-10	0.914945
L1000_HOG003_MCF7_24H	Characteristic direction	KU-0060648	Homo sapiens	MCF7	In Vitro	1.11 uM	24hr	0.0271429	7.30027	1.36e-10	0.914945
L1000_LJP001_SKBR3_24H	Characteristic direction	XMD-1150	Homo sapiens	SKBR3	In Vitro	10 uM	24hr	0.0271429	7.30027	1.36e-10	0.914945
L1000_LJP002_MDAMB231_24H	Characteristic direction	Dovitinib	Homo sapiens	MDAMB231	In Vitro	10 uM	24hr	0.0271429	7.30027	1.36e-10	0.914945
L1000_NMH002_NPC_24H	Characteristic direction	Tretinoin	Homo sapiens	NPC	In Vitro	10 uM	24hr	0.0271429	7.30027	1.36e-10	0.914945
L1000_CPC014_MCF7_6H	Characteristic direction	Nilotinib	Homo sapiens	MCF7	In Vitro	10 uM	6hr	0.0278129	6.08256	1.38e-10	0.929623
L1000_CPC008_HT29_6H	Characteristic direction	BRD-K05359840	Homo sapiens	HT29	In Vitro	10 uM	6hr	0.0257649	9.31893	1.38e-10	0.879419
L1000_CPC007_HA1E_24H	Characteristic direction	BRD-K95080525	Homo sapiens	HA1E	In Vitro	10 uM	24hr	0.0263158	8.51057	1.38e-10	0.895192
L1000_CPC011_A375_6H	Characteristic direction	Nelfinavir	Homo sapiens	A375	In Vitro	10 uM	6hr	0.0263158	8.51057	1.38e-10	0.895192
L1000_CPC017_NPC_24H	Characteristic direction	Wortmannin	Homo sapiens	NPC	In Vitro	10 uM	24hr	0.0263158	8.51057	1.38e-10	0.895192
L1000_DOSBIO001_NPC_24H	Characteristic direction	Trichostatin-a	Homo sapiens	NPC	In Vitro	1.11111 uM	24hr	0.0263158	8.51057	1.38e-10	0.895192
L1000_DOSBIO001_NPC_24H	Characteristic direction	Vorinostat	Homo sapiens	NPC	In Vitro	10 uM	24hr	0.0263158	8.51057	1.38e-10	0.895192
L1000_HOG002_A549_6H	Characteristic direction	AKT-inhibitor-IV	Homo sapiens	A549	In Vitro	3.33 uM	6hr	0.0263158	8.51057	1.38e-10	0.895192
L1000_LJP001_MDAMB231_6H	Characteristic direction	HY-11007	Homo sapiens	MDAMB231	In Vitro	2 uM	6hr	0.0263158	8.51057	1.38e-10	0.895192
DrugMatrix_Affy	limma	Clozapine	Rattus norvegicus	liver	In Vitro	69 uM	16hr	0.0326032	1.87351	1.39e-10	0.950957
L1000_ASG001_MCF7_6H	Characteristic direction	Sirolimus	Homo sapiens	MCF7	In Vitro	0.08 uM	6hr	0.0267459	7.82296	1.44e-10	0.905907
L1000_CPC002_HA1E_24H	Characteristic direction	Mebendazole	Homo sapiens	HA1E	In Vitro	10 uM	24hr	0.0267459	7.82296	1.44e-10	0.905907
L1000_CPC005_A375_6H	Characteristic direction	Nitrofural	Homo sapiens	A375	In Vitro	10 uM	6hr	0.0267459	7.82296	1.44e-10	0.905907
L1000_CPC006_A375_24H	Characteristic direction	RLM-2-12	Homo sapiens	A375	In Vitro	10 uM	24hr	0.0267459	7.82296	1.44e-10	0.905907
L1000_CPC006_JHUEM2_6H	Characteristic direction	NSC-632839	Homo sapiens	JHUEM2	In Vitro	10 uM	6hr	0.0267459	7.82296	1.44e-10	0.905907
L1000_CPC013_MCF7_6H	Characteristic direction	BRD-K48716658	Homo sapiens	MCF7	In Vitro	10 uM	6hr	0.0267459	7.82296	1.44e-10	0.905907
L1000_CPC014_PC3_24H	Characteristic direction	BRD-K33926001	Homo sapiens	PC3	In Vitro	10 uM	24hr	0.0267459	7.82296	1.44e-10	0.905907
L1000_LJP001_HS578T_6H	Characteristic direction	MLN-8054	Homo sapiens	HS578T	In Vitro	10 uM	6hr	0.0267459	7.82296	1.44e-10	0.905907
L1000_LJP001_SKBR3_24H	Characteristic direction	WZ-3105	Homo sapiens	SKBR3	In Vitro	0.4 uM	24hr	0.0267459	7.82296	1.44e-10	0.905907
L1000_CPC006_A375_24H	Characteristic direction	Tozasertib	Homo sapiens	A375	In Vitro	10 uM	24hr	0.0273973	6.8064	1.45e-10	0.920456
L1000_CPC006_A375_6H	Characteristic direction	TW-37	Homo sapiens	A375	In Vitro	10 uM	6hr	0.0273973	6.8064	1.45e-10	0.920456
L1000_CPC007_A549_6H	Characteristic direction	BRD-K19499941	Homo sapiens	A549	In Vitro	10 uM	6hr	0.0273973	6.8064	1.45e-10	0.920456
L1000_CPC010_PC3_6H	Characteristic direction	BRD-K53932786	Homo sapiens	PC3	In Vitro	10 uM	6hr	0.0273973	6.8064	1.45e-10	0.920456
L1000_CPC001_HA1E_24H	Characteristic direction	Y-134	Homo sapiens	HA1E	In Vitro	10 uM	24hr	0.0271041	7.26857	1.46e-10	0.914059
L1000_CPC001_HCC515_24H	Characteristic direction	JNJ-10191584	Homo sapiens	HCC515	In Vitro	10 uM	24hr	0.0271041	7.26857	1.46e-10	0.914059
L1000_CPC002_HA1E_6H	Characteristic direction	PP-1	Homo sapiens	HA1E	In Vitro	10 uM	6hr	0.0271041	7.26857	1.46e-10	0.914059
L1000_CPC002_HCC515_24H	Characteristic direction	Capsazepine	Homo sapiens	HCC515	In Vitro	10 uM	24hr	0.0271041	7.26857	1.46e-10	0.914059
L1000_CPC003_HA1E_24H	Characteristic direction	Hydrocortisone	Homo sapiens	HA1E	In Vitro	10 uM	24hr	0.0271041	7.26857	1.46e-10	0.914059
L1000_CPC003_HCC515_24H	Characteristic direction	LY-2183240	Homo sapiens	HCC515	In Vitro	10 uM	24hr	0.0271041	7.26857	1.46e-10	0.914059
L1000_CPC003_VCAP_6H	Characteristic direction	Epitestosterone	Homo sapiens	VCAP	In Vitro	10 uM	6hr	0.0271041	7.26857	1.46e-10	0.914059
L1000_CPC006_HCC515_24H	Characteristic direction	SID-26681509	Homo sapiens	HCC515	In Vitro	88.8 uM	24hr	0.0271041	7.26857	1.46e-10	0.914059
L1000_CPC008_HEPG2_6H	Characteristic direction	BRD-K49712247	Homo sapiens	HEPG2	In Vitro	10 uM	6hr	0.0271041	7.26857	1.46e-10	0.914059
L1000_CPC009_PC3_6H	Characteristic direction	Clopidogrel	Homo sapiens	PC3	In Vitro	10 uM	6hr	0.0271041	7.26857	1.46e-10	0.914059
L1000_CPC010_PC3_24H	Characteristic direction	JAS07-009	Homo sapiens	PC3	In Vitro	10 uM	24hr	0.0271041	7.26857	1.46e-10	0.914059
L1000_CPC013_MCF7_24H	Characteristic direction	Docetaxel	Homo sapiens	MCF7	In Vitro	10 uM	24hr	0.0271041	7.26857	1.46e-10	0.914059
L1000_CPC013_SKB_24H	Characteristic direction	BRD-A07614565	Homo sapiens	SKB	In Vitro	10 uM	24hr	0.0271041	7.26857	1.46e-10	0.914059
L1000_CPC014_VCAP_6H	Characteristic direction	BRD-K83691318	Homo sapiens	VCAP	In Vitro	10 uM	6hr	0.0271041	7.26857	1.46e-10	0.914059
L1000_CPC020_HCC515_6H	Characteristic direction	Fluocinolone	Homo sapiens	HCC515	In Vitro	10 uM	6hr	0.0271041	7.26857	1.46e-10	0.914059
L1000_CPD002_MCF7_6H	Characteristic direction	Gefitinib	Homo sapiens	MCF7	In Vitro	10 uM	6hr	0.0271041	7.26857	1.46e-10	0.914059
L1000_DOSBIO001_PC3_24H	Characteristic direction	LY-294002	Homo sapiens	PC3	In Vitro	3.33333 uM	24hr	0.0271041	7.26857	1.46e-10	0.914059
L1000_CPC006_A375_6H	Characteristic direction	Temsirolimus	Homo sapiens	A375	In Vitro	10 uM	6hr	0.0262751	8.46091	1.5e-10	0.893645
L1000_CPC007_MCF7_24H	Characteristic direction	BRD-K77690805	Homo sapiens	MCF7	In Vitro	10 uM	24hr	0.0262751	8.46091	1.5e-10	0.893645
L1000_CPC011_PC3_6H	Characteristic direction	Dextrorphan	Homo sapiens	PC3	In Vitro	10 uM	6hr	0.0262751	8.46091	1.5e-10	0.893645
L1000_LJP001_HS578T_24H	Characteristic direction	AZD-8055	Homo sapiens	HS578T	In Vitro	2 uM	24hr	0.0262751	8.46091	1.5e-10	0.893645
L1000_CPC006_PC3_6H	Characteristic direction	Zebularine	Homo sapiens	PC3	In Vitro	11.1 uM	6hr	0.0257235	9.25613	1.51e-10	0.878049
L1000_CPC013_HA1E_6H	Characteristic direction	Danusertib	Homo sapiens	HA1E	In Vitro	10 uM	6hr	0.0257235	9.25613	1.51e-10	0.878049
DrugMatrix_Codelink	limma	Lead(iv) acetate	Rattus norvegicus	bone marrow	In Vivo	limma combined	limma combined	0.035514	2.01578	1.52e-10	0.982535
L1000_CPC003_HCC515_24H	Characteristic direction	D-4476	Homo sapiens	HCC515	In Vitro	10 uM	24hr	0.0273598	6.78026	1.54e-10	0.919666
L1000_CPC003_VCAP_24H	Characteristic direction	Hinokitiol	Homo sapiens	VCAP	In Vitro	10 uM	24hr	0.0273598	6.78026	1.54e-10	0.919666
L1000_CPC006_HT29_24H	Characteristic direction	PF-750	Homo sapiens	HT29	In Vitro	80 uM	24hr	0.0273598	6.78026	1.54e-10	0.919666
L1000_CPC001_HA1E_6H	Characteristic direction	Purmorphamine	Homo sapiens	HA1E	In Vitro	10 uM	6hr	0.0267062	7.78446	1.56e-10	0.904924
L1000_CPC002_HCC515_24H	Characteristic direction	Medrysone	Homo sapiens	HCC515	In Vitro	10 uM	24hr	0.0267062	7.78446	1.56e-10	0.904924
L1000_CPC003_VCAP_24H	Characteristic direction	Tramadol	Homo sapiens	VCAP	In Vitro	10 uM	24hr	0.0267062	7.78446	1.56e-10	0.904924
L1000_CPC004_HA1E_6H	Characteristic direction	Doxepin	Homo sapiens	HA1E	In Vitro	10 uM	6hr	0.0267062	7.78446	1.56e-10	0.904924
L1000_CPC004_MCF7_6H	Characteristic direction	Bithionol	Homo sapiens	MCF7	In Vitro	10 uM	6hr	0.0267062	7.78446	1.56e-10	0.904924
L1000_CPC004_PC3_6H	Characteristic direction	Resorcinol	Homo sapiens	PC3	In Vitro	10 uM	6hr	0.0267062	7.78446	1.56e-10	0.904924
L1000_CPC006_HCC515_24H	Characteristic direction	Orantinib	Homo sapiens	HCC515	In Vitro	6 uM	24hr	0.0267062	7.78446	1.56e-10	0.904924
L1000_CPC006_HCC515_6H	Characteristic direction	BRD-A81936046	Homo sapiens	HCC515	In Vitro	10 uM	6hr	0.0267062	7.78446	1.56e-10	0.904924
L1000_CPC006_THP1_6H	Characteristic direction	Emetine	Homo sapiens	THP1	In Vitro	0.63 uM	6hr	0.0267062	7.78446	1.56e-10	0.904924
L1000_CPC007_HA1E_6H	Characteristic direction	BRD-K93975822	Homo sapiens	HA1E	In Vitro	10 uM	6hr	0.0267062	7.78446	1.56e-10	0.904924
L1000_CPC007_VCAP_6H	Characteristic direction	BRD-A02747686	Homo sapiens	VCAP	In Vitro	10 uM	6hr	0.0267062	7.78446	1.56e-10	0.904924
L1000_CPC008_PC3_6H	Characteristic direction	BRD-K95337198	Homo sapiens	PC3	In Vitro	10 uM	6hr	0.0267062	7.78446	1.56e-10	0.904924
L1000_CPC013_A375_6H	Characteristic direction	BRD-K81609421	Homo sapiens	A375	In Vitro	10 uM	6hr	0.0267062	7.78446	1.56e-10	0.904924
L1000_CPC013_A549_6H	Characteristic direction	Fluticasone	Homo sapiens	A549	In Vitro	10 uM	6hr	0.0267062	7.78446	1.56e-10	0.904924
L1000_CPC014_PC3_24H	Characteristic direction	Apigenin	Homo sapiens	PC3	In Vitro	10 uM	24hr	0.0267062	7.78446	1.56e-10	0.904924
L1000_ERG014_VCAP_24H	Characteristic direction	Vorinostat	Homo sapiens	VCAP	In Vitro	2 uM	24hr	0.0267062	7.78446	1.56e-10	0.904924
L1000_LJP001_BT20_24H	Characteristic direction	Motesanib	Homo sapiens	BT20	In Vitro	0.4 uM	24hr	0.0267062	7.78446	1.56e-10	0.904924
L1000_LJP001_BT20_6H	Characteristic direction	PD-184352	Homo sapiens	BT20	In Vitro	10 uM	6hr	0.0267062	7.78446	1.56e-10	0.904924
L1000_LJP002_MDAMB231_24H	Characteristic direction	Pelitinib	Homo sapiens	MDAMB231	In Vitro	10 uM	24hr	0.0267062	7.78446	1.56e-10	0.904924
L1000_PRISM001_MCF7_24H	Characteristic direction	MLN-8054	Homo sapiens	MCF7	In Vitro	0.312 uM	24hr	0.0267062	7.78446	1.56e-10	0.904924
L1000_CPC008_VCAP_6H	Characteristic direction	BRD-K10361096	Homo sapiens	VCAP	In Vitro	10 uM	6hr	0.0270655	7.23713	1.56e-10	0.913076
L1000_CPC010_VCAP_6H	Characteristic direction	Raltitrexed	Homo sapiens	VCAP	In Vitro	10 uM	6hr	0.0270655	7.23713	1.56e-10	0.913076
L1000_CPC011_VCAP_24H	Characteristic direction	Nelfinavir	Homo sapiens	VCAP	In Vitro	10 uM	24hr	0.0270655	7.23713	1.56e-10	0.913076
L1000_CPC020_MCF7_6H	Characteristic direction	Vorinostat	Homo sapiens	MCF7	In Vitro	10 uM	6hr	0.0270655	7.23713	1.56e-10	0.913076
L1000_DOS016_VCAP_6H	Characteristic direction	Vorinostat	Homo sapiens	VCAP	In Vitro	10 uM	6hr	0.0270655	7.23713	1.56e-10	0.913076
L1000_HDAC001_MCF7_6H	Characteristic direction	Trichostatin-a	Homo sapiens	MCF7	In Vitro	10 uM	6hr	0.0270655	7.23713	1.56e-10	0.913076
L1000_LJP001_MCF10A_6H	Characteristic direction	KIN001-244	Homo sapiens	MCF10A	In Vitro	2 uM	6hr	0.0270655	7.23713	1.56e-10	0.913076
L1000_LJP002_HS578T_24H	Characteristic direction	Pazopanib	Homo sapiens	HS578T	In Vitro	10 uM	24hr	0.0270655	7.23713	1.56e-10	0.913076
TG-GATEs	limma	Chlormezanone	Rattus norvegicus	liver	In Vitro	limma combined	limma combined	0.0328983	1.88118	1.58e-10	0.955498
L1000_CPC001_HA1E_6H	Characteristic direction	Vinblastine	Homo sapiens	HA1E	In Vitro	10 uM	6hr	0.0275591	6.37309	1.59e-10	0.924129
DrugMatrix_Codelink	limma	Saquinavir	Rattus norvegicus	kidney	In Vivo	limma combined	limma combined	0.0359816	2.04783	1.62e-10	0.985469
L1000_CPC001_PC3_24H	Characteristic direction	CGP-12177	Homo sapiens	PC3	In Vitro	10 uM	24hr	0.0262346	8.41239	1.63e-10	0.89263
L1000_CPC004_PC3_6H	Characteristic direction	Cycloheximide	Homo sapiens	PC3	In Vitro	10 uM	6hr	0.0262346	8.41239	1.63e-10	0.89263
L1000_CPC011_A549_24H	Characteristic direction	Mifepristone	Homo sapiens	A549	In Vitro	10 uM	24hr	0.0262346	8.41239	1.63e-10	0.89263
L1000_CPC014_HA1E_6H	Characteristic direction	EMF-sumo1-3	Homo sapiens	HA1E	In Vitro	10 uM	6hr	0.0262346	8.41239	1.63e-10	0.89263
L1000_CPC020_A375_6H	Characteristic direction	Fludarabine	Homo sapiens	A375	In Vitro	10 uM	6hr	0.0262346	8.41239	1.63e-10	0.89263
L1000_CPC006_HEPG2_6H	Characteristic direction	MLN-4924	Homo sapiens	HEPG2	In Vitro	11.1 uM	6hr	0.0273224	6.75431	1.64e-10	0.918683
L1000_CPC014_MCF7_24H	Characteristic direction	WYE-125132	Homo sapiens	MCF7	In Vitro	10 uM	24hr	0.0273224	6.75431	1.64e-10	0.918683
L1000_CPD002_MCF7_6H	Characteristic direction	Suloctidil	Homo sapiens	MCF7	In Vitro	10 uM	6hr	0.0273224	6.75431	1.64e-10	0.918683
L1000_DOSBIO002_A375_24H	Characteristic direction	Vorinostat	Homo sapiens	A375	In Vitro	3.33333 uM	24hr	0.0273224	6.75431	1.64e-10	0.918683
L1000_LJP002_MCF7_6H	Characteristic direction	PF-477736	Homo sapiens	MCF7	In Vitro	0.4 uM	6hr	0.0273224	6.75431	1.64e-10	0.918683
L1000_LJP002_MDAMB231_6H	Characteristic direction	GSK-2126458	Homo sapiens	MDAMB231	In Vitro	0.4 uM	6hr	0.0273224	6.75431	1.64e-10	0.918683
DrugMatrix_Codelink	limma	Ethinylestradiol	Rattus norvegicus	liver	In Vivo	limma combined	limma combined	0.0352972	2.00121	1.65e-10	0.981067
L1000_CPC004_VCAP_24H	Characteristic direction	Diclofenac	Homo sapiens	VCAP	In Vitro	10 uM	24hr	0.0256822	9.19576	1.65e-10	0.876889
L1000_CPC004_VCAP_24H	Characteristic direction	Piperine	Homo sapiens	VCAP	In Vitro	10 uM	24hr	0.0256822	9.19576	1.65e-10	0.876889
L1000_CPC014_HT29_6H	Characteristic direction	NU-7441	Homo sapiens	HT29	In Vitro	10 uM	6hr	0.0256822	9.19576	1.65e-10	0.876889
L1000_ERG005_VCAP_24H	Characteristic direction	Genistein	Homo sapiens	VCAP	In Vitro	1 uM	24hr	0.0256822	9.19576	1.65e-10	0.876889
L1000_CPC004_VCAP_24H	Characteristic direction	Praziquantel	Homo sapiens	VCAP	In Vitro	10 uM	24hr	0.027027	7.20598	1.67e-10	0.912271
L1000_CPC005_HT29_24H	Characteristic direction	BVT-948	Homo sapiens	HT29	In Vitro	10 uM	24hr	0.027027	7.20598	1.67e-10	0.912271
L1000_CPC005_VCAP_24H	Characteristic direction	GSK-3-inhibitor-II	Homo sapiens	VCAP	In Vitro	10 uM	24hr	0.027027	7.20598	1.67e-10	0.912271
L1000_CPC005_VCAP_6H	Characteristic direction	Berbamine	Homo sapiens	VCAP	In Vitro	10 uM	6hr	0.027027	7.20598	1.67e-10	0.912271
L1000_CPC006_HT29_6H	Characteristic direction	Emetine	Homo sapiens	HT29	In Vitro	0.63 uM	6hr	0.027027	7.20598	1.67e-10	0.912271
L1000_CPC006_SNUC4_6H	Characteristic direction	ISOX	Homo sapiens	SNUC4	In Vitro	10 uM	6hr	0.027027	7.20598	1.67e-10	0.912271
L1000_CPC006_WSUDLCL2_6H	Characteristic direction	CT-200783	Homo sapiens	WSUDLCL2	In Vitro	10 uM	6hr	0.027027	7.20598	1.67e-10	0.912271
L1000_CPC007_A549_6H	Characteristic direction	BRD-K60571253	Homo sapiens	A549	In Vitro	10 uM	6hr	0.027027	7.20598	1.67e-10	0.912271
L1000_CPC009_PC3_6H	Characteristic direction	BRD-A05565054	Homo sapiens	PC3	In Vitro	10 uM	6hr	0.027027	7.20598	1.67e-10	0.912271
L1000_CPC014_VCAP_24H	Characteristic direction	ZM-447439	Homo sapiens	VCAP	In Vitro	10 uM	24hr	0.027027	7.20598	1.67e-10	0.912271
L1000_LJP001_MCF10A_6H	Characteristic direction	Torin-1	Homo sapiens	MCF10A	In Vitro	0.4 uM	6hr	0.027027	7.20598	1.67e-10	0.912271
L1000_LJP001_SKBR3_6H	Characteristic direction	Sirolimus	Homo sapiens	SKBR3	In Vitro	10 uM	6hr	0.027027	7.20598	1.67e-10	0.912271
L1000_MUC.CP006_MCF7_24H	Characteristic direction	GW-843682X	Homo sapiens	MCF7	In Vitro	3.3333 uM	24hr	0.027027	7.20598	1.67e-10	0.912271
L1000_CPC001_HA1E_24H	Characteristic direction	MDM2-inhibitor	Homo sapiens	HA1E	In Vitro	10 uM	24hr	0.0266667	7.74633	1.67e-10	0.903667
L1000_CPC001_VCAP_24H	Characteristic direction	O-2050	Homo sapiens	VCAP	In Vitro	10 uM	24hr	0.0266667	7.74633	1.67e-10	0.903667
L1000_CPC002_PC3_24H	Characteristic direction	Procaterol	Homo sapiens	PC3	In Vitro	10 uM	24hr	0.0266667	7.74633	1.67e-10	0.903667
L1000_CPC006_SNU1040_6H	Characteristic direction	SU-11652	Homo sapiens	SNU1040	In Vitro	10 uM	6hr	0.0266667	7.74633	1.67e-10	0.903667
L1000_CPC006_T3M10_6H	Characteristic direction	Cucurbitacin-i	Homo sapiens	T3M10	In Vitro	10 uM	6hr	0.0266667	7.74633	1.67e-10	0.903667
L1000_CPC006_VCAP_24H	Characteristic direction	KU-0060648	Homo sapiens	VCAP	In Vitro	10 uM	24hr	0.0266667	7.74633	1.67e-10	0.903667
L1000_CPC009_MCF7_6H	Characteristic direction	BRD-K03857568	Homo sapiens	MCF7	In Vitro	10 uM	6hr	0.0266667	7.74633	1.67e-10	0.903667
L1000_CPC014_HA1E_6H	Characteristic direction	TAK-715	Homo sapiens	HA1E	In Vitro	10 uM	6hr	0.0266667	7.74633	1.67e-10	0.903667
L1000_CPC014_NPC_24H	Characteristic direction	BRD-K25979535	Homo sapiens	NPC	In Vitro	10 uM	24hr	0.0266667	7.74633	1.67e-10	0.903667
L1000_CPC014_SKB_24H	Characteristic direction	Lestaurtinib	Homo sapiens	SKB	In Vitro	10 uM	24hr	0.0266667	7.74633	1.67e-10	0.903667
L1000_DOS055_PC3_24H	Characteristic direction	Geldanamycin	Homo sapiens	PC3	In Vitro	10 uM	24hr	0.0266667	7.74633	1.67e-10	0.903667
L1000_HOG003_A549_6H	Characteristic direction	Idarubicin	Homo sapiens	A549	In Vitro	0.0412 uM	6hr	0.0266667	7.74633	1.67e-10	0.903667
L1000_LJP001_MCF10A_6H	Characteristic direction	GSK-3-inhibitor-IX	Homo sapiens	MCF10A	In Vitro	10 uM	6hr	0.0266667	7.74633	1.67e-10	0.903667
DrugMatrix_Codelink	limma	Lead(iv) acetate	Rattus norvegicus	bone marrow	In Vivo	200 mg/kg	6hr	0.0358352	2.03725	1.68e-10	0.98477
DrugMatrix_Codelink	limma	Mitomycin c	Rattus norvegicus	liver	In Vivo	1.7 mg/kg	5d	0.0412371	2.84853	1.73e-10	0.999092
TG-GATEs	limma	Bromoethylamine	Homo sapiens	liver	In Vitro	500 uM	24hr	0.0213452	2.29846	1.74e-10	0.687945
L1000_CPC006_HCC515_24H	Characteristic direction	Pimozide	Homo sapiens	HCC515	In Vitro	10 uM	24hr	0.0272851	6.72857	1.75e-10	0.917878
L1000_CPC011_HA1E_6H	Characteristic direction	Trichostatin-a	Homo sapiens	HA1E	In Vitro	10 uM	6hr	0.0272851	6.72857	1.75e-10	0.917878
L1000_CPC001_HA1E_24H	Characteristic direction	Beta-CCP	Homo sapiens	HA1E	In Vitro	10 uM	24hr	0.0261941	8.3652	1.76e-10	0.891551
L1000_CPC001_HCC515_24H	Characteristic direction	UB-165	Homo sapiens	HCC515	In Vitro	10 uM	24hr	0.0261941	8.3652	1.76e-10	0.891551
L1000_CPC001_PC3_6H	Characteristic direction	Biochanin-a	Homo sapiens	PC3	In Vitro	10 uM	6hr	0.0261941	8.3652	1.76e-10	0.891551
L1000_CPC006_THP1_6H	Characteristic direction	APO-866	Homo sapiens	THP1	In Vitro	0.31 uM	6hr	0.0261941	8.3652	1.76e-10	0.891551
L1000_CPC012_MCF7_24H	Characteristic direction	ST-024029	Homo sapiens	MCF7	In Vitro	10 uM	24hr	0.0261941	8.3652	1.76e-10	0.891551
L1000_CPC013_MCF7_6H	Characteristic direction	Raltitrexed	Homo sapiens	MCF7	In Vitro	10 uM	6hr	0.0261941	8.3652	1.76e-10	0.891551
L1000_CPC014_HCC515_6H	Characteristic direction	PD-0325901	Homo sapiens	HCC515	In Vitro	10 uM	6hr	0.0261941	8.3652	1.76e-10	0.891551
L1000_CPC014_PHH_24H	Characteristic direction	BRD-A36059655	Homo sapiens	PHH	In Vitro	10 uM	24hr	0.0261941	8.3652	1.76e-10	0.891551
L1000_HOG002_MCF7_24H	Characteristic direction	Sirolimus	Homo sapiens	MCF7	In Vitro	3.33 uM	24hr	0.0261941	8.3652	1.76e-10	0.891551
L1000_LJP002_MCF7_6H	Characteristic direction	AZD-8330	Homo sapiens	MCF7	In Vitro	0.08 uM	6hr	0.0261941	8.3652	1.76e-10	0.891551
TG-GATEs	limma	Acetazolamide	Rattus norvegicus	kidney	In Vivo Single	limma combined	limma combined	0.0334843	1.90283	1.78e-10	0.962624
L1000_CPC001_HA1E_6H	Characteristic direction	KN-62	Homo sapiens	HA1E	In Vitro	10 uM	6hr	0.0269886	7.17508	1.79e-10	0.911562
L1000_CPC001_HA1E_6H	Characteristic direction	SB-225002	Homo sapiens	HA1E	In Vitro	10 uM	6hr	0.0269886	7.17508	1.79e-10	0.911562
L1000_CPC004_VCAP_24H	Characteristic direction	DCPIB	Homo sapiens	VCAP	In Vitro	10 uM	24hr	0.0269886	7.17508	1.79e-10	0.911562
L1000_CPC005_PC3_6H	Characteristic direction	N6-cyclopentyladenosine	Homo sapiens	PC3	In Vitro	10 uM	6hr	0.0269886	7.17508	1.79e-10	0.911562
L1000_CPC007_VCAP_6H	Characteristic direction	BRD-K71835137	Homo sapiens	VCAP	In Vitro	10 uM	6hr	0.0269886	7.17508	1.79e-10	0.911562
L1000_CPC008_MCF7_24H	Characteristic direction	VU-0418947-2	Homo sapiens	MCF7	In Vitro	10 uM	24hr	0.0269886	7.17508	1.79e-10	0.911562
L1000_HOG002_A549_24H	Characteristic direction	Sirolimus	Homo sapiens	A549	In Vitro	1.11 uM	24hr	0.0269886	7.17508	1.79e-10	0.911562
L1000_LJP001_HS578T_6H	Characteristic direction	GSK-3-inhibitor-II	Homo sapiens	HS578T	In Vitro	10 uM	6hr	0.0269886	7.17508	1.79e-10	0.911562
L1000_AML001_PC3_6H	Characteristic direction	Calcitriol	Homo sapiens	PC3	In Vitro	1.11111 uM	6hr	0.0266272	7.70858	1.8e-10	0.902588
L1000_CPC001_PC3_24H	Characteristic direction	Benzo(a)pyrene	Homo sapiens	PC3	In Vitro	10 uM	24hr	0.0266272	7.70858	1.8e-10	0.902588
L1000_CPC004_HA1E_24H	Characteristic direction	Pregnenolone	Homo sapiens	HA1E	In Vitro	10 uM	24hr	0.0266272	7.70858	1.8e-10	0.902588
L1000_CPC004_HA1E_24H	Characteristic direction	Nocodazole	Homo sapiens	HA1E	In Vitro	10 uM	24hr	0.0266272	7.70858	1.8e-10	0.902588
L1000_CPC004_HA1E_6H	Characteristic direction	Budesonide	Homo sapiens	HA1E	In Vitro	10 uM	6hr	0.0266272	7.70858	1.8e-10	0.902588
L1000_CPC004_HT29_6H	Characteristic direction	Albendazole	Homo sapiens	HT29	In Vitro	10 uM	6hr	0.0266272	7.70858	1.8e-10	0.902588
L1000_CPC004_VCAP_6H	Characteristic direction	Paclitaxel	Homo sapiens	VCAP	In Vitro	10 uM	6hr	0.0266272	7.70858	1.8e-10	0.902588
L1000_CPC005_A549_6H	Characteristic direction	Isoxsuprine	Homo sapiens	A549	In Vitro	10 uM	6hr	0.0266272	7.70858	1.8e-10	0.902588
L1000_CPC005_HT29_6H	Characteristic direction	Thioridazine	Homo sapiens	HT29	In Vitro	10 uM	6hr	0.0266272	7.70858	1.8e-10	0.902588
L1000_CPC006_A549_6H	Characteristic direction	L-690488	Homo sapiens	A549	In Vitro	10 uM	6hr	0.0266272	7.70858	1.8e-10	0.902588
L1000_CPC006_HA1E_6H	Characteristic direction	PNU-74654	Homo sapiens	HA1E	In Vitro	80 uM	6hr	0.0266272	7.70858	1.8e-10	0.902588
L1000_CPC007_A375_24H	Characteristic direction	BRD-A09719808	Homo sapiens	A375	In Vitro	10 uM	24hr	0.0266272	7.70858	1.8e-10	0.902588
L1000_CPC007_A375_24H	Characteristic direction	BRD-K05402890	Homo sapiens	A375	In Vitro	10 uM	24hr	0.0266272	7.70858	1.8e-10	0.902588
L1000_CPC008_HCC515_6H	Characteristic direction	BRD-K59222562	Homo sapiens	HCC515	In Vitro	10 uM	6hr	0.0266272	7.70858	1.8e-10	0.902588
L1000_CPC008_VCAP_6H	Characteristic direction	BRD-K54687541	Homo sapiens	VCAP	In Vitro	10 uM	6hr	0.0266272	7.70858	1.8e-10	0.902588
L1000_CPC014_MCF7_6H	Characteristic direction	Canertinib	Homo sapiens	MCF7	In Vitro	10 uM	6hr	0.0266272	7.70858	1.8e-10	0.902588
L1000_CPC018_MCF7_24H	Characteristic direction	Geldanamycin	Homo sapiens	MCF7	In Vitro	10 uM	24hr	0.0266272	7.70858	1.8e-10	0.902588
L1000_DEB001_MCF7_24H	Characteristic direction	Geldanamycin	Homo sapiens	MCF7	In Vitro	10 uM	24hr	0.0266272	7.70858	1.8e-10	0.902588
L1000_DOS011_VCAP_24H	Characteristic direction	Olaparib	Homo sapiens	VCAP	In Vitro	10 uM	24hr	0.0266272	7.70858	1.8e-10	0.902588
L1000_HDAC002_HA1E_6H	Characteristic direction	Panobinostat	Homo sapiens	HA1E	In Vitro	0.0195312 uM	6hr	0.0266272	7.70858	1.8e-10	0.902588
L1000_LJP001_MCF10A_6H	Characteristic direction	NVP-TAE684	Homo sapiens	MCF10A	In Vitro	0.4 uM	6hr	0.0266272	7.70858	1.8e-10	0.902588
L1000_LJP002_BT20_24H	Characteristic direction	MK-1775	Homo sapiens	BT20	In Vitro	2 uM	24hr	0.0266272	7.70858	1.8e-10	0.902588
L1000_LJP002_HS578T_24H	Characteristic direction	Trametinib	Homo sapiens	HS578T	In Vitro	2 uM	24hr	0.0266272	7.70858	1.8e-10	0.902588
L1000_CPC012_MCF7_6H	Characteristic direction	BRD-K21005091	Homo sapiens	MCF7	In Vitro	10 uM	6hr	0.025641	9.1361	1.8e-10	0.875455
L1000_HOG001_MCF7_6H	Characteristic direction	AM-580	Homo sapiens	MCF7	In Vitro	0.1235 uM	6hr	0.027248	6.70301	1.86e-10	0.917314
L1000_CPC014_MCF7_6H	Characteristic direction	Everolimus	Homo sapiens	MCF7	In Vitro	10 uM	6hr	0.027451	6.3078	1.9e-10	0.921583
L1000_CPC020_PC3_6H	Characteristic direction	Vorinostat	Homo sapiens	PC3	In Vitro	10 uM	6hr	0.027451	6.3078	1.9e-10	0.921583
DrugMatrix_Codelink	limma	Clofibric acid	Rattus norvegicus	cardiovascular system	In Vivo	limma combined	limma combined	0.037193	2.14694	1.91e-10	0.992944
L1000_CPC002_VCAP_24H	Characteristic direction	Zardaverine	Homo sapiens	VCAP	In Vitro	10 uM	24hr	0.0261538	8.31853	1.91e-10	0.890391
L1000_CPC003_PC3_24H	Characteristic direction	SSR-69071	Homo sapiens	PC3	In Vitro	10 uM	24hr	0.0261538	8.31853	1.91e-10	0.890391
L1000_CPC006_HT29_6H	Characteristic direction	PRL-3-inhibitor-I	Homo sapiens	HT29	In Vitro	40 uM	6hr	0.0261538	8.31853	1.91e-10	0.890391
L1000_CPC006_MCF7_24H	Characteristic direction	Tosedostat	Homo sapiens	MCF7	In Vitro	80 uM	24hr	0.0261538	8.31853	1.91e-10	0.890391
L1000_CPC008_HEPG2_6H	Characteristic direction	BRD-A63949900	Homo sapiens	HEPG2	In Vitro	10 uM	6hr	0.0261538	8.31853	1.91e-10	0.890391
L1000_CPC013_VCAP_24H	Characteristic direction	BRD-K20032655	Homo sapiens	VCAP	In Vitro	10 uM	24hr	0.0261538	8.31853	1.91e-10	0.890391
L1000_ERG015_VCAP_6H	Characteristic direction	Geldanamycin	Homo sapiens	VCAP	In Vitro	0.08 uM	6hr	0.0261538	8.31853	1.91e-10	0.890391
L1000_LJP002_MDAMB231_6H	Characteristic direction	PD-0325901	Homo sapiens	MDAMB231	In Vitro	0.08 uM	6hr	0.0261538	8.31853	1.91e-10	0.890391
L1000_ASG001_PC3_6H	Characteristic direction	Trichostatin-a	Homo sapiens	PC3	In Vitro	0.08 uM	6hr	0.0269504	7.14446	1.91e-10	0.910627
L1000_CPC001_HCC515_24H	Characteristic direction	LY-165163	Homo sapiens	HCC515	In Vitro	10 uM	24hr	0.0269504	7.14446	1.91e-10	0.910627
L1000_CPC001_VCAP_24H	Characteristic direction	IRL-2500	Homo sapiens	VCAP	In Vitro	10 uM	24hr	0.0269504	7.14446	1.91e-10	0.910627
L1000_CPC003_PC3_24H	Characteristic direction	Rhizocarpic-acid	Homo sapiens	PC3	In Vitro	10 uM	24hr	0.0269504	7.14446	1.91e-10	0.910627
L1000_CPC004_A375_6H	Characteristic direction	Cyclosporin-a	Homo sapiens	A375	In Vitro	10 uM	6hr	0.0269504	7.14446	1.91e-10	0.910627
L1000_CPC006_A549_6H	Characteristic direction	Epigallocatechin	Homo sapiens	A549	In Vitro	88.8 uM	6hr	0.0269504	7.14446	1.91e-10	0.910627
L1000_CPC007_HA1E_24H	Characteristic direction	BRD-K63569039	Homo sapiens	HA1E	In Vitro	10 uM	24hr	0.0269504	7.14446	1.91e-10	0.910627
L1000_CPC011_VCAP_6H	Characteristic direction	Ebselen	Homo sapiens	VCAP	In Vitro	10 uM	6hr	0.0269504	7.14446	1.91e-10	0.910627
L1000_CPC013_MCF7_24H	Characteristic direction	Barasertib	Homo sapiens	MCF7	In Vitro	10 uM	24hr	0.0269504	7.14446	1.91e-10	0.910627
L1000_CPC014_HT29_6H	Characteristic direction	Linifanib	Homo sapiens	HT29	In Vitro	10 uM	6hr	0.0269504	7.14446	1.91e-10	0.910627
L1000_CPC017_ASC_24H	Characteristic direction	CP-55940	Homo sapiens	ASC	In Vitro	10 uM	24hr	0.0269504	7.14446	1.91e-10	0.910627
L1000_HOG001_A549_24H	Characteristic direction	Trichostatin-a	Homo sapiens	A549	In Vitro	0.3704 uM	24hr	0.0269504	7.14446	1.91e-10	0.910627
L1000_LJP001_MCF10A_24H	Characteristic direction	XMD-1150	Homo sapiens	MCF10A	In Vitro	0.4 uM	24hr	0.0269504	7.14446	1.91e-10	0.910627
L1000_LJP001_MCF10A_6H	Characteristic direction	Crizotinib	Homo sapiens	MCF10A	In Vitro	10 uM	6hr	0.0269504	7.14446	1.91e-10	0.910627
L1000_ASG001_MCF7_24H	Characteristic direction	Sirolimus	Homo sapiens	MCF7	In Vitro	0.08 uM	24hr	0.0265879	7.6712	1.94e-10	0.901782
L1000_CPC003_HCC515_24H	Characteristic direction	Hydrocortisone	Homo sapiens	HCC515	In Vitro	10 uM	24hr	0.0265879	7.6712	1.94e-10	0.901782
L1000_CPC006_A549_24H	Characteristic direction	Fostamatinib	Homo sapiens	A549	In Vitro	10 uM	24hr	0.0265879	7.6712	1.94e-10	0.901782
L1000_CPC006_HT29_6H	Characteristic direction	BRD-K71726959	Homo sapiens	HT29	In Vitro	122.55 uM	6hr	0.0265879	7.6712	1.94e-10	0.901782
L1000_CPC007_VCAP_24H	Characteristic direction	BRD-K84203638	Homo sapiens	VCAP	In Vitro	10 uM	24hr	0.0265879	7.6712	1.94e-10	0.901782
L1000_CPC010_MCF7_24H	Characteristic direction	Trichostatin-a	Homo sapiens	MCF7	In Vitro	10 uM	24hr	0.0265879	7.6712	1.94e-10	0.901782
L1000_CPC011_HA1E_6H	Characteristic direction	Milnacipran	Homo sapiens	HA1E	In Vitro	10 uM	6hr	0.0265879	7.6712	1.94e-10	0.901782
L1000_CPC011_VCAP_24H	Characteristic direction	Vorinostat	Homo sapiens	VCAP	In Vitro	10 uM	24hr	0.0265879	7.6712	1.94e-10	0.901782
L1000_LJP001_BT20_24H	Characteristic direction	Fostamatinib	Homo sapiens	BT20	In Vitro	0.4 uM	24hr	0.0265879	7.6712	1.94e-10	0.901782
L1000_LJP001_MCF7_24H	Characteristic direction	Dasatinib	Homo sapiens	MCF7	In Vitro	10 uM	24hr	0.0265879	7.6712	1.94e-10	0.901782
L1000_LJP002_BT20_24H	Characteristic direction	Trametinib	Homo sapiens	BT20	In Vitro	0.08 uM	24hr	0.0265879	7.6712	1.94e-10	0.901782
L1000_CPC009_HCC515_6H	Characteristic direction	BRD-K79222491	Homo sapiens	HCC515	In Vitro	10 uM	6hr	0.0256	9.07713	1.97e-10	0.873699
L1000_CPC014_PC3_24H	Characteristic direction	SB-203580	Homo sapiens	PC3	In Vitro	10 uM	24hr	0.0256	9.07713	1.97e-10	0.873699
L1000_CPC004_PC3_24H	Characteristic direction	Dexamethasone	Homo sapiens	PC3	In Vitro	10 uM	24hr	0.0272109	6.67766	1.98e-10	0.916444
L1000_CPC005_VCAP_24H	Characteristic direction	Benzyl-quinazolin-4-yl-amine	Homo sapiens	VCAP	In Vitro	10 uM	24hr	0.0272109	6.67766	1.98e-10	0.916444
L1000_CPC006_A375_6H	Characteristic direction	UK-356618	Homo sapiens	A375	In Vitro	10 uM	6hr	0.0272109	6.67766	1.98e-10	0.916444
L1000_CPC006_HEPG2_6H	Characteristic direction	CAY-10618	Homo sapiens	HEPG2	In Vitro	10 uM	6hr	0.0272109	6.67766	1.98e-10	0.916444
L1000_CPC006_PC3_24H	Characteristic direction	Gemcitabine	Homo sapiens	PC3	In Vitro	0.08 uM	24hr	0.0272109	6.67766	1.98e-10	0.916444
L1000_CPC011_HT29_6H	Characteristic direction	Disulfiram	Homo sapiens	HT29	In Vitro	10 uM	6hr	0.0272109	6.67766	1.98e-10	0.916444
L1000_LJP001_MCF7_6H	Characteristic direction	MK-2206	Homo sapiens	MCF7	In Vitro	10 uM	6hr	0.0272109	6.67766	1.98e-10	0.916444
DrugMatrix_Codelink	limma	Ibuprofen	Rattus norvegicus	kidney	In Vivo	limma combined	limma combined	0.0380721	2.23633	2.01e-10	0.995249
DrugMatrix_Affy	limma	Lipopolysaccharide e. coli o55:b5	Rattus norvegicus	liver	In Vivo	1.25 mg/kg	5d	0.040532	2.64064	2.04e-10	0.998742
L1000_CPC004_HA1E_24H	Characteristic direction	Triciribine	Homo sapiens	HA1E	In Vitro	10 uM	24hr	0.0269122	7.1141	2.05e-10	0.909741
L1000_CPC006_THP1_6H	Characteristic direction	Wortmannin	Homo sapiens	THP1	In Vitro	10 uM	6hr	0.0269122	7.1141	2.05e-10	0.909741
L1000_CPC007_HA1E_6H	Characteristic direction	BRD-K24632213	Homo sapiens	HA1E	In Vitro	10 uM	6hr	0.0269122	7.1141	2.05e-10	0.909741
L1000_CPC012_A549_24H	Characteristic direction	Wortmannin	Homo sapiens	A549	In Vitro	10 uM	24hr	0.0269122	7.1141	2.05e-10	0.909741
L1000_CPC014_NPC_24H	Characteristic direction	7,8-dihydro-L-biopterin	Homo sapiens	NPC	In Vitro	10 uM	24hr	0.0269122	7.1141	2.05e-10	0.909741
L1000_CPC020_MCF7_24H	Characteristic direction	Dipyridamole	Homo sapiens	MCF7	In Vitro	10 uM	24hr	0.0269122	7.1141	2.05e-10	0.909741
L1000_DOS023_VCAP_6H	Characteristic direction	Vorinostat	Homo sapiens	VCAP	In Vitro	10 uM	6hr	0.0269122	7.1141	2.05e-10	0.909741
L1000_HOG001_MCF7_24H	Characteristic direction	Tanespimycin	Homo sapiens	MCF7	In Vitro	0.0412 uM	24hr	0.0269122	7.1141	2.05e-10	0.909741
L1000_RAD001_A549_6H	Characteristic direction	Flutamide	Homo sapiens	A549	In Vitro	10 uM	6hr	0.0269122	7.1141	2.05e-10	0.909741
L1000_CPC002_VCAP_24H	Characteristic direction	Pheniramine	Homo sapiens	VCAP	In Vitro	10 uM	24hr	0.0261137	8.27238	2.07e-10	0.889408
L1000_CPC006_A549_24H	Characteristic direction	RHO-kinase-inhibitor-III[rockout]	Homo sapiens	A549	In Vitro	10 uM	24hr	0.0261137	8.27238	2.07e-10	0.889408
L1000_CPC006_PL21_6H	Characteristic direction	Teniposide	Homo sapiens	PL21	In Vitro	1.25 uM	6hr	0.0261137	8.27238	2.07e-10	0.889408
L1000_CPC001_HCC515_24H	Characteristic direction	Fluticasone	Homo sapiens	HCC515	In Vitro	10 uM	24hr	0.0265487	7.63418	2.08e-10	0.900686
L1000_CPC001_PC3_24H	Characteristic direction	GW-9508	Homo sapiens	PC3	In Vitro	10 uM	24hr	0.0265487	7.63418	2.08e-10	0.900686
L1000_CPC004_MCF7_6H	Characteristic direction	Dorsomorphin	Homo sapiens	MCF7	In Vitro	10 uM	6hr	0.0265487	7.63418	2.08e-10	0.900686
L1000_CPC005_HT29_6H	Characteristic direction	Liothyronine	Homo sapiens	HT29	In Vitro	10 uM	6hr	0.0265487	7.63418	2.08e-10	0.900686
L1000_CPC005_VCAP_6H	Characteristic direction	Fluorometholone	Homo sapiens	VCAP	In Vitro	10 uM	6hr	0.0265487	7.63418	2.08e-10	0.900686
L1000_CPC006_A549_24H	Characteristic direction	Dorsomorphin	Homo sapiens	A549	In Vitro	10 uM	24hr	0.0265487	7.63418	2.08e-10	0.900686
L1000_CPC006_HA1E_24H	Characteristic direction	LY-2183240	Homo sapiens	HA1E	In Vitro	10 uM	24hr	0.0265487	7.63418	2.08e-10	0.900686
L1000_CPC006_MCF7_6H	Characteristic direction	Linsitinib	Homo sapiens	MCF7	In Vitro	10 uM	6hr	0.0265487	7.63418	2.08e-10	0.900686
L1000_CPC006_SW620_6H	Characteristic direction	DG-041	Homo sapiens	SW620	In Vitro	40 uM	6hr	0.0265487	7.63418	2.08e-10	0.900686
L1000_CPC008_HT29_6H	Characteristic direction	BRD-K81214387	Homo sapiens	HT29	In Vitro	10 uM	6hr	0.0265487	7.63418	2.08e-10	0.900686
L1000_CPC010_PC3_24H	Characteristic direction	NM-PP1	Homo sapiens	PC3	In Vitro	10 uM	24hr	0.0265487	7.63418	2.08e-10	0.900686
L1000_CPC013_MCF7_24H	Characteristic direction	Axitinib	Homo sapiens	MCF7	In Vitro	10 uM	24hr	0.0265487	7.63418	2.08e-10	0.900686
L1000_CPC014_HA1E_6H	Characteristic direction	Vinorelbine	Homo sapiens	HA1E	In Vitro	10 uM	6hr	0.0265487	7.63418	2.08e-10	0.900686
L1000_CPC014_PC3_24H	Characteristic direction	Ellipticine	Homo sapiens	PC3	In Vitro	10 uM	24hr	0.0265487	7.63418	2.08e-10	0.900686
L1000_CPC015_A549_24H	Characteristic direction	Geldanamycin	Homo sapiens	A549	In Vitro	10 uM	24hr	0.0265487	7.63418	2.08e-10	0.900686
L1000_CPC020_HA1E_6H	Characteristic direction	Phenoxybenzamine	Homo sapiens	HA1E	In Vitro	10 uM	6hr	0.0265487	7.63418	2.08e-10	0.900686
L1000_LJP001_BT20_24H	Characteristic direction	AZD-8055	Homo sapiens	BT20	In Vitro	0.08 uM	24hr	0.0265487	7.63418	2.08e-10	0.900686
L1000_LJP001_BT20_6H	Characteristic direction	HG-5-113-01	Homo sapiens	BT20	In Vitro	2 uM	6hr	0.0265487	7.63418	2.08e-10	0.900686
L1000_LJP002_MCF7_6H	Characteristic direction	TG-101348	Homo sapiens	MCF7	In Vitro	10 uM	6hr	0.0265487	7.63418	2.08e-10	0.900686
L1000_LJP002_SKBR3_6H	Characteristic direction	Canertinib	Homo sapiens	SKBR3	In Vitro	10 uM	6hr	0.0265487	7.63418	2.08e-10	0.900686
L1000_MUC.CP002_MCF7_6H	Characteristic direction	Fenretinide	Homo sapiens	MCF7	In Vitro	3.3333 uM	6hr	0.0265487	7.63418	2.08e-10	0.900686
L1000_RAD001_A549_6H	Characteristic direction	Sirolimus	Homo sapiens	A549	In Vitro	1.1111 uM	6hr	0.0265487	7.63418	2.08e-10	0.900686
DrugMatrix_Affy	limma	N-nitrosodimethylamine	Rattus norvegicus	liver	In Vivo	10 mg/kg	5d	0.0351876	1.99266	2.09e-10	0.980264
DrugMatrix_Affy	limma	N-nitrosodimethylamine	Rattus norvegicus	liver	In Vivo	limma combined	limma combined	0.0351876	1.99266	2.09e-10	0.980264
L1000_CPC001_VCAP_24H	Characteristic direction	Selinidin	Homo sapiens	VCAP	In Vitro	10 uM	24hr	0.0271739	6.6524	2.11e-10	0.915493
L1000_CPC003_PC3_24H	Characteristic direction	Wortmannin	Homo sapiens	PC3	In Vitro	10 uM	24hr	0.0271739	6.6524	2.11e-10	0.915493
L1000_CPC008_MCF7_6H	Characteristic direction	KU-C103875	Homo sapiens	MCF7	In Vitro	10 uM	6hr	0.0255591	9.01887	2.15e-10	0.872426
L1000_CPC005_HA1E_24H	Characteristic direction	Etoposide	Homo sapiens	HA1E	In Vitro	10 uM	24hr	0.0268741	7.08399	2.19e-10	0.908952
L1000_CPC006_HA1E_24H	Characteristic direction	LFM-A13	Homo sapiens	HA1E	In Vitro	111.11 uM	24hr	0.0268741	7.08399	2.19e-10	0.908952
L1000_CPC006_HCC515_6H	Characteristic direction	CYT-997	Homo sapiens	HCC515	In Vitro	1 uM	6hr	0.0268741	7.08399	2.19e-10	0.908952
L1000_CPC006_VCAP_6H	Characteristic direction	Vorinostat	Homo sapiens	VCAP	In Vitro	11.1 uM	6hr	0.0268741	7.08399	2.19e-10	0.908952
L1000_CPC014_HEPG2_6H	Characteristic direction	Trichostatin-a	Homo sapiens	HEPG2	In Vitro	10 uM	6hr	0.0268741	7.08399	2.19e-10	0.908952
L1000_CPC014_NPC_24H	Characteristic direction	BRD-K12105018	Homo sapiens	NPC	In Vitro	10 uM	24hr	0.0268741	7.08399	2.19e-10	0.908952
L1000_CPC017_MCF7_24H	Characteristic direction	Vorinostat	Homo sapiens	MCF7	In Vitro	10 uM	24hr	0.0268741	7.08399	2.19e-10	0.908952
L1000_CRCGN001_HA1E_24H	Characteristic direction	Genistein	Homo sapiens	HA1E	In Vitro	19.7 uM	24hr	0.0268741	7.08399	2.19e-10	0.908952
L1000_ERG012_VCAP_6H	Characteristic direction	Wortmannin	Homo sapiens	VCAP	In Vitro	10 uM	6hr	0.0268741	7.08399	2.19e-10	0.908952
L1000_LJP001_MCF10A_6H	Characteristic direction	AKT-inhibitor-1-2	Homo sapiens	MCF10A	In Vitro	10 uM	6hr	0.0268741	7.08399	2.19e-10	0.908952
L1000_CPC001_HCC515_24H	Characteristic direction	Biochanin-a	Homo sapiens	HCC515	In Vitro	10 uM	24hr	0.0260736	8.22673	2.24e-10	0.888474
L1000_CPC003_HA1E_24H	Characteristic direction	Diflorasone	Homo sapiens	HA1E	In Vitro	10 uM	24hr	0.0260736	8.22673	2.24e-10	0.888474
L1000_CPC011_VCAP_24H	Characteristic direction	Naltrindole	Homo sapiens	VCAP	In Vitro	10 uM	24hr	0.0260736	8.22673	2.24e-10	0.888474
L1000_CPC002_HCC515_6H	Characteristic direction	Testosterone	Homo sapiens	HCC515	In Vitro	10 uM	6hr	0.0265096	7.59752	2.24e-10	0.899752
L1000_CPC005_A549_6H	Characteristic direction	DPO-1	Homo sapiens	A549	In Vitro	10 uM	6hr	0.0265096	7.59752	2.24e-10	0.899752
L1000_CPC007_A549_6H	Characteristic direction	GW-9508	Homo sapiens	A549	In Vitro	10 uM	6hr	0.0265096	7.59752	2.24e-10	0.899752
L1000_CPC010_HA1E_6H	Characteristic direction	Desoximetasone	Homo sapiens	HA1E	In Vitro	10 uM	6hr	0.0265096	7.59752	2.24e-10	0.899752
L1000_CPC013_VCAP_6H	Characteristic direction	Trichostatin-a	Homo sapiens	VCAP	In Vitro	10 uM	6hr	0.0265096	7.59752	2.24e-10	0.899752
L1000_HDAC002_HA1E_6H	Characteristic direction	Entinostat	Homo sapiens	HA1E	In Vitro	1.25 uM	6hr	0.0265096	7.59752	2.24e-10	0.899752
L1000_HOG001_A549_24H	Characteristic direction	Trichostatin-a	Homo sapiens	A549	In Vitro	10 uM	24hr	0.0265096	7.59752	2.24e-10	0.899752
L1000_HOG003_A549_24H	Characteristic direction	IWR-1-ENDO	Homo sapiens	A549	In Vitro	0.1234 uM	24hr	0.0265096	7.59752	2.24e-10	0.899752
L1000_LJP001_SKBR3_6H	Characteristic direction	Torin-1	Homo sapiens	SKBR3	In Vitro	2 uM	6hr	0.0265096	7.59752	2.24e-10	0.899752
L1000_CPC001_VCAP_6H	Characteristic direction	Cyclopamine	Homo sapiens	VCAP	In Vitro	10 uM	6hr	0.027137	6.62732	2.24e-10	0.914623
L1000_CPC002_VCAP_24H	Characteristic direction	SA-792574	Homo sapiens	VCAP	In Vitro	10 uM	24hr	0.027137	6.62732	2.24e-10	0.914623
L1000_CPC005_HT29_6H	Characteristic direction	BNTX	Homo sapiens	HT29	In Vitro	10 uM	6hr	0.027137	6.62732	2.24e-10	0.914623
L1000_CPD002_MCF7_6H	Characteristic direction	Wortmannin	Homo sapiens	MCF7	In Vitro	10 uM	6hr	0.027137	6.62732	2.24e-10	0.914623
TG-GATEs	limma	Valproic	Homo sapiens	liver	In Vitro	5000 uM	8hr	0.0252824	3.09534	2.24e-10	0.863242
GSE40289, GSE23598, GSE59672, GSE81448	Characteristic direction	Doxorubicin	Mus musculus	cardiovascular system	PharmOmics meta	PharmOmics meta	PharmOmics meta	0.0304878	3.45161	2.31e-10	0.977519
GSE40289, GSE23598, GSE59672, GSE81448	Characteristic direction	Topoisomerase II inhibitor	Mus musculus	cardiovascular system	PharmOmics meta	PharmOmics meta	PharmOmics meta	0.0304878	3.45161	2.31e-10	0.977519
DrugMatrix_Affy	limma	Valeric acid	Rattus norvegicus	liver	In Vitro	23000 uM	16hr	0.0311937	1.82925	2.33e-10	0.928322
DrugMatrix_Codelink	limma	Vinorelbine	Rattus norvegicus	cardiovascular system	In Vivo	limma combined	limma combined	0.0360548	2.05257	2.33e-10	0.986237
L1000_CPC002_HCC515_6H	Characteristic direction	Vincristine	Homo sapiens	HCC515	In Vitro	10 uM	6hr	0.0268362	7.0511	2.34e-10	0.908017
L1000_CPC006_HCC515_24H	Characteristic direction	PI-103	Homo sapiens	HCC515	In Vitro	11.1 uM	24hr	0.0268362	7.0511	2.34e-10	0.908017
L1000_CPC006_PC3_6H	Characteristic direction	PRL-3-inhibitor-I	Homo sapiens	PC3	In Vitro	40 uM	6hr	0.0268362	7.0511	2.34e-10	0.908017
L1000_CPC006_SNU1040_6H	Characteristic direction	Thalidomide	Homo sapiens	SNU1040	In Vitro	10 uM	6hr	0.0268362	7.0511	2.34e-10	0.908017
L1000_CPC008_VCAP_6H	Characteristic direction	VU-0418947-2	Homo sapiens	VCAP	In Vitro	10 uM	6hr	0.0268362	7.0511	2.34e-10	0.908017
L1000_CPC011_PC3_6H	Characteristic direction	Glimepiride	Homo sapiens	PC3	In Vitro	10 uM	6hr	0.0268362	7.0511	2.34e-10	0.908017
L1000_CPC014_NPC_24H	Characteristic direction	EI-231	Homo sapiens	NPC	In Vitro	10 uM	24hr	0.0268362	7.0511	2.34e-10	0.908017
L1000_CPC020_VCAP_24H	Characteristic direction	Loperamide	Homo sapiens	VCAP	In Vitro	10 uM	24hr	0.0268362	7.0511	2.34e-10	0.908017
L1000_DOS020_VCAP_6H	Characteristic direction	Fulvestrant	Homo sapiens	VCAP	In Vitro	10 uM	6hr	0.0268362	7.0511	2.34e-10	0.908017
L1000_DOS024_VCAP_6H	Characteristic direction	Vorinostat	Homo sapiens	VCAP	In Vitro	10 uM	6hr	0.0268362	7.0511	2.34e-10	0.908017
L1000_ERG004_VCAP_6H	Characteristic direction	Vorinostat	Homo sapiens	VCAP	In Vitro	10 uM	6hr	0.0268362	7.0511	2.34e-10	0.908017
L1000_LJP002_MCF10A_6H	Characteristic direction	ABT-737	Homo sapiens	MCF10A	In Vitro	2 uM	6hr	0.0268362	7.0511	2.34e-10	0.908017
L1000_CPC008_VCAP_6H	Characteristic direction	BRD-K37498076	Homo sapiens	VCAP	In Vitro	10 uM	6hr	0.0255183	8.9613	2.34e-10	0.871073
L1000_CPC013_PC3_24H	Characteristic direction	ST-4029010	Homo sapiens	PC3	In Vitro	10 uM	24hr	0.0255183	8.9613	2.34e-10	0.871073
L1000_LJP001_MCF10A_6H	Characteristic direction	Selumetinib	Homo sapiens	MCF10A	In Vitro	10 uM	6hr	0.0255183	8.9613	2.34e-10	0.871073
DrugMatrix_Codelink	limma	Camptothecin	Rattus norvegicus	kidney	In Vivo	limma combined	limma combined	0.0366492	2.10017	2.36e-10	0.990569
L1000_CPC006_OV7_6H	Characteristic direction	PAC-1	Homo sapiens	OV7	In Vitro	10 uM	6hr	0.0271003	6.60243	2.38e-10	0.913737
L1000_CPC014_HCC515_6H	Characteristic direction	Entinostat	Homo sapiens	HCC515	In Vitro	10 uM	6hr	0.0271003	6.60243	2.38e-10	0.913737
L1000_RAD001_PC3_6H	Characteristic direction	Geldanamycin	Homo sapiens	PC3	In Vitro	10 uM	6hr	0.0271003	6.60243	2.38e-10	0.913737
L1000_CPC006_VCAP_6H	Characteristic direction	CHEMBL-1222381	Homo sapiens	VCAP	In Vitro	80 uM	6hr	0.0273082	6.22282	2.39e-10	0.918442
L1000_CPC002_HCC515_6H	Characteristic direction	SA-792574	Homo sapiens	HCC515	In Vitro	10 uM	6hr	0.0264706	7.56121	2.4e-10	0.89885
L1000_CPC003_HA1E_6H	Characteristic direction	Wortmannin	Homo sapiens	HA1E	In Vitro	10 uM	6hr	0.0264706	7.56121	2.4e-10	0.89885
L1000_CPC005_HT29_6H	Characteristic direction	Mepacrine	Homo sapiens	HT29	In Vitro	10 uM	6hr	0.0264706	7.56121	2.4e-10	0.89885
L1000_CPC005_VCAP_6H	Characteristic direction	Wortmannin	Homo sapiens	VCAP	In Vitro	10 uM	6hr	0.0264706	7.56121	2.4e-10	0.89885
L1000_CPC006_HCC515_24H	Characteristic direction	Ingenol	Homo sapiens	HCC515	In Vitro	10 uM	24hr	0.0264706	7.56121	2.4e-10	0.89885
L1000_CPC012_NEU_24H	Characteristic direction	BRD-K21005091	Homo sapiens	NEU	In Vitro	10 uM	24hr	0.0264706	7.56121	2.4e-10	0.89885
L1000_CPC014_A549_24H	Characteristic direction	Deoxycholic-acid	Homo sapiens	A549	In Vitro	10 uM	24hr	0.0264706	7.56121	2.4e-10	0.89885
L1000_CPC014_PC3_24H	Characteristic direction	Tenofovir	Homo sapiens	PC3	In Vitro	10 uM	24hr	0.0264706	7.56121	2.4e-10	0.89885
L1000_CPC017_NPC_24H	Characteristic direction	Vorinostat	Homo sapiens	NPC	In Vitro	10 uM	24hr	0.0264706	7.56121	2.4e-10	0.89885
L1000_CPC020_VCAP_6H	Characteristic direction	Medrysone	Homo sapiens	VCAP	In Vitro	10 uM	6hr	0.0264706	7.56121	2.4e-10	0.89885
L1000_HOG002_A549_24H	Characteristic direction	Homoharringtonine	Homo sapiens	A549	In Vitro	0.3704 uM	24hr	0.0264706	7.56121	2.4e-10	0.89885
L1000_LJP001_HS578T_24H	Characteristic direction	GSK-1070916	Homo sapiens	HS578T	In Vitro	10 uM	24hr	0.0264706	7.56121	2.4e-10	0.89885
L1000_MUC.CP005_MCF7_24H	Characteristic direction	Mebendazole	Homo sapiens	MCF7	In Vitro	10 uM	24hr	0.0264706	7.56121	2.4e-10	0.89885
L1000_CPC006_PC3_6H	Characteristic direction	PIK-90	Homo sapiens	PC3	In Vitro	10 uM	6hr	0.0260337	8.18159	2.42e-10	0.887571
L1000_CPC011_VCAP_6H	Characteristic direction	Oxaprozin	Homo sapiens	VCAP	In Vitro	10 uM	6hr	0.0260337	8.18159	2.42e-10	0.887571
L1000_CPC013_MCF7_24H	Characteristic direction	BG-FA-0953	Homo sapiens	MCF7	In Vitro	10 uM	24hr	0.0260337	8.18159	2.42e-10	0.887571
L1000_HOG002_A549_6H	Characteristic direction	Mitoxantrone	Homo sapiens	A549	In Vitro	0.1234 uM	6hr	0.0260337	8.18159	2.42e-10	0.887571
L1000_HOG003_A549_24H	Characteristic direction	Tanespimycin	Homo sapiens	A549	In Vitro	0.3704 uM	24hr	0.0260337	8.18159	2.42e-10	0.887571
E-GEOD-36509, GSE35242, GSE43010, GSE56188, GSE80657, GSE70120, GSE71239	Characteristic direction	Histone deacetylase inhibitor	Homo sapiens	urogenital system	PharmOmics meta	PharmOmics meta	PharmOmics meta	0.0260648	3.37754	2.43e-10	0.888409
TG-GATEs	limma	Phalloidin	Homo sapiens	liver	In Vitro	80 ug/mL	24hr	0.0264808	3.56562	2.43e-10	0.899301
L1000_CPC001_VCAP_24H	Characteristic direction	OBAA	Homo sapiens	VCAP	In Vitro	10 uM	24hr	0.0267983	7.02153	2.49e-10	0.907212
L1000_CPC003_PC3_24H	Characteristic direction	Carbacyclin	Homo sapiens	PC3	In Vitro	10 uM	24hr	0.0267983	7.02153	2.49e-10	0.907212
L1000_CPC004_HCC515_6H	Characteristic direction	Forskolin	Homo sapiens	HCC515	In Vitro	10 uM	6hr	0.0267983	7.02153	2.49e-10	0.907212
L1000_CPC005_A549_6H	Characteristic direction	Purvalanol-a	Homo sapiens	A549	In Vitro	10 uM	6hr	0.0267983	7.02153	2.49e-10	0.907212
L1000_CPC007_VCAP_6H	Characteristic direction	BRD-K48974000	Homo sapiens	VCAP	In Vitro	10 uM	6hr	0.0267983	7.02153	2.49e-10	0.907212
L1000_CPC013_MCF7_24H	Characteristic direction	Cytochalasin-d	Homo sapiens	MCF7	In Vitro	10 uM	24hr	0.0267983	7.02153	2.49e-10	0.907212
L1000_DOS009_VCAP_24H	Characteristic direction	Withaferin-a	Homo sapiens	VCAP	In Vitro	10 uM	24hr	0.0267983	7.02153	2.49e-10	0.907212
L1000_DOS042_A375_24H	Characteristic direction	Geldanamycin	Homo sapiens	A375	In Vitro	10 uM	24hr	0.0267983	7.02153	2.49e-10	0.907212
L1000_LJP001_MCF7_6H	Characteristic direction	NVP-TAE684	Homo sapiens	MCF7	In Vitro	10 uM	6hr	0.0267983	7.02153	2.49e-10	0.907212
L1000_LJP001_SKBR3_24H	Characteristic direction	GW-843682X	Homo sapiens	SKBR3	In Vitro	10 uM	24hr	0.0267983	7.02153	2.49e-10	0.907212
TG-GATEs	limma	Omeprazole	Rattus norvegicus	liver	In Vitro	limma combined	limma combined	0.0329068	1.87373	2.5e-10	0.955708
L1000_CPC001_VCAP_6H	Characteristic direction	Geldanamycin	Homo sapiens	VCAP	In Vitro	10 uM	6hr	0.0270636	6.57772	2.53e-10	0.912867
L1000_CPC008_VCAP_6H	Characteristic direction	Geldanamycin	Homo sapiens	VCAP	In Vitro	10 uM	6hr	0.0270636	6.57772	2.53e-10	0.912867
L1000_CPC014_HT29_6H	Characteristic direction	Entinostat	Homo sapiens	HT29	In Vitro	10 uM	6hr	0.0270636	6.57772	2.53e-10	0.912867
L1000_ERG011_VCAP_24H	Characteristic direction	Pyrvinium-pamoate	Homo sapiens	VCAP	In Vitro	2 uM	24hr	0.0270636	6.57772	2.53e-10	0.912867
L1000_LJP002_BT20_6H	Characteristic direction	PI-103	Homo sapiens	BT20	In Vitro	0.08 uM	6hr	0.0270636	6.57772	2.53e-10	0.912867
L1000_CPC014_HT29_6H	Characteristic direction	Genistein	Homo sapiens	HT29	In Vitro	10 uM	6hr	0.0272727	6.20192	2.53e-10	0.917733
L1000_CPC006_VCAP_24H	Characteristic direction	RO-28-1675	Homo sapiens	VCAP	In Vitro	160 uM	24hr	0.0254777	8.90598	2.55e-10	0.869961
L1000_CPC014_MCF7_6H	Characteristic direction	HO-013	Homo sapiens	MCF7	In Vitro	10 uM	6hr	0.0254777	8.90598	2.55e-10	0.869961
DrugMatrix_Codelink	limma	Atropine	Rattus norvegicus	cardiovascular system	In Vivo	limma combined	limma combined	0.0370241	2.13372	2.57e-10	0.991966
L1000_CPC001_VCAP_6H	Characteristic direction	Arachidonamide	Homo sapiens	VCAP	In Vitro	10 uM	6hr	0.0264317	7.52525	2.58e-10	0.898012
L1000_CPC001_VCAP_6H	Characteristic direction	BRL-50481	Homo sapiens	VCAP	In Vitro	10 uM	6hr	0.0264317	7.52525	2.58e-10	0.898012
L1000_CPC005_A549_6H	Characteristic direction	MBCQ	Homo sapiens	A549	In Vitro	10 uM	6hr	0.0264317	7.52525	2.58e-10	0.898012
L1000_CPC006_HA1E_24H	Characteristic direction	Dexamethasone	Homo sapiens	HA1E	In Vitro	10 uM	24hr	0.0264317	7.52525	2.58e-10	0.898012
L1000_CPC006_PL21_6H	Characteristic direction	Ingenol	Homo sapiens	PL21	In Vitro	10 uM	6hr	0.0264317	7.52525	2.58e-10	0.898012
L1000_CPC017_HEPG2_6H	Characteristic direction	Wortmannin	Homo sapiens	HEPG2	In Vitro	10 uM	6hr	0.0264317	7.52525	2.58e-10	0.898012
L1000_DEB001_PC3_6H	Characteristic direction	Withaferin-a	Homo sapiens	PC3	In Vitro	5 uM	6hr	0.0264317	7.52525	2.58e-10	0.898012
L1000_LJP001_SKBR3_24H	Characteristic direction	PLX-4720	Homo sapiens	SKBR3	In Vitro	10 uM	24hr	0.0264317	7.52525	2.58e-10	0.898012
L1000_LJP002_MCF7_24H	Characteristic direction	Pazopanib	Homo sapiens	MCF7	In Vitro	10 uM	24hr	0.0264317	7.52525	2.58e-10	0.898012
DrugMatrix_Codelink	limma	2-acetylaminofluorene	Rattus norvegicus	kidney	In Vivo	30 mg/kg	5d	0.0390434	2.36881	2.6e-10	0.997275
L1000_CPC006_A549_6H	Characteristic direction	RHO-kinase-inhibitor-III[rockout]	Homo sapiens	A549	In Vitro	10 uM	6hr	0.0259939	8.13694	2.61e-10	0.886379
L1000_CPC008_HEPG2_6H	Characteristic direction	BRD-K12690157	Homo sapiens	HEPG2	In Vitro	10 uM	6hr	0.0259939	8.13694	2.61e-10	0.886379
L1000_CPC014_HCC515_6H	Characteristic direction	Chromomycin-a3	Homo sapiens	HCC515	In Vitro	10 uM	6hr	0.0259939	8.13694	2.61e-10	0.886379
L1000_CPC014_HEPG2_6H	Characteristic direction	Palbociclib	Homo sapiens	HEPG2	In Vitro	10 uM	6hr	0.0259939	8.13694	2.61e-10	0.886379
L1000_CPC020_VCAP_24H	Characteristic direction	Budesonide	Homo sapiens	VCAP	In Vitro	10 uM	24hr	0.0259939	8.13694	2.61e-10	0.886379
L1000_ERG005_VCAP_48H	Characteristic direction	Fulvestrant	Homo sapiens	VCAP	In Vitro	5 uM	2d	0.0259939	8.13694	2.61e-10	0.886379
L1000_LJP001_SKBR3_6H	Characteristic direction	WZ-4002	Homo sapiens	SKBR3	In Vitro	2 uM	6hr	0.0259939	8.13694	2.61e-10	0.886379
L1000_LJP002_MDAMB231_24H	Characteristic direction	KIN001-266	Homo sapiens	MDAMB231	In Vitro	0.4 uM	24hr	0.0259939	8.13694	2.61e-10	0.886379
L1000_NMH002_NPC_6H	Characteristic direction	Trifluoperazine	Homo sapiens	NPC	In Vitro	10 uM	6hr	0.0259939	8.13694	2.61e-10	0.886379
L1000_CPC002_HA1E_6H	Characteristic direction	Puromycin	Homo sapiens	HA1E	In Vitro	10 uM	6hr	0.0267606	6.9922	2.66e-10	0.906164
L1000_CPC007_MCF7_24H	Characteristic direction	AG-14361	Homo sapiens	MCF7	In Vitro	10 uM	24hr	0.0267606	6.9922	2.66e-10	0.906164
L1000_CPC014_A375_6H	Characteristic direction	STK-249718	Homo sapiens	A375	In Vitro	10 uM	6hr	0.0267606	6.9922	2.66e-10	0.906164
L1000_CPC014_ASC_24H	Characteristic direction	PD-173074	Homo sapiens	ASC	In Vitro	10 uM	24hr	0.0267606	6.9922	2.66e-10	0.906164
L1000_CPC014_MCF7_6H	Characteristic direction	BRD-K32927008	Homo sapiens	MCF7	In Vitro	10 uM	6hr	0.0267606	6.9922	2.66e-10	0.906164
L1000_LJP001_HS578T_6H	Characteristic direction	AZD-8055	Homo sapiens	HS578T	In Vitro	0.08 uM	6hr	0.0267606	6.9922	2.66e-10	0.906164
L1000_LJP002_MCF7_6H	Characteristic direction	PI-103	Homo sapiens	MCF7	In Vitro	2 uM	6hr	0.0267606	6.9922	2.66e-10	0.906164
L1000_CPC002_PC3_6H	Characteristic direction	Trichostatin-a	Homo sapiens	PC3	In Vitro	10 uM	6hr	0.027027	6.5532	2.69e-10	0.912271
L1000_CPC012_HA1E_6H	Characteristic direction	BRD-K15475572	Homo sapiens	HA1E	In Vitro	10 uM	6hr	0.027027	6.5532	2.69e-10	0.912271
L1000_CPC014_MCF7_24H	Characteristic direction	Triciribine	Homo sapiens	MCF7	In Vitro	10 uM	24hr	0.027027	6.5532	2.69e-10	0.912271
L1000_ERG012_PC3_6H	Characteristic direction	Trichostatin-a	Homo sapiens	PC3	In Vitro	10 uM	6hr	0.027027	6.5532	2.69e-10	0.912271
DrugMatrix_Codelink	limma	Gatifloxacin	Rattus norvegicus	cardiovascular system	In Vivo	limma combined	limma combined	0.0355942	2.01855	2.75e-10	0.982954
L1000_CPC001_HCC515_24H	Characteristic direction	JAK3-inhibitor-VI	Homo sapiens	HCC515	In Vitro	10 uM	24hr	0.026393	7.48963	2.77e-10	0.896997
L1000_CPC001_PC3_6H	Characteristic direction	SRC-kinase-inhibitor-II	Homo sapiens	PC3	In Vitro	10 uM	6hr	0.026393	7.48963	2.77e-10	0.896997
L1000_CPC003_PC3_6H	Characteristic direction	Vincristine	Homo sapiens	PC3	In Vitro	10 uM	6hr	0.026393	7.48963	2.77e-10	0.896997
L1000_CPC005_A549_24H	Characteristic direction	Dihydroergocristine	Homo sapiens	A549	In Vitro	10 uM	24hr	0.026393	7.48963	2.77e-10	0.896997
L1000_CPC006_HA1E_6H	Characteristic direction	AS-605240	Homo sapiens	HA1E	In Vitro	10 uM	6hr	0.026393	7.48963	2.77e-10	0.896997
L1000_CPC006_HCC515_6H	Characteristic direction	BRD-K71726959	Homo sapiens	HCC515	In Vitro	122.55 uM	6hr	0.026393	7.48963	2.77e-10	0.896997
L1000_CPC006_THP1_6H	Characteristic direction	BML-259	Homo sapiens	THP1	In Vitro	80 uM	6hr	0.026393	7.48963	2.77e-10	0.896997
L1000_CPC013_A549_24H	Characteristic direction	STOCK1S-03920	Homo sapiens	A549	In Vitro	10 uM	24hr	0.026393	7.48963	2.77e-10	0.896997
L1000_CPC013_HCC515_6H	Characteristic direction	BRD-K29622226	Homo sapiens	HCC515	In Vitro	10 uM	6hr	0.026393	7.48963	2.77e-10	0.896997
L1000_CPC014_MCF7_24H	Characteristic direction	Wortmannin	Homo sapiens	MCF7	In Vitro	10 uM	24hr	0.026393	7.48963	2.77e-10	0.896997
L1000_CPC014_PHH_24H	Characteristic direction	NVP-TAE684	Homo sapiens	PHH	In Vitro	10 uM	24hr	0.026393	7.48963	2.77e-10	0.896997
L1000_DOSBIO002_A549_24H	Characteristic direction	LY-294002	Homo sapiens	A549	In Vitro	10 uM	24hr	0.026393	7.48963	2.77e-10	0.896997
L1000_LJP001_SKBR3_24H	Characteristic direction	GW-843682X	Homo sapiens	SKBR3	In Vitro	2 uM	24hr	0.026393	7.48963	2.77e-10	0.896997
L1000_MUC.CP004_MCF7_6H	Characteristic direction	Vincristine	Homo sapiens	MCF7	In Vitro	0.3704 uM	6hr	0.026393	7.48963	2.77e-10	0.896997
DrugMatrix_Codelink	limma	4-methylpyrazole	Rattus norvegicus	kidney	In Vivo	limma combined	limma combined	0.0354688	2.00978	2.77e-10	0.982255
TG-GATEs	limma	Allopurinol	Rattus norvegicus	kidney	In Vivo Repeat	150 mg/kg	29d	0.0306109	1.81933	2.78e-10	0.914489
L1000_CPC001_HCC515_6H	Characteristic direction	Gibberellic-acid	Homo sapiens	HCC515	In Vitro	10 uM	6hr	0.0259542	8.09277	2.82e-10	0.885122
L1000_CPC004_PC3_24H	Characteristic direction	Forskolin	Homo sapiens	PC3	In Vitro	10 uM	24hr	0.0259542	8.09277	2.82e-10	0.885122
L1000_CPC005_PC3_24H	Characteristic direction	Calyculin	Homo sapiens	PC3	In Vitro	10 uM	24hr	0.0259542	8.09277	2.82e-10	0.885122
L1000_CPC010_HA1E_6H	Characteristic direction	Pitavastatin	Homo sapiens	HA1E	In Vitro	10 uM	6hr	0.0259542	8.09277	2.82e-10	0.885122
L1000_CPC011_VCAP_6H	Characteristic direction	Miglitol	Homo sapiens	VCAP	In Vitro	10 uM	6hr	0.0259542	8.09277	2.82e-10	0.885122
L1000_CPC014_A549_6H	Characteristic direction	BL-077	Homo sapiens	A549	In Vitro	10 uM	6hr	0.0259542	8.09277	2.82e-10	0.885122
L1000_LJP002_BT20_6H	Characteristic direction	TWS-119	Homo sapiens	BT20	In Vitro	10 uM	6hr	0.0259542	8.09277	2.82e-10	0.885122
L1000_LJP002_MCF7_24H	Characteristic direction	GSK-690693	Homo sapiens	MCF7	In Vitro	10 uM	24hr	0.0259542	8.09277	2.82e-10	0.885122
L1000_MUC.CP001_MCF7_6H	Characteristic direction	SA-85901	Homo sapiens	MCF7	In Vitro	1.1236 uM	6hr	0.0259542	8.09277	2.82e-10	0.885122
L1000_CPC005_A375_6H	Characteristic direction	Trichostatin-a	Homo sapiens	A375	In Vitro	10 uM	6hr	0.0267229	6.96312	2.84e-10	0.905391
L1000_CPC006_VCAP_6H	Characteristic direction	BRD-K84924563	Homo sapiens	VCAP	In Vitro	40 uM	6hr	0.0267229	6.96312	2.84e-10	0.905391
L1000_CPC011_PC3_6H	Characteristic direction	Oxymetholone	Homo sapiens	PC3	In Vitro	10 uM	6hr	0.0267229	6.96312	2.84e-10	0.905391
L1000_CPC012_MCF7_6H	Characteristic direction	BRD-K36087356	Homo sapiens	MCF7	In Vitro	10 uM	6hr	0.0267229	6.96312	2.84e-10	0.905391
L1000_CPC013_MCF7_6H	Characteristic direction	YM-155	Homo sapiens	MCF7	In Vitro	10 uM	6hr	0.0267229	6.96312	2.84e-10	0.905391
L1000_CPC020_A549_6H	Characteristic direction	Digoxin	Homo sapiens	A549	In Vitro	10 uM	6hr	0.0267229	6.96312	2.84e-10	0.905391
L1000_PRISM001_PC3_6H	Characteristic direction	MLN-8054	Homo sapiens	PC3	In Vitro	10 uM	6hr	0.0267229	6.96312	2.84e-10	0.905391
L1000_HOG001_A549_6H	Characteristic direction	Phorbol-12-myristate-13-acetate	Homo sapiens	A549	In Vitro	0.0045 uM	6hr	0.0269906	6.52885	2.86e-10	0.911723
L1000_LJP002_SKBR3_6H	Characteristic direction	Dovitinib	Homo sapiens	SKBR3	In Vitro	10 uM	6hr	0.0269906	6.52885	2.86e-10	0.911723
DrugMatrix_Codelink	limma	Cisplatin	Rattus norvegicus	liver	In Vivo	limma combined	limma combined	0.0405046	2.68064	2.86e-10	0.998673
TG-GATEs	limma	Diethyl maleate	Homo sapiens	liver	In Vitro	1500 uM	8hr	0.0248479	2.98971	2.97e-10	0.847807
L1000_ASG001_PC3_24H	Characteristic direction	Wortmannin	Homo sapiens	PC3	In Vitro	2 uM	24hr	0.0263543	7.45435	2.97e-10	0.896111
L1000_CPC003_HA1E_24H	Characteristic direction	LE-135	Homo sapiens	HA1E	In Vitro	10 uM	24hr	0.0263543	7.45435	2.97e-10	0.896111
L1000_CPC004_HEPG2_6H	Characteristic direction	Proscillaridin	Homo sapiens	HEPG2	In Vitro	10 uM	6hr	0.0263543	7.45435	2.97e-10	0.896111
L1000_CPC004_VCAP_6H	Characteristic direction	Robustic-acid	Homo sapiens	VCAP	In Vitro	10 uM	6hr	0.0263543	7.45435	2.97e-10	0.896111
L1000_CPC006_HCC515_6H	Characteristic direction	ISOX	Homo sapiens	HCC515	In Vitro	10 uM	6hr	0.0263543	7.45435	2.97e-10	0.896111
L1000_CPC006_PC3_6H	Characteristic direction	ABT-751	Homo sapiens	PC3	In Vitro	10 uM	6hr	0.0263543	7.45435	2.97e-10	0.896111
L1000_CPC007_MCF7_24H	Characteristic direction	BRD-A74134989	Homo sapiens	MCF7	In Vitro	10 uM	24hr	0.0263543	7.45435	2.97e-10	0.896111
L1000_CPC011_VCAP_6H	Characteristic direction	Pizotifen	Homo sapiens	VCAP	In Vitro	10 uM	6hr	0.0263543	7.45435	2.97e-10	0.896111
L1000_CPC011_VCAP_6H	Characteristic direction	Clonidine	Homo sapiens	VCAP	In Vitro	10 uM	6hr	0.0263543	7.45435	2.97e-10	0.896111
L1000_CPC013_HCC515_6H	Characteristic direction	F-1566-0341	Homo sapiens	HCC515	In Vitro	10 uM	6hr	0.0263543	7.45435	2.97e-10	0.896111
L1000_CPC014_PC3_24H	Characteristic direction	WYE-354	Homo sapiens	PC3	In Vitro	10 uM	24hr	0.0263543	7.45435	2.97e-10	0.896111
L1000_LJP001_BT20_6H	Characteristic direction	SB-590885	Homo sapiens	BT20	In Vitro	0.08 uM	6hr	0.0263543	7.45435	2.97e-10	0.896111
L1000_LJP002_MDAMB231_24H	Characteristic direction	CHIR-99021	Homo sapiens	MDAMB231	In Vitro	2 uM	24hr	0.0263543	7.45435	2.97e-10	0.896111
L1000_CPC014_HEPG2_6H	Characteristic direction	Entinostat	Homo sapiens	HEPG2	In Vitro	10 uM	6hr	0.0271669	6.14006	3e-10	0.915445
L1000_CPC002_HA1E_6H	Characteristic direction	Aloisine	Homo sapiens	HA1E	In Vitro	10 uM	6hr	0.0253968	8.79201	3.03e-10	0.867093
L1000_CPC007_MCF7_6H	Characteristic direction	BRD-A05680309	Homo sapiens	MCF7	In Vitro	10 uM	6hr	0.0253968	8.79201	3.03e-10	0.867093
L1000_CPC009_VCAP_24H	Characteristic direction	BRD-K46681113	Homo sapiens	VCAP	In Vitro	10 uM	24hr	0.0253968	8.79201	3.03e-10	0.867093
L1000_DOS001_VCAP_6H	Characteristic direction	Geldanamycin	Homo sapiens	VCAP	In Vitro	10 uM	6hr	0.0253968	8.79201	3.03e-10	0.867093
L1000_CPC003_PC3_6H	Characteristic direction	BRD-K72462751	Homo sapiens	PC3	In Vitro	10 uM	6hr	0.0266854	6.93428	3.03e-10	0.904231
L1000_CPC004_HT29_6H	Characteristic direction	Nocodazole	Homo sapiens	HT29	In Vitro	10 uM	6hr	0.0266854	6.93428	3.03e-10	0.904231
L1000_CPC004_PC3_24H	Characteristic direction	Prednisolone	Homo sapiens	PC3	In Vitro	10 uM	24hr	0.0266854	6.93428	3.03e-10	0.904231
L1000_CPC004_VCAP_24H	Characteristic direction	Forskolin	Homo sapiens	VCAP	In Vitro	10 uM	24hr	0.0266854	6.93428	3.03e-10	0.904231
L1000_CPC005_MCF7_6H	Characteristic direction	Nitrofural	Homo sapiens	MCF7	In Vitro	10 uM	6hr	0.0266854	6.93428	3.03e-10	0.904231
L1000_CPC010_A375_6H	Characteristic direction	BRD-A94567954	Homo sapiens	A375	In Vitro	10 uM	6hr	0.0266854	6.93428	3.03e-10	0.904231
L1000_CPC012_ASC_24H	Characteristic direction	BRD-K83355732	Homo sapiens	ASC	In Vitro	10 uM	24hr	0.0266854	6.93428	3.03e-10	0.904231
L1000_CPC014_NPC_24H	Characteristic direction	EMF-sumo1-7	Homo sapiens	NPC	In Vitro	10 uM	24hr	0.0266854	6.93428	3.03e-10	0.904231
L1000_CPC014_PC3_24H	Characteristic direction	BRD-K07877311	Homo sapiens	PC3	In Vitro	10 uM	24hr	0.0266854	6.93428	3.03e-10	0.904231
L1000_CPC014_PC3_24H	Characteristic direction	2-aminopurine	Homo sapiens	PC3	In Vitro	10 uM	24hr	0.0266854	6.93428	3.03e-10	0.904231
L1000_DOSBIO002_A549_24H	Characteristic direction	Vorinostat	Homo sapiens	A549	In Vitro	3.33333 uM	24hr	0.0266854	6.93428	3.03e-10	0.904231
L1000_CPC004_HCC515_6H	Characteristic direction	Chlorprothixene	Homo sapiens	HCC515	In Vitro	10 uM	6hr	0.0269542	6.50468	3.04e-10	0.910869
L1000_CPC001_HA1E_6H	Characteristic direction	Aloisine	Homo sapiens	HA1E	In Vitro	10 uM	6hr	0.0259146	8.04908	3.05e-10	0.88393
L1000_CPC001_HCC515_6H	Characteristic direction	Deltaline	Homo sapiens	HCC515	In Vitro	10 uM	6hr	0.0259146	8.04908	3.05e-10	0.88393
L1000_CPC003_HA1E_24H	Characteristic direction	Immepip	Homo sapiens	HA1E	In Vitro	10 uM	24hr	0.0259146	8.04908	3.05e-10	0.88393
L1000_CPC006_A549_24H	Characteristic direction	RG-108	Homo sapiens	A549	In Vitro	80 uM	24hr	0.0259146	8.04908	3.05e-10	0.88393
L1000_CPC006_A549_6H	Characteristic direction	M2-PK-activator	Homo sapiens	A549	In Vitro	88.8 uM	6hr	0.0259146	8.04908	3.05e-10	0.88393
L1000_CPC006_HA1E_6H	Characteristic direction	BRD-K01121114	Homo sapiens	HA1E	In Vitro	10 uM	6hr	0.0259146	8.04908	3.05e-10	0.88393
L1000_CPC011_VCAP_24H	Characteristic direction	Estropipate	Homo sapiens	VCAP	In Vitro	10 uM	24hr	0.0259146	8.04908	3.05e-10	0.88393
L1000_CPC014_HA1E_6H	Characteristic direction	PF-562271	Homo sapiens	HA1E	In Vitro	10 uM	6hr	0.0259146	8.04908	3.05e-10	0.88393
L1000_HOG002_A549_6H	Characteristic direction	Trichostatin-a	Homo sapiens	A549	In Vitro	10 uM	6hr	0.0259146	8.04908	3.05e-10	0.88393
DrugMatrix_Codelink	limma	Pantoprazole	Rattus norvegicus	liver	In Vitro	650 uM	24hr	0.0349401	1.97419	3.15e-10	0.978622
GSE67368, GSE66988, GSE51940, GSE56495, GSE43124, GSE74514, E-GEOD-14003, GSE92878, GSE97631, E-GEOD-5681, GSE39073, GSE51083, E-MEXP-1561, GSE19567, GSE20876, GSE24493, GSE1922, GSE48294, E-GEOD-1418, E-GEOD-33075, E-GEOD-12211, GSE31460, GSE54740, GSE57861, GSE23687, GSE41831, GSE19567, GSE31729, GSE54629, E-GEOD-54740, GSE22224, GSE35907, GSE63790, GSE46703, GSE86445, E-GEOD-42031, E-MTAB-4895, E-GEOD-16214, E-GEOD-14386, E-GEOD-47871	Characteristic direction	Antineoplastic	Homo sapiens	hematopoietic system	PharmOmics meta	PharmOmics meta	PharmOmics meta	0.0273973	4.53677	3.17e-10	0.920456
L1000_CPC001_HA1E_6H	Characteristic direction	Digoxin	Homo sapiens	HA1E	In Vitro	10 uM	6hr	0.0263158	7.4194	3.19e-10	0.895192
L1000_CPC006_HT29_24H	Characteristic direction	BX-795	Homo sapiens	HT29	In Vitro	10 uM	24hr	0.0263158	7.4194	3.19e-10	0.895192
L1000_CPC008_A549_6H	Characteristic direction	KU-C104139	Homo sapiens	A549	In Vitro	10 uM	6hr	0.0263158	7.4194	3.19e-10	0.895192
L1000_CPC008_PC3_24H	Characteristic direction	BRD-K90912239	Homo sapiens	PC3	In Vitro	10 uM	24hr	0.0263158	7.4194	3.19e-10	0.895192
L1000_CPC011_MCF7_24H	Characteristic direction	Diphencyprone	Homo sapiens	MCF7	In Vitro	10 uM	24hr	0.0263158	7.4194	3.19e-10	0.895192
L1000_CPC013_A549_6H	Characteristic direction	BG-FA-0953	Homo sapiens	A549	In Vitro	10 uM	6hr	0.0263158	7.4194	3.19e-10	0.895192
L1000_CPC013_ASC_24H	Characteristic direction	Sitagliptin	Homo sapiens	ASC	In Vitro	10 uM	24hr	0.0263158	7.4194	3.19e-10	0.895192
L1000_CPC013_HT29_6H	Characteristic direction	Danusertib	Homo sapiens	HT29	In Vitro	10 uM	6hr	0.0263158	7.4194	3.19e-10	0.895192
L1000_CPC014_PC3_24H	Characteristic direction	PHA-793887	Homo sapiens	PC3	In Vitro	10 uM	24hr	0.0263158	7.4194	3.19e-10	0.895192
L1000_CPC014_PC3_24H	Characteristic direction	BRD-K68313733	Homo sapiens	PC3	In Vitro	10 uM	24hr	0.0263158	7.4194	3.19e-10	0.895192
L1000_CPC015_NPC_24H	Characteristic direction	Wortmannin	Homo sapiens	NPC	In Vitro	10 uM	24hr	0.0263158	7.4194	3.19e-10	0.895192
L1000_DOS017_VCAP_24H	Characteristic direction	Withaferin-a	Homo sapiens	VCAP	In Vitro	10 uM	24hr	0.0263158	7.4194	3.19e-10	0.895192
L1000_HDAC002_HA1E_6H	Characteristic direction	Vorinostat	Homo sapiens	HA1E	In Vitro	0.625 uM	6hr	0.0263158	7.4194	3.19e-10	0.895192
L1000_LJP001_MCF7_24H	Characteristic direction	BI-2536	Homo sapiens	MCF7	In Vitro	2 uM	24hr	0.0263158	7.4194	3.19e-10	0.895192
L1000_LJP001_MCF7_6H	Characteristic direction	PLX-4720	Homo sapiens	MCF7	In Vitro	2 uM	6hr	0.0263158	7.4194	3.19e-10	0.895192
L1000_LJP001_MCF7_6H	Characteristic direction	QL-XI-92	Homo sapiens	MCF7	In Vitro	0.4 uM	6hr	0.0263158	7.4194	3.19e-10	0.895192
DrugMatrix_Codelink	limma	Tacrolimus	Rattus norvegicus	kidney	In Vivo	limma combined	limma combined	0.0364821	2.08718	3.22e-10	0.988892
L1000_DOS018_VCAP_6H	Characteristic direction	Trichostatin-a	Homo sapiens	VCAP	In Vitro	10 uM	6hr	0.0269179	6.4807	3.22e-10	0.909902
L1000_CPC002_HCC515_6H	Characteristic direction	SU-4312	Homo sapiens	HCC515	In Vitro	10 uM	6hr	0.026648	6.90568	3.24e-10	0.90328
L1000_CPC011_HT29_6H	Characteristic direction	Zardaverine	Homo sapiens	HT29	In Vitro	10 uM	6hr	0.026648	6.90568	3.24e-10	0.90328
L1000_CPC013_MCF7_6H	Characteristic direction	Obatoclax	Homo sapiens	MCF7	In Vitro	10 uM	6hr	0.026648	6.90568	3.24e-10	0.90328
L1000_CPC014_HT29_6H	Characteristic direction	BRD-K62459624	Homo sapiens	HT29	In Vitro	10 uM	6hr	0.026648	6.90568	3.24e-10	0.90328
L1000_CPC014_PC3_6H	Characteristic direction	Tyrphostin-A9	Homo sapiens	PC3	In Vitro	10 uM	6hr	0.026648	6.90568	3.24e-10	0.90328
L1000_MUC.CP006_MCF7_6H	Characteristic direction	SA-792709	Homo sapiens	MCF7	In Vitro	3.3333 uM	6hr	0.026648	6.90568	3.24e-10	0.90328
L1000_CPC006_HEPG2_6H	Characteristic direction	Trifluoperazine	Homo sapiens	HEPG2	In Vitro	10 uM	6hr	0.0258752	8.00586	3.29e-10	0.882867
L1000_CPC007_VCAP_24H	Characteristic direction	BRD-K60202068	Homo sapiens	VCAP	In Vitro	10 uM	24hr	0.0258752	8.00586	3.29e-10	0.882867
L1000_CPC011_A549_24H	Characteristic direction	Milnacipran	Homo sapiens	A549	In Vitro	10 uM	24hr	0.0258752	8.00586	3.29e-10	0.882867
L1000_CPC014_MCF7_24H	Characteristic direction	BRD-K66902379	Homo sapiens	MCF7	In Vitro	10 uM	24hr	0.0258752	8.00586	3.29e-10	0.882867
L1000_CPD001_MCF7_6H	Characteristic direction	Methylergometrine	Homo sapiens	MCF7	In Vitro	10 uM	6hr	0.0258752	8.00586	3.29e-10	0.882867
L1000_HOG002_A549_6H	Characteristic direction	AG-14361	Homo sapiens	A549	In Vitro	0.013 uM	6hr	0.0258752	8.00586	3.29e-10	0.882867
L1000_LJP002_BT20_24H	Characteristic direction	Foretinib	Homo sapiens	BT20	In Vitro	10 uM	24hr	0.0258752	8.00586	3.29e-10	0.882867
L1000_LJP002_BT20_24H	Characteristic direction	Canertinib	Homo sapiens	BT20	In Vitro	10 uM	24hr	0.0258752	8.00586	3.29e-10	0.882867
L1000_NMH002_NPC_6H	Characteristic direction	BRD-K82206012	Homo sapiens	NPC	In Vitro	10 uM	6hr	0.0258752	8.00586	3.29e-10	0.882867
L1000_ASG001_MCF7_6H	Characteristic direction	Genistein	Homo sapiens	MCF7	In Vitro	0.4 uM	6hr	0.0262774	7.38478	3.42e-10	0.894032
L1000_CPC001_HA1E_24H	Characteristic direction	Trichostatin-a	Homo sapiens	HA1E	In Vitro	10 uM	24hr	0.0262774	7.38478	3.42e-10	0.894032
L1000_CPC002_PC3_24H	Characteristic direction	EO-1428	Homo sapiens	PC3	In Vitro	10 uM	24hr	0.0262774	7.38478	3.42e-10	0.894032
L1000_CPC004_PC3_24H	Characteristic direction	Ouabain	Homo sapiens	PC3	In Vitro	10 uM	24hr	0.0262774	7.38478	3.42e-10	0.894032
L1000_CPC005_HA1E_6H	Characteristic direction	Digitoxigenin	Homo sapiens	HA1E	In Vitro	10 uM	6hr	0.0262774	7.38478	3.42e-10	0.894032
L1000_CPC005_MCF7_24H	Characteristic direction	Ondansetron	Homo sapiens	MCF7	In Vitro	10 uM	24hr	0.0262774	7.38478	3.42e-10	0.894032
L1000_CPC006_A375_6H	Characteristic direction	MK-2206	Homo sapiens	A375	In Vitro	10 uM	6hr	0.0262774	7.38478	3.42e-10	0.894032
L1000_CPC006_A375_6H	Characteristic direction	CI-976	Homo sapiens	A375	In Vitro	80 uM	6hr	0.0262774	7.38478	3.42e-10	0.894032
L1000_CPC010_HCC515_6H	Characteristic direction	BRD-A84524947	Homo sapiens	HCC515	In Vitro	10 uM	6hr	0.0262774	7.38478	3.42e-10	0.894032
L1000_CPC010_MCF7_6H	Characteristic direction	Pitavastatin	Homo sapiens	MCF7	In Vitro	10 uM	6hr	0.0262774	7.38478	3.42e-10	0.894032
L1000_CPC011_HT29_6H	Characteristic direction	Rosiglitazone	Homo sapiens	HT29	In Vitro	10 uM	6hr	0.0262774	7.38478	3.42e-10	0.894032
L1000_CPC011_VCAP_24H	Characteristic direction	Maprotiline	Homo sapiens	VCAP	In Vitro	10 uM	24hr	0.0262774	7.38478	3.42e-10	0.894032
L1000_CPC011_VCAP_24H	Characteristic direction	Linezolid	Homo sapiens	VCAP	In Vitro	10 uM	24hr	0.0262774	7.38478	3.42e-10	0.894032
L1000_CPC013_A549_24H	Characteristic direction	Deforolimus	Homo sapiens	A549	In Vitro	10 uM	24hr	0.0262774	7.38478	3.42e-10	0.894032
L1000_CPC013_HCC515_6H	Characteristic direction	BRD-K15107389	Homo sapiens	HCC515	In Vitro	10 uM	6hr	0.0262774	7.38478	3.42e-10	0.894032
L1000_CPC014_HCC515_6H	Characteristic direction	Tyrphostin-AG-1288	Homo sapiens	HCC515	In Vitro	10 uM	6hr	0.0262774	7.38478	3.42e-10	0.894032
L1000_DOS007_VCAP_24H	Characteristic direction	Wortmannin	Homo sapiens	VCAP	In Vitro	10 uM	24hr	0.0262774	7.38478	3.42e-10	0.894032
L1000_LJP001_BT20_6H	Characteristic direction	WZ-3105	Homo sapiens	BT20	In Vitro	2 uM	6hr	0.0262774	7.38478	3.42e-10	0.894032
L1000_LJP001_MCF10A_24H	Characteristic direction	Dasatinib	Homo sapiens	MCF10A	In Vitro	0.4 uM	24hr	0.0262774	7.38478	3.42e-10	0.894032
L1000_RAD001_A549_6H	Characteristic direction	Gefitinib	Homo sapiens	A549	In Vitro	3.3333 uM	6hr	0.0262774	7.38478	3.42e-10	0.894032
L1000_DOS020_VCAP_6H	Characteristic direction	Thioridazine	Homo sapiens	VCAP	In Vitro	10 uM	6hr	0.0268817	6.45688	3.42e-10	0.909145
L1000_HOG002_MCF7_24H	Characteristic direction	Gemcitabine	Homo sapiens	MCF7	In Vitro	11.1 uM	24hr	0.0268817	6.45688	3.42e-10	0.909145
DrugMatrix_Affy	limma	1-naphthyl isothiocyanate	Rattus norvegicus	kidney	In Vivo	limma combined	limma combined	0.0337968	1.90852	3.43e-10	0.967444
L1000_CPC001_VCAP_24H	Characteristic direction	Genistein	Homo sapiens	VCAP	In Vitro	10 uM	24hr	0.0266106	6.87732	3.45e-10	0.902136
L1000_CPC004_HT29_6H	Characteristic direction	Verteporfin	Homo sapiens	HT29	In Vitro	10 uM	6hr	0.0266106	6.87732	3.45e-10	0.902136
L1000_CPC004_VCAP_24H	Characteristic direction	NSC-663284	Homo sapiens	VCAP	In Vitro	10 uM	24hr	0.0266106	6.87732	3.45e-10	0.902136
L1000_CPC013_VCAP_6H	Characteristic direction	BRD-K83620635	Homo sapiens	VCAP	In Vitro	10 uM	6hr	0.0266106	6.87732	3.45e-10	0.902136
L1000_LJP001_MDAMB231_6H	Characteristic direction	AZD-8055	Homo sapiens	MDAMB231	In Vitro	2 uM	6hr	0.0266106	6.87732	3.45e-10	0.902136
TG-GATEs	limma	Puromycin aminonucleoside	Rattus norvegicus	kidney	In Vivo Single	limma combined	limma combined	0.0371449	2.14788	3.46e-10	0.992665
TG-GATEs	limma	Theophylline	Rattus norvegicus	liver	In Vitro	10000 uM	24hr	0.0322906	1.84614	3.49e-10	0.946137
L1000_CPC004_PC3_24H	Characteristic direction	Piperlongumine	Homo sapiens	PC3	In Vitro	10 uM	24hr	0.0258359	7.96311	3.55e-10	0.881594
L1000_CPC004_VCAP_6H	Characteristic direction	Epitestosterone	Homo sapiens	VCAP	In Vitro	10 uM	6hr	0.0258359	7.96311	3.55e-10	0.881594
L1000_CPC005_A549_6H	Characteristic direction	Maprotiline	Homo sapiens	A549	In Vitro	10 uM	6hr	0.0258359	7.96311	3.55e-10	0.881594
L1000_CPC005_HT29_6H	Characteristic direction	Gelsemine	Homo sapiens	HT29	In Vitro	10 uM	6hr	0.0258359	7.96311	3.55e-10	0.881594
L1000_CPC006_HCC515_24H	Characteristic direction	Teniposide	Homo sapiens	HCC515	In Vitro	1.25 uM	24hr	0.0258359	7.96311	3.55e-10	0.881594
L1000_CPC006_HT29_24H	Characteristic direction	Nitrendipine	Homo sapiens	HT29	In Vitro	10 uM	24hr	0.0258359	7.96311	3.55e-10	0.881594
L1000_CPC006_HT29_6H	Characteristic direction	AG-14361	Homo sapiens	HT29	In Vitro	25 uM	6hr	0.0258359	7.96311	3.55e-10	0.881594
L1000_CPC006_PC3_6H	Characteristic direction	Amiodarone	Homo sapiens	PC3	In Vitro	10 uM	6hr	0.0258359	7.96311	3.55e-10	0.881594
L1000_CPC008_A375_6H	Characteristic direction	BRD-K63308290	Homo sapiens	A375	In Vitro	10 uM	6hr	0.0258359	7.96311	3.55e-10	0.881594
L1000_CPC008_VCAP_24H	Characteristic direction	BRD-K44417704	Homo sapiens	VCAP	In Vitro	10 uM	24hr	0.0258359	7.96311	3.55e-10	0.881594
L1000_CPC011_A375_6H	Characteristic direction	BRD-A73929928	Homo sapiens	A375	In Vitro	10 uM	6hr	0.0258359	7.96311	3.55e-10	0.881594
L1000_ERG014_VCAP_24H	Characteristic direction	Trichostatin-a	Homo sapiens	VCAP	In Vitro	0.4 uM	24hr	0.0258359	7.96311	3.55e-10	0.881594
L1000_HOG001_A549_24H	Characteristic direction	Tozasertib	Homo sapiens	A549	In Vitro	10 uM	24hr	0.0258359	7.96311	3.55e-10	0.881594
L1000_HOG002_A549_24H	Characteristic direction	Withaferin-a	Homo sapiens	A549	In Vitro	3.33 uM	24hr	0.0258359	7.96311	3.55e-10	0.881594
L1000_LJP002_BT20_24H	Characteristic direction	OSI-930	Homo sapiens	BT20	In Vitro	0.08 uM	24hr	0.0258359	7.96311	3.55e-10	0.881594
L1000_NMH002_NEU_6H	Characteristic direction	PP-2	Homo sapiens	NEU	In Vitro	10 uM	6hr	0.0258359	7.96311	3.55e-10	0.881594
L1000_CPC010_A375_6H	Characteristic direction	E-4031	Homo sapiens	A375	In Vitro	10 uM	6hr	0.0253165	8.67986	3.58e-10	0.864402
L1000_CPC011_PC3_24H	Characteristic direction	Diphencyprone	Homo sapiens	PC3	In Vitro	10 uM	24hr	0.0253165	8.67986	3.58e-10	0.864402
L1000_CPC011_VCAP_24H	Characteristic direction	Nitrendipine	Homo sapiens	VCAP	In Vitro	10 uM	24hr	0.0253165	8.67986	3.58e-10	0.864402
L1000_DOS009_VCAP_6H	Characteristic direction	LY-294002	Homo sapiens	VCAP	In Vitro	10 uM	6hr	0.0253165	8.67986	3.58e-10	0.864402
L1000_HOG003_A549_24H	Characteristic direction	Emetine	Homo sapiens	A549	In Vitro	3.3333 uM	24hr	0.0253165	8.67986	3.58e-10	0.864402
L1000_LJP001_MCF10A_24H	Characteristic direction	AZ-628	Homo sapiens	MCF10A	In Vitro	0.08 uM	24hr	0.0253165	8.67986	3.58e-10	0.864402
L1000_LJP001_MDAMB231_6H	Characteristic direction	AS-605240	Homo sapiens	MDAMB231	In Vitro	2 uM	6hr	0.0253165	8.67986	3.58e-10	0.864402
DrugMatrix_Affy	limma	Pirinixic acid	Rattus norvegicus	liver	In Vivo	364 mg/kg	3d	0.0345494	1.94934	3.58e-10	0.975618
TG-GATEs	limma	Galactosamine	Rattus norvegicus	liver	In Vivo Single	1000 mg/kg	24hr	0.0328139	1.86398	3.63e-10	0.954241
L1000_CPC005_PC3_24H	Characteristic direction	BW-B70C	Homo sapiens	PC3	In Vitro	10 uM	24hr	0.0268456	6.43324	3.63e-10	0.908243
L1000_CPC014_PC3_24H	Characteristic direction	Calcifediol	Homo sapiens	PC3	In Vitro	10 uM	24hr	0.0268456	6.43324	3.63e-10	0.908243
L1000_CPC003_VCAP_6H	Characteristic direction	Hydrocortisone	Homo sapiens	VCAP	In Vitro	10 uM	6hr	0.0262391	7.35049	3.67e-10	0.893065
L1000_CPC004_A375_6H	Characteristic direction	GW-1929	Homo sapiens	A375	In Vitro	10 uM	6hr	0.0262391	7.35049	3.67e-10	0.893065
L1000_CPC004_A375_6H	Characteristic direction	NU-7026	Homo sapiens	A375	In Vitro	10 uM	6hr	0.0262391	7.35049	3.67e-10	0.893065
L1000_CPC004_HT29_6H	Characteristic direction	Ouabain	Homo sapiens	HT29	In Vitro	10 uM	6hr	0.0262391	7.35049	3.67e-10	0.893065
L1000_CPC005_A549_24H	Characteristic direction	Periplocymarin	Homo sapiens	A549	In Vitro	10 uM	24hr	0.0262391	7.35049	3.67e-10	0.893065
L1000_CPC005_PC3_6H	Characteristic direction	Isoxsuprine	Homo sapiens	PC3	In Vitro	10 uM	6hr	0.0262391	7.35049	3.67e-10	0.893065
L1000_CPC005_PC3_6H	Characteristic direction	BNTX	Homo sapiens	PC3	In Vitro	10 uM	6hr	0.0262391	7.35049	3.67e-10	0.893065
L1000_CPC006_PC3_24H	Characteristic direction	Parbendazole	Homo sapiens	PC3	In Vitro	0.31 uM	24hr	0.0262391	7.35049	3.67e-10	0.893065
L1000_CPC007_HA1E_24H	Characteristic direction	Vorinostat	Homo sapiens	HA1E	In Vitro	10 uM	24hr	0.0262391	7.35049	3.67e-10	0.893065
L1000_CPC008_A375_6H	Characteristic direction	BRD-K93623501	Homo sapiens	A375	In Vitro	10 uM	6hr	0.0262391	7.35049	3.67e-10	0.893065
L1000_CPC009_PC3_6H	Characteristic direction	Mafenide	Homo sapiens	PC3	In Vitro	10 uM	6hr	0.0262391	7.35049	3.67e-10	0.893065
L1000_CPC010_VCAP_24H	Characteristic direction	RU-24969	Homo sapiens	VCAP	In Vitro	10 uM	24hr	0.0262391	7.35049	3.67e-10	0.893065
L1000_CPC012_A375_6H	Characteristic direction	Lapatinib	Homo sapiens	A375	In Vitro	10 uM	6hr	0.0262391	7.35049	3.67e-10	0.893065
L1000_CPC013_PC3_24H	Characteristic direction	HY-11007	Homo sapiens	PC3	In Vitro	10 uM	24hr	0.0262391	7.35049	3.67e-10	0.893065
L1000_CPC014_A375_6H	Characteristic direction	Everolimus	Homo sapiens	A375	In Vitro	10 uM	6hr	0.0262391	7.35049	3.67e-10	0.893065
L1000_CPD002_PC3_6H	Characteristic direction	Glycopyrrolate	Homo sapiens	PC3	In Vitro	10 uM	6hr	0.0262391	7.35049	3.67e-10	0.893065
L1000_DOS008_VCAP_6H	Characteristic direction	Withaferin-a	Homo sapiens	VCAP	In Vitro	10 uM	6hr	0.0262391	7.35049	3.67e-10	0.893065
L1000_ERG003_VCAP_24H	Characteristic direction	Benzbromarone	Homo sapiens	VCAP	In Vitro	10 uM	24hr	0.0262391	7.35049	3.67e-10	0.893065
L1000_HOG002_A549_6H	Characteristic direction	Trichostatin-a	Homo sapiens	A549	In Vitro	0.013 uM	6hr	0.0262391	7.35049	3.67e-10	0.893065
L1000_LJP001_MCF10A_6H	Characteristic direction	PLX-4720	Homo sapiens	MCF10A	In Vitro	2 uM	6hr	0.0262391	7.35049	3.67e-10	0.893065
L1000_LJP001_MCF7_6H	Characteristic direction	BI-2536	Homo sapiens	MCF7	In Vitro	0.4 uM	6hr	0.0262391	7.35049	3.67e-10	0.893065
L1000_RAD001_A549_6H	Characteristic direction	Gemcitabine	Homo sapiens	A549	In Vitro	0.1235 uM	6hr	0.0262391	7.35049	3.67e-10	0.893065
L1000_ASG001_PC3_6H	Characteristic direction	Geldanamycin	Homo sapiens	PC3	In Vitro	10 uM	6hr	0.0265734	6.84918	3.68e-10	0.901428
L1000_CPC002_HCC515_6H	Characteristic direction	SA-792728	Homo sapiens	HCC515	In Vitro	10 uM	6hr	0.0265734	6.84918	3.68e-10	0.901428
L1000_CPC006_EFO27_6H	Characteristic direction	Mepacrine	Homo sapiens	EFO27	In Vitro	10 uM	6hr	0.0265734	6.84918	3.68e-10	0.901428
L1000_CPC011_A549_6H	Characteristic direction	Flubendazole	Homo sapiens	A549	In Vitro	10 uM	6hr	0.0265734	6.84918	3.68e-10	0.901428
L1000_CPC014_A375_6H	Characteristic direction	BRD-K83691318	Homo sapiens	A375	In Vitro	10 uM	6hr	0.0265734	6.84918	3.68e-10	0.901428
L1000_CPD003_PC3_6H	Characteristic direction	Wortmannin	Homo sapiens	PC3	In Vitro	10 uM	6hr	0.0265734	6.84918	3.68e-10	0.901428
L1000_DOS006_VCAP_6H	Characteristic direction	Trichostatin-a	Homo sapiens	VCAP	In Vitro	10 uM	6hr	0.0265734	6.84918	3.68e-10	0.901428
L1000_HOG003_A549_24H	Characteristic direction	Vorinostat	Homo sapiens	A549	In Vitro	1.11 uM	24hr	0.0265734	6.84918	3.68e-10	0.901428
L1000_MUC.CP003_MCF7_24H	Characteristic direction	Mebendazole	Homo sapiens	MCF7	In Vitro	20 uM	24hr	0.0265734	6.84918	3.68e-10	0.901428
DrugMatrix_Codelink	limma	Miconazole	Rattus norvegicus	liver	In Vivo	920 mg/kg	3d	0.0356322	2.02044	3.7e-10	0.983163
L1000_ASG001_MCF7_24H	Characteristic direction	Wortmannin	Homo sapiens	MCF7	In Vitro	2 uM	24hr	0.0257967	7.92081	3.83e-10	0.880321
L1000_CPC005_A375_24H	Characteristic direction	Salubrinal	Homo sapiens	A375	In Vitro	10 uM	24hr	0.0257967	7.92081	3.83e-10	0.880321
L1000_CPC012_MCF7_24H	Characteristic direction	MW-STK33-3A	Homo sapiens	MCF7	In Vitro	10 uM	24hr	0.0257967	7.92081	3.83e-10	0.880321
L1000_CPC013_PC3_24H	Characteristic direction	BRD-K83620635	Homo sapiens	PC3	In Vitro	10 uM	24hr	0.0257967	7.92081	3.83e-10	0.880321
L1000_CPC013_PC3_6H	Characteristic direction	Motesanib	Homo sapiens	PC3	In Vitro	10 uM	6hr	0.0257967	7.92081	3.83e-10	0.880321
L1000_CPC014_A375_6H	Characteristic direction	BX-912	Homo sapiens	A375	In Vitro	10 uM	6hr	0.0257967	7.92081	3.83e-10	0.880321
L1000_CPC020_PC3_6H	Characteristic direction	Timolol	Homo sapiens	PC3	In Vitro	10 uM	6hr	0.0257967	7.92081	3.83e-10	0.880321
L1000_DOS001_VCAP_6H	Characteristic direction	Withaferin-a	Homo sapiens	VCAP	In Vitro	10 uM	6hr	0.0257967	7.92081	3.83e-10	0.880321
L1000_HDAC002_PC3_24H	Characteristic direction	BRD-K64024097	Homo sapiens	PC3	In Vitro	5 uM	24hr	0.0257967	7.92081	3.83e-10	0.880321
L1000_LJP002_MDAMB231_24H	Characteristic direction	ON-01910	Homo sapiens	MDAMB231	In Vitro	0.4 uM	24hr	0.0257967	7.92081	3.83e-10	0.880321
L1000_PRISM001_PC3_6H	Characteristic direction	MLN-8054	Homo sapiens	PC3	In Vitro	5 uM	6hr	0.0257967	7.92081	3.83e-10	0.880321
L1000_CPC020_VCAP_6H	Characteristic direction	Hydrocortisone	Homo sapiens	VCAP	In Vitro	10 uM	6hr	0.0268097	6.40977	3.85e-10	0.907421
GSE71127, GSE94521, GSE71127	Characteristic direction	Antineoplastic	Homo sapiens	embryonic structure	PharmOmics meta	PharmOmics meta	PharmOmics meta	0.0268075	3.90206	3.87e-10	0.907389
L1000_CPC006_A549_6H	Characteristic direction	Emetine	Homo sapiens	A549	In Vitro	0.63 uM	6hr	0.0252765	8.63006	3.89e-10	0.862856
L1000_CPC006_VCAP_24H	Characteristic direction	TG-101348	Homo sapiens	VCAP	In Vitro	11.1 uM	24hr	0.0252765	8.63006	3.89e-10	0.862856
L1000_MUC.CP003_MCF7_6H	Characteristic direction	Triciribine	Homo sapiens	MCF7	In Vitro	3.3333 uM	6hr	0.0252765	8.63006	3.89e-10	0.862856
L1000_CPC006_A375_24H	Characteristic direction	AKT-inhibitor-1-2	Homo sapiens	A375	In Vitro	9.1 uM	24hr	0.0265363	6.82128	3.92e-10	0.900171
L1000_CPC006_A549_6H	Characteristic direction	BML-259	Homo sapiens	A549	In Vitro	80 uM	6hr	0.0265363	6.82128	3.92e-10	0.900171
L1000_CPC012_SKB_24H	Characteristic direction	STK-222600	Homo sapiens	SKB	In Vitro	10 uM	24hr	0.0265363	6.82128	3.92e-10	0.900171
L1000_CPC013_SKB_24H	Characteristic direction	BRD-K58547240	Homo sapiens	SKB	In Vitro	10 uM	24hr	0.0265363	6.82128	3.92e-10	0.900171
L1000_CPC014_PC3_24H	Characteristic direction	Deoxycholic-acid	Homo sapiens	PC3	In Vitro	10 uM	24hr	0.0265363	6.82128	3.92e-10	0.900171
L1000_DOS006_VCAP_24H	Characteristic direction	Genistein	Homo sapiens	VCAP	In Vitro	10 uM	24hr	0.0265363	6.82128	3.92e-10	0.900171
L1000_LJP001_MCF10A_6H	Characteristic direction	GW-843682X	Homo sapiens	MCF10A	In Vitro	10 uM	6hr	0.0265363	6.82128	3.92e-10	0.900171
L1000_LJP001_MCF10A_6H	Characteristic direction	HG-5-113-01	Homo sapiens	MCF10A	In Vitro	10 uM	6hr	0.0265363	6.82128	3.92e-10	0.900171
L1000_LJP002_MDAMB231_24H	Characteristic direction	PD-0325901	Homo sapiens	MDAMB231	In Vitro	0.4 uM	24hr	0.0265363	6.82128	3.92e-10	0.900171
L1000_CPC001_VCAP_6H	Characteristic direction	CGP-52432	Homo sapiens	VCAP	In Vitro	10 uM	6hr	0.0262009	7.31651	3.93e-10	0.891938
L1000_CPC003_HCC515_24H	Characteristic direction	Hydroquinidine	Homo sapiens	HCC515	In Vitro	10 uM	24hr	0.0262009	7.31651	3.93e-10	0.891938
L1000_CPC003_PC3_24H	Characteristic direction	Ouabain	Homo sapiens	PC3	In Vitro	10 uM	24hr	0.0262009	7.31651	3.93e-10	0.891938
L1000_CPC004_HCC515_6H	Characteristic direction	Tyrphostin-AG-82	Homo sapiens	HCC515	In Vitro	10 uM	6hr	0.0262009	7.31651	3.93e-10	0.891938
L1000_CPC006_A375_24H	Characteristic direction	NSC-23766	Homo sapiens	A375	In Vitro	160 uM	24hr	0.0262009	7.31651	3.93e-10	0.891938
L1000_CPC007_HA1E_24H	Characteristic direction	BRD-K63550534	Homo sapiens	HA1E	In Vitro	10 uM	24hr	0.0262009	7.31651	3.93e-10	0.891938
L1000_CPC011_PC3_24H	Characteristic direction	Tomelukast	Homo sapiens	PC3	In Vitro	10 uM	24hr	0.0262009	7.31651	3.93e-10	0.891938
L1000_CPC012_SKB_24H	Characteristic direction	Alitretinoin	Homo sapiens	SKB	In Vitro	10 uM	24hr	0.0262009	7.31651	3.93e-10	0.891938
L1000_CPC013_A549_24H	Characteristic direction	Docetaxel	Homo sapiens	A549	In Vitro	10 uM	24hr	0.0262009	7.31651	3.93e-10	0.891938
L1000_CPC014_A375_6H	Characteristic direction	BRD-K67258146	Homo sapiens	A375	In Vitro	10 uM	6hr	0.0262009	7.31651	3.93e-10	0.891938
L1000_CPC014_MCF7_24H	Characteristic direction	Deoxycholic-acid	Homo sapiens	MCF7	In Vitro	10 uM	24hr	0.0262009	7.31651	3.93e-10	0.891938
L1000_DOSBIO002_A549_24H	Characteristic direction	Wortmannin	Homo sapiens	A549	In Vitro	1.11111 uM	24hr	0.0262009	7.31651	3.93e-10	0.891938
L1000_HOG001_MCF7_6H	Characteristic direction	Vorinostat	Homo sapiens	MCF7	In Vitro	10 uM	6hr	0.0262009	7.31651	3.93e-10	0.891938
L1000_LJP001_MDAMB231_24H	Characteristic direction	PD-184352	Homo sapiens	MDAMB231	In Vitro	0.4 uM	24hr	0.0262009	7.31651	3.93e-10	0.891938
DrugMatrix_Affy	limma	Nimesulide	Rattus norvegicus	liver	In Vitro	61.7 uM	16hr	0.0322418	1.8419	4.02e-10	0.945298
DrugMatrix_Affy	limma	4,4'-methylenedianiline	Rattus norvegicus	liver	In Vivo	81 mg/kg	3d	0.0365649	2.09539	4.02e-10	0.9898
L1000_CPC002_PC3_24H	Characteristic direction	BRD-K21064560	Homo sapiens	PC3	In Vitro	10 uM	24hr	0.0267738	6.38647	4.09e-10	0.906406
L1000_CPC006_VCAP_6H	Characteristic direction	PX-12	Homo sapiens	VCAP	In Vitro	30 uM	6hr	0.0267738	6.38647	4.09e-10	0.906406
DrugMatrix_Codelink	limma	Fluocinolone acetonide	Rattus norvegicus	kidney	In Vivo	limma combined	limma combined	0.0374854	2.18505	4.11e-10	0.994201
L1000_CPC004_HCC515_24H	Characteristic direction	Piperlongumine	Homo sapiens	HCC515	In Vitro	10 uM	24hr	0.0257576	7.87896	4.13e-10	0.879161
L1000_CPC006_HA1E_6H	Characteristic direction	STAT3-inhibitor-VI	Homo sapiens	HA1E	In Vitro	160 uM	6hr	0.0257576	7.87896	4.13e-10	0.879161
L1000_CPC006_HEPG2_6H	Characteristic direction	Idarubicin	Homo sapiens	HEPG2	In Vitro	0.08 uM	6hr	0.0257576	7.87896	4.13e-10	0.879161
L1000_CPC006_HT29_6H	Characteristic direction	TG-101348	Homo sapiens	HT29	In Vitro	11.1 uM	6hr	0.0257576	7.87896	4.13e-10	0.879161
L1000_CPC007_VCAP_6H	Characteristic direction	BRD-K70229243	Homo sapiens	VCAP	In Vitro	10 uM	6hr	0.0257576	7.87896	4.13e-10	0.879161
L1000_CPC008_A549_6H	Characteristic direction	BRD-K03601405	Homo sapiens	A549	In Vitro	10 uM	6hr	0.0257576	7.87896	4.13e-10	0.879161
L1000_CPC008_VCAP_6H	Characteristic direction	BRD-K90912239	Homo sapiens	VCAP	In Vitro	10 uM	6hr	0.0257576	7.87896	4.13e-10	0.879161
L1000_CPC011_A549_6H	Characteristic direction	Torasemide	Homo sapiens	A549	In Vitro	10 uM	6hr	0.0257576	7.87896	4.13e-10	0.879161
L1000_CPC011_PC3_24H	Characteristic direction	Rosiglitazone	Homo sapiens	PC3	In Vitro	10 uM	24hr	0.0257576	7.87896	4.13e-10	0.879161
L1000_CPC014_A549_6H	Characteristic direction	Lithocholic-acid	Homo sapiens	A549	In Vitro	10 uM	6hr	0.0257576	7.87896	4.13e-10	0.879161
L1000_CPD001_PC3_24H	Characteristic direction	Bupropion	Homo sapiens	PC3	In Vitro	10 uM	24hr	0.0257576	7.87896	4.13e-10	0.879161
L1000_CPD002_PC3_6H	Characteristic direction	Buflomedil	Homo sapiens	PC3	In Vitro	10 uM	6hr	0.0257576	7.87896	4.13e-10	0.879161
L1000_HDAC002_MCF7_6H	Characteristic direction	BRD-K64024097	Homo sapiens	MCF7	In Vitro	0.3125 uM	6hr	0.0257576	7.87896	4.13e-10	0.879161
L1000_ASG001_PC3_6H	Characteristic direction	Valproic-acid	Homo sapiens	PC3	In Vitro	10 uM	6hr	0.0264993	6.7936	4.18e-10	0.899462
L1000_CPC003_HA1E_6H	Characteristic direction	Hydrocortisone	Homo sapiens	HA1E	In Vitro	10 uM	6hr	0.0264993	6.7936	4.18e-10	0.899462
L1000_CPC004_MCF7_6H	Characteristic direction	Promazine	Homo sapiens	MCF7	In Vitro	10 uM	6hr	0.0264993	6.7936	4.18e-10	0.899462
L1000_CPC006_HCC15_6H	Characteristic direction	Thalidomide	Homo sapiens	HCC15	In Vitro	10 uM	6hr	0.0264993	6.7936	4.18e-10	0.899462
L1000_CPC006_HT29_24H	Characteristic direction	TG-101348	Homo sapiens	HT29	In Vitro	11.1 uM	24hr	0.0264993	6.7936	4.18e-10	0.899462
L1000_CPC008_VCAP_24H	Characteristic direction	BRD-A21406558	Homo sapiens	VCAP	In Vitro	10 uM	24hr	0.0264993	6.7936	4.18e-10	0.899462
L1000_CPC013_HEPG2_6H	Characteristic direction	BRD-K81609421	Homo sapiens	HEPG2	In Vitro	10 uM	6hr	0.0264993	6.7936	4.18e-10	0.899462
L1000_CPC013_MCF7_24H	Characteristic direction	Epothilone-a	Homo sapiens	MCF7	In Vitro	10 uM	24hr	0.0264993	6.7936	4.18e-10	0.899462
L1000_CPC020_HCC515_6H	Characteristic direction	Vorinostat	Homo sapiens	HCC515	In Vitro	10 uM	6hr	0.0264993	6.7936	4.18e-10	0.899462
DrugMatrix_Codelink	limma	6-mercaptopurine	Rattus norvegicus	kidney	In Vivo	25 mg/kg	5d	0.0360111	2.0492	4.18e-10	0.985748
TG-GATEs	limma	Griseofulvin	Homo sapiens	liver	In Vitro	limma combined	limma combined	0.024265	2.8562	4.2e-10	0.825734
L1000_CPC001_VCAP_24H	Characteristic direction	Cyclopamine	Homo sapiens	VCAP	In Vitro	10 uM	24hr	0.0261628	7.28285	4.21e-10	0.890794
L1000_CPC003_HCC515_6H	Characteristic direction	Fludroxycortide	Homo sapiens	HCC515	In Vitro	10 uM	6hr	0.0261628	7.28285	4.21e-10	0.890794
L1000_CPC004_VCAP_6H	Characteristic direction	Fipronil	Homo sapiens	VCAP	In Vitro	10 uM	6hr	0.0261628	7.28285	4.21e-10	0.890794
L1000_CPC005_A549_24H	Characteristic direction	Hydrocortisone	Homo sapiens	A549	In Vitro	10 uM	24hr	0.0261628	7.28285	4.21e-10	0.890794
L1000_CPC006_HT29_24H	Characteristic direction	Capsaicin	Homo sapiens	HT29	In Vitro	160 uM	24hr	0.0261628	7.28285	4.21e-10	0.890794
L1000_CPC006_MCF7_24H	Characteristic direction	YM-155	Homo sapiens	MCF7	In Vitro	0.31 uM	24hr	0.0261628	7.28285	4.21e-10	0.890794
L1000_CPC007_A375_6H	Characteristic direction	BRD-K84203638	Homo sapiens	A375	In Vitro	10 uM	6hr	0.0261628	7.28285	4.21e-10	0.890794
L1000_CPC007_VCAP_24H	Characteristic direction	Piceatannol	Homo sapiens	VCAP	In Vitro	10 uM	24hr	0.0261628	7.28285	4.21e-10	0.890794
L1000_CPC013_A549_6H	Characteristic direction	JNJ-7706621	Homo sapiens	A549	In Vitro	10 uM	6hr	0.0261628	7.28285	4.21e-10	0.890794
L1000_CPC014_A549_24H	Characteristic direction	EMF-sumo1-4	Homo sapiens	A549	In Vitro	10 uM	24hr	0.0261628	7.28285	4.21e-10	0.890794
L1000_HOG001_A549_6H	Characteristic direction	Methylene-blue	Homo sapiens	A549	In Vitro	3.33 uM	6hr	0.0261628	7.28285	4.21e-10	0.890794
L1000_HOG002_A549_6H	Characteristic direction	Wortmannin	Homo sapiens	A549	In Vitro	3.33 uM	6hr	0.0261628	7.28285	4.21e-10	0.890794
L1000_HOG003_MCF7_24H	Characteristic direction	Idarubicin	Homo sapiens	MCF7	In Vitro	0.1234 uM	24hr	0.0261628	7.28285	4.21e-10	0.890794
L1000_LJP001_HS578T_24H	Characteristic direction	SB-590885	Homo sapiens	HS578T	In Vitro	0.08 uM	24hr	0.0261628	7.28285	4.21e-10	0.890794
L1000_LJP002_BT20_24H	Characteristic direction	GSK-1059615	Homo sapiens	BT20	In Vitro	10 uM	24hr	0.0261628	7.28285	4.21e-10	0.890794
L1000_LJP002_SKBR3_6H	Characteristic direction	PD-0325901	Homo sapiens	SKBR3	In Vitro	0.4 uM	6hr	0.0261628	7.28285	4.21e-10	0.890794
L1000_MUC.CP002_MCF7_6H	Characteristic direction	Trichostatin-a	Homo sapiens	MCF7	In Vitro	10 uM	6hr	0.0261628	7.28285	4.21e-10	0.890794
L1000_BRAF001_A375_6H	Characteristic direction	GDC-0879	Homo sapiens	A375	In Vitro	0.625 uM	6hr	0.0252366	8.57659	4.22e-10	0.861728
L1000_CPC001_VCAP_24H	Characteristic direction	Ponalrestat	Homo sapiens	VCAP	In Vitro	10 uM	24hr	0.0252366	8.57659	4.22e-10	0.861728
L1000_CPC010_VCAP_6H	Characteristic direction	Phenothiazine	Homo sapiens	VCAP	In Vitro	10 uM	6hr	0.0252366	8.57659	4.22e-10	0.861728
L1000_HOG001_A549_24H	Characteristic direction	Thiazolopyrimidine	Homo sapiens	A549	In Vitro	0.013 uM	24hr	0.0252366	8.57659	4.22e-10	0.861728
L1000_LJP001_SKBR3_24H	Characteristic direction	XMD-1150	Homo sapiens	SKBR3	In Vitro	0.08 uM	24hr	0.0252366	8.57659	4.22e-10	0.861728
TG-GATEs	limma	Thioacetamide	Rattus norvegicus	liver	In Vivo Repeat	45 mg/kg	29d	0.0323409	1.84403	4.27e-10	0.946765
DrugMatrix_Codelink	limma	Cerivastatin	Rattus norvegicus	kidney	In Vivo	7 mg/kg	5d	0.0361905	2.06377	4.31e-10	0.987145
L1000_ASG001_MCF7_24H	Characteristic direction	Vorinostat	Homo sapiens	MCF7	In Vitro	2 uM	24hr	0.026738	6.36334	4.34e-10	0.905681
L1000_CPC004_VCAP_24H	Characteristic direction	Alclometasone	Homo sapiens	VCAP	In Vitro	10 uM	24hr	0.026738	6.36334	4.34e-10	0.905681
L1000_CPC006_PC3_24H	Characteristic direction	Phorbol-12-myristate-13-acetate	Homo sapiens	PC3	In Vitro	10 uM	24hr	0.026738	6.36334	4.34e-10	0.905681
L1000_CPC007_HT29_6H	Characteristic direction	BRD-A58924247	Homo sapiens	HT29	In Vitro	10 uM	6hr	0.026738	6.36334	4.34e-10	0.905681
L1000_CPC011_PC3_24H	Characteristic direction	Isoquercetin	Homo sapiens	PC3	In Vitro	10 uM	24hr	0.026738	6.36334	4.34e-10	0.905681
TG-GATEs	limma	Cephalothin	Rattus norvegicus	liver	In Vitro	3000 uM	24hr	0.030875	1.8095	4.4e-10	0.920358
L1000_ASG001_MCF7_24H	Characteristic direction	Tretinoin	Homo sapiens	MCF7	In Vitro	0.08 uM	24hr	0.0257186	7.83755	4.45e-10	0.877759
L1000_CPC003_HCC515_24H	Characteristic direction	Trichostatin-a	Homo sapiens	HCC515	In Vitro	10 uM	24hr	0.0257186	7.83755	4.45e-10	0.877759
L1000_CPC004_MCF7_6H	Characteristic direction	Phenolphthalein	Homo sapiens	MCF7	In Vitro	10 uM	6hr	0.0257186	7.83755	4.45e-10	0.877759
L1000_CPC006_MCF7_6H	Characteristic direction	BRD-K67778494	Homo sapiens	MCF7	In Vitro	10 uM	6hr	0.0257186	7.83755	4.45e-10	0.877759
L1000_CPC006_MCF7_6H	Characteristic direction	AZD-8055	Homo sapiens	MCF7	In Vitro	10 uM	6hr	0.0257186	7.83755	4.45e-10	0.877759
L1000_CPC007_PC3_24H	Characteristic direction	MW-STK33-4C	Homo sapiens	PC3	In Vitro	10 uM	24hr	0.0257186	7.83755	4.45e-10	0.877759
L1000_CPC007_PC3_6H	Characteristic direction	BRD-K22546959	Homo sapiens	PC3	In Vitro	10 uM	6hr	0.0257186	7.83755	4.45e-10	0.877759
L1000_CPC007_VCAP_6H	Characteristic direction	BRD-A74134989	Homo sapiens	VCAP	In Vitro	10 uM	6hr	0.0257186	7.83755	4.45e-10	0.877759
L1000_CPC007_VCAP_6H	Characteristic direction	BRD-K01602319	Homo sapiens	VCAP	In Vitro	10 uM	6hr	0.0257186	7.83755	4.45e-10	0.877759
L1000_CPC011_VCAP_24H	Characteristic direction	Honokiol	Homo sapiens	VCAP	In Vitro	10 uM	24hr	0.0257186	7.83755	4.45e-10	0.877759
L1000_CPC012_A375_6H	Characteristic direction	Antimycin-a	Homo sapiens	A375	In Vitro	10 uM	6hr	0.0257186	7.83755	4.45e-10	0.877759
L1000_CPC014_MCF7_6H	Characteristic direction	PD-173074	Homo sapiens	MCF7	In Vitro	10 uM	6hr	0.0257186	7.83755	4.45e-10	0.877759
L1000_DOSBIO001_A375_24H	Characteristic direction	Trichostatin-a	Homo sapiens	A375	In Vitro	3.33333 uM	24hr	0.0257186	7.83755	4.45e-10	0.877759
L1000_ERG012_PC3_6H	Characteristic direction	Fulvestrant	Homo sapiens	PC3	In Vitro	2 uM	6hr	0.0257186	7.83755	4.45e-10	0.877759
L1000_LJP001_SKBR3_24H	Characteristic direction	PD-173074	Homo sapiens	SKBR3	In Vitro	10 uM	24hr	0.0257186	7.83755	4.45e-10	0.877759
L1000_LJP002_SKBR3_24H	Characteristic direction	CYT387	Homo sapiens	SKBR3	In Vitro	0.4 uM	24hr	0.0257186	7.83755	4.45e-10	0.877759
L1000_ASG001_PC3_6H	Characteristic direction	Vorinostat	Homo sapiens	PC3	In Vitro	2 uM	6hr	0.0264624	6.76615	4.45e-10	0.898447
L1000_CPC006_A549_24H	Characteristic direction	TW-37	Homo sapiens	A549	In Vitro	10 uM	24hr	0.0264624	6.76615	4.45e-10	0.898447
L1000_CPC006_NCIH2073_6H	Characteristic direction	Narciclasine	Homo sapiens	NCIH2073	In Vitro	10 uM	6hr	0.0264624	6.76615	4.45e-10	0.898447
L1000_CPC013_PC3_24H	Characteristic direction	BRD-K20032655	Homo sapiens	PC3	In Vitro	10 uM	24hr	0.0264624	6.76615	4.45e-10	0.898447
L1000_CPC014_ASC_24H	Characteristic direction	BL-077	Homo sapiens	ASC	In Vitro	10 uM	24hr	0.0264624	6.76615	4.45e-10	0.898447
L1000_CPD001_PC3_24H	Characteristic direction	Atracurium	Homo sapiens	PC3	In Vitro	10 uM	24hr	0.0264624	6.76615	4.45e-10	0.898447
L1000_CPD003_PC3_6H	Characteristic direction	Altretamine	Homo sapiens	PC3	In Vitro	10 uM	6hr	0.0264624	6.76615	4.45e-10	0.898447
L1000_DOS047_PC3_24H	Characteristic direction	Wortmannin	Homo sapiens	PC3	In Vitro	10 uM	24hr	0.0264624	6.76615	4.45e-10	0.898447
L1000_HOG003_A549_24H	Characteristic direction	Wortmannin	Homo sapiens	A549	In Vitro	1.11 uM	24hr	0.0264624	6.76615	4.45e-10	0.898447
L1000_NMH001_NEU_6H	Characteristic direction	Nocodazole	Homo sapiens	NEU	In Vitro	10 uM	6hr	0.0264624	6.76615	4.45e-10	0.898447
DrugMatrix_Codelink	limma	Bromisovalum	Rattus norvegicus	cardiovascular system	In Vivo	limma combined	limma combined	0.0366438	2.10311	4.47e-10	0.990499
L1000_CPC001_HA1E_24H	Characteristic direction	SA-63133	Homo sapiens	HA1E	In Vitro	10 uM	24hr	0.0261248	7.2495	4.51e-10	0.889714
L1000_CPC002_PC3_24H	Characteristic direction	Beclometasone	Homo sapiens	PC3	In Vitro	10 uM	24hr	0.0261248	7.2495	4.51e-10	0.889714
L1000_CPC003_VCAP_24H	Characteristic direction	LY-2183240	Homo sapiens	VCAP	In Vitro	10 uM	24hr	0.0261248	7.2495	4.51e-10	0.889714
L1000_CPC004_HCC515_6H	Characteristic direction	Dienestrol	Homo sapiens	HCC515	In Vitro	10 uM	6hr	0.0261248	7.2495	4.51e-10	0.889714
L1000_CPC006_HCC515_6H	Characteristic direction	YM-155	Homo sapiens	HCC515	In Vitro	0.31 uM	6hr	0.0261248	7.2495	4.51e-10	0.889714
L1000_CPC006_SW620_6H	Characteristic direction	Elesclomol	Homo sapiens	SW620	In Vitro	10 uM	6hr	0.0261248	7.2495	4.51e-10	0.889714
L1000_CPC007_HA1E_24H	Characteristic direction	BRD-K73143528	Homo sapiens	HA1E	In Vitro	10 uM	24hr	0.0261248	7.2495	4.51e-10	0.889714
L1000_CPC008_HCC515_6H	Characteristic direction	BRD-K30836161	Homo sapiens	HCC515	In Vitro	10 uM	6hr	0.0261248	7.2495	4.51e-10	0.889714
L1000_CPC009_HA1E_6H	Characteristic direction	5-nonyloxytryptamine	Homo sapiens	HA1E	In Vitro	10 uM	6hr	0.0261248	7.2495	4.51e-10	0.889714
L1000_CPC011_HT29_6H	Characteristic direction	Ritonavir	Homo sapiens	HT29	In Vitro	10 uM	6hr	0.0261248	7.2495	4.51e-10	0.889714
L1000_CPC013_A375_6H	Characteristic direction	ZSTK-474	Homo sapiens	A375	In Vitro	10 uM	6hr	0.0261248	7.2495	4.51e-10	0.889714
L1000_CPC013_SKB_24H	Characteristic direction	BRD-A81530502	Homo sapiens	SKB	In Vitro	10 uM	24hr	0.0261248	7.2495	4.51e-10	0.889714
L1000_CPC020_HCC515_6H	Characteristic direction	Clobetasol	Homo sapiens	HCC515	In Vitro	10 uM	6hr	0.0261248	7.2495	4.51e-10	0.889714
L1000_DOS008_VCAP_24H	Characteristic direction	Thioridazine	Homo sapiens	VCAP	In Vitro	10 uM	24hr	0.0261248	7.2495	4.51e-10	0.889714
L1000_LJP001_MCF10A_24H	Characteristic direction	Torin-2	Homo sapiens	MCF10A	In Vitro	0.4 uM	24hr	0.0261248	7.2495	4.51e-10	0.889714
L1000_LJP002_MCF10A_24H	Characteristic direction	GSK-2126458	Homo sapiens	MCF10A	In Vitro	10 uM	24hr	0.0261248	7.2495	4.51e-10	0.889714
L1000_CPC011_HA1E_6H	Characteristic direction	Terbinafine	Homo sapiens	HA1E	In Vitro	10 uM	6hr	0.0245902	9.40486	4.53e-10	0.838575
L1000_ASG001_PC3_24H	Characteristic direction	Wortmannin	Homo sapiens	PC3	In Vitro	0.4 uM	24hr	0.0251968	8.5234	4.58e-10	0.860326
L1000_CPC001_HCC515_6H	Characteristic direction	SB-225002	Homo sapiens	HCC515	In Vitro	10 uM	6hr	0.0251968	8.5234	4.58e-10	0.860326
L1000_CPC007_PC3_6H	Characteristic direction	Vorinostat	Homo sapiens	PC3	In Vitro	10 uM	6hr	0.0267023	6.34037	4.6e-10	0.904537
L1000_CPC008_MCF7_6H	Characteristic direction	BRD-K80822897	Homo sapiens	MCF7	In Vitro	10 uM	6hr	0.0267023	6.34037	4.6e-10	0.904537
L1000_CPC010_A375_6H	Characteristic direction	Trichostatin-a	Homo sapiens	A375	In Vitro	10 uM	6hr	0.0267023	6.34037	4.6e-10	0.904537
L1000_CPC016_HT29_6H	Characteristic direction	Vorinostat	Homo sapiens	HT29	In Vitro	10 uM	6hr	0.0267023	6.34037	4.6e-10	0.904537
DrugMatrix_Codelink	limma	1-naphthyl isothiocyanate	Rattus norvegicus	liver	In Vivo	limma combined	limma combined	0.036156	2.0611	4.6e-10	0.986866
DrugMatrix_Affy	limma	17-methyltestosterone	Rattus norvegicus	liver	In Vivo	limma combined	limma combined	0.0329421	1.8653	4.6e-10	0.956127
TG-GATEs	limma	Phenylbutazone	Homo sapiens	liver	In Vitro	limma combined	limma combined	0.0248414	3.02094	4.68e-10	0.847614
L1000_CPC006_THP1_6H	Characteristic direction	CHEMBL-1222381	Homo sapiens	THP1	In Vitro	80 uM	6hr	0.027027	5.67266	4.71e-10	0.912271
L1000_CPC001_PC3_6H	Characteristic direction	GW-311616	Homo sapiens	PC3	In Vitro	10 uM	6hr	0.0264256	6.73892	4.74e-10	0.897657
L1000_CPC003_PC3_24H	Characteristic direction	Dantron	Homo sapiens	PC3	In Vitro	10 uM	24hr	0.0264256	6.73892	4.74e-10	0.897657
L1000_CPC004_HT29_6H	Characteristic direction	Bithionol	Homo sapiens	HT29	In Vitro	10 uM	6hr	0.0264256	6.73892	4.74e-10	0.897657
L1000_CPC006_A549_24H	Characteristic direction	BRD-A36275421	Homo sapiens	A549	In Vitro	10 uM	24hr	0.0264256	6.73892	4.74e-10	0.897657
L1000_CPC006_PC3_6H	Characteristic direction	GW-405833	Homo sapiens	PC3	In Vitro	40 uM	6hr	0.0264256	6.73892	4.74e-10	0.897657
L1000_CPC007_VCAP_24H	Characteristic direction	BRD-K29140223	Homo sapiens	VCAP	In Vitro	10 uM	24hr	0.0264256	6.73892	4.74e-10	0.897657
L1000_CPC010_VCAP_24H	Characteristic direction	Raltitrexed	Homo sapiens	VCAP	In Vitro	10 uM	24hr	0.0264256	6.73892	4.74e-10	0.897657
L1000_CPC013_HEPG2_6H	Characteristic direction	Belinostat	Homo sapiens	HEPG2	In Vitro	10 uM	6hr	0.0264256	6.73892	4.74e-10	0.897657
L1000_CPC013_PC3_6H	Characteristic direction	Vorinostat	Homo sapiens	PC3	In Vitro	10 uM	6hr	0.0264256	6.73892	4.74e-10	0.897657
L1000_CPC014_A549_6H	Characteristic direction	Antimycin-a	Homo sapiens	A549	In Vitro	10 uM	6hr	0.0264256	6.73892	4.74e-10	0.897657
L1000_CPC015_ASC_24H	Characteristic direction	Chlormadinone	Homo sapiens	ASC	In Vitro	10 uM	24hr	0.0264256	6.73892	4.74e-10	0.897657
L1000_LJP001_BT20_24H	Characteristic direction	AS-605240	Homo sapiens	BT20	In Vitro	2 uM	24hr	0.0264256	6.73892	4.74e-10	0.897657
L1000_LJP001_MDAMB231_6H	Characteristic direction	GSK-1070916	Homo sapiens	MDAMB231	In Vitro	10 uM	6hr	0.0264256	6.73892	4.74e-10	0.897657
TG-GATEs	limma	Flutamide	Rattus norvegicus	liver	In Vivo Repeat	150 mg/kg	4d	0.0371761	2.15492	4.76e-10	0.992804
L1000_CPC003_HA1E_24H	Characteristic direction	RG-14620	Homo sapiens	HA1E	In Vitro	10 uM	24hr	0.0256798	7.79658	4.79e-10	0.876615
L1000_CPC005_PC3_24H	Characteristic direction	Thapsigargin	Homo sapiens	PC3	In Vitro	10 uM	24hr	0.0256798	7.79658	4.79e-10	0.876615
L1000_CPC006_HCC515_6H	Characteristic direction	Sirolimus	Homo sapiens	HCC515	In Vitro	10 uM	6hr	0.0256798	7.79658	4.79e-10	0.876615
L1000_CPC006_VCAP_6H	Characteristic direction	BRD-K56477805	Homo sapiens	VCAP	In Vitro	10 uM	6hr	0.0256798	7.79658	4.79e-10	0.876615
L1000_CPC011_A549_6H	Characteristic direction	Phenprobamate	Homo sapiens	A549	In Vitro	10 uM	6hr	0.0256798	7.79658	4.79e-10	0.876615
L1000_CPC014_A549_24H	Characteristic direction	Retinyl	Homo sapiens	A549	In Vitro	10 uM	24hr	0.0256798	7.79658	4.79e-10	0.876615
L1000_DOS047_A549_24H	Characteristic direction	Vorinostat	Homo sapiens	A549	In Vitro	10 uM	24hr	0.0256798	7.79658	4.79e-10	0.876615
L1000_ERG005_VCAP_24H	Characteristic direction	Geldanamycin	Homo sapiens	VCAP	In Vitro	1 uM	24hr	0.0256798	7.79658	4.79e-10	0.876615
L1000_ERG005_VCAP_48H	Characteristic direction	Troglitazone	Homo sapiens	VCAP	In Vitro	5 uM	2d	0.0256798	7.79658	4.79e-10	0.876615
L1000_HOG001_MCF7_24H	Characteristic direction	BRD-K40758391	Homo sapiens	MCF7	In Vitro	1.1111 uM	24hr	0.0256798	7.79658	4.79e-10	0.876615
L1000_HOG002_MCF7_24H	Characteristic direction	Estradiol	Homo sapiens	MCF7	In Vitro	1.1111 uM	24hr	0.0256798	7.79658	4.79e-10	0.876615
L1000_LJP001_MDAMB231_6H	Characteristic direction	ZSTK-474	Homo sapiens	MDAMB231	In Vitro	10 uM	6hr	0.0256798	7.79658	4.79e-10	0.876615
L1000_NMH002_NEU_24H	Characteristic direction	Isotretinoin	Homo sapiens	NEU	In Vitro	10 uM	24hr	0.0256798	7.79658	4.79e-10	0.876615
TG-GATEs	limma	N-methyl-n-nitrosourea	Homo sapiens	liver	In Vitro	10000 uM	8hr	0.0234818	2.68085	4.8e-10	0.793413
L1000_ASG001_MCF7_24H	Characteristic direction	Tretinoin	Homo sapiens	MCF7	In Vitro	2 uM	24hr	0.026087	7.21645	4.82e-10	0.888796
L1000_CPC002_HCC515_24H	Characteristic direction	Zatebradine	Homo sapiens	HCC515	In Vitro	10 uM	24hr	0.026087	7.21645	4.82e-10	0.888796
L1000_CPC002_VCAP_24H	Characteristic direction	BCL2-inhibitor	Homo sapiens	VCAP	In Vitro	10 uM	24hr	0.026087	7.21645	4.82e-10	0.888796
L1000_CPC005_A549_6H	Characteristic direction	Tetrindole	Homo sapiens	A549	In Vitro	10 uM	6hr	0.026087	7.21645	4.82e-10	0.888796
L1000_CPC006_HT29_6H	Characteristic direction	GANT-58	Homo sapiens	HT29	In Vitro	10 uM	6hr	0.026087	7.21645	4.82e-10	0.888796
L1000_CPC007_VCAP_6H	Characteristic direction	BRD-K38012662	Homo sapiens	VCAP	In Vitro	10 uM	6hr	0.026087	7.21645	4.82e-10	0.888796
L1000_CPC008_PC3_6H	Characteristic direction	BRD-A18279961	Homo sapiens	PC3	In Vitro	10 uM	6hr	0.026087	7.21645	4.82e-10	0.888796
L1000_CPC009_A375_6H	Characteristic direction	Wortmannin	Homo sapiens	A375	In Vitro	10 uM	6hr	0.026087	7.21645	4.82e-10	0.888796
L1000_CPC013_ASC_24H	Characteristic direction	JNJ-7706621	Homo sapiens	ASC	In Vitro	10 uM	24hr	0.026087	7.21645	4.82e-10	0.888796
L1000_CPC014_VCAP_6H	Characteristic direction	EI-273	Homo sapiens	VCAP	In Vitro	10 uM	6hr	0.026087	7.21645	4.82e-10	0.888796
L1000_CPD001_MCF7_6H	Characteristic direction	Terfenadine	Homo sapiens	MCF7	In Vitro	10 uM	6hr	0.026087	7.21645	4.82e-10	0.888796
L1000_DOS014_VCAP_6H	Characteristic direction	Wortmannin	Homo sapiens	VCAP	In Vitro	10 uM	6hr	0.026087	7.21645	4.82e-10	0.888796
L1000_HOG001_MCF7_24H	Characteristic direction	Geldanamycin	Homo sapiens	MCF7	In Vitro	0.3704 uM	24hr	0.026087	7.21645	4.82e-10	0.888796
L1000_HOG001_MCF7_24H	Characteristic direction	Tanespimycin	Homo sapiens	MCF7	In Vitro	10 uM	24hr	0.026087	7.21645	4.82e-10	0.888796
L1000_LJP001_SKBR3_24H	Characteristic direction	Sirolimus	Homo sapiens	SKBR3	In Vitro	2 uM	24hr	0.026087	7.21645	4.82e-10	0.888796
L1000_NMH002_NEU_6H	Characteristic direction	Terreic-acid	Homo sapiens	NEU	In Vitro	10 uM	6hr	0.026087	7.21645	4.82e-10	0.888796
TG-GATEs	limma	Labetalol	Homo sapiens	liver	In Vitro	140 uM	8hr	0.0254854	3.24095	4.87e-10	0.870009
L1000_CPC007_PC3_24H	Characteristic direction	BRD-K83194053	Homo sapiens	PC3	In Vitro	10 uM	24hr	0.0266667	6.31757	4.88e-10	0.903667
L1000_CPC008_A375_24H	Characteristic direction	VU-0410183-2	Homo sapiens	A375	In Vitro	10 uM	24hr	0.0266667	6.31757	4.88e-10	0.903667
L1000_MUC.CP003_MCF7_24H	Characteristic direction	Ingenol	Homo sapiens	MCF7	In Vitro	10 uM	24hr	0.0266667	6.31757	4.88e-10	0.903667
L1000_CPC004_HA1E_24H	Characteristic direction	Cycloheximide	Homo sapiens	HA1E	In Vitro	10 uM	24hr	0.0251572	8.47488	4.97e-10	0.859037
L1000_CPC006_HA1E_24H	Characteristic direction	Carbamazepine	Homo sapiens	HA1E	In Vitro	96 uM	24hr	0.0251572	8.47488	4.97e-10	0.859037
L1000_DEB001_MCF7_24H	Characteristic direction	Withaferin-a	Homo sapiens	MCF7	In Vitro	10 uM	24hr	0.0251572	8.47488	4.97e-10	0.859037
L1000_DEB001_PC3_6H	Characteristic direction	Resveratrol	Homo sapiens	PC3	In Vitro	5 uM	6hr	0.0251572	8.47488	4.97e-10	0.859037
DrugMatrix_Affy	limma	2-amino-4-nitrophenol	Rattus norvegicus	kidney	In Vivo	limma combined	limma combined	0.0306096	1.80368	5.03e-10	0.914419
L1000_CPC001_HCC515_24H	Characteristic direction	KF-38789	Homo sapiens	HCC515	In Vitro	10 uM	24hr	0.0263889	6.7119	5.05e-10	0.896642
L1000_CPC002_HCC515_24H	Characteristic direction	Pimozide	Homo sapiens	HCC515	In Vitro	10 uM	24hr	0.0263889	6.7119	5.05e-10	0.896642
L1000_CPC002_PC3_24H	Characteristic direction	GYKI-52466	Homo sapiens	PC3	In Vitro	10 uM	24hr	0.0263889	6.7119	5.05e-10	0.896642
L1000_CPC006_PC3_24H	Characteristic direction	SID-26681509	Homo sapiens	PC3	In Vitro	88.8 uM	24hr	0.0263889	6.7119	5.05e-10	0.896642
L1000_CPC007_HCC515_6H	Characteristic direction	BRD-K19499941	Homo sapiens	HCC515	In Vitro	10 uM	6hr	0.0263889	6.7119	5.05e-10	0.896642
L1000_CPC007_VCAP_24H	Characteristic direction	BRD-K83194053	Homo sapiens	VCAP	In Vitro	10 uM	24hr	0.0263889	6.7119	5.05e-10	0.896642
L1000_HOG003_A549_6H	Characteristic direction	Trichostatin-a	Homo sapiens	A549	In Vitro	0.013 uM	6hr	0.0263889	6.7119	5.05e-10	0.896642
L1000_LJP001_MCF10A_6H	Characteristic direction	WYE-125132	Homo sapiens	MCF10A	In Vitro	0.4 uM	6hr	0.0263889	6.7119	5.05e-10	0.896642
DrugMatrix_Affy	limma	1-naphthyl isothiocyanate	Rattus norvegicus	liver	In Vivo	60 mg/kg	3d	0.0348297	1.96401	5.08e-10	0.977994
L1000_CPC002_HCC515_24H	Characteristic direction	Medrysone	Homo sapiens	HCC515	In Vitro	10 uM	24hr	0.025641	7.75603	5.16e-10	0.875455
L1000_CPC003_VCAP_6H	Characteristic direction	Wortmannin	Homo sapiens	VCAP	In Vitro	10 uM	6hr	0.025641	7.75603	5.16e-10	0.875455
L1000_CPC005_A549_6H	Characteristic direction	Fluocinonide	Homo sapiens	A549	In Vitro	10 uM	6hr	0.025641	7.75603	5.16e-10	0.875455
L1000_CPC007_A549_6H	Characteristic direction	BRD-A54194844	Homo sapiens	A549	In Vitro	10 uM	6hr	0.025641	7.75603	5.16e-10	0.875455
L1000_CPC011_VCAP_6H	Characteristic direction	Modafinil	Homo sapiens	VCAP	In Vitro	10 uM	6hr	0.025641	7.75603	5.16e-10	0.875455
L1000_CPC013_SKB_24H	Characteristic direction	BIIB021	Homo sapiens	SKB	In Vitro	10 uM	24hr	0.025641	7.75603	5.16e-10	0.875455
L1000_CPC014_PC3_24H	Characteristic direction	Razoxane	Homo sapiens	PC3	In Vitro	10 uM	24hr	0.025641	7.75603	5.16e-10	0.875455
L1000_LJP002_HS578T_24H	Characteristic direction	MK-1775	Homo sapiens	HS578T	In Vitro	0.4 uM	24hr	0.025641	7.75603	5.16e-10	0.875455
L1000_LJP002_MCF7_6H	Characteristic direction	XMD-1499	Homo sapiens	MCF7	In Vitro	10 uM	6hr	0.025641	7.75603	5.16e-10	0.875455
L1000_CPC001_HCC515_6H	Characteristic direction	FPL-55712	Homo sapiens	HCC515	In Vitro	10 uM	6hr	0.0260492	7.18371	5.16e-10	0.887942
L1000_CPC001_HCC515_6H	Characteristic direction	Diazepam	Homo sapiens	HCC515	In Vitro	10 uM	6hr	0.0260492	7.18371	5.16e-10	0.887942
L1000_CPC002_HA1E_24H	Characteristic direction	Medrysone	Homo sapiens	HA1E	In Vitro	10 uM	24hr	0.0260492	7.18371	5.16e-10	0.887942
L1000_CPC004_HCC515_6H	Characteristic direction	Erythrosine	Homo sapiens	HCC515	In Vitro	10 uM	6hr	0.0260492	7.18371	5.16e-10	0.887942
L1000_CPC006_HA1E_24H	Characteristic direction	Piperlongumine	Homo sapiens	HA1E	In Vitro	10 uM	24hr	0.0260492	7.18371	5.16e-10	0.887942
L1000_CPC007_VCAP_24H	Characteristic direction	BRD-K03954795	Homo sapiens	VCAP	In Vitro	10 uM	24hr	0.0260492	7.18371	5.16e-10	0.887942
L1000_CPC008_HEPG2_6H	Characteristic direction	BRD-K15206810	Homo sapiens	HEPG2	In Vitro	10 uM	6hr	0.0260492	7.18371	5.16e-10	0.887942
L1000_CPC012_PC3_24H	Characteristic direction	MW-A1-2	Homo sapiens	PC3	In Vitro	10 uM	24hr	0.0260492	7.18371	5.16e-10	0.887942
L1000_CPC014_HEPG2_6H	Characteristic direction	Antimycin-a	Homo sapiens	HEPG2	In Vitro	10 uM	6hr	0.0260492	7.18371	5.16e-10	0.887942
L1000_CPC014_NEU_24H	Characteristic direction	Verrucarin-a	Homo sapiens	NEU	In Vitro	10 uM	24hr	0.0260492	7.18371	5.16e-10	0.887942
L1000_CPD003_PC3_24H	Characteristic direction	Protriptyline	Homo sapiens	PC3	In Vitro	10 uM	24hr	0.0260492	7.18371	5.16e-10	0.887942
L1000_DOS013_VCAP_6H	Characteristic direction	Geldanamycin	Homo sapiens	VCAP	In Vitro	10 uM	6hr	0.0260492	7.18371	5.16e-10	0.887942
L1000_ERG012_VCAP_6H	Characteristic direction	Trichostatin-a	Homo sapiens	VCAP	In Vitro	2 uM	6hr	0.0260492	7.18371	5.16e-10	0.887942
L1000_HOG001_MCF7_24H	Characteristic direction	Methylene-blue	Homo sapiens	MCF7	In Vitro	1.11 uM	24hr	0.0260492	7.18371	5.16e-10	0.887942
L1000_HOG002_A549_24H	Characteristic direction	Trichostatin-a	Homo sapiens	A549	In Vitro	0.1235 uM	24hr	0.0260492	7.18371	5.16e-10	0.887942
L1000_LJP001_MCF7_6H	Characteristic direction	ZSTK-474	Homo sapiens	MCF7	In Vitro	2 uM	6hr	0.0260492	7.18371	5.16e-10	0.887942
L1000_CPC004_PC3_6H	Characteristic direction	Norgestimate	Homo sapiens	PC3	In Vitro	10 uM	6hr	0.0266312	6.29493	5.17e-10	0.903006
L1000_CPC006_NCIH508_6H	Characteristic direction	Phorbol-12-myristate-13-acetate	Homo sapiens	NCIH508	In Vitro	10 uM	6hr	0.0266312	6.29493	5.17e-10	0.903006
L1000_CPC008_HCC515_6H	Characteristic direction	BRD-K49712247	Homo sapiens	HCC515	In Vitro	10 uM	6hr	0.0266312	6.29493	5.17e-10	0.903006
L1000_CPC006_A375_24H	Characteristic direction	AZD-7545	Homo sapiens	A375	In Vitro	22.2 uM	24hr	0.0263523	6.6851	5.37e-10	0.895804
L1000_CPC006_HCC515_24H	Characteristic direction	Wortmannin	Homo sapiens	HCC515	In Vitro	10 uM	24hr	0.0263523	6.6851	5.37e-10	0.895804
L1000_CPC006_HT29_6H	Characteristic direction	ABT-751	Homo sapiens	HT29	In Vitro	10 uM	6hr	0.0263523	6.6851	5.37e-10	0.895804
L1000_CPC013_A375_6H	Characteristic direction	Trichostatin-a	Homo sapiens	A375	In Vitro	10 uM	6hr	0.0263523	6.6851	5.37e-10	0.895804
L1000_CPC015_HEPG2_6H	Characteristic direction	Vorinostat	Homo sapiens	HEPG2	In Vitro	10 uM	6hr	0.0263523	6.6851	5.37e-10	0.895804
L1000_LJP002_BT20_6H	Characteristic direction	GSK-1059615	Homo sapiens	BT20	In Vitro	0.4 uM	6hr	0.0263523	6.6851	5.37e-10	0.895804
L1000_CPD003_PC3_6H	Characteristic direction	Moxifloxacin	Homo sapiens	PC3	In Vitro	10 uM	6hr	0.0251177	8.42279	5.39e-10	0.857442
L1000_DOS009_VCAP_24H	Characteristic direction	Vorinostat	Homo sapiens	VCAP	In Vitro	10 uM	24hr	0.0251177	8.42279	5.39e-10	0.857442
L1000_LJP001_BT20_24H	Characteristic direction	Sirolimus	Homo sapiens	BT20	In Vitro	2 uM	24hr	0.0251177	8.42279	5.39e-10	0.857442
L1000_CPC006_HA1E_24H	Characteristic direction	Emetine	Homo sapiens	HA1E	In Vitro	0.63 uM	24hr	0.0245098	9.27053	5.43e-10	0.835304
DrugMatrix_Affy	limma	Bacitracin	Rattus norvegicus	kidney	In Vivo	380 mg/kg	3d	0.0293435	1.81156	5.43e-10	0.888012
TG-GATEs	limma	Tunicamycin	Homo sapiens	liver	In Vitro	2 ug/mL	24hr	0.0230886	2.60326	5.43e-10	0.7754
L1000_CPC002_HCC515_24H	Characteristic direction	Mestranol	Homo sapiens	HCC515	In Vitro	10 uM	24hr	0.0260116	7.15126	5.52e-10	0.886895
L1000_CPC002_PC3_24H	Characteristic direction	Tracazolate	Homo sapiens	PC3	In Vitro	10 uM	24hr	0.0260116	7.15126	5.52e-10	0.886895
L1000_CPC003_VCAP_24H	Characteristic direction	Lasalocid	Homo sapiens	VCAP	In Vitro	10 uM	24hr	0.0260116	7.15126	5.52e-10	0.886895
L1000_CPC004_HA1E_6H	Characteristic direction	Fexofenadine	Homo sapiens	HA1E	In Vitro	10 uM	6hr	0.0260116	7.15126	5.52e-10	0.886895
L1000_CPC004_HT29_6H	Characteristic direction	Ouabain	Homo sapiens	HT29	In Vitro	10 uM	6hr	0.0260116	7.15126	5.52e-10	0.886895
L1000_CPC004_VCAP_24H	Characteristic direction	Chlormadinone	Homo sapiens	VCAP	In Vitro	10 uM	24hr	0.0260116	7.15126	5.52e-10	0.886895
L1000_CPC004_VCAP_6H	Characteristic direction	Cycloheximide	Homo sapiens	VCAP	In Vitro	10 uM	6hr	0.0260116	7.15126	5.52e-10	0.886895
L1000_CPC006_HA1E_6H	Characteristic direction	Phenoxazine	Homo sapiens	HA1E	In Vitro	10 uM	6hr	0.0260116	7.15126	5.52e-10	0.886895
L1000_CPC007_HT29_24H	Characteristic direction	BRD-K28452084	Homo sapiens	HT29	In Vitro	10 uM	24hr	0.0260116	7.15126	5.52e-10	0.886895
L1000_CPC008_HEPG2_6H	Characteristic direction	BRD-K95037415	Homo sapiens	HEPG2	In Vitro	10 uM	6hr	0.0260116	7.15126	5.52e-10	0.886895
L1000_CPC010_A549_6H	Characteristic direction	JAS07-004	Homo sapiens	A549	In Vitro	10 uM	6hr	0.0260116	7.15126	5.52e-10	0.886895
L1000_CPC011_PC3_24H	Characteristic direction	Carmofur	Homo sapiens	PC3	In Vitro	10 uM	24hr	0.0260116	7.15126	5.52e-10	0.886895
L1000_CPC013_NEU_24H	Characteristic direction	ST-4049616	Homo sapiens	NEU	In Vitro	10 uM	24hr	0.0260116	7.15126	5.52e-10	0.886895
L1000_CPC014_VCAP_24H	Characteristic direction	Ellipticine	Homo sapiens	VCAP	In Vitro	10 uM	24hr	0.0260116	7.15126	5.52e-10	0.886895
L1000_CPC014_VCAP_6H	Characteristic direction	Dacinostat	Homo sapiens	VCAP	In Vitro	10 uM	6hr	0.0260116	7.15126	5.52e-10	0.886895
L1000_DOSBIO002_MCF7_24H	Characteristic direction	Geldanamycin	Homo sapiens	MCF7	In Vitro	10 uM	24hr	0.0260116	7.15126	5.52e-10	0.886895
L1000_HOG001_MCF7_6H	Characteristic direction	Trichostatin-a	Homo sapiens	MCF7	In Vitro	0.1235 uM	6hr	0.0260116	7.15126	5.52e-10	0.886895
L1000_LJP001_MCF7_6H	Characteristic direction	GDC-0941	Homo sapiens	MCF7	In Vitro	2 uM	6hr	0.0260116	7.15126	5.52e-10	0.886895
L1000_LJP001_MDAMB231_24H	Characteristic direction	AZD-8055	Homo sapiens	MDAMB231	In Vitro	0.08 uM	24hr	0.0260116	7.15126	5.52e-10	0.886895
L1000_LJP002_SKBR3_6H	Characteristic direction	JNK-9L	Homo sapiens	SKBR3	In Vitro	2 uM	6hr	0.0260116	7.15126	5.52e-10	0.886895
L1000_PRISM001_A375_24H	Characteristic direction	GSK-1070916	Homo sapiens	A375	In Vitro	0.625 uM	24hr	0.0260116	7.15126	5.52e-10	0.886895
L1000_CPC004_VCAP_6H	Characteristic direction	ZD-7114	Homo sapiens	VCAP	In Vitro	10 uM	6hr	0.0256024	7.71591	5.55e-10	0.873957
L1000_CPC006_U937_6H	Characteristic direction	Phenethyl-isothiocyanate	Homo sapiens	U937	In Vitro	10 uM	6hr	0.0256024	7.71591	5.55e-10	0.873957
L1000_CPC011_PC3_6H	Characteristic direction	Irbesartan	Homo sapiens	PC3	In Vitro	10 uM	6hr	0.0256024	7.71591	5.55e-10	0.873957
L1000_CPC012_MCF7_24H	Characteristic direction	BRD-K66381707	Homo sapiens	MCF7	In Vitro	10 uM	24hr	0.0256024	7.71591	5.55e-10	0.873957
L1000_CPC012_NEU_24H	Characteristic direction	CAY-10578	Homo sapiens	NEU	In Vitro	10 uM	24hr	0.0256024	7.71591	5.55e-10	0.873957
L1000_CPC012_VCAP_24H	Characteristic direction	ST-4070043	Homo sapiens	VCAP	In Vitro	10 uM	24hr	0.0256024	7.71591	5.55e-10	0.873957
L1000_CPC013_HT29_6H	Characteristic direction	Floxuridine	Homo sapiens	HT29	In Vitro	10 uM	6hr	0.0256024	7.71591	5.55e-10	0.873957
L1000_CPC013_SKB_24H	Characteristic direction	BRD-K61359235	Homo sapiens	SKB	In Vitro	10 uM	24hr	0.0256024	7.71591	5.55e-10	0.873957
L1000_CPC014_HEPG2_6H	Characteristic direction	AZ-628	Homo sapiens	HEPG2	In Vitro	10 uM	6hr	0.0256024	7.71591	5.55e-10	0.873957
L1000_CPC014_HT29_6H	Characteristic direction	PD-0325901	Homo sapiens	HT29	In Vitro	10 uM	6hr	0.0256024	7.71591	5.55e-10	0.873957
L1000_CPC014_PHH_24H	Characteristic direction	BRD-A89067742	Homo sapiens	PHH	In Vitro	10 uM	24hr	0.0256024	7.71591	5.55e-10	0.873957
L1000_CPC020_PC3_24H	Characteristic direction	Triamcinolone	Homo sapiens	PC3	In Vitro	10 uM	24hr	0.0256024	7.71591	5.55e-10	0.873957
L1000_LJP001_SKBR3_6H	Characteristic direction	Neratinib	Homo sapiens	SKBR3	In Vitro	0.08 uM	6hr	0.0256024	7.71591	5.55e-10	0.873957
L1000_LJP002_SKBR3_24H	Characteristic direction	LDN-193189	Homo sapiens	SKBR3	In Vitro	10 uM	24hr	0.0256024	7.71591	5.55e-10	0.873957
DrugMatrix_Codelink	limma	Acetazolamide	Rattus norvegicus	liver	In Vivo	limma combined	limma combined	0.0389206	2.38836	5.62e-10	0.996717
TG-GATEs	limma	Acetazolamide	Rattus norvegicus	kidney	In Vivo Repeat	limma combined	limma combined	0.0334938	1.88716	5.7e-10	0.962834
L1000_CPC006_A549_24H	Characteristic direction	PP-110	Homo sapiens	A549	In Vitro	22.2 uM	24hr	0.0263158	6.65843	5.72e-10	0.895192
L1000_CPC006_HT29_24H	Characteristic direction	Rilmenidine	Homo sapiens	HT29	In Vitro	10 uM	24hr	0.0263158	6.65843	5.72e-10	0.895192
L1000_CPC006_MCF7_24H	Characteristic direction	BX-795	Homo sapiens	MCF7	In Vitro	10 uM	24hr	0.0263158	6.65843	5.72e-10	0.895192
L1000_CPC006_PC3_6H	Characteristic direction	NSC-632839	Homo sapiens	PC3	In Vitro	10 uM	6hr	0.0263158	6.65843	5.72e-10	0.895192
L1000_CPC007_VCAP_6H	Characteristic direction	BRD-K73099734	Homo sapiens	VCAP	In Vitro	10 uM	6hr	0.0263158	6.65843	5.72e-10	0.895192
L1000_HOG001_A549_24H	Characteristic direction	Ingenol	Homo sapiens	A549	In Vitro	10 uM	24hr	0.0263158	6.65843	5.72e-10	0.895192
L1000_LJP001_BT20_6H	Characteristic direction	PLX-4720	Homo sapiens	BT20	In Vitro	10 uM	6hr	0.0263158	6.65843	5.72e-10	0.895192
L1000_LJP002_MCF7_6H	Characteristic direction	Nilotinib	Homo sapiens	MCF7	In Vitro	2 uM	6hr	0.0263158	6.65843	5.72e-10	0.895192
L1000_CPC001_VCAP_6H	Characteristic direction	Peucedanin	Homo sapiens	VCAP	In Vitro	10 uM	6hr	0.0265604	6.25015	5.8e-10	0.901121
L1000_CPC002_HA1E_24H	Characteristic direction	Irinotecan	Homo sapiens	HA1E	In Vitro	10 uM	24hr	0.0265604	6.25015	5.8e-10	0.901121
L1000_HOG001_MCF7_24H	Characteristic direction	Chaetocin	Homo sapiens	MCF7	In Vitro	0.3704 uM	24hr	0.0265604	6.25015	5.8e-10	0.901121
L1000_LJP001_BT20_24H	Characteristic direction	KIN001-055	Homo sapiens	BT20	In Vitro	0.4 uM	24hr	0.0265604	6.25015	5.8e-10	0.901121
L1000_CPC004_MCF7_6H	Characteristic direction	GW-1929	Homo sapiens	MCF7	In Vitro	10 uM	6hr	0.0250784	8.37246	5.84e-10	0.856314
L1000_CPC008_A375_6H	Characteristic direction	BRD-K01896723	Homo sapiens	A375	In Vitro	10 uM	6hr	0.0250784	8.37246	5.84e-10	0.856314
L1000_CPC013_MCF7_24H	Characteristic direction	Capecitabine	Homo sapiens	MCF7	In Vitro	10 uM	24hr	0.0250784	8.37246	5.84e-10	0.856314
L1000_CPC001_PC3_6H	Characteristic direction	Dichlorobenzamil	Homo sapiens	PC3	In Vitro	10 uM	6hr	0.025974	7.11911	5.9e-10	0.885718
L1000_CPC003_VCAP_6H	Characteristic direction	Vorinostat	Homo sapiens	VCAP	In Vitro	10 uM	6hr	0.025974	7.11911	5.9e-10	0.885718
L1000_CPC004_VCAP_24H	Characteristic direction	Rhamnetin	Homo sapiens	VCAP	In Vitro	10 uM	24hr	0.025974	7.11911	5.9e-10	0.885718
L1000_CPC006_A375_24H	Characteristic direction	BRD-K71726959	Homo sapiens	A375	In Vitro	122.55 uM	24hr	0.025974	7.11911	5.9e-10	0.885718
L1000_CPC014_PC3_6H	Characteristic direction	TGX-221	Homo sapiens	PC3	In Vitro	10 uM	6hr	0.025974	7.11911	5.9e-10	0.885718
L1000_CPC014_PC3_6H	Characteristic direction	Celastrol	Homo sapiens	PC3	In Vitro	10 uM	6hr	0.025974	7.11911	5.9e-10	0.885718
L1000_CPC014_PC3_6H	Characteristic direction	Sirolimus	Homo sapiens	PC3	In Vitro	10 uM	6hr	0.025974	7.11911	5.9e-10	0.885718
L1000_CPC020_HCC515_6H	Characteristic direction	Sulindac	Homo sapiens	HCC515	In Vitro	10 uM	6hr	0.025974	7.11911	5.9e-10	0.885718
L1000_CPD001_MCF7_6H	Characteristic direction	Amodiaquine	Homo sapiens	MCF7	In Vitro	10 uM	6hr	0.025974	7.11911	5.9e-10	0.885718
L1000_DOS009_VCAP_6H	Characteristic direction	Vorinostat	Homo sapiens	VCAP	In Vitro	10 uM	6hr	0.025974	7.11911	5.9e-10	0.885718
L1000_DOS052_MCF7_24H	Characteristic direction	Geldanamycin	Homo sapiens	MCF7	In Vitro	10 uM	24hr	0.025974	7.11911	5.9e-10	0.885718
L1000_ERG015_PC3_24H	Characteristic direction	Vorinostat	Homo sapiens	PC3	In Vitro	10 uM	24hr	0.025974	7.11911	5.9e-10	0.885718
L1000_PRISM001_PC3_24H	Characteristic direction	GSK-1070916	Homo sapiens	PC3	In Vitro	0.156 uM	24hr	0.025974	7.11911	5.9e-10	0.885718
L1000_PRISM001_PC3_24H	Characteristic direction	Tozasertib	Homo sapiens	PC3	In Vitro	2.5 uM	24hr	0.025974	7.11911	5.9e-10	0.885718
L1000_CPC006_A375_6H	Characteristic direction	Dexamethasone	Homo sapiens	A375	In Vitro	10 uM	6hr	0.0244698	9.20588	5.93e-10	0.834048
L1000_DOS004_VCAP_6H	Characteristic direction	Geldanamycin	Homo sapiens	VCAP	In Vitro	10 uM	6hr	0.0244698	9.20588	5.93e-10	0.834048
L1000_MUC.CP003_MCF7_6H	Characteristic direction	Manumycin-a	Homo sapiens	MCF7	In Vitro	0.3704 uM	6hr	0.0244698	9.20588	5.93e-10	0.834048
L1000_CPC002_PC3_6H	Characteristic direction	Tyrphostin-47	Homo sapiens	PC3	In Vitro	10 uM	6hr	0.0255639	7.6762	5.97e-10	0.872781
L1000_CPC002_VCAP_6H	Characteristic direction	AZ-10417808	Homo sapiens	VCAP	In Vitro	10 uM	6hr	0.0255639	7.6762	5.97e-10	0.872781
L1000_CPC004_HA1E_24H	Characteristic direction	Desoximetasone	Homo sapiens	HA1E	In Vitro	10 uM	24hr	0.0255639	7.6762	5.97e-10	0.872781
L1000_CPC004_HT29_6H	Characteristic direction	GW-7647	Homo sapiens	HT29	In Vitro	10 uM	6hr	0.0255639	7.6762	5.97e-10	0.872781
L1000_CPC006_A375_6H	Characteristic direction	Rolipram	Homo sapiens	A375	In Vitro	10 uM	6hr	0.0255639	7.6762	5.97e-10	0.872781
L1000_CPC006_MCF7_6H	Characteristic direction	VER-155008	Homo sapiens	MCF7	In Vitro	11.1 uM	6hr	0.0255639	7.6762	5.97e-10	0.872781
L1000_CPC006_VCAP_24H	Characteristic direction	RG-108	Homo sapiens	VCAP	In Vitro	80 uM	24hr	0.0255639	7.6762	5.97e-10	0.872781
L1000_CPC007_HA1E_24H	Characteristic direction	BRD-K00863322	Homo sapiens	HA1E	In Vitro	10 uM	24hr	0.0255639	7.6762	5.97e-10	0.872781
L1000_CPC007_MCF7_24H	Characteristic direction	Phenothiazine	Homo sapiens	MCF7	In Vitro	10 uM	24hr	0.0255639	7.6762	5.97e-10	0.872781
L1000_CPC012_VCAP_24H	Characteristic direction	Doxercalciferol	Homo sapiens	VCAP	In Vitro	10 uM	24hr	0.0255639	7.6762	5.97e-10	0.872781
L1000_CPC013_HA1E_6H	Characteristic direction	BRD-K93899689	Homo sapiens	HA1E	In Vitro	10 uM	6hr	0.0255639	7.6762	5.97e-10	0.872781
L1000_CPC013_MCF7_24H	Characteristic direction	BRD-A39121618	Homo sapiens	MCF7	In Vitro	10 uM	24hr	0.0255639	7.6762	5.97e-10	0.872781
L1000_CPC014_HCC515_6H	Characteristic direction	Pirarubicin	Homo sapiens	HCC515	In Vitro	10 uM	6hr	0.0255639	7.6762	5.97e-10	0.872781
L1000_CPC014_MCF7_24H	Characteristic direction	EI-231	Homo sapiens	MCF7	In Vitro	10 uM	24hr	0.0255639	7.6762	5.97e-10	0.872781
L1000_CPC014_MCF7_6H	Characteristic direction	Pazopanib	Homo sapiens	MCF7	In Vitro	10 uM	6hr	0.0255639	7.6762	5.97e-10	0.872781
L1000_CPD001_MCF7_24H	Characteristic direction	Ornidazole	Homo sapiens	MCF7	In Vitro	10 uM	24hr	0.0255639	7.6762	5.97e-10	0.872781
L1000_HOG002_A549_24H	Characteristic direction	Sirolimus	Homo sapiens	A549	In Vitro	0.013 uM	24hr	0.0255639	7.6762	5.97e-10	0.872781
L1000_LJP001_MCF10A_6H	Characteristic direction	Tozasertib	Homo sapiens	MCF10A	In Vitro	10 uM	6hr	0.0255639	7.6762	5.97e-10	0.872781
L1000_LJP001_SKBR3_24H	Characteristic direction	Tozasertib	Homo sapiens	SKBR3	In Vitro	0.4 uM	24hr	0.0255639	7.6762	5.97e-10	0.872781
L1000_PRISM001_MCF7_24H	Characteristic direction	GSK-1070916	Homo sapiens	MCF7	In Vitro	0.625 uM	24hr	0.0255639	7.6762	5.97e-10	0.872781
L1000_PRISM001_MCF7_24H	Characteristic direction	Tozasertib	Homo sapiens	MCF7	In Vitro	2.5 uM	24hr	0.0255639	7.6762	5.97e-10	0.872781
DrugMatrix_Codelink	limma	Nimesulide	Rattus norvegicus	liver	In Vitro	limma combined	limma combined	0.0357576	2.02951	6.01e-10	0.984211
DrugMatrix_Codelink	limma	Prednisolone	Rattus norvegicus	cardiovascular system	In Vivo	184 mg/kg	5d	0.037037	2.14396	6.02e-10	0.992036
DrugMatrix_ANASTROZOLE_liver, DrugMatrix_LETROZOLE_liver, DrugMatrix_AMINOGLUTETHIMIDE_liver	Characteristic direction	Estrogen biosynthesis inhibitor	Rattus norvegicus	liver	PharmOmics meta	PharmOmics meta	PharmOmics meta	0.04	2.64587	6.07e-10	0.998393
L1000_CPC001_VCAP_24H	Characteristic direction	BRD-K66782112	Homo sapiens	VCAP	In Vitro	10 uM	24hr	0.0262794	6.63195	6.08e-10	0.894499
L1000_CPC009_A375_6H	Characteristic direction	Lovastatin	Homo sapiens	A375	In Vitro	10 uM	6hr	0.0262794	6.63195	6.08e-10	0.894499
L1000_CPC013_HEPG2_6H	Characteristic direction	BRD-K85266146	Homo sapiens	HEPG2	In Vitro	10 uM	6hr	0.0262794	6.63195	6.08e-10	0.894499
L1000_CPC013_SKB_24H	Characteristic direction	CGP-60474	Homo sapiens	SKB	In Vitro	10 uM	24hr	0.0262794	6.63195	6.08e-10	0.894499
L1000_CPC014_HA1E_6H	Characteristic direction	SB-590885	Homo sapiens	HA1E	In Vitro	10 uM	6hr	0.0262794	6.63195	6.08e-10	0.894499
L1000_CPC020_A375_6H	Characteristic direction	Trichostatin-a	Homo sapiens	A375	In Vitro	10 uM	6hr	0.0262794	6.63195	6.08e-10	0.894499
L1000_DEB001_MCF7_6H	Characteristic direction	Withaferin-a	Homo sapiens	MCF7	In Vitro	1 uM	6hr	0.0262794	6.63195	6.08e-10	0.894499
L1000_LJP001_MDAMB231_24H	Characteristic direction	Sirolimus	Homo sapiens	MDAMB231	In Vitro	0.4 uM	24hr	0.0262794	6.63195	6.08e-10	0.894499
L1000_PRISM001_MCF7_24H	Characteristic direction	GSK-1070916	Homo sapiens	MCF7	In Vitro	10 uM	24hr	0.0262794	6.63195	6.08e-10	0.894499
L1000_CPC006_VCAP_6H	Characteristic direction	Phorbol-12-myristate-13-acetate	Homo sapiens	VCAP	In Vitro	10 uM	6hr	0.0265252	6.22799	6.14e-10	0.90001
L1000_CPC004_HA1E_6H	Characteristic direction	Tyrphostin-AG-82	Homo sapiens	HA1E	In Vitro	10 uM	6hr	0.0259366	7.08724	6.31e-10	0.884623
L1000_CPC006_HCC515_24H	Characteristic direction	Erismodegib	Homo sapiens	HCC515	In Vitro	10 uM	24hr	0.0259366	7.08724	6.31e-10	0.884623
L1000_CPC006_HEPG2_6H	Characteristic direction	ZM-336372	Homo sapiens	HEPG2	In Vitro	102.71 uM	6hr	0.0259366	7.08724	6.31e-10	0.884623
L1000_CPC006_PC3_24H	Characteristic direction	Nutlin-3	Homo sapiens	PC3	In Vitro	44.4 uM	24hr	0.0259366	7.08724	6.31e-10	0.884623
L1000_CPC007_A549_6H	Characteristic direction	BRD-K18595892	Homo sapiens	A549	In Vitro	10 uM	6hr	0.0259366	7.08724	6.31e-10	0.884623
L1000_CPC007_HA1E_24H	Characteristic direction	Wortmannin	Homo sapiens	HA1E	In Vitro	10 uM	24hr	0.0259366	7.08724	6.31e-10	0.884623
L1000_CPC007_PC3_6H	Characteristic direction	Wortmannin	Homo sapiens	PC3	In Vitro	10 uM	6hr	0.0259366	7.08724	6.31e-10	0.884623
L1000_CPC008_VCAP_24H	Characteristic direction	BRD-K30351863	Homo sapiens	VCAP	In Vitro	10 uM	24hr	0.0259366	7.08724	6.31e-10	0.884623
L1000_CPC010_VCAP_24H	Characteristic direction	SPB02303	Homo sapiens	VCAP	In Vitro	10 uM	24hr	0.0259366	7.08724	6.31e-10	0.884623
L1000_CPC013_A549_24H	Characteristic direction	Obatoclax	Homo sapiens	A549	In Vitro	10 uM	24hr	0.0259366	7.08724	6.31e-10	0.884623
L1000_CPC013_NEU_24H	Characteristic direction	Lenalidomide	Homo sapiens	NEU	In Vitro	10 uM	24hr	0.0259366	7.08724	6.31e-10	0.884623
L1000_CPC013_SKB_24H	Characteristic direction	BAS-09104376	Homo sapiens	SKB	In Vitro	10 uM	24hr	0.0259366	7.08724	6.31e-10	0.884623
L1000_CPC014_HEPG2_6H	Characteristic direction	BRD-K07061353	Homo sapiens	HEPG2	In Vitro	10 uM	6hr	0.0259366	7.08724	6.31e-10	0.884623
L1000_CPC014_PC3_6H	Characteristic direction	Acitretin	Homo sapiens	PC3	In Vitro	10 uM	6hr	0.0259366	7.08724	6.31e-10	0.884623
L1000_CPC014_VCAP_24H	Characteristic direction	BRD-K48576794	Homo sapiens	VCAP	In Vitro	10 uM	24hr	0.0259366	7.08724	6.31e-10	0.884623
L1000_DEB001_PC3_6H	Characteristic direction	Vorinostat	Homo sapiens	PC3	In Vitro	0.2 uM	6hr	0.0259366	7.08724	6.31e-10	0.884623
L1000_ERG005_VCAP_6H	Characteristic direction	Sirolimus	Homo sapiens	VCAP	In Vitro	5 uM	6hr	0.0259366	7.08724	6.31e-10	0.884623
L1000_HOG003_MCF7_24H	Characteristic direction	Emetine	Homo sapiens	MCF7	In Vitro	3.3333 uM	24hr	0.0259366	7.08724	6.31e-10	0.884623
L1000_LJP001_MDAMB231_24H	Characteristic direction	Crizotinib	Homo sapiens	MDAMB231	In Vitro	10 uM	24hr	0.0259366	7.08724	6.31e-10	0.884623
L1000_LJP002_BT20_6H	Characteristic direction	GSK-1059615	Homo sapiens	BT20	In Vitro	10 uM	6hr	0.0259366	7.08724	6.31e-10	0.884623
L1000_CPC001_VCAP_6H	Characteristic direction	SB-269970	Homo sapiens	VCAP	In Vitro	10 uM	6hr	0.0250391	8.32272	6.33e-10	0.855251
L1000_CPC002_HA1E_24H	Characteristic direction	Danazol	Homo sapiens	HA1E	In Vitro	10 uM	24hr	0.0250391	8.32272	6.33e-10	0.855251
L1000_CPC004_MCF7_6H	Characteristic direction	Fenoterol	Homo sapiens	MCF7	In Vitro	10 uM	6hr	0.0250391	8.32272	6.33e-10	0.855251
L1000_CPC005_A375_24H	Characteristic direction	Hydrocortisone	Homo sapiens	A375	In Vitro	10 uM	24hr	0.0250391	8.32272	6.33e-10	0.855251
L1000_CPC006_A549_6H	Characteristic direction	AS-605240	Homo sapiens	A549	In Vitro	10 uM	6hr	0.0250391	8.32272	6.33e-10	0.855251
L1000_CPC007_HA1E_24H	Characteristic direction	BRD-K10057859	Homo sapiens	HA1E	In Vitro	10 uM	24hr	0.0250391	8.32272	6.33e-10	0.855251
L1000_CPC014_A375_6H	Characteristic direction	Tenofovir	Homo sapiens	A375	In Vitro	10 uM	6hr	0.0250391	8.32272	6.33e-10	0.855251
L1000_CPC001_HCC515_6H	Characteristic direction	Fluticasone	Homo sapiens	HCC515	In Vitro	10 uM	6hr	0.0255255	7.6369	6.42e-10	0.871363
L1000_CPC001_VCAP_24H	Characteristic direction	M-3M3FBS	Homo sapiens	VCAP	In Vitro	10 uM	24hr	0.0255255	7.6369	6.42e-10	0.871363
L1000_CPC004_VCAP_6H	Characteristic direction	Prochlorperazine	Homo sapiens	VCAP	In Vitro	10 uM	6hr	0.0255255	7.6369	6.42e-10	0.871363
L1000_CPC006_HCC515_6H	Characteristic direction	RHO-kinase-inhibitor-III[rockout]	Homo sapiens	HCC515	In Vitro	10 uM	6hr	0.0255255	7.6369	6.42e-10	0.871363
L1000_CPC006_T3M10_6H	Characteristic direction	Mepacrine	Homo sapiens	T3M10	In Vitro	10 uM	6hr	0.0255255	7.6369	6.42e-10	0.871363
L1000_CPC007_A375_6H	Characteristic direction	BRD-K19499941	Homo sapiens	A375	In Vitro	10 uM	6hr	0.0255255	7.6369	6.42e-10	0.871363
L1000_CPC007_MCF7_24H	Characteristic direction	Amiloride	Homo sapiens	MCF7	In Vitro	10 uM	24hr	0.0255255	7.6369	6.42e-10	0.871363
L1000_CPC008_PC3_6H	Characteristic direction	BRD-K08640787	Homo sapiens	PC3	In Vitro	10 uM	6hr	0.0255255	7.6369	6.42e-10	0.871363
L1000_CPC011_VCAP_24H	Characteristic direction	Melperone	Homo sapiens	VCAP	In Vitro	10 uM	24hr	0.0255255	7.6369	6.42e-10	0.871363
L1000_CPC013_A549_6H	Characteristic direction	CGP-60474	Homo sapiens	A549	In Vitro	10 uM	6hr	0.0255255	7.6369	6.42e-10	0.871363
L1000_CPC013_MCF7_24H	Characteristic direction	BRD-A25416824	Homo sapiens	MCF7	In Vitro	10 uM	24hr	0.0255255	7.6369	6.42e-10	0.871363
L1000_DEB001_MCF7_6H	Characteristic direction	Eriodictyol	Homo sapiens	MCF7	In Vitro	0.2 uM	6hr	0.0255255	7.6369	6.42e-10	0.871363
L1000_HOG001_A549_6H	Characteristic direction	Wortmannin	Homo sapiens	A549	In Vitro	1.11 uM	6hr	0.0255255	7.6369	6.42e-10	0.871363
L1000_LJP001_MCF10A_24H	Characteristic direction	Torin-1	Homo sapiens	MCF10A	In Vitro	10 uM	24hr	0.0255255	7.6369	6.42e-10	0.871363
L1000_LJP002_HS578T_24H	Characteristic direction	PD-0325901	Homo sapiens	HS578T	In Vitro	0.4 uM	24hr	0.0255255	7.6369	6.42e-10	0.871363
GSE42902, GSE19393, GSE56085	Characteristic direction	Dexamethasone	Homo sapiens	adipose tissue	PharmOmics meta	PharmOmics meta	PharmOmics meta	0.0266836	5.86687	6.46e-10	0.903989
GSE42902, GSE19393, GSE56085	Characteristic direction	Anti-inflammatory	Homo sapiens	adipose tissue	PharmOmics meta	PharmOmics meta	PharmOmics meta	0.0266836	5.86687	6.46e-10	0.903989
GSE42902, GSE19393, GSE56085	Characteristic direction	Glucocorticoid receptor agonist	Homo sapiens	adipose tissue	PharmOmics meta	PharmOmics meta	PharmOmics meta	0.0266836	5.86687	6.46e-10	0.903989
GSE42902, GSE19393, GSE56085	Characteristic direction	Antipruritic	Homo sapiens	adipose tissue	PharmOmics meta	PharmOmics meta	PharmOmics meta	0.0266836	5.86687	6.46e-10	0.903989
L1000_CPC002_VCAP_24H	Characteristic direction	BRD-K60932973	Homo sapiens	VCAP	In Vitro	10 uM	24hr	0.0262431	6.60567	6.47e-10	0.8935
L1000_CPC005_PC3_24H	Characteristic direction	Tyrphostin-AG-527	Homo sapiens	PC3	In Vitro	10 uM	24hr	0.0262431	6.60567	6.47e-10	0.8935
L1000_CPC005_VCAP_24H	Characteristic direction	Etoposide	Homo sapiens	VCAP	In Vitro	10 uM	24hr	0.0262431	6.60567	6.47e-10	0.8935
L1000_CPC008_VCAP_24H	Characteristic direction	BRD-A61599461	Homo sapiens	VCAP	In Vitro	10 uM	24hr	0.0262431	6.60567	6.47e-10	0.8935
L1000_CPC012_MCF7_24H	Characteristic direction	Antimycin-a	Homo sapiens	MCF7	In Vitro	10 uM	24hr	0.0262431	6.60567	6.47e-10	0.8935
L1000_ERG011_VCAP_6H	Characteristic direction	Ouabain	Homo sapiens	VCAP	In Vitro	0.4 uM	6hr	0.02443	9.14202	6.48e-10	0.832581
L1000_NMH001_NEU_6H	Characteristic direction	LY-165163	Homo sapiens	NEU	In Vitro	10 uM	6hr	0.02443	9.14202	6.48e-10	0.832581
L1000_BRAF001_A375_24H	Characteristic direction	PLX-4720	Homo sapiens	A375	In Vitro	0.15625 uM	24hr	0.0258993	7.05263	6.74e-10	0.883479
L1000_CPC003_HCC515_24H	Characteristic direction	Podophyllotoxin	Homo sapiens	HCC515	In Vitro	10 uM	24hr	0.0258993	7.05263	6.74e-10	0.883479
L1000_CPC004_VCAP_24H	Characteristic direction	Pregnenolone	Homo sapiens	VCAP	In Vitro	10 uM	24hr	0.0258993	7.05263	6.74e-10	0.883479
L1000_CPC005_A375_24H	Characteristic direction	CA-074-Me	Homo sapiens	A375	In Vitro	10 uM	24hr	0.0258993	7.05263	6.74e-10	0.883479
L1000_CPC005_HA1E_24H	Characteristic direction	GSK-3-inhibitor-II	Homo sapiens	HA1E	In Vitro	10 uM	24hr	0.0258993	7.05263	6.74e-10	0.883479
L1000_CPC006_HA1E_24H	Characteristic direction	Simvastatin	Homo sapiens	HA1E	In Vitro	10 uM	24hr	0.0258993	7.05263	6.74e-10	0.883479
L1000_CPC006_RKO_6H	Characteristic direction	Epigallocatechin	Homo sapiens	RKO	In Vitro	88.8 uM	6hr	0.0258993	7.05263	6.74e-10	0.883479
L1000_CPC006_VCAP_6H	Characteristic direction	IKK-inhibitor-X	Homo sapiens	VCAP	In Vitro	6 uM	6hr	0.0258993	7.05263	6.74e-10	0.883479
L1000_CPC007_HA1E_24H	Characteristic direction	BRD-K57016430	Homo sapiens	HA1E	In Vitro	10 uM	24hr	0.0258993	7.05263	6.74e-10	0.883479
L1000_CPC011_A549_24H	Characteristic direction	Vincristine	Homo sapiens	A549	In Vitro	10 uM	24hr	0.0258993	7.05263	6.74e-10	0.883479
L1000_CPC011_VCAP_6H	Characteristic direction	Oxymetholone	Homo sapiens	VCAP	In Vitro	10 uM	6hr	0.0258993	7.05263	6.74e-10	0.883479
L1000_CPC012_SKB_24H	Characteristic direction	BRD-K09977233	Homo sapiens	SKB	In Vitro	10 uM	24hr	0.0258993	7.05263	6.74e-10	0.883479
L1000_CPC013_A375_6H	Characteristic direction	BRD-A14178283	Homo sapiens	A375	In Vitro	10 uM	6hr	0.0258993	7.05263	6.74e-10	0.883479
L1000_CPC013_A375_6H	Characteristic direction	Deforolimus	Homo sapiens	A375	In Vitro	10 uM	6hr	0.0258993	7.05263	6.74e-10	0.883479
L1000_CPC013_HEPG2_6H	Characteristic direction	Oligomycin-a	Homo sapiens	HEPG2	In Vitro	10 uM	6hr	0.0258993	7.05263	6.74e-10	0.883479
L1000_CPC014_PC3_24H	Characteristic direction	BRD-K48576794	Homo sapiens	PC3	In Vitro	10 uM	24hr	0.0258993	7.05263	6.74e-10	0.883479
L1000_CPC014_SKB_24H	Characteristic direction	Verrucarin-a	Homo sapiens	SKB	In Vitro	10 uM	24hr	0.0258993	7.05263	6.74e-10	0.883479
L1000_LJP001_MCF10A_6H	Characteristic direction	NVP-TAE684	Homo sapiens	MCF10A	In Vitro	2 uM	6hr	0.0258993	7.05263	6.74e-10	0.883479
L1000_LJP002_BT20_24H	Characteristic direction	BMS-387032	Homo sapiens	BT20	In Vitro	0.08 uM	24hr	0.0258993	7.05263	6.74e-10	0.883479
DrugMatrix_Affy	limma	Cisplatin	Rattus norvegicus	kidney	In Vivo	2 mg/kg	5d	0.0346409	1.9501	6.75e-10	0.976387
GSE48407, DrugMatrix_CYCLOPHOSPHAMIDE_hepatocyte, DrugMatrix_CYTARABINE_liver, DrugMatrix_DOXORUBICIN_hepatocyte, DrugMatrix_DOXORUBICIN_liver, DrugMatrix_ETOPOSIDE_hepatocyte, DrugMatrix_IMATINIB_hepatocyte, DrugMatrix_IMATINIB_liver, DrugMatrix_METHOTREXATE_liver, GSE43053, DrugMatrix_CISPLATIN_hepatocyte, DrugMatrix_ANASTROZOLE_liver, DrugMatrix_EPIRUBICIN_liver, DrugMatrix_LETROZOLE_liver, DrugMatrix_TAMOXIFEN_hepatocyte, DrugMatrix_TAMOXIFEN_liver, DrugMatrix_VINBLASTINE_hepatocyte, DrugMatrix_VINBLASTINE_liver, DrugMatrix_DAUNORUBICIN_hepatocyte, DrugMatrix_DAUNORUBICIN_liver, GSE19057, GSE27638, DrugMatrix_ERLOTINIB_hepatocyte, DrugMatrix_ERLOTINIB_liver, E-GEOD-44317, DrugMatrix_GEFITINIB_hepatocyte, DrugMatrix_GEFITINIB_liver, DrugMatrix_IDARUBICIN_hepatocyte, DrugMatrix_CARMUSTINE_hepatocyte, DrugMatrix_CARMUSTINE_liver, DrugMatrix_LOMUSTINE_hepatocyte, DrugMatrix_LOMUSTINE_liver, DrugMatrix_CHLORAMBUCIL_hepatocyte, DrugMatrix_CHLORAMBUCIL_liver, DrugMatrix_IFOSFAMIDE_hepatocyte, DrugMatrix_BUSULFAN_hepatocyte, DrugMatrix_TRETINOIN_hepatocyte, DrugMatrix_VINORELBINE_liver, DrugMatrix_THIOGUANINE_liver, DrugMatrix_PROCARBAZINE_liver, DrugMatrix_ALTRETAMINE_liver, DrugMatrix_MEGESTROL ACETATE_liver, DrugMatrix_AMINOGLUTETHIMIDE_liver, TG-GATEs_bortezomib_in_vivo_single, TG-GATEs_cyclophosphamide_in_vitro, TG-GATEs_cyclophosphamide_in_vivo_single, TG-GATEs_cyclophosphamide_in_vivo_repeat, TG-GATEs_doxorubicin_in_vitro, TG-GATEs_doxorubicin_in_vivo_single, TG-GATEs_doxorubicin_in_vivo_repeat, TG-GATEs_etoposide_in_vitro, TG-GATEs_etoposide_in_vivo_single, TG-GATEs_etoposide_in_vivo_repeat, TG-GATEs_imatinib%2c_methanesulfonate_salt_in_vivo_single, TG-GATEs_cisplatin_in_vitro, TG-GATEs_cisplatin_in_vivo_single, TG-GATEs_cisplatin_in_vivo_repeat, TG-GATEs_carboplatin_in_vitro, TG-GATEs_carboplatin_in_vivo_single, TG-GATEs_carboplatin_in_vivo_repeat, TG-GATEs_tamoxifen_in_vitro, TG-GATEs_tamoxifen_in_vivo_single, TG-GATEs_tamoxifen_in_vivo_repeat, TG-GATEs_flutamide_in_vitro, TG-GATEs_flutamide_in_vivo_single, TG-GATEs_flutamide_in_vivo_repeat, TG-GATEs_gefitinib_in_vivo_single, TG-GATEs_lomustine_in_vitro, TG-GATEs_lomustine_in_vivo_single, TG-GATEs_lomustine_in_vivo_repeat	Characteristic direction	Antineoplastic	Rattus norvegicus	liver	PharmOmics meta	PharmOmics meta	PharmOmics meta	0.0332388	1.87269	6.77e-10	0.95955
TG-GATEs	limma	Cycloheximide	Rattus norvegicus	liver	In Vivo Single	3 mg/kg	3hr	0.0315725	1.81242	6.83e-10	0.934679
TG-GATEs	limma	Puromycin aminonucleoside	Rattus norvegicus	kidney	In Vivo Repeat	12 mg/kg	29d	0.0317185	1.816	6.84e-10	0.936566
L1000_CPC001_VCAP_24H	Characteristic direction	Tyrphostin-AG-494	Homo sapiens	VCAP	In Vitro	10 uM	24hr	0.025	8.27357	6.85e-10	0.853398
L1000_CPC002_VCAP_24H	Characteristic direction	LY-225910	Homo sapiens	VCAP	In Vitro	10 uM	24hr	0.025	8.27357	6.85e-10	0.853398
L1000_DOSBIO001_NPC_24H	Characteristic direction	Trichostatin-a	Homo sapiens	NPC	In Vitro	10 uM	24hr	0.025	8.27357	6.85e-10	0.853398
L1000_HDAC002_MCF7_6H	Characteristic direction	BRD-K88742110	Homo sapiens	MCF7	In Vitro	1.25 uM	6hr	0.025	8.27357	6.85e-10	0.853398
L1000_LJP001_MDAMB231_6H	Characteristic direction	GSK-3-inhibitor-IX	Homo sapiens	MDAMB231	In Vitro	10 uM	6hr	0.025	8.27357	6.85e-10	0.853398
L1000_CPC006_A375_6H	Characteristic direction	BI-2536	Homo sapiens	A375	In Vitro	10 uM	6hr	0.0262069	6.5796	6.88e-10	0.89234
L1000_CPC006_HA1E_6H	Characteristic direction	Manumycin-a	Homo sapiens	HA1E	In Vitro	9.08 uM	6hr	0.0262069	6.5796	6.88e-10	0.89234
L1000_CPC011_PC3_6H	Characteristic direction	Trichostatin-a	Homo sapiens	PC3	In Vitro	10 uM	6hr	0.0262069	6.5796	6.88e-10	0.89234
L1000_CPC013_HA1E_6H	Characteristic direction	Obatoclax	Homo sapiens	HA1E	In Vitro	10 uM	6hr	0.0262069	6.5796	6.88e-10	0.89234
L1000_CPC013_HEPG2_6H	Characteristic direction	ON-01910	Homo sapiens	HEPG2	In Vitro	10 uM	6hr	0.0262069	6.5796	6.88e-10	0.89234
L1000_CPC015_A375_6H	Characteristic direction	Vorinostat	Homo sapiens	A375	In Vitro	10 uM	6hr	0.0262069	6.5796	6.88e-10	0.89234
L1000_DOS026_VCAP_6H	Characteristic direction	Thioridazine	Homo sapiens	VCAP	In Vitro	10 uM	6hr	0.0262069	6.5796	6.88e-10	0.89234
L1000_ERG014_PC3_6H	Characteristic direction	Vorinostat	Homo sapiens	PC3	In Vitro	10 uM	6hr	0.0262069	6.5796	6.88e-10	0.89234
L1000_LJP001_HS578T_24H	Characteristic direction	ZSTK-474	Homo sapiens	HS578T	In Vitro	2 uM	24hr	0.0262069	6.5796	6.88e-10	0.89234
L1000_MUC.CP006_MCF7_24H	Characteristic direction	Mebendazole	Homo sapiens	MCF7	In Vitro	10 uM	24hr	0.0262069	6.5796	6.88e-10	0.89234
L1000_RAD001_A549_6H	Characteristic direction	Vorinostat	Homo sapiens	A549	In Vitro	10 uM	6hr	0.0262069	6.5796	6.88e-10	0.89234
L1000_CPC002_PC3_24H	Characteristic direction	Arctigenin	Homo sapiens	PC3	In Vitro	10 uM	24hr	0.026455	6.18413	6.89e-10	0.89827
L1000_CPC004_HCC515_6H	Characteristic direction	Diethylcarbamazine	Homo sapiens	HCC515	In Vitro	10 uM	6hr	0.0254873	7.598	6.9e-10	0.870251
L1000_CPC004_HCC515_6H	Characteristic direction	Immethridine	Homo sapiens	HCC515	In Vitro	10 uM	6hr	0.0254873	7.598	6.9e-10	0.870251
L1000_CPC004_PC3_6H	Characteristic direction	L-161982	Homo sapiens	PC3	In Vitro	10 uM	6hr	0.0254873	7.598	6.9e-10	0.870251
L1000_CPC006_HA1E_6H	Characteristic direction	Narciclasine	Homo sapiens	HA1E	In Vitro	10 uM	6hr	0.0254873	7.598	6.9e-10	0.870251
L1000_CPC006_HCT116_6H	Characteristic direction	Importazole	Homo sapiens	HCT116	In Vitro	60 uM	6hr	0.0254873	7.598	6.9e-10	0.870251
L1000_CPC007_VCAP_24H	Characteristic direction	BRD-K46285453	Homo sapiens	VCAP	In Vitro	10 uM	24hr	0.0254873	7.598	6.9e-10	0.870251
L1000_CPC010_VCAP_6H	Characteristic direction	NM-PP1	Homo sapiens	VCAP	In Vitro	10 uM	6hr	0.0254873	7.598	6.9e-10	0.870251
L1000_CPC012_HT29_6H	Characteristic direction	BRD-K40087974	Homo sapiens	HT29	In Vitro	10 uM	6hr	0.0254873	7.598	6.9e-10	0.870251
L1000_CPC013_HEPG2_6H	Characteristic direction	ST-4029010	Homo sapiens	HEPG2	In Vitro	10 uM	6hr	0.0254873	7.598	6.9e-10	0.870251
L1000_CPC014_A549_24H	Characteristic direction	Lypressin	Homo sapiens	A549	In Vitro	10 uM	24hr	0.0254873	7.598	6.9e-10	0.870251
L1000_CPC020_PC3_6H	Characteristic direction	Podophyllotoxin	Homo sapiens	PC3	In Vitro	10 uM	6hr	0.0254873	7.598	6.9e-10	0.870251
L1000_DOS023_VCAP_6H	Characteristic direction	Thioridazine	Homo sapiens	VCAP	In Vitro	10 uM	6hr	0.0254873	7.598	6.9e-10	0.870251
L1000_LJP001_BT20_24H	Characteristic direction	Saracatinib	Homo sapiens	BT20	In Vitro	2 uM	24hr	0.0254873	7.598	6.9e-10	0.870251
L1000_PCLB001_HT29_24H	Characteristic direction	Sulforaphane	Homo sapiens	HT29	In Vitro	1.11 uM	24hr	0.0254873	7.598	6.9e-10	0.870251
L1000_CPC004_VCAP_24H	Characteristic direction	Colforsin	Homo sapiens	VCAP	In Vitro	10 uM	24hr	0.0243902	9.07897	7.08e-10	0.830422
TG-GATEs	limma	Diclofenac	Rattus norvegicus	liver	In Vitro	400 uM	24hr	0.0310001	1.79962	7.16e-10	0.923921
L1000_BRAF001_A375_6H	Characteristic direction	Trichostatin-a	Homo sapiens	A375	In Vitro	0.15625 uM	6hr	0.0258621	7.02136	7.2e-10	0.882383
L1000_CPC001_HA1E_24H	Characteristic direction	Isoeugenol	Homo sapiens	HA1E	In Vitro	10 uM	24hr	0.0258621	7.02136	7.2e-10	0.882383
L1000_CPC001_HA1E_6H	Characteristic direction	Sarmentogenin	Homo sapiens	HA1E	In Vitro	10 uM	6hr	0.0258621	7.02136	7.2e-10	0.882383
L1000_CPC002_PC3_6H	Characteristic direction	W-13	Homo sapiens	PC3	In Vitro	10 uM	6hr	0.0258621	7.02136	7.2e-10	0.882383
L1000_CPC002_VCAP_6H	Characteristic direction	Cymarin	Homo sapiens	VCAP	In Vitro	10 uM	6hr	0.0258621	7.02136	7.2e-10	0.882383
L1000_CPC004_HCC515_6H	Characteristic direction	Proscillaridin	Homo sapiens	HCC515	In Vitro	10 uM	6hr	0.0258621	7.02136	7.2e-10	0.882383
L1000_CPC004_HEPG2_6H	Characteristic direction	Triciribine	Homo sapiens	HEPG2	In Vitro	10 uM	6hr	0.0258621	7.02136	7.2e-10	0.882383
L1000_CPC006_A549_24H	Characteristic direction	Pifithrin-alpha	Homo sapiens	A549	In Vitro	69.83 uM	24hr	0.0258621	7.02136	7.2e-10	0.882383
L1000_CPC006_HCC515_6H	Characteristic direction	BMS-754807	Homo sapiens	HCC515	In Vitro	10 uM	6hr	0.0258621	7.02136	7.2e-10	0.882383
L1000_CPC006_PC3_6H	Characteristic direction	Dorsomorphin	Homo sapiens	PC3	In Vitro	10 uM	6hr	0.0258621	7.02136	7.2e-10	0.882383
L1000_CPC008_HEPG2_6H	Characteristic direction	TL-HRAS-61	Homo sapiens	HEPG2	In Vitro	10 uM	6hr	0.0258621	7.02136	7.2e-10	0.882383
L1000_CPC011_PC3_6H	Characteristic direction	BRD-K17874705	Homo sapiens	PC3	In Vitro	10 uM	6hr	0.0258621	7.02136	7.2e-10	0.882383
L1000_CPC013_A375_6H	Characteristic direction	BRD-K58900438	Homo sapiens	A375	In Vitro	10 uM	6hr	0.0258621	7.02136	7.2e-10	0.882383
L1000_CPC013_VCAP_24H	Characteristic direction	Saracatinib	Homo sapiens	VCAP	In Vitro	10 uM	24hr	0.0258621	7.02136	7.2e-10	0.882383
L1000_CPD002_MCF7_6H	Characteristic direction	Trioxsalen	Homo sapiens	MCF7	In Vitro	10 uM	6hr	0.0258621	7.02136	7.2e-10	0.882383
L1000_DOS006_VCAP_6H	Characteristic direction	Vorinostat	Homo sapiens	VCAP	In Vitro	10 uM	6hr	0.0258621	7.02136	7.2e-10	0.882383
L1000_ERG014_VCAP_6H	Characteristic direction	Vorinostat	Homo sapiens	VCAP	In Vitro	0.4 uM	6hr	0.0258621	7.02136	7.2e-10	0.882383
L1000_HOG002_MCF7_24H	Characteristic direction	NVP-BEZ235	Homo sapiens	MCF7	In Vitro	0.1235 uM	24hr	0.0258621	7.02136	7.2e-10	0.882383
L1000_LJP001_BT20_6H	Characteristic direction	XMD-1150	Homo sapiens	BT20	In Vitro	10 uM	6hr	0.0258621	7.02136	7.2e-10	0.882383
L1000_LJP001_BT20_6H	Characteristic direction	Crizotinib	Homo sapiens	BT20	In Vitro	2 uM	6hr	0.0258621	7.02136	7.2e-10	0.882383
L1000_LJP002_MDAMB231_24H	Characteristic direction	MK-1775	Homo sapiens	MDAMB231	In Vitro	2 uM	24hr	0.0258621	7.02136	7.2e-10	0.882383
TG-GATEs	limma	Dexamethasone	Rattus norvegicus	liver	In Vivo Single	0.5 mg/kg	3hr	0.0361093	2.05879	7.22e-10	0.986517
L1000_DOSBIO002_MCF7_24H	Characteristic direction	Trichostatin-a	Homo sapiens	MCF7	In Vitro	0.37037 uM	24hr	0.0264201	6.16243	7.29e-10	0.897416
L1000_LJP001_SKBR3_24H	Characteristic direction	PD-184352	Homo sapiens	SKBR3	In Vitro	0.08 uM	24hr	0.0264201	6.16243	7.29e-10	0.897416
L1000_CPC006_PC3_24H	Characteristic direction	Verapamil	Homo sapiens	PC3	In Vitro	10 uM	24hr	0.0261708	6.55374	7.31e-10	0.891229
L1000_CPC007_PC3_24H	Characteristic direction	BRD-K49630153	Homo sapiens	PC3	In Vitro	10 uM	24hr	0.0261708	6.55374	7.31e-10	0.891229
L1000_CPC007_PC3_6H	Characteristic direction	BRD-A09719808	Homo sapiens	PC3	In Vitro	10 uM	6hr	0.0261708	6.55374	7.31e-10	0.891229
L1000_CPC008_HEPG2_6H	Characteristic direction	BRD-K40378749	Homo sapiens	HEPG2	In Vitro	10 uM	6hr	0.0261708	6.55374	7.31e-10	0.891229
L1000_CPC008_HT29_6H	Characteristic direction	VU-0418934-2	Homo sapiens	HT29	In Vitro	10 uM	6hr	0.0261708	6.55374	7.31e-10	0.891229
L1000_CPC020_PC3_6H	Characteristic direction	Clomifene	Homo sapiens	PC3	In Vitro	10 uM	6hr	0.0261708	6.55374	7.31e-10	0.891229
L1000_DEB001_MCF7_6H	Characteristic direction	Withaferin-a	Homo sapiens	MCF7	In Vitro	5 uM	6hr	0.0261708	6.55374	7.31e-10	0.891229
L1000_DOS024_VCAP_24H	Characteristic direction	Withaferin-a	Homo sapiens	VCAP	In Vitro	10 uM	24hr	0.0261708	6.55374	7.31e-10	0.891229
L1000_LJP001_BT20_24H	Characteristic direction	MK-2206	Homo sapiens	BT20	In Vitro	10 uM	24hr	0.0261708	6.55374	7.31e-10	0.891229
L1000_LJP001_MCF10A_24H	Characteristic direction	KIN001-127	Homo sapiens	MCF10A	In Vitro	10 uM	24hr	0.0261708	6.55374	7.31e-10	0.891229
DrugMatrix_Codelink	limma	Amprenavir	Rattus norvegicus	kidney	In Vivo	600 mg/kg	3d	0.0386572	2.35915	7.33e-10	0.996367
DrugMatrix_Codelink	limma	Gentamicin	Rattus norvegicus	liver	In Vivo	limma combined	limma combined	0.0384995	2.33347	7.34e-10	0.996158
L1000_CPC003_HCC515_6H	Characteristic direction	BRD-K08438429	Homo sapiens	HCC515	In Vitro	10 uM	6hr	0.0254491	7.5595	7.42e-10	0.868865
L1000_CPC004_HA1E_6H	Characteristic direction	Quipazine	Homo sapiens	HA1E	In Vitro	10 uM	6hr	0.0254491	7.5595	7.42e-10	0.868865
L1000_CPC004_HCC515_24H	Characteristic direction	Donepezil	Homo sapiens	HCC515	In Vitro	10 uM	24hr	0.0254491	7.5595	7.42e-10	0.868865
L1000_CPC005_VCAP_24H	Characteristic direction	Calyculin	Homo sapiens	VCAP	In Vitro	10 uM	24hr	0.0254491	7.5595	7.42e-10	0.868865
L1000_CPC006_A549_24H	Characteristic direction	BML-259	Homo sapiens	A549	In Vitro	80 uM	24hr	0.0254491	7.5595	7.42e-10	0.868865
L1000_CPC006_HA1E_24H	Characteristic direction	Nitrendipine	Homo sapiens	HA1E	In Vitro	10 uM	24hr	0.0254491	7.5595	7.42e-10	0.868865
L1000_CPC006_HCC515_24H	Characteristic direction	Blebbistatin	Homo sapiens	HCC515	In Vitro	40 uM	24hr	0.0254491	7.5595	7.42e-10	0.868865
L1000_CPC006_HT29_24H	Characteristic direction	Erismodegib	Homo sapiens	HT29	In Vitro	10 uM	24hr	0.0254491	7.5595	7.42e-10	0.868865
L1000_CPC006_NCIH508_6H	Characteristic direction	Isoliquiritigenin	Homo sapiens	NCIH508	In Vitro	10 uM	6hr	0.0254491	7.5595	7.42e-10	0.868865
L1000_CPC006_PC3_24H	Characteristic direction	MLN-2238	Homo sapiens	PC3	In Vitro	10 uM	24hr	0.0254491	7.5595	7.42e-10	0.868865
L1000_CPC007_VCAP_6H	Characteristic direction	BRD-K29767311	Homo sapiens	VCAP	In Vitro	10 uM	6hr	0.0254491	7.5595	7.42e-10	0.868865
L1000_CPC010_HEPG2_6H	Characteristic direction	Chlordiazepoxide	Homo sapiens	HEPG2	In Vitro	10 uM	6hr	0.0254491	7.5595	7.42e-10	0.868865
L1000_CPC011_VCAP_6H	Characteristic direction	Docetaxel	Homo sapiens	VCAP	In Vitro	10 uM	6hr	0.0254491	7.5595	7.42e-10	0.868865
L1000_CPC013_NPC_24H	Characteristic direction	BRD-A09164687	Homo sapiens	NPC	In Vitro	10 uM	24hr	0.0254491	7.5595	7.42e-10	0.868865
L1000_CPC014_HEPG2_6H	Characteristic direction	BRD-K78062244	Homo sapiens	HEPG2	In Vitro	10 uM	6hr	0.0254491	7.5595	7.42e-10	0.868865
L1000_CPD001_PC3_24H	Characteristic direction	Zoxazolamine	Homo sapiens	PC3	In Vitro	10 uM	24hr	0.0254491	7.5595	7.42e-10	0.868865
L1000_ERG003_VCAP_24H	Characteristic direction	Benzbromarone	Homo sapiens	VCAP	In Vitro	30 uM	24hr	0.0254491	7.5595	7.42e-10	0.868865
L1000_MUC.CP004_MCF7_6H	Characteristic direction	Tretinoin	Homo sapiens	MCF7	In Vitro	10 uM	6hr	0.0254491	7.5595	7.42e-10	0.868865
L1000_CPC001_HA1E_6H	Characteristic direction	Homoharringtonine	Homo sapiens	HA1E	In Vitro	10 uM	6hr	0.024961	8.22499	7.42e-10	0.851787
L1000_CPC003_PC3_6H	Characteristic direction	CGK-733	Homo sapiens	PC3	In Vitro	10 uM	6hr	0.024961	8.22499	7.42e-10	0.851787
L1000_CPC013_MCF7_24H	Characteristic direction	L-BSO	Homo sapiens	MCF7	In Vitro	10 uM	24hr	0.024961	8.22499	7.42e-10	0.851787
L1000_CPC013_VCAP_6H	Characteristic direction	Cytochalasin-d	Homo sapiens	VCAP	In Vitro	10 uM	6hr	0.024961	8.22499	7.42e-10	0.851787
L1000_ERG015_VCAP_24H	Characteristic direction	Trichostatin-a	Homo sapiens	VCAP	In Vitro	0.4 uM	24hr	0.024961	8.22499	7.42e-10	0.851787
L1000_LJP002_MCF7_24H	Characteristic direction	AZD-8330	Homo sapiens	MCF7	In Vitro	0.08 uM	24hr	0.024961	8.22499	7.42e-10	0.851787
L1000_CPC002_PC3_24H	Characteristic direction	Molsidomine	Homo sapiens	PC3	In Vitro	10 uM	24hr	0.025825	6.99036	7.69e-10	0.881078
L1000_CPC003_PC3_24H	Characteristic direction	JTC-801	Homo sapiens	PC3	In Vitro	10 uM	24hr	0.025825	6.99036	7.69e-10	0.881078
L1000_CPC005_PC3_24H	Characteristic direction	CMPD-1	Homo sapiens	PC3	In Vitro	10 uM	24hr	0.025825	6.99036	7.69e-10	0.881078
L1000_CPC006_HA1E_6H	Characteristic direction	BAY-11-7821	Homo sapiens	HA1E	In Vitro	10 uM	6hr	0.025825	6.99036	7.69e-10	0.881078
L1000_CPC006_PL21_6H	Characteristic direction	QS-11	Homo sapiens	PL21	In Vitro	10 uM	6hr	0.025825	6.99036	7.69e-10	0.881078
L1000_CPC008_A549_6H	Characteristic direction	BRD-K00910650	Homo sapiens	A549	In Vitro	10 uM	6hr	0.025825	6.99036	7.69e-10	0.881078
L1000_CPC008_MCF7_6H	Characteristic direction	KU-C104495	Homo sapiens	MCF7	In Vitro	10 uM	6hr	0.025825	6.99036	7.69e-10	0.881078
L1000_CPC012_A375_6H	Characteristic direction	BRD-A50388635	Homo sapiens	A375	In Vitro	10 uM	6hr	0.025825	6.99036	7.69e-10	0.881078
L1000_CPC013_HEPG2_6H	Characteristic direction	KM-01366	Homo sapiens	HEPG2	In Vitro	10 uM	6hr	0.025825	6.99036	7.69e-10	0.881078
L1000_CPC013_VCAP_24H	Characteristic direction	ST-023431	Homo sapiens	VCAP	In Vitro	10 uM	24hr	0.025825	6.99036	7.69e-10	0.881078
L1000_DEB001_MCF7_6H	Characteristic direction	Wortmannin	Homo sapiens	MCF7	In Vitro	10 uM	6hr	0.025825	6.99036	7.69e-10	0.881078
L1000_DOSBIO002_A375_24H	Characteristic direction	Trichostatin-a	Homo sapiens	A375	In Vitro	1.11111 uM	24hr	0.025825	6.99036	7.69e-10	0.881078
L1000_HDAC002_HA1E_6H	Characteristic direction	Vorinostat	Homo sapiens	HA1E	In Vitro	10 uM	6hr	0.025825	6.99036	7.69e-10	0.881078
L1000_HOG002_A549_24H	Characteristic direction	Mitoxantrone	Homo sapiens	A549	In Vitro	10 uM	24hr	0.025825	6.99036	7.69e-10	0.881078
L1000_NMH002_NEU_6H	Characteristic direction	Loperamide	Homo sapiens	NEU	In Vitro	10 uM	6hr	0.025825	6.99036	7.69e-10	0.881078
L1000_NMH002_NPC_6H	Characteristic direction	Retinol	Homo sapiens	NPC	In Vitro	10 uM	6hr	0.025825	6.99036	7.69e-10	0.881078
L1000_CPC006_VCAP_24H	Characteristic direction	PX-12	Homo sapiens	VCAP	In Vitro	30 uM	24hr	0.0263852	6.14089	7.71e-10	0.896497
L1000_CPC014_A549_6H	Characteristic direction	Tyrphostin-AG-126	Homo sapiens	A549	In Vitro	10 uM	6hr	0.0243506	9.01672	7.72e-10	0.828247
L1000_CPC006_MCF7_24H	Characteristic direction	PX-12	Homo sapiens	MCF7	In Vitro	30 uM	24hr	0.0261348	6.52807	7.77e-10	0.890101
L1000_CPC008_A375_24H	Characteristic direction	BRD-A43805296	Homo sapiens	A375	In Vitro	10 uM	24hr	0.0261348	6.52807	7.77e-10	0.890101
L1000_CPC013_HA1E_6H	Characteristic direction	YM-155	Homo sapiens	HA1E	In Vitro	10 uM	6hr	0.0261348	6.52807	7.77e-10	0.890101
L1000_DOS047_MCF7_24H	Characteristic direction	Wortmannin	Homo sapiens	MCF7	In Vitro	10 uM	24hr	0.0261348	6.52807	7.77e-10	0.890101
L1000_ERG005_VCAP_6H	Characteristic direction	Thioridazine	Homo sapiens	VCAP	In Vitro	20 uM	6hr	0.0261348	6.52807	7.77e-10	0.890101
L1000_ERG015_PC3_6H	Characteristic direction	Trichostatin-a	Homo sapiens	PC3	In Vitro	0.08 uM	6hr	0.0261348	6.52807	7.77e-10	0.890101
L1000_LJP001_HS578T_6H	Characteristic direction	QL-X-138	Homo sapiens	HS578T	In Vitro	10 uM	6hr	0.0261348	6.52807	7.77e-10	0.890101
L1000_MUC.CP003_MCF7_6H	Characteristic direction	SA-792541	Homo sapiens	MCF7	In Vitro	10 uM	6hr	0.0261348	6.52807	7.77e-10	0.890101
TG-GATEs	limma	Caffeine	Homo sapiens	liver	In Vitro	7500 uM	8hr	0.0262143	3.70196	7.77e-10	0.892534
TG-GATEs	limma	Phalloidin	Rattus norvegicus	liver	In Vitro	4 ug/mL	24hr	0.0375313	2.20367	7.9e-10	0.994341
TG-GATEs	limma	Valproic	Homo sapiens	liver	In Vitro	5000 uM	24hr	0.0219339	2.3999	7.94e-10	0.71975
DrugMatrix_Affy	limma	Sparteine	Rattus norvegicus	liver	In Vitro	2222 uM	16hr	0.0313103	1.80302	7.96e-10	0.930627
L1000_CPC001_HA1E_6H	Characteristic direction	Tyrphostin-46	Homo sapiens	HA1E	In Vitro	10 uM	6hr	0.0254111	7.52139	7.96e-10	0.867593
L1000_CPC002_HA1E_6H	Characteristic direction	Meclozine	Homo sapiens	HA1E	In Vitro	10 uM	6hr	0.0254111	7.52139	7.96e-10	0.867593
L1000_CPC004_HA1E_24H	Characteristic direction	Naftidrofuryl	Homo sapiens	HA1E	In Vitro	10 uM	24hr	0.0254111	7.52139	7.96e-10	0.867593
L1000_CPC004_PC3_24H	Characteristic direction	Doxylamine	Homo sapiens	PC3	In Vitro	10 uM	24hr	0.0254111	7.52139	7.96e-10	0.867593
L1000_CPC005_A375_24H	Characteristic direction	BW-B70C	Homo sapiens	A375	In Vitro	10 uM	24hr	0.0254111	7.52139	7.96e-10	0.867593
L1000_CPC006_HCC515_24H	Characteristic direction	Auranofin	Homo sapiens	HCC515	In Vitro	10 uM	24hr	0.0254111	7.52139	7.96e-10	0.867593
L1000_CPC006_THP1_6H	Characteristic direction	Tipifarnib	Homo sapiens	THP1	In Vitro	10 uM	6hr	0.0254111	7.52139	7.96e-10	0.867593
L1000_CPC007_A549_24H	Characteristic direction	BRD-A47714657	Homo sapiens	A549	In Vitro	10 uM	24hr	0.0254111	7.52139	7.96e-10	0.867593
L1000_CPC008_HT29_6H	Characteristic direction	BRD-K30351863	Homo sapiens	HT29	In Vitro	10 uM	6hr	0.0254111	7.52139	7.96e-10	0.867593
L1000_CPC008_PC3_24H	Characteristic direction	BRD-K16358524	Homo sapiens	PC3	In Vitro	10 uM	24hr	0.0254111	7.52139	7.96e-10	0.867593
L1000_CPC011_A549_6H	Characteristic direction	Lansoprazole	Homo sapiens	A549	In Vitro	10 uM	6hr	0.0254111	7.52139	7.96e-10	0.867593
L1000_CPC012_HA1E_6H	Characteristic direction	BRD-K95895342	Homo sapiens	HA1E	In Vitro	10 uM	6hr	0.0254111	7.52139	7.96e-10	0.867593
L1000_CPC012_MCF7_6H	Characteristic direction	Latrunculin-b	Homo sapiens	MCF7	In Vitro	10 uM	6hr	0.0254111	7.52139	7.96e-10	0.867593
L1000_CPC012_PC3_24H	Characteristic direction	ST-003833	Homo sapiens	PC3	In Vitro	10 uM	24hr	0.0254111	7.52139	7.96e-10	0.867593
L1000_CPC012_PC3_24H	Characteristic direction	BRD-K77014406	Homo sapiens	PC3	In Vitro	10 uM	24hr	0.0254111	7.52139	7.96e-10	0.867593
L1000_CPC014_VCAP_24H	Characteristic direction	EI-231	Homo sapiens	VCAP	In Vitro	10 uM	24hr	0.0254111	7.52139	7.96e-10	0.867593
L1000_CPC020_PC3_6H	Characteristic direction	Dipyridamole	Homo sapiens	PC3	In Vitro	10 uM	6hr	0.0254111	7.52139	7.96e-10	0.867593
L1000_CPC020_VCAP_6H	Characteristic direction	Danazol	Homo sapiens	VCAP	In Vitro	10 uM	6hr	0.0254111	7.52139	7.96e-10	0.867593
L1000_CVD001_HUH7_6H	Characteristic direction	Geldanamycin	Homo sapiens	HUH7	In Vitro	10 uM	6hr	0.0254111	7.52139	7.96e-10	0.867593
L1000_DOS011_VCAP_6H	Characteristic direction	Withaferin-a	Homo sapiens	VCAP	In Vitro	10 uM	6hr	0.0254111	7.52139	7.96e-10	0.867593
L1000_HDAC002_MCF7_6H	Characteristic direction	Vorinostat	Homo sapiens	MCF7	In Vitro	0.00488281 uM	6hr	0.0254111	7.52139	7.96e-10	0.867593
L1000_HOG003_MCF7_24H	Characteristic direction	Geldanamycin	Homo sapiens	MCF7	In Vitro	3.33 uM	24hr	0.0254111	7.52139	7.96e-10	0.867593
L1000_LJP001_BT20_24H	Characteristic direction	Fostamatinib	Homo sapiens	BT20	In Vitro	2 uM	24hr	0.0254111	7.52139	7.96e-10	0.867593
L1000_LJP001_MDAMB231_6H	Characteristic direction	Crizotinib	Homo sapiens	MDAMB231	In Vitro	10 uM	6hr	0.0254111	7.52139	7.96e-10	0.867593
L1000_LJP001_SKBR3_24H	Characteristic direction	AZD-8055	Homo sapiens	SKBR3	In Vitro	0.08 uM	24hr	0.0254111	7.52139	7.96e-10	0.867593
L1000_CPC006_A549_24H	Characteristic direction	Erismodegib	Homo sapiens	A549	In Vitro	10 uM	24hr	0.0249221	8.17699	8.02e-10	0.85045
L1000_CPC008_HCC515_6H	Characteristic direction	BRD-K66037923	Homo sapiens	HCC515	In Vitro	10 uM	6hr	0.0249221	8.17699	8.02e-10	0.85045
L1000_CPC011_PC3_24H	Characteristic direction	Tropisetron	Homo sapiens	PC3	In Vitro	10 uM	24hr	0.0249221	8.17699	8.02e-10	0.85045
L1000_CPC012_A549_6H	Characteristic direction	ST-056792	Homo sapiens	A549	In Vitro	10 uM	6hr	0.0249221	8.17699	8.02e-10	0.85045
L1000_CPC012_PHH_24H	Characteristic direction	BRD-K76052538	Homo sapiens	PHH	In Vitro	10 uM	24hr	0.0249221	8.17699	8.02e-10	0.85045
L1000_CPC013_MCF7_24H	Characteristic direction	BRD-K42644990	Homo sapiens	MCF7	In Vitro	10 uM	24hr	0.0249221	8.17699	8.02e-10	0.85045
L1000_CPC004_PC3_24H	Characteristic direction	Paclitaxel	Homo sapiens	PC3	In Vitro	10 uM	24hr	0.025788	6.95964	8.21e-10	0.879902
L1000_CPC004_VCAP_24H	Characteristic direction	Toremifene	Homo sapiens	VCAP	In Vitro	10 uM	24hr	0.025788	6.95964	8.21e-10	0.879902
L1000_CPC005_A375_24H	Characteristic direction	Pepstatin	Homo sapiens	A375	In Vitro	10 uM	24hr	0.025788	6.95964	8.21e-10	0.879902
L1000_CPC005_HT29_6H	Characteristic direction	Dihydrexidine	Homo sapiens	HT29	In Vitro	10 uM	6hr	0.025788	6.95964	8.21e-10	0.879902
L1000_CPC005_PC3_24H	Characteristic direction	Gingerol	Homo sapiens	PC3	In Vitro	10 uM	24hr	0.025788	6.95964	8.21e-10	0.879902
L1000_CPC006_VCAP_6H	Characteristic direction	NU-1025	Homo sapiens	VCAP	In Vitro	10 uM	6hr	0.025788	6.95964	8.21e-10	0.879902
L1000_CPC007_PC3_6H	Characteristic direction	Emetine	Homo sapiens	PC3	In Vitro	10 uM	6hr	0.025788	6.95964	8.21e-10	0.879902
L1000_CPC008_VCAP_24H	Characteristic direction	VU-0418934-2	Homo sapiens	VCAP	In Vitro	10 uM	24hr	0.025788	6.95964	8.21e-10	0.879902
L1000_CPC014_HEPG2_6H	Characteristic direction	Mirin	Homo sapiens	HEPG2	In Vitro	10 uM	6hr	0.025788	6.95964	8.21e-10	0.879902
L1000_CPC014_VCAP_24H	Characteristic direction	Retinol	Homo sapiens	VCAP	In Vitro	10 uM	24hr	0.025788	6.95964	8.21e-10	0.879902
L1000_CPC020_A549_6H	Characteristic direction	Tolazoline	Homo sapiens	A549	In Vitro	10 uM	6hr	0.025788	6.95964	8.21e-10	0.879902
L1000_DOS056_PC3_24H	Characteristic direction	Wortmannin	Homo sapiens	PC3	In Vitro	10 uM	24hr	0.025788	6.95964	8.21e-10	0.879902
L1000_HOG003_A549_6H	Characteristic direction	Veliparib	Homo sapiens	A549	In Vitro	0.1235 uM	6hr	0.025788	6.95964	8.21e-10	0.879902
L1000_MUC.CP001_MCF7_6H	Characteristic direction	Mebendazole	Homo sapiens	MCF7	In Vitro	5 uM	6hr	0.025788	6.95964	8.21e-10	0.879902
L1000_PCLB001_PC3_24H	Characteristic direction	Trichostatin-a	Homo sapiens	PC3	In Vitro	0.16 uM	24hr	0.025788	6.95964	8.21e-10	0.879902
L1000_CPC003_HA1E_24H	Characteristic direction	WAY-170523	Homo sapiens	HA1E	In Vitro	10 uM	24hr	0.0260989	6.50261	8.25e-10	0.889182
L1000_CPC006_MCF7_24H	Characteristic direction	BIBR-1532	Homo sapiens	MCF7	In Vitro	80 uM	24hr	0.0260989	6.50261	8.25e-10	0.889182
L1000_CPC010_PC3_6H	Characteristic direction	Homoharringtonine	Homo sapiens	PC3	In Vitro	10 uM	6hr	0.0260989	6.50261	8.25e-10	0.889182
L1000_CPC014_A549_24H	Characteristic direction	F-1061-0166	Homo sapiens	A549	In Vitro	10 uM	24hr	0.0260989	6.50261	8.25e-10	0.889182
L1000_CPC014_HT29_6H	Characteristic direction	APHA-compound-8	Homo sapiens	HT29	In Vitro	10 uM	6hr	0.0260989	6.50261	8.25e-10	0.889182
L1000_HDAC002_PC3_24H	Characteristic direction	Entinostat	Homo sapiens	PC3	In Vitro	10 uM	24hr	0.0260989	6.50261	8.25e-10	0.889182
L1000_HOG003_MCF7_6H	Characteristic direction	Wortmannin	Homo sapiens	MCF7	In Vitro	10 uM	6hr	0.0260989	6.50261	8.25e-10	0.889182
DrugMatrix_Codelink	limma	Pralidoxime chloride	Rattus norvegicus	liver	In Vivo	limma combined	limma combined	0.0399439	2.69166	8.36e-10	0.998323
TG-GATEs	limma	Nitrosodiethylamine	Rattus norvegicus	liver	In Vivo Repeat	30 mg/kg	15d	0.0313625	1.80293	8.43e-10	0.931466
L1000_CPC001_HCC515_6H	Characteristic direction	Clofarabine	Homo sapiens	HCC515	In Vitro	10 uM	6hr	0.0253731	7.48367	8.55e-10	0.866142
L1000_CPC002_VCAP_6H	Characteristic direction	Cinobufagin	Homo sapiens	VCAP	In Vitro	10 uM	6hr	0.0253731	7.48367	8.55e-10	0.866142
L1000_CPC003_PC3_24H	Characteristic direction	Hippeastrine	Homo sapiens	PC3	In Vitro	10 uM	24hr	0.0253731	7.48367	8.55e-10	0.866142
L1000_CPC005_PC3_24H	Characteristic direction	Triamcinolone	Homo sapiens	PC3	In Vitro	10 uM	24hr	0.0253731	7.48367	8.55e-10	0.866142
L1000_CPC006_A549_24H	Characteristic direction	Lenalidomide	Homo sapiens	A549	In Vitro	177.6 uM	24hr	0.0253731	7.48367	8.55e-10	0.866142
L1000_CPC006_HT29_24H	Characteristic direction	Triptolide	Homo sapiens	HT29	In Vitro	0.08 uM	24hr	0.0253731	7.48367	8.55e-10	0.866142
L1000_CPC006_PC3_6H	Characteristic direction	PTB1	Homo sapiens	PC3	In Vitro	10 uM	6hr	0.0253731	7.48367	8.55e-10	0.866142
L1000_CPC006_VCAP_24H	Characteristic direction	Temsirolimus	Homo sapiens	VCAP	In Vitro	10 uM	24hr	0.0253731	7.48367	8.55e-10	0.866142
L1000_CPC008_A375_6H	Characteristic direction	BRD-K92020737	Homo sapiens	A375	In Vitro	10 uM	6hr	0.0253731	7.48367	8.55e-10	0.866142
L1000_CPC008_HT29_6H	Characteristic direction	BRD-K23412959	Homo sapiens	HT29	In Vitro	10 uM	6hr	0.0253731	7.48367	8.55e-10	0.866142
L1000_CPC008_PC3_6H	Characteristic direction	KU-C104139	Homo sapiens	PC3	In Vitro	10 uM	6hr	0.0253731	7.48367	8.55e-10	0.866142
L1000_CPC011_VCAP_6H	Characteristic direction	Taxifolin	Homo sapiens	VCAP	In Vitro	10 uM	6hr	0.0253731	7.48367	8.55e-10	0.866142
L1000_CPC014_A375_6H	Characteristic direction	Sphingosine	Homo sapiens	A375	In Vitro	10 uM	6hr	0.0253731	7.48367	8.55e-10	0.866142
L1000_CPC014_A549_24H	Characteristic direction	PD-0325901	Homo sapiens	A549	In Vitro	10 uM	24hr	0.0253731	7.48367	8.55e-10	0.866142
L1000_CPC014_HEPG2_6H	Characteristic direction	TGX-221	Homo sapiens	HEPG2	In Vitro	10 uM	6hr	0.0253731	7.48367	8.55e-10	0.866142
L1000_CPC014_PHH_24H	Characteristic direction	Ochratoxin-a	Homo sapiens	PHH	In Vitro	10 uM	24hr	0.0253731	7.48367	8.55e-10	0.866142
L1000_DEB001_PC3_24H	Characteristic direction	Myricetin	Homo sapiens	PC3	In Vitro	25 uM	24hr	0.0253731	7.48367	8.55e-10	0.866142
L1000_HOG003_MCF7_6H	Characteristic direction	Emetine	Homo sapiens	MCF7	In Vitro	10 uM	6hr	0.0253731	7.48367	8.55e-10	0.866142
L1000_LJP001_MCF10A_24H	Characteristic direction	GSK-461364	Homo sapiens	MCF10A	In Vitro	0.08 uM	24hr	0.0253731	7.48367	8.55e-10	0.866142
L1000_LJP001_SKBR3_24H	Characteristic direction	SB-590885	Homo sapiens	SKBR3	In Vitro	0.4 uM	24hr	0.0253731	7.48367	8.55e-10	0.866142
L1000_MUC.CP006_MCF7_6H	Characteristic direction	SA-792987	Homo sapiens	MCF7	In Vitro	3.3333 uM	6hr	0.0253731	7.48367	8.55e-10	0.866142
L1000_NMH001_NEU_6H	Characteristic direction	BIX-01294	Homo sapiens	NEU	In Vitro	10 uM	6hr	0.0253731	7.48367	8.55e-10	0.866142
L1000_NMH002_NPC_24H	Characteristic direction	Retinol	Homo sapiens	NPC	In Vitro	10 uM	24hr	0.0253731	7.48367	8.55e-10	0.866142
TG-GATEs	limma	Galactosamine	Rattus norvegicus	liver	In Vivo Single	300 mg/kg	24hr	0.0330546	1.8609	8.58e-10	0.957594
TG-GATEs	limma	Ranitidine	Homo sapiens	liver	In Vitro	4000 uM	8hr	0.0260223	3.60508	8.65e-10	0.887281
L1000_CPC001_VCAP_6H	Characteristic direction	LY-456236	Homo sapiens	VCAP	In Vitro	10 uM	6hr	0.0248834	8.12954	8.67e-10	0.849032
L1000_CPC002_HCC515_6H	Characteristic direction	Pravastatin	Homo sapiens	HCC515	In Vitro	10 uM	6hr	0.0248834	8.12954	8.67e-10	0.849032
L1000_CPC004_HCC515_6H	Characteristic direction	SB-216641	Homo sapiens	HCC515	In Vitro	10 uM	6hr	0.0248834	8.12954	8.67e-10	0.849032
L1000_CPC005_A549_24H	Characteristic direction	Mepacrine	Homo sapiens	A549	In Vitro	10 uM	24hr	0.0248834	8.12954	8.67e-10	0.849032
L1000_CPC005_HT29_6H	Characteristic direction	FG-7142	Homo sapiens	HT29	In Vitro	10 uM	6hr	0.0248834	8.12954	8.67e-10	0.849032
L1000_CPC006_HA1E_6H	Characteristic direction	Lovastatin	Homo sapiens	HA1E	In Vitro	40 uM	6hr	0.0248834	8.12954	8.67e-10	0.849032
L1000_CPC014_HCC515_6H	Characteristic direction	Triciribine	Homo sapiens	HCC515	In Vitro	10 uM	6hr	0.0248834	8.12954	8.67e-10	0.849032
L1000_ERG003_VCAP_24H	Characteristic direction	BRD-K52904470	Homo sapiens	VCAP	In Vitro	10 uM	24hr	0.0248834	8.12954	8.67e-10	0.849032
L1000_LJP001_MCF10A_24H	Characteristic direction	GSK-1070916	Homo sapiens	MCF10A	In Vitro	0.08 uM	24hr	0.0248834	8.12954	8.67e-10	0.849032
DrugMatrix_Codelink	limma	Doxorubicin	Rattus norvegicus	bone marrow	In Vivo	3 mg/kg	3d	0.0373225	2.18141	8.71e-10	0.993433
L1000_CPC004_VCAP_24H	Characteristic direction	Cycloheximide	Homo sapiens	VCAP	In Vitro	10 uM	24hr	0.0260631	6.47734	8.76e-10	0.888296
L1000_CPC006_HT29_6H	Characteristic direction	CHEMBL-399379	Homo sapiens	HT29	In Vitro	80 uM	6hr	0.0260631	6.47734	8.76e-10	0.888296
L1000_CPC006_PC3_24H	Characteristic direction	Flutamide	Homo sapiens	PC3	In Vitro	28.96 uM	24hr	0.0260631	6.47734	8.76e-10	0.888296
L1000_CPC006_SKMEL1_6H	Characteristic direction	Cucurbitacin-i	Homo sapiens	SKMEL1	In Vitro	10 uM	6hr	0.0260631	6.47734	8.76e-10	0.888296
L1000_CPC010_HT29_6H	Characteristic direction	Dehydrocholic-acid	Homo sapiens	HT29	In Vitro	10 uM	6hr	0.0260631	6.47734	8.76e-10	0.888296
L1000_MUC.CP001_MCF7_6H	Characteristic direction	SA-1447005	Homo sapiens	MCF7	In Vitro	1.1111 uM	6hr	0.0260631	6.47734	8.76e-10	0.888296
L1000_CPC001_HCC515_24H	Characteristic direction	Zaprinast	Homo sapiens	HCC515	In Vitro	10 uM	24hr	0.0257511	6.92919	8.77e-10	0.878613
L1000_CPC004_HA1E_24H	Characteristic direction	Diloxanide	Homo sapiens	HA1E	In Vitro	10 uM	24hr	0.0257511	6.92919	8.77e-10	0.878613
L1000_CPC004_HEPG2_6H	Characteristic direction	Bithionol	Homo sapiens	HEPG2	In Vitro	10 uM	6hr	0.0257511	6.92919	8.77e-10	0.878613
L1000_CPC006_A549_24H	Characteristic direction	BAY-11-7821	Homo sapiens	A549	In Vitro	10 uM	24hr	0.0257511	6.92919	8.77e-10	0.878613
L1000_CPC006_HCC15_6H	Characteristic direction	Emetine	Homo sapiens	HCC15	In Vitro	0.63 uM	6hr	0.0257511	6.92919	8.77e-10	0.878613
L1000_CPC006_MCF7_24H	Characteristic direction	2-fluoropalmitic-acid	Homo sapiens	MCF7	In Vitro	44.4 uM	24hr	0.0257511	6.92919	8.77e-10	0.878613
L1000_CPC008_PC3_6H	Characteristic direction	BRD-K06436323	Homo sapiens	PC3	In Vitro	10 uM	6hr	0.0257511	6.92919	8.77e-10	0.878613
L1000_CPC011_A549_6H	Characteristic direction	Mosapride	Homo sapiens	A549	In Vitro	10 uM	6hr	0.0257511	6.92919	8.77e-10	0.878613
L1000_CPC011_PC3_6H	Characteristic direction	Disulfiram	Homo sapiens	PC3	In Vitro	10 uM	6hr	0.0257511	6.92919	8.77e-10	0.878613
L1000_CPC013_PC3_24H	Characteristic direction	Fluticasone	Homo sapiens	PC3	In Vitro	10 uM	24hr	0.0257511	6.92919	8.77e-10	0.878613
L1000_CPC014_PHH_24H	Characteristic direction	BL-077	Homo sapiens	PHH	In Vitro	10 uM	24hr	0.0257511	6.92919	8.77e-10	0.878613
L1000_CPC020_MCF7_24H	Characteristic direction	Tamoxifen	Homo sapiens	MCF7	In Vitro	10 uM	24hr	0.0257511	6.92919	8.77e-10	0.878613
L1000_CPC020_VCAP_6H	Characteristic direction	Captopril	Homo sapiens	VCAP	In Vitro	10 uM	6hr	0.0257511	6.92919	8.77e-10	0.878613
L1000_DOS046_A549_24H	Characteristic direction	Geldanamycin	Homo sapiens	A549	In Vitro	10 uM	24hr	0.0257511	6.92919	8.77e-10	0.878613
L1000_DOS054_HT29_24H	Characteristic direction	Geldanamycin	Homo sapiens	HT29	In Vitro	10 uM	24hr	0.0257511	6.92919	8.77e-10	0.878613
L1000_LJP001_BT20_6H	Characteristic direction	MK-2206	Homo sapiens	BT20	In Vitro	10 uM	6hr	0.0257511	6.92919	8.77e-10	0.878613
L1000_LJP001_SKBR3_6H	Characteristic direction	MK-2206	Homo sapiens	SKBR3	In Vitro	2 uM	6hr	0.0257511	6.92919	8.77e-10	0.878613
L1000_LJP002_MDAMB231_6H	Characteristic direction	Y-39983	Homo sapiens	MDAMB231	In Vitro	10 uM	6hr	0.0257511	6.92919	8.77e-10	0.878613
L1000_MUC.CP003_MCF7_6H	Characteristic direction	Vorinostat	Homo sapiens	MCF7	In Vitro	10 uM	6hr	0.0257511	6.92919	8.77e-10	0.878613
L1000_MUC.CP004_MCF7_24H	Characteristic direction	SA-422830	Homo sapiens	MCF7	In Vitro	3.3406 uM	24hr	0.0257511	6.92919	8.77e-10	0.878613
L1000_RAD001_HCC515_6H	Characteristic direction	Gemcitabine	Homo sapiens	HCC515	In Vitro	3.3333 uM	6hr	0.0257511	6.92919	8.77e-10	0.878613
DrugMatrix_Codelink	limma	Ergocalciferol	Rattus norvegicus	cardiovascular system	In Vivo	limma combined	limma combined	0.035932	2.04458	8.87e-10	0.985119
TG-GATEs	limma	Colchicine	Homo sapiens	liver	In Vitro	4000 uM	8hr	0.0253646	3.27528	8.92e-10	0.865756
L1000_ASG001_MCF7_6H	Characteristic direction	Trichostatin-a	Homo sapiens	MCF7	In Vitro	10 uM	6hr	0.0253353	7.44633	9.18e-10	0.864966
L1000_CPC004_HA1E_24H	Characteristic direction	Danazol	Homo sapiens	HA1E	In Vitro	10 uM	24hr	0.0253353	7.44633	9.18e-10	0.864966
L1000_CPC004_HCC515_6H	Characteristic direction	Naproxol	Homo sapiens	HCC515	In Vitro	10 uM	6hr	0.0253353	7.44633	9.18e-10	0.864966
L1000_CPC006_A375_24H	Characteristic direction	Nutlin-3	Homo sapiens	A375	In Vitro	44.4 uM	24hr	0.0253353	7.44633	9.18e-10	0.864966
L1000_CPC006_PC3_6H	Characteristic direction	CI-976	Homo sapiens	PC3	In Vitro	80 uM	6hr	0.0253353	7.44633	9.18e-10	0.864966
L1000_CPC014_A549_24H	Characteristic direction	BRD-K65258912	Homo sapiens	A549	In Vitro	10 uM	24hr	0.0253353	7.44633	9.18e-10	0.864966
L1000_CPC014_HCC515_6H	Characteristic direction	BRD-K68313733	Homo sapiens	HCC515	In Vitro	10 uM	6hr	0.0253353	7.44633	9.18e-10	0.864966
L1000_CPC014_HT29_6H	Characteristic direction	EI-247	Homo sapiens	HT29	In Vitro	10 uM	6hr	0.0253353	7.44633	9.18e-10	0.864966
L1000_CPC020_PC3_24H	Characteristic direction	Ibuprofen	Homo sapiens	PC3	In Vitro	10 uM	24hr	0.0253353	7.44633	9.18e-10	0.864966
L1000_DOS053_A375_24H	Characteristic direction	Vorinostat	Homo sapiens	A375	In Vitro	0.1 uM	24hr	0.0253353	7.44633	9.18e-10	0.864966
L1000_DOSBIO002_MCF7_24H	Characteristic direction	Fulvestrant	Homo sapiens	MCF7	In Vitro	0.37037 uM	24hr	0.0253353	7.44633	9.18e-10	0.864966
L1000_ERG010_VCAP_6H	Characteristic direction	Geldanamycin	Homo sapiens	VCAP	In Vitro	0.08 uM	6hr	0.0253353	7.44633	9.18e-10	0.864966
L1000_LJP001_MCF10A_6H	Characteristic direction	QL-X-138	Homo sapiens	MCF10A	In Vitro	2 uM	6hr	0.0253353	7.44633	9.18e-10	0.864966
L1000_LJP001_MDAMB231_24H	Characteristic direction	XMD-1150	Homo sapiens	MDAMB231	In Vitro	10 uM	24hr	0.0253353	7.44633	9.18e-10	0.864966
DrugMatrix_Codelink	limma	Alfacalcidol	Rattus norvegicus	cardiovascular system	In Vivo	limma combined	limma combined	0.0361688	2.06538	9.26e-10	0.987006
DrugMatrix_Codelink	limma	Ketoconazole	Rattus norvegicus	liver	In Vitro	limma combined	limma combined	0.0354087	2.00258	9.27e-10	0.981626
L1000_CPC001_HCC515_6H	Characteristic direction	RG-13022	Homo sapiens	HCC515	In Vitro	10 uM	6hr	0.0260274	6.45226	9.31e-10	0.887394
L1000_CPC005_PC3_6H	Characteristic direction	Tetrindole	Homo sapiens	PC3	In Vitro	10 uM	6hr	0.0260274	6.45226	9.31e-10	0.887394
L1000_CPC020_A375_6H	Characteristic direction	Azacitidine	Homo sapiens	A375	In Vitro	10 uM	6hr	0.0260274	6.45226	9.31e-10	0.887394
L1000_CPD002_MCF7_24H	Characteristic direction	Cytarabine	Homo sapiens	MCF7	In Vitro	10 uM	24hr	0.0260274	6.45226	9.31e-10	0.887394
L1000_CPD003_PC3_6H	Characteristic direction	Vorinostat	Homo sapiens	PC3	In Vitro	10 uM	6hr	0.0260274	6.45226	9.31e-10	0.887394
L1000_LJP001_MCF7_6H	Characteristic direction	JW-7-24-1	Homo sapiens	MCF7	In Vitro	10 uM	6hr	0.0260274	6.45226	9.31e-10	0.887394
L1000_CPC001_HA1E_6H	Characteristic direction	MDM2-inhibitor	Homo sapiens	HA1E	In Vitro	10 uM	6hr	0.0257143	6.89901	9.35e-10	0.877276
L1000_CPC003_PC3_24H	Characteristic direction	Tamoxifen	Homo sapiens	PC3	In Vitro	10 uM	24hr	0.0257143	6.89901	9.35e-10	0.877276
L1000_CPC004_HCC515_24H	Characteristic direction	Betamethasone	Homo sapiens	HCC515	In Vitro	10 uM	24hr	0.0257143	6.89901	9.35e-10	0.877276
L1000_CPC004_PC3_24H	Characteristic direction	AMG-9810	Homo sapiens	PC3	In Vitro	10 uM	24hr	0.0257143	6.89901	9.35e-10	0.877276
L1000_CPC005_A375_24H	Characteristic direction	Helveticoside	Homo sapiens	A375	In Vitro	10 uM	24hr	0.0257143	6.89901	9.35e-10	0.877276
L1000_CPC006_HEPG2_6H	Characteristic direction	Wortmannin	Homo sapiens	HEPG2	In Vitro	10 uM	6hr	0.0257143	6.89901	9.35e-10	0.877276
L1000_CPC006_PC3_6H	Characteristic direction	Olaparib	Homo sapiens	PC3	In Vitro	44.4 uM	6hr	0.0257143	6.89901	9.35e-10	0.877276
L1000_CPC009_VCAP_6H	Characteristic direction	VU-0404997-2	Homo sapiens	VCAP	In Vitro	10 uM	6hr	0.0257143	6.89901	9.35e-10	0.877276
L1000_CPC013_HA1E_6H	Characteristic direction	Vorinostat	Homo sapiens	HA1E	In Vitro	10 uM	6hr	0.0257143	6.89901	9.35e-10	0.877276
L1000_CPC014_A549_24H	Characteristic direction	BML-ST330	Homo sapiens	A549	In Vitro	10 uM	24hr	0.0257143	6.89901	9.35e-10	0.877276
L1000_CPC014_HEPG2_6H	Characteristic direction	BRD-K31841256	Homo sapiens	HEPG2	In Vitro	10 uM	6hr	0.0257143	6.89901	9.35e-10	0.877276
L1000_HDAC002_HA1E_24H	Characteristic direction	Panobinostat	Homo sapiens	HA1E	In Vitro	0.15625 uM	24hr	0.0257143	6.89901	9.35e-10	0.877276
L1000_HOG003_A549_6H	Characteristic direction	PT-630	Homo sapiens	A549	In Vitro	0.013 uM	6hr	0.0257143	6.89901	9.35e-10	0.877276
L1000_LJP001_MCF7_24H	Characteristic direction	AZD-7762	Homo sapiens	MCF7	In Vitro	10 uM	24hr	0.0257143	6.89901	9.35e-10	0.877276
L1000_CPC005_A549_6H	Characteristic direction	Y-27632	Homo sapiens	A549	In Vitro	10 uM	6hr	0.0248447	8.08264	9.37e-10	0.847711
L1000_CPC007_VCAP_6H	Characteristic direction	BRD-K39208132	Homo sapiens	VCAP	In Vitro	10 uM	6hr	0.0248447	8.08264	9.37e-10	0.847711
L1000_CPC008_HEPG2_6H	Characteristic direction	BRD-K63712590	Homo sapiens	HEPG2	In Vitro	10 uM	6hr	0.0248447	8.08264	9.37e-10	0.847711
L1000_LJP001_MDAMB231_24H	Characteristic direction	Selumetinib	Homo sapiens	MDAMB231	In Vitro	0.4 uM	24hr	0.0248447	8.08264	9.37e-10	0.847711
DrugMatrix_Affy	limma	Itraconazole	Rattus norvegicus	liver	In Vitro	limma combined	limma combined	0.0315773	1.80569	9.41e-10	0.934749
DrugMatrix_Affy	limma	Lipopolysaccharide e. coli o55:b5	Rattus norvegicus	kidney	In Vivo	limma combined	limma combined	0.0353982	2.00177	9.46e-10	0.981557
DrugMatrix_Affy	limma	Methapyrilene	Rattus norvegicus	liver	In Vivo	100 mg/kg	3d	0.0342633	1.92385	9.59e-10	0.97216
DrugMatrix_Affy	limma	Methapyrilene	Rattus norvegicus	liver	In Vivo	limma combined	limma combined	0.0342633	1.92385	9.59e-10	0.97216
DrugMatrix_Affy	limma	Aminosalicylic acid	Rattus norvegicus	liver	In Vivo	limma combined	limma combined	0.0288131	1.80896	9.68e-10	0.875856
L1000_CPC001_HCC515_24H	Characteristic direction	Lawsone	Homo sapiens	HCC515	In Vitro	10 uM	24hr	0.0252976	7.40935	9.84e-10	0.863645
L1000_CPC002_HCC515_24H	Characteristic direction	Beclometasone	Homo sapiens	HCC515	In Vitro	10 uM	24hr	0.0252976	7.40935	9.84e-10	0.863645
L1000_CPC003_HCC515_6H	Characteristic direction	Eugenitol	Homo sapiens	HCC515	In Vitro	10 uM	6hr	0.0252976	7.40935	9.84e-10	0.863645
L1000_CPC004_HCC515_24H	Characteristic direction	Doxorubicin	Homo sapiens	HCC515	In Vitro	10 uM	24hr	0.0252976	7.40935	9.84e-10	0.863645
L1000_CPC005_A375_24H	Characteristic direction	Calyculin	Homo sapiens	A375	In Vitro	10 uM	24hr	0.0252976	7.40935	9.84e-10	0.863645
L1000_CPC006_HCC515_24H	Characteristic direction	Tyrphostin-1	Homo sapiens	HCC515	In Vitro	10 uM	24hr	0.0252976	7.40935	9.84e-10	0.863645
L1000_CPC006_HCC515_6H	Characteristic direction	AS-605240	Homo sapiens	HCC515	In Vitro	10 uM	6hr	0.0252976	7.40935	9.84e-10	0.863645
L1000_CPC006_PC3_6H	Characteristic direction	TGX-115	Homo sapiens	PC3	In Vitro	160 uM	6hr	0.0252976	7.40935	9.84e-10	0.863645
L1000_CPC007_A549_6H	Characteristic direction	BRD-K89383912	Homo sapiens	A549	In Vitro	10 uM	6hr	0.0252976	7.40935	9.84e-10	0.863645
L1000_CPC010_A375_6H	Characteristic direction	BRD-A55609290	Homo sapiens	A375	In Vitro	10 uM	6hr	0.0252976	7.40935	9.84e-10	0.863645
L1000_CPC011_A549_24H	Characteristic direction	Ezetimibe	Homo sapiens	A549	In Vitro	10 uM	24hr	0.0252976	7.40935	9.84e-10	0.863645
L1000_CPC013_HA1E_6H	Characteristic direction	TH02453-036-P1	Homo sapiens	HA1E	In Vitro	10 uM	6hr	0.0252976	7.40935	9.84e-10	0.863645
L1000_CPC013_MCF7_24H	Characteristic direction	Deforolimus	Homo sapiens	MCF7	In Vitro	10 uM	24hr	0.0252976	7.40935	9.84e-10	0.863645
L1000_CPC013_SKB_24H	Characteristic direction	BRD-K07161233	Homo sapiens	SKB	In Vitro	10 uM	24hr	0.0252976	7.40935	9.84e-10	0.863645
L1000_CPC013_SKB_24H	Characteristic direction	BRD-K94493764	Homo sapiens	SKB	In Vitro	10 uM	24hr	0.0252976	7.40935	9.84e-10	0.863645
L1000_CPC013_VCAP_6H	Characteristic direction	BRD-K63425657	Homo sapiens	VCAP	In Vitro	10 uM	6hr	0.0252976	7.40935	9.84e-10	0.863645
L1000_CPC014_MCF7_24H	Characteristic direction	Alitretinoin	Homo sapiens	MCF7	In Vitro	10 uM	24hr	0.0252976	7.40935	9.84e-10	0.863645
L1000_CPC020_HA1E_6H	Characteristic direction	Medrysone	Homo sapiens	HA1E	In Vitro	10 uM	6hr	0.0252976	7.40935	9.84e-10	0.863645
L1000_CPD003_PC3_6H	Characteristic direction	Cladribine	Homo sapiens	PC3	In Vitro	10 uM	6hr	0.0252976	7.40935	9.84e-10	0.863645
L1000_DOS004_VCAP_24H	Characteristic direction	LY-294002	Homo sapiens	VCAP	In Vitro	10 uM	24hr	0.0252976	7.40935	9.84e-10	0.863645
L1000_ERG011_VCAP_6H	Characteristic direction	JX-401	Homo sapiens	VCAP	In Vitro	2 uM	6hr	0.0252976	7.40935	9.84e-10	0.863645
L1000_HOG003_A549_24H	Characteristic direction	Idarubicin	Homo sapiens	A549	In Vitro	10 uM	24hr	0.0252976	7.40935	9.84e-10	0.863645
L1000_LJP002_BT20_24H	Characteristic direction	Linifanib	Homo sapiens	BT20	In Vitro	0.4 uM	24hr	0.0252976	7.40935	9.84e-10	0.863645
L1000_LJP002_MDAMB231_6H	Characteristic direction	MK-1775	Homo sapiens	MDAMB231	In Vitro	0.08 uM	6hr	0.0252976	7.40935	9.84e-10	0.863645
L1000_CPC014_MCF7_24H	Characteristic direction	Entinostat	Homo sapiens	MCF7	In Vitro	10 uM	24hr	0.0264151	5.72133	9.85e-10	0.897367
L1000_CPC004_HEPG2_6H	Characteristic direction	Alrestatin	Homo sapiens	HEPG2	In Vitro	10 uM	6hr	0.0259918	6.42738	9.88e-10	0.886105
L1000_CPC005_PC3_6H	Characteristic direction	BMY-45778	Homo sapiens	PC3	In Vitro	10 uM	6hr	0.0259918	6.42738	9.88e-10	0.886105
L1000_CPC007_HT29_6H	Characteristic direction	BRD-K95352812	Homo sapiens	HT29	In Vitro	10 uM	6hr	0.0259918	6.42738	9.88e-10	0.886105
L1000_CPC008_A549_6H	Characteristic direction	BRD-K40329609	Homo sapiens	A549	In Vitro	10 uM	6hr	0.0259918	6.42738	9.88e-10	0.886105
L1000_CPC012_A549_6H	Characteristic direction	Antimycin-a	Homo sapiens	A549	In Vitro	10 uM	6hr	0.0259918	6.42738	9.88e-10	0.886105
L1000_CPC014_A549_6H	Characteristic direction	Calmidazolium	Homo sapiens	A549	In Vitro	10 uM	6hr	0.0259918	6.42738	9.88e-10	0.886105
L1000_CPC020_HA1E_6H	Characteristic direction	Carbamazepine	Homo sapiens	HA1E	In Vitro	10 uM	6hr	0.0259918	6.42738	9.88e-10	0.886105
L1000_ERG005_VCAP_24H	Characteristic direction	Vorinostat	Homo sapiens	VCAP	In Vitro	5 uM	24hr	0.0259918	6.42738	9.88e-10	0.886105
L1000_CPC001_HA1E_24H	Characteristic direction	BW-B70C	Homo sapiens	HA1E	In Vitro	10 uM	24hr	0.0256776	6.86909	9.97e-10	0.876212
L1000_CPC002_VCAP_24H	Characteristic direction	Clozapine	Homo sapiens	VCAP	In Vitro	10 uM	24hr	0.0256776	6.86909	9.97e-10	0.876212
L1000_CPC004_A375_6H	Characteristic direction	Proscillaridin	Homo sapiens	A375	In Vitro	10 uM	6hr	0.0256776	6.86909	9.97e-10	0.876212
L1000_CPC006_PC3_6H	Characteristic direction	Parbendazole	Homo sapiens	PC3	In Vitro	0.31 uM	6hr	0.0256776	6.86909	9.97e-10	0.876212
L1000_CPC008_A549_6H	Characteristic direction	BRD-K32636001	Homo sapiens	A549	In Vitro	10 uM	6hr	0.0256776	6.86909	9.97e-10	0.876212
L1000_CPC011_HA1E_6H	Characteristic direction	Disulfiram	Homo sapiens	HA1E	In Vitro	10 uM	6hr	0.0256776	6.86909	9.97e-10	0.876212
L1000_CPC011_PC3_6H	Characteristic direction	Doxepin	Homo sapiens	PC3	In Vitro	10 uM	6hr	0.0256776	6.86909	9.97e-10	0.876212
L1000_CPC014_HEPG2_6H	Characteristic direction	Calmidazolium	Homo sapiens	HEPG2	In Vitro	10 uM	6hr	0.0256776	6.86909	9.97e-10	0.876212
L1000_HOG002_A549_6H	Characteristic direction	Vorinostat	Homo sapiens	A549	In Vitro	10 uM	6hr	0.0256776	6.86909	9.97e-10	0.876212
L1000_MUC.CP006_MCF7_24H	Characteristic direction	Vinblastine	Homo sapiens	MCF7	In Vitro	10 uM	24hr	0.0256776	6.86909	9.97e-10	0.876212
L1000_NMH002_NEU_6H	Characteristic direction	Tretinoin	Homo sapiens	NEU	In Vitro	10 uM	6hr	0.0256776	6.86909	9.97e-10	0.876212
L1000_PCLB001_HA1E_24H	Characteristic direction	Trichostatin-a	Homo sapiens	HA1E	In Vitro	0.16 uM	24hr	0.0256776	6.86909	9.97e-10	0.876212
DrugMatrix_Codelink	limma	Benzethonium chloride	Rattus norvegicus	cardiovascular system	In Vivo	limma combined	limma combined	0.0384421	2.34078	9.99e-10	0.995878
L1000_CPC011_VCAP_6H	Characteristic direction	Tranilast	Homo sapiens	VCAP	In Vitro	10 uM	6hr	0.0242326	8.83327	1e-09	0.824542
L1000_CPC005_HT29_24H	Characteristic direction	Fluorometholone	Homo sapiens	HT29	In Vitro	10 uM	24hr	0.0248062	8.03627	1.01e-09	0.846518
L1000_CPC007_HA1E_24H	Characteristic direction	BRD-K26767475	Homo sapiens	HA1E	In Vitro	10 uM	24hr	0.0248062	8.03627	1.01e-09	0.846518
L1000_CPC012_VCAP_24H	Characteristic direction	BRD-K56392985	Homo sapiens	VCAP	In Vitro	10 uM	24hr	0.0248062	8.03627	1.01e-09	0.846518
L1000_CPC013_HA1E_6H	Characteristic direction	PD-0325901	Homo sapiens	HA1E	In Vitro	10 uM	6hr	0.0248062	8.03627	1.01e-09	0.846518
L1000_CPC014_ASC_24H	Characteristic direction	BRD-K45114207	Homo sapiens	ASC	In Vitro	10 uM	24hr	0.0248062	8.03627	1.01e-09	0.846518
L1000_CPC014_ASC_24H	Characteristic direction	PHA-793887	Homo sapiens	ASC	In Vitro	10 uM	24hr	0.0248062	8.03627	1.01e-09	0.846518
L1000_CPC014_MCF7_6H	Characteristic direction	Ruxolitinib	Homo sapiens	MCF7	In Vitro	10 uM	6hr	0.0248062	8.03627	1.01e-09	0.846518
L1000_LJP001_MCF10A_6H	Characteristic direction	SB-239063	Homo sapiens	MCF10A	In Vitro	0.4 uM	6hr	0.0248062	8.03627	1.01e-09	0.846518
L1000_LJP001_SKBR3_24H	Characteristic direction	KIN001-244	Homo sapiens	SKBR3	In Vitro	2 uM	24hr	0.0248062	8.03627	1.01e-09	0.846518
DrugMatrix_Affy	limma	Miconazole	Rattus norvegicus	liver	In Vivo	limma combined	limma combined	0.031845	1.81169	1.02e-09	0.93929
DrugMatrix_Codelink	limma	Simvastatin	Rattus norvegicus	liver	In Vivo	limma combined	limma combined	0.034545	1.94122	1.04e-09	0.975548
L1000_CPC003_HCC515_6H	Characteristic direction	Crotamiton	Homo sapiens	HCC515	In Vitro	10 uM	6hr	0.0259563	6.40269	1.05e-09	0.885364
L1000_CPC005_PC3_24H	Characteristic direction	Nitrofural	Homo sapiens	PC3	In Vitro	10 uM	24hr	0.0259563	6.40269	1.05e-09	0.885364
L1000_CPC013_HEPG2_6H	Characteristic direction	NVP-TAE684	Homo sapiens	HEPG2	In Vitro	10 uM	6hr	0.0259563	6.40269	1.05e-09	0.885364
L1000_HOG003_MCF7_24H	Characteristic direction	Trichostatin-a	Homo sapiens	MCF7	In Vitro	0.1235 uM	24hr	0.0259563	6.40269	1.05e-09	0.885364
L1000_LJP001_BT20_24H	Characteristic direction	Crizotinib	Homo sapiens	BT20	In Vitro	10 uM	24hr	0.0259563	6.40269	1.05e-09	0.885364
L1000_LJP001_HS578T_6H	Characteristic direction	WZ-3105	Homo sapiens	HS578T	In Vitro	0.08 uM	6hr	0.0259563	6.40269	1.05e-09	0.885364
L1000_CPC004_A375_6H	Characteristic direction	Ouabain	Homo sapiens	A375	In Vitro	10 uM	6hr	0.02526	7.37275	1.06e-09	0.862533
L1000_CPC004_HA1E_6H	Characteristic direction	Gitoxigenin	Homo sapiens	HA1E	In Vitro	10 uM	6hr	0.02526	7.37275	1.06e-09	0.862533
L1000_CPC004_VCAP_6H	Characteristic direction	GW-4064	Homo sapiens	VCAP	In Vitro	10 uM	6hr	0.02526	7.37275	1.06e-09	0.862533
L1000_CPC005_A549_6H	Characteristic direction	BNTX	Homo sapiens	A549	In Vitro	10 uM	6hr	0.02526	7.37275	1.06e-09	0.862533
L1000_CPC006_A549_6H	Characteristic direction	Evodiamine	Homo sapiens	A549	In Vitro	10 uM	6hr	0.02526	7.37275	1.06e-09	0.862533
L1000_CPC006_HCT116_6H	Characteristic direction	COT-10b	Homo sapiens	HCT116	In Vitro	44.4 uM	6hr	0.02526	7.37275	1.06e-09	0.862533
L1000_CPC007_MCF7_6H	Characteristic direction	BRD-K53566850	Homo sapiens	MCF7	In Vitro	10 uM	6hr	0.02526	7.37275	1.06e-09	0.862533
L1000_CPC010_A375_6H	Characteristic direction	BRD-K53423944	Homo sapiens	A375	In Vitro	10 uM	6hr	0.02526	7.37275	1.06e-09	0.862533
L1000_CPC012_MCF7_6H	Characteristic direction	BRD-K97701319	Homo sapiens	MCF7	In Vitro	10 uM	6hr	0.02526	7.37275	1.06e-09	0.862533
L1000_CPC012_VCAP_6H	Characteristic direction	BRD-A36884011	Homo sapiens	VCAP	In Vitro	10 uM	6hr	0.02526	7.37275	1.06e-09	0.862533
L1000_CPC014_PC3_24H	Characteristic direction	Acitretin	Homo sapiens	PC3	In Vitro	10 uM	24hr	0.02526	7.37275	1.06e-09	0.862533
L1000_CPC014_PC3_6H	Characteristic direction	PU-H71	Homo sapiens	PC3	In Vitro	10 uM	6hr	0.02526	7.37275	1.06e-09	0.862533
L1000_CPD002_PC3_6H	Characteristic direction	SR-95639A	Homo sapiens	PC3	In Vitro	10 uM	6hr	0.02526	7.37275	1.06e-09	0.862533
L1000_DOSBIO001_MCF7_24H	Characteristic direction	Trichostatin-a	Homo sapiens	MCF7	In Vitro	3.33333 uM	24hr	0.02526	7.37275	1.06e-09	0.862533
L1000_HOG002_MCF7_6H	Characteristic direction	AG-14361	Homo sapiens	MCF7	In Vitro	10 uM	6hr	0.02526	7.37275	1.06e-09	0.862533
L1000_CPC002_VCAP_6H	Characteristic direction	Dobutamine	Homo sapiens	VCAP	In Vitro	10 uM	6hr	0.025641	6.83942	1.06e-09	0.875455
L1000_CPC005_VCAP_24H	Characteristic direction	Tocainide	Homo sapiens	VCAP	In Vitro	10 uM	24hr	0.025641	6.83942	1.06e-09	0.875455
L1000_CPC007_HA1E_24H	Characteristic direction	KU-C103428N	Homo sapiens	HA1E	In Vitro	10 uM	24hr	0.025641	6.83942	1.06e-09	0.875455
L1000_CPC007_PC3_6H	Characteristic direction	BRD-K23673040	Homo sapiens	PC3	In Vitro	10 uM	6hr	0.025641	6.83942	1.06e-09	0.875455
L1000_CPC008_HEPG2_6H	Characteristic direction	Trichostatin-a	Homo sapiens	HEPG2	In Vitro	10 uM	6hr	0.025641	6.83942	1.06e-09	0.875455
L1000_CPC010_A549_6H	Characteristic direction	Cladribine	Homo sapiens	A549	In Vitro	10 uM	6hr	0.025641	6.83942	1.06e-09	0.875455
L1000_CPC012_HT29_6H	Characteristic direction	Doxercalciferol	Homo sapiens	HT29	In Vitro	10 uM	6hr	0.025641	6.83942	1.06e-09	0.875455
L1000_CPC013_NPC_24H	Characteristic direction	Fluticasone	Homo sapiens	NPC	In Vitro	10 uM	24hr	0.025641	6.83942	1.06e-09	0.875455
L1000_CPC013_PC3_24H	Characteristic direction	BRD-K96704748	Homo sapiens	PC3	In Vitro	10 uM	24hr	0.025641	6.83942	1.06e-09	0.875455
L1000_CPC014_HT29_6H	Characteristic direction	NPI-2358	Homo sapiens	HT29	In Vitro	10 uM	6hr	0.025641	6.83942	1.06e-09	0.875455
L1000_CPC020_MCF7_6H	Characteristic direction	Perphenazine	Homo sapiens	MCF7	In Vitro	10 uM	6hr	0.025641	6.83942	1.06e-09	0.875455
L1000_CPD001_PC3_24H	Characteristic direction	Fluphenazine	Homo sapiens	PC3	In Vitro	10 uM	24hr	0.025641	6.83942	1.06e-09	0.875455
L1000_CPD003_PC3_6H	Characteristic direction	Benzthiazide	Homo sapiens	PC3	In Vitro	10 uM	6hr	0.025641	6.83942	1.06e-09	0.875455
L1000_DOS002_VCAP_6H	Characteristic direction	Trichostatin-a	Homo sapiens	VCAP	In Vitro	10 uM	6hr	0.025641	6.83942	1.06e-09	0.875455
L1000_LJP001_HS578T_24H	Characteristic direction	AT-7519	Homo sapiens	HS578T	In Vitro	0.4 uM	24hr	0.025641	6.83942	1.06e-09	0.875455
L1000_LJP001_MCF7_24H	Characteristic direction	MK-2206	Homo sapiens	MCF7	In Vitro	2 uM	24hr	0.025641	6.83942	1.06e-09	0.875455
L1000_MUC.CP003_MCF7_24H	Characteristic direction	SA-103006	Homo sapiens	MCF7	In Vitro	0.3841 uM	24hr	0.025641	6.83942	1.06e-09	0.875455
L1000_CPC005_VCAP_24H	Characteristic direction	Ephedrine	Homo sapiens	VCAP	In Vitro	10 uM	24hr	0.0241935	8.77513	1.09e-09	0.822834
L1000_CPC006_HEPG2_6H	Characteristic direction	Tretinoin	Homo sapiens	HEPG2	In Vitro	40 uM	6hr	0.0241935	8.77513	1.09e-09	0.822834
L1000_CPC009_PC3_6H	Characteristic direction	BRD-K09716788	Homo sapiens	PC3	In Vitro	10 uM	6hr	0.0241935	8.77513	1.09e-09	0.822834
L1000_CPC012_A375_6H	Characteristic direction	MW-STK33-4A	Homo sapiens	A375	In Vitro	10 uM	6hr	0.0241935	8.77513	1.09e-09	0.822834
L1000_CPC013_HT29_6H	Characteristic direction	Alvocidib	Homo sapiens	HT29	In Vitro	10 uM	6hr	0.0241935	8.77513	1.09e-09	0.822834
L1000_ASG001_MCF7_6H	Characteristic direction	Valproic-acid	Homo sapiens	MCF7	In Vitro	10 uM	6hr	0.0247678	7.99044	1.09e-09	0.844859
L1000_CPC001_VCAP_6H	Characteristic direction	Biochanin-a	Homo sapiens	VCAP	In Vitro	10 uM	6hr	0.0247678	7.99044	1.09e-09	0.844859
L1000_CPC004_PC3_24H	Characteristic direction	RU-24969	Homo sapiens	PC3	In Vitro	10 uM	24hr	0.0247678	7.99044	1.09e-09	0.844859
L1000_CPC006_SKLU1_6H	Characteristic direction	L-690330	Homo sapiens	SKLU1	In Vitro	10 uM	6hr	0.0247678	7.99044	1.09e-09	0.844859
L1000_CPC007_A549_6H	Characteristic direction	BRD-K53987746	Homo sapiens	A549	In Vitro	10 uM	6hr	0.0247678	7.99044	1.09e-09	0.844859
L1000_CPC009_MCF7_24H	Characteristic direction	VU-0366037-2	Homo sapiens	MCF7	In Vitro	10 uM	24hr	0.0247678	7.99044	1.09e-09	0.844859
L1000_CPC011_MCF7_6H	Characteristic direction	Maprotiline	Homo sapiens	MCF7	In Vitro	10 uM	6hr	0.0247678	7.99044	1.09e-09	0.844859
L1000_CPC013_PC3_6H	Characteristic direction	Wortmannin	Homo sapiens	PC3	In Vitro	10 uM	6hr	0.0247678	7.99044	1.09e-09	0.844859
L1000_DOS017_VCAP_24H	Characteristic direction	Wortmannin	Homo sapiens	VCAP	In Vitro	10 uM	24hr	0.0247678	7.99044	1.09e-09	0.844859
L1000_DOS025_VCAP_24H	Characteristic direction	Wortmannin	Homo sapiens	VCAP	In Vitro	10 uM	24hr	0.0247678	7.99044	1.09e-09	0.844859
DrugMatrix_Affy	limma	Lipopolysaccharide e. coli o55:b5	Rattus norvegicus	kidney	In Vivo	1.25 mg/kg	24hr	0.0375486	2.2145	1.09e-09	0.994481
TG-GATEs	limma	Glibenclamide	Homo sapiens	liver	In Vitro	limma combined	limma combined	0.0237226	2.7714	1.1e-09	0.803081
L1000_CPC004_VCAP_24H	Characteristic direction	Menadione	Homo sapiens	VCAP	In Vitro	10 uM	24hr	0.0259209	6.37819	1.11e-09	0.884156
L1000_CPC008_PC3_24H	Characteristic direction	BRD-K92202821	Homo sapiens	PC3	In Vitro	10 uM	24hr	0.0259209	6.37819	1.11e-09	0.884156
L1000_CPC013_A549_6H	Characteristic direction	Obatoclax	Homo sapiens	A549	In Vitro	10 uM	6hr	0.0259209	6.37819	1.11e-09	0.884156
L1000_CPC014_VCAP_24H	Characteristic direction	APHA-compound-8	Homo sapiens	VCAP	In Vitro	10 uM	24hr	0.0259209	6.37819	1.11e-09	0.884156
L1000_HOG001_A549_6H	Characteristic direction	Cucurbitacin-i	Homo sapiens	A549	In Vitro	0.3704 uM	6hr	0.0259209	6.37819	1.11e-09	0.884156
L1000_ASG001_MCF7_24H	Characteristic direction	Tretinoin	Homo sapiens	MCF7	In Vitro	10 uM	24hr	0.0252226	7.33651	1.13e-09	0.861261
L1000_CPC001_VCAP_24H	Characteristic direction	L-750667	Homo sapiens	VCAP	In Vitro	10 uM	24hr	0.0252226	7.33651	1.13e-09	0.861261
L1000_CPC005_A375_24H	Characteristic direction	Fluocinolone	Homo sapiens	A375	In Vitro	10 uM	24hr	0.0252226	7.33651	1.13e-09	0.861261
L1000_CPC006_A549_24H	Characteristic direction	Niclosamide	Homo sapiens	A549	In Vitro	10 uM	24hr	0.0252226	7.33651	1.13e-09	0.861261
L1000_CPC006_A549_6H	Characteristic direction	TGX-115	Homo sapiens	A549	In Vitro	160 uM	6hr	0.0252226	7.33651	1.13e-09	0.861261
L1000_CPC006_HCC15_6H	Characteristic direction	Dexamethasone	Homo sapiens	HCC15	In Vitro	10 uM	6hr	0.0252226	7.33651	1.13e-09	0.861261
L1000_CPC006_HCC15_6H	Characteristic direction	Arachidonyl-trifluoro-methane	Homo sapiens	HCC15	In Vitro	80 uM	6hr	0.0252226	7.33651	1.13e-09	0.861261
L1000_CPC006_PC3_6H	Characteristic direction	STK-064652	Homo sapiens	PC3	In Vitro	10 uM	6hr	0.0252226	7.33651	1.13e-09	0.861261
L1000_CPC007_A549_6H	Characteristic direction	BRD-K72883421	Homo sapiens	A549	In Vitro	10 uM	6hr	0.0252226	7.33651	1.13e-09	0.861261
L1000_CPC010_A549_6H	Characteristic direction	Vardenafil	Homo sapiens	A549	In Vitro	10 uM	6hr	0.0252226	7.33651	1.13e-09	0.861261
L1000_CPC011_PC3_24H	Characteristic direction	Ebselen	Homo sapiens	PC3	In Vitro	10 uM	24hr	0.0252226	7.33651	1.13e-09	0.861261
L1000_CPC012_MCF7_6H	Characteristic direction	Wortmannin	Homo sapiens	MCF7	In Vitro	10 uM	6hr	0.0252226	7.33651	1.13e-09	0.861261
L1000_CPC013_A549_6H	Characteristic direction	BRD-A57300602	Homo sapiens	A549	In Vitro	10 uM	6hr	0.0252226	7.33651	1.13e-09	0.861261
L1000_CPC014_A549_6H	Characteristic direction	NVP-TAE684	Homo sapiens	A549	In Vitro	10 uM	6hr	0.0252226	7.33651	1.13e-09	0.861261
L1000_CPC014_HCC515_6H	Characteristic direction	Linifanib	Homo sapiens	HCC515	In Vitro	10 uM	6hr	0.0252226	7.33651	1.13e-09	0.861261
L1000_DEB001_PC3_6H	Characteristic direction	Withaferin-a	Homo sapiens	PC3	In Vitro	0.1 uM	6hr	0.0252226	7.33651	1.13e-09	0.861261
L1000_HDAC001_PC3_24H	Characteristic direction	Wortmannin	Homo sapiens	PC3	In Vitro	10 uM	24hr	0.0252226	7.33651	1.13e-09	0.861261
L1000_HOG003_MCF7_24H	Characteristic direction	Trichostatin-a	Homo sapiens	MCF7	In Vitro	3.33 uM	24hr	0.0252226	7.33651	1.13e-09	0.861261
L1000_LJP001_SKBR3_24H	Characteristic direction	GSK-461364	Homo sapiens	SKBR3	In Vitro	0.08 uM	24hr	0.0252226	7.33651	1.13e-09	0.861261
L1000_LJP002_HS578T_24H	Characteristic direction	AT7867	Homo sapiens	HS578T	In Vitro	10 uM	24hr	0.0252226	7.33651	1.13e-09	0.861261
L1000_CPC003_HA1E_24H	Characteristic direction	H-8	Homo sapiens	HA1E	In Vitro	10 uM	24hr	0.0256046	6.81002	1.13e-09	0.874505
L1000_CPC004_VCAP_24H	Characteristic direction	SA-792709	Homo sapiens	VCAP	In Vitro	10 uM	24hr	0.0256046	6.81002	1.13e-09	0.874505
L1000_CPC004_VCAP_6H	Characteristic direction	Vorinostat	Homo sapiens	VCAP	In Vitro	10 uM	6hr	0.0256046	6.81002	1.13e-09	0.874505
L1000_CPC005_A375_6H	Characteristic direction	KI-8751	Homo sapiens	A375	In Vitro	10 uM	6hr	0.0256046	6.81002	1.13e-09	0.874505
L1000_CPC005_PC3_24H	Characteristic direction	Galantamine	Homo sapiens	PC3	In Vitro	10 uM	24hr	0.0256046	6.81002	1.13e-09	0.874505
L1000_CPC006_A549_6H	Characteristic direction	NSC-632839	Homo sapiens	A549	In Vitro	10 uM	6hr	0.0256046	6.81002	1.13e-09	0.874505
L1000_CPC006_HEPG2_6H	Characteristic direction	ABT-737	Homo sapiens	HEPG2	In Vitro	11.1 uM	6hr	0.0256046	6.81002	1.13e-09	0.874505
L1000_CPC006_HT29_6H	Characteristic direction	STK-064652	Homo sapiens	HT29	In Vitro	10 uM	6hr	0.0256046	6.81002	1.13e-09	0.874505
L1000_CPC006_VCAP_24H	Characteristic direction	Ursolic-acid	Homo sapiens	VCAP	In Vitro	70.07 uM	24hr	0.0256046	6.81002	1.13e-09	0.874505
L1000_CPC011_A549_6H	Characteristic direction	Bifonazole	Homo sapiens	A549	In Vitro	10 uM	6hr	0.0256046	6.81002	1.13e-09	0.874505
L1000_CPC012_HCC515_6H	Characteristic direction	Lapatinib	Homo sapiens	HCC515	In Vitro	10 uM	6hr	0.0256046	6.81002	1.13e-09	0.874505
L1000_CPC012_VCAP_24H	Characteristic direction	BRD-K68588778	Homo sapiens	VCAP	In Vitro	10 uM	24hr	0.0256046	6.81002	1.13e-09	0.874505
L1000_CPC014_ASC_24H	Characteristic direction	Tamibarotene	Homo sapiens	ASC	In Vitro	10 uM	24hr	0.0256046	6.81002	1.13e-09	0.874505
L1000_CPC014_HCC515_6H	Characteristic direction	HC-toxin	Homo sapiens	HCC515	In Vitro	10 uM	6hr	0.0256046	6.81002	1.13e-09	0.874505
L1000_LJP001_HS578T_6H	Characteristic direction	AT-7519	Homo sapiens	HS578T	In Vitro	0.08 uM	6hr	0.0256046	6.81002	1.13e-09	0.874505
L1000_LJP001_MCF10A_24H	Characteristic direction	GSK-461364	Homo sapiens	MCF10A	In Vitro	0.4 uM	24hr	0.0256046	6.81002	1.13e-09	0.874505
L1000_LJP002_BT20_24H	Characteristic direction	Nilotinib	Homo sapiens	BT20	In Vitro	2 uM	24hr	0.0256046	6.81002	1.13e-09	0.874505
L1000_LJP002_MDAMB231_24H	Characteristic direction	PF-431396	Homo sapiens	MDAMB231	In Vitro	10 uM	24hr	0.0256046	6.81002	1.13e-09	0.874505
L1000_LJP002_SKBR3_6H	Characteristic direction	PF-431396	Homo sapiens	SKBR3	In Vitro	10 uM	6hr	0.0256046	6.81002	1.13e-09	0.874505
L1000_NMH001_NPC_24H	Characteristic direction	Wortmannin	Homo sapiens	NPC	In Vitro	10 uM	24hr	0.0256046	6.81002	1.13e-09	0.874505
TG-GATEs	limma	Aflatoxin b1	Homo sapiens	liver	In Vitro	6 ug/mL	24hr	0.022409	2.49063	1.15e-09	0.743757
DrugMatrix_Affy	limma	3-methylcholanthrene	Rattus norvegicus	liver	In Vitro	limma combined	limma combined	0.0371417	2.16698	1.16e-09	0.992595
L1000_CPC002_HA1E_24H	Characteristic direction	Cyclosporin-a	Homo sapiens	HA1E	In Vitro	10 uM	24hr	0.0247295	7.94513	1.18e-09	0.843489
L1000_CPC003_HCC515_6H	Characteristic direction	Fenretinide	Homo sapiens	HCC515	In Vitro	10 uM	6hr	0.0247295	7.94513	1.18e-09	0.843489
L1000_CPC004_VCAP_24H	Characteristic direction	Trazodone	Homo sapiens	VCAP	In Vitro	10 uM	24hr	0.0247295	7.94513	1.18e-09	0.843489
L1000_CPC005_A549_24H	Characteristic direction	Hydrocortisone	Homo sapiens	A549	In Vitro	10 uM	24hr	0.0247295	7.94513	1.18e-09	0.843489
L1000_CPC007_MCF7_24H	Characteristic direction	BRD-K61627029	Homo sapiens	MCF7	In Vitro	10 uM	24hr	0.0247295	7.94513	1.18e-09	0.843489
L1000_CPC013_A549_24H	Characteristic direction	Belinostat	Homo sapiens	A549	In Vitro	10 uM	24hr	0.0247295	7.94513	1.18e-09	0.843489
L1000_CPC014_A549_24H	Characteristic direction	BRD-K83691318	Homo sapiens	A549	In Vitro	10 uM	24hr	0.0247295	7.94513	1.18e-09	0.843489
L1000_CPC014_ASC_24H	Characteristic direction	OSI-027	Homo sapiens	ASC	In Vitro	10 uM	24hr	0.0247295	7.94513	1.18e-09	0.843489
L1000_CPC014_NPC_24H	Characteristic direction	ZSTK-474	Homo sapiens	NPC	In Vitro	10 uM	24hr	0.0247295	7.94513	1.18e-09	0.843489
L1000_DOSBIO002_A375_24H	Characteristic direction	Geldanamycin	Homo sapiens	A375	In Vitro	3.33333 uM	24hr	0.0247295	7.94513	1.18e-09	0.843489
L1000_PRISM001_MCF7_6H	Characteristic direction	MLN-8054	Homo sapiens	MCF7	In Vitro	5 uM	6hr	0.0247295	7.94513	1.18e-09	0.843489
L1000_CPC002_VCAP_24H	Characteristic direction	BW-723C86	Homo sapiens	VCAP	In Vitro	10 uM	24hr	0.0258856	6.35387	1.18e-09	0.883092
L1000_CPC006_A375_24H	Characteristic direction	Perhexiline	Homo sapiens	A375	In Vitro	10 uM	24hr	0.0258856	6.35387	1.18e-09	0.883092
L1000_CPC012_VCAP_6H	Characteristic direction	BRD-K64885524	Homo sapiens	VCAP	In Vitro	10 uM	6hr	0.0258856	6.35387	1.18e-09	0.883092
L1000_CPC014_HT29_6H	Characteristic direction	Mocetinostat	Homo sapiens	HT29	In Vitro	10 uM	6hr	0.0258856	6.35387	1.18e-09	0.883092
L1000_DOS026_VCAP_24H	Characteristic direction	Withaferin-a	Homo sapiens	VCAP	In Vitro	10 uM	24hr	0.0258856	6.35387	1.18e-09	0.883092
L1000_CPC006_A375_6H	Characteristic direction	IWR-1-ENDO	Homo sapiens	A375	In Vitro	10 uM	6hr	0.0241546	8.71726	1.18e-09	0.821496
L1000_CPC014_PC3_6H	Characteristic direction	Tenofovir	Homo sapiens	PC3	In Vitro	10 uM	6hr	0.0241546	8.71726	1.18e-09	0.821496
DrugMatrix_Codelink	limma	Fenofibrate	Rattus norvegicus	liver	In Vivo	limma combined	limma combined	0.0371267	2.16579	1.19e-09	0.992525
L1000_CPC004_VCAP_24H	Characteristic direction	Rottlerin	Homo sapiens	VCAP	In Vitro	10 uM	24hr	0.0261097	5.97374	1.2e-09	0.889344
L1000_ASG001_PC3_6H	Characteristic direction	Thioridazine	Homo sapiens	PC3	In Vitro	10 uM	6hr	0.0255682	6.78086	1.21e-09	0.873361
L1000_CPC003_HA1E_6H	Characteristic direction	LY-2183240	Homo sapiens	HA1E	In Vitro	10 uM	6hr	0.0255682	6.78086	1.21e-09	0.873361
L1000_CPC004_HCC515_24H	Characteristic direction	SB-218078	Homo sapiens	HCC515	In Vitro	10 uM	24hr	0.0255682	6.78086	1.21e-09	0.873361
L1000_CPC004_HCC515_6H	Characteristic direction	Carbinoxamine	Homo sapiens	HCC515	In Vitro	10 uM	6hr	0.0255682	6.78086	1.21e-09	0.873361
L1000_CPC005_MCF7_6H	Characteristic direction	Rhodomyrtoxin-b	Homo sapiens	MCF7	In Vitro	10 uM	6hr	0.0255682	6.78086	1.21e-09	0.873361
L1000_CPC005_MCF7_6H	Characteristic direction	Digitoxigenin	Homo sapiens	MCF7	In Vitro	10 uM	6hr	0.0255682	6.78086	1.21e-09	0.873361
L1000_CPC006_A549_24H	Characteristic direction	NSC-632839	Homo sapiens	A549	In Vitro	10 uM	24hr	0.0255682	6.78086	1.21e-09	0.873361
L1000_CPC006_THP1_6H	Characteristic direction	PP-30	Homo sapiens	THP1	In Vitro	11.1 uM	6hr	0.0255682	6.78086	1.21e-09	0.873361
L1000_CPC007_A549_6H	Characteristic direction	BRD-K97926541	Homo sapiens	A549	In Vitro	10 uM	6hr	0.0255682	6.78086	1.21e-09	0.873361
L1000_CPC008_PC3_6H	Characteristic direction	BRD-K07521754	Homo sapiens	PC3	In Vitro	10 uM	6hr	0.0255682	6.78086	1.21e-09	0.873361
L1000_CPC011_HT29_6H	Characteristic direction	Oligomycin-c	Homo sapiens	HT29	In Vitro	10 uM	6hr	0.0255682	6.78086	1.21e-09	0.873361
L1000_CPC013_ASC_24H	Characteristic direction	BRD-A49581300	Homo sapiens	ASC	In Vitro	10 uM	24hr	0.0255682	6.78086	1.21e-09	0.873361
L1000_CPC013_SKB_24H	Characteristic direction	BRD-A56800788	Homo sapiens	SKB	In Vitro	10 uM	24hr	0.0255682	6.78086	1.21e-09	0.873361
L1000_CPC014_HCC515_6H	Characteristic direction	Calmidazolium	Homo sapiens	HCC515	In Vitro	10 uM	6hr	0.0255682	6.78086	1.21e-09	0.873361
L1000_HOG001_MCF7_6H	Characteristic direction	Cucurbitacin-i	Homo sapiens	MCF7	In Vitro	0.3704 uM	6hr	0.0255682	6.78086	1.21e-09	0.873361
L1000_CPC001_HA1E_6H	Characteristic direction	Fluticasone	Homo sapiens	HA1E	In Vitro	10 uM	6hr	0.0251852	7.30063	1.21e-09	0.859939
L1000_CPC002_HCC515_24H	Characteristic direction	Metoprolol	Homo sapiens	HCC515	In Vitro	10 uM	24hr	0.0251852	7.30063	1.21e-09	0.859939
L1000_CPC002_HCC515_6H	Characteristic direction	Wiskostatin	Homo sapiens	HCC515	In Vitro	10 uM	6hr	0.0251852	7.30063	1.21e-09	0.859939
L1000_CPC004_VCAP_24H	Characteristic direction	Cinchonine	Homo sapiens	VCAP	In Vitro	10 uM	24hr	0.0251852	7.30063	1.21e-09	0.859939
L1000_CPC006_HA1E_24H	Characteristic direction	Maraviroc	Homo sapiens	HA1E	In Vitro	10 uM	24hr	0.0251852	7.30063	1.21e-09	0.859939
L1000_CPC006_HA1E_24H	Characteristic direction	FTI-276	Homo sapiens	HA1E	In Vitro	10 uM	24hr	0.0251852	7.30063	1.21e-09	0.859939
L1000_CPC006_MCF7_6H	Characteristic direction	TG-101348	Homo sapiens	MCF7	In Vitro	11.1 uM	6hr	0.0251852	7.30063	1.21e-09	0.859939
L1000_CPC006_PC3_24H	Characteristic direction	SB-225002	Homo sapiens	PC3	In Vitro	11.1 uM	24hr	0.0251852	7.30063	1.21e-09	0.859939
L1000_CPC006_SW620_6H	Characteristic direction	ABT-751	Homo sapiens	SW620	In Vitro	10 uM	6hr	0.0251852	7.30063	1.21e-09	0.859939
L1000_CPC007_A549_6H	Characteristic direction	BRD-K71835137	Homo sapiens	A549	In Vitro	10 uM	6hr	0.0251852	7.30063	1.21e-09	0.859939
L1000_CPC007_VCAP_24H	Characteristic direction	BRD-K46170844	Homo sapiens	VCAP	In Vitro	10 uM	24hr	0.0251852	7.30063	1.21e-09	0.859939
L1000_CPC009_HA1E_6H	Characteristic direction	VU-0404997-2	Homo sapiens	HA1E	In Vitro	10 uM	6hr	0.0251852	7.30063	1.21e-09	0.859939
L1000_CPC011_HA1E_6H	Characteristic direction	Ifenprodil	Homo sapiens	HA1E	In Vitro	10 uM	6hr	0.0251852	7.30063	1.21e-09	0.859939
L1000_CPC011_PC3_24H	Characteristic direction	Pidorubicine	Homo sapiens	PC3	In Vitro	10 uM	24hr	0.0251852	7.30063	1.21e-09	0.859939
L1000_CPC014_HCC515_6H	Characteristic direction	Calcifediol	Homo sapiens	HCC515	In Vitro	10 uM	6hr	0.0251852	7.30063	1.21e-09	0.859939
L1000_CPC014_VCAP_24H	Characteristic direction	NU-7441	Homo sapiens	VCAP	In Vitro	10 uM	24hr	0.0251852	7.30063	1.21e-09	0.859939
L1000_CPC014_VCAP_6H	Characteristic direction	BRD-K66902379	Homo sapiens	VCAP	In Vitro	10 uM	6hr	0.0251852	7.30063	1.21e-09	0.859939
L1000_CPC020_PC3_24H	Characteristic direction	Spectinomycin	Homo sapiens	PC3	In Vitro	10 uM	24hr	0.0251852	7.30063	1.21e-09	0.859939
L1000_DOS013_VCAP_6H	Characteristic direction	Trichostatin-a	Homo sapiens	VCAP	In Vitro	10 uM	6hr	0.0251852	7.30063	1.21e-09	0.859939
L1000_ERG015_VCAP_24H	Characteristic direction	Wortmannin	Homo sapiens	VCAP	In Vitro	10 uM	24hr	0.0251852	7.30063	1.21e-09	0.859939
L1000_HOG001_MCF7_6H	Characteristic direction	AM-580	Homo sapiens	MCF7	In Vitro	0.013 uM	6hr	0.0251852	7.30063	1.21e-09	0.859939
L1000_HOG003_MCF7_24H	Characteristic direction	Alvocidib	Homo sapiens	MCF7	In Vitro	0.0412 uM	24hr	0.0251852	7.30063	1.21e-09	0.859939
DrugMatrix_Affy	limma	Risperidone	Rattus norvegicus	liver	In Vitro	400 uM	16hr	0.0314582	1.79731	1.21e-09	0.933212
TG-GATEs	limma	Azathioprine	Homo sapiens	liver	In Vitro	72.8 uM	8hr	0.026465	4.25528	1.21e-09	0.898624
DrugMatrix_Codelink	limma	Doxapram	Rattus norvegicus	liver	In Vivo	limma combined	limma combined	0.0372517	2.18121	1.23e-09	0.993154
DrugMatrix_Codelink	limma	Cyproterone acetate	Rattus norvegicus	liver	In Vivo	limma combined	limma combined	0.0382134	2.31499	1.25e-09	0.995529
TG-GATEs	limma	Diazepam	Homo sapiens	liver	In Vitro	250 uM	8hr	0.0257732	3.55128	1.25e-09	0.879451
L1000_BRAF001_A375_6H	Characteristic direction	Vorinostat	Homo sapiens	A375	In Vitro	2.5 uM	6hr	0.0258503	6.32973	1.25e-09	0.881948
L1000_CPC002_PC3_6H	Characteristic direction	Anisomycin	Homo sapiens	PC3	In Vitro	10 uM	6hr	0.0258503	6.32973	1.25e-09	0.881948
L1000_CPC003_HCC515_6H	Characteristic direction	CCCP	Homo sapiens	HCC515	In Vitro	10 uM	6hr	0.0258503	6.32973	1.25e-09	0.881948
L1000_CPC006_PC3_24H	Characteristic direction	PF-3845	Homo sapiens	PC3	In Vitro	10 uM	24hr	0.0258503	6.32973	1.25e-09	0.881948
L1000_ERG015_PC3_24H	Characteristic direction	Trichostatin-a	Homo sapiens	PC3	In Vitro	0.08 uM	24hr	0.0258503	6.32973	1.25e-09	0.881948
L1000_HOG001_A549_6H	Characteristic direction	Phorbol-12-myristate-13-acetate	Homo sapiens	A549	In Vitro	1.11 uM	6hr	0.0258503	6.32973	1.25e-09	0.881948
L1000_CPC001_HA1E_6H	Characteristic direction	Halcinonide	Homo sapiens	HA1E	In Vitro	10 uM	6hr	0.0246914	7.90033	1.27e-09	0.842039
L1000_CPC005_VCAP_24H	Characteristic direction	Methoxsalen	Homo sapiens	VCAP	In Vitro	10 uM	24hr	0.0246914	7.90033	1.27e-09	0.842039
L1000_CPC006_A549_24H	Characteristic direction	Vorinostat	Homo sapiens	A549	In Vitro	11.1 uM	24hr	0.0246914	7.90033	1.27e-09	0.842039
L1000_CPC007_A375_24H	Characteristic direction	BRD-K00863322	Homo sapiens	A375	In Vitro	10 uM	24hr	0.0246914	7.90033	1.27e-09	0.842039
L1000_CPC007_PC3_24H	Characteristic direction	Piceatannol	Homo sapiens	PC3	In Vitro	10 uM	24hr	0.0246914	7.90033	1.27e-09	0.842039
L1000_CPC011_PC3_24H	Characteristic direction	BRD-K09295900	Homo sapiens	PC3	In Vitro	10 uM	24hr	0.0246914	7.90033	1.27e-09	0.842039
L1000_LJP002_MCF10A_24H	Characteristic direction	NVP-AUY922	Homo sapiens	MCF10A	In Vitro	10 uM	24hr	0.0246914	7.90033	1.27e-09	0.842039
L1000_NMH001_NPC_24H	Characteristic direction	Pravastatin	Homo sapiens	NPC	In Vitro	10 uM	24hr	0.0246914	7.90033	1.27e-09	0.842039
L1000_PRISM001_MCF7_24H	Characteristic direction	GSK-1070916	Homo sapiens	MCF7	In Vitro	1.25 uM	24hr	0.0246914	7.90033	1.27e-09	0.842039
DrugMatrix_Affy	limma	Ethinylestradiol	Rattus norvegicus	liver	In Vivo	1480 mg/kg	5d	0.0341859	1.91696	1.27e-09	0.971566
TG-GATEs	limma	Tannic acid	Rattus norvegicus	liver	In Vitro	10 uM	24hr	0.0300476	1.77644	1.29e-09	0.902822
L1000_CPC001_HA1E_6H	Characteristic direction	BW-B70C	Homo sapiens	HA1E	In Vitro	10 uM	6hr	0.0255319	6.75195	1.29e-09	0.871878
L1000_CPC004_A375_6H	Characteristic direction	Amsacrine	Homo sapiens	A375	In Vitro	10 uM	6hr	0.0255319	6.75195	1.29e-09	0.871878
L1000_CPC005_MCF7_6H	Characteristic direction	Ethinyl-estradiol	Homo sapiens	MCF7	In Vitro	10 uM	6hr	0.0255319	6.75195	1.29e-09	0.871878
L1000_CPC006_PC3_6H	Characteristic direction	Phorbol-12-myristate-13-acetate	Homo sapiens	PC3	In Vitro	10 uM	6hr	0.0255319	6.75195	1.29e-09	0.871878
L1000_CPC006_VCAP_24H	Characteristic direction	SA-1478088	Homo sapiens	VCAP	In Vitro	10 uM	24hr	0.0255319	6.75195	1.29e-09	0.871878
L1000_CPC007_VCAP_6H	Characteristic direction	BRD-A51666293	Homo sapiens	VCAP	In Vitro	10 uM	6hr	0.0255319	6.75195	1.29e-09	0.871878
L1000_CPC013_PC3_24H	Characteristic direction	SNS-314	Homo sapiens	PC3	In Vitro	10 uM	24hr	0.0255319	6.75195	1.29e-09	0.871878
L1000_CPC014_HT29_6H	Characteristic direction	HC-toxin	Homo sapiens	HT29	In Vitro	10 uM	6hr	0.0255319	6.75195	1.29e-09	0.871878
L1000_CPC014_NPC_24H	Characteristic direction	Saracatinib	Homo sapiens	NPC	In Vitro	10 uM	24hr	0.0255319	6.75195	1.29e-09	0.871878
L1000_CPC014_PHH_24H	Characteristic direction	Radicicol	Homo sapiens	PHH	In Vitro	10 uM	24hr	0.0255319	6.75195	1.29e-09	0.871878
L1000_ERG004_VCAP_6H	Characteristic direction	BRD-K52904470	Homo sapiens	VCAP	In Vitro	30 uM	6hr	0.0255319	6.75195	1.29e-09	0.871878
L1000_ERG014_VCAP_6H	Characteristic direction	Vorinostat	Homo sapiens	VCAP	In Vitro	10 uM	6hr	0.0255319	6.75195	1.29e-09	0.871878
L1000_HOG001_A549_6H	Characteristic direction	Phorbol-12-myristate-13-acetate	Homo sapiens	A549	In Vitro	0.1235 uM	6hr	0.0255319	6.75195	1.29e-09	0.871878
L1000_LJP001_HS578T_24H	Characteristic direction	Enzastaurin	Homo sapiens	HS578T	In Vitro	10 uM	24hr	0.0255319	6.75195	1.29e-09	0.871878
L1000_LJP001_SKBR3_24H	Characteristic direction	MLN-8054	Homo sapiens	SKBR3	In Vitro	2 uM	24hr	0.0255319	6.75195	1.29e-09	0.871878
L1000_LJP001_SKBR3_6H	Characteristic direction	HG-5-113-01	Homo sapiens	SKBR3	In Vitro	10 uM	6hr	0.0255319	6.75195	1.29e-09	0.871878
L1000_MUC.CP003_MCF7_6H	Characteristic direction	Pifithrin-mu	Homo sapiens	MCF7	In Vitro	3.3333 uM	6hr	0.0255319	6.75195	1.29e-09	0.871878
L1000_CPC011_PC3_24H	Characteristic direction	Rolipram	Homo sapiens	PC3	In Vitro	10 uM	24hr	0.0241158	8.65968	1.29e-09	0.81995
L1000_CPC012_MCF7_24H	Characteristic direction	BRD-K11987803	Homo sapiens	MCF7	In Vitro	10 uM	24hr	0.0241158	8.65968	1.29e-09	0.81995
L1000_LJP002_SKBR3_6H	Characteristic direction	Erlotinib	Homo sapiens	SKBR3	In Vitro	0.4 uM	6hr	0.0241158	8.65968	1.29e-09	0.81995
DrugMatrix_Codelink	limma	2-acetylaminofluorene	Rattus norvegicus	kidney	In Vivo	30 mg/kg	3d	0.0373673	2.1966	1.29e-09	0.993643
DrugMatrix_Codelink	limma	Alfacalcidol	Rattus norvegicus	cardiovascular system	In Vivo	.043 mg/kg	24hr	0.0397112	2.70614	1.3e-09	0.998114
L1000_CPC003_HCC515_6H	Characteristic direction	Tramadol	Homo sapiens	HCC515	In Vitro	10 uM	6hr	0.0251479	7.26509	1.3e-09	0.858505
L1000_CPC004_HCC515_6H	Characteristic direction	Dexamethasone	Homo sapiens	HCC515	In Vitro	10 uM	6hr	0.0251479	7.26509	1.3e-09	0.858505
L1000_CPC005_MCF7_24H	Characteristic direction	Estrone	Homo sapiens	MCF7	In Vitro	10 uM	24hr	0.0251479	7.26509	1.3e-09	0.858505
L1000_CPC005_MCF7_24H	Characteristic direction	Corynanthine	Homo sapiens	MCF7	In Vitro	10 uM	24hr	0.0251479	7.26509	1.3e-09	0.858505
L1000_CPC005_VCAP_6H	Characteristic direction	MDL-73005EF	Homo sapiens	VCAP	In Vitro	10 uM	6hr	0.0251479	7.26509	1.3e-09	0.858505
L1000_CPC006_NCIH1836_6H	Characteristic direction	CAY-10618	Homo sapiens	NCIH1836	In Vitro	10 uM	6hr	0.0251479	7.26509	1.3e-09	0.858505
L1000_CPC006_PC3_6H	Characteristic direction	CHEMBL-374350	Homo sapiens	PC3	In Vitro	10 uM	6hr	0.0251479	7.26509	1.3e-09	0.858505
L1000_CPC007_A375_24H	Characteristic direction	BRD-K71265179	Homo sapiens	A375	In Vitro	10 uM	24hr	0.0251479	7.26509	1.3e-09	0.858505
L1000_CPC007_HA1E_24H	Characteristic direction	Vorinostat	Homo sapiens	HA1E	In Vitro	10 uM	24hr	0.0251479	7.26509	1.3e-09	0.858505
L1000_CPC008_PC3_24H	Characteristic direction	KU-C104491	Homo sapiens	PC3	In Vitro	10 uM	24hr	0.0251479	7.26509	1.3e-09	0.858505
L1000_CPC009_A375_6H	Characteristic direction	BRD-K46681113	Homo sapiens	A375	In Vitro	10 uM	6hr	0.0251479	7.26509	1.3e-09	0.858505
L1000_CPC009_HEPG2_6H	Characteristic direction	5-nonyloxytryptamine	Homo sapiens	HEPG2	In Vitro	10 uM	6hr	0.0251479	7.26509	1.3e-09	0.858505
L1000_CPC009_PC3_6H	Characteristic direction	Thiothixene	Homo sapiens	PC3	In Vitro	10 uM	6hr	0.0251479	7.26509	1.3e-09	0.858505
L1000_CPC013_ASC_24H	Characteristic direction	Alvocidib	Homo sapiens	ASC	In Vitro	10 uM	24hr	0.0251479	7.26509	1.3e-09	0.858505
L1000_CPC013_VCAP_24H	Characteristic direction	BRD-K22322324	Homo sapiens	VCAP	In Vitro	10 uM	24hr	0.0251479	7.26509	1.3e-09	0.858505
L1000_CPC014_A375_6H	Characteristic direction	Prostaglandin	Homo sapiens	A375	In Vitro	10 uM	6hr	0.0251479	7.26509	1.3e-09	0.858505
L1000_CPC014_A549_24H	Characteristic direction	VX-702	Homo sapiens	A549	In Vitro	10 uM	24hr	0.0251479	7.26509	1.3e-09	0.858505
L1000_CPC014_HA1E_6H	Characteristic direction	Ellipticine	Homo sapiens	HA1E	In Vitro	10 uM	6hr	0.0251479	7.26509	1.3e-09	0.858505
L1000_CPC014_HCC515_6H	Characteristic direction	Ziprasidone	Homo sapiens	HCC515	In Vitro	10 uM	6hr	0.0251479	7.26509	1.3e-09	0.858505
L1000_CPC014_NEU_24H	Characteristic direction	KIN001-127	Homo sapiens	NEU	In Vitro	10 uM	24hr	0.0251479	7.26509	1.3e-09	0.858505
L1000_CPC014_NPC_24H	Characteristic direction	Wortmannin	Homo sapiens	NPC	In Vitro	10 uM	24hr	0.0251479	7.26509	1.3e-09	0.858505
L1000_CPC014_PHH_24H	Characteristic direction	Tretinoin	Homo sapiens	PHH	In Vitro	10 uM	24hr	0.0251479	7.26509	1.3e-09	0.858505
L1000_ERG005_VCAP_6H	Characteristic direction	Tretinoin	Homo sapiens	VCAP	In Vitro	1 uM	6hr	0.0251479	7.26509	1.3e-09	0.858505
L1000_ERG014_VCAP_6H	Characteristic direction	Trichostatin-a	Homo sapiens	VCAP	In Vitro	0.4 uM	6hr	0.0251479	7.26509	1.3e-09	0.858505
L1000_HOG002_MCF7_24H	Characteristic direction	Teniposide	Homo sapiens	MCF7	In Vitro	0.1235 uM	24hr	0.0251479	7.26509	1.3e-09	0.858505
L1000_LJP001_BT20_24H	Characteristic direction	BX-912	Homo sapiens	BT20	In Vitro	2 uM	24hr	0.0251479	7.26509	1.3e-09	0.858505
L1000_LJP001_SKBR3_24H	Characteristic direction	XMD-1150	Homo sapiens	SKBR3	In Vitro	2 uM	24hr	0.0251479	7.26509	1.3e-09	0.858505
L1000_NMH002_NEU_24H	Characteristic direction	Wortmannin	Homo sapiens	NEU	In Vitro	10 uM	24hr	0.0251479	7.26509	1.3e-09	0.858505
L1000_NMH002_NPC_6H	Characteristic direction	Loperamide	Homo sapiens	NPC	In Vitro	10 uM	6hr	0.0251479	7.26509	1.3e-09	0.858505
GSE64102, GSE62249	Characteristic direction	BRAF kinase inhibitor	Mus musculus	immune system	PharmOmics meta	PharmOmics meta	PharmOmics meta	0.0296571	3.80819	1.3e-09	0.970543
L1000_CPC007_PC3_6H	Characteristic direction	BRD-K19499941	Homo sapiens	PC3	In Vitro	10 uM	6hr	0.0258152	6.30578	1.33e-09	0.880708
L1000_CPC007_VCAP_6H	Characteristic direction	BRD-K56697208	Homo sapiens	VCAP	In Vitro	10 uM	6hr	0.0258152	6.30578	1.33e-09	0.880708
L1000_CPC014_MCF7_24H	Characteristic direction	Bosutinib	Homo sapiens	MCF7	In Vitro	10 uM	24hr	0.0258152	6.30578	1.33e-09	0.880708
L1000_CPC014_PC3_24H	Characteristic direction	F-1061-0166	Homo sapiens	PC3	In Vitro	10 uM	24hr	0.0258152	6.30578	1.33e-09	0.880708
L1000_CPC014_PC3_6H	Characteristic direction	HC-toxin	Homo sapiens	PC3	In Vitro	10 uM	6hr	0.0258152	6.30578	1.33e-09	0.880708
L1000_HOG002_MCF7_24H	Characteristic direction	Vorinostat	Homo sapiens	MCF7	In Vitro	3.33 uM	24hr	0.0258152	6.30578	1.33e-09	0.880708
L1000_LJP001_MCF7_24H	Characteristic direction	BMS-345541	Homo sapiens	MCF7	In Vitro	0.4 uM	24hr	0.0258152	6.30578	1.33e-09	0.880708
L1000_CPC011_PC3_24H	Characteristic direction	Nisoldipine	Homo sapiens	PC3	In Vitro	10 uM	24hr	0.0260417	5.93336	1.34e-09	0.887668
DrugMatrix_Affy	limma	Nortriptyline	Rattus norvegicus	liver	In Vitro	limma combined	limma combined	0.0311804	1.78867	1.34e-09	0.927868
TG-GATEs	limma	Puromycin aminonucleoside	Rattus norvegicus	liver	In Vitro	100 uM	24hr	0.0308755	1.78256	1.35e-09	0.920428
L1000_CPC003_HCC515_6H	Characteristic direction	Devazepide	Homo sapiens	HCC515	In Vitro	10 uM	6hr	0.0246533	7.85604	1.37e-09	0.840895
L1000_CPC004_HA1E_24H	Characteristic direction	Prednisolone	Homo sapiens	HA1E	In Vitro	10 uM	24hr	0.0246533	7.85604	1.37e-09	0.840895
L1000_CPC006_HEPG2_6H	Characteristic direction	AS-605240	Homo sapiens	HEPG2	In Vitro	10 uM	6hr	0.0246533	7.85604	1.37e-09	0.840895
L1000_CPC014_HEPG2_6H	Characteristic direction	PD-0325901	Homo sapiens	HEPG2	In Vitro	10 uM	6hr	0.0246533	7.85604	1.37e-09	0.840895
L1000_HDAC002_PC3_24H	Characteristic direction	Panobinostat	Homo sapiens	PC3	In Vitro	0.0012207 uM	24hr	0.0246533	7.85604	1.37e-09	0.840895
L1000_LJP001_HS578T_24H	Characteristic direction	BI-2536	Homo sapiens	HS578T	In Vitro	0.4 uM	24hr	0.0246533	7.85604	1.37e-09	0.840895
L1000_CPC002_HA1E_6H	Characteristic direction	Vorinostat	Homo sapiens	HA1E	In Vitro	10 uM	6hr	0.0254958	6.72329	1.37e-09	0.87067
L1000_CPC003_HA1E_6H	Characteristic direction	Puromycin	Homo sapiens	HA1E	In Vitro	10 uM	6hr	0.0254958	6.72329	1.37e-09	0.87067
L1000_CPC006_A549_6H	Characteristic direction	AKT-inhibitor-1-2	Homo sapiens	A549	In Vitro	9.1 uM	6hr	0.0254958	6.72329	1.37e-09	0.87067
L1000_CPC006_A549_6H	Characteristic direction	Etomoxir	Homo sapiens	A549	In Vitro	88.8 uM	6hr	0.0254958	6.72329	1.37e-09	0.87067
L1000_CPC006_VCAP_24H	Characteristic direction	BRD-K05402890	Homo sapiens	VCAP	In Vitro	0.35 uM	24hr	0.0254958	6.72329	1.37e-09	0.87067
L1000_CPC008_VCAP_24H	Characteristic direction	BRD-A38425832	Homo sapiens	VCAP	In Vitro	10 uM	24hr	0.0254958	6.72329	1.37e-09	0.87067
L1000_CPC013_VCAP_6H	Characteristic direction	ST-4029573	Homo sapiens	VCAP	In Vitro	10 uM	6hr	0.0254958	6.72329	1.37e-09	0.87067
L1000_ERG005_VCAP_6H	Characteristic direction	Trichostatin-a	Homo sapiens	VCAP	In Vitro	1 uM	6hr	0.0254958	6.72329	1.37e-09	0.87067
L1000_HOG001_MCF7_24H	Characteristic direction	Geldanamycin	Homo sapiens	MCF7	In Vitro	10 uM	24hr	0.0254958	6.72329	1.37e-09	0.87067
L1000_HOG002_MCF7_24H	Characteristic direction	Niclosamide	Homo sapiens	MCF7	In Vitro	1.11 uM	24hr	0.0254958	6.72329	1.37e-09	0.87067
L1000_HOG003_MCF7_6H	Characteristic direction	Scriptaid	Homo sapiens	MCF7	In Vitro	10 uM	6hr	0.0254958	6.72329	1.37e-09	0.87067
L1000_NMH002_NEU_6H	Characteristic direction	ISOX	Homo sapiens	NEU	In Vitro	10 uM	6hr	0.0254958	6.72329	1.37e-09	0.87067
TG-GATEs	limma	Nitrosodiethylamine	Rattus norvegicus	liver	In Vivo Single	limma combined	limma combined	0.0372541	2.18436	1.38e-09	0.993223
DrugMatrix_Codelink	limma	Pirinixic acid	Rattus norvegicus	liver	In Vivo	limma combined	limma combined	0.0363377	2.08473	1.39e-09	0.987984
L1000_ASG001_PC3_6H	Characteristic direction	Troglitazone	Homo sapiens	PC3	In Vitro	2 uM	6hr	0.0251108	7.22991	1.39e-09	0.857088
L1000_CPC002_HA1E_6H	Characteristic direction	HA-1004	Homo sapiens	HA1E	In Vitro	10 uM	6hr	0.0251108	7.22991	1.39e-09	0.857088
L1000_CPC004_HCC515_24H	Characteristic direction	Methysergide	Homo sapiens	HCC515	In Vitro	10 uM	24hr	0.0251108	7.22991	1.39e-09	0.857088
L1000_CPC005_VCAP_24H	Characteristic direction	Etacrynic-acid	Homo sapiens	VCAP	In Vitro	10 uM	24hr	0.0251108	7.22991	1.39e-09	0.857088
L1000_CPC006_A549_24H	Characteristic direction	SB-225002	Homo sapiens	A549	In Vitro	11.1 uM	24hr	0.0251108	7.22991	1.39e-09	0.857088
L1000_CPC006_MCF7_24H	Characteristic direction	CYT-997	Homo sapiens	MCF7	In Vitro	1 uM	24hr	0.0251108	7.22991	1.39e-09	0.857088
L1000_CPC006_SNUC4_6H	Characteristic direction	Dorsomorphin	Homo sapiens	SNUC4	In Vitro	10 uM	6hr	0.0251108	7.22991	1.39e-09	0.857088
L1000_CPC008_A549_6H	Characteristic direction	BRD-A63949900	Homo sapiens	A549	In Vitro	10 uM	6hr	0.0251108	7.22991	1.39e-09	0.857088
L1000_CPC010_HT29_6H	Characteristic direction	BRD-A24225650	Homo sapiens	HT29	In Vitro	10 uM	6hr	0.0251108	7.22991	1.39e-09	0.857088
L1000_CPC011_MCF7_24H	Characteristic direction	Lacidipine	Homo sapiens	MCF7	In Vitro	10 uM	24hr	0.0251108	7.22991	1.39e-09	0.857088
L1000_CPC013_A375_6H	Characteristic direction	BRD-K63425657	Homo sapiens	A375	In Vitro	10 uM	6hr	0.0251108	7.22991	1.39e-09	0.857088
L1000_CPC014_A549_24H	Characteristic direction	Geldanamycin	Homo sapiens	A549	In Vitro	10 uM	24hr	0.0251108	7.22991	1.39e-09	0.857088
L1000_CPC014_HT29_6H	Characteristic direction	Apigenin	Homo sapiens	HT29	In Vitro	10 uM	6hr	0.0251108	7.22991	1.39e-09	0.857088
L1000_HOG002_A549_6H	Characteristic direction	Daunorubicin	Homo sapiens	A549	In Vitro	1.11 uM	6hr	0.0251108	7.22991	1.39e-09	0.857088
L1000_HOG002_MCF7_24H	Characteristic direction	Mitoxantrone	Homo sapiens	MCF7	In Vitro	0.3704 uM	24hr	0.0251108	7.22991	1.39e-09	0.857088
L1000_LJP001_HS578T_6H	Characteristic direction	WYE-125132	Homo sapiens	HS578T	In Vitro	0.4 uM	6hr	0.0251108	7.22991	1.39e-09	0.857088
L1000_LJP002_MCF7_6H	Characteristic direction	JNK-9L	Homo sapiens	MCF7	In Vitro	10 uM	6hr	0.0251108	7.22991	1.39e-09	0.857088
L1000_CPC007_HA1E_6H	Characteristic direction	BRD-K22546959	Homo sapiens	HA1E	In Vitro	10 uM	6hr	0.024077	8.60239	1.4e-09	0.817775
L1000_CPC005_MCF7_6H	Characteristic direction	MBCQ	Homo sapiens	MCF7	In Vitro	10 uM	6hr	0.0257802	6.282	1.41e-09	0.879564
L1000_CPC005_PC3_6H	Characteristic direction	Cercosporin	Homo sapiens	PC3	In Vitro	10 uM	6hr	0.0257802	6.282	1.41e-09	0.879564
L1000_CPC006_A375_24H	Characteristic direction	Ursolic-acid	Homo sapiens	A375	In Vitro	70.07 uM	24hr	0.0257802	6.282	1.41e-09	0.879564
L1000_CPC006_PC3_6H	Characteristic direction	Arachidonyl-trifluoro-methane	Homo sapiens	PC3	In Vitro	80 uM	6hr	0.0257802	6.282	1.41e-09	0.879564
L1000_CPC006_PC3_6H	Characteristic direction	BI-2536	Homo sapiens	PC3	In Vitro	10 uM	6hr	0.0257802	6.282	1.41e-09	0.879564
L1000_CPC010_A549_6H	Characteristic direction	Geldanamycin	Homo sapiens	A549	In Vitro	10 uM	6hr	0.0257802	6.282	1.41e-09	0.879564
L1000_LJP001_MDAMB231_24H	Characteristic direction	BMS-345541	Homo sapiens	MDAMB231	In Vitro	10 uM	24hr	0.0260078	5.91337	1.42e-09	0.88654
L1000_CPC002_VCAP_6H	Characteristic direction	Coumestrol	Homo sapiens	VCAP	In Vitro	10 uM	6hr	0.0254597	6.69487	1.46e-09	0.869462
L1000_CPC004_HA1E_24H	Characteristic direction	Prednisolone	Homo sapiens	HA1E	In Vitro	10 uM	24hr	0.0254597	6.69487	1.46e-09	0.869462
L1000_CPC004_VCAP_24H	Characteristic direction	Erythromycin	Homo sapiens	VCAP	In Vitro	10 uM	24hr	0.0254597	6.69487	1.46e-09	0.869462
L1000_CPC007_MCF7_24H	Characteristic direction	BRD-K67118123	Homo sapiens	MCF7	In Vitro	10 uM	24hr	0.0254597	6.69487	1.46e-09	0.869462
L1000_CPC008_PC3_24H	Characteristic direction	BRD-K32636001	Homo sapiens	PC3	In Vitro	10 uM	24hr	0.0254597	6.69487	1.46e-09	0.869462
L1000_CPC009_VCAP_6H	Characteristic direction	Cetirizine	Homo sapiens	VCAP	In Vitro	10 uM	6hr	0.0254597	6.69487	1.46e-09	0.869462
L1000_CPC012_NEU_24H	Characteristic direction	BRD-K03857568	Homo sapiens	NEU	In Vitro	10 uM	24hr	0.0254597	6.69487	1.46e-09	0.869462
L1000_CPC013_PC3_6H	Characteristic direction	Amonafide	Homo sapiens	PC3	In Vitro	10 uM	6hr	0.0254597	6.69487	1.46e-09	0.869462
L1000_CPC013_VCAP_24H	Characteristic direction	Docetaxel	Homo sapiens	VCAP	In Vitro	10 uM	24hr	0.0254597	6.69487	1.46e-09	0.869462
L1000_CPC014_NPC_24H	Characteristic direction	MLN-8054	Homo sapiens	NPC	In Vitro	10 uM	24hr	0.0254597	6.69487	1.46e-09	0.869462
L1000_CPC014_VCAP_24H	Characteristic direction	BRD-A95937159	Homo sapiens	VCAP	In Vitro	10 uM	24hr	0.0254597	6.69487	1.46e-09	0.869462
L1000_CPC020_PC3_24H	Characteristic direction	Fluocinolone	Homo sapiens	PC3	In Vitro	10 uM	24hr	0.0254597	6.69487	1.46e-09	0.869462
L1000_CVD001_HEPG2_6H	Characteristic direction	Vorinostat	Homo sapiens	HEPG2	In Vitro	10 uM	6hr	0.0254597	6.69487	1.46e-09	0.869462
L1000_ERG005_VCAP_48H	Characteristic direction	Geldanamycin	Homo sapiens	VCAP	In Vitro	1 uM	2d	0.0254597	6.69487	1.46e-09	0.869462
L1000_HOG002_MCF7_24H	Characteristic direction	NVP-BEZ235	Homo sapiens	MCF7	In Vitro	3.33 uM	24hr	0.0254597	6.69487	1.46e-09	0.869462
L1000_HOG003_A549_24H	Characteristic direction	KU-0060648	Homo sapiens	A549	In Vitro	10 uM	24hr	0.0254597	6.69487	1.46e-09	0.869462
L1000_HOG003_A549_24H	Characteristic direction	Scriptaid	Homo sapiens	A549	In Vitro	1.11 uM	24hr	0.0254597	6.69487	1.46e-09	0.869462
L1000_LJP002_BT20_6H	Characteristic direction	Pelitinib	Homo sapiens	BT20	In Vitro	2 uM	6hr	0.0254597	6.69487	1.46e-09	0.869462
L1000_LJP002_HS578T_6H	Characteristic direction	PI-103	Homo sapiens	HS578T	In Vitro	2 uM	6hr	0.0254597	6.69487	1.46e-09	0.869462
DrugMatrix_Codelink	limma	Staurosporine	Rattus norvegicus	liver	In Vitro	limma combined	limma combined	0.0361073	2.06332	1.47e-09	0.986447
DrugMatrix_Affy	limma	Itraconazole	Rattus norvegicus	liver	In Vivo	1093 mg/kg	6hr	0.0337156	1.88799	1.47e-09	0.966466
DrugMatrix_Codelink	limma	Mifepristone	Rattus norvegicus	liver	In Vivo	limma combined	limma combined	0.0349929	1.97092	1.47e-09	0.978762
L1000_CPC003_HA1E_24H	Characteristic direction	LY-2183240	Homo sapiens	HA1E	In Vitro	10 uM	24hr	0.0246154	7.81224	1.48e-09	0.839493
L1000_CPC003_HA1E_6H	Characteristic direction	Eugenitol	Homo sapiens	HA1E	In Vitro	10 uM	6hr	0.0246154	7.81224	1.48e-09	0.839493
L1000_CPC008_PC3_24H	Characteristic direction	VU-0405172-2	Homo sapiens	PC3	In Vitro	10 uM	24hr	0.0246154	7.81224	1.48e-09	0.839493
L1000_CPC014_A549_6H	Characteristic direction	STK-397047	Homo sapiens	A549	In Vitro	10 uM	6hr	0.0246154	7.81224	1.48e-09	0.839493
L1000_CPC014_PC3_24H	Characteristic direction	Guggulsterone	Homo sapiens	PC3	In Vitro	10 uM	24hr	0.0246154	7.81224	1.48e-09	0.839493
L1000_CPC014_VCAP_24H	Characteristic direction	EI-273	Homo sapiens	VCAP	In Vitro	10 uM	24hr	0.0246154	7.81224	1.48e-09	0.839493
L1000_CPC017_A549_24H	Characteristic direction	Geldanamycin	Homo sapiens	A549	In Vitro	10 uM	24hr	0.0246154	7.81224	1.48e-09	0.839493
L1000_CPC004_HEPG2_6H	Characteristic direction	NSC-663284	Homo sapiens	HEPG2	In Vitro	10 uM	6hr	0.0250737	7.19506	1.49e-09	0.85596
L1000_CPC004_MCF7_6H	Characteristic direction	Digoxin	Homo sapiens	MCF7	In Vitro	10 uM	6hr	0.0250737	7.19506	1.49e-09	0.85596
L1000_CPC005_A375_6H	Characteristic direction	Daidzein	Homo sapiens	A375	In Vitro	10 uM	6hr	0.0250737	7.19506	1.49e-09	0.85596
L1000_CPC006_PC3_6H	Characteristic direction	Necrostatin-1	Homo sapiens	PC3	In Vitro	160 uM	6hr	0.0250737	7.19506	1.49e-09	0.85596
L1000_CPC007_VCAP_6H	Characteristic direction	BRD-K19117583	Homo sapiens	VCAP	In Vitro	10 uM	6hr	0.0250737	7.19506	1.49e-09	0.85596
L1000_CPC008_HT29_6H	Characteristic direction	BRD-A66604020	Homo sapiens	HT29	In Vitro	10 uM	6hr	0.0250737	7.19506	1.49e-09	0.85596
L1000_CPC011_HT29_6H	Characteristic direction	Glimepiride	Homo sapiens	HT29	In Vitro	10 uM	6hr	0.0250737	7.19506	1.49e-09	0.85596
L1000_CPC012_PC3_24H	Characteristic direction	BRD-K70771662	Homo sapiens	PC3	In Vitro	10 uM	24hr	0.0250737	7.19506	1.49e-09	0.85596
L1000_CPC013_NPC_24H	Characteristic direction	Vorinostat	Homo sapiens	NPC	In Vitro	10 uM	24hr	0.0250737	7.19506	1.49e-09	0.85596
L1000_DOS018_VCAP_24H	Characteristic direction	Vorinostat	Homo sapiens	VCAP	In Vitro	10 uM	24hr	0.0250737	7.19506	1.49e-09	0.85596
L1000_DOS047_HT29_24H	Characteristic direction	Wortmannin	Homo sapiens	HT29	In Vitro	10 uM	24hr	0.0250737	7.19506	1.49e-09	0.85596
L1000_HOG002_A549_6H	Characteristic direction	Mitoxantrone	Homo sapiens	A549	In Vitro	0.0412 uM	6hr	0.0250737	7.19506	1.49e-09	0.85596
L1000_HOG002_MCF7_24H	Characteristic direction	Tanespimycin	Homo sapiens	MCF7	In Vitro	3.33 uM	24hr	0.0250737	7.19506	1.49e-09	0.85596
L1000_LJP001_MCF7_24H	Characteristic direction	A-443644	Homo sapiens	MCF7	In Vitro	0.08 uM	24hr	0.0250737	7.19506	1.49e-09	0.85596
L1000_LJP001_MDAMB231_6H	Characteristic direction	OSI-027	Homo sapiens	MDAMB231	In Vitro	2 uM	6hr	0.0250737	7.19506	1.49e-09	0.85596
L1000_LJP002_MCF10A_24H	Characteristic direction	NVP-AUY922	Homo sapiens	MCF10A	In Vitro	0.08 uM	24hr	0.0250737	7.19506	1.49e-09	0.85596
L1000_LJP002_MCF7_6H	Characteristic direction	AZD-5438	Homo sapiens	MCF7	In Vitro	2 uM	6hr	0.0250737	7.19506	1.49e-09	0.85596
L1000_MUC.CP006_MCF7_6H	Characteristic direction	AG-490	Homo sapiens	MCF7	In Vitro	10 uM	6hr	0.0250737	7.19506	1.49e-09	0.85596
L1000_PRISM001_MCF7_24H	Characteristic direction	MLN-8054	Homo sapiens	MCF7	In Vitro	2.5 uM	24hr	0.0250737	7.19506	1.49e-09	0.85596
L1000_CPC006_HT29_6H	Characteristic direction	Pimozide	Homo sapiens	HT29	In Vitro	10 uM	6hr	0.0257453	6.25843	1.49e-09	0.878194
L1000_CPC006_PC3_24H	Characteristic direction	CAY-10618	Homo sapiens	PC3	In Vitro	10 uM	24hr	0.0257453	6.25843	1.49e-09	0.878194
L1000_CPC006_THP1_6H	Characteristic direction	BI-2536	Homo sapiens	THP1	In Vitro	10 uM	6hr	0.0257453	6.25843	1.49e-09	0.878194
L1000_CPD001_PC3_24H	Characteristic direction	Glibenclamide	Homo sapiens	PC3	In Vitro	10 uM	24hr	0.0257453	6.25843	1.49e-09	0.878194
L1000_HOG003_MCF7_24H	Characteristic direction	Scriptaid	Homo sapiens	MCF7	In Vitro	3.33 uM	24hr	0.0257453	6.25843	1.49e-09	0.878194
L1000_AML001_PC3_6H	Characteristic direction	Trichostatin-a	Homo sapiens	PC3	In Vitro	1.11111 uM	6hr	0.025974	5.89351	1.49e-09	0.885718
L1000_CPC008_A375_6H	Characteristic direction	VU-0418939-2	Homo sapiens	A375	In Vitro	10 uM	6hr	0.025974	5.89351	1.49e-09	0.885718
TG-GATEs	limma	Allopurinol	Rattus norvegicus	kidney	In Vivo Repeat	150 mg/kg	15d	0.0337079	1.88739	1.5e-09	0.966152
DrugMatrix_Affy	limma	Carbamazepine	Rattus norvegicus	liver	In Vivo	490 mg/kg	3d	0.0358317	2.03857	1.51e-09	0.98463
L1000_CPC006_PC3_24H	Characteristic direction	3-amino-benzamide	Homo sapiens	PC3	In Vitro	36.72 uM	24hr	0.0240385	8.5454	1.52e-09	0.816147
L1000_CPC007_PC3_6H	Characteristic direction	BRD-K27630941	Homo sapiens	PC3	In Vitro	10 uM	6hr	0.0240385	8.5454	1.52e-09	0.816147
L1000_CPC014_A375_6H	Characteristic direction	Isotretinoin	Homo sapiens	A375	In Vitro	10 uM	6hr	0.0240385	8.5454	1.52e-09	0.816147
L1000_HOG003_A549_6H	Characteristic direction	Idarubicin	Homo sapiens	A549	In Vitro	1.11 uM	6hr	0.0240385	8.5454	1.52e-09	0.816147
DrugMatrix_Codelink	limma	Sparteine	Rattus norvegicus	liver	In Vitro	limma combined	limma combined	0.0350928	1.97833	1.52e-09	0.979391
L1000_ASG001_MCF7_24H	Characteristic direction	Valproic-acid	Homo sapiens	MCF7	In Vitro	0.4 uM	24hr	0.0254237	6.66661	1.55e-09	0.868253
L1000_CPC002_HA1E_24H	Characteristic direction	Betamethasone	Homo sapiens	HA1E	In Vitro	10 uM	24hr	0.0254237	6.66661	1.55e-09	0.868253
L1000_CPC002_HCC515_24H	Characteristic direction	Fenbendazole	Homo sapiens	HCC515	In Vitro	10 uM	24hr	0.0254237	6.66661	1.55e-09	0.868253
L1000_CPC005_A549_24H	Characteristic direction	BW-B70C	Homo sapiens	A549	In Vitro	10 uM	24hr	0.0254237	6.66661	1.55e-09	0.868253
L1000_CPC006_A375_6H	Characteristic direction	QS-11	Homo sapiens	A375	In Vitro	10 uM	6hr	0.0254237	6.66661	1.55e-09	0.868253
L1000_CPC007_HA1E_6H	Characteristic direction	BRD-A05680309	Homo sapiens	HA1E	In Vitro	10 uM	6hr	0.0254237	6.66661	1.55e-09	0.868253
L1000_CPC008_MCF7_24H	Characteristic direction	BRD-K93623501	Homo sapiens	MCF7	In Vitro	10 uM	24hr	0.0254237	6.66661	1.55e-09	0.868253
L1000_CPC008_PC3_24H	Characteristic direction	BRD-K14609189	Homo sapiens	PC3	In Vitro	10 uM	24hr	0.0254237	6.66661	1.55e-09	0.868253
L1000_CPC012_A549_6H	Characteristic direction	BRD-A76732176	Homo sapiens	A549	In Vitro	10 uM	6hr	0.0254237	6.66661	1.55e-09	0.868253
L1000_CPC012_MCF7_6H	Characteristic direction	BRD-K05775306	Homo sapiens	MCF7	In Vitro	10 uM	6hr	0.0254237	6.66661	1.55e-09	0.868253
L1000_CPC014_HCC515_6H	Characteristic direction	WYE-125132	Homo sapiens	HCC515	In Vitro	10 uM	6hr	0.0254237	6.66661	1.55e-09	0.868253
L1000_CPC014_MCF7_6H	Characteristic direction	WYE-354	Homo sapiens	MCF7	In Vitro	10 uM	6hr	0.0254237	6.66661	1.55e-09	0.868253
L1000_CPC015_MCF7_24H	Characteristic direction	Flumetasone	Homo sapiens	MCF7	In Vitro	10 uM	24hr	0.0254237	6.66661	1.55e-09	0.868253
L1000_LJP001_BT20_6H	Characteristic direction	WYE-125132	Homo sapiens	BT20	In Vitro	0.08 uM	6hr	0.0254237	6.66661	1.55e-09	0.868253
L1000_LJP001_MCF10A_24H	Characteristic direction	GSK-461364	Homo sapiens	MCF10A	In Vitro	10 uM	24hr	0.0254237	6.66661	1.55e-09	0.868253
L1000_LJP001_MCF7_6H	Characteristic direction	WYE-125132	Homo sapiens	MCF7	In Vitro	10 uM	6hr	0.0254237	6.66661	1.55e-09	0.868253
L1000_CPC012_VCAP_24H	Characteristic direction	SPB02303	Homo sapiens	VCAP	In Vitro	10 uM	24hr	0.0257104	6.23501	1.58e-09	0.877002
L1000_ERG014_PC3_24H	Characteristic direction	Vorinostat	Homo sapiens	PC3	In Vitro	2 uM	24hr	0.0257104	6.23501	1.58e-09	0.877002
L1000_MUC.CP003_MCF7_24H	Characteristic direction	Ingenol	Homo sapiens	MCF7	In Vitro	1.1111 uM	24hr	0.0257104	6.23501	1.58e-09	0.877002
DrugMatrix_Affy	limma	Pirinixic acid	Rattus norvegicus	liver	In Vivo	364 mg/kg	5d	0.0350725	1.97677	1.58e-09	0.979181
L1000_CPC001_HA1E_6H	Characteristic direction	BAPTA-AM	Homo sapiens	HA1E	In Vitro	10 uM	6hr	0.0245776	7.76894	1.59e-09	0.838188
L1000_CPC001_VCAP_24H	Characteristic direction	Angiogenesis-inhibitor	Homo sapiens	VCAP	In Vitro	10 uM	24hr	0.0245776	7.76894	1.59e-09	0.838188
L1000_CPC005_MCF7_6H	Characteristic direction	BRD-K48311056	Homo sapiens	MCF7	In Vitro	10 uM	6hr	0.0245776	7.76894	1.59e-09	0.838188
L1000_CPC006_HA1E_6H	Characteristic direction	Simvastatin	Homo sapiens	HA1E	In Vitro	10 uM	6hr	0.0245776	7.76894	1.59e-09	0.838188
L1000_CPC008_A375_24H	Characteristic direction	BRD-K00366212	Homo sapiens	A375	In Vitro	10 uM	24hr	0.0245776	7.76894	1.59e-09	0.838188
L1000_CPC012_A549_6H	Characteristic direction	BRD-A10330754	Homo sapiens	A549	In Vitro	10 uM	6hr	0.0245776	7.76894	1.59e-09	0.838188
L1000_DOS029_VCAP_24H	Characteristic direction	Sirolimus	Homo sapiens	VCAP	In Vitro	10 uM	24hr	0.0245776	7.76894	1.59e-09	0.838188
L1000_ERG006_VCAP_24H	Characteristic direction	Olaparib	Homo sapiens	VCAP	In Vitro	2.5 uM	24hr	0.0245776	7.76894	1.59e-09	0.838188
L1000_CPC001_VCAP_6H	Characteristic direction	DMAB-anabaseine	Homo sapiens	VCAP	In Vitro	10 uM	6hr	0.0250368	7.16056	1.59e-09	0.854864
L1000_CPC001_VCAP_6H	Characteristic direction	Spironolactone	Homo sapiens	VCAP	In Vitro	10 uM	6hr	0.0250368	7.16056	1.59e-09	0.854864
L1000_CPC002_VCAP_24H	Characteristic direction	SB-239063	Homo sapiens	VCAP	In Vitro	10 uM	24hr	0.0250368	7.16056	1.59e-09	0.854864
L1000_CPC006_A549_6H	Characteristic direction	MK-2206	Homo sapiens	A549	In Vitro	10 uM	6hr	0.0250368	7.16056	1.59e-09	0.854864
L1000_CPC006_HCC515_6H	Characteristic direction	Narciclasine	Homo sapiens	HCC515	In Vitro	10 uM	6hr	0.0250368	7.16056	1.59e-09	0.854864
L1000_CPC006_HEPG2_6H	Characteristic direction	Tozasertib	Homo sapiens	HEPG2	In Vitro	10 uM	6hr	0.0250368	7.16056	1.59e-09	0.854864
L1000_CPC007_MCF7_24H	Characteristic direction	BRD-K84855138	Homo sapiens	MCF7	In Vitro	10 uM	24hr	0.0250368	7.16056	1.59e-09	0.854864
L1000_CPC011_A549_6H	Characteristic direction	GR-89696	Homo sapiens	A549	In Vitro	10 uM	6hr	0.0250368	7.16056	1.59e-09	0.854864
L1000_CPC014_HEPG2_6H	Characteristic direction	5-iodotubercidin	Homo sapiens	HEPG2	In Vitro	10 uM	6hr	0.0250368	7.16056	1.59e-09	0.854864
L1000_CPC014_VCAP_24H	Characteristic direction	BRD-A37656721	Homo sapiens	VCAP	In Vitro	10 uM	24hr	0.0250368	7.16056	1.59e-09	0.854864
L1000_CPC014_VCAP_6H	Characteristic direction	Tyrphostin-A9	Homo sapiens	VCAP	In Vitro	10 uM	6hr	0.0250368	7.16056	1.59e-09	0.854864
L1000_DOS015_VCAP_24H	Characteristic direction	Fulvestrant	Homo sapiens	VCAP	In Vitro	10 uM	24hr	0.0250368	7.16056	1.59e-09	0.854864
L1000_LJP001_HS578T_6H	Characteristic direction	GW-5074	Homo sapiens	HS578T	In Vitro	0.08 uM	6hr	0.0250368	7.16056	1.59e-09	0.854864
L1000_LJP001_HS578T_6H	Characteristic direction	NVP-TAE684	Homo sapiens	HS578T	In Vitro	10 uM	6hr	0.0250368	7.16056	1.59e-09	0.854864
L1000_LJP001_MCF7_24H	Characteristic direction	Torin-1	Homo sapiens	MCF7	In Vitro	0.4 uM	24hr	0.0250368	7.16056	1.59e-09	0.854864
L1000_LJP001_MDAMB231_24H	Characteristic direction	AZ-628	Homo sapiens	MDAMB231	In Vitro	2 uM	24hr	0.0250368	7.16056	1.59e-09	0.854864
L1000_LJP002_MCF7_6H	Characteristic direction	PI-103	Homo sapiens	MCF7	In Vitro	0.08 uM	6hr	0.0250368	7.16056	1.59e-09	0.854864
DrugMatrix_Codelink	limma	3-acetamidophenol	Rattus norvegicus	kidney	In Vivo	700 mg/kg	24hr	0.0364507	2.09794	1.62e-09	0.988613
L1000_CPC007_PC3_24H	Characteristic direction	BRD-K93875449	Homo sapiens	PC3	In Vitro	10 uM	24hr	0.024	8.49315	1.65e-09	0.814552
L1000_CPC001_HCC515_6H	Characteristic direction	Arachidonamide	Homo sapiens	HCC515	In Vitro	10 uM	6hr	0.0253879	6.63855	1.65e-09	0.866771
L1000_CPC002_HCC515_6H	Characteristic direction	Flavoxate	Homo sapiens	HCC515	In Vitro	10 uM	6hr	0.0253879	6.63855	1.65e-09	0.866771
L1000_CPC002_HCC515_6H	Characteristic direction	Vorinostat	Homo sapiens	HCC515	In Vitro	10 uM	6hr	0.0253879	6.63855	1.65e-09	0.866771
L1000_CPC003_VCAP_6H	Characteristic direction	Cefixime	Homo sapiens	VCAP	In Vitro	10 uM	6hr	0.0253879	6.63855	1.65e-09	0.866771
L1000_CPC005_MCF7_24H	Characteristic direction	MK-212	Homo sapiens	MCF7	In Vitro	10 uM	24hr	0.0253879	6.63855	1.65e-09	0.866771
L1000_CPC007_PC3_24H	Characteristic direction	Geldanamycin	Homo sapiens	PC3	In Vitro	10 uM	24hr	0.0253879	6.63855	1.65e-09	0.866771
L1000_CPC008_A549_6H	Characteristic direction	BRD-A66604020	Homo sapiens	A549	In Vitro	10 uM	6hr	0.0253879	6.63855	1.65e-09	0.866771
L1000_CPC013_HT29_6H	Characteristic direction	Afatinib	Homo sapiens	HT29	In Vitro	10 uM	6hr	0.0253879	6.63855	1.65e-09	0.866771
L1000_CPC013_MCF7_24H	Characteristic direction	NVP-TAE684	Homo sapiens	MCF7	In Vitro	10 uM	24hr	0.0253879	6.63855	1.65e-09	0.866771
L1000_CPC014_HT29_6H	Characteristic direction	Motesanib	Homo sapiens	HT29	In Vitro	10 uM	6hr	0.0253879	6.63855	1.65e-09	0.866771
L1000_CPC014_MCF7_6H	Characteristic direction	JNJ-26854165	Homo sapiens	MCF7	In Vitro	10 uM	6hr	0.0253879	6.63855	1.65e-09	0.866771
L1000_CPC020_VCAP_6H	Characteristic direction	Isotretinoin	Homo sapiens	VCAP	In Vitro	10 uM	6hr	0.0253879	6.63855	1.65e-09	0.866771
L1000_DOS014_VCAP_24H	Characteristic direction	Genistein	Homo sapiens	VCAP	In Vitro	10 uM	24hr	0.0253879	6.63855	1.65e-09	0.866771
L1000_DOS057_MCF7_24H	Characteristic direction	Vorinostat	Homo sapiens	MCF7	In Vitro	0.5 uM	24hr	0.0253879	6.63855	1.65e-09	0.866771
L1000_MUC.CP002_NKDBA_24H	Characteristic direction	SA-247714	Homo sapiens	NKDBA	In Vitro	3.3333 uM	24hr	0.0253879	6.63855	1.65e-09	0.866771
L1000_NMH002_NPC_24H	Characteristic direction	Forskolin	Homo sapiens	NPC	In Vitro	10 uM	24hr	0.0253879	6.63855	1.65e-09	0.866771
L1000_CPC001_HA1E_24H	Characteristic direction	BRD-K07079548	Homo sapiens	HA1E	In Vitro	10 uM	24hr	0.0256757	6.21176	1.67e-09	0.875971
L1000_DOS014_VCAP_6H	Characteristic direction	Vorinostat	Homo sapiens	VCAP	In Vitro	10 uM	6hr	0.0256757	6.21176	1.67e-09	0.875971
L1000_MUC.CP006_MCF7_24H	Characteristic direction	Vinblastine	Homo sapiens	MCF7	In Vitro	0.3704 uM	24hr	0.0256757	6.21176	1.67e-09	0.875971
DrugMatrix_Affy	limma	Closantel	Rattus norvegicus	liver	In Vivo	limma combined	limma combined	0.0365624	2.11017	1.69e-09	0.98973
L1000_ASG001_MCF7_6H	Characteristic direction	Tretinoin	Homo sapiens	MCF7	In Vitro	10 uM	6hr	0.025	7.12638	1.7e-09	0.853398
L1000_CPC005_A375_6H	Characteristic direction	MBCQ	Homo sapiens	A375	In Vitro	10 uM	6hr	0.025	7.12638	1.7e-09	0.853398
L1000_CPC006_CL34_6H	Characteristic direction	NSC-23766	Homo sapiens	CL34	In Vitro	160 uM	6hr	0.025	7.12638	1.7e-09	0.853398
L1000_CPC006_HCC515_24H	Characteristic direction	MLN-4924	Homo sapiens	HCC515	In Vitro	11.1 uM	24hr	0.025	7.12638	1.7e-09	0.853398
L1000_CPC006_HT29_6H	Characteristic direction	Curcumin	Homo sapiens	HT29	In Vitro	48 uM	6hr	0.025	7.12638	1.7e-09	0.853398
L1000_CPC006_SKMEL1_6H	Characteristic direction	Phorbol-12-myristate-13-acetate	Homo sapiens	SKMEL1	In Vitro	10 uM	6hr	0.025	7.12638	1.7e-09	0.853398
L1000_CPC006_VCAP_24H	Characteristic direction	Dexamethasone	Homo sapiens	VCAP	In Vitro	10 uM	24hr	0.025	7.12638	1.7e-09	0.853398
L1000_CPC007_A375_24H	Characteristic direction	BRD-A93942655	Homo sapiens	A375	In Vitro	10 uM	24hr	0.025	7.12638	1.7e-09	0.853398
L1000_CPC007_HCC515_6H	Characteristic direction	BRD-A97035593	Homo sapiens	HCC515	In Vitro	10 uM	6hr	0.025	7.12638	1.7e-09	0.853398
L1000_CPC008_MCF7_6H	Characteristic direction	KU-C104218	Homo sapiens	MCF7	In Vitro	10 uM	6hr	0.025	7.12638	1.7e-09	0.853398
L1000_CPC009_VCAP_6H	Characteristic direction	Clopidogrel	Homo sapiens	VCAP	In Vitro	10 uM	6hr	0.025	7.12638	1.7e-09	0.853398
L1000_CPC013_A375_6H	Characteristic direction	BRD-A82628254	Homo sapiens	A375	In Vitro	10 uM	6hr	0.025	7.12638	1.7e-09	0.853398
L1000_CPC013_MCF7_6H	Characteristic direction	Cyclopamine	Homo sapiens	MCF7	In Vitro	10 uM	6hr	0.025	7.12638	1.7e-09	0.853398
L1000_CPC014_A549_24H	Characteristic direction	Fenretinide	Homo sapiens	A549	In Vitro	10 uM	24hr	0.025	7.12638	1.7e-09	0.853398
L1000_CPC014_MCF7_24H	Characteristic direction	BRD-K68313733	Homo sapiens	MCF7	In Vitro	10 uM	24hr	0.025	7.12638	1.7e-09	0.853398
L1000_CPC014_PC3_24H	Characteristic direction	Withaferin-a	Homo sapiens	PC3	In Vitro	10 uM	24hr	0.025	7.12638	1.7e-09	0.853398
L1000_CPC014_PC3_6H	Characteristic direction	Retinyl	Homo sapiens	PC3	In Vitro	10 uM	6hr	0.025	7.12638	1.7e-09	0.853398
L1000_DOS025_VCAP_24H	Characteristic direction	LY-294002	Homo sapiens	VCAP	In Vitro	10 uM	24hr	0.025	7.12638	1.7e-09	0.853398
L1000_LJP002_SKBR3_24H	Characteristic direction	Buparlisib	Homo sapiens	SKBR3	In Vitro	10 uM	24hr	0.025	7.12638	1.7e-09	0.853398
L1000_MUC.CP002_MCF7_6H	Characteristic direction	CGS-15943	Homo sapiens	MCF7	In Vitro	40 uM	6hr	0.025	7.12638	1.7e-09	0.853398
L1000_MUC.CP003_MCF7_6H	Characteristic direction	SA-427543	Homo sapiens	MCF7	In Vitro	1.1153 uM	6hr	0.025	7.12638	1.7e-09	0.853398
L1000_PCLB001_A549_24H	Characteristic direction	Sulforaphane	Homo sapiens	A549	In Vitro	0.16 uM	24hr	0.025	7.12638	1.7e-09	0.853398
L1000_PRISM001_A375_6H	Characteristic direction	MLN-8054	Homo sapiens	A375	In Vitro	10 uM	6hr	0.025	7.12638	1.7e-09	0.853398
L1000_RAD001_HCC515_6H	Characteristic direction	Paclitaxel	Homo sapiens	HCC515	In Vitro	10 uM	6hr	0.025	7.12638	1.7e-09	0.853398
L1000_CPC002_VCAP_6H	Characteristic direction	Mifepristone	Homo sapiens	VCAP	In Vitro	10 uM	6hr	0.0245399	7.72611	1.71e-09	0.836819
L1000_CPC004_HCC515_6H	Characteristic direction	Benzylpenicillin	Homo sapiens	HCC515	In Vitro	10 uM	6hr	0.0245399	7.72611	1.71e-09	0.836819
L1000_CPC006_HCC515_24H	Characteristic direction	Batimastat	Homo sapiens	HCC515	In Vitro	44.4 uM	24hr	0.0245399	7.72611	1.71e-09	0.836819
L1000_CPC006_SW620_6H	Characteristic direction	BMS-536924	Homo sapiens	SW620	In Vitro	11.1 uM	6hr	0.0245399	7.72611	1.71e-09	0.836819
L1000_CPC008_VCAP_24H	Characteristic direction	BRD-K10361096	Homo sapiens	VCAP	In Vitro	10 uM	24hr	0.0245399	7.72611	1.71e-09	0.836819
L1000_CPC014_HCC515_6H	Characteristic direction	Celastrol	Homo sapiens	HCC515	In Vitro	10 uM	6hr	0.0245399	7.72611	1.71e-09	0.836819
L1000_CPC014_NPC_24H	Characteristic direction	BI-78D3	Homo sapiens	NPC	In Vitro	10 uM	24hr	0.0245399	7.72611	1.71e-09	0.836819
L1000_DOS055_A375_24H	Characteristic direction	Vorinostat	Homo sapiens	A375	In Vitro	0.5 uM	24hr	0.0245399	7.72611	1.71e-09	0.836819
L1000_HOG002_A549_24H	Characteristic direction	Trichostatin-a	Homo sapiens	A549	In Vitro	1.11 uM	24hr	0.0245399	7.72611	1.71e-09	0.836819
L1000_HOG002_A549_6H	Characteristic direction	Tanespimycin	Homo sapiens	A549	In Vitro	0.3704 uM	6hr	0.0245399	7.72611	1.71e-09	0.836819
L1000_LJP001_MDAMB231_6H	Characteristic direction	WZ-3105	Homo sapiens	MDAMB231	In Vitro	10 uM	6hr	0.0245399	7.72611	1.71e-09	0.836819
L1000_MUC.CP003_MCF7_24H	Characteristic direction	SA-25547	Homo sapiens	MCF7	In Vitro	0.5333 uM	24hr	0.0245399	7.72611	1.71e-09	0.836819
L1000_MUC.CP003_MCF7_6H	Characteristic direction	Forskolin	Homo sapiens	MCF7	In Vitro	3.3333 uM	6hr	0.0245399	7.72611	1.71e-09	0.836819
TG-GATEs	limma	Thioridazine	Homo sapiens	liver	In Vitro	limma combined	limma combined	0.0240655	2.89212	1.72e-09	0.817742
DrugMatrix_Codelink	limma	Zileuton	Rattus norvegicus	kidney	In Vivo	limma combined	limma combined	0.0365486	2.10909	1.73e-09	0.989591
TG-GATEs	limma	Nifedipine	Rattus norvegicus	liver	In Vitro	250 uM	24hr	0.0329918	1.84828	1.74e-09	0.956756
L1000_CPC001_HCC515_24H	Characteristic direction	Vinblastine	Homo sapiens	HCC515	In Vitro	10 uM	24hr	0.0253521	6.61072	1.76e-09	0.865482
L1000_CPC002_VCAP_24H	Characteristic direction	PP-1	Homo sapiens	VCAP	In Vitro	10 uM	24hr	0.0253521	6.61072	1.76e-09	0.865482
L1000_CPC006_A549_6H	Characteristic direction	UK-356618	Homo sapiens	A549	In Vitro	10 uM	6hr	0.0253521	6.61072	1.76e-09	0.865482
L1000_CPC008_A549_6H	Characteristic direction	VU-0418934-2	Homo sapiens	A549	In Vitro	10 uM	6hr	0.0253521	6.61072	1.76e-09	0.865482
L1000_CPC008_PC3_24H	Characteristic direction	BRD-K84881516	Homo sapiens	PC3	In Vitro	10 uM	24hr	0.0253521	6.61072	1.76e-09	0.865482
L1000_CPC008_PC3_6H	Characteristic direction	BRD-K30836161	Homo sapiens	PC3	In Vitro	10 uM	6hr	0.0253521	6.61072	1.76e-09	0.865482
L1000_CPC012_VCAP_6H	Characteristic direction	Thiostrepton	Homo sapiens	VCAP	In Vitro	10 uM	6hr	0.0253521	6.61072	1.76e-09	0.865482
L1000_CPC014_HCC515_6H	Characteristic direction	KIN001-220	Homo sapiens	HCC515	In Vitro	10 uM	6hr	0.0253521	6.61072	1.76e-09	0.865482
L1000_CPC014_PC3_6H	Characteristic direction	Sirolimus	Homo sapiens	PC3	In Vitro	10 uM	6hr	0.0253521	6.61072	1.76e-09	0.865482
L1000_CPC014_VCAP_6H	Characteristic direction	Linifanib	Homo sapiens	VCAP	In Vitro	10 uM	6hr	0.0253521	6.61072	1.76e-09	0.865482
L1000_CPC015_A375_6H	Characteristic direction	Terfenadine	Homo sapiens	A375	In Vitro	10 uM	6hr	0.0253521	6.61072	1.76e-09	0.865482
L1000_CPC017_HEPG2_6H	Characteristic direction	Trichostatin-a	Homo sapiens	HEPG2	In Vitro	10 uM	6hr	0.0253521	6.61072	1.76e-09	0.865482
L1000_CPD002_MCF7_24H	Characteristic direction	Levomepromazine	Homo sapiens	MCF7	In Vitro	10 uM	24hr	0.0253521	6.61072	1.76e-09	0.865482
L1000_DOS034_PC3_24H	Characteristic direction	Geldanamycin	Homo sapiens	PC3	In Vitro	10 uM	24hr	0.0253521	6.61072	1.76e-09	0.865482
L1000_ERG012_PC3_24H	Characteristic direction	Vorinostat	Homo sapiens	PC3	In Vitro	0.4 uM	24hr	0.0253521	6.61072	1.76e-09	0.865482
L1000_MUC.CP001_MCF7_6H	Characteristic direction	Panobinostat	Homo sapiens	MCF7	In Vitro	3.3333 uM	6hr	0.0253521	6.61072	1.76e-09	0.865482
L1000_CPC001_PC3_6H	Characteristic direction	Trichostatin-a	Homo sapiens	PC3	In Vitro	10 uM	6hr	0.025641	6.18869	1.77e-09	0.875455
L1000_CPC006_SW620_6H	Characteristic direction	Ingenol	Homo sapiens	SW620	In Vitro	10 uM	6hr	0.025641	6.18869	1.77e-09	0.875455
DrugMatrix_Affy	limma	Calcitriol	Rattus norvegicus	kidney	In Vivo	limma combined	limma combined	0.032347	1.81952	1.79e-09	0.946905
L1000_CPC012_MCF7_6H	Characteristic direction	BRD-K91987625	Homo sapiens	MCF7	In Vitro	10 uM	6hr	0.0239617	8.4369	1.79e-09	0.813022
L1000_CPC013_HEPG2_6H	Characteristic direction	BRD-K37932103	Homo sapiens	HEPG2	In Vitro	10 uM	6hr	0.0239617	8.4369	1.79e-09	0.813022
TG-GATEs	limma	Quinidine	Rattus norvegicus	liver	In Vitro	200 uM	24hr	0.0307563	1.77383	1.8e-09	0.917773
L1000_CPC002_HA1E_24H	Characteristic direction	Z-prolyl-prolinal	Homo sapiens	HA1E	In Vitro	10 uM	24hr	0.0249633	7.09253	1.82e-09	0.852206
L1000_CPC002_VCAP_24H	Characteristic direction	H-9	Homo sapiens	VCAP	In Vitro	10 uM	24hr	0.0249633	7.09253	1.82e-09	0.852206
L1000_CPC003_HCC515_6H	Characteristic direction	Trichostatin-a	Homo sapiens	HCC515	In Vitro	10 uM	6hr	0.0249633	7.09253	1.82e-09	0.852206
L1000_CPC004_A375_6H	Characteristic direction	Albendazole	Homo sapiens	A375	In Vitro	10 uM	6hr	0.0249633	7.09253	1.82e-09	0.852206
L1000_CPC004_HA1E_24H	Characteristic direction	SKF-96365	Homo sapiens	HA1E	In Vitro	10 uM	24hr	0.0249633	7.09253	1.82e-09	0.852206
L1000_CPC004_HEPG2_6H	Characteristic direction	Trimetozine	Homo sapiens	HEPG2	In Vitro	10 uM	6hr	0.0249633	7.09253	1.82e-09	0.852206
L1000_CPC005_A375_24H	Characteristic direction	RU-28318	Homo sapiens	A375	In Vitro	10 uM	24hr	0.0249633	7.09253	1.82e-09	0.852206
L1000_CPC005_A375_6H	Characteristic direction	Dihydroergocristine	Homo sapiens	A375	In Vitro	10 uM	6hr	0.0249633	7.09253	1.82e-09	0.852206
L1000_CPC006_HCC515_24H	Characteristic direction	RS-23597-190	Homo sapiens	HCC515	In Vitro	160 uM	24hr	0.0249633	7.09253	1.82e-09	0.852206
L1000_CPC006_PC3_24H	Characteristic direction	Rucaparib	Homo sapiens	PC3	In Vitro	10 uM	24hr	0.0249633	7.09253	1.82e-09	0.852206
L1000_CPC007_HA1E_6H	Characteristic direction	BRD-K55502647	Homo sapiens	HA1E	In Vitro	10 uM	6hr	0.0249633	7.09253	1.82e-09	0.852206
L1000_CPC008_A549_6H	Characteristic direction	VU-0420364-1	Homo sapiens	A549	In Vitro	10 uM	6hr	0.0249633	7.09253	1.82e-09	0.852206
L1000_CPC010_HCC515_6H	Characteristic direction	BRD-K73125384	Homo sapiens	HCC515	In Vitro	10 uM	6hr	0.0249633	7.09253	1.82e-09	0.852206
L1000_CPC014_MCF7_6H	Characteristic direction	Wortmannin	Homo sapiens	MCF7	In Vitro	10 uM	6hr	0.0249633	7.09253	1.82e-09	0.852206
L1000_CPC014_MCF7_6H	Characteristic direction	GSK-1070916	Homo sapiens	MCF7	In Vitro	10 uM	6hr	0.0249633	7.09253	1.82e-09	0.852206
L1000_DOS010_VCAP_6H	Characteristic direction	Withaferin-a	Homo sapiens	VCAP	In Vitro	10 uM	6hr	0.0249633	7.09253	1.82e-09	0.852206
L1000_DOSBIO001_PC3_24H	Characteristic direction	Troglitazone	Homo sapiens	PC3	In Vitro	1.11111 uM	24hr	0.0249633	7.09253	1.82e-09	0.852206
L1000_HDAC002_MCF7_6H	Characteristic direction	Tubastatin-a	Homo sapiens	MCF7	In Vitro	0.078125 uM	6hr	0.0249633	7.09253	1.82e-09	0.852206
L1000_HOG002_A549_6H	Characteristic direction	BMS-536924	Homo sapiens	A549	In Vitro	11.1 uM	6hr	0.0249633	7.09253	1.82e-09	0.852206
L1000_LJP001_MCF7_6H	Characteristic direction	Imatinib	Homo sapiens	MCF7	In Vitro	10 uM	6hr	0.0249633	7.09253	1.82e-09	0.852206
L1000_CPC001_VCAP_24H	Characteristic direction	Arecaidine	Homo sapiens	VCAP	In Vitro	10 uM	24hr	0.0245023	7.68375	1.84e-09	0.835127
L1000_CPC002_VCAP_6H	Characteristic direction	T-0070907	Homo sapiens	VCAP	In Vitro	10 uM	6hr	0.0245023	7.68375	1.84e-09	0.835127
L1000_CPC006_PC3_24H	Characteristic direction	PD-98059	Homo sapiens	PC3	In Vitro	10 uM	24hr	0.0245023	7.68375	1.84e-09	0.835127
L1000_CPC008_PC3_24H	Characteristic direction	BRD-K66037923	Homo sapiens	PC3	In Vitro	10 uM	24hr	0.0245023	7.68375	1.84e-09	0.835127
L1000_CPC012_A375_6H	Characteristic direction	BRD-A73847809	Homo sapiens	A375	In Vitro	10 uM	6hr	0.0245023	7.68375	1.84e-09	0.835127
L1000_CPC014_A549_24H	Characteristic direction	EMF-sumo1-12	Homo sapiens	A549	In Vitro	10 uM	24hr	0.0245023	7.68375	1.84e-09	0.835127
L1000_CPC014_A549_24H	Characteristic direction	ST-4062971	Homo sapiens	A549	In Vitro	10 uM	24hr	0.0245023	7.68375	1.84e-09	0.835127
L1000_CPC014_PC3_24H	Characteristic direction	Sirolimus	Homo sapiens	PC3	In Vitro	10 uM	24hr	0.0245023	7.68375	1.84e-09	0.835127
L1000_CPD001_MCF7_6H	Characteristic direction	Cefalexin	Homo sapiens	MCF7	In Vitro	10 uM	6hr	0.0245023	7.68375	1.84e-09	0.835127
L1000_HOG003_A549_24H	Characteristic direction	Alvocidib	Homo sapiens	A549	In Vitro	0.1235 uM	24hr	0.0245023	7.68375	1.84e-09	0.835127
DrugMatrix_Codelink	limma	Ifosfamide	Rattus norvegicus	bone marrow	In Vivo	143 mg/kg	3d	0.038526	2.40015	1.85e-09	0.996227
DrugMatrix_Codelink	limma	Phenacetin	Rattus norvegicus	kidney	In Vivo	619 mg/kg	3d	0.0369914	2.16038	1.86e-09	0.991826
L1000_CPC004_PC3_24H	Characteristic direction	Desoximetasone	Homo sapiens	PC3	In Vitro	10 uM	24hr	0.0253165	6.58313	1.87e-09	0.864402
L1000_CPC005_A549_24H	Characteristic direction	Hyoscyamine	Homo sapiens	A549	In Vitro	10 uM	24hr	0.0253165	6.58313	1.87e-09	0.864402
L1000_CPC006_MCF7_6H	Characteristic direction	QS-11	Homo sapiens	MCF7	In Vitro	10 uM	6hr	0.0253165	6.58313	1.87e-09	0.864402
L1000_CPC006_PC3_6H	Characteristic direction	AZD-7545	Homo sapiens	PC3	In Vitro	22.2 uM	6hr	0.0253165	6.58313	1.87e-09	0.864402
L1000_CPC006_VCAP_24H	Characteristic direction	Parthenolide	Homo sapiens	VCAP	In Vitro	10 uM	24hr	0.0253165	6.58313	1.87e-09	0.864402
L1000_CPC008_A549_6H	Characteristic direction	BRD-K54687541	Homo sapiens	A549	In Vitro	10 uM	6hr	0.0253165	6.58313	1.87e-09	0.864402
L1000_CPC011_A549_24H	Characteristic direction	Piroxicam	Homo sapiens	A549	In Vitro	10 uM	24hr	0.0253165	6.58313	1.87e-09	0.864402
L1000_CPC012_PHH_24H	Characteristic direction	Geldanamycin	Homo sapiens	PHH	In Vitro	10 uM	24hr	0.0253165	6.58313	1.87e-09	0.864402
L1000_CPC014_PC3_24H	Characteristic direction	BX-912	Homo sapiens	PC3	In Vitro	10 uM	24hr	0.0253165	6.58313	1.87e-09	0.864402
L1000_DOSBIO001_NPC_24H	Characteristic direction	Vorinostat	Homo sapiens	NPC	In Vitro	0.37037 uM	24hr	0.0253165	6.58313	1.87e-09	0.864402
L1000_LJP001_HS578T_6H	Characteristic direction	XMD-1150	Homo sapiens	HS578T	In Vitro	10 uM	6hr	0.0253165	6.58313	1.87e-09	0.864402
L1000_LJP001_MDAMB231_6H	Characteristic direction	KIN001-242	Homo sapiens	MDAMB231	In Vitro	10 uM	6hr	0.0253165	6.58313	1.87e-09	0.864402
L1000_MUC.CP006_MCF7_24H	Characteristic direction	SA-792987	Homo sapiens	MCF7	In Vitro	3.3333 uM	24hr	0.0253165	6.58313	1.87e-09	0.864402
L1000_RAD001_HCC515_6H	Characteristic direction	Gemcitabine	Homo sapiens	HCC515	In Vitro	0.0412 uM	6hr	0.0253165	6.58313	1.87e-09	0.864402
L1000_CPC008_A549_6H	Characteristic direction	BRD-K23412959	Homo sapiens	A549	In Vitro	10 uM	6hr	0.0256065	6.16578	1.87e-09	0.874907
L1000_CPC014_A375_6H	Characteristic direction	Mocetinostat	Homo sapiens	A375	In Vitro	10 uM	6hr	0.0256065	6.16578	1.87e-09	0.874907
L1000_HOG001_MCF7_24H	Characteristic direction	PP-110	Homo sapiens	MCF7	In Vitro	11.1 uM	24hr	0.0256065	6.16578	1.87e-09	0.874907
L1000_LJP001_SKBR3_6H	Characteristic direction	BI-2536	Homo sapiens	SKBR3	In Vitro	10 uM	6hr	0.0256065	6.16578	1.87e-09	0.874907
L1000_MUC.CP002_MCF7_6H	Characteristic direction	SA-1478088	Homo sapiens	MCF7	In Vitro	10 uM	6hr	0.0256065	6.16578	1.87e-09	0.874907
L1000_CPC001_VCAP_24H	Characteristic direction	HEAT	Homo sapiens	VCAP	In Vitro	10 uM	24hr	0.0239234	8.38297	1.94e-09	0.811523
L1000_CPC004_HA1E_24H	Characteristic direction	SIB-1893	Homo sapiens	HA1E	In Vitro	10 uM	24hr	0.0239234	8.38297	1.94e-09	0.811523
L1000_CPC013_VCAP_24H	Characteristic direction	BRD-K91355947	Homo sapiens	VCAP	In Vitro	10 uM	24hr	0.0239234	8.38297	1.94e-09	0.811523
L1000_CPD003_PC3_6H	Characteristic direction	Parbendazole	Homo sapiens	PC3	In Vitro	10 uM	6hr	0.0239234	8.38297	1.94e-09	0.811523
L1000_LJP001_MDAMB231_6H	Characteristic direction	PHA-793887	Homo sapiens	MDAMB231	In Vitro	2 uM	6hr	0.0239234	8.38297	1.94e-09	0.811523
DrugMatrix_Codelink	limma	Benzethonium chloride	Rattus norvegicus	liver	In Vivo	limma combined	limma combined	0.0356909	2.02771	1.94e-09	0.983583
L1000_CPC002_HCC515_6H	Characteristic direction	Mocimycin	Homo sapiens	HCC515	In Vitro	10 uM	6hr	0.0249267	7.05596	1.95e-09	0.850917
L1000_CPC002_PC3_24H	Characteristic direction	Glibenclamide	Homo sapiens	PC3	In Vitro	10 uM	24hr	0.0249267	7.05596	1.95e-09	0.850917
L1000_CPC003_HA1E_6H	Characteristic direction	Triamcinolone	Homo sapiens	HA1E	In Vitro	10 uM	6hr	0.0249267	7.05596	1.95e-09	0.850917
L1000_CPC003_HCC515_6H	Characteristic direction	SB-366791	Homo sapiens	HCC515	In Vitro	10 uM	6hr	0.0249267	7.05596	1.95e-09	0.850917
L1000_CPC004_HCC515_6H	Characteristic direction	Prednisolone	Homo sapiens	HCC515	In Vitro	10 uM	6hr	0.0249267	7.05596	1.95e-09	0.850917
L1000_CPC004_HEPG2_6H	Characteristic direction	Clobetasol	Homo sapiens	HEPG2	In Vitro	10 uM	6hr	0.0249267	7.05596	1.95e-09	0.850917
L1000_CPC005_MCF7_6H	Characteristic direction	NSC-119889	Homo sapiens	MCF7	In Vitro	10 uM	6hr	0.0249267	7.05596	1.95e-09	0.850917
L1000_CPC005_PC3_6H	Characteristic direction	RU-28318	Homo sapiens	PC3	In Vitro	10 uM	6hr	0.0249267	7.05596	1.95e-09	0.850917
L1000_CPC006_HCC515_6H	Characteristic direction	2-fluoropalmitic-acid	Homo sapiens	HCC515	In Vitro	44.4 uM	6hr	0.0249267	7.05596	1.95e-09	0.850917
L1000_CPC006_VCAP_24H	Characteristic direction	Epigallocatechin	Homo sapiens	VCAP	In Vitro	88.8 uM	24hr	0.0249267	7.05596	1.95e-09	0.850917
L1000_CPC008_MCF7_24H	Characteristic direction	Geldanamycin	Homo sapiens	MCF7	In Vitro	10 uM	24hr	0.0249267	7.05596	1.95e-09	0.850917
L1000_CPC014_A549_24H	Characteristic direction	Tyrphostin-AG-126	Homo sapiens	A549	In Vitro	10 uM	24hr	0.0249267	7.05596	1.95e-09	0.850917
L1000_CPC014_HEPG2_6H	Characteristic direction	BRD-K67808578	Homo sapiens	HEPG2	In Vitro	10 uM	6hr	0.0249267	7.05596	1.95e-09	0.850917
L1000_CPC014_VCAP_6H	Characteristic direction	SB-239063	Homo sapiens	VCAP	In Vitro	10 uM	6hr	0.0249267	7.05596	1.95e-09	0.850917
L1000_CPD001_PC3_24H	Characteristic direction	Tretinoin	Homo sapiens	PC3	In Vitro	10 uM	24hr	0.0249267	7.05596	1.95e-09	0.850917
L1000_DOS002_VCAP_6H	Characteristic direction	Withaferin-a	Homo sapiens	VCAP	In Vitro	10 uM	6hr	0.0249267	7.05596	1.95e-09	0.850917
L1000_DOS020_VCAP_24H	Characteristic direction	Vorinostat	Homo sapiens	VCAP	In Vitro	10 uM	24hr	0.0249267	7.05596	1.95e-09	0.850917
L1000_DOS028_VCAP_24H	Characteristic direction	Sirolimus	Homo sapiens	VCAP	In Vitro	10 uM	24hr	0.0249267	7.05596	1.95e-09	0.850917
L1000_ERG012_PC3_24H	Characteristic direction	Geldanamycin	Homo sapiens	PC3	In Vitro	2 uM	24hr	0.0249267	7.05596	1.95e-09	0.850917
L1000_HOG001_A549_24H	Characteristic direction	Tanespimycin	Homo sapiens	A549	In Vitro	1.11 uM	24hr	0.0249267	7.05596	1.95e-09	0.850917
L1000_HOG001_A549_24H	Characteristic direction	AM-580	Homo sapiens	A549	In Vitro	1.11 uM	24hr	0.0249267	7.05596	1.95e-09	0.850917
L1000_LJP002_BT20_6H	Characteristic direction	JNK-9L	Homo sapiens	BT20	In Vitro	2 uM	6hr	0.0249267	7.05596	1.95e-09	0.850917
L1000_CPC006_MCF7_24H	Characteristic direction	Phorbol-12-myristate-13-acetate	Homo sapiens	MCF7	In Vitro	10 uM	24hr	0.0258065	5.79619	1.95e-09	0.880547
L1000_CPC013_HT29_6H	Characteristic direction	YM-155	Homo sapiens	HT29	In Vitro	10 uM	6hr	0.0258065	5.79619	1.95e-09	0.880547
DrugMatrix_Affy	limma	Doxofylline	Rattus norvegicus	liver	In Vitro	limma combined	limma combined	0.0303227	1.7662	1.96e-09	0.909459
L1000_ASG001_PC3_24H	Characteristic direction	Withaferin-a	Homo sapiens	PC3	In Vitro	0.4 uM	24hr	0.0244648	7.64186	1.98e-09	0.83379
L1000_CPC001_VCAP_24H	Characteristic direction	ICI-89406	Homo sapiens	VCAP	In Vitro	10 uM	24hr	0.0244648	7.64186	1.98e-09	0.83379
L1000_CPC002_VCAP_24H	Characteristic direction	JTE-013	Homo sapiens	VCAP	In Vitro	10 uM	24hr	0.0244648	7.64186	1.98e-09	0.83379
L1000_CPC002_VCAP_24H	Characteristic direction	Calycanthine	Homo sapiens	VCAP	In Vitro	10 uM	24hr	0.0244648	7.64186	1.98e-09	0.83379
L1000_CPC004_VCAP_6H	Characteristic direction	Estradiol-cypionate	Homo sapiens	VCAP	In Vitro	10 uM	6hr	0.0244648	7.64186	1.98e-09	0.83379
L1000_CPC005_VCAP_6H	Characteristic direction	Vinburnine	Homo sapiens	VCAP	In Vitro	10 uM	6hr	0.0244648	7.64186	1.98e-09	0.83379
L1000_CPC006_HEPG2_6H	Characteristic direction	NSC-23766	Homo sapiens	HEPG2	In Vitro	160 uM	6hr	0.0244648	7.64186	1.98e-09	0.83379
L1000_CPC007_MCF7_24H	Characteristic direction	BRD-K33743361	Homo sapiens	MCF7	In Vitro	10 uM	24hr	0.0244648	7.64186	1.98e-09	0.83379
L1000_CPC007_VCAP_24H	Characteristic direction	AG-14361	Homo sapiens	VCAP	In Vitro	10 uM	24hr	0.0244648	7.64186	1.98e-09	0.83379
L1000_CPC008_A375_24H	Characteristic direction	BRD-K54687541	Homo sapiens	A375	In Vitro	10 uM	24hr	0.0244648	7.64186	1.98e-09	0.83379
L1000_CPC012_PHH_24H	Characteristic direction	K784-3187	Homo sapiens	PHH	In Vitro	10 uM	24hr	0.0244648	7.64186	1.98e-09	0.83379
L1000_CPC014_NPC_24H	Characteristic direction	K784-3188	Homo sapiens	NPC	In Vitro	10 uM	24hr	0.0244648	7.64186	1.98e-09	0.83379
L1000_LJP001_MCF7_6H	Characteristic direction	PHA-793887	Homo sapiens	MCF7	In Vitro	2 uM	6hr	0.0244648	7.64186	1.98e-09	0.83379
L1000_CPC002_HCC515_6H	Characteristic direction	Formoterol	Homo sapiens	HCC515	In Vitro	10 uM	6hr	0.025572	6.14305	1.98e-09	0.873618
L1000_CPC001_HA1E_6H	Characteristic direction	Thioperamide	Homo sapiens	HA1E	In Vitro	10 uM	6hr	0.0252809	6.55576	1.99e-09	0.863065
L1000_CPC002_HA1E_24H	Characteristic direction	Wortmannin	Homo sapiens	HA1E	In Vitro	10 uM	24hr	0.0252809	6.55576	1.99e-09	0.863065
L1000_CPC002_VCAP_24H	Characteristic direction	KN-93	Homo sapiens	VCAP	In Vitro	10 uM	24hr	0.0252809	6.55576	1.99e-09	0.863065
L1000_CPC004_HCC515_24H	Characteristic direction	Gitoxigenin	Homo sapiens	HCC515	In Vitro	10 uM	24hr	0.0252809	6.55576	1.99e-09	0.863065
L1000_CPC006_VCAP_24H	Characteristic direction	AKT-inhibitor-IV	Homo sapiens	VCAP	In Vitro	10 uM	24hr	0.0252809	6.55576	1.99e-09	0.863065
L1000_CPC014_VCAP_6H	Characteristic direction	Tamibarotene	Homo sapiens	VCAP	In Vitro	10 uM	6hr	0.0252809	6.55576	1.99e-09	0.863065
L1000_DOS026_VCAP_6H	Characteristic direction	Trichostatin-a	Homo sapiens	VCAP	In Vitro	10 uM	6hr	0.0252809	6.55576	1.99e-09	0.863065
L1000_DOSBIO001_PC3_24H	Characteristic direction	Wortmannin	Homo sapiens	PC3	In Vitro	10 uM	24hr	0.0252809	6.55576	1.99e-09	0.863065
L1000_DOSBIO002_A549_24H	Characteristic direction	Trichostatin-a	Homo sapiens	A549	In Vitro	0.37037 uM	24hr	0.0252809	6.55576	1.99e-09	0.863065
L1000_HOG001_A549_24H	Characteristic direction	Cucurbitacin-i	Homo sapiens	A549	In Vitro	1.11 uM	24hr	0.0252809	6.55576	1.99e-09	0.863065
DrugMatrix_Codelink	limma	Bisphenol a	Rattus norvegicus	kidney	In Vivo	limma combined	limma combined	0.036119	2.06771	2.02e-09	0.986587
L1000_CPC001_HCC515_6H	Characteristic direction	BW-B70C	Homo sapiens	HCC515	In Vitro	10 uM	6hr	0.0248902	7.02278	2.08e-09	0.849531
L1000_CPC003_HA1E_6H	Characteristic direction	Gamma-linolenic-acid	Homo sapiens	HA1E	In Vitro	10 uM	6hr	0.0248902	7.02278	2.08e-09	0.849531
L1000_CPC003_HA1E_6H	Characteristic direction	ZM-323881	Homo sapiens	HA1E	In Vitro	10 uM	6hr	0.0248902	7.02278	2.08e-09	0.849531
L1000_CPC004_VCAP_6H	Characteristic direction	Budesonide	Homo sapiens	VCAP	In Vitro	10 uM	6hr	0.0248902	7.02278	2.08e-09	0.849531
L1000_CPC004_VCAP_6H	Characteristic direction	Rhamnetin	Homo sapiens	VCAP	In Vitro	10 uM	6hr	0.0248902	7.02278	2.08e-09	0.849531
L1000_CPC005_HT29_6H	Characteristic direction	Periplocymarin	Homo sapiens	HT29	In Vitro	10 uM	6hr	0.0248902	7.02278	2.08e-09	0.849531
L1000_CPC006_A375_24H	Characteristic direction	Rucaparib	Homo sapiens	A375	In Vitro	10 uM	24hr	0.0248902	7.02278	2.08e-09	0.849531
L1000_CPC006_HA1E_6H	Characteristic direction	Dexamethasone	Homo sapiens	HA1E	In Vitro	10 uM	6hr	0.0248902	7.02278	2.08e-09	0.849531
L1000_CPC008_PC3_6H	Characteristic direction	BRD-K30351863	Homo sapiens	PC3	In Vitro	10 uM	6hr	0.0248902	7.02278	2.08e-09	0.849531
L1000_CPC010_HA1E_6H	Characteristic direction	BRD-K37393297	Homo sapiens	HA1E	In Vitro	10 uM	6hr	0.0248902	7.02278	2.08e-09	0.849531
L1000_CPC010_HT29_6H	Characteristic direction	BRD-K89486464	Homo sapiens	HT29	In Vitro	10 uM	6hr	0.0248902	7.02278	2.08e-09	0.849531
L1000_CPC011_VCAP_6H	Characteristic direction	Rolipram	Homo sapiens	VCAP	In Vitro	10 uM	6hr	0.0248902	7.02278	2.08e-09	0.849531
L1000_CPC012_ASC_24H	Characteristic direction	LM-1685	Homo sapiens	ASC	In Vitro	10 uM	24hr	0.0248902	7.02278	2.08e-09	0.849531
L1000_CPC012_VCAP_6H	Characteristic direction	BRD-A50388635	Homo sapiens	VCAP	In Vitro	10 uM	6hr	0.0248902	7.02278	2.08e-09	0.849531
L1000_CPC013_VCAP_24H	Characteristic direction	Raltitrexed	Homo sapiens	VCAP	In Vitro	10 uM	24hr	0.0248902	7.02278	2.08e-09	0.849531
L1000_CPC014_HEPG2_6H	Characteristic direction	Reversine	Homo sapiens	HEPG2	In Vitro	10 uM	6hr	0.0248902	7.02278	2.08e-09	0.849531
L1000_CPC014_PC3_24H	Characteristic direction	Hydroxycholesterol	Homo sapiens	PC3	In Vitro	10 uM	24hr	0.0248902	7.02278	2.08e-09	0.849531
L1000_CPD003_MCF7_6H	Characteristic direction	Nitrendipine	Homo sapiens	MCF7	In Vitro	10 uM	6hr	0.0248902	7.02278	2.08e-09	0.849531
L1000_LJP001_SKBR3_24H	Characteristic direction	QL-XI-92	Homo sapiens	SKBR3	In Vitro	0.4 uM	24hr	0.0248902	7.02278	2.08e-09	0.849531
L1000_LJP001_SKBR3_6H	Characteristic direction	A-443644	Homo sapiens	SKBR3	In Vitro	0.08 uM	6hr	0.0248902	7.02278	2.08e-09	0.849531
L1000_LJP002_HS578T_6H	Characteristic direction	TG-101348	Homo sapiens	HS578T	In Vitro	10 uM	6hr	0.0248902	7.02278	2.08e-09	0.849531
L1000_LJP002_SKBR3_6H	Characteristic direction	YM-201636	Homo sapiens	SKBR3	In Vitro	10 uM	6hr	0.0248902	7.02278	2.08e-09	0.849531
L1000_CPC001_PC3_24H	Characteristic direction	BW-B70C	Homo sapiens	PC3	In Vitro	10 uM	24hr	0.0255376	6.12048	2.1e-09	0.872265
L1000_CPC006_PC3_24H	Characteristic direction	PF-750	Homo sapiens	PC3	In Vitro	80 uM	24hr	0.0255376	6.12048	2.1e-09	0.872265
L1000_CPC006_VCAP_6H	Characteristic direction	SID-26681509	Homo sapiens	VCAP	In Vitro	88.8 uM	6hr	0.0255376	6.12048	2.1e-09	0.872265
L1000_CPC007_HT29_24H	Characteristic direction	BRD-A24021119	Homo sapiens	HT29	In Vitro	10 uM	24hr	0.0255376	6.12048	2.1e-09	0.872265
L1000_CPC014_PC3_24H	Characteristic direction	GDC-0941	Homo sapiens	PC3	In Vitro	10 uM	24hr	0.0255376	6.12048	2.1e-09	0.872265
L1000_CPC014_PC3_6H	Characteristic direction	APHA-compound-8	Homo sapiens	PC3	In Vitro	10 uM	6hr	0.0255376	6.12048	2.1e-09	0.872265
L1000_CPC020_HT29_6H	Characteristic direction	Norethisterone	Homo sapiens	HT29	In Vitro	10 uM	6hr	0.0255376	6.12048	2.1e-09	0.872265
L1000_DEB001_PC3_24H	Characteristic direction	Withaferin-a	Homo sapiens	PC3	In Vitro	10 uM	24hr	0.0238853	8.32971	2.1e-09	0.810234
L1000_DOS012_VCAP_24H	Characteristic direction	Withaferin-a	Homo sapiens	VCAP	In Vitro	10 uM	24hr	0.0238853	8.32971	2.1e-09	0.810234
L1000_LJP001_MDAMB231_24H	Characteristic direction	Roscovitine	Homo sapiens	MDAMB231	In Vitro	10 uM	24hr	0.0238853	8.32971	2.1e-09	0.810234
L1000_CPC001_VCAP_6H	Characteristic direction	Ecopipam	Homo sapiens	VCAP	In Vitro	10 uM	6hr	0.0252454	6.52862	2.11e-09	0.86205
L1000_CPC002_HA1E_6H	Characteristic direction	MY-5445	Homo sapiens	HA1E	In Vitro	10 uM	6hr	0.0252454	6.52862	2.11e-09	0.86205
L1000_CPC005_A549_6H	Characteristic direction	Trichostatin-a	Homo sapiens	A549	In Vitro	10 uM	6hr	0.0252454	6.52862	2.11e-09	0.86205
L1000_CPC006_A375_6H	Characteristic direction	TL-HRAS-61	Homo sapiens	A375	In Vitro	10 uM	6hr	0.0252454	6.52862	2.11e-09	0.86205
L1000_CPC006_A549_6H	Characteristic direction	Niclosamide	Homo sapiens	A549	In Vitro	10 uM	6hr	0.0252454	6.52862	2.11e-09	0.86205
L1000_CPC006_MCF7_6H	Characteristic direction	SB-216763	Homo sapiens	MCF7	In Vitro	10 uM	6hr	0.0252454	6.52862	2.11e-09	0.86205
L1000_CPC009_HCC515_6H	Characteristic direction	Wortmannin	Homo sapiens	HCC515	In Vitro	10 uM	6hr	0.0252454	6.52862	2.11e-09	0.86205
L1000_CPC011_PC3_6H	Characteristic direction	Wortmannin	Homo sapiens	PC3	In Vitro	10 uM	6hr	0.0252454	6.52862	2.11e-09	0.86205
L1000_CPC013_A549_6H	Characteristic direction	ON-01910	Homo sapiens	A549	In Vitro	10 uM	6hr	0.0252454	6.52862	2.11e-09	0.86205
L1000_CPC013_HEPG2_6H	Characteristic direction	Fluticasone	Homo sapiens	HEPG2	In Vitro	10 uM	6hr	0.0252454	6.52862	2.11e-09	0.86205
L1000_CPC013_PC3_6H	Characteristic direction	ST-4029487	Homo sapiens	PC3	In Vitro	10 uM	6hr	0.0252454	6.52862	2.11e-09	0.86205
L1000_CRCGN001_HA1E_6H	Characteristic direction	Tranilast	Homo sapiens	HA1E	In Vitro	10 uM	6hr	0.0252454	6.52862	2.11e-09	0.86205
L1000_LJP001_MDAMB231_6H	Characteristic direction	Sirolimus	Homo sapiens	MDAMB231	In Vitro	2 uM	6hr	0.0252454	6.52862	2.11e-09	0.86205
L1000_NMH001_FIBRNPC_24H	Characteristic direction	Cycloheximide	Homo sapiens	FIBRNPC	In Vitro	10 uM	24hr	0.0252454	6.52862	2.11e-09	0.86205
L1000_NMH001_NPC_6H	Characteristic direction	Zonisamide	Homo sapiens	NPC	In Vitro	10 uM	6hr	0.0252454	6.52862	2.11e-09	0.86205
L1000_CPC002_HCC515_6H	Characteristic direction	Papaverine	Homo sapiens	HCC515	In Vitro	10 uM	6hr	0.0244275	7.60043	2.13e-09	0.83234
L1000_CPC006_A549_24H	Characteristic direction	Wortmannin	Homo sapiens	A549	In Vitro	10 uM	24hr	0.0244275	7.60043	2.13e-09	0.83234
L1000_CPC006_PC3_24H	Characteristic direction	Manumycin-a	Homo sapiens	PC3	In Vitro	9.08 uM	24hr	0.0244275	7.60043	2.13e-09	0.83234
L1000_CPC007_A375_24H	Characteristic direction	AG-14361	Homo sapiens	A375	In Vitro	10 uM	24hr	0.0244275	7.60043	2.13e-09	0.83234
L1000_CPC014_PHH_24H	Characteristic direction	4,5-dianilinophthalimide	Homo sapiens	PHH	In Vitro	10 uM	24hr	0.0244275	7.60043	2.13e-09	0.83234
L1000_CPC014_SKB_24H	Characteristic direction	Motesanib	Homo sapiens	SKB	In Vitro	10 uM	24hr	0.0244275	7.60043	2.13e-09	0.83234
L1000_CPC014_VCAP_6H	Characteristic direction	Antimycin-a	Homo sapiens	VCAP	In Vitro	10 uM	6hr	0.0244275	7.60043	2.13e-09	0.83234
L1000_CPD003_PC3_6H	Characteristic direction	Ondansetron	Homo sapiens	PC3	In Vitro	10 uM	6hr	0.0244275	7.60043	2.13e-09	0.83234
L1000_DEB001_MCF7_24H	Characteristic direction	Radicicol	Homo sapiens	MCF7	In Vitro	0.1 uM	24hr	0.0244275	7.60043	2.13e-09	0.83234
L1000_DOS024_VCAP_24H	Characteristic direction	Trichostatin-a	Homo sapiens	VCAP	In Vitro	10 uM	24hr	0.0244275	7.60043	2.13e-09	0.83234
L1000_ERG005_VCAP_48H	Characteristic direction	Geldanamycin	Homo sapiens	VCAP	In Vitro	20 uM	2d	0.0244275	7.60043	2.13e-09	0.83234
L1000_ERG005_VCAP_6H	Characteristic direction	Wortmannin	Homo sapiens	VCAP	In Vitro	1 uM	6hr	0.0244275	7.60043	2.13e-09	0.83234
L1000_LJP001_BT20_24H	Characteristic direction	A-443644	Homo sapiens	BT20	In Vitro	0.08 uM	24hr	0.0244275	7.60043	2.13e-09	0.83234
L1000_CPC004_VCAP_6H	Characteristic direction	Cyclosporin-a	Homo sapiens	VCAP	In Vitro	10 uM	6hr	0.02574	5.75814	2.17e-09	0.878098
L1000_CPC006_HCC515_6H	Characteristic direction	Salermide	Homo sapiens	HCC515	In Vitro	120 uM	6hr	0.0255034	6.09807	2.22e-09	0.870928
L1000_CPC008_PC3_6H	Characteristic direction	BRD-K95037415	Homo sapiens	PC3	In Vitro	10 uM	6hr	0.0255034	6.09807	2.22e-09	0.870928
L1000_CPC012_PC3_24H	Characteristic direction	KM-00799	Homo sapiens	PC3	In Vitro	10 uM	24hr	0.0255034	6.09807	2.22e-09	0.870928
L1000_CPC013_A549_6H	Characteristic direction	YM-155	Homo sapiens	A549	In Vitro	10 uM	6hr	0.0255034	6.09807	2.22e-09	0.870928
L1000_ASG001_MCF7_24H	Characteristic direction	Estradiol	Homo sapiens	MCF7	In Vitro	0.4 uM	24hr	0.0248538	6.9899	2.22e-09	0.848178
L1000_CPC004_HCC515_24H	Characteristic direction	Nocodazole	Homo sapiens	HCC515	In Vitro	10 uM	24hr	0.0248538	6.9899	2.22e-09	0.848178
L1000_CPC004_MCF7_6H	Characteristic direction	NU-7026	Homo sapiens	MCF7	In Vitro	10 uM	6hr	0.0248538	6.9899	2.22e-09	0.848178
L1000_CPC004_VCAP_24H	Characteristic direction	Donepezil	Homo sapiens	VCAP	In Vitro	10 uM	24hr	0.0248538	6.9899	2.22e-09	0.848178
L1000_CPC004_VCAP_6H	Characteristic direction	Chlorpromazine	Homo sapiens	VCAP	In Vitro	10 uM	6hr	0.0248538	6.9899	2.22e-09	0.848178
L1000_CPC005_A549_24H	Characteristic direction	Indirubin	Homo sapiens	A549	In Vitro	10 uM	24hr	0.0248538	6.9899	2.22e-09	0.848178
L1000_CPC006_HA1E_24H	Characteristic direction	ABT-751	Homo sapiens	HA1E	In Vitro	10 uM	24hr	0.0248538	6.9899	2.22e-09	0.848178
L1000_CPC006_MCF7_24H	Characteristic direction	Linsitinib	Homo sapiens	MCF7	In Vitro	10 uM	24hr	0.0248538	6.9899	2.22e-09	0.848178
L1000_CPC006_MCF7_24H	Characteristic direction	LY-2183240	Homo sapiens	MCF7	In Vitro	10 uM	24hr	0.0248538	6.9899	2.22e-09	0.848178
L1000_CPC006_VCAP_24H	Characteristic direction	PNU-74654	Homo sapiens	VCAP	In Vitro	80 uM	24hr	0.0248538	6.9899	2.22e-09	0.848178
L1000_CPC008_A549_6H	Characteristic direction	KU-C104135	Homo sapiens	A549	In Vitro	10 uM	6hr	0.0248538	6.9899	2.22e-09	0.848178
L1000_CPC012_MCF7_6H	Characteristic direction	ST-056792	Homo sapiens	MCF7	In Vitro	10 uM	6hr	0.0248538	6.9899	2.22e-09	0.848178
L1000_CPC012_VCAP_24H	Characteristic direction	BRD-K91987625	Homo sapiens	VCAP	In Vitro	10 uM	24hr	0.0248538	6.9899	2.22e-09	0.848178
L1000_CPC013_VCAP_24H	Characteristic direction	BRD-K51696048	Homo sapiens	VCAP	In Vitro	10 uM	24hr	0.0248538	6.9899	2.22e-09	0.848178
L1000_CPC014_MCF7_24H	Characteristic direction	Staurosporine	Homo sapiens	MCF7	In Vitro	10 uM	24hr	0.0248538	6.9899	2.22e-09	0.848178
L1000_CPC014_VCAP_6H	Characteristic direction	U-0126	Homo sapiens	VCAP	In Vitro	10 uM	6hr	0.0248538	6.9899	2.22e-09	0.848178
L1000_CPC016_NPC_24H	Characteristic direction	Geldanamycin	Homo sapiens	NPC	In Vitro	10 uM	24hr	0.0248538	6.9899	2.22e-09	0.848178
L1000_HDAC002_MCF7_6H	Characteristic direction	Panobinostat	Homo sapiens	MCF7	In Vitro	0.078125 uM	6hr	0.0248538	6.9899	2.22e-09	0.848178
L1000_HOG002_A549_24H	Characteristic direction	Vorinostat	Homo sapiens	A549	In Vitro	10 uM	24hr	0.0248538	6.9899	2.22e-09	0.848178
L1000_LJP001_SKBR3_6H	Characteristic direction	KIN001-055	Homo sapiens	SKBR3	In Vitro	10 uM	6hr	0.0248538	6.9899	2.22e-09	0.848178
L1000_LJP002_MCF10A_6H	Characteristic direction	PI-103	Homo sapiens	MCF10A	In Vitro	10 uM	6hr	0.0248538	6.9899	2.22e-09	0.848178
L1000_PCLB001_HA1E_6H	Characteristic direction	Sulforaphane	Homo sapiens	HA1E	In Vitro	10 uM	6hr	0.0248538	6.9899	2.22e-09	0.848178
DrugMatrix_Affy	limma	Pirinixic acid	Rattus norvegicus	liver	In Vivo	364 mg/kg	24hr	0.0340288	1.90318	2.23e-09	0.96968
DrugMatrix_Codelink	limma	Meloxicam	Rattus norvegicus	liver	In Vivo	.6 mg/kg	5d	0.0385279	2.4189	2.24e-09	0.996297
L1000_BRAF001_HEK293T_24H	Characteristic direction	Dabrafenib	Homo sapiens	HEK293T	In Vitro	0.625 uM	24hr	0.0252101	6.5017	2.24e-09	0.860648
L1000_CPC004_PC3_6H	Characteristic direction	Paroxetine	Homo sapiens	PC3	In Vitro	10 uM	6hr	0.0252101	6.5017	2.24e-09	0.860648
L1000_CPC005_HT29_6H	Characteristic direction	MAZ-51	Homo sapiens	HT29	In Vitro	10 uM	6hr	0.0252101	6.5017	2.24e-09	0.860648
L1000_CPC005_MCF7_24H	Characteristic direction	Rhodomyrtoxin-b	Homo sapiens	MCF7	In Vitro	10 uM	24hr	0.0252101	6.5017	2.24e-09	0.860648
L1000_CPC006_HCC515_6H	Characteristic direction	Vorinostat	Homo sapiens	HCC515	In Vitro	10 uM	6hr	0.0252101	6.5017	2.24e-09	0.860648
L1000_CPC008_PC3_24H	Characteristic direction	VU-0415555-1	Homo sapiens	PC3	In Vitro	10 uM	24hr	0.0252101	6.5017	2.24e-09	0.860648
L1000_CPC011_HT29_6H	Characteristic direction	CGS-12066B	Homo sapiens	HT29	In Vitro	10 uM	6hr	0.0252101	6.5017	2.24e-09	0.860648
L1000_CPC014_PC3_24H	Characteristic direction	NVP-TAE684	Homo sapiens	PC3	In Vitro	10 uM	24hr	0.0252101	6.5017	2.24e-09	0.860648
L1000_CPC020_VCAP_6H	Characteristic direction	Geldanamycin	Homo sapiens	VCAP	In Vitro	10 uM	6hr	0.0252101	6.5017	2.24e-09	0.860648
L1000_DOS008_VCAP_6H	Characteristic direction	Thioridazine	Homo sapiens	VCAP	In Vitro	10 uM	6hr	0.0252101	6.5017	2.24e-09	0.860648
L1000_DOS014_VCAP_6H	Characteristic direction	Thioridazine	Homo sapiens	VCAP	In Vitro	10 uM	6hr	0.0252101	6.5017	2.24e-09	0.860648
L1000_DOS046_A549_24H	Characteristic direction	Wortmannin	Homo sapiens	A549	In Vitro	10 uM	24hr	0.0252101	6.5017	2.24e-09	0.860648
L1000_LJP001_MCF7_24H	Characteristic direction	WYE-125132	Homo sapiens	MCF7	In Vitro	0.08 uM	24hr	0.0252101	6.5017	2.24e-09	0.860648
L1000_LJP002_BT20_24H	Characteristic direction	Canertinib	Homo sapiens	BT20	In Vitro	0.4 uM	24hr	0.0252101	6.5017	2.24e-09	0.860648
L1000_LJP002_MCF10A_6H	Characteristic direction	AT7867	Homo sapiens	MCF10A	In Vitro	0.08 uM	6hr	0.0252101	6.5017	2.24e-09	0.860648
L1000_LJP002_MCF7_24H	Characteristic direction	MK-1775	Homo sapiens	MCF7	In Vitro	2 uM	24hr	0.0252101	6.5017	2.24e-09	0.860648
L1000_CPC001_VCAP_6H	Characteristic direction	PNU-96415E	Homo sapiens	VCAP	In Vitro	10 uM	6hr	0.0238474	8.27713	2.27e-09	0.808639
L1000_CPC011_PC3_24H	Characteristic direction	Tosufloxacin	Homo sapiens	PC3	In Vitro	10 uM	24hr	0.0238474	8.27713	2.27e-09	0.808639
L1000_MUC.CP002_MCF7_6H	Characteristic direction	Ketotifen	Homo sapiens	MCF7	In Vitro	10 uM	6hr	0.0238474	8.27713	2.27e-09	0.808639
L1000_NMH002_NEU_24H	Characteristic direction	Alitretinoin	Homo sapiens	NEU	In Vitro	10 uM	24hr	0.0238474	8.27713	2.27e-09	0.808639
TG-GATEs	limma	Galactosamine	Rattus norvegicus	liver	In Vivo Single	1000 mg/kg	6hr	0.0335234	1.87292	2.28e-09	0.963392
L1000_ASG001_PC3_6H	Characteristic direction	Wortmannin	Homo sapiens	PC3	In Vitro	0.4 uM	6hr	0.0243902	7.55944	2.29e-09	0.830422
L1000_CPC001_HA1E_24H	Characteristic direction	KF-38789	Homo sapiens	HA1E	In Vitro	10 uM	24hr	0.0243902	7.55944	2.29e-09	0.830422
L1000_CPC003_HA1E_24H	Characteristic direction	Trap-101	Homo sapiens	HA1E	In Vitro	10 uM	24hr	0.0243902	7.55944	2.29e-09	0.830422
L1000_CPC005_A549_6H	Characteristic direction	Budesonide	Homo sapiens	A549	In Vitro	10 uM	6hr	0.0243902	7.55944	2.29e-09	0.830422
L1000_CPC005_PC3_24H	Characteristic direction	CV-1808	Homo sapiens	PC3	In Vitro	10 uM	24hr	0.0243902	7.55944	2.29e-09	0.830422
L1000_CPC006_VCAP_24H	Characteristic direction	AG-14361	Homo sapiens	VCAP	In Vitro	25 uM	24hr	0.0243902	7.55944	2.29e-09	0.830422
L1000_CPC007_HA1E_24H	Characteristic direction	BRD-K29140223	Homo sapiens	HA1E	In Vitro	10 uM	24hr	0.0243902	7.55944	2.29e-09	0.830422
L1000_CPC007_PC3_24H	Characteristic direction	Emetine	Homo sapiens	PC3	In Vitro	10 uM	24hr	0.0243902	7.55944	2.29e-09	0.830422
L1000_CPC011_VCAP_24H	Characteristic direction	Moclobemide	Homo sapiens	VCAP	In Vitro	10 uM	24hr	0.0243902	7.55944	2.29e-09	0.830422
L1000_CPC014_NPC_24H	Characteristic direction	Mocetinostat	Homo sapiens	NPC	In Vitro	10 uM	24hr	0.0243902	7.55944	2.29e-09	0.830422
L1000_CPC014_VCAP_24H	Characteristic direction	Calcifediol	Homo sapiens	VCAP	In Vitro	10 uM	24hr	0.0243902	7.55944	2.29e-09	0.830422
L1000_DOS046_A375_24H	Characteristic direction	Vorinostat	Homo sapiens	A375	In Vitro	10 uM	24hr	0.0243902	7.55944	2.29e-09	0.830422
L1000_DOS057_A375_24H	Characteristic direction	Geldanamycin	Homo sapiens	A375	In Vitro	10 uM	24hr	0.0243902	7.55944	2.29e-09	0.830422
L1000_ERG005_VCAP_6H	Characteristic direction	Thioridazine	Homo sapiens	VCAP	In Vitro	5 uM	6hr	0.0243902	7.55944	2.29e-09	0.830422
L1000_LJP001_BT20_6H	Characteristic direction	AT-7519	Homo sapiens	BT20	In Vitro	0.08 uM	6hr	0.0243902	7.55944	2.29e-09	0.830422
L1000_LJP001_MCF10A_24H	Characteristic direction	Torin-1	Homo sapiens	MCF10A	In Vitro	0.4 uM	24hr	0.0243902	7.55944	2.29e-09	0.830422
L1000_PRISM001_PC3_24H	Characteristic direction	Tozasertib	Homo sapiens	PC3	In Vitro	1.25 uM	24hr	0.0243902	7.55944	2.29e-09	0.830422
TG-GATEs	limma	Naphthyl isothiocyanate	Rattus norvegicus	liver	In Vitro	200 uM	24hr	0.0312839	1.7795	2.29e-09	0.930068
TG-GATEs	limma	Danazol	Rattus norvegicus	liver	In Vivo Single	2000 mg/kg	24hr	0.0359116	2.04922	2.31e-09	0.98498
DrugMatrix_Codelink	limma	Econazole	Rattus norvegicus	liver	In Vivo	334 mg/kg	3d	0.0367825	2.14099	2.31e-09	0.990988
DrugMatrix_Affy	limma	Nafenopin	Rattus norvegicus	liver	In Vivo	338 mg/kg	3d	0.0329602	1.84296	2.33e-09	0.956406
L1000_CPC010_VCAP_24H	Characteristic direction	Secoisolariciresinol	Homo sapiens	VCAP	In Vitro	10 uM	24hr	0.0254692	6.07583	2.35e-09	0.869848
L1000_CPC014_A549_24H	Characteristic direction	Iloperidone	Homo sapiens	A549	In Vitro	10 uM	24hr	0.0254692	6.07583	2.35e-09	0.869848
L1000_DOSBIO002_HT29_24H	Characteristic direction	Vorinostat	Homo sapiens	HT29	In Vitro	3.33333 uM	24hr	0.0254692	6.07583	2.35e-09	0.869848
L1000_ERG010_VCAP_24H	Characteristic direction	Troglitazone	Homo sapiens	VCAP	In Vitro	0.4 uM	24hr	0.0254692	6.07583	2.35e-09	0.869848
L1000_MUC.CP002_NKDBA_24H	Characteristic direction	SA-247714	Homo sapiens	NKDBA	In Vitro	10 uM	24hr	0.0254692	6.07583	2.35e-09	0.869848
TG-GATEs	limma	Clozapine	Rattus norvegicus	liver	In Vitro	120 uM	24hr	0.031068	1.77371	2.37e-09	0.925632
TG-GATEs	limma	Clozapine	Rattus norvegicus	liver	In Vitro	limma combined	limma combined	0.031068	1.77371	2.37e-09	0.925632
TG-GATEs	limma	Methylene dianiline	Rattus norvegicus	liver	In Vivo Repeat	100 mg/kg	8d	0.034695	1.94824	2.37e-09	0.976946
L1000_ASG001_MCF7_6H	Characteristic direction	Fluphenazine	Homo sapiens	MCF7	In Vitro	2 uM	6hr	0.0248175	6.95734	2.37e-09	0.846969
L1000_CPC001_HCC515_24H	Characteristic direction	Herniarin	Homo sapiens	HCC515	In Vitro	10 uM	24hr	0.0248175	6.95734	2.37e-09	0.846969
L1000_CPC001_VCAP_6H	Characteristic direction	BAPTA-AM	Homo sapiens	VCAP	In Vitro	10 uM	6hr	0.0248175	6.95734	2.37e-09	0.846969
L1000_CPC002_VCAP_24H	Characteristic direction	Parthenolide	Homo sapiens	VCAP	In Vitro	10 uM	24hr	0.0248175	6.95734	2.37e-09	0.846969
L1000_CPC006_MCF7_6H	Characteristic direction	Mesoridazine	Homo sapiens	MCF7	In Vitro	10 uM	6hr	0.0248175	6.95734	2.37e-09	0.846969
L1000_CPC006_PC3_6H	Characteristic direction	Salermide	Homo sapiens	PC3	In Vitro	120 uM	6hr	0.0248175	6.95734	2.37e-09	0.846969
L1000_CPC007_A549_24H	Characteristic direction	BRD-A05680309	Homo sapiens	A549	In Vitro	10 uM	24hr	0.0248175	6.95734	2.37e-09	0.846969
L1000_CPC007_PC3_6H	Characteristic direction	BRD-A97035593	Homo sapiens	PC3	In Vitro	10 uM	6hr	0.0248175	6.95734	2.37e-09	0.846969
L1000_CPC008_HCC515_6H	Characteristic direction	BRD-K81214387	Homo sapiens	HCC515	In Vitro	10 uM	6hr	0.0248175	6.95734	2.37e-09	0.846969
L1000_CPC010_A549_6H	Characteristic direction	Trichostatin-a	Homo sapiens	A549	In Vitro	10 uM	6hr	0.0248175	6.95734	2.37e-09	0.846969
L1000_CPC013_ASC_24H	Characteristic direction	BRD-A94381689	Homo sapiens	ASC	In Vitro	10 uM	24hr	0.0248175	6.95734	2.37e-09	0.846969
L1000_CPC014_MCF7_24H	Characteristic direction	BRD-K42419294	Homo sapiens	MCF7	In Vitro	10 uM	24hr	0.0248175	6.95734	2.37e-09	0.846969
L1000_CPC020_HA1E_6H	Characteristic direction	Triamcinolone	Homo sapiens	HA1E	In Vitro	10 uM	6hr	0.0248175	6.95734	2.37e-09	0.846969
L1000_HOG001_A549_6H	Characteristic direction	Wortmannin	Homo sapiens	A549	In Vitro	0.3704 uM	6hr	0.0248175	6.95734	2.37e-09	0.846969
L1000_HOG001_MCF7_24H	Characteristic direction	AM-580	Homo sapiens	MCF7	In Vitro	10 uM	24hr	0.0248175	6.95734	2.37e-09	0.846969
L1000_HOG003_MCF7_24H	Characteristic direction	PRL-3-inhibitor-I	Homo sapiens	MCF7	In Vitro	3.33 uM	24hr	0.0248175	6.95734	2.37e-09	0.846969
L1000_LJP001_BT20_24H	Characteristic direction	BX-912	Homo sapiens	BT20	In Vitro	0.08 uM	24hr	0.0248175	6.95734	2.37e-09	0.846969
L1000_LJP002_MCF10A_24H	Characteristic direction	NVP-AUY922	Homo sapiens	MCF10A	In Vitro	0.4 uM	24hr	0.0248175	6.95734	2.37e-09	0.846969
L1000_MUC.CP006_MCF7_24H	Characteristic direction	T-0156	Homo sapiens	MCF7	In Vitro	1.1111 uM	24hr	0.0248175	6.95734	2.37e-09	0.846969
L1000_CPC002_HA1E_24H	Characteristic direction	Desoxycortone	Homo sapiens	HA1E	In Vitro	10 uM	24hr	0.0251748	6.475	2.38e-09	0.859424
L1000_CPC004_PC3_6H	Characteristic direction	Ouabain	Homo sapiens	PC3	In Vitro	10 uM	6hr	0.0251748	6.475	2.38e-09	0.859424
L1000_CPC006_A549_24H	Characteristic direction	DG-041	Homo sapiens	A549	In Vitro	40 uM	24hr	0.0251748	6.475	2.38e-09	0.859424
L1000_CPC007_VCAP_6H	Characteristic direction	BRD-K78056905	Homo sapiens	VCAP	In Vitro	10 uM	6hr	0.0251748	6.475	2.38e-09	0.859424
L1000_CPC013_HEPG2_6H	Characteristic direction	YM-155	Homo sapiens	HEPG2	In Vitro	10 uM	6hr	0.0251748	6.475	2.38e-09	0.859424
L1000_CPC013_MCF7_6H	Characteristic direction	Cytochalasin-d	Homo sapiens	MCF7	In Vitro	10 uM	6hr	0.0251748	6.475	2.38e-09	0.859424
L1000_CPC014_A375_6H	Characteristic direction	Crizotinib	Homo sapiens	A375	In Vitro	10 uM	6hr	0.0251748	6.475	2.38e-09	0.859424
L1000_DEB001_PC3_24H	Characteristic direction	Eriodictyol	Homo sapiens	PC3	In Vitro	25 uM	24hr	0.0251748	6.475	2.38e-09	0.859424
L1000_HOG003_MCF7_24H	Characteristic direction	Narciclasine	Homo sapiens	MCF7	In Vitro	10 uM	24hr	0.0251748	6.475	2.38e-09	0.859424
L1000_MUC.CP004_MCF7_24H	Characteristic direction	SA-247384	Homo sapiens	MCF7	In Vitro	3.3541 uM	24hr	0.0251748	6.475	2.38e-09	0.859424
TG-GATEs	limma	Puromycin aminonucleoside	Rattus norvegicus	kidney	In Vivo Repeat	12 mg/kg	15d	0.0344642	1.93175	2.42e-09	0.97471
TG-GATEs	limma	Allyl alcohol	Rattus norvegicus	liver	In Vitro	limma combined	limma combined	0.0328134	1.83538	2.42e-09	0.954171
DrugMatrix_Codelink	limma	Beta-estradiol	Rattus norvegicus	liver	In Vivo	limma combined	limma combined	0.0350252	1.97317	2.43e-09	0.978972
L1000_CPC001_VCAP_24H	Characteristic direction	L-689560	Homo sapiens	VCAP	In Vitro	10 uM	24hr	0.0243531	7.5189	2.46e-09	0.828425
L1000_CPC004_HCC515_6H	Characteristic direction	Cisapride	Homo sapiens	HCC515	In Vitro	10 uM	6hr	0.0243531	7.5189	2.46e-09	0.828425
L1000_CPC013_HCC515_6H	Characteristic direction	BRD-K36591038	Homo sapiens	HCC515	In Vitro	10 uM	6hr	0.0243531	7.5189	2.46e-09	0.828425
L1000_CPC014_NEU_24H	Characteristic direction	GSK-3-inhibitor-IX	Homo sapiens	NEU	In Vitro	10 uM	24hr	0.0243531	7.5189	2.46e-09	0.828425
L1000_CPC014_PC3_24H	Characteristic direction	Pazopanib	Homo sapiens	PC3	In Vitro	10 uM	24hr	0.0243531	7.5189	2.46e-09	0.828425
L1000_CPD001_MCF7_6H	Characteristic direction	Procainamide	Homo sapiens	MCF7	In Vitro	10 uM	6hr	0.0243531	7.5189	2.46e-09	0.828425
L1000_ERG004_VCAP_24H	Characteristic direction	Benzbromarone	Homo sapiens	VCAP	In Vitro	10 uM	24hr	0.0243531	7.5189	2.46e-09	0.828425
L1000_ERG011_VCAP_24H	Characteristic direction	Torin-1	Homo sapiens	VCAP	In Vitro	1 uM	24hr	0.0243531	7.5189	2.46e-09	0.828425
L1000_LJP001_MCF10A_24H	Characteristic direction	KIN001-055	Homo sapiens	MCF10A	In Vitro	10 uM	24hr	0.0243531	7.5189	2.46e-09	0.828425
L1000_LJP001_SKBR3_24H	Characteristic direction	GSK-1070916	Homo sapiens	SKBR3	In Vitro	2 uM	24hr	0.0243531	7.5189	2.46e-09	0.828425
L1000_CPC004_HEPG2_6H	Characteristic direction	Deracoxib	Homo sapiens	HEPG2	In Vitro	10 uM	6hr	0.0238095	8.22521	2.46e-09	0.806577
L1000_CPC007_HT29_6H	Characteristic direction	PSH-024	Homo sapiens	HT29	In Vitro	10 uM	6hr	0.0238095	8.22521	2.46e-09	0.806577
L1000_CPC014_HT29_6H	Characteristic direction	Tenovins	Homo sapiens	HT29	In Vitro	10 uM	6hr	0.0238095	8.22521	2.46e-09	0.806577
L1000_DOS011_VCAP_24H	Characteristic direction	Wortmannin	Homo sapiens	VCAP	In Vitro	10 uM	24hr	0.0238095	8.22521	2.46e-09	0.806577
L1000_DOSBIO002_A549_24H	Characteristic direction	Trichostatin-a	Homo sapiens	A549	In Vitro	3.33333 uM	24hr	0.0238095	8.22521	2.46e-09	0.806577
L1000_LJP001_MCF10A_6H	Characteristic direction	SB-239063	Homo sapiens	MCF10A	In Vitro	10 uM	6hr	0.0238095	8.22521	2.46e-09	0.806577
L1000_LJP002_SKBR3_6H	Characteristic direction	AZD-5438	Homo sapiens	SKBR3	In Vitro	10 uM	6hr	0.0238095	8.22521	2.46e-09	0.806577
L1000_CPC008_A549_6H	Characteristic direction	BRD-K95858622	Homo sapiens	A549	In Vitro	10 uM	6hr	0.0254351	6.05375	2.48e-09	0.868543
L1000_DEB001_PC3_6H	Characteristic direction	Vorinostat	Homo sapiens	PC3	In Vitro	5 uM	6hr	0.0254351	6.05375	2.48e-09	0.868543
L1000_CPC006_HCC515_24H	Characteristic direction	Valproic-acid	Homo sapiens	HCC515	In Vitro	10 uM	24hr	0.0251397	6.44852	2.53e-09	0.857845
L1000_CPC006_HT29_6H	Characteristic direction	ISOX	Homo sapiens	HT29	In Vitro	10 uM	6hr	0.0251397	6.44852	2.53e-09	0.857845
L1000_CPC007_A549_6H	Characteristic direction	BRD-K76933066	Homo sapiens	A549	In Vitro	10 uM	6hr	0.0251397	6.44852	2.53e-09	0.857845
L1000_CPC008_VCAP_24H	Characteristic direction	CAM-9-027-3	Homo sapiens	VCAP	In Vitro	10 uM	24hr	0.0251397	6.44852	2.53e-09	0.857845
L1000_CPC013_HCC515_6H	Characteristic direction	Geldanamycin	Homo sapiens	HCC515	In Vitro	10 uM	6hr	0.0251397	6.44852	2.53e-09	0.857845
L1000_CPC013_MCF7_24H	Characteristic direction	JNJ-7706621	Homo sapiens	MCF7	In Vitro	10 uM	24hr	0.0251397	6.44852	2.53e-09	0.857845
L1000_CPC014_A549_24H	Characteristic direction	BRD-K23841751	Homo sapiens	A549	In Vitro	10 uM	24hr	0.0251397	6.44852	2.53e-09	0.857845
L1000_CPC014_HA1E_6H	Characteristic direction	PD-0325901	Homo sapiens	HA1E	In Vitro	10 uM	6hr	0.0251397	6.44852	2.53e-09	0.857845
L1000_CPC020_HA1E_6H	Characteristic direction	Dipyridamole	Homo sapiens	HA1E	In Vitro	10 uM	6hr	0.0251397	6.44852	2.53e-09	0.857845
L1000_CPD002_MCF7_6H	Characteristic direction	Metixene	Homo sapiens	MCF7	In Vitro	10 uM	6hr	0.0251397	6.44852	2.53e-09	0.857845
L1000_CPD003_MCF7_24H	Characteristic direction	Cilnidipine	Homo sapiens	MCF7	In Vitro	10 uM	24hr	0.0251397	6.44852	2.53e-09	0.857845
L1000_LJP001_BT20_24H	Characteristic direction	BI-2536	Homo sapiens	BT20	In Vitro	0.4 uM	24hr	0.0251397	6.44852	2.53e-09	0.857845
L1000_CPC003_VCAP_6H	Characteristic direction	Levonorgestrel	Homo sapiens	VCAP	In Vitro	10 uM	6hr	0.0247813	6.92508	2.53e-09	0.845455
L1000_CPC004_HEPG2_6H	Characteristic direction	Niclosamide	Homo sapiens	HEPG2	In Vitro	10 uM	6hr	0.0247813	6.92508	2.53e-09	0.845455
L1000_CPC004_VCAP_6H	Characteristic direction	Testosterone	Homo sapiens	VCAP	In Vitro	10 uM	6hr	0.0247813	6.92508	2.53e-09	0.845455
L1000_CPC006_A375_24H	Characteristic direction	Phenoxazine	Homo sapiens	A375	In Vitro	10 uM	24hr	0.0247813	6.92508	2.53e-09	0.845455
L1000_CPC007_A375_24H	Characteristic direction	FU-JMBII105B	Homo sapiens	A375	In Vitro	10 uM	24hr	0.0247813	6.92508	2.53e-09	0.845455
L1000_CPC007_A549_24H	Characteristic direction	BRD-K88198340	Homo sapiens	A549	In Vitro	10 uM	24hr	0.0247813	6.92508	2.53e-09	0.845455
L1000_CPC008_A375_6H	Characteristic direction	BRD-K84881516	Homo sapiens	A375	In Vitro	10 uM	6hr	0.0247813	6.92508	2.53e-09	0.845455
L1000_CPC008_A549_6H	Characteristic direction	BRD-K83620635	Homo sapiens	A549	In Vitro	10 uM	6hr	0.0247813	6.92508	2.53e-09	0.845455
L1000_CPC009_A549_24H	Characteristic direction	Geldanamycin	Homo sapiens	A549	In Vitro	10 uM	24hr	0.0247813	6.92508	2.53e-09	0.845455
L1000_CPC010_HCC515_6H	Characteristic direction	Linopirdine	Homo sapiens	HCC515	In Vitro	10 uM	6hr	0.0247813	6.92508	2.53e-09	0.845455
L1000_CPC011_A375_6H	Characteristic direction	Piceid	Homo sapiens	A375	In Vitro	10 uM	6hr	0.0247813	6.92508	2.53e-09	0.845455
L1000_CPC011_PC3_24H	Characteristic direction	Bifonazole	Homo sapiens	PC3	In Vitro	10 uM	24hr	0.0247813	6.92508	2.53e-09	0.845455
L1000_CPC011_PC3_24H	Characteristic direction	Artesunate	Homo sapiens	PC3	In Vitro	10 uM	24hr	0.0247813	6.92508	2.53e-09	0.845455
L1000_CPC012_HA1E_6H	Characteristic direction	KM-00799	Homo sapiens	HA1E	In Vitro	10 uM	6hr	0.0247813	6.92508	2.53e-09	0.845455
L1000_CPC013_VCAP_24H	Characteristic direction	S-206352	Homo sapiens	VCAP	In Vitro	10 uM	24hr	0.0247813	6.92508	2.53e-09	0.845455
L1000_CPC014_PC3_24H	Characteristic direction	Epoxycholesterol	Homo sapiens	PC3	In Vitro	10 uM	24hr	0.0247813	6.92508	2.53e-09	0.845455
L1000_CPC014_PC3_6H	Characteristic direction	KM-00927	Homo sapiens	PC3	In Vitro	10 uM	6hr	0.0247813	6.92508	2.53e-09	0.845455
L1000_CPC014_SKB_24H	Characteristic direction	EMF-sumo1-9	Homo sapiens	SKB	In Vitro	10 uM	24hr	0.0247813	6.92508	2.53e-09	0.845455
L1000_CPC020_PC3_6H	Characteristic direction	Triamcinolone	Homo sapiens	PC3	In Vitro	10 uM	6hr	0.0247813	6.92508	2.53e-09	0.845455
L1000_CPC020_VCAP_6H	Characteristic direction	Diflunisal	Homo sapiens	VCAP	In Vitro	10 uM	6hr	0.0247813	6.92508	2.53e-09	0.845455
L1000_HDAC002_PC3_24H	Characteristic direction	BRD-K64024097	Homo sapiens	PC3	In Vitro	2.5 uM	24hr	0.0247813	6.92508	2.53e-09	0.845455
L1000_HOG001_MCF7_6H	Characteristic direction	Geldanamycin	Homo sapiens	MCF7	In Vitro	1.11 uM	6hr	0.0247813	6.92508	2.53e-09	0.845455
L1000_LJP001_BT20_24H	Characteristic direction	HY-11007	Homo sapiens	BT20	In Vitro	0.4 uM	24hr	0.0247813	6.92508	2.53e-09	0.845455
L1000_LJP002_MCF10A_24H	Characteristic direction	PF-477736	Homo sapiens	MCF10A	In Vitro	0.4 uM	24hr	0.0247813	6.92508	2.53e-09	0.845455
L1000_MUC.CP005_MCF7_24H	Characteristic direction	Mebendazole	Homo sapiens	MCF7	In Vitro	20 uM	24hr	0.0247813	6.92508	2.53e-09	0.845455
L1000_CPC010_MCF7_24H	Characteristic direction	Noreleagnine	Homo sapiens	MCF7	In Vitro	10 uM	24hr	0.0231405	9.08369	2.54e-09	0.777237
DrugMatrix_Codelink	limma	Acyclovir	Rattus norvegicus	bone marrow	In Vivo	limma combined	limma combined	0.0372866	2.20826	2.55e-09	0.993293
DrugMatrix_Affy	limma	Clozapine	Rattus norvegicus	liver	In Vitro	limma combined	limma combined	0.0305177	1.76111	2.61e-09	0.913022
TG-GATEs	limma	Interferon alpha, human	Homo sapiens	liver	In Vitro	2 ng/mL	8hr	0.0259259	4.09929	2.62e-09	0.884252
L1000_CPC006_A375_24H	Characteristic direction	ABT-737	Homo sapiens	A375	In Vitro	11.1 uM	24hr	0.0254011	6.03182	2.62e-09	0.867174
L1000_ASG001_PC3_6H	Characteristic direction	Radicicol	Homo sapiens	PC3	In Vitro	0.08 uM	6hr	0.0243161	7.4788	2.64e-09	0.827313
L1000_CPC002_HCC515_6H	Characteristic direction	Parthenolide	Homo sapiens	HCC515	In Vitro	10 uM	6hr	0.0243161	7.4788	2.64e-09	0.827313
L1000_CPC002_VCAP_24H	Characteristic direction	LY-303511	Homo sapiens	VCAP	In Vitro	10 uM	24hr	0.0243161	7.4788	2.64e-09	0.827313
L1000_CPC002_VCAP_6H	Characteristic direction	Norgestrel	Homo sapiens	VCAP	In Vitro	10 uM	6hr	0.0243161	7.4788	2.64e-09	0.827313
L1000_CPC004_HCC515_6H	Characteristic direction	Sappanone-a	Homo sapiens	HCC515	In Vitro	10 uM	6hr	0.0243161	7.4788	2.64e-09	0.827313
L1000_CPC004_PC3_24H	Characteristic direction	Prednisone	Homo sapiens	PC3	In Vitro	10 uM	24hr	0.0243161	7.4788	2.64e-09	0.827313
L1000_CPC006_A549_24H	Characteristic direction	Thalidomide	Homo sapiens	A549	In Vitro	10 uM	24hr	0.0243161	7.4788	2.64e-09	0.827313
L1000_CPC006_A549_6H	Characteristic direction	Sildenafil	Homo sapiens	A549	In Vitro	160 uM	6hr	0.0243161	7.4788	2.64e-09	0.827313
L1000_CPC006_SNU1040_6H	Characteristic direction	Dexamethasone	Homo sapiens	SNU1040	In Vitro	10 uM	6hr	0.0243161	7.4788	2.64e-09	0.827313
L1000_CPC008_A549_6H	Characteristic direction	BRD-K40175949	Homo sapiens	A549	In Vitro	10 uM	6hr	0.0243161	7.4788	2.64e-09	0.827313
L1000_CPC009_VCAP_24H	Characteristic direction	BRD-A81372523	Homo sapiens	VCAP	In Vitro	10 uM	24hr	0.0243161	7.4788	2.64e-09	0.827313
L1000_CPC014_A375_6H	Characteristic direction	GDC-0941	Homo sapiens	A375	In Vitro	10 uM	6hr	0.0243161	7.4788	2.64e-09	0.827313
L1000_DOS002_VCAP_6H	Characteristic direction	LY-294002	Homo sapiens	VCAP	In Vitro	10 uM	6hr	0.0243161	7.4788	2.64e-09	0.827313
L1000_DOS029_VCAP_24H	Characteristic direction	LY-294002	Homo sapiens	VCAP	In Vitro	10 uM	24hr	0.0243161	7.4788	2.64e-09	0.827313
L1000_ERG010_VCAP_6H	Characteristic direction	LY-294002	Homo sapiens	VCAP	In Vitro	10 uM	6hr	0.0243161	7.4788	2.64e-09	0.827313
L1000_HDAC002_MCF7_6H	Characteristic direction	BRD-K64024097	Homo sapiens	MCF7	In Vitro	2.5 uM	6hr	0.0243161	7.4788	2.64e-09	0.827313
L1000_LJP001_HS578T_24H	Characteristic direction	SB-590885	Homo sapiens	HS578T	In Vitro	10 uM	24hr	0.0243161	7.4788	2.64e-09	0.827313
L1000_CPC006_HT29_6H	Characteristic direction	BRD-K67778494	Homo sapiens	HT29	In Vitro	10 uM	6hr	0.0237718	8.17394	2.66e-09	0.804563
L1000_CPC009_PC3_24H	Characteristic direction	Methylprednisolone	Homo sapiens	PC3	In Vitro	10 uM	24hr	0.0237718	8.17394	2.66e-09	0.804563
L1000_CPC010_HA1E_6H	Characteristic direction	Homoharringtonine	Homo sapiens	HA1E	In Vitro	10 uM	6hr	0.0237718	8.17394	2.66e-09	0.804563
L1000_CPC014_HT29_6H	Characteristic direction	PD-184352	Homo sapiens	HT29	In Vitro	10 uM	6hr	0.0237718	8.17394	2.66e-09	0.804563
L1000_LJP001_HS578T_6H	Characteristic direction	PD-173074	Homo sapiens	HS578T	In Vitro	0.4 uM	6hr	0.0237718	8.17394	2.66e-09	0.804563
DrugMatrix_Codelink	limma	Gatifloxacin	Rattus norvegicus	kidney	In Vivo	770 mg/kg	5d	0.0374707	2.23669	2.67e-09	0.994132
L1000_CPC001_HCC515_6H	Characteristic direction	Digoxin	Homo sapiens	HCC515	In Vitro	10 uM	6hr	0.0251046	6.42225	2.69e-09	0.85662
L1000_CPC005_PC3_24H	Characteristic direction	Ala-Ala-Phe-CMK	Homo sapiens	PC3	In Vitro	10 uM	24hr	0.0251046	6.42225	2.69e-09	0.85662
L1000_CPC006_A375_6H	Characteristic direction	Cyclosporin-a	Homo sapiens	A375	In Vitro	10 uM	6hr	0.0251046	6.42225	2.69e-09	0.85662
L1000_CPC006_VCAP_6H	Characteristic direction	NSC-632839	Homo sapiens	VCAP	In Vitro	10 uM	6hr	0.0251046	6.42225	2.69e-09	0.85662
L1000_CPC011_MCF7_24H	Characteristic direction	Tegaserod	Homo sapiens	MCF7	In Vitro	10 uM	24hr	0.0251046	6.42225	2.69e-09	0.85662
L1000_CPC011_VCAP_6H	Characteristic direction	Rutin	Homo sapiens	VCAP	In Vitro	10 uM	6hr	0.0251046	6.42225	2.69e-09	0.85662
L1000_CPC014_HEPG2_6H	Characteristic direction	Ochratoxin-a	Homo sapiens	HEPG2	In Vitro	10 uM	6hr	0.0251046	6.42225	2.69e-09	0.85662
L1000_CPC014_HT29_6H	Characteristic direction	Vorinostat	Homo sapiens	HT29	In Vitro	10 uM	6hr	0.0251046	6.42225	2.69e-09	0.85662
L1000_CPC014_VCAP_6H	Characteristic direction	F-1566-0341	Homo sapiens	VCAP	In Vitro	10 uM	6hr	0.0251046	6.42225	2.69e-09	0.85662
L1000_CPD003_MCF7_24H	Characteristic direction	Floxuridine	Homo sapiens	MCF7	In Vitro	10 uM	24hr	0.0251046	6.42225	2.69e-09	0.85662
L1000_ERG010_VCAP_6H	Characteristic direction	Troglitazone	Homo sapiens	VCAP	In Vitro	0.4 uM	6hr	0.0251046	6.42225	2.69e-09	0.85662
L1000_LJP001_MCF10A_24H	Characteristic direction	MK-2206	Homo sapiens	MCF10A	In Vitro	10 uM	24hr	0.0251046	6.42225	2.69e-09	0.85662
L1000_CPC001_HA1E_24H	Characteristic direction	Leflunomide	Homo sapiens	HA1E	In Vitro	10 uM	24hr	0.0247453	6.89312	2.7e-09	0.844118
L1000_CPC004_HCC515_6H	Characteristic direction	Wortmannin	Homo sapiens	HCC515	In Vitro	10 uM	6hr	0.0247453	6.89312	2.7e-09	0.844118
L1000_CPC005_PC3_24H	Characteristic direction	Vorinostat	Homo sapiens	PC3	In Vitro	10 uM	24hr	0.0247453	6.89312	2.7e-09	0.844118
L1000_CPC006_THP1_6H	Characteristic direction	Bisindolylmaleimide	Homo sapiens	THP1	In Vitro	12.12 uM	6hr	0.0247453	6.89312	2.7e-09	0.844118
L1000_CPC007_HCC515_6H	Characteristic direction	Wortmannin	Homo sapiens	HCC515	In Vitro	10 uM	6hr	0.0247453	6.89312	2.7e-09	0.844118
L1000_CPC007_VCAP_24H	Characteristic direction	BRD-K45675241	Homo sapiens	VCAP	In Vitro	10 uM	24hr	0.0247453	6.89312	2.7e-09	0.844118
L1000_CPC012_A549_24H	Characteristic direction	Varenicline	Homo sapiens	A549	In Vitro	10 uM	24hr	0.0247453	6.89312	2.7e-09	0.844118
L1000_CPC012_PHH_24H	Characteristic direction	BRD-K23313025	Homo sapiens	PHH	In Vitro	10 uM	24hr	0.0247453	6.89312	2.7e-09	0.844118
L1000_CPC013_HA1E_6H	Characteristic direction	BRD-K15107389	Homo sapiens	HA1E	In Vitro	10 uM	6hr	0.0247453	6.89312	2.7e-09	0.844118
L1000_CPC013_PC3_24H	Characteristic direction	ZM-447439	Homo sapiens	PC3	In Vitro	10 uM	24hr	0.0247453	6.89312	2.7e-09	0.844118
L1000_CPC014_A549_24H	Characteristic direction	Vemurafenib	Homo sapiens	A549	In Vitro	10 uM	24hr	0.0247453	6.89312	2.7e-09	0.844118
L1000_CPC014_A549_24H	Characteristic direction	Sirolimus	Homo sapiens	A549	In Vitro	10 uM	24hr	0.0247453	6.89312	2.7e-09	0.844118
L1000_CPC014_ASC_24H	Characteristic direction	SB-525334	Homo sapiens	ASC	In Vitro	10 uM	24hr	0.0247453	6.89312	2.7e-09	0.844118
L1000_CPC014_PC3_24H	Characteristic direction	BRD-K66902379	Homo sapiens	PC3	In Vitro	10 uM	24hr	0.0247453	6.89312	2.7e-09	0.844118
L1000_CPC015_A375_6H	Characteristic direction	Salmeterol	Homo sapiens	A375	In Vitro	10 uM	6hr	0.0247453	6.89312	2.7e-09	0.844118
L1000_CPC020_HCC515_6H	Characteristic direction	Trichostatin-a	Homo sapiens	HCC515	In Vitro	10 uM	6hr	0.0247453	6.89312	2.7e-09	0.844118
L1000_DOS025_VCAP_6H	Characteristic direction	Wortmannin	Homo sapiens	VCAP	In Vitro	10 uM	6hr	0.0247453	6.89312	2.7e-09	0.844118
L1000_ERG015_VCAP_6H	Characteristic direction	Trichostatin-a	Homo sapiens	VCAP	In Vitro	2 uM	6hr	0.0247453	6.89312	2.7e-09	0.844118
L1000_HOG002_A549_6H	Characteristic direction	Homoharringtonine	Homo sapiens	A549	In Vitro	0.3704 uM	6hr	0.0247453	6.89312	2.7e-09	0.844118
L1000_LJP001_MCF10A_24H	Characteristic direction	AZD-7762	Homo sapiens	MCF10A	In Vitro	0.08 uM	24hr	0.0247453	6.89312	2.7e-09	0.844118
L1000_LJP001_MCF10A_6H	Characteristic direction	ZSTK-474	Homo sapiens	MCF10A	In Vitro	10 uM	6hr	0.0247453	6.89312	2.7e-09	0.844118
L1000_NMH002_NEU.KCL_6H.4H	Characteristic direction	Trichostatin-a	Homo sapiens	NEU.KCL	In Vitro	10 uM	6hr	0.0247453	6.89312	2.7e-09	0.844118
TG-GATEs	limma	Phorone	Rattus norvegicus	liver	In Vivo Single	400 mg/kg	6hr	0.0321409	1.80413	2.78e-09	0.943901
L1000_CPC011_VCAP_6H	Characteristic direction	Pantoprazole	Homo sapiens	VCAP	In Vitro	10 uM	6hr	0.0231023	9.01684	2.78e-09	0.775658
DrugMatrix_Codelink	limma	Tropisetron	Rattus norvegicus	liver	In Vivo	100 mg/kg	3d	0.0367347	2.13989	2.79e-09	0.990848
TG-GATEs	limma	Cycloheximide	Rattus norvegicus	liver	In Vivo Single	3 mg/kg	9hr	0.0305575	1.75999	2.82e-09	0.913581
L1000_CPC002_HA1E_6H	Characteristic direction	Megestrol	Homo sapiens	HA1E	In Vitro	10 uM	6hr	0.0242792	7.43912	2.83e-09	0.826024
L1000_CPC003_VCAP_6H	Characteristic direction	Tolazamide	Homo sapiens	VCAP	In Vitro	10 uM	6hr	0.0242792	7.43912	2.83e-09	0.826024
L1000_CPC004_HA1E_6H	Characteristic direction	Apigenin	Homo sapiens	HA1E	In Vitro	10 uM	6hr	0.0242792	7.43912	2.83e-09	0.826024
L1000_CPC004_VCAP_6H	Characteristic direction	Proscillaridin	Homo sapiens	VCAP	In Vitro	10 uM	6hr	0.0242792	7.43912	2.83e-09	0.826024
L1000_CPC005_A549_24H	Characteristic direction	Wortmannin	Homo sapiens	A549	In Vitro	10 uM	24hr	0.0242792	7.43912	2.83e-09	0.826024
L1000_CPC006_A375_6H	Characteristic direction	UNC-0321	Homo sapiens	A375	In Vitro	10 uM	6hr	0.0242792	7.43912	2.83e-09	0.826024
L1000_CPC009_VCAP_6H	Characteristic direction	BRD-K41240505	Homo sapiens	VCAP	In Vitro	10 uM	6hr	0.0242792	7.43912	2.83e-09	0.826024
L1000_CPC010_A549_6H	Characteristic direction	BRD-A18725729	Homo sapiens	A549	In Vitro	10 uM	6hr	0.0242792	7.43912	2.83e-09	0.826024
L1000_CPC012_MCF7_24H	Characteristic direction	Alitretinoin	Homo sapiens	MCF7	In Vitro	10 uM	24hr	0.0242792	7.43912	2.83e-09	0.826024
L1000_CPC013_VCAP_6H	Characteristic direction	KM-01366	Homo sapiens	VCAP	In Vitro	10 uM	6hr	0.0242792	7.43912	2.83e-09	0.826024
L1000_CPC016_A549_24H	Characteristic direction	SB-218078	Homo sapiens	A549	In Vitro	10 uM	24hr	0.0242792	7.43912	2.83e-09	0.826024
L1000_DOS026_VCAP_24H	Characteristic direction	Vorinostat	Homo sapiens	VCAP	In Vitro	10 uM	24hr	0.0242792	7.43912	2.83e-09	0.826024
L1000_DOSBIO001_HT29_24H	Characteristic direction	Trichostatin-a	Homo sapiens	HT29	In Vitro	10 uM	24hr	0.0242792	7.43912	2.83e-09	0.826024
L1000_HDAC002_HA1E_6H	Characteristic direction	BRD-K64024097	Homo sapiens	HA1E	In Vitro	0.625 uM	6hr	0.0242792	7.43912	2.83e-09	0.826024
L1000_HOG002_A549_6H	Characteristic direction	Homoharringtonine	Homo sapiens	A549	In Vitro	0.0412 uM	6hr	0.0242792	7.43912	2.83e-09	0.826024
L1000_LJP001_MDAMB231_6H	Characteristic direction	Imatinib	Homo sapiens	MDAMB231	In Vitro	0.4 uM	6hr	0.0242792	7.43912	2.83e-09	0.826024
L1000_LJP002_MCF10A_6H	Characteristic direction	ON-01910	Homo sapiens	MCF10A	In Vitro	0.4 uM	6hr	0.0242792	7.43912	2.83e-09	0.826024
DrugMatrix_Codelink	limma	Hydrocortisone	Rattus norvegicus	cardiovascular system	In Vivo	limma combined	limma combined	0.0367921	2.14734	2.84e-09	0.991128
L1000_CPC004_HCC515_24H	Characteristic direction	Triflupromazine	Homo sapiens	HCC515	In Vitro	10 uM	24hr	0.0250696	6.39619	2.85e-09	0.855525
L1000_CPC006_A375_6H	Characteristic direction	Gemcitabine	Homo sapiens	A375	In Vitro	0.08 uM	6hr	0.0250696	6.39619	2.85e-09	0.855525
L1000_CPC006_A549_6H	Characteristic direction	MST-312	Homo sapiens	A549	In Vitro	11.1 uM	6hr	0.0250696	6.39619	2.85e-09	0.855525
L1000_CPC006_VCAP_24H	Characteristic direction	7b-cis	Homo sapiens	VCAP	In Vitro	10 uM	24hr	0.0250696	6.39619	2.85e-09	0.855525
L1000_CPC007_A375_24H	Characteristic direction	SAL-1	Homo sapiens	A375	In Vitro	10 uM	24hr	0.0250696	6.39619	2.85e-09	0.855525
L1000_CPC012_MCF7_6H	Characteristic direction	Trichostatin-a	Homo sapiens	MCF7	In Vitro	10 uM	6hr	0.0250696	6.39619	2.85e-09	0.855525
L1000_CPC018_MCF7_6H	Characteristic direction	Wortmannin	Homo sapiens	MCF7	In Vitro	10 uM	6hr	0.0250696	6.39619	2.85e-09	0.855525
L1000_ERG012_PC3_6H	Characteristic direction	LY-294002	Homo sapiens	PC3	In Vitro	2 uM	6hr	0.0250696	6.39619	2.85e-09	0.855525
L1000_CPC002_HA1E_6H	Characteristic direction	Indolophenanthridine	Homo sapiens	HA1E	In Vitro	10 uM	6hr	0.0237342	8.1233	2.88e-09	0.803145
L1000_CPC008_A549_6H	Characteristic direction	KU-C104495	Homo sapiens	A549	In Vitro	10 uM	6hr	0.0237342	8.1233	2.88e-09	0.803145
L1000_LJP001_SKBR3_24H	Characteristic direction	QL-XII-47	Homo sapiens	SKBR3	In Vitro	2 uM	24hr	0.0237342	8.1233	2.88e-09	0.803145
L1000_CPC002_HA1E_6H	Characteristic direction	Pifithrin	Homo sapiens	HA1E	In Vitro	10 uM	6hr	0.0247093	6.86145	2.88e-09	0.842764
L1000_CPC002_PC3_6H	Characteristic direction	AZ-10417808	Homo sapiens	PC3	In Vitro	10 uM	6hr	0.0247093	6.86145	2.88e-09	0.842764
L1000_CPC002_VCAP_6H	Characteristic direction	Loperamide	Homo sapiens	VCAP	In Vitro	10 uM	6hr	0.0247093	6.86145	2.88e-09	0.842764
L1000_CPC003_HA1E_24H	Characteristic direction	Forskolin	Homo sapiens	HA1E	In Vitro	10 uM	24hr	0.0247093	6.86145	2.88e-09	0.842764
L1000_CPC003_PC3_6H	Characteristic direction	SB-221284	Homo sapiens	PC3	In Vitro	10 uM	6hr	0.0247093	6.86145	2.88e-09	0.842764
L1000_CPC004_HCC515_6H	Characteristic direction	Wortmannin	Homo sapiens	HCC515	In Vitro	10 uM	6hr	0.0247093	6.86145	2.88e-09	0.842764
L1000_CPC004_VCAP_6H	Characteristic direction	Amcinonide	Homo sapiens	VCAP	In Vitro	10 uM	6hr	0.0247093	6.86145	2.88e-09	0.842764
L1000_CPC006_MCF7_6H	Characteristic direction	Salermide	Homo sapiens	MCF7	In Vitro	120 uM	6hr	0.0247093	6.86145	2.88e-09	0.842764
L1000_CPC007_VCAP_6H	Characteristic direction	GW-9508	Homo sapiens	VCAP	In Vitro	10 uM	6hr	0.0247093	6.86145	2.88e-09	0.842764
L1000_CPC008_MCF7_24H	Characteristic direction	BRD-K28362289	Homo sapiens	MCF7	In Vitro	10 uM	24hr	0.0247093	6.86145	2.88e-09	0.842764
L1000_CPC008_VCAP_24H	Characteristic direction	BRD-K86631041	Homo sapiens	VCAP	In Vitro	10 uM	24hr	0.0247093	6.86145	2.88e-09	0.842764
L1000_CPC012_SKB_24H	Characteristic direction	BRD-K88708949	Homo sapiens	SKB	In Vitro	10 uM	24hr	0.0247093	6.86145	2.88e-09	0.842764
L1000_CPC014_A549_24H	Characteristic direction	Apigenin	Homo sapiens	A549	In Vitro	10 uM	24hr	0.0247093	6.86145	2.88e-09	0.842764
L1000_CPC014_PC3_24H	Characteristic direction	BRD-A36059655	Homo sapiens	PC3	In Vitro	10 uM	24hr	0.0247093	6.86145	2.88e-09	0.842764
L1000_CPC018_ASC_24H	Characteristic direction	Vorinostat	Homo sapiens	ASC	In Vitro	10 uM	24hr	0.0247093	6.86145	2.88e-09	0.842764
L1000_CPC020_PC3_24H	Characteristic direction	Dexamethasone	Homo sapiens	PC3	In Vitro	10 uM	24hr	0.0247093	6.86145	2.88e-09	0.842764
L1000_DOS003_VCAP_24H	Characteristic direction	Vorinostat	Homo sapiens	VCAP	In Vitro	10 uM	24hr	0.0247093	6.86145	2.88e-09	0.842764
L1000_DOS010_VCAP_6H	Characteristic direction	Geldanamycin	Homo sapiens	VCAP	In Vitro	10 uM	6hr	0.0247093	6.86145	2.88e-09	0.842764
L1000_DOS057_PC3_24H	Characteristic direction	Vorinostat	Homo sapiens	PC3	In Vitro	0.5 uM	24hr	0.0247093	6.86145	2.88e-09	0.842764
L1000_DOSBIO002_A375_24H	Characteristic direction	Trichostatin-a	Homo sapiens	A375	In Vitro	3.33333 uM	24hr	0.0247093	6.86145	2.88e-09	0.842764
L1000_ERG003_VCAP_24H	Characteristic direction	Vorinostat	Homo sapiens	VCAP	In Vitro	10 uM	24hr	0.0247093	6.86145	2.88e-09	0.842764
L1000_ERG011_VCAP_24H	Characteristic direction	Trichostatin-a	Homo sapiens	VCAP	In Vitro	0.08 uM	24hr	0.0247093	6.86145	2.88e-09	0.842764
L1000_HOG003_A549_6H	Characteristic direction	Wortmannin	Homo sapiens	A549	In Vitro	10 uM	6hr	0.0247093	6.86145	2.88e-09	0.842764
L1000_LJP002_MCF10A_24H	Characteristic direction	Sunitinib	Homo sapiens	MCF10A	In Vitro	2 uM	24hr	0.0247093	6.86145	2.88e-09	0.842764
TG-GATEs	limma	Nitrosodiethylamine	Rattus norvegicus	liver	In Vitro	10000 uM	8hr	0.0357143	2.0329	2.91e-09	0.983792
DrugMatrix_Codelink	limma	Cholecalciferol	Rattus norvegicus	cardiovascular system	In Vivo	limma combined	limma combined	0.0357757	2.0387	2.92e-09	0.984351
DrugMatrix_Affy	limma	Cyproterone	Rattus norvegicus	liver	In Vivo	2500 mg/kg	24hr	0.0323933	1.81337	2.99e-09	0.948093
DrugMatrix_Codelink	limma	Oxaliplatin	Rattus norvegicus	kidney	In Vivo	limma combined	limma combined	0.0364849	2.11243	2.99e-09	0.988962
L1000_ASG001_PC3_6H	Characteristic direction	Fluphenazine	Homo sapiens	PC3	In Vitro	10 uM	6hr	0.0250348	6.37035	3.02e-09	0.854316
L1000_CPC004_VCAP_6H	Characteristic direction	Dienestrol	Homo sapiens	VCAP	In Vitro	10 uM	6hr	0.0250348	6.37035	3.02e-09	0.854316
L1000_CPC007_MCF7_6H	Characteristic direction	BRD-K78843060	Homo sapiens	MCF7	In Vitro	10 uM	6hr	0.0250348	6.37035	3.02e-09	0.854316
L1000_CPC007_PC3_24H	Characteristic direction	BRD-K05326558	Homo sapiens	PC3	In Vitro	10 uM	24hr	0.0250348	6.37035	3.02e-09	0.854316
L1000_CPC008_MCF7_6H	Characteristic direction	VU-0418947-2	Homo sapiens	MCF7	In Vitro	10 uM	6hr	0.0250348	6.37035	3.02e-09	0.854316
L1000_CPC008_PC3_24H	Characteristic direction	VU-0418934-2	Homo sapiens	PC3	In Vitro	10 uM	24hr	0.0250348	6.37035	3.02e-09	0.854316
L1000_CPC011_HT29_6H	Characteristic direction	Altanserin	Homo sapiens	HT29	In Vitro	10 uM	6hr	0.0250348	6.37035	3.02e-09	0.854316
L1000_CPC012_HCC515_6H	Characteristic direction	Latrunculin-b	Homo sapiens	HCC515	In Vitro	10 uM	6hr	0.0250348	6.37035	3.02e-09	0.854316
L1000_CPC013_MCF7_6H	Characteristic direction	BRD-A57300602	Homo sapiens	MCF7	In Vitro	10 uM	6hr	0.0250348	6.37035	3.02e-09	0.854316
L1000_CPC014_A549_6H	Characteristic direction	Trichostatin-a	Homo sapiens	A549	In Vitro	10 uM	6hr	0.0250348	6.37035	3.02e-09	0.854316
L1000_CPC020_MCF7_24H	Characteristic direction	Proxymetacaine	Homo sapiens	MCF7	In Vitro	10 uM	24hr	0.0250348	6.37035	3.02e-09	0.854316
L1000_HDAC001_MCF7_24H	Characteristic direction	Wortmannin	Homo sapiens	MCF7	In Vitro	10 uM	24hr	0.0250348	6.37035	3.02e-09	0.854316
L1000_HDAC002_HA1E_24H	Characteristic direction	Vorinostat	Homo sapiens	HA1E	In Vitro	5 uM	24hr	0.0250348	6.37035	3.02e-09	0.854316
L1000_LJP001_MCF10A_24H	Characteristic direction	PLX-4720	Homo sapiens	MCF10A	In Vitro	10 uM	24hr	0.0250348	6.37035	3.02e-09	0.854316
L1000_LJP001_MCF7_24H	Characteristic direction	Dasatinib	Homo sapiens	MCF7	In Vitro	2 uM	24hr	0.0250348	6.37035	3.02e-09	0.854316
L1000_MUC.CP006_MCF7_6H	Characteristic direction	BI-2536	Homo sapiens	MCF7	In Vitro	3.3333 uM	6hr	0.0250348	6.37035	3.02e-09	0.854316
L1000_PRISM001_MCF7_24H	Characteristic direction	Tozasertib	Homo sapiens	MCF7	In Vitro	10 uM	24hr	0.0250348	6.37035	3.02e-09	0.854316
L1000_CPC005_A375_24H	Characteristic direction	Dihydroergocristine	Homo sapiens	A375	In Vitro	10 uM	24hr	0.0242424	7.39987	3.04e-09	0.824799
L1000_CPC006_PC3_6H	Characteristic direction	Rottlerin	Homo sapiens	PC3	In Vitro	9.68 uM	6hr	0.0242424	7.39987	3.04e-09	0.824799
L1000_CPC006_THP1_6H	Characteristic direction	BRD-K30064966	Homo sapiens	THP1	In Vitro	11.1 uM	6hr	0.0242424	7.39987	3.04e-09	0.824799
L1000_CPC006_VCAP_6H	Characteristic direction	SB-225002	Homo sapiens	VCAP	In Vitro	11.1 uM	6hr	0.0242424	7.39987	3.04e-09	0.824799
L1000_CPC010_VCAP_24H	Characteristic direction	BRD-K43913647	Homo sapiens	VCAP	In Vitro	10 uM	24hr	0.0242424	7.39987	3.04e-09	0.824799
L1000_CPC013_MCF7_6H	Characteristic direction	Dasatinib	Homo sapiens	MCF7	In Vitro	10 uM	6hr	0.0242424	7.39987	3.04e-09	0.824799
L1000_CPC014_A549_6H	Characteristic direction	H-7	Homo sapiens	A549	In Vitro	10 uM	6hr	0.0242424	7.39987	3.04e-09	0.824799
L1000_CPC014_HEPG2_6H	Characteristic direction	Staurosporine	Homo sapiens	HEPG2	In Vitro	10 uM	6hr	0.0242424	7.39987	3.04e-09	0.824799
L1000_CPC014_VCAP_24H	Characteristic direction	Reversine	Homo sapiens	VCAP	In Vitro	10 uM	24hr	0.0242424	7.39987	3.04e-09	0.824799
L1000_CPD001_MCF7_6H	Characteristic direction	Midodrine	Homo sapiens	MCF7	In Vitro	10 uM	6hr	0.0242424	7.39987	3.04e-09	0.824799
L1000_CPD001_MCF7_6H	Characteristic direction	Diphemanil	Homo sapiens	MCF7	In Vitro	10 uM	6hr	0.0242424	7.39987	3.04e-09	0.824799
L1000_CPD001_PC3_24H	Characteristic direction	Busulfan	Homo sapiens	PC3	In Vitro	10 uM	24hr	0.0242424	7.39987	3.04e-09	0.824799
L1000_HOG003_A549_24H	Characteristic direction	Trichostatin-a	Homo sapiens	A549	In Vitro	1.11 uM	24hr	0.0242424	7.39987	3.04e-09	0.824799
DrugMatrix_Affy	limma	Miconazole	Rattus norvegicus	liver	In Vivo	920 mg/kg	3d	0.0313644	1.77595	3.04e-09	0.931605
L1000_ASG001_PC3_24H	Characteristic direction	Fulvestrant	Homo sapiens	PC3	In Vitro	10 uM	24hr	0.0246734	6.83007	3.07e-09	0.841362
L1000_CPC005_A375_6H	Characteristic direction	Periplocymarin	Homo sapiens	A375	In Vitro	10 uM	6hr	0.0246734	6.83007	3.07e-09	0.841362
L1000_CPC006_HA1E_24H	Characteristic direction	Calcitriol	Homo sapiens	HA1E	In Vitro	1 uM	24hr	0.0246734	6.83007	3.07e-09	0.841362
L1000_CPC006_HA1E_6H	Characteristic direction	Temsirolimus	Homo sapiens	HA1E	In Vitro	10 uM	6hr	0.0246734	6.83007	3.07e-09	0.841362
L1000_CPC006_HCC15_6H	Characteristic direction	L-690330	Homo sapiens	HCC15	In Vitro	10 uM	6hr	0.0246734	6.83007	3.07e-09	0.841362
L1000_CPC006_HT29_6H	Characteristic direction	PI-103	Homo sapiens	HT29	In Vitro	11.1 uM	6hr	0.0246734	6.83007	3.07e-09	0.841362
L1000_CPC006_LOVO_6H	Characteristic direction	MW-A1-12	Homo sapiens	LOVO	In Vitro	10 uM	6hr	0.0246734	6.83007	3.07e-09	0.841362
L1000_CPC006_NCIH2073_6H	Characteristic direction	L-690330	Homo sapiens	NCIH2073	In Vitro	10 uM	6hr	0.0246734	6.83007	3.07e-09	0.841362
L1000_CPC007_HA1E_24H	Characteristic direction	BRD-A74134989	Homo sapiens	HA1E	In Vitro	10 uM	24hr	0.0246734	6.83007	3.07e-09	0.841362
L1000_CPC007_HT29_6H	Characteristic direction	BRD-K48199208	Homo sapiens	HT29	In Vitro	10 uM	6hr	0.0246734	6.83007	3.07e-09	0.841362
L1000_CPC007_VCAP_6H	Characteristic direction	BRD-K62902879	Homo sapiens	VCAP	In Vitro	10 uM	6hr	0.0246734	6.83007	3.07e-09	0.841362
L1000_CPC010_A375_6H	Characteristic direction	Cladribine	Homo sapiens	A375	In Vitro	10 uM	6hr	0.0246734	6.83007	3.07e-09	0.841362
L1000_CPC010_VCAP_24H	Characteristic direction	Cladribine	Homo sapiens	VCAP	In Vitro	10 uM	24hr	0.0246734	6.83007	3.07e-09	0.841362
L1000_CPC012_MCF7_24H	Characteristic direction	BRD-A72837804	Homo sapiens	MCF7	In Vitro	10 uM	24hr	0.0246734	6.83007	3.07e-09	0.841362
L1000_CPC014_HCC515_6H	Characteristic direction	Androstenedione	Homo sapiens	HCC515	In Vitro	10 uM	6hr	0.0246734	6.83007	3.07e-09	0.841362
L1000_CPC020_HCC515_6H	Characteristic direction	Rimantadine	Homo sapiens	HCC515	In Vitro	10 uM	6hr	0.0246734	6.83007	3.07e-09	0.841362
L1000_CPC020_VCAP_24H	Characteristic direction	Labetalol	Homo sapiens	VCAP	In Vitro	10 uM	24hr	0.0246734	6.83007	3.07e-09	0.841362
L1000_HOG001_A549_24H	Characteristic direction	Vorinostat	Homo sapiens	A549	In Vitro	10 uM	24hr	0.0246734	6.83007	3.07e-09	0.841362
L1000_LJP002_MDAMB231_24H	Characteristic direction	AZD-8330	Homo sapiens	MDAMB231	In Vitro	0.4 uM	24hr	0.0246734	6.83007	3.07e-09	0.841362
GSE71127, GSE71127	Characteristic direction	Histone deacetylase inhibitor	Homo sapiens	embryonic structure	PharmOmics meta	PharmOmics meta	PharmOmics meta	0.0251618	3.4213	3.08e-09	0.859118
L1000_LJP002_MCF7_24H	Characteristic direction	GSK-2126458	Homo sapiens	MCF7	In Vitro	10 uM	24hr	0.0252996	5.96699	3.09e-09	0.864048
DrugMatrix_Codelink	limma	2,3,7,8-tetrachlorodibenzo-p-dioxin	Rattus norvegicus	liver	In Vivo	limma combined	limma combined	0.0370861	2.18796	3.1e-09	0.992245
DrugMatrix_Codelink	limma	Ritonavir	Rattus norvegicus	kidney	In Vivo	limma combined	limma combined	0.036194	2.08131	3.1e-09	0.987215
L1000_CPC010_VCAP_24H	Characteristic direction	BRD-A25170757	Homo sapiens	VCAP	In Vitro	10 uM	24hr	0.0236967	8.07329	3.11e-09	0.801888
L1000_CPC012_MCF7_24H	Characteristic direction	BRD-K63954456	Homo sapiens	MCF7	In Vitro	10 uM	24hr	0.0236967	8.07329	3.11e-09	0.801888
L1000_CPC020_HA1E_6H	Characteristic direction	Hydrocortisone	Homo sapiens	HA1E	In Vitro	10 uM	6hr	0.0236967	8.07329	3.11e-09	0.801888
L1000_ERG011_VCAP_24H	Characteristic direction	BIX-02189	Homo sapiens	VCAP	In Vitro	10 uM	24hr	0.0236967	8.07329	3.11e-09	0.801888
L1000_HOG002_A549_24H	Characteristic direction	Mitoxantrone	Homo sapiens	A549	In Vitro	0.1234 uM	24hr	0.0236967	8.07329	3.11e-09	0.801888
L1000_HOG003_A549_6H	Characteristic direction	Tanespimycin	Homo sapiens	A549	In Vitro	3.33 uM	6hr	0.0236967	8.07329	3.11e-09	0.801888
L1000_HOG003_MCF7_24H	Characteristic direction	Geldanamycin	Homo sapiens	MCF7	In Vitro	0.0015 uM	24hr	0.0236967	8.07329	3.11e-09	0.801888
TG-GATEs	limma	Bortezomib	Rattus norvegicus	liver	In Vivo Single	0.6 mg/kg	24hr	0.0314629	1.7784	3.11e-09	0.933352
DrugMatrix_Affy	limma	Aminosalicylic acid	Rattus norvegicus	liver	In Vivo	2337 mg/kg	5d	0.0322163	1.8053	3.11e-09	0.944809
GSE12841, GSE33135, GSE55876, GSE55877, GSE55878, GSE23371, GSE30392, GSE34039, GSE39335, GSE10311, E-GEOD-22779, GSE77791, GSE40165, GSE55876, GSE55877, GSE55878, GSE66400, E-GEOD-16797	Characteristic direction	Glucocorticoid receptor agonist	Homo sapiens	hematopoietic system	PharmOmics meta	PharmOmics meta	PharmOmics meta	0.0245549	3.12416	3.12e-09	0.837044
DrugMatrix_Codelink	limma	Thalidomide	Rattus norvegicus	kidney	In Vivo	limma combined	limma combined	0.0347103	1.94898	3.19e-09	0.977016
L1000_CPC002_VCAP_24H	Characteristic direction	Triciribine	Homo sapiens	VCAP	In Vitro	10 uM	24hr	0.025	6.34471	3.21e-09	0.853398
L1000_CPC002_VCAP_24H	Characteristic direction	FCCP	Homo sapiens	VCAP	In Vitro	10 uM	24hr	0.025	6.34471	3.21e-09	0.853398
L1000_CPC004_HCC515_24H	Characteristic direction	Chloroxine	Homo sapiens	HCC515	In Vitro	10 uM	24hr	0.025	6.34471	3.21e-09	0.853398
L1000_CPC005_A375_24H	Characteristic direction	Rhodomyrtoxin	Homo sapiens	A375	In Vitro	10 uM	24hr	0.025	6.34471	3.21e-09	0.853398
L1000_CPC006_A375_24H	Characteristic direction	Manumycin-a	Homo sapiens	A375	In Vitro	9.08 uM	24hr	0.025	6.34471	3.21e-09	0.853398
L1000_CPC006_HA1E_24H	Characteristic direction	Thalidomide	Homo sapiens	HA1E	In Vitro	10 uM	24hr	0.025	6.34471	3.21e-09	0.853398
L1000_CPC014_ASC_24H	Characteristic direction	BRD-A57107094	Homo sapiens	ASC	In Vitro	10 uM	24hr	0.025	6.34471	3.21e-09	0.853398
L1000_DOSBIO001_NPC_24H	Characteristic direction	Vorinostat	Homo sapiens	NPC	In Vitro	3.33333 uM	24hr	0.025	6.34471	3.21e-09	0.853398
L1000_HOG002_A549_24H	Characteristic direction	Doxorubicin	Homo sapiens	A549	In Vitro	3.33 uM	24hr	0.025	6.34471	3.21e-09	0.853398
TG-GATEs	limma	Allopurinol	Homo sapiens	liver	In Vitro	140 uM	24hr	0.0257611	5.0762	3.21e-09	0.879386
DrugMatrix_Codelink	limma	Thiamphenicol	Rattus norvegicus	kidney	In Vivo	limma combined	limma combined	0.035468	2.01127	3.23e-09	0.982185
L1000_CPC001_HA1E_24H	Characteristic direction	Mevastatin	Homo sapiens	HA1E	In Vitro	10 uM	24hr	0.0242057	7.36103	3.26e-09	0.823156
L1000_CPC003_PC3_6H	Characteristic direction	Progesterone	Homo sapiens	PC3	In Vitro	10 uM	6hr	0.0242057	7.36103	3.26e-09	0.823156
L1000_CPC004_A375_6H	Characteristic direction	Promazine	Homo sapiens	A375	In Vitro	10 uM	6hr	0.0242057	7.36103	3.26e-09	0.823156
L1000_CPC004_HT29_6H	Characteristic direction	BRD-K16604360	Homo sapiens	HT29	In Vitro	10 uM	6hr	0.0242057	7.36103	3.26e-09	0.823156
L1000_CPC004_VCAP_24H	Characteristic direction	Diethylstilbestrol	Homo sapiens	VCAP	In Vitro	10 uM	24hr	0.0242057	7.36103	3.26e-09	0.823156
L1000_CPC005_HA1E_24H	Characteristic direction	Bisindolylmaleimide	Homo sapiens	HA1E	In Vitro	10 uM	24hr	0.0242057	7.36103	3.26e-09	0.823156
L1000_CPC005_VCAP_6H	Characteristic direction	Homatropine	Homo sapiens	VCAP	In Vitro	10 uM	6hr	0.0242057	7.36103	3.26e-09	0.823156
L1000_CPC006_VCAP_6H	Characteristic direction	MW-A1-12	Homo sapiens	VCAP	In Vitro	10 uM	6hr	0.0242057	7.36103	3.26e-09	0.823156
L1000_CPC011_PC3_24H	Characteristic direction	Taxifolin	Homo sapiens	PC3	In Vitro	10 uM	24hr	0.0242057	7.36103	3.26e-09	0.823156
L1000_CPC012_MCF7_6H	Characteristic direction	BRD-K63954456	Homo sapiens	MCF7	In Vitro	10 uM	6hr	0.0242057	7.36103	3.26e-09	0.823156
L1000_CPC014_VCAP_6H	Characteristic direction	BRD-K19499941	Homo sapiens	VCAP	In Vitro	10 uM	6hr	0.0242057	7.36103	3.26e-09	0.823156
L1000_LJP001_MDAMB231_6H	Characteristic direction	ZSTK-474	Homo sapiens	MDAMB231	In Vitro	0.4 uM	6hr	0.0242057	7.36103	3.26e-09	0.823156
L1000_PCLB001_A549_6H	Characteristic direction	Sulforaphane	Homo sapiens	A549	In Vitro	0.37 uM	6hr	0.0242057	7.36103	3.26e-09	0.823156
L1000_LJP001_BT20_6H	Characteristic direction	WYE-125132	Homo sapiens	BT20	In Vitro	2 uM	6hr	0.025266	5.94568	3.27e-09	0.862791
L1000_AML001_U937_24H	Characteristic direction	Daunorubicin	Homo sapiens	U937	In Vitro	3.33333 uM	24hr	0.0246377	6.79898	3.27e-09	0.840363
L1000_CPC004_VCAP_24H	Characteristic direction	Cycloheximide	Homo sapiens	VCAP	In Vitro	10 uM	24hr	0.0246377	6.79898	3.27e-09	0.840363
L1000_CPC005_HCC515_6H	Characteristic direction	CO-101244	Homo sapiens	HCC515	In Vitro	10 uM	6hr	0.0246377	6.79898	3.27e-09	0.840363
L1000_CPC006_A375_24H	Characteristic direction	Blebbistatin	Homo sapiens	A375	In Vitro	40 uM	24hr	0.0246377	6.79898	3.27e-09	0.840363
L1000_CPC006_HCC515_24H	Characteristic direction	BRD-K81647657	Homo sapiens	HCC515	In Vitro	10 uM	24hr	0.0246377	6.79898	3.27e-09	0.840363
L1000_CPC006_MCF7_24H	Characteristic direction	PIK-90	Homo sapiens	MCF7	In Vitro	10 uM	24hr	0.0246377	6.79898	3.27e-09	0.840363
L1000_CPC006_MCF7_6H	Characteristic direction	Y-27632	Homo sapiens	MCF7	In Vitro	4 uM	6hr	0.0246377	6.79898	3.27e-09	0.840363
L1000_CPC006_SKLU1_6H	Characteristic direction	MW-A1-12	Homo sapiens	SKLU1	In Vitro	10 uM	6hr	0.0246377	6.79898	3.27e-09	0.840363
L1000_CPC007_HT29_6H	Characteristic direction	JAS07-008	Homo sapiens	HT29	In Vitro	10 uM	6hr	0.0246377	6.79898	3.27e-09	0.840363
L1000_CPC008_PC3_6H	Characteristic direction	BRD-K10361096	Homo sapiens	PC3	In Vitro	10 uM	6hr	0.0246377	6.79898	3.27e-09	0.840363
L1000_CPC008_VCAP_6H	Characteristic direction	BRD-K98439022	Homo sapiens	VCAP	In Vitro	10 uM	6hr	0.0246377	6.79898	3.27e-09	0.840363
L1000_CPC011_PC3_24H	Characteristic direction	Telmisartan	Homo sapiens	PC3	In Vitro	10 uM	24hr	0.0246377	6.79898	3.27e-09	0.840363
L1000_CPC013_ASC_24H	Characteristic direction	BRD-K03176945	Homo sapiens	ASC	In Vitro	10 uM	24hr	0.0246377	6.79898	3.27e-09	0.840363
L1000_CPC013_PC3_6H	Characteristic direction	BRD-K07161233	Homo sapiens	PC3	In Vitro	10 uM	6hr	0.0246377	6.79898	3.27e-09	0.840363
L1000_CPC014_MCF7_24H	Characteristic direction	SB-525334	Homo sapiens	MCF7	In Vitro	10 uM	24hr	0.0246377	6.79898	3.27e-09	0.840363
L1000_CPC014_PC3_24H	Characteristic direction	BRD-K69516039	Homo sapiens	PC3	In Vitro	10 uM	24hr	0.0246377	6.79898	3.27e-09	0.840363
L1000_CPC014_SKB_24H	Characteristic direction	Geldanamycin	Homo sapiens	SKB	In Vitro	10 uM	24hr	0.0246377	6.79898	3.27e-09	0.840363
L1000_CPC014_VCAP_24H	Characteristic direction	BX-912	Homo sapiens	VCAP	In Vitro	10 uM	24hr	0.0246377	6.79898	3.27e-09	0.840363
L1000_DOS054_A549_24H	Characteristic direction	Geldanamycin	Homo sapiens	A549	In Vitro	10 uM	24hr	0.0246377	6.79898	3.27e-09	0.840363
L1000_ERG005_VCAP_6H	Characteristic direction	Tretinoin	Homo sapiens	VCAP	In Vitro	5 uM	6hr	0.0246377	6.79898	3.27e-09	0.840363
L1000_ERG006_VCAP_24H	Characteristic direction	BRD-K52904470	Homo sapiens	VCAP	In Vitro	2.5 uM	24hr	0.0246377	6.79898	3.27e-09	0.840363
L1000_ERG011_VCAP_6H	Characteristic direction	Trichostatin-a	Homo sapiens	VCAP	In Vitro	10 uM	6hr	0.0246377	6.79898	3.27e-09	0.840363
L1000_LJP001_MCF7_24H	Characteristic direction	BMS-345541	Homo sapiens	MCF7	In Vitro	2 uM	24hr	0.0246377	6.79898	3.27e-09	0.840363
L1000_NMH002_NEU_24H	Characteristic direction	Cholic-acid	Homo sapiens	NEU	In Vitro	10 uM	24hr	0.0246377	6.79898	3.27e-09	0.840363
L1000_NMH002_NPC_6H	Characteristic direction	15-delta-prostaglandin-j2	Homo sapiens	NPC	In Vitro	10 uM	6hr	0.0246377	6.79898	3.27e-09	0.840363
L1000_CPC010_PC3_6H	Characteristic direction	VU-0366968	Homo sapiens	PC3	In Vitro	10 uM	6hr	0.0236593	8.02389	3.36e-09	0.800148
L1000_CPC005_PC3_24H	Characteristic direction	Mepireserpate	Homo sapiens	PC3	In Vitro	10 uM	24hr	0.0249653	6.31927	3.4e-09	0.852641
L1000_CPC006_HCC515_6H	Characteristic direction	Pifithrin-alpha	Homo sapiens	HCC515	In Vitro	69.83 uM	6hr	0.0249653	6.31927	3.4e-09	0.852641
L1000_CPC009_HA1E_6H	Characteristic direction	BRD-K12393722	Homo sapiens	HA1E	In Vitro	10 uM	6hr	0.0249653	6.31927	3.4e-09	0.852641
L1000_CPC010_PC3_6H	Characteristic direction	BRD-A18725729	Homo sapiens	PC3	In Vitro	10 uM	6hr	0.0249653	6.31927	3.4e-09	0.852641
L1000_CPC020_PC3_6H	Characteristic direction	Aminolevulinic-acid	Homo sapiens	PC3	In Vitro	10 uM	6hr	0.0249653	6.31927	3.4e-09	0.852641
L1000_CPD002_PC3_6H	Characteristic direction	Suloctidil	Homo sapiens	PC3	In Vitro	10 uM	6hr	0.0249653	6.31927	3.4e-09	0.852641
L1000_DEB001_PC3_6H	Characteristic direction	Trichostatin-a	Homo sapiens	PC3	In Vitro	5 uM	6hr	0.0249653	6.31927	3.4e-09	0.852641
DrugMatrix_Codelink	limma	Ergocalciferol	Rattus norvegicus	cardiovascular system	In Vivo	15 mg/kg	24hr	0.0391687	2.79191	3.43e-09	0.997485
TG-GATEs	limma	Etoposide	Rattus norvegicus	liver	In Vitro	70 uM	24hr	0.039028	2.67568	3.44e-09	0.997136
L1000_LJP002_MCF7_6H	Characteristic direction	GSK-2126458	Homo sapiens	MCF7	In Vitro	0.4 uM	6hr	0.0252324	5.92453	3.45e-09	0.861615
L1000_NMH002_NPC_24H	Characteristic direction	Calcifediol	Homo sapiens	NPC	In Vitro	10 uM	24hr	0.0252324	5.92453	3.45e-09	0.861615
DrugMatrix_Affy	limma	Diethylstilbestrol	Rattus norvegicus	liver	In Vivo	limma combined	limma combined	0.0317899	1.78716	3.47e-09	0.938242
L1000_CPC001_HCC515_6H	Characteristic direction	Pseudoephedrine	Homo sapiens	HCC515	In Vitro	10 uM	6hr	0.024602	6.76817	3.49e-09	0.839075
L1000_CPC005_A375_6H	Characteristic direction	ML-9	Homo sapiens	A375	In Vitro	10 uM	6hr	0.024602	6.76817	3.49e-09	0.839075
L1000_CPC006_A375_24H	Characteristic direction	Wortmannin	Homo sapiens	A375	In Vitro	10 uM	24hr	0.024602	6.76817	3.49e-09	0.839075
L1000_CPC006_A375_24H	Characteristic direction	CYT-997	Homo sapiens	A375	In Vitro	1 uM	24hr	0.024602	6.76817	3.49e-09	0.839075
L1000_CPC006_HEPG2_6H	Characteristic direction	TPCA-1	Homo sapiens	HEPG2	In Vitro	10 uM	6hr	0.024602	6.76817	3.49e-09	0.839075
L1000_CPC006_PC3_24H	Characteristic direction	BRD-K05402890	Homo sapiens	PC3	In Vitro	0.35 uM	24hr	0.024602	6.76817	3.49e-09	0.839075
L1000_CPC007_HT29_24H	Characteristic direction	BRD-K89190195	Homo sapiens	HT29	In Vitro	10 uM	24hr	0.024602	6.76817	3.49e-09	0.839075
L1000_CPC012_HCC515_6H	Characteristic direction	Vorinostat	Homo sapiens	HCC515	In Vitro	10 uM	6hr	0.024602	6.76817	3.49e-09	0.839075
L1000_CPC012_MCF7_24H	Characteristic direction	BRD-K81441552	Homo sapiens	MCF7	In Vitro	10 uM	24hr	0.024602	6.76817	3.49e-09	0.839075
L1000_CPC014_MCF7_24H	Characteristic direction	Acitretin	Homo sapiens	MCF7	In Vitro	10 uM	24hr	0.024602	6.76817	3.49e-09	0.839075
L1000_CPC014_MCF7_24H	Characteristic direction	Vinorelbine	Homo sapiens	MCF7	In Vitro	10 uM	24hr	0.024602	6.76817	3.49e-09	0.839075
L1000_CPC014_NPC_24H	Characteristic direction	Eicosatetraynoic-acid	Homo sapiens	NPC	In Vitro	10 uM	24hr	0.024602	6.76817	3.49e-09	0.839075
L1000_CPC014_PC3_6H	Characteristic direction	Thiostrepton	Homo sapiens	PC3	In Vitro	10 uM	6hr	0.024602	6.76817	3.49e-09	0.839075
L1000_CPD001_MCF7_24H	Characteristic direction	Mepacrine	Homo sapiens	MCF7	In Vitro	10 uM	24hr	0.024602	6.76817	3.49e-09	0.839075
L1000_DOS040_HT29_24H	Characteristic direction	Vorinostat	Homo sapiens	HT29	In Vitro	0.1 uM	24hr	0.024602	6.76817	3.49e-09	0.839075
L1000_ERG012_VCAP_6H	Characteristic direction	Wortmannin	Homo sapiens	VCAP	In Vitro	0.4 uM	6hr	0.024602	6.76817	3.49e-09	0.839075
L1000_HDAC002_PC3_24H	Characteristic direction	Panobinostat	Homo sapiens	PC3	In Vitro	0.00244141 uM	24hr	0.024602	6.76817	3.49e-09	0.839075
L1000_HOG002_A549_6H	Characteristic direction	Sirolimus	Homo sapiens	A549	In Vitro	0.1235 uM	6hr	0.024602	6.76817	3.49e-09	0.839075
L1000_LJP002_MCF10A_6H	Characteristic direction	PF-477736	Homo sapiens	MCF10A	In Vitro	0.08 uM	6hr	0.024602	6.76817	3.49e-09	0.839075
DrugMatrix_Codelink	limma	Carboplatin	Rattus norvegicus	liver	In Vivo	limma combined	limma combined	0.0389243	2.6233	3.49e-09	0.996786
L1000_CPC002_HA1E_24H	Characteristic direction	Ciglitazone	Homo sapiens	HA1E	In Vitro	10 uM	24hr	0.0241692	7.3226	3.49e-09	0.821835
L1000_CPC005_VCAP_6H	Characteristic direction	BVT-948	Homo sapiens	VCAP	In Vitro	10 uM	6hr	0.0241692	7.3226	3.49e-09	0.821835
L1000_CPC006_HCC515_24H	Characteristic direction	Dexamethasone	Homo sapiens	HCC515	In Vitro	10 uM	24hr	0.0241692	7.3226	3.49e-09	0.821835
L1000_CPC006_THP1_6H	Characteristic direction	Pifithrin-alpha	Homo sapiens	THP1	In Vitro	69.83 uM	6hr	0.0241692	7.3226	3.49e-09	0.821835
L1000_CPC011_MCF7_24H	Characteristic direction	Mosapride	Homo sapiens	MCF7	In Vitro	10 uM	24hr	0.0241692	7.3226	3.49e-09	0.821835
L1000_CPC011_PC3_24H	Characteristic direction	Vindesine	Homo sapiens	PC3	In Vitro	10 uM	24hr	0.0241692	7.3226	3.49e-09	0.821835
L1000_CPC012_HT29_6H	Characteristic direction	Fludarabine	Homo sapiens	HT29	In Vitro	10 uM	6hr	0.0241692	7.3226	3.49e-09	0.821835
L1000_CPC012_PC3_24H	Characteristic direction	Mofezolac	Homo sapiens	PC3	In Vitro	10 uM	24hr	0.0241692	7.3226	3.49e-09	0.821835
L1000_CPC013_HCC515_6H	Characteristic direction	Parthenolide	Homo sapiens	HCC515	In Vitro	10 uM	6hr	0.0241692	7.3226	3.49e-09	0.821835
L1000_CPC013_MCF7_6H	Characteristic direction	SNS-314	Homo sapiens	MCF7	In Vitro	10 uM	6hr	0.0241692	7.3226	3.49e-09	0.821835
L1000_CPC013_NPC_24H	Characteristic direction	Trichostatin-a	Homo sapiens	NPC	In Vitro	10 uM	24hr	0.0241692	7.3226	3.49e-09	0.821835
L1000_CPC020_VCAP_6H	Characteristic direction	Zidovudine	Homo sapiens	VCAP	In Vitro	10 uM	6hr	0.0241692	7.3226	3.49e-09	0.821835
L1000_DOSBIO001_A375_24H	Characteristic direction	LY-294002	Homo sapiens	A375	In Vitro	3.33333 uM	24hr	0.0241692	7.3226	3.49e-09	0.821835
L1000_LJP001_BT20_24H	Characteristic direction	SB-239063	Homo sapiens	BT20	In Vitro	2 uM	24hr	0.0241692	7.3226	3.49e-09	0.821835
L1000_NMH001_NPC_6H	Characteristic direction	Vanoxerine	Homo sapiens	NPC	In Vitro	10 uM	6hr	0.0241692	7.3226	3.49e-09	0.821835
DrugMatrix_Codelink	limma	Carboplatin	Rattus norvegicus	liver	In Vivo	14 mg/kg	5d	0.038674	3.4528	3.55e-09	0.996507
DrugMatrix_Codelink	limma	Cycloheximide	Rattus norvegicus	liver	In Vivo	limma combined	limma combined	0.0374101	2.24188	3.59e-09	0.993922
L1000_ASG001_PC3_24H	Characteristic direction	Radicicol	Homo sapiens	PC3	In Vitro	0.4 uM	24hr	0.0229885	8.82062	3.6e-09	0.77039
L1000_CPC003_HA1E_6H	Characteristic direction	Trichostatin-a	Homo sapiens	HA1E	In Vitro	10 uM	6hr	0.0249307	6.29404	3.61e-09	0.851481
L1000_CPC006_A375_24H	Characteristic direction	Rolipram	Homo sapiens	A375	In Vitro	10 uM	24hr	0.0249307	6.29404	3.61e-09	0.851481
L1000_CPC006_HEPG2_6H	Characteristic direction	Niclosamide	Homo sapiens	HEPG2	In Vitro	10 uM	6hr	0.0249307	6.29404	3.61e-09	0.851481
L1000_CPC006_MCF7_6H	Characteristic direction	Temsirolimus	Homo sapiens	MCF7	In Vitro	10 uM	6hr	0.0249307	6.29404	3.61e-09	0.851481
L1000_CPC006_RMGI_6H	Characteristic direction	CHEMBL-399379	Homo sapiens	RMGI	In Vitro	80 uM	6hr	0.0249307	6.29404	3.61e-09	0.851481
L1000_CPC007_A375_24H	Characteristic direction	BRD-K21640605	Homo sapiens	A375	In Vitro	10 uM	24hr	0.0249307	6.29404	3.61e-09	0.851481
L1000_CPC011_PC3_24H	Characteristic direction	Itraconazole	Homo sapiens	PC3	In Vitro	10 uM	24hr	0.0249307	6.29404	3.61e-09	0.851481
L1000_CPC013_HEPG2_6H	Characteristic direction	BRD-K20032655	Homo sapiens	HEPG2	In Vitro	10 uM	6hr	0.0249307	6.29404	3.61e-09	0.851481
L1000_CPC014_A375_6H	Characteristic direction	EI-346-erlotinib-analog	Homo sapiens	A375	In Vitro	10 uM	6hr	0.0249307	6.29404	3.61e-09	0.851481
L1000_CPD001_PC3_24H	Characteristic direction	Pimozide	Homo sapiens	PC3	In Vitro	10 uM	24hr	0.0249307	6.29404	3.61e-09	0.851481
L1000_LJP001_BT20_24H	Characteristic direction	PD-184352	Homo sapiens	BT20	In Vitro	2 uM	24hr	0.0249307	6.29404	3.61e-09	0.851481
L1000_LJP001_BT20_6H	Characteristic direction	AS-601245	Homo sapiens	BT20	In Vitro	10 uM	6hr	0.0249307	6.29404	3.61e-09	0.851481
L1000_LJP001_MDAMB231_24H	Characteristic direction	Dasatinib	Homo sapiens	MDAMB231	In Vitro	0.08 uM	24hr	0.0249307	6.29404	3.61e-09	0.851481
DrugMatrix_Codelink	limma	Gatifloxacin	Rattus norvegicus	cardiovascular system	In Vivo	770 mg/kg	5d	0.0353437	2.00099	3.62e-09	0.981417
L1000_CPC004_HEPG2_6H	Characteristic direction	Dephostatin	Homo sapiens	HEPG2	In Vitro	10 uM	6hr	0.023622	7.97509	3.62e-09	0.798859
L1000_CPC008_PC3_6H	Characteristic direction	VU-0415535-1	Homo sapiens	PC3	In Vitro	10 uM	6hr	0.023622	7.97509	3.62e-09	0.798859
L1000_CPC012_PC3_6H	Characteristic direction	BRD-K27170250	Homo sapiens	PC3	In Vitro	10 uM	6hr	0.023622	7.97509	3.62e-09	0.798859
L1000_CPC014_HT29_6H	Characteristic direction	AS-703026	Homo sapiens	HT29	In Vitro	10 uM	6hr	0.023622	7.97509	3.62e-09	0.798859
L1000_CPC020_A375_6H	Characteristic direction	Isotretinoin	Homo sapiens	A375	In Vitro	10 uM	6hr	0.023622	7.97509	3.62e-09	0.798859
L1000_CPC004_MCF7_6H	Characteristic direction	Paroxetine	Homo sapiens	MCF7	In Vitro	10 uM	6hr	0.0251989	5.90352	3.64e-09	0.860374
GSE2254	Characteristic direction	Cyclophosphamide	Mus musculus	pancreas	PharmOmics meta	PharmOmics meta	PharmOmics meta	0.0251177	7.35983	3.71e-09	0.927132
GSE2254	Characteristic direction	Immunosuppressant	Mus musculus	pancreas	PharmOmics meta	PharmOmics meta	PharmOmics meta	0.0251177	7.35983	3.71e-09	0.927132
GSE2254	Characteristic direction	Alkylating agent	Mus musculus	pancreas	PharmOmics meta	PharmOmics meta	PharmOmics meta	0.0251177	7.35983	3.71e-09	0.927132
L1000_ASG001_MCF7_24H	Characteristic direction	Tanespimycin	Homo sapiens	MCF7	In Vitro	10 uM	24hr	0.0245665	6.73764	3.72e-09	0.837673
L1000_CPC001_VCAP_24H	Characteristic direction	Proxymetacaine	Homo sapiens	VCAP	In Vitro	10 uM	24hr	0.0245665	6.73764	3.72e-09	0.837673
L1000_CPC004_HCC515_6H	Characteristic direction	Bendroflumethiazide	Homo sapiens	HCC515	In Vitro	10 uM	6hr	0.0245665	6.73764	3.72e-09	0.837673
L1000_CPC005_A549_6H	Characteristic direction	Triamcinolone	Homo sapiens	A549	In Vitro	10 uM	6hr	0.0245665	6.73764	3.72e-09	0.837673
L1000_CPC005_HT29_6H	Characteristic direction	Dubinidine	Homo sapiens	HT29	In Vitro	10 uM	6hr	0.0245665	6.73764	3.72e-09	0.837673
L1000_CPC005_MCF7_6H	Characteristic direction	Dihydroergocristine	Homo sapiens	MCF7	In Vitro	10 uM	6hr	0.0245665	6.73764	3.72e-09	0.837673
L1000_CPC006_HCC515_24H	Characteristic direction	PK-11195	Homo sapiens	HCC515	In Vitro	160 uM	24hr	0.0245665	6.73764	3.72e-09	0.837673
L1000_CPC006_HT29_24H	Characteristic direction	LFM-A13	Homo sapiens	HT29	In Vitro	111.11 uM	24hr	0.0245665	6.73764	3.72e-09	0.837673
L1000_CPC006_HT29_24H	Characteristic direction	YM-155	Homo sapiens	HT29	In Vitro	0.31 uM	24hr	0.0245665	6.73764	3.72e-09	0.837673
L1000_CPC008_A375_6H	Characteristic direction	BRD-A31946439	Homo sapiens	A375	In Vitro	10 uM	6hr	0.0245665	6.73764	3.72e-09	0.837673
L1000_CPC008_HEPG2_6H	Characteristic direction	KU-C104233	Homo sapiens	HEPG2	In Vitro	10 uM	6hr	0.0245665	6.73764	3.72e-09	0.837673
L1000_CPC011_VCAP_24H	Characteristic direction	Nalbuphine	Homo sapiens	VCAP	In Vitro	10 uM	24hr	0.0245665	6.73764	3.72e-09	0.837673
L1000_CPC011_VCAP_24H	Characteristic direction	Nifedipine	Homo sapiens	VCAP	In Vitro	10 uM	24hr	0.0245665	6.73764	3.72e-09	0.837673
L1000_CPC013_A549_6H	Characteristic direction	BRD-A70879086	Homo sapiens	A549	In Vitro	10 uM	6hr	0.0245665	6.73764	3.72e-09	0.837673
L1000_CPC013_MCF7_6H	Characteristic direction	BRD-A95820578	Homo sapiens	MCF7	In Vitro	10 uM	6hr	0.0245665	6.73764	3.72e-09	0.837673
L1000_CPC013_VCAP_24H	Characteristic direction	BRD-K29622226	Homo sapiens	VCAP	In Vitro	10 uM	24hr	0.0245665	6.73764	3.72e-09	0.837673
L1000_CPC014_A549_24H	Characteristic direction	Razoxane	Homo sapiens	A549	In Vitro	10 uM	24hr	0.0245665	6.73764	3.72e-09	0.837673
L1000_CPC014_MCF7_6H	Characteristic direction	Trichostatin-a	Homo sapiens	MCF7	In Vitro	10 uM	6hr	0.0245665	6.73764	3.72e-09	0.837673
L1000_CPC014_VCAP_6H	Characteristic direction	EI-247	Homo sapiens	VCAP	In Vitro	10 uM	6hr	0.0245665	6.73764	3.72e-09	0.837673
L1000_ERG005_VCAP_6H	Characteristic direction	Troglitazone	Homo sapiens	VCAP	In Vitro	5 uM	6hr	0.0245665	6.73764	3.72e-09	0.837673
L1000_LJP001_BT20_24H	Characteristic direction	Saracatinib	Homo sapiens	BT20	In Vitro	10 uM	24hr	0.0245665	6.73764	3.72e-09	0.837673
L1000_LJP002_MCF7_24H	Characteristic direction	JNK-9L	Homo sapiens	MCF7	In Vitro	2 uM	24hr	0.0245665	6.73764	3.72e-09	0.837673
L1000_RAD001_MCF7_6H	Characteristic direction	Gefitinib	Homo sapiens	MCF7	In Vitro	0.0015 uM	6hr	0.0245665	6.73764	3.72e-09	0.837673
L1000_RAD001_PC3_6H	Characteristic direction	Vorinostat	Homo sapiens	PC3	In Vitro	3.3333 uM	6hr	0.0245665	6.73764	3.72e-09	0.837673
DrugMatrix_Codelink	limma	Nystatin	Rattus norvegicus	liver	In Vivo	limma combined	limma combined	0.0383463	2.43349	3.74e-09	0.995738
L1000_CPC001_PC3_6H	Characteristic direction	SB-225002	Homo sapiens	PC3	In Vitro	10 uM	6hr	0.0241327	7.28457	3.74e-09	0.820449
L1000_CPC002_HA1E_6H	Characteristic direction	BRD-K28680267	Homo sapiens	HA1E	In Vitro	10 uM	6hr	0.0241327	7.28457	3.74e-09	0.820449
L1000_CPC003_VCAP_6H	Characteristic direction	Flunisolide	Homo sapiens	VCAP	In Vitro	10 uM	6hr	0.0241327	7.28457	3.74e-09	0.820449
L1000_CPC004_VCAP_24H	Characteristic direction	Midodrine	Homo sapiens	VCAP	In Vitro	10 uM	24hr	0.0241327	7.28457	3.74e-09	0.820449
L1000_CPC005_HT29_6H	Characteristic direction	Byssochlamic-acid	Homo sapiens	HT29	In Vitro	10 uM	6hr	0.0241327	7.28457	3.74e-09	0.820449
L1000_CPC006_A549_6H	Characteristic direction	10-DEBC	Homo sapiens	A549	In Vitro	24 uM	6hr	0.0241327	7.28457	3.74e-09	0.820449
L1000_CPC006_HEPG2_6H	Characteristic direction	Etomoxir	Homo sapiens	HEPG2	In Vitro	88.8 uM	6hr	0.0241327	7.28457	3.74e-09	0.820449
L1000_CPC006_VCAP_24H	Characteristic direction	Trichostatin-a	Homo sapiens	VCAP	In Vitro	10 uM	24hr	0.0241327	7.28457	3.74e-09	0.820449
L1000_CPC008_A375_24H	Characteristic direction	Geldanamycin	Homo sapiens	A375	In Vitro	10 uM	24hr	0.0241327	7.28457	3.74e-09	0.820449
L1000_CPC008_MCF7_24H	Characteristic direction	VU-0420363-1	Homo sapiens	MCF7	In Vitro	10 uM	24hr	0.0241327	7.28457	3.74e-09	0.820449
L1000_CPC011_PC3_24H	Characteristic direction	Testosterone	Homo sapiens	PC3	In Vitro	10 uM	24hr	0.0241327	7.28457	3.74e-09	0.820449
L1000_CPC014_HCC515_6H	Characteristic direction	Calmidazolium	Homo sapiens	HCC515	In Vitro	10 uM	6hr	0.0241327	7.28457	3.74e-09	0.820449
L1000_CPC014_HCC515_6H	Characteristic direction	AS-703026	Homo sapiens	HCC515	In Vitro	10 uM	6hr	0.0241327	7.28457	3.74e-09	0.820449
L1000_ERG004_VCAP_24H	Characteristic direction	Phenformin	Homo sapiens	VCAP	In Vitro	30 uM	24hr	0.0241327	7.28457	3.74e-09	0.820449
L1000_LJP001_BT20_24H	Characteristic direction	KIN001-244	Homo sapiens	BT20	In Vitro	0.08 uM	24hr	0.0241327	7.28457	3.74e-09	0.820449
L1000_LJP001_HS578T_24H	Characteristic direction	KIN001-220	Homo sapiens	HS578T	In Vitro	0.4 uM	24hr	0.0241327	7.28457	3.74e-09	0.820449
L1000_LJP002_MCF7_6H	Characteristic direction	Foretinib	Homo sapiens	MCF7	In Vitro	10 uM	6hr	0.0241327	7.28457	3.74e-09	0.820449
L1000_MUC.CP001_MCF7_24H	Characteristic direction	Mebendazole	Homo sapiens	MCF7	In Vitro	10 uM	24hr	0.0241327	7.28457	3.74e-09	0.820449
L1000_NMH002_NPC_6H	Characteristic direction	Wortmannin	Homo sapiens	NPC	In Vitro	10 uM	6hr	0.0241327	7.28457	3.74e-09	0.820449
TG-GATEs	limma	Colchicine	Rattus norvegicus	liver	In Vivo Single	15 mg/kg	9hr	0.0328073	1.82942	3.75e-09	0.954101
TG-GATEs	limma	Ticlopidine	Rattus norvegicus	liver	In Vivo Single	300 mg/kg	24hr	0.0359477	2.0587	3.76e-09	0.985259
TG-GATEs	limma	Phalloidin	Rattus norvegicus	liver	In Vitro	100 ug/mL	24hr	0.0357518	2.03923	3.79e-09	0.984072
DrugMatrix_Affy	limma	N-nitrosodiethylamine	Rattus norvegicus	liver	In Vivo	limma combined	limma combined	0.0370873	2.19607	3.81e-09	0.992315
L1000_CPC001_HA1E_6H	Characteristic direction	Vorinostat	Homo sapiens	HA1E	In Vitro	10 uM	6hr	0.0248963	6.26902	3.82e-09	0.850095
L1000_CPC006_HCC15_6H	Characteristic direction	ABT-737	Homo sapiens	HCC15	In Vitro	11.1 uM	6hr	0.0248963	6.26902	3.82e-09	0.850095
L1000_CPC007_HT29_24H	Characteristic direction	Phenothiazine	Homo sapiens	HT29	In Vitro	10 uM	24hr	0.0248963	6.26902	3.82e-09	0.850095
L1000_CPC007_HT29_6H	Characteristic direction	BRD-A93942655	Homo sapiens	HT29	In Vitro	10 uM	6hr	0.0248963	6.26902	3.82e-09	0.850095
L1000_CPC008_A375_24H	Characteristic direction	BRD-K42455570	Homo sapiens	A375	In Vitro	10 uM	24hr	0.0248963	6.26902	3.82e-09	0.850095
L1000_CPC008_A549_6H	Characteristic direction	BRD-K30434763	Homo sapiens	A549	In Vitro	10 uM	6hr	0.0248963	6.26902	3.82e-09	0.850095
L1000_CPC012_SKB_24H	Characteristic direction	OM-137	Homo sapiens	SKB	In Vitro	10 uM	24hr	0.0248963	6.26902	3.82e-09	0.850095
L1000_CPC013_HEPG2_6H	Characteristic direction	Trichostatin-a	Homo sapiens	HEPG2	In Vitro	10 uM	6hr	0.0248963	6.26902	3.82e-09	0.850095
L1000_HOG001_MCF7_6H	Characteristic direction	Wortmannin	Homo sapiens	MCF7	In Vitro	10 uM	6hr	0.0248963	6.26902	3.82e-09	0.850095
L1000_LJP001_BT20_24H	Characteristic direction	ALW-II-38-3	Homo sapiens	BT20	In Vitro	2 uM	24hr	0.0248963	6.26902	3.82e-09	0.850095
L1000_LJP001_MCF10A_24H	Characteristic direction	NVP-TAE684	Homo sapiens	MCF10A	In Vitro	10 uM	24hr	0.0248963	6.26902	3.82e-09	0.850095
L1000_LJP002_MCF10A_6H	Characteristic direction	LDN-193189	Homo sapiens	MCF10A	In Vitro	10 uM	6hr	0.0248963	6.26902	3.82e-09	0.850095
L1000_LJP002_SKBR3_6H	Characteristic direction	PF-477736	Homo sapiens	SKBR3	In Vitro	0.4 uM	6hr	0.0248963	6.26902	3.82e-09	0.850095
TG-GATEs	limma	Methapyrilene	Rattus norvegicus	liver	In Vivo Repeat	100 mg/kg	15d	0.0312847	1.76895	3.84e-09	0.930138
L1000_CPC005_A375_24H	Characteristic direction	Tamoxifen	Homo sapiens	A375	In Vitro	10 uM	24hr	0.0251656	5.88266	3.84e-09	0.859182
L1000_CPC013_PC3_6H	Characteristic direction	Trichostatin-a	Homo sapiens	PC3	In Vitro	10 uM	6hr	0.0251656	5.88266	3.84e-09	0.859182
L1000_HOG001_MCF7_24H	Characteristic direction	Trichostatin-a	Homo sapiens	MCF7	In Vitro	0.3704 uM	24hr	0.0251656	5.88266	3.84e-09	0.859182
DrugMatrix_Codelink	limma	Allopurinol	Rattus norvegicus	kidney	In Vivo	limma combined	limma combined	0.0347242	1.95004	3.86e-09	0.977295
DrugMatrix_Affy	limma	Pantoprazole	Rattus norvegicus	liver	In Vitro	650 uM	16hr	0.030461	1.75078	3.89e-09	0.912044
L1000_CPC004_MCF7_6H	Characteristic direction	Rofecoxib	Homo sapiens	MCF7	In Vitro	10 uM	6hr	0.0235849	7.92688	3.91e-09	0.79757
L1000_CPC004_VCAP_6H	Characteristic direction	NU-7026	Homo sapiens	VCAP	In Vitro	10 uM	6hr	0.0235849	7.92688	3.91e-09	0.79757
L1000_CPC006_VCAP_6H	Characteristic direction	Gemcitabine	Homo sapiens	VCAP	In Vitro	0.08 uM	6hr	0.0235849	7.92688	3.91e-09	0.79757
L1000_CPC008_PC3_24H	Characteristic direction	BRD-K58999277	Homo sapiens	PC3	In Vitro	10 uM	24hr	0.0235849	7.92688	3.91e-09	0.79757
L1000_CPC014_A549_6H	Characteristic direction	Celastrol	Homo sapiens	A549	In Vitro	10 uM	6hr	0.0235849	7.92688	3.91e-09	0.79757
L1000_CPC014_VCAP_24H	Characteristic direction	BRD-K42419294	Homo sapiens	VCAP	In Vitro	10 uM	24hr	0.0235849	7.92688	3.91e-09	0.79757
L1000_ERG005_VCAP_6H	Characteristic direction	Mitoxantrone	Homo sapiens	VCAP	In Vitro	5 uM	6hr	0.0235849	7.92688	3.91e-09	0.79757
L1000_LJP001_BT20_24H	Characteristic direction	KIN001-244	Homo sapiens	BT20	In Vitro	2 uM	24hr	0.0235849	7.92688	3.91e-09	0.79757
L1000_MUC.CP003_MCF7_6H	Characteristic direction	AM-580	Homo sapiens	MCF7	In Vitro	3.3333 uM	6hr	0.0235849	7.92688	3.91e-09	0.79757
TG-GATEs	limma	Puromycin aminonucleoside	Rattus norvegicus	liver	In Vivo Single	120 mg/kg	3hr	0.0352979	1.99747	3.93e-09	0.981137
L1000_ASG001_MCF7_6H	Characteristic direction	Fluphenazine	Homo sapiens	MCF7	In Vitro	0.08 uM	6hr	0.024531	6.70739	3.96e-09	0.836174
L1000_CPC001_HA1E_24H	Characteristic direction	Tyrphostin	Homo sapiens	HA1E	In Vitro	10 uM	24hr	0.024531	6.70739	3.96e-09	0.836174
L1000_CPC002_HCC515_24H	Characteristic direction	Rotenonic-acid	Homo sapiens	HCC515	In Vitro	10 uM	24hr	0.024531	6.70739	3.96e-09	0.836174
L1000_CPC002_PC3_24H	Characteristic direction	Cilostamide	Homo sapiens	PC3	In Vitro	10 uM	24hr	0.024531	6.70739	3.96e-09	0.836174
L1000_CPC003_PC3_24H	Characteristic direction	RG-14620	Homo sapiens	PC3	In Vitro	10 uM	24hr	0.024531	6.70739	3.96e-09	0.836174
L1000_CPC003_PC3_24H	Characteristic direction	Scriptaid	Homo sapiens	PC3	In Vitro	10 uM	24hr	0.024531	6.70739	3.96e-09	0.836174
L1000_CPC004_HA1E_24H	Characteristic direction	GW-3965	Homo sapiens	HA1E	In Vitro	10 uM	24hr	0.024531	6.70739	3.96e-09	0.836174
L1000_CPC004_VCAP_6H	Characteristic direction	Amsacrine	Homo sapiens	VCAP	In Vitro	10 uM	6hr	0.024531	6.70739	3.96e-09	0.836174
L1000_CPC005_MCF7_6H	Characteristic direction	Fluphenazine	Homo sapiens	MCF7	In Vitro	10 uM	6hr	0.024531	6.70739	3.96e-09	0.836174
L1000_CPC006_HCC515_24H	Characteristic direction	KU-0063794	Homo sapiens	HCC515	In Vitro	10 uM	24hr	0.024531	6.70739	3.96e-09	0.836174
L1000_CPC006_HT29_6H	Characteristic direction	BRD-A36275421	Homo sapiens	HT29	In Vitro	10 uM	6hr	0.024531	6.70739	3.96e-09	0.836174
L1000_CPC007_HA1E_6H	Characteristic direction	PSH-013	Homo sapiens	HA1E	In Vitro	10 uM	6hr	0.024531	6.70739	3.96e-09	0.836174
L1000_CPC007_MCF7_24H	Characteristic direction	BRD-K22210218	Homo sapiens	MCF7	In Vitro	10 uM	24hr	0.024531	6.70739	3.96e-09	0.836174
L1000_CPC008_HEPG2_6H	Characteristic direction	BRD-K13318664	Homo sapiens	HEPG2	In Vitro	10 uM	6hr	0.024531	6.70739	3.96e-09	0.836174
L1000_CPC010_HCC515_6H	Characteristic direction	Nialamide	Homo sapiens	HCC515	In Vitro	10 uM	6hr	0.024531	6.70739	3.96e-09	0.836174
L1000_CPC014_A375_6H	Characteristic direction	BRD-K19499941	Homo sapiens	A375	In Vitro	10 uM	6hr	0.024531	6.70739	3.96e-09	0.836174
L1000_CPC014_ASC_24H	Characteristic direction	Fenretinide	Homo sapiens	ASC	In Vitro	10 uM	24hr	0.024531	6.70739	3.96e-09	0.836174
L1000_CPC014_HEPG2_6H	Characteristic direction	Dacinostat	Homo sapiens	HEPG2	In Vitro	10 uM	6hr	0.024531	6.70739	3.96e-09	0.836174
L1000_CPC014_VCAP_24H	Characteristic direction	SB-590885	Homo sapiens	VCAP	In Vitro	10 uM	24hr	0.024531	6.70739	3.96e-09	0.836174
L1000_CPC014_VCAP_24H	Characteristic direction	Sunitinib	Homo sapiens	VCAP	In Vitro	10 uM	24hr	0.024531	6.70739	3.96e-09	0.836174
L1000_ERG004_VCAP_24H	Characteristic direction	GW-6471	Homo sapiens	VCAP	In Vitro	10 uM	24hr	0.024531	6.70739	3.96e-09	0.836174
L1000_ERG005_VCAP_6H	Characteristic direction	Estradiol	Homo sapiens	VCAP	In Vitro	1 uM	6hr	0.024531	6.70739	3.96e-09	0.836174
L1000_HOG001_A549_24H	Characteristic direction	Mepacrine	Homo sapiens	A549	In Vitro	10 uM	24hr	0.024531	6.70739	3.96e-09	0.836174
L1000_HOG001_A549_6H	Characteristic direction	Vorinostat	Homo sapiens	A549	In Vitro	3.33 uM	6hr	0.024531	6.70739	3.96e-09	0.836174
L1000_LJP002_MCF7_24H	Characteristic direction	Serdemetan	Homo sapiens	MCF7	In Vitro	0.08 uM	24hr	0.024531	6.70739	3.96e-09	0.836174
L1000_LJP002_SKBR3_24H	Characteristic direction	PF-431396	Homo sapiens	SKBR3	In Vitro	10 uM	24hr	0.024531	6.70739	3.96e-09	0.836174
L1000_PRISM001_PC3_24H	Characteristic direction	Tozasertib	Homo sapiens	PC3	In Vitro	0.156 uM	24hr	0.024531	6.70739	3.96e-09	0.836174
DrugMatrix_Affy	limma	Clonazepam	Rattus norvegicus	liver	In Vivo	2500 mg/kg	3d	0.0348214	1.95768	3.98e-09	0.977924
L1000_CPC001_HCC515_24H	Characteristic direction	AM-404	Homo sapiens	HCC515	In Vitro	10 uM	24hr	0.0240964	7.24693	4.01e-09	0.818951
L1000_CPC002_HA1E_24H	Characteristic direction	Vincristine	Homo sapiens	HA1E	In Vitro	10 uM	24hr	0.0240964	7.24693	4.01e-09	0.818951
L1000_CPC004_VCAP_24H	Characteristic direction	INCA-6	Homo sapiens	VCAP	In Vitro	10 uM	24hr	0.0240964	7.24693	4.01e-09	0.818951
L1000_CPC005_A549_6H	Characteristic direction	Cyclopiazonic-acid	Homo sapiens	A549	In Vitro	10 uM	6hr	0.0240964	7.24693	4.01e-09	0.818951
L1000_CPC005_HA1E_24H	Characteristic direction	Fludrocortisone	Homo sapiens	HA1E	In Vitro	10 uM	24hr	0.0240964	7.24693	4.01e-09	0.818951
L1000_CPC005_HCC515_6H	Characteristic direction	Hydrocortisone	Homo sapiens	HCC515	In Vitro	10 uM	6hr	0.0240964	7.24693	4.01e-09	0.818951
L1000_CPC006_A375_6H	Characteristic direction	CHEMBL-399379	Homo sapiens	A375	In Vitro	80 uM	6hr	0.0240964	7.24693	4.01e-09	0.818951
L1000_CPC006_HT29_6H	Characteristic direction	AZD-8055	Homo sapiens	HT29	In Vitro	10 uM	6hr	0.0240964	7.24693	4.01e-09	0.818951
L1000_CPC006_VCAP_6H	Characteristic direction	Dexamethasone	Homo sapiens	VCAP	In Vitro	10 uM	6hr	0.0240964	7.24693	4.01e-09	0.818951
L1000_CPC007_A375_6H	Characteristic direction	BRD-K80070306	Homo sapiens	A375	In Vitro	10 uM	6hr	0.0240964	7.24693	4.01e-09	0.818951
L1000_CPC007_HCC515_6H	Characteristic direction	K784-3187	Homo sapiens	HCC515	In Vitro	10 uM	6hr	0.0240964	7.24693	4.01e-09	0.818951
L1000_CPC007_PC3_6H	Characteristic direction	BRD-K61237522	Homo sapiens	PC3	In Vitro	10 uM	6hr	0.0240964	7.24693	4.01e-09	0.818951
L1000_CPC008_HT29_6H	Characteristic direction	BRD-K14355517	Homo sapiens	HT29	In Vitro	10 uM	6hr	0.0240964	7.24693	4.01e-09	0.818951
L1000_CPC009_PC3_24H	Characteristic direction	Dexamethasone	Homo sapiens	PC3	In Vitro	10 uM	24hr	0.0240964	7.24693	4.01e-09	0.818951
L1000_CPC011_VCAP_6H	Characteristic direction	Alprazolam	Homo sapiens	VCAP	In Vitro	10 uM	6hr	0.0240964	7.24693	4.01e-09	0.818951
L1000_CPC012_MCF7_24H	Characteristic direction	BRD-K15475572	Homo sapiens	MCF7	In Vitro	10 uM	24hr	0.0240964	7.24693	4.01e-09	0.818951
L1000_CPC012_SKB_24H	Characteristic direction	BRD-K83355732	Homo sapiens	SKB	In Vitro	10 uM	24hr	0.0240964	7.24693	4.01e-09	0.818951
L1000_CPC013_A549_24H	Characteristic direction	Fluticasone	Homo sapiens	A549	In Vitro	10 uM	24hr	0.0240964	7.24693	4.01e-09	0.818951
L1000_CPC013_MCF7_24H	Characteristic direction	K784-3391	Homo sapiens	MCF7	In Vitro	10 uM	24hr	0.0240964	7.24693	4.01e-09	0.818951
L1000_CPC014_PC3_6H	Characteristic direction	NVP-TAE684	Homo sapiens	PC3	In Vitro	10 uM	6hr	0.0240964	7.24693	4.01e-09	0.818951
L1000_ERG005_VCAP_24H	Characteristic direction	Geldanamycin	Homo sapiens	VCAP	In Vitro	20 uM	24hr	0.0240964	7.24693	4.01e-09	0.818951
L1000_ERG005_VCAP_6H	Characteristic direction	Valproic-acid	Homo sapiens	VCAP	In Vitro	20 uM	6hr	0.0240964	7.24693	4.01e-09	0.818951
L1000_HOG002_MCF7_24H	Characteristic direction	Homoharringtonine	Homo sapiens	MCF7	In Vitro	0.0412 uM	24hr	0.0240964	7.24693	4.01e-09	0.818951
L1000_LJP001_HS578T_6H	Characteristic direction	AS-601245	Homo sapiens	HS578T	In Vitro	10 uM	6hr	0.0240964	7.24693	4.01e-09	0.818951
TG-GATEs	limma	Thioridazine	Rattus norvegicus	liver	In Vitro	limma combined	limma combined	0.0320408	1.79412	4.01e-09	0.942224
L1000_CPC003_HA1E_24H	Characteristic direction	Scriptaid	Homo sapiens	HA1E	In Vitro	10 uM	24hr	0.0248619	6.24419	4.05e-09	0.848693
L1000_CPC003_PC3_24H	Characteristic direction	Deguelin	Homo sapiens	PC3	In Vitro	10 uM	24hr	0.0248619	6.24419	4.05e-09	0.848693
L1000_CPC004_HCC515_6H	Characteristic direction	Brompheniramine	Homo sapiens	HCC515	In Vitro	10 uM	6hr	0.0248619	6.24419	4.05e-09	0.848693
L1000_CPC008_HCC515_6H	Characteristic direction	BRD-A11968133	Homo sapiens	HCC515	In Vitro	10 uM	6hr	0.0248619	6.24419	4.05e-09	0.848693
L1000_CPC008_PC3_24H	Characteristic direction	BRD-K89748981	Homo sapiens	PC3	In Vitro	10 uM	24hr	0.0248619	6.24419	4.05e-09	0.848693
L1000_CPC009_A375_6H	Characteristic direction	Ondansetron	Homo sapiens	A375	In Vitro	10 uM	6hr	0.0248619	6.24419	4.05e-09	0.848693
L1000_CPC013_HA1E_6H	Characteristic direction	BRD-A81530502	Homo sapiens	HA1E	In Vitro	10 uM	6hr	0.0248619	6.24419	4.05e-09	0.848693
L1000_CPC014_MCF7_24H	Characteristic direction	Fenretinide	Homo sapiens	MCF7	In Vitro	10 uM	24hr	0.0248619	6.24419	4.05e-09	0.848693
L1000_DOSBIO001_NPC_24H	Characteristic direction	Geldanamycin	Homo sapiens	NPC	In Vitro	0.37037 uM	24hr	0.0248619	6.24419	4.05e-09	0.848693
L1000_HDAC002_PC3_24H	Characteristic direction	Entinostat	Homo sapiens	PC3	In Vitro	2.5 uM	24hr	0.0248619	6.24419	4.05e-09	0.848693
L1000_CPC004_HEPG2_6H	Characteristic direction	Menadione	Homo sapiens	HEPG2	In Vitro	10 uM	6hr	0.0251323	5.86195	4.05e-09	0.857587
L1000_CPC006_A375_24H	Characteristic direction	Piperlongumine	Homo sapiens	A375	In Vitro	10 uM	24hr	0.0251323	5.86195	4.05e-09	0.857587
L1000_LJP001_SKBR3_6H	Characteristic direction	WYE-125132	Homo sapiens	SKBR3	In Vitro	0.4 uM	6hr	0.0251323	5.86195	4.05e-09	0.857587
L1000_PCLB001_HA1E_24H	Characteristic direction	Trichostatin-a	Homo sapiens	HA1E	In Vitro	0.37 uM	24hr	0.0251323	5.86195	4.05e-09	0.857587
GSE84048	Characteristic direction	Sunitinib	Mus musculus	pancreas	PharmOmics meta	PharmOmics meta	PharmOmics meta	0.0280488	4.80989	4.17e-09	0.964341
GSE84048	Characteristic direction	Receptor tyrosine kinase inhibitor	Mus musculus	pancreas	PharmOmics meta	PharmOmics meta	PharmOmics meta	0.0280488	4.80989	4.17e-09	0.964341
GSE84048	Characteristic direction	Angiogenesis inhibitor	Mus musculus	pancreas	PharmOmics meta	PharmOmics meta	PharmOmics meta	0.0280488	4.80989	4.17e-09	0.964341
L1000_CPC004_A375_6H	Characteristic direction	Wortmannin	Homo sapiens	A375	In Vitro	10 uM	6hr	0.0244957	6.67733	4.21e-09	0.834612
L1000_CPC006_HA1E_24H	Characteristic direction	BML-259	Homo sapiens	HA1E	In Vitro	80 uM	24hr	0.0244957	6.67733	4.21e-09	0.834612
L1000_CPC006_MCF7_24H	Characteristic direction	PNU-74654	Homo sapiens	MCF7	In Vitro	80 uM	24hr	0.0244957	6.67733	4.21e-09	0.834612
L1000_CPC007_A549_24H	Characteristic direction	BRD-K45308677	Homo sapiens	A549	In Vitro	10 uM	24hr	0.0244957	6.67733	4.21e-09	0.834612
L1000_CPC008_HT29_6H	Characteristic direction	BRD-K73082558	Homo sapiens	HT29	In Vitro	10 uM	6hr	0.0244957	6.67733	4.21e-09	0.834612
L1000_CPC009_VCAP_6H	Characteristic direction	Trichostatin-a	Homo sapiens	VCAP	In Vitro	10 uM	6hr	0.0244957	6.67733	4.21e-09	0.834612
L1000_CPC010_VCAP_24H	Characteristic direction	BRD-K89832926	Homo sapiens	VCAP	In Vitro	10 uM	24hr	0.0244957	6.67733	4.21e-09	0.834612
L1000_CPC012_HCC515_6H	Characteristic direction	SPB02303	Homo sapiens	HCC515	In Vitro	10 uM	6hr	0.0244957	6.67733	4.21e-09	0.834612
L1000_CPC013_MCF7_24H	Characteristic direction	BRD-K00390580	Homo sapiens	MCF7	In Vitro	10 uM	24hr	0.0244957	6.67733	4.21e-09	0.834612
L1000_CPC013_MCF7_24H	Characteristic direction	SNS-314	Homo sapiens	MCF7	In Vitro	10 uM	24hr	0.0244957	6.67733	4.21e-09	0.834612
L1000_CPC013_NPC_24H	Characteristic direction	CP466722	Homo sapiens	NPC	In Vitro	10 uM	24hr	0.0244957	6.67733	4.21e-09	0.834612
L1000_CPC019_A549_6H	Characteristic direction	Wortmannin	Homo sapiens	A549	In Vitro	10 uM	6hr	0.0244957	6.67733	4.21e-09	0.834612
L1000_CPD001_MCF7_6H	Characteristic direction	Clotrimazole	Homo sapiens	MCF7	In Vitro	10 uM	6hr	0.0244957	6.67733	4.21e-09	0.834612
L1000_DOSBIO001_MCF7_24H	Characteristic direction	Trichostatin-a	Homo sapiens	MCF7	In Vitro	0.37037 uM	24hr	0.0244957	6.67733	4.21e-09	0.834612
L1000_HOG001_A549_6H	Characteristic direction	Perhexiline	Homo sapiens	A549	In Vitro	10 uM	6hr	0.0244957	6.67733	4.21e-09	0.834612
L1000_HOG001_MCF7_24H	Characteristic direction	Chaetocin	Homo sapiens	MCF7	In Vitro	0.1234 uM	24hr	0.0244957	6.67733	4.21e-09	0.834612
L1000_HOG003_MCF7_6H	Characteristic direction	Idarubicin	Homo sapiens	MCF7	In Vitro	0.013 uM	6hr	0.0244957	6.67733	4.21e-09	0.834612
L1000_LJP002_BT20_6H	Characteristic direction	PI-103	Homo sapiens	BT20	In Vitro	10 uM	6hr	0.0244957	6.67733	4.21e-09	0.834612
L1000_LJP002_BT20_6H	Characteristic direction	CYT387	Homo sapiens	BT20	In Vitro	10 uM	6hr	0.0244957	6.67733	4.21e-09	0.834612
L1000_LJP002_MDAMB231_24H	Characteristic direction	GSK-1059615	Homo sapiens	MDAMB231	In Vitro	10 uM	24hr	0.0244957	6.67733	4.21e-09	0.834612
L1000_MUC.CP006_MCF7_24H	Characteristic direction	Vinblastine	Homo sapiens	MCF7	In Vitro	1.1111 uM	24hr	0.0244957	6.67733	4.21e-09	0.834612
L1000_PCLB001_PC3_6H	Characteristic direction	Trichostatin-a	Homo sapiens	PC3	In Vitro	2.5 uM	6hr	0.0244957	6.67733	4.21e-09	0.834612
L1000_CPC005_VCAP_24H	Characteristic direction	MDL-11939	Homo sapiens	VCAP	In Vitro	10 uM	24hr	0.0235479	7.87926	4.22e-09	0.795846
L1000_CPC008_A375_6H	Characteristic direction	BRD-K92158425	Homo sapiens	A375	In Vitro	10 uM	6hr	0.0235479	7.87926	4.22e-09	0.795846
L1000_CPC009_PC3_6H	Characteristic direction	Naltrexone	Homo sapiens	PC3	In Vitro	10 uM	6hr	0.0235479	7.87926	4.22e-09	0.795846
L1000_CPD001_MCF7_24H	Characteristic direction	Trimethobenzamide	Homo sapiens	MCF7	In Vitro	10 uM	24hr	0.0235479	7.87926	4.22e-09	0.795846
L1000_CPC002_PC3_24H	Characteristic direction	MY-5445	Homo sapiens	PC3	In Vitro	10 uM	24hr	0.0250991	5.84138	4.28e-09	0.856395
L1000_HOG001_A549_6H	Characteristic direction	Ingenol	Homo sapiens	A549	In Vitro	10 uM	6hr	0.0250991	5.84138	4.28e-09	0.856395
L1000_CPC006_VCAP_24H	Characteristic direction	CYT-997	Homo sapiens	VCAP	In Vitro	1 uM	24hr	0.0248276	6.21955	4.29e-09	0.847437
L1000_CPC013_HA1E_6H	Characteristic direction	JNJ-7706621	Homo sapiens	HA1E	In Vitro	10 uM	6hr	0.0248276	6.21955	4.29e-09	0.847437
L1000_CPC014_MCF7_6H	Characteristic direction	XL-147	Homo sapiens	MCF7	In Vitro	10 uM	6hr	0.0248276	6.21955	4.29e-09	0.847437
L1000_CPD003_PC3_6H	Characteristic direction	Vorinostat	Homo sapiens	PC3	In Vitro	10 uM	6hr	0.0248276	6.21955	4.29e-09	0.847437
L1000_ERG011_VCAP_24H	Characteristic direction	Cycloheximide	Homo sapiens	VCAP	In Vitro	10 uM	24hr	0.0248276	6.21955	4.29e-09	0.847437
L1000_ERG015_VCAP_6H	Characteristic direction	Trichostatin-a	Homo sapiens	VCAP	In Vitro	0.4 uM	6hr	0.0248276	6.21955	4.29e-09	0.847437
L1000_HOG001_A549_6H	Characteristic direction	Trichostatin-a	Homo sapiens	A549	In Vitro	3.33 uM	6hr	0.0248276	6.21955	4.29e-09	0.847437
L1000_LJP001_BT20_24H	Characteristic direction	Quizartinib	Homo sapiens	BT20	In Vitro	10 uM	24hr	0.0248276	6.21955	4.29e-09	0.847437
L1000_LJP001_MCF7_6H	Characteristic direction	Fostamatinib	Homo sapiens	MCF7	In Vitro	2 uM	6hr	0.0248276	6.21955	4.29e-09	0.847437
L1000_LJP002_BT20_6H	Characteristic direction	GSK-2126458	Homo sapiens	BT20	In Vitro	10 uM	6hr	0.0248276	6.21955	4.29e-09	0.847437
L1000_CPC001_HA1E_24H	Characteristic direction	SYK-inhibitor	Homo sapiens	HA1E	In Vitro	10 uM	24hr	0.0240601	7.20969	4.29e-09	0.817146
L1000_CPC001_VCAP_24H	Characteristic direction	Oxybuprocaine	Homo sapiens	VCAP	In Vitro	10 uM	24hr	0.0240601	7.20969	4.29e-09	0.817146
L1000_CPC001_VCAP_6H	Characteristic direction	Digoxin	Homo sapiens	VCAP	In Vitro	10 uM	6hr	0.0240601	7.20969	4.29e-09	0.817146
L1000_CPC002_VCAP_24H	Characteristic direction	BRD-K39187410	Homo sapiens	VCAP	In Vitro	10 uM	24hr	0.0240601	7.20969	4.29e-09	0.817146
L1000_CPC004_PC3_24H	Characteristic direction	Digoxin	Homo sapiens	PC3	In Vitro	10 uM	24hr	0.0240601	7.20969	4.29e-09	0.817146
L1000_CPC005_MCF7_6H	Characteristic direction	ST-638	Homo sapiens	MCF7	In Vitro	10 uM	6hr	0.0240601	7.20969	4.29e-09	0.817146
L1000_CPC006_HA1E_24H	Characteristic direction	PP-30	Homo sapiens	HA1E	In Vitro	11.1 uM	24hr	0.0240601	7.20969	4.29e-09	0.817146
L1000_CPC006_HEPG2_6H	Characteristic direction	Nicardipine	Homo sapiens	HEPG2	In Vitro	10 uM	6hr	0.0240601	7.20969	4.29e-09	0.817146
L1000_CPC006_HT29_24H	Characteristic direction	AZD-7545	Homo sapiens	HT29	In Vitro	22.2 uM	24hr	0.0240601	7.20969	4.29e-09	0.817146
L1000_CPC006_MDST8_6H	Characteristic direction	PP-110	Homo sapiens	MDST8	In Vitro	22.2 uM	6hr	0.0240601	7.20969	4.29e-09	0.817146
L1000_CPC006_THP1_6H	Characteristic direction	VER-155008	Homo sapiens	THP1	In Vitro	11.1 uM	6hr	0.0240601	7.20969	4.29e-09	0.817146
L1000_CPC007_A549_6H	Characteristic direction	Wortmannin	Homo sapiens	A549	In Vitro	10 uM	6hr	0.0240601	7.20969	4.29e-09	0.817146
L1000_CPC009_A549_6H	Characteristic direction	BRD-A29721261	Homo sapiens	A549	In Vitro	10 uM	6hr	0.0240601	7.20969	4.29e-09	0.817146
L1000_CPC010_HCC515_6H	Characteristic direction	Corticosterone	Homo sapiens	HCC515	In Vitro	10 uM	6hr	0.0240601	7.20969	4.29e-09	0.817146
L1000_CPC011_A549_6H	Characteristic direction	Lomerizine	Homo sapiens	A549	In Vitro	10 uM	6hr	0.0240601	7.20969	4.29e-09	0.817146
L1000_CPC012_HA1E_6H	Characteristic direction	EMF-sumo1-10	Homo sapiens	HA1E	In Vitro	10 uM	6hr	0.0240601	7.20969	4.29e-09	0.817146
L1000_CPC013_VCAP_6H	Characteristic direction	Danusertib	Homo sapiens	VCAP	In Vitro	10 uM	6hr	0.0240601	7.20969	4.29e-09	0.817146
L1000_CPC014_A549_24H	Characteristic direction	Sunitinib	Homo sapiens	A549	In Vitro	10 uM	24hr	0.0240601	7.20969	4.29e-09	0.817146
L1000_CPC014_HA1E_6H	Characteristic direction	AS-703026	Homo sapiens	HA1E	In Vitro	10 uM	6hr	0.0240601	7.20969	4.29e-09	0.817146
L1000_CPC014_NPC_24H	Characteristic direction	Oxalomalic-acid	Homo sapiens	NPC	In Vitro	10 uM	24hr	0.0240601	7.20969	4.29e-09	0.817146
L1000_CPC014_SKB_24H	Characteristic direction	Ruxolitinib	Homo sapiens	SKB	In Vitro	10 uM	24hr	0.0240601	7.20969	4.29e-09	0.817146
L1000_CPD002_MCF7_24H	Characteristic direction	Tolazamide	Homo sapiens	MCF7	In Vitro	10 uM	24hr	0.0240601	7.20969	4.29e-09	0.817146
L1000_DEB001_MCF7_24H	Characteristic direction	Wortmannin	Homo sapiens	MCF7	In Vitro	5 uM	24hr	0.0240601	7.20969	4.29e-09	0.817146
L1000_LJP001_BT20_24H	Characteristic direction	ZSTK-474	Homo sapiens	BT20	In Vitro	10 uM	24hr	0.0240601	7.20969	4.29e-09	0.817146
L1000_LJP001_BT20_6H	Characteristic direction	Selumetinib	Homo sapiens	BT20	In Vitro	2 uM	6hr	0.0240601	7.20969	4.29e-09	0.817146
L1000_LJP001_MDAMB231_6H	Characteristic direction	AZD-7762	Homo sapiens	MDAMB231	In Vitro	2 uM	6hr	0.0240601	7.20969	4.29e-09	0.817146
L1000_LJP001_SKBR3_6H	Characteristic direction	Torin-2	Homo sapiens	SKBR3	In Vitro	0.08 uM	6hr	0.0240601	7.20969	4.29e-09	0.817146
L1000_LJP001_SKBR3_6H	Characteristic direction	PF-562271	Homo sapiens	SKBR3	In Vitro	0.4 uM	6hr	0.0240601	7.20969	4.29e-09	0.817146
L1000_MUC.CP006_MCF7_6H	Characteristic direction	CGS-15943	Homo sapiens	MCF7	In Vitro	10 uM	6hr	0.0240601	7.20969	4.29e-09	0.817146
L1000_PCLB001_HEPG2_24H	Characteristic direction	Sulforaphane	Homo sapiens	HEPG2	In Vitro	0.63 uM	24hr	0.0240601	7.20969	4.29e-09	0.817146
TG-GATEs	limma	Cycloheximide	Rattus norvegicus	liver	In Vivo Single	10 mg/kg	3hr	0.0307093	1.75237	4.36e-09	0.916445
TG-GATEs	limma	Propranolol	Homo sapiens	liver	In Vitro	100 ug/kg	8hr	0.0238482	2.90772	4.45e-09	0.80872
L1000_ASG001_MCF7_6H	Characteristic direction	Tretinoin	Homo sapiens	MCF7	In Vitro	0.4 uM	6hr	0.0244604	6.64749	4.48e-09	0.833226
L1000_CPC003_VCAP_6H	Characteristic direction	HSP90-inhibitor	Homo sapiens	VCAP	In Vitro	10 uM	6hr	0.0244604	6.64749	4.48e-09	0.833226
L1000_CPC006_PL21_6H	Characteristic direction	Dorsomorphin	Homo sapiens	PL21	In Vitro	10 uM	6hr	0.0244604	6.64749	4.48e-09	0.833226
L1000_CPC006_VCAP_24H	Characteristic direction	SB-216763	Homo sapiens	VCAP	In Vitro	10 uM	24hr	0.0244604	6.64749	4.48e-09	0.833226
L1000_CPC007_HT29_24H	Characteristic direction	BRD-K15467014	Homo sapiens	HT29	In Vitro	10 uM	24hr	0.0244604	6.64749	4.48e-09	0.833226
L1000_CPC008_MCF7_24H	Characteristic direction	BRD-K30351863	Homo sapiens	MCF7	In Vitro	10 uM	24hr	0.0244604	6.64749	4.48e-09	0.833226
L1000_CPC009_HEPG2_6H	Characteristic direction	Trichostatin-a	Homo sapiens	HEPG2	In Vitro	10 uM	6hr	0.0244604	6.64749	4.48e-09	0.833226
L1000_CPC010_PC3_6H	Characteristic direction	Tibolone	Homo sapiens	PC3	In Vitro	10 uM	6hr	0.0244604	6.64749	4.48e-09	0.833226
L1000_CPC011_A549_6H	Characteristic direction	Trichostatin-a	Homo sapiens	A549	In Vitro	10 uM	6hr	0.0244604	6.64749	4.48e-09	0.833226
L1000_CPC013_HEPG2_6H	Characteristic direction	TG100-115	Homo sapiens	HEPG2	In Vitro	10 uM	6hr	0.0244604	6.64749	4.48e-09	0.833226
L1000_CPC016_ASC_24H	Characteristic direction	Trichostatin-a	Homo sapiens	ASC	In Vitro	10 uM	24hr	0.0244604	6.64749	4.48e-09	0.833226
L1000_CPD001_MCF7_6H	Characteristic direction	Tremorine	Homo sapiens	MCF7	In Vitro	10 uM	6hr	0.0244604	6.64749	4.48e-09	0.833226
L1000_DOS022_VCAP_6H	Characteristic direction	Wortmannin	Homo sapiens	VCAP	In Vitro	10 uM	6hr	0.0244604	6.64749	4.48e-09	0.833226
L1000_DOS034_A375_24H	Characteristic direction	Vorinostat	Homo sapiens	A375	In Vitro	0.1 uM	24hr	0.0244604	6.64749	4.48e-09	0.833226
L1000_DOSBIO002_NEU_24H	Characteristic direction	Trichostatin-a	Homo sapiens	NEU	In Vitro	3.33333 uM	24hr	0.0244604	6.64749	4.48e-09	0.833226
L1000_HOG003_A549_6H	Characteristic direction	Emetine	Homo sapiens	A549	In Vitro	3.3333 uM	6hr	0.0244604	6.64749	4.48e-09	0.833226
L1000_HOG003_A549_6H	Characteristic direction	Narciclasine	Homo sapiens	A549	In Vitro	1.11 uM	6hr	0.0244604	6.64749	4.48e-09	0.833226
L1000_HOG003_MCF7_6H	Characteristic direction	Wortmannin	Homo sapiens	MCF7	In Vitro	0.3704 uM	6hr	0.0244604	6.64749	4.48e-09	0.833226
L1000_LJP001_HS578T_24H	Characteristic direction	Barasertib	Homo sapiens	HS578T	In Vitro	10 uM	24hr	0.0244604	6.64749	4.48e-09	0.833226
L1000_LJP002_BT20_6H	Characteristic direction	Buparlisib	Homo sapiens	BT20	In Vitro	0.4 uM	6hr	0.0244604	6.64749	4.48e-09	0.833226
L1000_LJP002_HS578T_24H	Characteristic direction	Pyrazolanthrone	Homo sapiens	HS578T	In Vitro	0.4 uM	24hr	0.0244604	6.64749	4.48e-09	0.833226
L1000_LJP002_MCF7_6H	Characteristic direction	ON-01910	Homo sapiens	MCF7	In Vitro	0.4 uM	6hr	0.0244604	6.64749	4.48e-09	0.833226
L1000_CPC005_A375_6H	Characteristic direction	PAC-1	Homo sapiens	A375	In Vitro	10 uM	6hr	0.025066	5.82096	4.51e-09	0.85538
DrugMatrix_Affy	limma	Netilmicin	Rattus norvegicus	kidney	In Vivo	40 mg/kg	14d	0.0387653	2.62639	4.52e-09	0.996577
DrugMatrix_Codelink	limma	Famciclovir	Rattus norvegicus	bone marrow	In Vivo	limma combined	limma combined	0.0342577	1.915	4.53e-09	0.972055
TG-GATEs	limma	Wy-14643	Rattus norvegicus	liver	In Vivo Repeat	100 mg/kg	29d	0.0334996	1.86537	4.53e-09	0.963043
DrugMatrix_Codelink	limma	Atorvastatin	Rattus norvegicus	kidney	In Vivo	limma combined	limma combined	0.0362919	2.09958	4.54e-09	0.987634
TG-GATEs	limma	Phenylanthranilic acid	Rattus norvegicus	kidney	In Vivo Repeat	limma combined	limma combined	0.0325155	1.81283	4.54e-09	0.94963
L1000_CPC001_VCAP_24H	Characteristic direction	GW-9508	Homo sapiens	VCAP	In Vitro	10 uM	24hr	0.0247934	6.1951	4.54e-09	0.846099
L1000_CPC002_VCAP_24H	Characteristic direction	Baccatin-III	Homo sapiens	VCAP	In Vitro	10 uM	24hr	0.0247934	6.1951	4.54e-09	0.846099
L1000_CPC003_VCAP_24H	Characteristic direction	Fenretinide	Homo sapiens	VCAP	In Vitro	10 uM	24hr	0.0247934	6.1951	4.54e-09	0.846099
L1000_CPC005_HCC515_6H	Characteristic direction	Lasalocid	Homo sapiens	HCC515	In Vitro	10 uM	6hr	0.0247934	6.1951	4.54e-09	0.846099
L1000_CPC006_HA1E_24H	Characteristic direction	BMS-754807	Homo sapiens	HA1E	In Vitro	10 uM	24hr	0.0247934	6.1951	4.54e-09	0.846099
L1000_CPC006_MCF7_24H	Characteristic direction	KU-0060648	Homo sapiens	MCF7	In Vitro	10 uM	24hr	0.0247934	6.1951	4.54e-09	0.846099
L1000_CPC006_PC3_24H	Characteristic direction	T-5345967	Homo sapiens	PC3	In Vitro	160 uM	24hr	0.0247934	6.1951	4.54e-09	0.846099
L1000_CPC006_VCAP_24H	Characteristic direction	CHEMBL-399379	Homo sapiens	VCAP	In Vitro	80 uM	24hr	0.0247934	6.1951	4.54e-09	0.846099
L1000_CPC007_HT29_6H	Characteristic direction	K784-3131	Homo sapiens	HT29	In Vitro	10 uM	6hr	0.0247934	6.1951	4.54e-09	0.846099
L1000_CPC012_A549_6H	Characteristic direction	Vorinostat	Homo sapiens	A549	In Vitro	10 uM	6hr	0.0247934	6.1951	4.54e-09	0.846099
L1000_CPC012_VCAP_24H	Characteristic direction	Alitretinoin	Homo sapiens	VCAP	In Vitro	10 uM	24hr	0.0247934	6.1951	4.54e-09	0.846099
L1000_DOS032_MCF7_24H	Characteristic direction	Vorinostat	Homo sapiens	MCF7	In Vitro	0.5 uM	24hr	0.0247934	6.1951	4.54e-09	0.846099
L1000_HOG002_MCF7_24H	Characteristic direction	Wortmannin	Homo sapiens	MCF7	In Vitro	10 uM	24hr	0.0247934	6.1951	4.54e-09	0.846099
L1000_LJP001_SKBR3_24H	Characteristic direction	BX-912	Homo sapiens	SKBR3	In Vitro	2 uM	24hr	0.0247934	6.1951	4.54e-09	0.846099
L1000_MUC.CP003_MCF7_24H	Characteristic direction	Triciribine	Homo sapiens	MCF7	In Vitro	0.3704 uM	24hr	0.0247934	6.1951	4.54e-09	0.846099
L1000_CPC003_VCAP_6H	Characteristic direction	Bufalin	Homo sapiens	VCAP	In Vitro	10 uM	6hr	0.023511	7.83221	4.55e-09	0.794396
L1000_CPC004_HEPG2_6H	Characteristic direction	Desoximetasone	Homo sapiens	HEPG2	In Vitro	10 uM	6hr	0.023511	7.83221	4.55e-09	0.794396
L1000_CPC004_VCAP_24H	Characteristic direction	Lupanine	Homo sapiens	VCAP	In Vitro	10 uM	24hr	0.023511	7.83221	4.55e-09	0.794396
L1000_CPC014_A549_24H	Characteristic direction	BRD-K82206012	Homo sapiens	A549	In Vitro	10 uM	24hr	0.023511	7.83221	4.55e-09	0.794396
L1000_HOG002_MCF7_24H	Characteristic direction	Tanespimycin	Homo sapiens	MCF7	In Vitro	0.0045 uM	24hr	0.023511	7.83221	4.55e-09	0.794396
L1000_LJP001_SKBR3_6H	Characteristic direction	QL-XII-47	Homo sapiens	SKBR3	In Vitro	2 uM	6hr	0.023511	7.83221	4.55e-09	0.794396
L1000_CPC002_PC3_24H	Characteristic direction	SKF-86002	Homo sapiens	PC3	In Vitro	10 uM	24hr	0.024024	7.17283	4.59e-09	0.815825
L1000_CPC004_HA1E_6H	Characteristic direction	Colforsin	Homo sapiens	HA1E	In Vitro	10 uM	6hr	0.024024	7.17283	4.59e-09	0.815825
L1000_CPC004_HCC515_6H	Characteristic direction	Practolol	Homo sapiens	HCC515	In Vitro	10 uM	6hr	0.024024	7.17283	4.59e-09	0.815825
L1000_CPC004_PC3_6H	Characteristic direction	Oxaprozin	Homo sapiens	PC3	In Vitro	10 uM	6hr	0.024024	7.17283	4.59e-09	0.815825
L1000_CPC005_A375_24H	Characteristic direction	Digitoxigenin	Homo sapiens	A375	In Vitro	10 uM	24hr	0.024024	7.17283	4.59e-09	0.815825
L1000_CPC005_PC3_6H	Characteristic direction	Hymecromone	Homo sapiens	PC3	In Vitro	10 uM	6hr	0.024024	7.17283	4.59e-09	0.815825
L1000_CPC006_A375_6H	Characteristic direction	Idarubicin	Homo sapiens	A375	In Vitro	0.08 uM	6hr	0.024024	7.17283	4.59e-09	0.815825
L1000_CPC006_HA1E_24H	Characteristic direction	BX-795	Homo sapiens	HA1E	In Vitro	10 uM	24hr	0.024024	7.17283	4.59e-09	0.815825
L1000_CPC006_VCAP_24H	Characteristic direction	Importazole	Homo sapiens	VCAP	In Vitro	60 uM	24hr	0.024024	7.17283	4.59e-09	0.815825
L1000_CPC014_HCC515_6H	Characteristic direction	GW-501516	Homo sapiens	HCC515	In Vitro	10 uM	6hr	0.024024	7.17283	4.59e-09	0.815825
L1000_CPC018_HEPG2_6H	Characteristic direction	Wortmannin	Homo sapiens	HEPG2	In Vitro	10 uM	6hr	0.024024	7.17283	4.59e-09	0.815825
L1000_HDAC002_MCF7_6H	Characteristic direction	Vorinostat	Homo sapiens	MCF7	In Vitro	0.0012207 uM	6hr	0.024024	7.17283	4.59e-09	0.815825
L1000_HOG003_MCF7_6H	Characteristic direction	BRD-K50776152	Homo sapiens	MCF7	In Vitro	0.013 uM	6hr	0.024024	7.17283	4.59e-09	0.815825
L1000_LJP001_BT20_6H	Characteristic direction	QL-X-138	Homo sapiens	BT20	In Vitro	0.4 uM	6hr	0.024024	7.17283	4.59e-09	0.815825
L1000_LJP001_SKBR3_24H	Characteristic direction	AZD-8055	Homo sapiens	SKBR3	In Vitro	0.4 uM	24hr	0.024024	7.17283	4.59e-09	0.815825
L1000_LJP002_SKBR3_6H	Characteristic direction	PF-477736	Homo sapiens	SKBR3	In Vitro	10 uM	6hr	0.024024	7.17283	4.59e-09	0.815825
L1000_LJP001_MDAMB231_6H	Characteristic direction	AS-605240	Homo sapiens	MDAMB231	In Vitro	10 uM	6hr	0.0228758	8.63457	4.63e-09	0.765733
DrugMatrix_Codelink	limma	Probenecid	Rattus norvegicus	kidney	In Vivo	600 mg/kg	5d	0.0368725	2.17452	4.74e-09	0.991477
L1000_HOG001_MCF7_24H	Characteristic direction	Phorbol-12-myristate-13-acetate	Homo sapiens	MCF7	In Vitro	3.33 uM	24hr	0.0250329	5.80067	4.76e-09	0.854026
L1000_CPC003_HA1E_6H	Characteristic direction	Fludroxycortide	Homo sapiens	HA1E	In Vitro	10 uM	6hr	0.0244253	6.61791	4.77e-09	0.831776
L1000_CPC004_MCF7_6H	Characteristic direction	Etamivan	Homo sapiens	MCF7	In Vitro	10 uM	6hr	0.0244253	6.61791	4.77e-09	0.831776
L1000_CPC005_MCF7_6H	Characteristic direction	Estrone	Homo sapiens	MCF7	In Vitro	10 uM	6hr	0.0244253	6.61791	4.77e-09	0.831776
L1000_CPC005_PC3_24H	Characteristic direction	GSK-3-inhibitor-II	Homo sapiens	PC3	In Vitro	10 uM	24hr	0.0244253	6.61791	4.77e-09	0.831776
L1000_CPC006_HCC515_6H	Characteristic direction	7b-cis	Homo sapiens	HCC515	In Vitro	10 uM	6hr	0.0244253	6.61791	4.77e-09	0.831776
L1000_CPC006_THP1_6H	Characteristic direction	PAC-1	Homo sapiens	THP1	In Vitro	10 uM	6hr	0.0244253	6.61791	4.77e-09	0.831776
L1000_CPC008_VCAP_6H	Characteristic direction	BRD-K90446130	Homo sapiens	VCAP	In Vitro	10 uM	6hr	0.0244253	6.61791	4.77e-09	0.831776
L1000_CPC011_VCAP_24H	Characteristic direction	Diphenoxylate	Homo sapiens	VCAP	In Vitro	10 uM	24hr	0.0244253	6.61791	4.77e-09	0.831776
L1000_CPC012_VCAP_24H	Characteristic direction	ST-056792	Homo sapiens	VCAP	In Vitro	10 uM	24hr	0.0244253	6.61791	4.77e-09	0.831776
L1000_CPC013_HCC515_6H	Characteristic direction	BRD-K95760042	Homo sapiens	HCC515	In Vitro	10 uM	6hr	0.0244253	6.61791	4.77e-09	0.831776
L1000_CPC014_A375_6H	Characteristic direction	OSI-027	Homo sapiens	A375	In Vitro	10 uM	6hr	0.0244253	6.61791	4.77e-09	0.831776
L1000_CPC014_A549_6H	Characteristic direction	Acitretin	Homo sapiens	A549	In Vitro	10 uM	6hr	0.0244253	6.61791	4.77e-09	0.831776
L1000_CPC014_SKB_24H	Characteristic direction	BRD-K32644160	Homo sapiens	SKB	In Vitro	10 uM	24hr	0.0244253	6.61791	4.77e-09	0.831776
L1000_CPD001_MCF7_6H	Characteristic direction	Salbutamol	Homo sapiens	MCF7	In Vitro	10 uM	6hr	0.0244253	6.61791	4.77e-09	0.831776
L1000_ERG005_VCAP_48H	Characteristic direction	Tretinoin	Homo sapiens	VCAP	In Vitro	20 uM	2d	0.0244253	6.61791	4.77e-09	0.831776
L1000_LJP001_MDAMB231_24H	Characteristic direction	KIN001-244	Homo sapiens	MDAMB231	In Vitro	0.4 uM	24hr	0.0244253	6.61791	4.77e-09	0.831776
L1000_LJP001_SKBR3_24H	Characteristic direction	SB-590885	Homo sapiens	SKBR3	In Vitro	2 uM	24hr	0.0244253	6.61791	4.77e-09	0.831776
L1000_LJP002_HS578T_24H	Characteristic direction	AZD-8330	Homo sapiens	HS578T	In Vitro	10 uM	24hr	0.0244253	6.61791	4.77e-09	0.831776
L1000_LJP002_MCF10A_24H	Characteristic direction	VX-745	Homo sapiens	MCF10A	In Vitro	0.08 uM	24hr	0.0244253	6.61791	4.77e-09	0.831776
L1000_LJP002_MCF10A_6H	Characteristic direction	GSK-1904529A	Homo sapiens	MCF10A	In Vitro	2 uM	6hr	0.0244253	6.61791	4.77e-09	0.831776
L1000_LJP002_SKBR3_24H	Characteristic direction	SB-203580	Homo sapiens	SKBR3	In Vitro	2 uM	24hr	0.0244253	6.61791	4.77e-09	0.831776
L1000_PCLB001_HEPG2_6H	Characteristic direction	Trichostatin-a	Homo sapiens	HEPG2	In Vitro	1.11 uM	6hr	0.0244253	6.61791	4.77e-09	0.831776
L1000_CPC006_HEPG2_6H	Characteristic direction	Vorinostat	Homo sapiens	HEPG2	In Vitro	11.1 uM	6hr	0.0247593	6.17084	4.81e-09	0.844601
L1000_CPC007_MCF7_24H	Characteristic direction	BRD-K73610817	Homo sapiens	MCF7	In Vitro	10 uM	24hr	0.0247593	6.17084	4.81e-09	0.844601
L1000_CPC012_VCAP_24H	Characteristic direction	BRD-K21005091	Homo sapiens	VCAP	In Vitro	10 uM	24hr	0.0247593	6.17084	4.81e-09	0.844601
L1000_HOG002_A549_6H	Characteristic direction	Sirolimus	Homo sapiens	A549	In Vitro	1.11 uM	6hr	0.0247593	6.17084	4.81e-09	0.844601
L1000_LJP001_BT20_6H	Characteristic direction	A-443644	Homo sapiens	BT20	In Vitro	0.4 uM	6hr	0.0247593	6.17084	4.81e-09	0.844601
L1000_LJP001_SKBR3_24H	Characteristic direction	Saracatinib	Homo sapiens	SKBR3	In Vitro	0.08 uM	24hr	0.0247593	6.17084	4.81e-09	0.844601
L1000_CPC005_PC3_24H	Characteristic direction	Fluorometholone	Homo sapiens	PC3	In Vitro	10 uM	24hr	0.0234742	7.78572	4.9e-09	0.79314
L1000_CPC006_CL34_6H	Characteristic direction	PF-750	Homo sapiens	CL34	In Vitro	80 uM	6hr	0.0234742	7.78572	4.9e-09	0.79314
L1000_CPC006_PC3_6H	Characteristic direction	SU-11652	Homo sapiens	PC3	In Vitro	10 uM	6hr	0.0234742	7.78572	4.9e-09	0.79314
L1000_CPC006_SNUC5_6H	Characteristic direction	HLI-373	Homo sapiens	SNUC5	In Vitro	10 uM	6hr	0.0234742	7.78572	4.9e-09	0.79314
L1000_CPC014_SKB_24H	Characteristic direction	Sirolimus	Homo sapiens	SKB	In Vitro	10 uM	24hr	0.0234742	7.78572	4.9e-09	0.79314
L1000_CPC014_VCAP_6H	Characteristic direction	Vinorelbine	Homo sapiens	VCAP	In Vitro	10 uM	6hr	0.0234742	7.78572	4.9e-09	0.79314
L1000_DOS016_VCAP_6H	Characteristic direction	Geldanamycin	Homo sapiens	VCAP	In Vitro	10 uM	6hr	0.0234742	7.78572	4.9e-09	0.79314
L1000_LJP001_MCF7_24H	Characteristic direction	QL-X-138	Homo sapiens	MCF7	In Vitro	10 uM	24hr	0.0234742	7.78572	4.9e-09	0.79314
L1000_CPC001_PC3_6H	Characteristic direction	Vinblastine	Homo sapiens	PC3	In Vitro	10 uM	6hr	0.023988	7.13635	4.91e-09	0.814214
L1000_CPC003_HA1E_24H	Characteristic direction	Enrofloxacin	Homo sapiens	HA1E	In Vitro	10 uM	24hr	0.023988	7.13635	4.91e-09	0.814214
L1000_CPC003_VCAP_6H	Characteristic direction	BRD-K08438429	Homo sapiens	VCAP	In Vitro	10 uM	6hr	0.023988	7.13635	4.91e-09	0.814214
L1000_CPC004_HCC515_24H	Characteristic direction	Alrestatin	Homo sapiens	HCC515	In Vitro	10 uM	24hr	0.023988	7.13635	4.91e-09	0.814214
L1000_CPC004_VCAP_6H	Characteristic direction	Estradiol	Homo sapiens	VCAP	In Vitro	10 uM	6hr	0.023988	7.13635	4.91e-09	0.814214
L1000_CPC006_A375_6H	Characteristic direction	Tozasertib	Homo sapiens	A375	In Vitro	10 uM	6hr	0.023988	7.13635	4.91e-09	0.814214
L1000_CPC006_SW948_6H	Characteristic direction	DC-45-A2	Homo sapiens	SW948	In Vitro	11.1 uM	6hr	0.023988	7.13635	4.91e-09	0.814214
L1000_CPC007_MCF7_24H	Characteristic direction	BRD-K27520107	Homo sapiens	MCF7	In Vitro	10 uM	24hr	0.023988	7.13635	4.91e-09	0.814214
L1000_CPC008_PC3_24H	Characteristic direction	BRD-K30836161	Homo sapiens	PC3	In Vitro	10 uM	24hr	0.023988	7.13635	4.91e-09	0.814214
L1000_CPC010_VCAP_24H	Characteristic direction	BRD-K93229693	Homo sapiens	VCAP	In Vitro	10 uM	24hr	0.023988	7.13635	4.91e-09	0.814214
L1000_CPC011_VCAP_6H	Characteristic direction	Methandriol	Homo sapiens	VCAP	In Vitro	10 uM	6hr	0.023988	7.13635	4.91e-09	0.814214
L1000_CPC013_PC3_6H	Characteristic direction	ST-4029573	Homo sapiens	PC3	In Vitro	10 uM	6hr	0.023988	7.13635	4.91e-09	0.814214
L1000_CPC014_PC3_24H	Characteristic direction	Chromomycin-a3	Homo sapiens	PC3	In Vitro	10 uM	24hr	0.023988	7.13635	4.91e-09	0.814214
L1000_CPC014_PC3_6H	Characteristic direction	15-delta-prostaglandin-j2	Homo sapiens	PC3	In Vitro	10 uM	6hr	0.023988	7.13635	4.91e-09	0.814214
L1000_CPD003_PC3_6H	Characteristic direction	Carvedilol	Homo sapiens	PC3	In Vitro	10 uM	6hr	0.023988	7.13635	4.91e-09	0.814214
L1000_DOS055_A549_24H	Characteristic direction	Vorinostat	Homo sapiens	A549	In Vitro	10 uM	24hr	0.023988	7.13635	4.91e-09	0.814214
L1000_HOG002_A549_24H	Characteristic direction	COT-10b	Homo sapiens	A549	In Vitro	1.2333 uM	24hr	0.023988	7.13635	4.91e-09	0.814214
L1000_LJP001_SKBR3_24H	Characteristic direction	JW-7-24-1	Homo sapiens	SKBR3	In Vitro	10 uM	24hr	0.023988	7.13635	4.91e-09	0.814214
DrugMatrix_Codelink	limma	D-galactosamine	Rattus norvegicus	liver	In Vitro	limma combined	limma combined	0.0364994	2.12696	4.98e-09	0.989171
DrugMatrix_Codelink	limma	Ethacrynic acid	Rattus norvegicus	kidney	In Vivo	limma combined	limma combined	0.0363636	2.1104	5e-09	0.988054
L1000_CPC012_VCAP_24H	Characteristic direction	BRD-K95349679	Homo sapiens	VCAP	In Vitro	10 uM	24hr	0.0228385	8.57322	5.03e-09	0.764187
L1000_ASG001_PC3_6H	Characteristic direction	Troglitazone	Homo sapiens	PC3	In Vitro	10 uM	6hr	0.0243902	6.58859	5.07e-09	0.830422
L1000_CPC003_PC3_6H	Characteristic direction	LE-135	Homo sapiens	PC3	In Vitro	10 uM	6hr	0.0243902	6.58859	5.07e-09	0.830422
L1000_CPC004_HCC515_6H	Characteristic direction	Naltrexone	Homo sapiens	HCC515	In Vitro	10 uM	6hr	0.0243902	6.58859	5.07e-09	0.830422
L1000_CPC004_PC3_24H	Characteristic direction	Clomifene	Homo sapiens	PC3	In Vitro	10 uM	24hr	0.0243902	6.58859	5.07e-09	0.830422
L1000_CPC004_VCAP_6H	Characteristic direction	Lumicolchicine	Homo sapiens	VCAP	In Vitro	10 uM	6hr	0.0243902	6.58859	5.07e-09	0.830422
L1000_CPC005_HT29_24H	Characteristic direction	MAZ-51	Homo sapiens	HT29	In Vitro	10 uM	24hr	0.0243902	6.58859	5.07e-09	0.830422
L1000_CPC006_MCF7_24H	Characteristic direction	PAC-1	Homo sapiens	MCF7	In Vitro	10 uM	24hr	0.0243902	6.58859	5.07e-09	0.830422
L1000_CPC006_VCAP_6H	Characteristic direction	RHO-kinase-inhibitor-III[rockout]	Homo sapiens	VCAP	In Vitro	10 uM	6hr	0.0243902	6.58859	5.07e-09	0.830422
L1000_CPC010_A549_24H	Characteristic direction	Raltitrexed	Homo sapiens	A549	In Vitro	10 uM	24hr	0.0243902	6.58859	5.07e-09	0.830422
L1000_CPC011_A549_24H	Characteristic direction	Pterostilbene	Homo sapiens	A549	In Vitro	10 uM	24hr	0.0243902	6.58859	5.07e-09	0.830422
L1000_CPC020_PC3_24H	Characteristic direction	Cefoxitin	Homo sapiens	PC3	In Vitro	10 uM	24hr	0.0243902	6.58859	5.07e-09	0.830422
L1000_DEB001_PC3_24H	Characteristic direction	Trichostatin-a	Homo sapiens	PC3	In Vitro	0.1 uM	24hr	0.0243902	6.58859	5.07e-09	0.830422
L1000_HOG003_A549_6H	Characteristic direction	Idarubicin	Homo sapiens	A549	In Vitro	0.013 uM	6hr	0.0243902	6.58859	5.07e-09	0.830422
L1000_HOG003_A549_6H	Characteristic direction	KU-0060648	Homo sapiens	A549	In Vitro	0.013 uM	6hr	0.0243902	6.58859	5.07e-09	0.830422
L1000_LJP001_BT20_24H	Characteristic direction	A-443644	Homo sapiens	BT20	In Vitro	0.4 uM	24hr	0.0243902	6.58859	5.07e-09	0.830422
L1000_LJP001_HS578T_24H	Characteristic direction	XMD-1150	Homo sapiens	HS578T	In Vitro	0.4 uM	24hr	0.0243902	6.58859	5.07e-09	0.830422
L1000_MUC.CP003_MCF7_6H	Characteristic direction	Niclosamide	Homo sapiens	MCF7	In Vitro	10 uM	6hr	0.0243902	6.58859	5.07e-09	0.830422
L1000_CPC006_MCF7_6H	Characteristic direction	BMS-754807	Homo sapiens	MCF7	In Vitro	10 uM	6hr	0.0247253	6.14677	5.09e-09	0.843231
L1000_CPC007_MCF7_6H	Characteristic direction	BRD-A93942655	Homo sapiens	MCF7	In Vitro	10 uM	6hr	0.0247253	6.14677	5.09e-09	0.843231
L1000_CPC013_VCAP_24H	Characteristic direction	BRD-A81530502	Homo sapiens	VCAP	In Vitro	10 uM	24hr	0.0247253	6.14677	5.09e-09	0.843231
L1000_LJP001_MCF7_6H	Characteristic direction	AKT-inhibitor-1-2	Homo sapiens	MCF7	In Vitro	10 uM	6hr	0.0247253	6.14677	5.09e-09	0.843231
L1000_NMH002_NPC_24H	Characteristic direction	Estradiol	Homo sapiens	NPC	In Vitro	10 uM	24hr	0.0247253	6.14677	5.09e-09	0.843231
TG-GATEs	limma	Propylthiouracil	Homo sapiens	liver	In Vitro	4000 uM	24hr	0.022541	2.56406	5.13e-09	0.751007
DrugMatrix_Affy	limma	Isotretinoin	Rattus norvegicus	liver	In Vitro	500 uM	16hr	0.0309829	1.75491	5.13e-09	0.923222
L1000_CPC003_PC3_24H	Characteristic direction	MNITMT	Homo sapiens	PC3	In Vitro	10 uM	24hr	0.0239521	7.10024	5.25e-09	0.812651
L1000_CPC005_A375_24H	Characteristic direction	Triamcinolone	Homo sapiens	A375	In Vitro	10 uM	24hr	0.0239521	7.10024	5.25e-09	0.812651
L1000_CPC005_A375_6H	Characteristic direction	Mepacrine	Homo sapiens	A375	In Vitro	10 uM	6hr	0.0239521	7.10024	5.25e-09	0.812651
L1000_CPC006_A375_24H	Characteristic direction	Parthenolide	Homo sapiens	A375	In Vitro	20 uM	24hr	0.0239521	7.10024	5.25e-09	0.812651
L1000_CPC006_A375_6H	Characteristic direction	Quiflapon	Homo sapiens	A375	In Vitro	80 uM	6hr	0.0239521	7.10024	5.25e-09	0.812651
L1000_CPC006_MCF7_24H	Characteristic direction	Epigallocatechin	Homo sapiens	MCF7	In Vitro	88.8 uM	24hr	0.0239521	7.10024	5.25e-09	0.812651
L1000_CPC008_HT29_6H	Characteristic direction	BRD-K88707333	Homo sapiens	HT29	In Vitro	10 uM	6hr	0.0239521	7.10024	5.25e-09	0.812651
L1000_CPC008_MCF7_6H	Characteristic direction	BRD-K77547509	Homo sapiens	MCF7	In Vitro	10 uM	6hr	0.0239521	7.10024	5.25e-09	0.812651
L1000_CPC008_PC3_24H	Characteristic direction	BRD-A00626522	Homo sapiens	PC3	In Vitro	10 uM	24hr	0.0239521	7.10024	5.25e-09	0.812651
L1000_CPC013_MCF7_6H	Characteristic direction	ST-019366	Homo sapiens	MCF7	In Vitro	10 uM	6hr	0.0239521	7.10024	5.25e-09	0.812651
L1000_CPC013_NPC_24H	Characteristic direction	Dasatinib	Homo sapiens	NPC	In Vitro	10 uM	24hr	0.0239521	7.10024	5.25e-09	0.812651
L1000_CPC014_NPC_24H	Characteristic direction	Crizotinib	Homo sapiens	NPC	In Vitro	10 uM	24hr	0.0239521	7.10024	5.25e-09	0.812651
L1000_CPC014_PC3_24H	Characteristic direction	Saracatinib	Homo sapiens	PC3	In Vitro	10 uM	24hr	0.0239521	7.10024	5.25e-09	0.812651
L1000_CPC014_PHH_24H	Characteristic direction	BRD-K61463582	Homo sapiens	PHH	In Vitro	10 uM	24hr	0.0239521	7.10024	5.25e-09	0.812651
L1000_CPD002_PC3_6H	Characteristic direction	Trioxsalen	Homo sapiens	PC3	In Vitro	10 uM	6hr	0.0239521	7.10024	5.25e-09	0.812651
L1000_DOS013_VCAP_24H	Characteristic direction	Olaparib	Homo sapiens	VCAP	In Vitro	10 uM	24hr	0.0239521	7.10024	5.25e-09	0.812651
L1000_HOG001_A549_6H	Characteristic direction	Perhexiline	Homo sapiens	A549	In Vitro	3.33 uM	6hr	0.0239521	7.10024	5.25e-09	0.812651
L1000_LJP001_MDAMB231_24H	Characteristic direction	Tozasertib	Homo sapiens	MDAMB231	In Vitro	10 uM	24hr	0.0239521	7.10024	5.25e-09	0.812651
L1000_LJP001_SKBR3_24H	Characteristic direction	QL-X-138	Homo sapiens	SKBR3	In Vitro	10 uM	24hr	0.0239521	7.10024	5.25e-09	0.812651
L1000_LJP002_MCF7_24H	Characteristic direction	NVP-AUY922	Homo sapiens	MCF7	In Vitro	10 uM	24hr	0.0239521	7.10024	5.25e-09	0.812651
L1000_LJP002_SKBR3_6H	Characteristic direction	CHIR-99021	Homo sapiens	SKBR3	In Vitro	10 uM	6hr	0.0239521	7.10024	5.25e-09	0.812651
L1000_CPC006_A549_6H	Characteristic direction	CHEMBL-399379	Homo sapiens	A549	In Vitro	80 uM	6hr	0.0234375	7.73978	5.27e-09	0.791738
L1000_CPC007_PC3_24H	Characteristic direction	BRD-K95080525	Homo sapiens	PC3	In Vitro	10 uM	24hr	0.0234375	7.73978	5.27e-09	0.791738
L1000_CPC008_HCC515_6H	Characteristic direction	BRD-K01896723	Homo sapiens	HCC515	In Vitro	10 uM	6hr	0.0234375	7.73978	5.27e-09	0.791738
L1000_CPC013_VCAP_24H	Characteristic direction	BRD-K57019930	Homo sapiens	VCAP	In Vitro	10 uM	24hr	0.0234375	7.73978	5.27e-09	0.791738
L1000_CPC020_A549_6H	Characteristic direction	Sulindac	Homo sapiens	A549	In Vitro	10 uM	6hr	0.0234375	7.73978	5.27e-09	0.791738
L1000_HOG003_A549_24H	Characteristic direction	NU-1025	Homo sapiens	A549	In Vitro	0.0741 uM	24hr	0.0234375	7.73978	5.27e-09	0.791738
L1000_LJP001_MCF10A_6H	Characteristic direction	AZD-7762	Homo sapiens	MCF10A	In Vitro	0.08 uM	6hr	0.0234375	7.73978	5.27e-09	0.791738
L1000_NMH002_NPC_6H	Characteristic direction	Wortmannin	Homo sapiens	NPC	In Vitro	10 uM	6hr	0.0234375	7.73978	5.27e-09	0.791738
TG-GATEs	limma	Dexamethasone	Rattus norvegicus	liver	In Vivo Single	limma combined	limma combined	0.0337702	1.8812	5.28e-09	0.967095
L1000_CPC020_HA1E_6H	Characteristic direction	Vorinostat	Homo sapiens	HA1E	In Vitro	10 uM	6hr	0.0249671	5.76052	5.29e-09	0.85277
GSE17115	Characteristic direction	Doxorubicin	Mus musculus	gastrointestinal system	PharmOmics meta	PharmOmics meta	PharmOmics meta	0.0266106	5.79778	5.33e-09	0.951163
GSE17115	Characteristic direction	Topoisomerase II inhibitor	Mus musculus	gastrointestinal system	PharmOmics meta	PharmOmics meta	PharmOmics meta	0.0266106	5.79778	5.33e-09	0.951163
DrugMatrix_Codelink	limma	Sporidesmin a	Rattus norvegicus	liver	In Vitro	limma combined	limma combined	0.0343856	1.92422	5.37e-09	0.973592
L1000_CPC002_PC3_6H	Characteristic direction	Triciribine	Homo sapiens	PC3	In Vitro	10 uM	6hr	0.0246914	6.12289	5.39e-09	0.842039
L1000_CPC005_HA1E_6H	Characteristic direction	Vorinostat	Homo sapiens	HA1E	In Vitro	10 uM	6hr	0.0246914	6.12289	5.39e-09	0.842039
L1000_CPC005_PC3_24H	Characteristic direction	Rhodomyrtoxin	Homo sapiens	PC3	In Vitro	10 uM	24hr	0.0246914	6.12289	5.39e-09	0.842039
L1000_CPC006_HA1E_24H	Characteristic direction	PTB1	Homo sapiens	HA1E	In Vitro	10 uM	24hr	0.0246914	6.12289	5.39e-09	0.842039
L1000_CPC006_HCC515_24H	Characteristic direction	Mepacrine	Homo sapiens	HCC515	In Vitro	10 uM	24hr	0.0246914	6.12289	5.39e-09	0.842039
L1000_CPC006_SW480_6H	Characteristic direction	Phorbol-12-myristate-13-acetate	Homo sapiens	SW480	In Vitro	10 uM	6hr	0.0246914	6.12289	5.39e-09	0.842039
L1000_CPC007_PC3_24H	Characteristic direction	BRD-K61679744	Homo sapiens	PC3	In Vitro	10 uM	24hr	0.0246914	6.12289	5.39e-09	0.842039
L1000_CPC008_A375_24H	Characteristic direction	VU-0418939-2	Homo sapiens	A375	In Vitro	10 uM	24hr	0.0246914	6.12289	5.39e-09	0.842039
L1000_CPC008_HEPG2_6H	Characteristic direction	VU-0418947-2	Homo sapiens	HEPG2	In Vitro	10 uM	6hr	0.0246914	6.12289	5.39e-09	0.842039
L1000_CPC014_HEPG2_6H	Characteristic direction	Vinorelbine	Homo sapiens	HEPG2	In Vitro	10 uM	6hr	0.0246914	6.12289	5.39e-09	0.842039
L1000_CPC020_HA1E_6H	Characteristic direction	Depomedrol	Homo sapiens	HA1E	In Vitro	10 uM	6hr	0.0246914	6.12289	5.39e-09	0.842039
L1000_CPC020_VCAP_24H	Characteristic direction	Mebendazole	Homo sapiens	VCAP	In Vitro	10 uM	24hr	0.0246914	6.12289	5.39e-09	0.842039
L1000_CPC001_HA1E_24H	Characteristic direction	Cyclosporin-a	Homo sapiens	HA1E	In Vitro	10 uM	24hr	0.0243553	6.55953	5.4e-09	0.829005
L1000_CPC001_VCAP_6H	Characteristic direction	Esculin	Homo sapiens	VCAP	In Vitro	10 uM	6hr	0.0243553	6.55953	5.4e-09	0.829005
L1000_CPC002_HCC515_24H	Characteristic direction	Vorinostat	Homo sapiens	HCC515	In Vitro	10 uM	24hr	0.0243553	6.55953	5.4e-09	0.829005
L1000_CPC003_VCAP_6H	Characteristic direction	Puromycin	Homo sapiens	VCAP	In Vitro	10 uM	6hr	0.0243553	6.55953	5.4e-09	0.829005
L1000_CPC006_HT29_24H	Characteristic direction	CYT-997	Homo sapiens	HT29	In Vitro	1 uM	24hr	0.0243553	6.55953	5.4e-09	0.829005
L1000_CPC006_HT29_6H	Characteristic direction	Cucurbitacin-i	Homo sapiens	HT29	In Vitro	10 uM	6hr	0.0243553	6.55953	5.4e-09	0.829005
L1000_CPC006_THP1_6H	Characteristic direction	PI-103	Homo sapiens	THP1	In Vitro	11.1 uM	6hr	0.0243553	6.55953	5.4e-09	0.829005
L1000_CPC007_HT29_6H	Characteristic direction	BRD-K05402890	Homo sapiens	HT29	In Vitro	10 uM	6hr	0.0243553	6.55953	5.4e-09	0.829005
L1000_CPC011_VCAP_6H	Characteristic direction	Exemestane	Homo sapiens	VCAP	In Vitro	10 uM	6hr	0.0243553	6.55953	5.4e-09	0.829005
L1000_CPC012_A549_6H	Characteristic direction	Alitretinoin	Homo sapiens	A549	In Vitro	10 uM	6hr	0.0243553	6.55953	5.4e-09	0.829005
L1000_CPC012_HCC515_6H	Characteristic direction	BRD-A04172077	Homo sapiens	HCC515	In Vitro	10 uM	6hr	0.0243553	6.55953	5.4e-09	0.829005
L1000_CPC013_A549_24H	Characteristic direction	GSK-429286A	Homo sapiens	A549	In Vitro	10 uM	24hr	0.0243553	6.55953	5.4e-09	0.829005
L1000_CPC013_MCF7_24H	Characteristic direction	BRD-K89784888	Homo sapiens	MCF7	In Vitro	10 uM	24hr	0.0243553	6.55953	5.4e-09	0.829005
L1000_CPD002_PC3_24H	Characteristic direction	Vorinostat	Homo sapiens	PC3	In Vitro	10 uM	24hr	0.0243553	6.55953	5.4e-09	0.829005
L1000_DOS003_VCAP_6H	Characteristic direction	Wortmannin	Homo sapiens	VCAP	In Vitro	10 uM	6hr	0.0243553	6.55953	5.4e-09	0.829005
L1000_DOS009_VCAP_6H	Characteristic direction	Trichostatin-a	Homo sapiens	VCAP	In Vitro	10 uM	6hr	0.0243553	6.55953	5.4e-09	0.829005
L1000_DOS013_VCAP_6H	Characteristic direction	Vorinostat	Homo sapiens	VCAP	In Vitro	10 uM	6hr	0.0243553	6.55953	5.4e-09	0.829005
L1000_HOG002_A549_6H	Characteristic direction	Trichostatin-a	Homo sapiens	A549	In Vitro	0.1235 uM	6hr	0.0243553	6.55953	5.4e-09	0.829005
L1000_HOG002_MCF7_6H	Characteristic direction	Daunorubicin	Homo sapiens	MCF7	In Vitro	1.11 uM	6hr	0.0243553	6.55953	5.4e-09	0.829005
L1000_LJP001_MCF10A_6H	Characteristic direction	WYE-125132	Homo sapiens	MCF10A	In Vitro	10 uM	6hr	0.0243553	6.55953	5.4e-09	0.829005
L1000_LJP001_MCF10A_6H	Characteristic direction	Sorafenib	Homo sapiens	MCF10A	In Vitro	0.08 uM	6hr	0.0243553	6.55953	5.4e-09	0.829005
L1000_LJP001_MDAMB231_6H	Characteristic direction	XMD-1150	Homo sapiens	MDAMB231	In Vitro	2 uM	6hr	0.0243553	6.55953	5.4e-09	0.829005
L1000_LJP001_SKBR3_24H	Characteristic direction	GSK-1070916	Homo sapiens	SKBR3	In Vitro	0.08 uM	24hr	0.0243553	6.55953	5.4e-09	0.829005
L1000_LJP002_MCF10A_6H	Characteristic direction	AZD-8330	Homo sapiens	MCF10A	In Vitro	10 uM	6hr	0.0243553	6.55953	5.4e-09	0.829005
L1000_NMH002_NPC_24H	Characteristic direction	Tanespimycin	Homo sapiens	NPC	In Vitro	10 uM	24hr	0.0243553	6.55953	5.4e-09	0.829005
L1000_RAD001_A549_6H	Characteristic direction	Paclitaxel	Homo sapiens	A549	In Vitro	1.1111 uM	6hr	0.0243553	6.55953	5.4e-09	0.829005
TG-GATEs	limma	Nitrosodiethylamine	Rattus norvegicus	liver	In Vivo Single	100 mg/kg	24hr	0.0321187	1.79248	5.44e-09	0.943412
DrugMatrix_Affy	limma	Levosulpiride	Rattus norvegicus	muscular system	In Vivo	limma combined	limma combined	0.0344828	1.93155	5.5e-09	0.975164
TG-GATEs	limma	Ciprofloxacin	Rattus norvegicus	kidney	In Vivo Repeat	limma combined	limma combined	0.0369686	2.19527	5.58e-09	0.991756
L1000_CPC002_HA1E_6H	Characteristic direction	Camptothecin	Homo sapiens	HA1E	In Vitro	10 uM	6hr	0.0239163	7.06145	5.62e-09	0.81112
L1000_CPC002_HCC515_6H	Characteristic direction	HA-1004	Homo sapiens	HCC515	In Vitro	10 uM	6hr	0.0239163	7.06145	5.62e-09	0.81112
L1000_CPC003_VCAP_6H	Characteristic direction	Nitrocaramiphen	Homo sapiens	VCAP	In Vitro	10 uM	6hr	0.0239163	7.06145	5.62e-09	0.81112
L1000_CPC003_VCAP_6H	Characteristic direction	Nizatidine	Homo sapiens	VCAP	In Vitro	10 uM	6hr	0.0239163	7.06145	5.62e-09	0.81112
L1000_CPC005_A375_24H	Characteristic direction	Fluoxetine	Homo sapiens	A375	In Vitro	10 uM	24hr	0.0239163	7.06145	5.62e-09	0.81112
L1000_CPC006_A549_6H	Characteristic direction	PIK-75	Homo sapiens	A549	In Vitro	0.09 uM	6hr	0.0239163	7.06145	5.62e-09	0.81112
L1000_CPC006_A549_6H	Characteristic direction	MW-A1-12	Homo sapiens	A549	In Vitro	10 uM	6hr	0.0239163	7.06145	5.62e-09	0.81112
L1000_CPC006_HCC515_24H	Characteristic direction	PP-110	Homo sapiens	HCC515	In Vitro	22.2 uM	24hr	0.0239163	7.06145	5.62e-09	0.81112
L1000_CPC008_HT29_6H	Characteristic direction	BRD-K06436323	Homo sapiens	HT29	In Vitro	10 uM	6hr	0.0239163	7.06145	5.62e-09	0.81112
L1000_CPC008_VCAP_6H	Characteristic direction	BRD-K52163391	Homo sapiens	VCAP	In Vitro	10 uM	6hr	0.0239163	7.06145	5.62e-09	0.81112
L1000_CPC010_MCF7_6H	Characteristic direction	Tozasertib	Homo sapiens	MCF7	In Vitro	10 uM	6hr	0.0239163	7.06145	5.62e-09	0.81112
L1000_CPC011_VCAP_24H	Characteristic direction	Hyperoside	Homo sapiens	VCAP	In Vitro	10 uM	24hr	0.0239163	7.06145	5.62e-09	0.81112
L1000_CPC013_MCF7_6H	Characteristic direction	BRD-K52640952	Homo sapiens	MCF7	In Vitro	10 uM	6hr	0.0239163	7.06145	5.62e-09	0.81112
L1000_CPC014_VCAP_24H	Characteristic direction	Canertinib	Homo sapiens	VCAP	In Vitro	10 uM	24hr	0.0239163	7.06145	5.62e-09	0.81112
L1000_CPD003_PC3_6H	Characteristic direction	Rufloxacin	Homo sapiens	PC3	In Vitro	10 uM	6hr	0.0239163	7.06145	5.62e-09	0.81112
L1000_HOG002_MCF7_6H	Characteristic direction	Wortmannin	Homo sapiens	MCF7	In Vitro	10 uM	6hr	0.0239163	7.06145	5.62e-09	0.81112
L1000_HOG002_MCF7_6H	Characteristic direction	Tretinoin	Homo sapiens	MCF7	In Vitro	1.1111 uM	6hr	0.0239163	7.06145	5.62e-09	0.81112
L1000_HOG003_A549_6H	Characteristic direction	Scriptaid	Homo sapiens	A549	In Vitro	0.0412 uM	6hr	0.0239163	7.06145	5.62e-09	0.81112
L1000_LJP001_MCF10A_24H	Characteristic direction	QL-X-138	Homo sapiens	MCF10A	In Vitro	2 uM	24hr	0.0239163	7.06145	5.62e-09	0.81112
L1000_LJP001_SKBR3_6H	Characteristic direction	A-443644	Homo sapiens	SKBR3	In Vitro	10 uM	6hr	0.0239163	7.06145	5.62e-09	0.81112
DrugMatrix_Affy	limma	Artemisinin	Rattus norvegicus	liver	In Vivo	2000 mg/kg	24hr	0.0332564	1.84911	5.66e-09	0.959899
L1000_CPC014_HA1E_6H	Characteristic direction	Entinostat	Homo sapiens	HA1E	In Vitro	10 uM	6hr	0.0251256	5.42064	5.66e-09	0.857507
L1000_CPC001_HCC515_24H	Characteristic direction	U-74389F	Homo sapiens	HCC515	In Vitro	10 uM	24hr	0.0234009	7.69439	5.68e-09	0.790143
L1000_CPC005_HT29_6H	Characteristic direction	Tyrphostin-AG-527	Homo sapiens	HT29	In Vitro	10 uM	6hr	0.0234009	7.69439	5.68e-09	0.790143
L1000_CPC006_HT29_24H	Characteristic direction	Tretinoin	Homo sapiens	HT29	In Vitro	40 uM	24hr	0.0234009	7.69439	5.68e-09	0.790143
L1000_CPC006_MCF7_24H	Characteristic direction	NSC-23766	Homo sapiens	MCF7	In Vitro	160 uM	24hr	0.0234009	7.69439	5.68e-09	0.790143
L1000_CPC012_A375_6H	Characteristic direction	BRD-K83355732	Homo sapiens	A375	In Vitro	10 uM	6hr	0.0234009	7.69439	5.68e-09	0.790143
L1000_CPC014_PC3_24H	Characteristic direction	Retinyl	Homo sapiens	PC3	In Vitro	10 uM	24hr	0.0234009	7.69439	5.68e-09	0.790143
L1000_CPC006_MCF7_24H	Characteristic direction	Chaetocin	Homo sapiens	MCF7	In Vitro	0.08 uM	24hr	0.0246575	6.09919	5.7e-09	0.841024
L1000_DEB001_PC3_24H	Characteristic direction	Trichostatin-a	Homo sapiens	PC3	In Vitro	0.2 uM	24hr	0.0246575	6.09919	5.7e-09	0.841024
L1000_CPC003_HCC515_6H	Characteristic direction	CGK-733	Homo sapiens	HCC515	In Vitro	10 uM	6hr	0.0243205	6.53072	5.74e-09	0.827828
L1000_CPC004_MCF7_6H	Characteristic direction	Bisacodyl	Homo sapiens	MCF7	In Vitro	10 uM	6hr	0.0243205	6.53072	5.74e-09	0.827828
L1000_CPC005_HA1E_24H	Characteristic direction	Penicillic-acid	Homo sapiens	HA1E	In Vitro	10 uM	24hr	0.0243205	6.53072	5.74e-09	0.827828
L1000_CPC006_A375_6H	Characteristic direction	Erismodegib	Homo sapiens	A375	In Vitro	10 uM	6hr	0.0243205	6.53072	5.74e-09	0.827828
L1000_CPC006_A549_6H	Characteristic direction	BRD-K84924563	Homo sapiens	A549	In Vitro	40 uM	6hr	0.0243205	6.53072	5.74e-09	0.827828
L1000_CPC006_HCC515_24H	Characteristic direction	GW-405833	Homo sapiens	HCC515	In Vitro	40 uM	24hr	0.0243205	6.53072	5.74e-09	0.827828
L1000_CPC006_THP1_6H	Characteristic direction	QS-11	Homo sapiens	THP1	In Vitro	10 uM	6hr	0.0243205	6.53072	5.74e-09	0.827828
L1000_CPC007_A549_6H	Characteristic direction	BRD-A43126523	Homo sapiens	A549	In Vitro	10 uM	6hr	0.0243205	6.53072	5.74e-09	0.827828
L1000_CPC011_VCAP_6H	Characteristic direction	Oligomycin-c	Homo sapiens	VCAP	In Vitro	10 uM	6hr	0.0243205	6.53072	5.74e-09	0.827828
L1000_DOS053_A375_24H	Characteristic direction	Vorinostat	Homo sapiens	A375	In Vitro	0.5 uM	24hr	0.0243205	6.53072	5.74e-09	0.827828
L1000_ERG015_PC3_6H	Characteristic direction	Wortmannin	Homo sapiens	PC3	In Vitro	10 uM	6hr	0.0243205	6.53072	5.74e-09	0.827828
L1000_ERG015_VCAP_6H	Characteristic direction	Vorinostat	Homo sapiens	VCAP	In Vitro	10 uM	6hr	0.0243205	6.53072	5.74e-09	0.827828
L1000_HOG001_MCF7_6H	Characteristic direction	Wortmannin	Homo sapiens	MCF7	In Vitro	3.33 uM	6hr	0.0243205	6.53072	5.74e-09	0.827828
L1000_HOG003_MCF7_24H	Characteristic direction	Withaferin-a	Homo sapiens	MCF7	In Vitro	10 uM	24hr	0.0243205	6.53072	5.74e-09	0.827828
L1000_MUC.CP002_MCF7_24H	Characteristic direction	Mebendazole	Homo sapiens	MCF7	In Vitro	40 uM	24hr	0.0243205	6.53072	5.74e-09	0.827828
DrugMatrix_Codelink	limma	Carbon tetrachloride	Rattus norvegicus	liver	In Vivo	400 mg/kg	3d	0.0387858	2.84096	5.8e-09	0.996647
TG-GATEs	limma	Phenobarbital	Rattus norvegicus	liver	In Vitro	1000 uM	8hr	0.0313163	1.76174	5.8e-09	0.930697
TG-GATEs	limma	Phenylanthranilic acid	Rattus norvegicus	liver	In Vivo Single	2000 mg/kg	24hr	0.0368043	2.17305	5.81e-09	0.991197
L1000_NMH002_NPC_6H	Characteristic direction	Tamoxifen	Homo sapiens	NPC	In Vitro	10 uM	6hr	0.0249017	5.72092	5.87e-09	0.850321
L1000_HOG003_A549_6H	Characteristic direction	Narciclasine	Homo sapiens	A549	In Vitro	0.013 uM	6hr	0.0227642	8.45601	5.92e-09	0.761029
DrugMatrix_Affy	limma	Lead (ii) acetate	Rattus norvegicus	kidney	In Vivo	200 mg/kg	5d	0.0367878	2.17171	5.96e-09	0.991058
L1000_CPC004_HCC515_24H	Characteristic direction	Dexamethasone	Homo sapiens	HCC515	In Vitro	10 uM	24hr	0.0238806	7.02609	6e-09	0.809815
L1000_CPC005_A549_6H	Characteristic direction	Resmethrin	Homo sapiens	A549	In Vitro	10 uM	6hr	0.0238806	7.02609	6e-09	0.809815
L1000_CPC005_HCC515_6H	Characteristic direction	GSK-3-inhibitor-II	Homo sapiens	HCC515	In Vitro	10 uM	6hr	0.0238806	7.02609	6e-09	0.809815
L1000_CPC005_VCAP_24H	Characteristic direction	Chelidonine	Homo sapiens	VCAP	In Vitro	10 uM	24hr	0.0238806	7.02609	6e-09	0.809815
L1000_CPC006_A375_24H	Characteristic direction	CAY-10618	Homo sapiens	A375	In Vitro	10 uM	24hr	0.0238806	7.02609	6e-09	0.809815
L1000_CPC006_HA1E_6H	Characteristic direction	Dexamethasone	Homo sapiens	HA1E	In Vitro	10 uM	6hr	0.0238806	7.02609	6e-09	0.809815
L1000_CPC006_PC3_24H	Characteristic direction	YK-4279	Homo sapiens	PC3	In Vitro	10 uM	24hr	0.0238806	7.02609	6e-09	0.809815
L1000_CPC009_HCC515_6H	Characteristic direction	Ribavirin	Homo sapiens	HCC515	In Vitro	10 uM	6hr	0.0238806	7.02609	6e-09	0.809815
L1000_CPC010_VCAP_6H	Characteristic direction	Enrofloxacin	Homo sapiens	VCAP	In Vitro	10 uM	6hr	0.0238806	7.02609	6e-09	0.809815
L1000_CPC011_PC3_24H	Characteristic direction	Loteprednol	Homo sapiens	PC3	In Vitro	10 uM	24hr	0.0238806	7.02609	6e-09	0.809815
L1000_CPC011_VCAP_6H	Characteristic direction	Cilastatin	Homo sapiens	VCAP	In Vitro	10 uM	6hr	0.0238806	7.02609	6e-09	0.809815
L1000_CPC012_VCAP_24H	Characteristic direction	Vorinostat	Homo sapiens	VCAP	In Vitro	10 uM	24hr	0.0238806	7.02609	6e-09	0.809815
L1000_CPC013_A375_6H	Characteristic direction	Docetaxel	Homo sapiens	A375	In Vitro	10 uM	6hr	0.0238806	7.02609	6e-09	0.809815
L1000_CPC013_A549_6H	Characteristic direction	TH02453-036-P1	Homo sapiens	A549	In Vitro	10 uM	6hr	0.0238806	7.02609	6e-09	0.809815
L1000_CPC013_MCF7_24H	Characteristic direction	Iloprost	Homo sapiens	MCF7	In Vitro	10 uM	24hr	0.0238806	7.02609	6e-09	0.809815
L1000_CPC014_A375_6H	Characteristic direction	Entecavir	Homo sapiens	A375	In Vitro	10 uM	6hr	0.0238806	7.02609	6e-09	0.809815
L1000_CPC014_A549_24H	Characteristic direction	BRD-K32644160	Homo sapiens	A549	In Vitro	10 uM	24hr	0.0238806	7.02609	6e-09	0.809815
L1000_CPC014_NPC_24H	Characteristic direction	BRD-K83691318	Homo sapiens	NPC	In Vitro	10 uM	24hr	0.0238806	7.02609	6e-09	0.809815
L1000_DOS002_VCAP_24H	Characteristic direction	Wortmannin	Homo sapiens	VCAP	In Vitro	10 uM	24hr	0.0238806	7.02609	6e-09	0.809815
L1000_LJP001_BT20_24H	Characteristic direction	TAK-715	Homo sapiens	BT20	In Vitro	10 uM	24hr	0.0238806	7.02609	6e-09	0.809815
L1000_LJP001_MDAMB231_24H	Characteristic direction	WZ-3105	Homo sapiens	MDAMB231	In Vitro	0.08 uM	24hr	0.0238806	7.02609	6e-09	0.809815
L1000_LJP001_SKBR3_6H	Characteristic direction	A-443644	Homo sapiens	SKBR3	In Vitro	2 uM	6hr	0.0238806	7.02609	6e-09	0.809815
L1000_PRISM001_MCF7_6H	Characteristic direction	MLN-8054	Homo sapiens	MCF7	In Vitro	2.5 uM	6hr	0.0238806	7.02609	6e-09	0.809815
L1000_CPC004_MCF7_6H	Characteristic direction	Wortmannin	Homo sapiens	MCF7	In Vitro	10 uM	6hr	0.0246238	6.07567	6.03e-09	0.839783
L1000_CPC004_VCAP_24H	Characteristic direction	Amperozide	Homo sapiens	VCAP	In Vitro	10 uM	24hr	0.0246238	6.07567	6.03e-09	0.839783
L1000_CPC005_VCAP_24H	Characteristic direction	Megestrol	Homo sapiens	VCAP	In Vitro	10 uM	24hr	0.0246238	6.07567	6.03e-09	0.839783
L1000_CPC006_VCAP_6H	Characteristic direction	BI-2536	Homo sapiens	VCAP	In Vitro	10 uM	6hr	0.0246238	6.07567	6.03e-09	0.839783
L1000_CPC008_PC3_24H	Characteristic direction	BRD-A75558199	Homo sapiens	PC3	In Vitro	10 uM	24hr	0.0246238	6.07567	6.03e-09	0.839783
L1000_CPC011_PC3_24H	Characteristic direction	Clobenpropit	Homo sapiens	PC3	In Vitro	10 uM	24hr	0.0246238	6.07567	6.03e-09	0.839783
L1000_CPC012_PC3_6H	Characteristic direction	BRD-K73238422	Homo sapiens	PC3	In Vitro	10 uM	6hr	0.0246238	6.07567	6.03e-09	0.839783
L1000_CPC018_A375_6H	Characteristic direction	Vorinostat	Homo sapiens	A375	In Vitro	10 uM	6hr	0.0246238	6.07567	6.03e-09	0.839783
L1000_CPC019_VCAP_6H	Characteristic direction	Geldanamycin	Homo sapiens	VCAP	In Vitro	10 uM	6hr	0.0246238	6.07567	6.03e-09	0.839783
L1000_LJP001_BT20_24H	Characteristic direction	OSI-027	Homo sapiens	BT20	In Vitro	10 uM	24hr	0.0246238	6.07567	6.03e-09	0.839783
TG-GATEs	limma	Isoniazid	Homo sapiens	liver	In Vitro	10000 uM	24hr	0.0222482	2.50645	6.08e-09	0.735056
L1000_CPC001_HCC515_24H	Characteristic direction	PG-9	Homo sapiens	HCC515	In Vitro	10 uM	24hr	0.0242857	6.50216	6.09e-09	0.826588
L1000_CPC002_VCAP_24H	Characteristic direction	Maprotiline	Homo sapiens	VCAP	In Vitro	10 uM	24hr	0.0242857	6.50216	6.09e-09	0.826588
L1000_CPC005_A549_6H	Characteristic direction	SCH-28080	Homo sapiens	A549	In Vitro	10 uM	6hr	0.0242857	6.50216	6.09e-09	0.826588
L1000_CPC006_HT29_6H	Characteristic direction	LFM-A13	Homo sapiens	HT29	In Vitro	111.11 uM	6hr	0.0242857	6.50216	6.09e-09	0.826588
L1000_CPC006_VCAP_24H	Characteristic direction	10-DEBC	Homo sapiens	VCAP	In Vitro	24 uM	24hr	0.0242857	6.50216	6.09e-09	0.826588
L1000_CPC011_A549_6H	Characteristic direction	Irinotecan	Homo sapiens	A549	In Vitro	10 uM	6hr	0.0242857	6.50216	6.09e-09	0.826588
L1000_CPC011_MCF7_24H	Characteristic direction	Pilocarpine	Homo sapiens	MCF7	In Vitro	10 uM	24hr	0.0242857	6.50216	6.09e-09	0.826588
L1000_CPC011_VCAP_24H	Characteristic direction	Formoterol	Homo sapiens	VCAP	In Vitro	10 uM	24hr	0.0242857	6.50216	6.09e-09	0.826588
L1000_CPC012_HCC515_6H	Characteristic direction	BRD-K91671201	Homo sapiens	HCC515	In Vitro	10 uM	6hr	0.0242857	6.50216	6.09e-09	0.826588
L1000_CPC014_HEPG2_6H	Characteristic direction	Pirarubicin	Homo sapiens	HEPG2	In Vitro	10 uM	6hr	0.0242857	6.50216	6.09e-09	0.826588
L1000_CPC014_PC3_24H	Characteristic direction	GW-501516	Homo sapiens	PC3	In Vitro	10 uM	24hr	0.0242857	6.50216	6.09e-09	0.826588
L1000_CPC015_MCF7_6H	Characteristic direction	Trichostatin-a	Homo sapiens	MCF7	In Vitro	10 uM	6hr	0.0242857	6.50216	6.09e-09	0.826588
L1000_DOS055_MCF7_24H	Characteristic direction	Wortmannin	Homo sapiens	MCF7	In Vitro	10 uM	24hr	0.0242857	6.50216	6.09e-09	0.826588
L1000_ERG005_VCAP_24H	Characteristic direction	Troglitazone	Homo sapiens	VCAP	In Vitro	20 uM	24hr	0.0242857	6.50216	6.09e-09	0.826588
L1000_LJP001_BT20_6H	Characteristic direction	PD-184352	Homo sapiens	BT20	In Vitro	2 uM	6hr	0.0242857	6.50216	6.09e-09	0.826588
L1000_LJP001_BT20_6H	Characteristic direction	SB-239063	Homo sapiens	BT20	In Vitro	2 uM	6hr	0.0242857	6.50216	6.09e-09	0.826588
L1000_LJP002_SKBR3_6H	Characteristic direction	LDN-193189	Homo sapiens	SKBR3	In Vitro	10 uM	6hr	0.0242857	6.50216	6.09e-09	0.826588
L1000_NMH002_FIBRNPC_6H	Characteristic direction	Thapsigargin	Homo sapiens	FIBRNPC	In Vitro	10 uM	6hr	0.0242857	6.50216	6.09e-09	0.826588
L1000_CPC006_HCC515_6H	Characteristic direction	PX-12	Homo sapiens	HCC515	In Vitro	30 uM	6hr	0.0233645	7.64952	6.11e-09	0.788886
L1000_CPC006_MCF7_6H	Characteristic direction	YM-155	Homo sapiens	MCF7	In Vitro	0.31 uM	6hr	0.0233645	7.64952	6.11e-09	0.788886
L1000_CPC006_MCF7_6H	Characteristic direction	Parthenolide	Homo sapiens	MCF7	In Vitro	20 uM	6hr	0.0233645	7.64952	6.11e-09	0.788886
L1000_CPC006_VCAP_24H	Characteristic direction	NF-449	Homo sapiens	VCAP	In Vitro	10 uM	24hr	0.0233645	7.64952	6.11e-09	0.788886
DrugMatrix_Affy	limma	Safrole	Rattus norvegicus	liver	In Vivo	488 mg/kg	3d	0.0348121	1.95809	6.18e-09	0.977784
L1000_ASG001_PC3_24H	Characteristic direction	Thioridazine	Homo sapiens	PC3	In Vitro	10 uM	24hr	0.0248691	5.70132	6.18e-09	0.848871
L1000_CPC002_PC3_6H	Characteristic direction	Cinobufagin	Homo sapiens	PC3	In Vitro	10 uM	6hr	0.0245902	6.05234	6.37e-09	0.838575
L1000_CPC004_HCC515_24H	Characteristic direction	Mycophenolic-acid	Homo sapiens	HCC515	In Vitro	10 uM	24hr	0.0245902	6.05234	6.37e-09	0.838575
L1000_CPC004_HEPG2_6H	Characteristic direction	Ouabain	Homo sapiens	HEPG2	In Vitro	10 uM	6hr	0.0245902	6.05234	6.37e-09	0.838575
L1000_CPC006_HT29_24H	Characteristic direction	MST-312	Homo sapiens	HT29	In Vitro	11.1 uM	24hr	0.0245902	6.05234	6.37e-09	0.838575
L1000_CPC007_HA1E_6H	Characteristic direction	Trichostatin-a	Homo sapiens	HA1E	In Vitro	10 uM	6hr	0.0245902	6.05234	6.37e-09	0.838575
L1000_CPC008_HT29_6H	Characteristic direction	BRD-K23165181	Homo sapiens	HT29	In Vitro	10 uM	6hr	0.0245902	6.05234	6.37e-09	0.838575
L1000_CPC011_VCAP_24H	Characteristic direction	Ethylestrenol	Homo sapiens	VCAP	In Vitro	10 uM	24hr	0.0245902	6.05234	6.37e-09	0.838575
L1000_CPC012_HT29_6H	Characteristic direction	SPB02303	Homo sapiens	HT29	In Vitro	10 uM	6hr	0.0245902	6.05234	6.37e-09	0.838575
L1000_CPC013_A549_24H	Characteristic direction	Barasertib	Homo sapiens	A549	In Vitro	10 uM	24hr	0.0245902	6.05234	6.37e-09	0.838575
L1000_CPC014_VCAP_24H	Characteristic direction	2-aminopurine	Homo sapiens	VCAP	In Vitro	10 uM	24hr	0.0245902	6.05234	6.37e-09	0.838575
L1000_DOSBIO001_NPC_24H	Characteristic direction	Vorinostat	Homo sapiens	NPC	In Vitro	1.11111 uM	24hr	0.0245902	6.05234	6.37e-09	0.838575
L1000_CPC002_HCC515_6H	Characteristic direction	GTP-14564	Homo sapiens	HCC515	In Vitro	10 uM	6hr	0.023845	6.99109	6.41e-09	0.808188
L1000_CPC002_VCAP_6H	Characteristic direction	CGP-13501	Homo sapiens	VCAP	In Vitro	10 uM	6hr	0.023845	6.99109	6.41e-09	0.808188
L1000_CPC004_PC3_6H	Characteristic direction	BRD-K16604360	Homo sapiens	PC3	In Vitro	10 uM	6hr	0.023845	6.99109	6.41e-09	0.808188
L1000_CPC005_HA1E_24H	Characteristic direction	Metergoline	Homo sapiens	HA1E	In Vitro	10 uM	24hr	0.023845	6.99109	6.41e-09	0.808188
L1000_CPC005_MCF7_6H	Characteristic direction	BNTX	Homo sapiens	MCF7	In Vitro	10 uM	6hr	0.023845	6.99109	6.41e-09	0.808188
L1000_CPC006_A549_24H	Characteristic direction	CYT-997	Homo sapiens	A549	In Vitro	1 uM	24hr	0.023845	6.99109	6.41e-09	0.808188
L1000_CPC006_HCC515_6H	Characteristic direction	Gemcitabine	Homo sapiens	HCC515	In Vitro	0.08 uM	6hr	0.023845	6.99109	6.41e-09	0.808188
L1000_CPC007_VCAP_6H	Characteristic direction	BRD-K21237738	Homo sapiens	VCAP	In Vitro	10 uM	6hr	0.023845	6.99109	6.41e-09	0.808188
L1000_CPC008_A375_6H	Characteristic direction	BRD-K77681376	Homo sapiens	A375	In Vitro	10 uM	6hr	0.023845	6.99109	6.41e-09	0.808188
L1000_CPC010_A549_24H	Characteristic direction	Doxapram	Homo sapiens	A549	In Vitro	10 uM	24hr	0.023845	6.99109	6.41e-09	0.808188
L1000_CPC011_VCAP_6H	Characteristic direction	Bifemelane	Homo sapiens	VCAP	In Vitro	10 uM	6hr	0.023845	6.99109	6.41e-09	0.808188
L1000_CPC012_A375_6H	Characteristic direction	6-aminochrysene	Homo sapiens	A375	In Vitro	10 uM	6hr	0.023845	6.99109	6.41e-09	0.808188
L1000_CPC012_ASC_24H	Characteristic direction	BRD-K08630646	Homo sapiens	ASC	In Vitro	10 uM	24hr	0.023845	6.99109	6.41e-09	0.808188
L1000_CPC012_MCF7_24H	Characteristic direction	BRD-K11362964	Homo sapiens	MCF7	In Vitro	10 uM	24hr	0.023845	6.99109	6.41e-09	0.808188
L1000_CPC012_NPC_24H	Characteristic direction	Vorinostat	Homo sapiens	NPC	In Vitro	10 uM	24hr	0.023845	6.99109	6.41e-09	0.808188
L1000_CPC014_A549_24H	Characteristic direction	BRD-K67470788	Homo sapiens	A549	In Vitro	10 uM	24hr	0.023845	6.99109	6.41e-09	0.808188
L1000_CPC014_HCC515_6H	Characteristic direction	BRD-A26595446	Homo sapiens	HCC515	In Vitro	10 uM	6hr	0.023845	6.99109	6.41e-09	0.808188
L1000_CPC014_HEPG2_6H	Characteristic direction	Cyclazosin	Homo sapiens	HEPG2	In Vitro	10 uM	6hr	0.023845	6.99109	6.41e-09	0.808188
L1000_CPC014_VCAP_24H	Characteristic direction	Sirolimus	Homo sapiens	VCAP	In Vitro	10 uM	24hr	0.023845	6.99109	6.41e-09	0.808188
L1000_CPC020_HT29_6H	Characteristic direction	Glibenclamide	Homo sapiens	HT29	In Vitro	10 uM	6hr	0.023845	6.99109	6.41e-09	0.808188
L1000_HOG002_A549_6H	Characteristic direction	Doxorubicin	Homo sapiens	A549	In Vitro	0.1234 uM	6hr	0.023845	6.99109	6.41e-09	0.808188
L1000_HOG003_A549_24H	Characteristic direction	Tanespimycin	Homo sapiens	A549	In Vitro	3.33 uM	24hr	0.023845	6.99109	6.41e-09	0.808188
L1000_HOG003_A549_6H	Characteristic direction	Geldanamycin	Homo sapiens	A549	In Vitro	10 uM	6hr	0.023845	6.99109	6.41e-09	0.808188
L1000_LJP001_HS578T_24H	Characteristic direction	Alvocidib	Homo sapiens	HS578T	In Vitro	0.08 uM	24hr	0.023845	6.99109	6.41e-09	0.808188
L1000_CPC005_A375_6H	Characteristic direction	Fludrocortisone	Homo sapiens	A375	In Vitro	10 uM	6hr	0.0227273	8.39745	6.42e-09	0.758966
DrugMatrix_Affy	limma	Valeric acid	Rattus norvegicus	liver	In Vitro	23000 uM	24hr	0.0302176	1.73474	6.45e-09	0.906735
L1000_CPC004_VCAP_24H	Characteristic direction	EMD-386088	Homo sapiens	VCAP	In Vitro	10 uM	24hr	0.0242511	6.47385	6.47e-09	0.825299
L1000_CPC005_A375_24H	Characteristic direction	Calcipotriol	Homo sapiens	A375	In Vitro	10 uM	24hr	0.0242511	6.47385	6.47e-09	0.825299
L1000_CPC006_A549_24H	Characteristic direction	Lovastatin	Homo sapiens	A549	In Vitro	40 uM	24hr	0.0242511	6.47385	6.47e-09	0.825299
L1000_CPC006_MCF7_6H	Characteristic direction	Vorinostat	Homo sapiens	MCF7	In Vitro	10 uM	6hr	0.0242511	6.47385	6.47e-09	0.825299
L1000_CPC007_HA1E_24H	Characteristic direction	BRD-A24021119	Homo sapiens	HA1E	In Vitro	10 uM	24hr	0.0242511	6.47385	6.47e-09	0.825299
L1000_CPC008_A549_6H	Characteristic direction	BRD-K33720394	Homo sapiens	A549	In Vitro	10 uM	6hr	0.0242511	6.47385	6.47e-09	0.825299
L1000_CPC011_HA1E_6H	Characteristic direction	Anagrelide	Homo sapiens	HA1E	In Vitro	10 uM	6hr	0.0242511	6.47385	6.47e-09	0.825299
L1000_CPC011_PC3_24H	Characteristic direction	BRD-K20168484	Homo sapiens	PC3	In Vitro	10 uM	24hr	0.0242511	6.47385	6.47e-09	0.825299
L1000_CPC013_HEPG2_6H	Characteristic direction	Geldanamycin	Homo sapiens	HEPG2	In Vitro	10 uM	6hr	0.0242511	6.47385	6.47e-09	0.825299
L1000_CPC014_A549_6H	Characteristic direction	PD-173074	Homo sapiens	A549	In Vitro	10 uM	6hr	0.0242511	6.47385	6.47e-09	0.825299
L1000_CPC014_SKB_24H	Characteristic direction	Triciribine	Homo sapiens	SKB	In Vitro	10 uM	24hr	0.0242511	6.47385	6.47e-09	0.825299
L1000_DOS028_VCAP_24H	Characteristic direction	Genistein	Homo sapiens	VCAP	In Vitro	10 uM	24hr	0.0242511	6.47385	6.47e-09	0.825299
L1000_ERG005_VCAP_48H	Characteristic direction	Trifluoperazine	Homo sapiens	VCAP	In Vitro	5 uM	2d	0.0242511	6.47385	6.47e-09	0.825299
L1000_HOG001_A549_6H	Characteristic direction	Thioridazine	Homo sapiens	A549	In Vitro	0.3704 uM	6hr	0.0242511	6.47385	6.47e-09	0.825299
L1000_LJP001_MCF10A_24H	Characteristic direction	Torin-2	Homo sapiens	MCF10A	In Vitro	2 uM	24hr	0.0242511	6.47385	6.47e-09	0.825299
L1000_LJP001_MDAMB231_24H	Characteristic direction	ZSTK-474	Homo sapiens	MDAMB231	In Vitro	2 uM	24hr	0.0242511	6.47385	6.47e-09	0.825299
L1000_LJP002_MDAMB231_24H	Characteristic direction	AZD-8330	Homo sapiens	MDAMB231	In Vitro	0.08 uM	24hr	0.0242511	6.47385	6.47e-09	0.825299
L1000_MUC.CP005_MCF7_24H	Characteristic direction	CGS-15943	Homo sapiens	MCF7	In Vitro	10 uM	24hr	0.0242511	6.47385	6.47e-09	0.825299
DrugMatrix_Codelink	limma	Ethylene glycol	Rattus norvegicus	liver	In Vivo	352 mg/kg	5d	0.0375335	2.30401	6.55e-09	0.994411
L1000_CPC003_HCC515_24H	Characteristic direction	Daunorubicin	Homo sapiens	HCC515	In Vitro	10 uM	24hr	0.0233281	7.60518	6.57e-09	0.78692
L1000_CPC005_A375_24H	Characteristic direction	Liquiritigenin	Homo sapiens	A375	In Vitro	10 uM	24hr	0.0233281	7.60518	6.57e-09	0.78692
L1000_CPC006_A549_24H	Characteristic direction	Teniposide	Homo sapiens	A549	In Vitro	1.25 uM	24hr	0.0233281	7.60518	6.57e-09	0.78692
L1000_CPC006_A549_6H	Characteristic direction	Rucaparib	Homo sapiens	A549	In Vitro	10 uM	6hr	0.0233281	7.60518	6.57e-09	0.78692
L1000_CPC006_HCC515_24H	Characteristic direction	Tolazamide	Homo sapiens	HCC515	In Vitro	10 uM	24hr	0.0233281	7.60518	6.57e-09	0.78692
L1000_CPC007_A549_24H	Characteristic direction	BRD-K71265179	Homo sapiens	A549	In Vitro	10 uM	24hr	0.0233281	7.60518	6.57e-09	0.78692
L1000_CPC008_PC3_6H	Characteristic direction	BRD-K00366212	Homo sapiens	PC3	In Vitro	10 uM	6hr	0.0233281	7.60518	6.57e-09	0.78692
L1000_CPC011_HT29_6H	Characteristic direction	Docetaxel	Homo sapiens	HT29	In Vitro	10 uM	6hr	0.0233281	7.60518	6.57e-09	0.78692
L1000_CPC012_A549_6H	Characteristic direction	Varenicline	Homo sapiens	A549	In Vitro	10 uM	6hr	0.0233281	7.60518	6.57e-09	0.78692
L1000_CPC013_VCAP_6H	Characteristic direction	BRD-K35961280	Homo sapiens	VCAP	In Vitro	10 uM	6hr	0.0233281	7.60518	6.57e-09	0.78692
L1000_CPC014_HA1E_6H	Characteristic direction	EI-231	Homo sapiens	HA1E	In Vitro	10 uM	6hr	0.0233281	7.60518	6.57e-09	0.78692
L1000_DEB001_MCF7_6H	Characteristic direction	Withaferin-a	Homo sapiens	MCF7	In Vitro	10 uM	6hr	0.0233281	7.60518	6.57e-09	0.78692
L1000_DOS054_A549_24H	Characteristic direction	Vorinostat	Homo sapiens	A549	In Vitro	0.1 uM	24hr	0.0233281	7.60518	6.57e-09	0.78692
L1000_HOG002_A549_24H	Characteristic direction	Sirolimus	Homo sapiens	A549	In Vitro	0.0412 uM	24hr	0.0233281	7.60518	6.57e-09	0.78692
TG-GATEs	limma	Allyl alcohol	Homo sapiens	liver	In Vitro	70 uM	8hr	0.0239486	2.98886	6.66e-09	0.812297
L1000_CPC002_HA1E_24H	Characteristic direction	ZM-306416	Homo sapiens	HA1E	In Vitro	10 uM	24hr	0.0245566	6.02918	6.74e-09	0.837173
L1000_CPC006_A549_6H	Characteristic direction	Sirolimus	Homo sapiens	A549	In Vitro	11.1 uM	6hr	0.0245566	6.02918	6.74e-09	0.837173
L1000_CPC015_A375_6H	Characteristic direction	Trichostatin-a	Homo sapiens	A375	In Vitro	10 uM	6hr	0.0245566	6.02918	6.74e-09	0.837173
L1000_ERG012_PC3_6H	Characteristic direction	Vorinostat	Homo sapiens	PC3	In Vitro	10 uM	6hr	0.0245566	6.02918	6.74e-09	0.837173
L1000_HDAC002_PC3_6H	Characteristic direction	Entinostat	Homo sapiens	PC3	In Vitro	0.625 uM	6hr	0.0245566	6.02918	6.74e-09	0.837173
L1000_LJP002_SKBR3_6H	Characteristic direction	GSK-2126458	Homo sapiens	SKBR3	In Vitro	10 uM	6hr	0.0245566	6.02918	6.74e-09	0.837173
L1000_MUC.CP003_MCF7_24H	Characteristic direction	Dipropyl-dopamine	Homo sapiens	MCF7	In Vitro	3.3333 uM	24hr	0.0245566	6.02918	6.74e-09	0.837173
L1000_CPC003_HA1E_24H	Characteristic direction	SA-792541	Homo sapiens	HA1E	In Vitro	10 uM	24hr	0.0238095	6.95644	6.85e-09	0.806577
L1000_CPC003_PC3_24H	Characteristic direction	HSP90-inhibitor	Homo sapiens	PC3	In Vitro	10 uM	24hr	0.0238095	6.95644	6.85e-09	0.806577
L1000_CPC004_VCAP_6H	Characteristic direction	SB-218078	Homo sapiens	VCAP	In Vitro	10 uM	6hr	0.0238095	6.95644	6.85e-09	0.806577
L1000_CPC005_HA1E_24H	Characteristic direction	Budesonide	Homo sapiens	HA1E	In Vitro	10 uM	24hr	0.0238095	6.95644	6.85e-09	0.806577
L1000_CPC005_VCAP_6H	Characteristic direction	Calyculin	Homo sapiens	VCAP	In Vitro	10 uM	6hr	0.0238095	6.95644	6.85e-09	0.806577
L1000_CPC006_A375_6H	Characteristic direction	Trifluoperazine	Homo sapiens	A375	In Vitro	10 uM	6hr	0.0238095	6.95644	6.85e-09	0.806577
L1000_CPC006_HA1E_24H	Characteristic direction	Tolazamide	Homo sapiens	HA1E	In Vitro	10 uM	24hr	0.0238095	6.95644	6.85e-09	0.806577
L1000_CPC006_HCC515_24H	Characteristic direction	SU-11652	Homo sapiens	HCC515	In Vitro	10 uM	24hr	0.0238095	6.95644	6.85e-09	0.806577
L1000_CPC006_PL21_6H	Characteristic direction	COT-10b	Homo sapiens	PL21	In Vitro	44.4 uM	6hr	0.0238095	6.95644	6.85e-09	0.806577
L1000_CPC007_HCC515_6H	Characteristic direction	SAL-1	Homo sapiens	HCC515	In Vitro	10 uM	6hr	0.0238095	6.95644	6.85e-09	0.806577
L1000_CPC008_A549_6H	Characteristic direction	BRD-K01896723	Homo sapiens	A549	In Vitro	10 uM	6hr	0.0238095	6.95644	6.85e-09	0.806577
L1000_CPC008_A549_6H	Characteristic direction	BRD-K63308290	Homo sapiens	A549	In Vitro	10 uM	6hr	0.0238095	6.95644	6.85e-09	0.806577
L1000_CPC008_PC3_6H	Characteristic direction	BRD-K77547509	Homo sapiens	PC3	In Vitro	10 uM	6hr	0.0238095	6.95644	6.85e-09	0.806577
L1000_CPC011_PC3_6H	Characteristic direction	Perospirone	Homo sapiens	PC3	In Vitro	10 uM	6hr	0.0238095	6.95644	6.85e-09	0.806577
L1000_CPC011_VCAP_6H	Characteristic direction	Amiodarone	Homo sapiens	VCAP	In Vitro	10 uM	6hr	0.0238095	6.95644	6.85e-09	0.806577
L1000_CPC011_VCAP_6H	Characteristic direction	Cerivastatin	Homo sapiens	VCAP	In Vitro	10 uM	6hr	0.0238095	6.95644	6.85e-09	0.806577
L1000_CPC014_A549_24H	Characteristic direction	Epoxycholesterol	Homo sapiens	A549	In Vitro	10 uM	24hr	0.0238095	6.95644	6.85e-09	0.806577
L1000_CPC014_VCAP_6H	Characteristic direction	Lithocholic-acid	Homo sapiens	VCAP	In Vitro	10 uM	6hr	0.0238095	6.95644	6.85e-09	0.806577
L1000_CPC020_HCC515_6H	Characteristic direction	Tolbutamide	Homo sapiens	HCC515	In Vitro	10 uM	6hr	0.0238095	6.95644	6.85e-09	0.806577
L1000_DOS021_VCAP_24H	Characteristic direction	Sirolimus	Homo sapiens	VCAP	In Vitro	10 uM	24hr	0.0238095	6.95644	6.85e-09	0.806577
L1000_DOS048_A375_24H	Characteristic direction	Geldanamycin	Homo sapiens	A375	In Vitro	10 uM	24hr	0.0238095	6.95644	6.85e-09	0.806577
L1000_DOS057_HT29_24H	Characteristic direction	Geldanamycin	Homo sapiens	HT29	In Vitro	10 uM	24hr	0.0238095	6.95644	6.85e-09	0.806577
L1000_LJP001_BT20_6H	Characteristic direction	Torin-1	Homo sapiens	BT20	In Vitro	10 uM	6hr	0.0238095	6.95644	6.85e-09	0.806577
L1000_LJP001_MCF10A_24H	Characteristic direction	Alvocidib	Homo sapiens	MCF10A	In Vitro	0.4 uM	24hr	0.0238095	6.95644	6.85e-09	0.806577
L1000_LJP001_MDAMB231_6H	Characteristic direction	HY-11007	Homo sapiens	MDAMB231	In Vitro	10 uM	6hr	0.0238095	6.95644	6.85e-09	0.806577
L1000_LJP002_MCF7_24H	Characteristic direction	BIX-02189	Homo sapiens	MCF7	In Vitro	2 uM	24hr	0.0238095	6.95644	6.85e-09	0.806577
L1000_NMH002_NPC_6H	Characteristic direction	Epoxycholesterol	Homo sapiens	NPC	In Vitro	10 uM	6hr	0.0238095	6.95644	6.85e-09	0.806577
L1000_CPC014_HT29_6H	Characteristic direction	F-1566-0341	Homo sapiens	HT29	In Vitro	10 uM	6hr	0.0248042	5.66252	6.86e-09	0.846357
TG-GATEs	limma	Thioacetamide	Rattus norvegicus	liver	In Vivo Repeat	45 mg/kg	8d	0.032387	1.80114	6.87e-09	0.947743
L1000_CPC001_PC3_24H	Characteristic direction	NTNCB	Homo sapiens	PC3	In Vitro	10 uM	24hr	0.0242165	6.44579	6.88e-09	0.823833
L1000_CPC004_HT29_6H	Characteristic direction	Meloxicam	Homo sapiens	HT29	In Vitro	10 uM	6hr	0.0242165	6.44579	6.88e-09	0.823833
L1000_CPC005_MCF7_24H	Characteristic direction	Wortmannin	Homo sapiens	MCF7	In Vitro	10 uM	24hr	0.0242165	6.44579	6.88e-09	0.823833
L1000_CPC007_A375_6H	Characteristic direction	BRD-A69470004	Homo sapiens	A375	In Vitro	10 uM	6hr	0.0242165	6.44579	6.88e-09	0.823833
L1000_CPC008_VCAP_6H	Characteristic direction	BRD-K28362289	Homo sapiens	VCAP	In Vitro	10 uM	6hr	0.0242165	6.44579	6.88e-09	0.823833
L1000_CPC010_A375_6H	Characteristic direction	BRD-K36772364	Homo sapiens	A375	In Vitro	10 uM	6hr	0.0242165	6.44579	6.88e-09	0.823833
L1000_CPC010_PC3_6H	Characteristic direction	BRD-A37735495	Homo sapiens	PC3	In Vitro	10 uM	6hr	0.0242165	6.44579	6.88e-09	0.823833
L1000_CPC010_VCAP_6H	Characteristic direction	Balsalazide	Homo sapiens	VCAP	In Vitro	10 uM	6hr	0.0242165	6.44579	6.88e-09	0.823833
L1000_CPC013_A375_6H	Characteristic direction	BRD-K26048285	Homo sapiens	A375	In Vitro	10 uM	6hr	0.0242165	6.44579	6.88e-09	0.823833
L1000_CPC013_MCF7_24H	Characteristic direction	BRD-K98519396	Homo sapiens	MCF7	In Vitro	10 uM	24hr	0.0242165	6.44579	6.88e-09	0.823833
L1000_CPC013_VCAP_6H	Characteristic direction	Amonafide	Homo sapiens	VCAP	In Vitro	10 uM	6hr	0.0242165	6.44579	6.88e-09	0.823833
L1000_CPC014_A549_6H	Characteristic direction	BRD-K91047982	Homo sapiens	A549	In Vitro	10 uM	6hr	0.0242165	6.44579	6.88e-09	0.823833
L1000_CPC014_HEPG2_6H	Characteristic direction	Terreic-acid	Homo sapiens	HEPG2	In Vitro	10 uM	6hr	0.0242165	6.44579	6.88e-09	0.823833
L1000_CPC014_PHH_24H	Characteristic direction	Mirin	Homo sapiens	PHH	In Vitro	10 uM	24hr	0.0242165	6.44579	6.88e-09	0.823833
L1000_CPC014_SKB_24H	Characteristic direction	Epoxycholesterol	Homo sapiens	SKB	In Vitro	10 uM	24hr	0.0242165	6.44579	6.88e-09	0.823833
L1000_CPC020_PC3_24H	Characteristic direction	Wortmannin	Homo sapiens	PC3	In Vitro	10 uM	24hr	0.0242165	6.44579	6.88e-09	0.823833
L1000_CPD001_MCF7_24H	Characteristic direction	Thioridazine	Homo sapiens	MCF7	In Vitro	10 uM	24hr	0.0242165	6.44579	6.88e-09	0.823833
L1000_HDAC002_PC3_24H	Characteristic direction	BRD-K88742110	Homo sapiens	PC3	In Vitro	0.15625 uM	24hr	0.0242165	6.44579	6.88e-09	0.823833
L1000_HOG002_A549_6H	Characteristic direction	Homoharringtonine	Homo sapiens	A549	In Vitro	10 uM	6hr	0.0242165	6.44579	6.88e-09	0.823833
L1000_HOG002_MCF7_6H	Characteristic direction	AKT-inhibitor-IV	Homo sapiens	MCF7	In Vitro	10 uM	6hr	0.0242165	6.44579	6.88e-09	0.823833
L1000_HOG003_A549_6H	Characteristic direction	Narciclasine	Homo sapiens	A549	In Vitro	10 uM	6hr	0.0242165	6.44579	6.88e-09	0.823833
L1000_HOG003_A549_6H	Characteristic direction	Arachidonyl-trifluoro-methane	Homo sapiens	A549	In Vitro	0.013 uM	6hr	0.0242165	6.44579	6.88e-09	0.823833
L1000_LJP001_BT20_6H	Characteristic direction	WYE-125132	Homo sapiens	BT20	In Vitro	10 uM	6hr	0.0242165	6.44579	6.88e-09	0.823833
L1000_LJP001_HS578T_24H	Characteristic direction	WZ-4002	Homo sapiens	HS578T	In Vitro	0.08 uM	24hr	0.0242165	6.44579	6.88e-09	0.823833
L1000_LJP001_MCF7_24H	Characteristic direction	Selumetinib	Homo sapiens	MCF7	In Vitro	2 uM	24hr	0.0242165	6.44579	6.88e-09	0.823833
L1000_LJP001_MDAMB231_24H	Characteristic direction	AS-605240	Homo sapiens	MDAMB231	In Vitro	2 uM	24hr	0.0242165	6.44579	6.88e-09	0.823833
L1000_LJP002_BT20_24H	Characteristic direction	GSK-2126458	Homo sapiens	BT20	In Vitro	0.4 uM	24hr	0.0242165	6.44579	6.88e-09	0.823833
L1000_PCLB001_A375_6H	Characteristic direction	Trichostatin-a	Homo sapiens	A375	In Vitro	2.5 uM	6hr	0.0242165	6.44579	6.88e-09	0.823833
L1000_PCLB001_A549_6H	Characteristic direction	Trichostatin-a	Homo sapiens	A549	In Vitro	1.11 uM	6hr	0.0242165	6.44579	6.88e-09	0.823833
L1000_CPC004_VCAP_24H	Characteristic direction	E-4031	Homo sapiens	VCAP	In Vitro	10 uM	24hr	0.0232919	7.56136	7.06e-09	0.785309
L1000_CPC006_H1299_6H	Characteristic direction	MW-A1-12	Homo sapiens	H1299	In Vitro	10 uM	6hr	0.0232919	7.56136	7.06e-09	0.785309
L1000_CPC007_MCF7_24H	Characteristic direction	BRD-A05680309	Homo sapiens	MCF7	In Vitro	10 uM	24hr	0.0232919	7.56136	7.06e-09	0.785309
L1000_CPC010_A375_6H	Characteristic direction	BRD-K77014406	Homo sapiens	A375	In Vitro	10 uM	6hr	0.0232919	7.56136	7.06e-09	0.785309
L1000_ERG015_VCAP_24H	Characteristic direction	Trichostatin-a	Homo sapiens	VCAP	In Vitro	10 uM	24hr	0.0232919	7.56136	7.06e-09	0.785309
L1000_HDAC002_PC3_6H	Characteristic direction	Vorinostat	Homo sapiens	PC3	In Vitro	10 uM	6hr	0.0232919	7.56136	7.06e-09	0.785309
DrugMatrix_Affy	limma	Beta-estradiol	Rattus norvegicus	liver	In Vivo	150 mg/kg	24hr	0.0332018	1.84397	7.06e-09	0.959271
GSE20963, GSE51872, GSE49591, GSE71099, GSE39654, GSE54608	Characteristic direction	Dexamethasone	Homo sapiens	urogenital system	PharmOmics meta	PharmOmics meta	PharmOmics meta	0.0245232	6.00619	7.12e-09	0.83553
GSE20963, GSE51872, GSE49591, GSE71099, GSE39654, GSE54608	Characteristic direction	Anti-inflammatory	Homo sapiens	urogenital system	PharmOmics meta	PharmOmics meta	PharmOmics meta	0.0245232	6.00619	7.12e-09	0.83553
GSE20963, GSE51872, GSE49591, GSE71099, GSE39654, GSE54608	Characteristic direction	Glucocorticoid receptor agonist	Homo sapiens	urogenital system	PharmOmics meta	PharmOmics meta	PharmOmics meta	0.0245232	6.00619	7.12e-09	0.83553
GSE20963, GSE51872, GSE49591, GSE71099, GSE39654, GSE54608	Characteristic direction	Antipruritic	Homo sapiens	urogenital system	PharmOmics meta	PharmOmics meta	PharmOmics meta	0.0245232	6.00619	7.12e-09	0.83553
L1000_CPC001_PC3_24H	Characteristic direction	Talniflumate	Homo sapiens	PC3	In Vitro	10 uM	24hr	0.0245232	6.00619	7.12e-09	0.83553
L1000_CPC002_PC3_6H	Characteristic direction	BAY-11-7821	Homo sapiens	PC3	In Vitro	10 uM	6hr	0.0245232	6.00619	7.12e-09	0.83553
L1000_CPC003_HA1E_6H	Characteristic direction	Vorinostat	Homo sapiens	HA1E	In Vitro	10 uM	6hr	0.0245232	6.00619	7.12e-09	0.83553
L1000_CPC005_A549_24H	Characteristic direction	VAMA-37	Homo sapiens	A549	In Vitro	10 uM	24hr	0.0245232	6.00619	7.12e-09	0.83553
L1000_CPC006_VCAP_24H	Characteristic direction	YM-155	Homo sapiens	VCAP	In Vitro	0.31 uM	24hr	0.0245232	6.00619	7.12e-09	0.83553
L1000_CPC010_A375_6H	Characteristic direction	BRD-K53932786	Homo sapiens	A375	In Vitro	10 uM	6hr	0.0245232	6.00619	7.12e-09	0.83553
L1000_CPC010_HCC515_6H	Characteristic direction	BRD-A55609290	Homo sapiens	HCC515	In Vitro	10 uM	6hr	0.0245232	6.00619	7.12e-09	0.83553
L1000_CPC014_A549_6H	Characteristic direction	Linifanib	Homo sapiens	A549	In Vitro	10 uM	6hr	0.0245232	6.00619	7.12e-09	0.83553
L1000_LJP001_HS578T_24H	Characteristic direction	GDC-0941	Homo sapiens	HS578T	In Vitro	0.4 uM	24hr	0.0245232	6.00619	7.12e-09	0.83553
DrugMatrix_Codelink	limma	Clobetasol propionate	Rattus norvegicus	bone marrow	In Vivo	limma combined	limma combined	0.0360078	2.0772	7.13e-09	0.985678
L1000_CPC014_HA1E_6H	Characteristic direction	KM-00927	Homo sapiens	HA1E	In Vitro	10 uM	6hr	0.0247718	5.64332	7.22e-09	0.845036
DrugMatrix_Codelink	limma	Noscapine	Rattus norvegicus	bone marrow	In Vivo	570 mg/kg	5d	0.0379669	2.42144	7.24e-09	0.99518
DrugMatrix_Codelink	limma	Clofibric acid	Rattus norvegicus	liver	In Vivo	limma combined	limma combined	0.0375898	2.32566	7.26e-09	0.994621
L1000_CPC001_PC3_6H	Characteristic direction	PI-828	Homo sapiens	PC3	In Vitro	10 uM	6hr	0.0241821	6.41796	7.3e-09	0.822399
L1000_CPC001_VCAP_24H	Characteristic direction	L-655240	Homo sapiens	VCAP	In Vitro	10 uM	24hr	0.0241821	6.41796	7.3e-09	0.822399
L1000_CPC004_HA1E_24H	Characteristic direction	Simvastatin	Homo sapiens	HA1E	In Vitro	10 uM	24hr	0.0241821	6.41796	7.3e-09	0.822399
L1000_CPC005_HA1E_6H	Characteristic direction	Vinburnine	Homo sapiens	HA1E	In Vitro	10 uM	6hr	0.0241821	6.41796	7.3e-09	0.822399
L1000_CPC006_VCAP_24H	Characteristic direction	PF-750	Homo sapiens	VCAP	In Vitro	80 uM	24hr	0.0241821	6.41796	7.3e-09	0.822399
L1000_CPC008_A549_6H	Characteristic direction	BRD-K24156250	Homo sapiens	A549	In Vitro	10 uM	6hr	0.0241821	6.41796	7.3e-09	0.822399
L1000_CPC008_HEPG2_6H	Characteristic direction	VU-0410183-2	Homo sapiens	HEPG2	In Vitro	10 uM	6hr	0.0241821	6.41796	7.3e-09	0.822399
L1000_CPC009_HT29_6H	Characteristic direction	Wortmannin	Homo sapiens	HT29	In Vitro	10 uM	6hr	0.0241821	6.41796	7.3e-09	0.822399
L1000_CPC011_VCAP_24H	Characteristic direction	Halometasone	Homo sapiens	VCAP	In Vitro	10 uM	24hr	0.0241821	6.41796	7.3e-09	0.822399
L1000_CPC013_NPC_24H	Characteristic direction	BRD-K00390580	Homo sapiens	NPC	In Vitro	10 uM	24hr	0.0241821	6.41796	7.3e-09	0.822399
L1000_CPC017_NPC_24H	Characteristic direction	Ipratropium	Homo sapiens	NPC	In Vitro	10 uM	24hr	0.0241821	6.41796	7.3e-09	0.822399
L1000_CPC020_MCF7_24H	Characteristic direction	Albendazole	Homo sapiens	MCF7	In Vitro	10 uM	24hr	0.0241821	6.41796	7.3e-09	0.822399
L1000_CPC020_VCAP_24H	Characteristic direction	Depomedrol	Homo sapiens	VCAP	In Vitro	10 uM	24hr	0.0241821	6.41796	7.3e-09	0.822399
L1000_DOS005_VCAP_6H	Characteristic direction	Vorinostat	Homo sapiens	VCAP	In Vitro	10 uM	6hr	0.0241821	6.41796	7.3e-09	0.822399
L1000_HOG001_MCF7_24H	Characteristic direction	Ingenol	Homo sapiens	MCF7	In Vitro	1.11 uM	24hr	0.0241821	6.41796	7.3e-09	0.822399
L1000_HOG003_MCF7_24H	Characteristic direction	Geldanamycin	Homo sapiens	MCF7	In Vitro	0.0412 uM	24hr	0.0241821	6.41796	7.3e-09	0.822399
L1000_LJP001_BT20_24H	Characteristic direction	Dasatinib	Homo sapiens	BT20	In Vitro	2 uM	24hr	0.0241821	6.41796	7.3e-09	0.822399
L1000_LJP002_BT20_24H	Characteristic direction	PHA-665752	Homo sapiens	BT20	In Vitro	10 uM	24hr	0.0241821	6.41796	7.3e-09	0.822399
L1000_LJP002_MCF10A_6H	Characteristic direction	PF-477736	Homo sapiens	MCF10A	In Vitro	10 uM	6hr	0.0241821	6.41796	7.3e-09	0.822399
L1000_MUC.CP004_MCF7_24H	Characteristic direction	SA-102096	Homo sapiens	MCF7	In Vitro	0.3733 uM	24hr	0.0241821	6.41796	7.3e-09	0.822399
L1000_CPC001_HA1E_24H	Characteristic direction	Oxindole-I	Homo sapiens	HA1E	In Vitro	10 uM	24hr	0.0237741	6.92213	7.31e-09	0.805014
L1000_CPC001_HCC515_6H	Characteristic direction	BRD-K66782112	Homo sapiens	HCC515	In Vitro	10 uM	6hr	0.0237741	6.92213	7.31e-09	0.805014
L1000_CPC001_VCAP_6H	Characteristic direction	Ciprofibrate	Homo sapiens	VCAP	In Vitro	10 uM	6hr	0.0237741	6.92213	7.31e-09	0.805014
L1000_CPC002_HCC515_6H	Characteristic direction	U0126	Homo sapiens	HCC515	In Vitro	10 uM	6hr	0.0237741	6.92213	7.31e-09	0.805014
L1000_CPC004_HCC515_24H	Characteristic direction	BRD-A66861218	Homo sapiens	HCC515	In Vitro	10 uM	24hr	0.0237741	6.92213	7.31e-09	0.805014
L1000_CPC004_PC3_6H	Characteristic direction	Spiramide	Homo sapiens	PC3	In Vitro	10 uM	6hr	0.0237741	6.92213	7.31e-09	0.805014
L1000_CPC004_VCAP_6H	Characteristic direction	Wortmannin	Homo sapiens	VCAP	In Vitro	10 uM	6hr	0.0237741	6.92213	7.31e-09	0.805014
L1000_CPC005_MCF7_24H	Characteristic direction	Purvalanol-a	Homo sapiens	MCF7	In Vitro	10 uM	24hr	0.0237741	6.92213	7.31e-09	0.805014
L1000_CPC005_PC3_24H	Characteristic direction	AG-99	Homo sapiens	PC3	In Vitro	10 uM	24hr	0.0237741	6.92213	7.31e-09	0.805014
L1000_CPC006_MCF7_6H	Characteristic direction	GANT-58	Homo sapiens	MCF7	In Vitro	10 uM	6hr	0.0237741	6.92213	7.31e-09	0.805014
L1000_CPC006_SNUC5_6H	Characteristic direction	Quinine	Homo sapiens	SNUC5	In Vitro	10 uM	6hr	0.0237741	6.92213	7.31e-09	0.805014
L1000_CPC006_U937_6H	Characteristic direction	Menadione	Homo sapiens	U937	In Vitro	10 uM	6hr	0.0237741	6.92213	7.31e-09	0.805014
L1000_CPC007_MCF7_6H	Characteristic direction	BRD-A64850503	Homo sapiens	MCF7	In Vitro	10 uM	6hr	0.0237741	6.92213	7.31e-09	0.805014
L1000_CPC008_A375_24H	Characteristic direction	BRD-K30836161	Homo sapiens	A375	In Vitro	10 uM	24hr	0.0237741	6.92213	7.31e-09	0.805014
L1000_CPC008_VCAP_24H	Characteristic direction	Geldanamycin	Homo sapiens	VCAP	In Vitro	10 uM	24hr	0.0237741	6.92213	7.31e-09	0.805014
L1000_CPC013_PC3_24H	Characteristic direction	ON-01910	Homo sapiens	PC3	In Vitro	10 uM	24hr	0.0237741	6.92213	7.31e-09	0.805014
L1000_CPC014_MCF7_24H	Characteristic direction	Sunitinib	Homo sapiens	MCF7	In Vitro	10 uM	24hr	0.0237741	6.92213	7.31e-09	0.805014
L1000_CPC020_HA1E_6H	Characteristic direction	Ipratropium	Homo sapiens	HA1E	In Vitro	10 uM	6hr	0.0237741	6.92213	7.31e-09	0.805014
L1000_DOS051_PC3_24H	Characteristic direction	Geldanamycin	Homo sapiens	PC3	In Vitro	10 uM	24hr	0.0237741	6.92213	7.31e-09	0.805014
L1000_ERG012_PC3_6H	Characteristic direction	Wortmannin	Homo sapiens	PC3	In Vitro	2 uM	6hr	0.0237741	6.92213	7.31e-09	0.805014
L1000_HOG002_MCF7_24H	Characteristic direction	COT-10b	Homo sapiens	MCF7	In Vitro	0.0457 uM	24hr	0.0237741	6.92213	7.31e-09	0.805014
L1000_LJP001_MCF10A_6H	Characteristic direction	CGP-60474	Homo sapiens	MCF10A	In Vitro	0.08 uM	6hr	0.0237741	6.92213	7.31e-09	0.805014
L1000_LJP002_MCF10A_6H	Characteristic direction	GSK-1059615	Homo sapiens	MCF10A	In Vitro	10 uM	6hr	0.0237741	6.92213	7.31e-09	0.805014
TG-GATEs	limma	Sulindac	Rattus norvegicus	liver	In Vitro	2000 uM	8hr	0.0311995	1.75356	7.33e-09	0.928462
L1000_CPC003_PC3_24H	Characteristic direction	Leoidin	Homo sapiens	PC3	In Vitro	10 uM	24hr	0.0244898	5.98338	7.53e-09	0.834193
L1000_CPC004_PC3_6H	Characteristic direction	Proscillaridin	Homo sapiens	PC3	In Vitro	10 uM	6hr	0.0244898	5.98338	7.53e-09	0.834193
L1000_CPC004_VCAP_6H	Characteristic direction	Niclosamide	Homo sapiens	VCAP	In Vitro	10 uM	6hr	0.0244898	5.98338	7.53e-09	0.834193
L1000_CPC007_A549_6H	Characteristic direction	BRD-K73610817	Homo sapiens	A549	In Vitro	10 uM	6hr	0.0244898	5.98338	7.53e-09	0.834193
DrugMatrix_Codelink	limma	Ifosfamide	Rattus norvegicus	liver	In Vitro	limma combined	limma combined	0.0336453	1.87103	7.58e-09	0.965209
L1000_CPC002_PC3_24H	Characteristic direction	Lamotrigine	Homo sapiens	PC3	In Vitro	10 uM	24hr	0.0232558	7.51804	7.58e-09	0.782909
L1000_CPC003_VCAP_6H	Characteristic direction	Sulpiride	Homo sapiens	VCAP	In Vitro	10 uM	6hr	0.0232558	7.51804	7.58e-09	0.782909
L1000_CPC006_HA1E_24H	Characteristic direction	CYT-997	Homo sapiens	HA1E	In Vitro	1 uM	24hr	0.0232558	7.51804	7.58e-09	0.782909
L1000_CPC006_HCC515_24H	Characteristic direction	Parthenolide	Homo sapiens	HCC515	In Vitro	10 uM	24hr	0.0232558	7.51804	7.58e-09	0.782909
L1000_CPC006_HT29_24H	Characteristic direction	Salermide	Homo sapiens	HT29	In Vitro	120 uM	24hr	0.0232558	7.51804	7.58e-09	0.782909
L1000_CPC006_PC3_6H	Characteristic direction	M2-PK-activator	Homo sapiens	PC3	In Vitro	88.8 uM	6hr	0.0232558	7.51804	7.58e-09	0.782909
L1000_CPC013_HCC515_6H	Characteristic direction	BRD-K58900438	Homo sapiens	HCC515	In Vitro	10 uM	6hr	0.0232558	7.51804	7.58e-09	0.782909
L1000_CPC013_PC3_6H	Characteristic direction	BRD-K61359235	Homo sapiens	PC3	In Vitro	10 uM	6hr	0.0232558	7.51804	7.58e-09	0.782909
L1000_CPC013_VCAP_6H	Characteristic direction	BRD-K42644990	Homo sapiens	VCAP	In Vitro	10 uM	6hr	0.0232558	7.51804	7.58e-09	0.782909
L1000_CPC014_HEPG2_6H	Characteristic direction	STK-397047	Homo sapiens	HEPG2	In Vitro	10 uM	6hr	0.0232558	7.51804	7.58e-09	0.782909
L1000_DOS001_VCAP_24H	Characteristic direction	LY-294002	Homo sapiens	VCAP	In Vitro	10 uM	24hr	0.0232558	7.51804	7.58e-09	0.782909
L1000_ERG012_VCAP_24H	Characteristic direction	Wortmannin	Homo sapiens	VCAP	In Vitro	2 uM	24hr	0.0232558	7.51804	7.58e-09	0.782909
L1000_HOG001_A549_6H	Characteristic direction	Wortmannin	Homo sapiens	A549	In Vitro	10 uM	6hr	0.0232558	7.51804	7.58e-09	0.782909
L1000_LJP001_BT20_24H	Characteristic direction	NPK76-II-72-1	Homo sapiens	BT20	In Vitro	0.08 uM	24hr	0.0232558	7.51804	7.58e-09	0.782909
L1000_LJP001_BT20_24H	Characteristic direction	PF-562271	Homo sapiens	BT20	In Vitro	0.4 uM	24hr	0.0232558	7.51804	7.58e-09	0.782909
L1000_LJP001_HS578T_24H	Characteristic direction	GSK-461364	Homo sapiens	HS578T	In Vitro	0.4 uM	24hr	0.0232558	7.51804	7.58e-09	0.782909
L1000_CPC005_HA1E_6H	Characteristic direction	KI-8751	Homo sapiens	HA1E	In Vitro	10 uM	6hr	0.0247396	5.62424	7.6e-09	0.843715
L1000_DOS027_VCAP_24H	Characteristic direction	Withaferin-a	Homo sapiens	VCAP	In Vitro	10 uM	24hr	0.0247396	5.62424	7.6e-09	0.843715
L1000_DOSBIO001_NPC_24H	Characteristic direction	Trichostatin-a	Homo sapiens	NPC	In Vitro	0.37037 uM	24hr	0.0247396	5.62424	7.6e-09	0.843715
L1000_CPC002_HA1E_6H	Characteristic direction	Wortmannin	Homo sapiens	HA1E	In Vitro	10 uM	6hr	0.0241477	6.39038	7.75e-09	0.82111
L1000_CPC002_PC3_24H	Characteristic direction	Aloisine	Homo sapiens	PC3	In Vitro	10 uM	24hr	0.0241477	6.39038	7.75e-09	0.82111
L1000_CPC004_A375_6H	Characteristic direction	Digoxin	Homo sapiens	A375	In Vitro	10 uM	6hr	0.0241477	6.39038	7.75e-09	0.82111
L1000_CPC004_HA1E_6H	Characteristic direction	SA-792709	Homo sapiens	HA1E	In Vitro	10 uM	6hr	0.0241477	6.39038	7.75e-09	0.82111
L1000_CPC006_HA1E_24H	Characteristic direction	BRD-K08451418	Homo sapiens	HA1E	In Vitro	10 uM	24hr	0.0241477	6.39038	7.75e-09	0.82111
L1000_CPC006_HT29_6H	Characteristic direction	MK-2206	Homo sapiens	HT29	In Vitro	10 uM	6hr	0.0241477	6.39038	7.75e-09	0.82111
L1000_CPC006_NCIH2073_6H	Characteristic direction	Arachidonyl-trifluoro-methane	Homo sapiens	NCIH2073	In Vitro	80 uM	6hr	0.0241477	6.39038	7.75e-09	0.82111
L1000_CPC006_VCAP_24H	Characteristic direction	Salermide	Homo sapiens	VCAP	In Vitro	120 uM	24hr	0.0241477	6.39038	7.75e-09	0.82111
L1000_CPC006_VCAP_24H	Characteristic direction	ABT-751	Homo sapiens	VCAP	In Vitro	10 uM	24hr	0.0241477	6.39038	7.75e-09	0.82111
L1000_CPC007_HT29_24H	Characteristic direction	Vorinostat	Homo sapiens	HT29	In Vitro	10 uM	24hr	0.0241477	6.39038	7.75e-09	0.82111
L1000_CPC007_MCF7_6H	Characteristic direction	BRD-K94035551	Homo sapiens	MCF7	In Vitro	10 uM	6hr	0.0241477	6.39038	7.75e-09	0.82111
L1000_CPC010_HEPG2_6H	Characteristic direction	BRD-A25170757	Homo sapiens	HEPG2	In Vitro	10 uM	6hr	0.0241477	6.39038	7.75e-09	0.82111
L1000_CPC011_VCAP_24H	Characteristic direction	Kitasamycin	Homo sapiens	VCAP	In Vitro	10 uM	24hr	0.0241477	6.39038	7.75e-09	0.82111
L1000_CPC012_PC3_24H	Characteristic direction	BRD-K63220166	Homo sapiens	PC3	In Vitro	10 uM	24hr	0.0241477	6.39038	7.75e-09	0.82111
L1000_CPC014_VCAP_6H	Characteristic direction	BRD-K32927008	Homo sapiens	VCAP	In Vitro	10 uM	6hr	0.0241477	6.39038	7.75e-09	0.82111
L1000_CPC015_HEPG2_6H	Characteristic direction	Terfenadine	Homo sapiens	HEPG2	In Vitro	10 uM	6hr	0.0241477	6.39038	7.75e-09	0.82111
L1000_DOS013_VCAP_6H	Characteristic direction	Sirolimus	Homo sapiens	VCAP	In Vitro	10 uM	6hr	0.0241477	6.39038	7.75e-09	0.82111
L1000_HOG001_A549_24H	Characteristic direction	Vorinostat	Homo sapiens	A549	In Vitro	0.1235 uM	24hr	0.0241477	6.39038	7.75e-09	0.82111
L1000_HOG003_MCF7_24H	Characteristic direction	Trichostatin-a	Homo sapiens	MCF7	In Vitro	1.11 uM	24hr	0.0241477	6.39038	7.75e-09	0.82111
L1000_LJP001_HS578T_24H	Characteristic direction	AZD-8055	Homo sapiens	HS578T	In Vitro	0.08 uM	24hr	0.0241477	6.39038	7.75e-09	0.82111
L1000_MUC.CP003_MCF7_24H	Characteristic direction	Wortmannin	Homo sapiens	MCF7	In Vitro	10 uM	24hr	0.0241477	6.39038	7.75e-09	0.82111
L1000_PCLB001_A375_6H	Characteristic direction	Trichostatin-a	Homo sapiens	A375	In Vitro	10 uM	6hr	0.0241477	6.39038	7.75e-09	0.82111
L1000_CPC001_VCAP_24H	Characteristic direction	L-732138	Homo sapiens	VCAP	In Vitro	10 uM	24hr	0.0237389	6.88815	7.8e-09	0.803532
L1000_CPC002_HCC515_6H	Characteristic direction	ZM-306416	Homo sapiens	HCC515	In Vitro	10 uM	6hr	0.0237389	6.88815	7.8e-09	0.803532
L1000_CPC002_VCAP_24H	Characteristic direction	PP-2	Homo sapiens	VCAP	In Vitro	10 uM	24hr	0.0237389	6.88815	7.8e-09	0.803532
L1000_CPC003_PC3_24H	Characteristic direction	Cefixime	Homo sapiens	PC3	In Vitro	10 uM	24hr	0.0237389	6.88815	7.8e-09	0.803532
L1000_CPC003_VCAP_6H	Characteristic direction	Lasalocid	Homo sapiens	VCAP	In Vitro	10 uM	6hr	0.0237389	6.88815	7.8e-09	0.803532
L1000_CPC004_VCAP_24H	Characteristic direction	SB-216641	Homo sapiens	VCAP	In Vitro	10 uM	24hr	0.0237389	6.88815	7.8e-09	0.803532
L1000_CPC006_HEPG2_6H	Characteristic direction	AKT-inhibitor-IV	Homo sapiens	HEPG2	In Vitro	10 uM	6hr	0.0237389	6.88815	7.8e-09	0.803532
L1000_CPC006_THP1_6H	Characteristic direction	Lenalidomide	Homo sapiens	THP1	In Vitro	177.6 uM	6hr	0.0237389	6.88815	7.8e-09	0.803532
L1000_CPC006_VCAP_24H	Characteristic direction	PIK-75	Homo sapiens	VCAP	In Vitro	0.09 uM	24hr	0.0237389	6.88815	7.8e-09	0.803532
L1000_CPC007_A549_6H	Characteristic direction	BRD-A12083771	Homo sapiens	A549	In Vitro	10 uM	6hr	0.0237389	6.88815	7.8e-09	0.803532
L1000_CPC010_HA1E_6H	Characteristic direction	BRD-A55609290	Homo sapiens	HA1E	In Vitro	10 uM	6hr	0.0237389	6.88815	7.8e-09	0.803532
L1000_CPC013_HA1E_6H	Characteristic direction	BRD-K25884242	Homo sapiens	HA1E	In Vitro	10 uM	6hr	0.0237389	6.88815	7.8e-09	0.803532
L1000_CPC020_HA1E_6H	Characteristic direction	Mupirocin	Homo sapiens	HA1E	In Vitro	10 uM	6hr	0.0237389	6.88815	7.8e-09	0.803532
L1000_CPD003_PC3_6H	Characteristic direction	Rosiglitazone	Homo sapiens	PC3	In Vitro	10 uM	6hr	0.0237389	6.88815	7.8e-09	0.803532
L1000_DEB001_MCF7_24H	Characteristic direction	Wortmannin	Homo sapiens	MCF7	In Vitro	10 uM	24hr	0.0237389	6.88815	7.8e-09	0.803532
L1000_DEB001_MCF7_6H	Characteristic direction	Radicicol	Homo sapiens	MCF7	In Vitro	0.1 uM	6hr	0.0237389	6.88815	7.8e-09	0.803532
L1000_DOS034_A549_24H	Characteristic direction	Vorinostat	Homo sapiens	A549	In Vitro	0.5 uM	24hr	0.0237389	6.88815	7.8e-09	0.803532
L1000_LJP001_SKBR3_24H	Characteristic direction	ALW-II-38-3	Homo sapiens	SKBR3	In Vitro	2 uM	24hr	0.0237389	6.88815	7.8e-09	0.803532
L1000_LJP001_SKBR3_6H	Characteristic direction	Roscovitine	Homo sapiens	SKBR3	In Vitro	2 uM	6hr	0.0237389	6.88815	7.8e-09	0.803532
L1000_NMH002_NEU_24H	Characteristic direction	Diclofenac	Homo sapiens	NEU	In Vitro	10 uM	24hr	0.0237389	6.88815	7.8e-09	0.803532
L1000_NMH002_NPC_6H	Characteristic direction	Bisindolylmaleimide	Homo sapiens	NPC	In Vitro	10 uM	6hr	0.0237389	6.88815	7.8e-09	0.803532
DrugMatrix_Codelink	limma	Gentian violet	Rattus norvegicus	liver	In Vivo	limma combined	limma combined	0.0384968	2.96373	7.88e-09	0.996088
DrugMatrix_Codelink	limma	Rapamycin	Rattus norvegicus	cardiovascular system	In Vivo	limma combined	limma combined	0.0383065	3.15632	7.89e-09	0.995669
DrugMatrix_Codelink	limma	Acetazolamide	Rattus norvegicus	kidney	In Vivo	250 mg/kg	5d	0.0361348	2.09503	7.92e-09	0.986726
L1000_CPC004_VCAP_6H	Characteristic direction	Bithionol	Homo sapiens	VCAP	In Vitro	10 uM	6hr	0.0244565	5.96074	7.95e-09	0.832759
L1000_CPC006_A375_6H	Characteristic direction	Pyrvinium-pamoate	Homo sapiens	A375	In Vitro	10 uM	6hr	0.0244565	5.96074	7.95e-09	0.832759
L1000_CPC011_A375_6H	Characteristic direction	Vorinostat	Homo sapiens	A375	In Vitro	10 uM	6hr	0.0244565	5.96074	7.95e-09	0.832759
L1000_CPC011_VCAP_24H	Characteristic direction	Nitazoxanide	Homo sapiens	VCAP	In Vitro	10 uM	24hr	0.0244565	5.96074	7.95e-09	0.832759
L1000_CPC019_PC3_6H	Characteristic direction	Wortmannin	Homo sapiens	PC3	In Vitro	10 uM	6hr	0.0244565	5.96074	7.95e-09	0.832759
L1000_LJP002_BT20_24H	Characteristic direction	PI-103	Homo sapiens	BT20	In Vitro	0.4 uM	24hr	0.0244565	5.96074	7.95e-09	0.832759
L1000_LJP002_HS578T_6H	Characteristic direction	Celastrol	Homo sapiens	HS578T	In Vitro	10 uM	6hr	0.0244565	5.96074	7.95e-09	0.832759
DrugMatrix_Codelink	limma	Saquinavir	Rattus norvegicus	kidney	In Vivo	1500 mg/kg	24hr	0.0348322	1.96115	8.13e-09	0.978063
DrugMatrix_Affy	limma	Lipopolysaccharide e. coli o55:b5	Rattus norvegicus	liver	In Vivo	1.25 mg/kg	3d	0.0367784	2.18427	8.13e-09	0.990918
GSE38531, GSE40703, GSE38531	Characteristic direction	Antibacterial	Mus musculus	hematopoietic system	PharmOmics meta	PharmOmics meta	PharmOmics meta	0.0281481	3.11697	8.14e-09	0.967442
L1000_CPC003_VCAP_24H	Characteristic direction	Methoprene-acid	Homo sapiens	VCAP	In Vitro	10 uM	24hr	0.0232198	7.47522	8.14e-09	0.780621
L1000_CPC004_HA1E_24H	Characteristic direction	L-161982	Homo sapiens	HA1E	In Vitro	10 uM	24hr	0.0232198	7.47522	8.14e-09	0.780621
L1000_CPC005_PC3_24H	Characteristic direction	Periplocymarin	Homo sapiens	PC3	In Vitro	10 uM	24hr	0.0232198	7.47522	8.14e-09	0.780621
L1000_CPC006_HA1E_6H	Characteristic direction	KU-0063794	Homo sapiens	HA1E	In Vitro	10 uM	6hr	0.0232198	7.47522	8.14e-09	0.780621
L1000_CPC006_HT29_6H	Characteristic direction	ERK-inhibitor-11E	Homo sapiens	HT29	In Vitro	0.5 uM	6hr	0.0232198	7.47522	8.14e-09	0.780621
L1000_CPC006_PC3_6H	Characteristic direction	15-delta-prostaglandin-j2	Homo sapiens	PC3	In Vitro	10 uM	6hr	0.0232198	7.47522	8.14e-09	0.780621
L1000_CPC008_VCAP_24H	Characteristic direction	BRD-K23412959	Homo sapiens	VCAP	In Vitro	10 uM	24hr	0.0232198	7.47522	8.14e-09	0.780621
L1000_CPC013_NEU_24H	Characteristic direction	BRD-A57107094	Homo sapiens	NEU	In Vitro	10 uM	24hr	0.0232198	7.47522	8.14e-09	0.780621
L1000_CPC013_VCAP_6H	Characteristic direction	Sitagliptin	Homo sapiens	VCAP	In Vitro	10 uM	6hr	0.0232198	7.47522	8.14e-09	0.780621
L1000_CPC014_MCF7_24H	Characteristic direction	Sunitinib	Homo sapiens	MCF7	In Vitro	10 uM	24hr	0.0232198	7.47522	8.14e-09	0.780621
L1000_CPC020_HCC515_6H	Characteristic direction	Epinephrine	Homo sapiens	HCC515	In Vitro	10 uM	6hr	0.0232198	7.47522	8.14e-09	0.780621
L1000_HOG001_MCF7_24H	Characteristic direction	Tozasertib	Homo sapiens	MCF7	In Vitro	1.11 uM	24hr	0.0232198	7.47522	8.14e-09	0.780621
L1000_HOG003_MCF7_6H	Characteristic direction	NU-1025	Homo sapiens	MCF7	In Vitro	0.6667 uM	6hr	0.0232198	7.47522	8.14e-09	0.780621
L1000_LJP001_BT20_6H	Characteristic direction	CGP-60474	Homo sapiens	BT20	In Vitro	0.08 uM	6hr	0.0232198	7.47522	8.14e-09	0.780621
L1000_NMH002_NPC_6H	Characteristic direction	Quercetin	Homo sapiens	NPC	In Vitro	10 uM	6hr	0.0232198	7.47522	8.14e-09	0.780621
DrugMatrix_Codelink	limma	4-methylpyrazole	Rattus norvegicus	kidney	In Vivo	155 mg/kg	24hr	0.0381992	2.53091	8.16e-09	0.995389
L1000_CPC004_MCF7_6H	Characteristic direction	Erythromycin	Homo sapiens	MCF7	In Vitro	10 uM	6hr	0.0226171	8.2278	8.16e-09	0.754278
L1000_ERG014_VCAP_24H	Characteristic direction	Trichostatin-a	Homo sapiens	VCAP	In Vitro	10 uM	24hr	0.0226171	8.2278	8.16e-09	0.754278
L1000_CPC001_PC3_6H	Characteristic direction	FIT	Homo sapiens	PC3	In Vitro	10 uM	6hr	0.0241135	6.36302	8.22e-09	0.819627
L1000_CPC004_HCC515_24H	Characteristic direction	Mitotane	Homo sapiens	HCC515	In Vitro	10 uM	24hr	0.0241135	6.36302	8.22e-09	0.819627
L1000_CPC004_HEPG2_6H	Characteristic direction	Budesonide	Homo sapiens	HEPG2	In Vitro	10 uM	6hr	0.0241135	6.36302	8.22e-09	0.819627
L1000_CPC004_PC3_24H	Characteristic direction	Triciribine	Homo sapiens	PC3	In Vitro	10 uM	24hr	0.0241135	6.36302	8.22e-09	0.819627
L1000_CPC005_A375_24H	Characteristic direction	Fludrocortisone	Homo sapiens	A375	In Vitro	10 uM	24hr	0.0241135	6.36302	8.22e-09	0.819627
L1000_CPC006_SW948_6H	Characteristic direction	Salermide	Homo sapiens	SW948	In Vitro	120 uM	6hr	0.0241135	6.36302	8.22e-09	0.819627
L1000_CPC006_THP1_6H	Characteristic direction	BAY-11-7821	Homo sapiens	THP1	In Vitro	10 uM	6hr	0.0241135	6.36302	8.22e-09	0.819627
L1000_CPC007_MCF7_6H	Characteristic direction	BRD-K18595892	Homo sapiens	MCF7	In Vitro	10 uM	6hr	0.0241135	6.36302	8.22e-09	0.819627
L1000_CPC007_VCAP_6H	Characteristic direction	BRD-K08857385	Homo sapiens	VCAP	In Vitro	10 uM	6hr	0.0241135	6.36302	8.22e-09	0.819627
L1000_CPC013_HT29_6H	Characteristic direction	Tozasertib	Homo sapiens	HT29	In Vitro	10 uM	6hr	0.0241135	6.36302	8.22e-09	0.819627
L1000_CPC014_HCC515_6H	Characteristic direction	EMF-sumo1-4	Homo sapiens	HCC515	In Vitro	10 uM	6hr	0.0241135	6.36302	8.22e-09	0.819627
L1000_CPC014_NPC_24H	Characteristic direction	PD-0325901	Homo sapiens	NPC	In Vitro	10 uM	24hr	0.0241135	6.36302	8.22e-09	0.819627
L1000_CPC020_A375_6H	Characteristic direction	Methoxsalen	Homo sapiens	A375	In Vitro	10 uM	6hr	0.0241135	6.36302	8.22e-09	0.819627
L1000_CPD003_MCF7_24H	Characteristic direction	Diloxanide	Homo sapiens	MCF7	In Vitro	10 uM	24hr	0.0241135	6.36302	8.22e-09	0.819627
L1000_LJP001_HS578T_6H	Characteristic direction	CP466722	Homo sapiens	HS578T	In Vitro	10 uM	6hr	0.0241135	6.36302	8.22e-09	0.819627
L1000_MUC.CP005_MCF7_6H	Characteristic direction	Mebendazole	Homo sapiens	MCF7	In Vitro	10 uM	6hr	0.0241135	6.36302	8.22e-09	0.819627
TG-GATEs	limma	Rosiglitazone	Homo sapiens	liver	In Vitro	300 ug/kg	24hr	0.0231299	2.74024	8.23e-09	0.777205
L1000_CPC001_HCC515_24H	Characteristic direction	D-64406	Homo sapiens	HCC515	In Vitro	10 uM	24hr	0.0237037	6.85452	8.32e-09	0.802323
L1000_CPC002_PC3_24H	Characteristic direction	CGP-37157	Homo sapiens	PC3	In Vitro	10 uM	24hr	0.0237037	6.85452	8.32e-09	0.802323
L1000_CPC003_HCC515_24H	Characteristic direction	Hexylcaine	Homo sapiens	HCC515	In Vitro	10 uM	24hr	0.0237037	6.85452	8.32e-09	0.802323
L1000_CPC004_HA1E_6H	Characteristic direction	Nocodazole	Homo sapiens	HA1E	In Vitro	10 uM	6hr	0.0237037	6.85452	8.32e-09	0.802323
L1000_CPC004_HCC515_6H	Characteristic direction	Exemestane	Homo sapiens	HCC515	In Vitro	10 uM	6hr	0.0237037	6.85452	8.32e-09	0.802323
L1000_CPC004_HT29_6H	Characteristic direction	Cycloheximide	Homo sapiens	HT29	In Vitro	10 uM	6hr	0.0237037	6.85452	8.32e-09	0.802323
L1000_CPC005_HA1E_24H	Characteristic direction	Napelline	Homo sapiens	HA1E	In Vitro	10 uM	24hr	0.0237037	6.85452	8.32e-09	0.802323
L1000_CPC005_HA1E_24H	Characteristic direction	Indirubin	Homo sapiens	HA1E	In Vitro	10 uM	24hr	0.0237037	6.85452	8.32e-09	0.802323
L1000_CPC006_A375_24H	Characteristic direction	NFKB-activation-inhibitor-II	Homo sapiens	A375	In Vitro	6 uM	24hr	0.0237037	6.85452	8.32e-09	0.802323
L1000_CPC006_PC3_6H	Characteristic direction	Triacsin-c	Homo sapiens	PC3	In Vitro	10 uM	6hr	0.0237037	6.85452	8.32e-09	0.802323
L1000_CPC006_VCAP_24H	Characteristic direction	Minoxidil	Homo sapiens	VCAP	In Vitro	10 uM	24hr	0.0237037	6.85452	8.32e-09	0.802323
L1000_CPC010_A549_6H	Characteristic direction	BRD-K06765193	Homo sapiens	A549	In Vitro	10 uM	6hr	0.0237037	6.85452	8.32e-09	0.802323
L1000_CPC011_MCF7_24H	Characteristic direction	Nitazoxanide	Homo sapiens	MCF7	In Vitro	10 uM	24hr	0.0237037	6.85452	8.32e-09	0.802323
L1000_CPC014_A549_6H	Characteristic direction	K3644	Homo sapiens	A549	In Vitro	10 uM	6hr	0.0237037	6.85452	8.32e-09	0.802323
L1000_CPC014_HT29_6H	Characteristic direction	MLN-8054	Homo sapiens	HT29	In Vitro	10 uM	6hr	0.0237037	6.85452	8.32e-09	0.802323
L1000_ERG012_PC3_24H	Characteristic direction	Wortmannin	Homo sapiens	PC3	In Vitro	2 uM	24hr	0.0237037	6.85452	8.32e-09	0.802323
L1000_ERG012_VCAP_24H	Characteristic direction	Trichostatin-a	Homo sapiens	VCAP	In Vitro	2 uM	24hr	0.0237037	6.85452	8.32e-09	0.802323
L1000_ERG017_VCAP_24H	Characteristic direction	Trichostatin-a	Homo sapiens	VCAP	In Vitro	10 uM	24hr	0.0237037	6.85452	8.32e-09	0.802323
L1000_HOG002_MCF7_24H	Characteristic direction	Trichostatin-a	Homo sapiens	MCF7	In Vitro	0.0412 uM	24hr	0.0237037	6.85452	8.32e-09	0.802323
L1000_HOG002_MCF7_6H	Characteristic direction	Tretinoin	Homo sapiens	MCF7	In Vitro	10 uM	6hr	0.0237037	6.85452	8.32e-09	0.802323
TG-GATEs	limma	Interleukin 6, human	Homo sapiens	liver	In Vitro	50 ng/mL	8hr	0.0251142	4.79897	8.37e-09	0.857378
L1000_CPC003_PC3_24H	Characteristic direction	SB-415286	Homo sapiens	PC3	In Vitro	10 uM	24hr	0.0244233	5.93827	8.4e-09	0.83126
L1000_CPC006_HA1E_6H	Characteristic direction	Trichostatin-a	Homo sapiens	HA1E	In Vitro	10 uM	6hr	0.0244233	5.93827	8.4e-09	0.83126
L1000_CPC007_HA1E_6H	Characteristic direction	Vorinostat	Homo sapiens	HA1E	In Vitro	10 uM	6hr	0.0244233	5.93827	8.4e-09	0.83126
L1000_CPC009_HA1E_6H	Characteristic direction	Trichostatin-a	Homo sapiens	HA1E	In Vitro	10 uM	6hr	0.0244233	5.93827	8.4e-09	0.83126
L1000_CPC011_VCAP_24H	Characteristic direction	Vindesine	Homo sapiens	VCAP	In Vitro	10 uM	24hr	0.0244233	5.93827	8.4e-09	0.83126
L1000_CPC017_HEPG2_6H	Characteristic direction	Vorinostat	Homo sapiens	HEPG2	In Vitro	10 uM	6hr	0.0244233	5.93827	8.4e-09	0.83126
L1000_ERG004_VCAP_6H	Characteristic direction	Vorinostat	Homo sapiens	VCAP	In Vitro	30 uM	6hr	0.0244233	5.93827	8.4e-09	0.83126
L1000_LJP001_MCF10A_24H	Characteristic direction	HG-5-88-01	Homo sapiens	MCF10A	In Vitro	10 uM	24hr	0.0244233	5.93827	8.4e-09	0.83126
L1000_LJP001_MCF10A_24H	Characteristic direction	Tivozanib	Homo sapiens	MCF10A	In Vitro	10 uM	24hr	0.0244233	5.93827	8.4e-09	0.83126
L1000_LJP002_SKBR3_24H	Characteristic direction	TGX-221	Homo sapiens	SKBR3	In Vitro	0.08 uM	24hr	0.0244233	5.93827	8.4e-09	0.83126
L1000_HDAC002_MCF7_6H	Characteristic direction	Entinostat	Homo sapiens	MCF7	In Vitro	5 uM	6hr	0.0246753	5.58648	8.41e-09	0.841685
TG-GATEs	limma	Diclofenac	Rattus norvegicus	liver	In Vitro	400 uM	8hr	0.032762	1.81749	8.47e-09	0.953472
DrugMatrix_Codelink	limma	4-nonylphenol	Rattus norvegicus	kidney	In Vivo	limma combined	limma combined	0.0384615	2.8014	8.57e-09	0.995983
DrugMatrix_Codelink	limma	Flurbiprofen	Rattus norvegicus	kidney	In Vivo	10 mg/kg	3d	0.0374656	2.31471	8.58e-09	0.994062
TG-GATEs	limma	Caffeine	Rattus norvegicus	liver	In Vitro	10000 uM	8hr	0.0316011	1.76426	8.63e-09	0.935238
L1000_ASG001_MCF7_24H	Characteristic direction	Mitoxantrone	Homo sapiens	MCF7	In Vitro	2 uM	24hr	0.0240793	6.3359	8.72e-09	0.818161
L1000_CPC001_VCAP_24H	Characteristic direction	Azasetron	Homo sapiens	VCAP	In Vitro	10 uM	24hr	0.0240793	6.3359	8.72e-09	0.818161
L1000_CPC003_HA1E_6H	Characteristic direction	Penfluridol	Homo sapiens	HA1E	In Vitro	10 uM	6hr	0.0240793	6.3359	8.72e-09	0.818161
L1000_CPC004_PC3_6H	Characteristic direction	Dorsomorphin	Homo sapiens	PC3	In Vitro	10 uM	6hr	0.0240793	6.3359	8.72e-09	0.818161
L1000_CPC005_VCAP_24H	Characteristic direction	RO-90-7501	Homo sapiens	VCAP	In Vitro	10 uM	24hr	0.0240793	6.3359	8.72e-09	0.818161
L1000_CPC006_HA1E_24H	Characteristic direction	AM-580	Homo sapiens	HA1E	In Vitro	10 uM	24hr	0.0240793	6.3359	8.72e-09	0.818161
L1000_CPC006_HA1E_24H	Characteristic direction	PIK-90	Homo sapiens	HA1E	In Vitro	10 uM	24hr	0.0240793	6.3359	8.72e-09	0.818161
L1000_CPC006_HA1E_6H	Characteristic direction	NSC-23766	Homo sapiens	HA1E	In Vitro	160 uM	6hr	0.0240793	6.3359	8.72e-09	0.818161
L1000_CPC008_HEPG2_6H	Characteristic direction	BRD-K40329609	Homo sapiens	HEPG2	In Vitro	10 uM	6hr	0.0240793	6.3359	8.72e-09	0.818161
L1000_CPC011_PC3_24H	Characteristic direction	Pioglitazone	Homo sapiens	PC3	In Vitro	10 uM	24hr	0.0240793	6.3359	8.72e-09	0.818161
L1000_CPC011_VCAP_24H	Characteristic direction	Dichloroacetic-acid	Homo sapiens	VCAP	In Vitro	10 uM	24hr	0.0240793	6.3359	8.72e-09	0.818161
L1000_CPC011_VCAP_6H	Characteristic direction	Diphencyprone	Homo sapiens	VCAP	In Vitro	10 uM	6hr	0.0240793	6.3359	8.72e-09	0.818161
L1000_CPC012_HT29_6H	Characteristic direction	BRD-K62459624	Homo sapiens	HT29	In Vitro	10 uM	6hr	0.0240793	6.3359	8.72e-09	0.818161
L1000_CPC013_HEPG2_6H	Characteristic direction	AT-7519	Homo sapiens	HEPG2	In Vitro	10 uM	6hr	0.0240793	6.3359	8.72e-09	0.818161
L1000_CPC014_HCC515_6H	Characteristic direction	STK-249718	Homo sapiens	HCC515	In Vitro	10 uM	6hr	0.0240793	6.3359	8.72e-09	0.818161
L1000_CPC014_PC3_24H	Characteristic direction	K3644	Homo sapiens	PC3	In Vitro	10 uM	24hr	0.0240793	6.3359	8.72e-09	0.818161
L1000_CPD001_MCF7_6H	Characteristic direction	Thioridazine	Homo sapiens	MCF7	In Vitro	10 uM	6hr	0.0240793	6.3359	8.72e-09	0.818161
L1000_DOS006_VCAP_24H	Characteristic direction	Withaferin-a	Homo sapiens	VCAP	In Vitro	10 uM	24hr	0.0240793	6.3359	8.72e-09	0.818161
L1000_DOS017_VCAP_24H	Characteristic direction	Geldanamycin	Homo sapiens	VCAP	In Vitro	10 uM	24hr	0.0240793	6.3359	8.72e-09	0.818161
L1000_DOS025_VCAP_6H	Characteristic direction	Trichostatin-a	Homo sapiens	VCAP	In Vitro	10 uM	6hr	0.0240793	6.3359	8.72e-09	0.818161
L1000_HOG003_MCF7_24H	Characteristic direction	Alvocidib	Homo sapiens	MCF7	In Vitro	0.1235 uM	24hr	0.0240793	6.3359	8.72e-09	0.818161
L1000_LJP001_SKBR3_6H	Characteristic direction	ZSTK-474	Homo sapiens	SKBR3	In Vitro	10 uM	6hr	0.0240793	6.3359	8.72e-09	0.818161
L1000_LJP002_SKBR3_24H	Characteristic direction	Linifanib	Homo sapiens	SKBR3	In Vitro	10 uM	24hr	0.0240793	6.3359	8.72e-09	0.818161
TG-GATEs	limma	Interleukin 6, human	Homo sapiens	liver	In Vitro	10 ng/mL	8hr	0.0248447	5.27324	8.73e-09	0.847711
L1000_CPC004_HCC515_6H	Characteristic direction	Altrenogest	Homo sapiens	HCC515	In Vitro	10 uM	6hr	0.0231839	7.43289	8.74e-09	0.779074
L1000_CPC004_HCC515_6H	Characteristic direction	Prednisolone	Homo sapiens	HCC515	In Vitro	10 uM	6hr	0.0231839	7.43289	8.74e-09	0.779074
L1000_CPC004_VCAP_24H	Characteristic direction	Rathyronine	Homo sapiens	VCAP	In Vitro	10 uM	24hr	0.0231839	7.43289	8.74e-09	0.779074
L1000_CPC005_HA1E_24H	Characteristic direction	Indometacin	Homo sapiens	HA1E	In Vitro	10 uM	24hr	0.0231839	7.43289	8.74e-09	0.779074
L1000_CPC005_VCAP_6H	Characteristic direction	RO-90-7501	Homo sapiens	VCAP	In Vitro	10 uM	6hr	0.0231839	7.43289	8.74e-09	0.779074
L1000_CPC007_A549_24H	Characteristic direction	AG-14361	Homo sapiens	A549	In Vitro	10 uM	24hr	0.0231839	7.43289	8.74e-09	0.779074
L1000_CPC011_A375_6H	Characteristic direction	Idarubicin	Homo sapiens	A375	In Vitro	10 uM	6hr	0.0231839	7.43289	8.74e-09	0.779074
L1000_CPC012_HCC515_6H	Characteristic direction	BRD-K88708949	Homo sapiens	HCC515	In Vitro	10 uM	6hr	0.0231839	7.43289	8.74e-09	0.779074
L1000_CPC012_PC3_24H	Characteristic direction	Fludarabine	Homo sapiens	PC3	In Vitro	10 uM	24hr	0.0231839	7.43289	8.74e-09	0.779074
L1000_CPC013_ASC_24H	Characteristic direction	BRD-A14178283	Homo sapiens	ASC	In Vitro	10 uM	24hr	0.0231839	7.43289	8.74e-09	0.779074
L1000_CPC014_A375_6H	Characteristic direction	Ebelactone-b	Homo sapiens	A375	In Vitro	10 uM	6hr	0.0231839	7.43289	8.74e-09	0.779074
L1000_CPC014_HT29_6H	Characteristic direction	L-2167	Homo sapiens	HT29	In Vitro	10 uM	6hr	0.0231839	7.43289	8.74e-09	0.779074
L1000_HOG002_A549_24H	Characteristic direction	COT-10b	Homo sapiens	A549	In Vitro	0.4111 uM	24hr	0.0231839	7.43289	8.74e-09	0.779074
L1000_LJP002_MDAMB231_24H	Characteristic direction	XMD-885	Homo sapiens	MDAMB231	In Vitro	10 uM	24hr	0.0231839	7.43289	8.74e-09	0.779074
L1000_LJP002_SKBR3_24H	Characteristic direction	Sunitinib	Homo sapiens	SKBR3	In Vitro	10 uM	24hr	0.0231839	7.43289	8.74e-09	0.779074
L1000_CPC014_PC3_24H	Characteristic direction	CAY-10585	Homo sapiens	PC3	In Vitro	10 uM	24hr	0.0225806	8.17276	8.83e-09	0.752522
L1000_DOSBIO001_PC3_24H	Characteristic direction	Vorinostat	Homo sapiens	PC3	In Vitro	3.33333 uM	24hr	0.0246433	5.56778	8.85e-09	0.840782
L1000_CPC005_HT29_24H	Characteristic direction	PAC-1	Homo sapiens	HT29	In Vitro	10 uM	24hr	0.0243902	5.91597	8.87e-09	0.830422
L1000_CPC006_DV90_6H	Characteristic direction	ISOX	Homo sapiens	DV90	In Vitro	10 uM	6hr	0.0243902	5.91597	8.87e-09	0.830422
L1000_CPC006_PC3_24H	Characteristic direction	Epigallocatechin	Homo sapiens	PC3	In Vitro	88.8 uM	24hr	0.0243902	5.91597	8.87e-09	0.830422
L1000_DOSBIO001_A549_24H	Characteristic direction	Wortmannin	Homo sapiens	A549	In Vitro	10 uM	24hr	0.0243902	5.91597	8.87e-09	0.830422
L1000_LJP002_BT20_24H	Characteristic direction	GSK-2126458	Homo sapiens	BT20	In Vitro	2 uM	24hr	0.0243902	5.91597	8.87e-09	0.830422
L1000_MUC.CP006_MCF7_6H	Characteristic direction	BI-2536	Homo sapiens	MCF7	In Vitro	10 uM	6hr	0.0243902	5.91597	8.87e-09	0.830422
L1000_PCLB001_HT29_6H	Characteristic direction	Trichostatin-a	Homo sapiens	HT29	In Vitro	10 uM	6hr	0.0243902	5.91597	8.87e-09	0.830422
L1000_CPC001_VCAP_6H	Characteristic direction	Diphenyleneiodonium	Homo sapiens	VCAP	In Vitro	10 uM	6hr	0.0236686	6.8212	8.87e-09	0.800728
L1000_CPC003_PC3_24H	Characteristic direction	Rimexolone	Homo sapiens	PC3	In Vitro	10 uM	24hr	0.0236686	6.8212	8.87e-09	0.800728
L1000_CPC004_HT29_6H	Characteristic direction	R(-)-propylnorapomorphine	Homo sapiens	HT29	In Vitro	10 uM	6hr	0.0236686	6.8212	8.87e-09	0.800728
L1000_CPC004_HT29_6H	Characteristic direction	Protriptyline	Homo sapiens	HT29	In Vitro	10 uM	6hr	0.0236686	6.8212	8.87e-09	0.800728
L1000_CPC004_MCF7_6H	Characteristic direction	Vorinostat	Homo sapiens	MCF7	In Vitro	10 uM	6hr	0.0236686	6.8212	8.87e-09	0.800728
L1000_CPC004_VCAP_24H	Characteristic direction	Mitomycin-c	Homo sapiens	VCAP	In Vitro	10 uM	24hr	0.0236686	6.8212	8.87e-09	0.800728
L1000_CPC004_VCAP_6H	Characteristic direction	Wortmannin	Homo sapiens	VCAP	In Vitro	10 uM	6hr	0.0236686	6.8212	8.87e-09	0.800728
L1000_CPC005_HCC515_6H	Characteristic direction	Estropipate	Homo sapiens	HCC515	In Vitro	10 uM	6hr	0.0236686	6.8212	8.87e-09	0.800728
L1000_CPC006_A375_6H	Characteristic direction	MW-A1-12	Homo sapiens	A375	In Vitro	10 uM	6hr	0.0236686	6.8212	8.87e-09	0.800728
L1000_CPC006_A549_6H	Characteristic direction	Gemcitabine	Homo sapiens	A549	In Vitro	0.08 uM	6hr	0.0236686	6.8212	8.87e-09	0.800728
L1000_CPC006_HA1E_6H	Characteristic direction	Nicardipine	Homo sapiens	HA1E	In Vitro	10 uM	6hr	0.0236686	6.8212	8.87e-09	0.800728
L1000_CPC006_LOVO_6H	Characteristic direction	ERK-inhibitor-11E	Homo sapiens	LOVO	In Vitro	0.5 uM	6hr	0.0236686	6.8212	8.87e-09	0.800728
L1000_CPC007_HA1E_6H	Characteristic direction	BRD-K58214070	Homo sapiens	HA1E	In Vitro	10 uM	6hr	0.0236686	6.8212	8.87e-09	0.800728
L1000_CPC008_A375_24H	Characteristic direction	BRD-K32944375	Homo sapiens	A375	In Vitro	10 uM	24hr	0.0236686	6.8212	8.87e-09	0.800728
L1000_CPC008_PC3_6H	Characteristic direction	BRD-K00910650	Homo sapiens	PC3	In Vitro	10 uM	6hr	0.0236686	6.8212	8.87e-09	0.800728
L1000_CPC011_VCAP_24H	Characteristic direction	Idebenone	Homo sapiens	VCAP	In Vitro	10 uM	24hr	0.0236686	6.8212	8.87e-09	0.800728
L1000_CPC013_HA1E_6H	Characteristic direction	Parthenolide	Homo sapiens	HA1E	In Vitro	10 uM	6hr	0.0236686	6.8212	8.87e-09	0.800728
L1000_CPC013_HEPG2_6H	Characteristic direction	BRD-K51608872	Homo sapiens	HEPG2	In Vitro	10 uM	6hr	0.0236686	6.8212	8.87e-09	0.800728
L1000_CPC013_MCF7_24H	Characteristic direction	Tozasertib	Homo sapiens	MCF7	In Vitro	10 uM	24hr	0.0236686	6.8212	8.87e-09	0.800728
L1000_CPC014_ASC_24H	Characteristic direction	NVP-TAE684	Homo sapiens	ASC	In Vitro	10 uM	24hr	0.0236686	6.8212	8.87e-09	0.800728
L1000_CPC014_HCC515_6H	Characteristic direction	Ochratoxin-a	Homo sapiens	HCC515	In Vitro	10 uM	6hr	0.0236686	6.8212	8.87e-09	0.800728
L1000_CPC014_HCC515_6H	Characteristic direction	Tyrphostin-A9	Homo sapiens	HCC515	In Vitro	10 uM	6hr	0.0236686	6.8212	8.87e-09	0.800728
L1000_CPC014_HCC515_6H	Characteristic direction	EI-273	Homo sapiens	HCC515	In Vitro	10 uM	6hr	0.0236686	6.8212	8.87e-09	0.800728
L1000_CPC014_VCAP_24H	Characteristic direction	BMS-345541	Homo sapiens	VCAP	In Vitro	10 uM	24hr	0.0236686	6.8212	8.87e-09	0.800728
L1000_CPD001_MCF7_6H	Characteristic direction	Flunarizine	Homo sapiens	MCF7	In Vitro	10 uM	6hr	0.0236686	6.8212	8.87e-09	0.800728
L1000_CPD003_PC3_6H	Characteristic direction	Metyrapone	Homo sapiens	PC3	In Vitro	10 uM	6hr	0.0236686	6.8212	8.87e-09	0.800728
L1000_DOS030_VCAP_24H	Characteristic direction	Sirolimus	Homo sapiens	VCAP	In Vitro	10 uM	24hr	0.0236686	6.8212	8.87e-09	0.800728
L1000_ERG015_PC3_24H	Characteristic direction	Troglitazone	Homo sapiens	PC3	In Vitro	10 uM	24hr	0.0236686	6.8212	8.87e-09	0.800728
L1000_HOG002_A549_24H	Characteristic direction	Tretinoin	Homo sapiens	A549	In Vitro	10 uM	24hr	0.0236686	6.8212	8.87e-09	0.800728
L1000_HOG002_MCF7_24H	Characteristic direction	Sirolimus	Homo sapiens	MCF7	In Vitro	0.3704 uM	24hr	0.0236686	6.8212	8.87e-09	0.800728
L1000_HOG002_MCF7_6H	Characteristic direction	Homoharringtonine	Homo sapiens	MCF7	In Vitro	0.3704 uM	6hr	0.0236686	6.8212	8.87e-09	0.800728
L1000_LJP001_MCF10A_6H	Characteristic direction	NPK76-II-72-1	Homo sapiens	MCF10A	In Vitro	10 uM	6hr	0.0236686	6.8212	8.87e-09	0.800728
L1000_LJP001_SKBR3_24H	Characteristic direction	GSK-461364	Homo sapiens	SKBR3	In Vitro	2 uM	24hr	0.0236686	6.8212	8.87e-09	0.800728
L1000_LJP002_MDAMB231_24H	Characteristic direction	Amuvatinib	Homo sapiens	MDAMB231	In Vitro	2 uM	24hr	0.0236686	6.8212	8.87e-09	0.800728
L1000_MUC.CP006_MCF7_24H	Characteristic direction	GW-843682X	Homo sapiens	MCF7	In Vitro	0.3704 uM	24hr	0.0236686	6.8212	8.87e-09	0.800728
TG-GATEs	limma	Cyclophosphamide	Homo sapiens	liver	In Vitro	limma combined	limma combined	0.0240964	3.09712	9.04e-09	0.818951
DrugMatrix_Codelink	limma	Cobalt(ii) acetylacetonate	Rattus norvegicus	kidney	In Vivo	limma combined	limma combined	0.038191	3.13847	9.07e-09	0.995319
L1000_CPC003_HA1E_6H	Characteristic direction	Bongkrek-acid	Homo sapiens	HA1E	In Vitro	10 uM	6hr	0.0240453	6.30901	9.25e-09	0.816437
L1000_CPC003_PC3_6H	Characteristic direction	Cefixime	Homo sapiens	PC3	In Vitro	10 uM	6hr	0.0240453	6.30901	9.25e-09	0.816437
L1000_CPC005_MCF7_6H	Characteristic direction	BIBU-1361	Homo sapiens	MCF7	In Vitro	10 uM	6hr	0.0240453	6.30901	9.25e-09	0.816437
L1000_CPC005_PC3_6H	Characteristic direction	ST-638	Homo sapiens	PC3	In Vitro	10 uM	6hr	0.0240453	6.30901	9.25e-09	0.816437
L1000_CPC006_AGS_6H	Characteristic direction	Ursolic-acid	Homo sapiens	AGS	In Vitro	70.07 uM	6hr	0.0240453	6.30901	9.25e-09	0.816437
L1000_CPC007_MCF7_6H	Characteristic direction	BRD-K49967178	Homo sapiens	MCF7	In Vitro	10 uM	6hr	0.0240453	6.30901	9.25e-09	0.816437
L1000_CPC008_MCF7_24H	Characteristic direction	VU-0418939-2	Homo sapiens	MCF7	In Vitro	10 uM	24hr	0.0240453	6.30901	9.25e-09	0.816437
L1000_CPC009_VCAP_6H	Characteristic direction	Vorinostat	Homo sapiens	VCAP	In Vitro	10 uM	6hr	0.0240453	6.30901	9.25e-09	0.816437
L1000_CPC014_HA1E_6H	Characteristic direction	STK-397047	Homo sapiens	HA1E	In Vitro	10 uM	6hr	0.0240453	6.30901	9.25e-09	0.816437
L1000_ERG003_VCAP_6H	Characteristic direction	Vorinostat	Homo sapiens	VCAP	In Vitro	10 uM	6hr	0.0240453	6.30901	9.25e-09	0.816437
L1000_ERG011_VCAP_24H	Characteristic direction	Troglitazone	Homo sapiens	VCAP	In Vitro	0.08 uM	24hr	0.0240453	6.30901	9.25e-09	0.816437
L1000_HOG003_A549_6H	Characteristic direction	Fluoropyruvate	Homo sapiens	A549	In Vitro	0.005 uM	6hr	0.0240453	6.30901	9.25e-09	0.816437
L1000_LJP001_HS578T_24H	Characteristic direction	Sorafenib	Homo sapiens	HS578T	In Vitro	2 uM	24hr	0.0240453	6.30901	9.25e-09	0.816437
L1000_LJP001_MCF7_24H	Characteristic direction	WZ-3105	Homo sapiens	MCF7	In Vitro	2 uM	24hr	0.0240453	6.30901	9.25e-09	0.816437
GSE33552, GSE59008, GSE59006, GSE59007	Characteristic direction	Fluvastatin	Homo sapiens	breast	PharmOmics meta	PharmOmics meta	PharmOmics meta	0.0238521	2.99623	9.26e-09	0.808784
GSE33552, GSE59008, GSE59006, GSE59007	Characteristic direction	Antihyperlipidemic	Homo sapiens	breast	PharmOmics meta	PharmOmics meta	PharmOmics meta	0.0238521	2.99623	9.26e-09	0.808784
GSE33552, GSE59008, GSE59006, GSE59007	Characteristic direction	HMG-CoA reductase inhibitor	Homo sapiens	breast	PharmOmics meta	PharmOmics meta	PharmOmics meta	0.0238521	2.99623	9.26e-09	0.808784
GSE52183, GSE52184	Characteristic direction	Infliximab	Mus musculus	immune system	PharmOmics meta	PharmOmics meta	PharmOmics meta	0.0278707	4.25466	9.35e-09	0.960465
GSE52183, GSE52184	Characteristic direction	Anti-TNF-alpha antibody	Mus musculus	immune system	PharmOmics meta	PharmOmics meta	PharmOmics meta	0.0278707	4.25466	9.35e-09	0.960465
L1000_CPC004_PC3_24H	Characteristic direction	Primaquine	Homo sapiens	PC3	In Vitro	10 uM	24hr	0.0243572	5.89383	9.36e-09	0.829536
L1000_CPC005_PC3_24H	Characteristic direction	BMY-45778	Homo sapiens	PC3	In Vitro	10 uM	24hr	0.0243572	5.89383	9.36e-09	0.829536
L1000_CPC006_HCC515_6H	Characteristic direction	TH02453-036-P1	Homo sapiens	HCC515	In Vitro	11.1 uM	6hr	0.0243572	5.89383	9.36e-09	0.829536
L1000_CPC006_PC3_24H	Characteristic direction	Necrostatin-1	Homo sapiens	PC3	In Vitro	160 uM	24hr	0.0243572	5.89383	9.36e-09	0.829536
L1000_CPC006_PC3_24H	Characteristic direction	BMS-754807	Homo sapiens	PC3	In Vitro	10 uM	24hr	0.0243572	5.89383	9.36e-09	0.829536
L1000_CPC006_VCAP_24H	Characteristic direction	Methylene-blue	Homo sapiens	VCAP	In Vitro	10 uM	24hr	0.0243572	5.89383	9.36e-09	0.829536
L1000_CPC014_VCAP_24H	Characteristic direction	NPI-2358	Homo sapiens	VCAP	In Vitro	10 uM	24hr	0.0243572	5.89383	9.36e-09	0.829536
L1000_CPC004_VCAP_24H	Characteristic direction	Rosuvastatin	Homo sapiens	VCAP	In Vitro	10 uM	24hr	0.0231481	7.39104	9.38e-09	0.777463
L1000_CPC005_PC3_24H	Characteristic direction	Y-27632	Homo sapiens	PC3	In Vitro	10 uM	24hr	0.0231481	7.39104	9.38e-09	0.777463
L1000_CPC005_VCAP_6H	Characteristic direction	Tocainide	Homo sapiens	VCAP	In Vitro	10 uM	6hr	0.0231481	7.39104	9.38e-09	0.777463
L1000_CPC005_VCAP_6H	Characteristic direction	Zamifenacin	Homo sapiens	VCAP	In Vitro	10 uM	6hr	0.0231481	7.39104	9.38e-09	0.777463
L1000_CPC006_A549_6H	Characteristic direction	Vemurafenib	Homo sapiens	A549	In Vitro	10 uM	6hr	0.0231481	7.39104	9.38e-09	0.777463
L1000_CPC006_A549_6H	Characteristic direction	Fluspirilene	Homo sapiens	A549	In Vitro	4.21 uM	6hr	0.0231481	7.39104	9.38e-09	0.777463
L1000_CPC006_COV644_6H	Characteristic direction	HLI-373	Homo sapiens	COV644	In Vitro	10 uM	6hr	0.0231481	7.39104	9.38e-09	0.777463
L1000_CPC006_HT29_6H	Characteristic direction	SB-225002	Homo sapiens	HT29	In Vitro	11.1 uM	6hr	0.0231481	7.39104	9.38e-09	0.777463
L1000_CPC006_PC3_6H	Characteristic direction	FGIN-1-27	Homo sapiens	PC3	In Vitro	10 uM	6hr	0.0231481	7.39104	9.38e-09	0.777463
L1000_CPC006_VCAP_24H	Characteristic direction	Vorinostat	Homo sapiens	VCAP	In Vitro	10 uM	24hr	0.0231481	7.39104	9.38e-09	0.777463
L1000_CPC014_A375_6H	Characteristic direction	EMF-sumo1-7	Homo sapiens	A375	In Vitro	10 uM	6hr	0.0231481	7.39104	9.38e-09	0.777463
L1000_CPC020_VCAP_6H	Characteristic direction	Tropicamide	Homo sapiens	VCAP	In Vitro	10 uM	6hr	0.0231481	7.39104	9.38e-09	0.777463
L1000_LJP001_BT20_24H	Characteristic direction	GW-843682X	Homo sapiens	BT20	In Vitro	0.4 uM	24hr	0.0231481	7.39104	9.38e-09	0.777463
L1000_CPC001_HCC515_6H	Characteristic direction	SA-792987	Homo sapiens	HCC515	In Vitro	10 uM	6hr	0.0236337	6.78822	9.46e-09	0.799439
L1000_CPC004_HCC515_6H	Characteristic direction	Phenolphthalein	Homo sapiens	HCC515	In Vitro	10 uM	6hr	0.0236337	6.78822	9.46e-09	0.799439
L1000_CPC005_HA1E_24H	Characteristic direction	Triamcinolone	Homo sapiens	HA1E	In Vitro	10 uM	24hr	0.0236337	6.78822	9.46e-09	0.799439
L1000_CPC006_MCF7_24H	Characteristic direction	Wortmannin	Homo sapiens	MCF7	In Vitro	10 uM	24hr	0.0236337	6.78822	9.46e-09	0.799439
L1000_CPC006_SW620_6H	Characteristic direction	CHEMBL-399379	Homo sapiens	SW620	In Vitro	80 uM	6hr	0.0236337	6.78822	9.46e-09	0.799439
L1000_CPC006_VCAP_24H	Characteristic direction	Ingenol	Homo sapiens	VCAP	In Vitro	10 uM	24hr	0.0236337	6.78822	9.46e-09	0.799439
L1000_CPC008_HEPG2_6H	Characteristic direction	BRD-K10361096	Homo sapiens	HEPG2	In Vitro	10 uM	6hr	0.0236337	6.78822	9.46e-09	0.799439
L1000_CPC008_VCAP_24H	Characteristic direction	BRD-K29506255	Homo sapiens	VCAP	In Vitro	10 uM	24hr	0.0236337	6.78822	9.46e-09	0.799439
L1000_CPC009_A375_6H	Characteristic direction	BRD-K12393722	Homo sapiens	A375	In Vitro	10 uM	6hr	0.0236337	6.78822	9.46e-09	0.799439
L1000_CPC009_MCF7_6H	Characteristic direction	Cetirizine	Homo sapiens	MCF7	In Vitro	10 uM	6hr	0.0236337	6.78822	9.46e-09	0.799439
L1000_CPC009_PC3_24H	Characteristic direction	SCH-23390	Homo sapiens	PC3	In Vitro	10 uM	24hr	0.0236337	6.78822	9.46e-09	0.799439
L1000_CPC010_MCF7_24H	Characteristic direction	Geldanamycin	Homo sapiens	MCF7	In Vitro	10 uM	24hr	0.0236337	6.78822	9.46e-09	0.799439
L1000_CPC010_VCAP_24H	Characteristic direction	Toremifene	Homo sapiens	VCAP	In Vitro	10 uM	24hr	0.0236337	6.78822	9.46e-09	0.799439
L1000_CPC012_HT29_6H	Characteristic direction	SPB02137	Homo sapiens	HT29	In Vitro	10 uM	6hr	0.0236337	6.78822	9.46e-09	0.799439
L1000_CPC012_NPC_24H	Characteristic direction	Lapatinib	Homo sapiens	NPC	In Vitro	10 uM	24hr	0.0236337	6.78822	9.46e-09	0.799439
L1000_CPC013_SKB_24H	Characteristic direction	ST-019366	Homo sapiens	SKB	In Vitro	10 uM	24hr	0.0236337	6.78822	9.46e-09	0.799439
L1000_CPC013_VCAP_6H	Characteristic direction	NVP-TAE684	Homo sapiens	VCAP	In Vitro	10 uM	6hr	0.0236337	6.78822	9.46e-09	0.799439
L1000_CPC014_HCC515_6H	Characteristic direction	Dexamethasone	Homo sapiens	HCC515	In Vitro	10 uM	6hr	0.0236337	6.78822	9.46e-09	0.799439
L1000_CPC014_MCF7_24H	Characteristic direction	HC-toxin	Homo sapiens	MCF7	In Vitro	10 uM	24hr	0.0236337	6.78822	9.46e-09	0.799439
L1000_CPC014_NPC_24H	Characteristic direction	APHA-compound-8	Homo sapiens	NPC	In Vitro	10 uM	24hr	0.0236337	6.78822	9.46e-09	0.799439
L1000_CPC014_VCAP_6H	Characteristic direction	GSK-1070916	Homo sapiens	VCAP	In Vitro	10 uM	6hr	0.0236337	6.78822	9.46e-09	0.799439
L1000_CPC015_MCF7_6H	Characteristic direction	Tubaic-acid	Homo sapiens	MCF7	In Vitro	10 uM	6hr	0.0236337	6.78822	9.46e-09	0.799439
L1000_CPD001_PC3_24H	Characteristic direction	Etacrynic-acid	Homo sapiens	PC3	In Vitro	10 uM	24hr	0.0236337	6.78822	9.46e-09	0.799439
L1000_CPD003_MCF7_6H	Characteristic direction	Nialamide	Homo sapiens	MCF7	In Vitro	10 uM	6hr	0.0236337	6.78822	9.46e-09	0.799439
L1000_CPD003_PC3_24H	Characteristic direction	Geldanamycin	Homo sapiens	PC3	In Vitro	10 uM	24hr	0.0236337	6.78822	9.46e-09	0.799439
L1000_DOS024_VCAP_24H	Characteristic direction	Sirolimus	Homo sapiens	VCAP	In Vitro	10 uM	24hr	0.0236337	6.78822	9.46e-09	0.799439
L1000_DOS048_A549_24H	Characteristic direction	Geldanamycin	Homo sapiens	A549	In Vitro	10 uM	24hr	0.0236337	6.78822	9.46e-09	0.799439
L1000_HOG003_MCF7_6H	Characteristic direction	RO-28-1675	Homo sapiens	MCF7	In Vitro	0.0015 uM	6hr	0.0236337	6.78822	9.46e-09	0.799439
L1000_LJP001_BT20_24H	Characteristic direction	AKT-inhibitor-1-2	Homo sapiens	BT20	In Vitro	2 uM	24hr	0.0236337	6.78822	9.46e-09	0.799439
L1000_CPC004_HCC515_24H	Characteristic direction	Cinchonine	Homo sapiens	HCC515	In Vitro	10 uM	24hr	0.0225443	8.11846	9.55e-09	0.751088
L1000_CPC012_A375_6H	Characteristic direction	STK-222600	Homo sapiens	A375	In Vitro	10 uM	6hr	0.0225443	8.11846	9.55e-09	0.751088
L1000_ERG011_VCAP_24H	Characteristic direction	Wortmannin	Homo sapiens	VCAP	In Vitro	2 uM	24hr	0.0225443	8.11846	9.55e-09	0.751088
L1000_LJP001_MDAMB231_6H	Characteristic direction	Vemurafenib	Homo sapiens	MDAMB231	In Vitro	0.4 uM	6hr	0.0225443	8.11846	9.55e-09	0.751088
L1000_CPC013_MCF7_24H	Characteristic direction	Obatoclax	Homo sapiens	MCF7	In Vitro	10 uM	24hr	0.0245796	5.53076	9.79e-09	0.838333
DrugMatrix_Codelink	limma	Clofibrate	Rattus norvegicus	liver	In Vivo	limma combined	limma combined	0.0352531	2.00201	9.79e-09	0.980928
L1000_CPC001_HA1E_6H	Characteristic direction	Clobetasol	Homo sapiens	HA1E	In Vitro	10 uM	6hr	0.0240113	6.28236	9.8e-09	0.815084
L1000_CPC001_HCC515_6H	Characteristic direction	IKK-2-inhibitor-V	Homo sapiens	HCC515	In Vitro	10 uM	6hr	0.0240113	6.28236	9.8e-09	0.815084
L1000_CPC003_HA1E_6H	Characteristic direction	Vinblastine	Homo sapiens	HA1E	In Vitro	10 uM	6hr	0.0240113	6.28236	9.8e-09	0.815084
L1000_CPC004_HCC515_24H	Characteristic direction	Methyl-2,5-dihydroxycinnamate	Homo sapiens	HCC515	In Vitro	10 uM	24hr	0.0240113	6.28236	9.8e-09	0.815084
L1000_CPC004_HEPG2_6H	Characteristic direction	R(-)-propylnorapomorphine	Homo sapiens	HEPG2	In Vitro	10 uM	6hr	0.0240113	6.28236	9.8e-09	0.815084
L1000_CPC005_VCAP_6H	Characteristic direction	L-168049	Homo sapiens	VCAP	In Vitro	10 uM	6hr	0.0240113	6.28236	9.8e-09	0.815084
L1000_CPC006_A549_24H	Characteristic direction	Gemcitabine	Homo sapiens	A549	In Vitro	0.08 uM	24hr	0.0240113	6.28236	9.8e-09	0.815084
L1000_CPC006_HA1E_24H	Characteristic direction	PAC-1	Homo sapiens	HA1E	In Vitro	10 uM	24hr	0.0240113	6.28236	9.8e-09	0.815084
L1000_CPC006_PC3_24H	Characteristic direction	PNU-74654	Homo sapiens	PC3	In Vitro	80 uM	24hr	0.0240113	6.28236	9.8e-09	0.815084
L1000_CPC007_VCAP_24H	Characteristic direction	BRD-K58698715	Homo sapiens	VCAP	In Vitro	10 uM	24hr	0.0240113	6.28236	9.8e-09	0.815084
L1000_CPC008_A549_6H	Characteristic direction	BRD-A12633378	Homo sapiens	A549	In Vitro	10 uM	6hr	0.0240113	6.28236	9.8e-09	0.815084
L1000_CPC008_VCAP_6H	Characteristic direction	BRD-A38793261	Homo sapiens	VCAP	In Vitro	10 uM	6hr	0.0240113	6.28236	9.8e-09	0.815084
L1000_CPC009_A549_6H	Characteristic direction	VU-0404997-2	Homo sapiens	A549	In Vitro	10 uM	6hr	0.0240113	6.28236	9.8e-09	0.815084
L1000_CPC010_MCF7_6H	Characteristic direction	Wortmannin	Homo sapiens	MCF7	In Vitro	10 uM	6hr	0.0240113	6.28236	9.8e-09	0.815084
L1000_CPC011_A549_6H	Characteristic direction	Vincristine	Homo sapiens	A549	In Vitro	10 uM	6hr	0.0240113	6.28236	9.8e-09	0.815084
L1000_CPC012_A549_6H	Characteristic direction	BRD-K41652870	Homo sapiens	A549	In Vitro	10 uM	6hr	0.0240113	6.28236	9.8e-09	0.815084
L1000_CPC012_HCC515_6H	Characteristic direction	MW-STK33-4A	Homo sapiens	HCC515	In Vitro	10 uM	6hr	0.0240113	6.28236	9.8e-09	0.815084
L1000_CPC014_NPC_24H	Characteristic direction	F-1061-0166	Homo sapiens	NPC	In Vitro	10 uM	24hr	0.0240113	6.28236	9.8e-09	0.815084
L1000_CPC014_NPC_24H	Characteristic direction	XL-147	Homo sapiens	NPC	In Vitro	10 uM	24hr	0.0240113	6.28236	9.8e-09	0.815084
L1000_CPC014_PC3_24H	Characteristic direction	BRD-K19499941	Homo sapiens	PC3	In Vitro	10 uM	24hr	0.0240113	6.28236	9.8e-09	0.815084
L1000_CPC020_MCF7_24H	Characteristic direction	Mefloquine	Homo sapiens	MCF7	In Vitro	10 uM	24hr	0.0240113	6.28236	9.8e-09	0.815084
L1000_CPC020_PC3_6H	Characteristic direction	Azacitidine	Homo sapiens	PC3	In Vitro	10 uM	6hr	0.0240113	6.28236	9.8e-09	0.815084
L1000_CPC020_VCAP_24H	Characteristic direction	Cortisone	Homo sapiens	VCAP	In Vitro	10 uM	24hr	0.0240113	6.28236	9.8e-09	0.815084
L1000_DEB001_PC3_6H	Characteristic direction	Vorinostat	Homo sapiens	PC3	In Vitro	10 uM	6hr	0.0240113	6.28236	9.8e-09	0.815084
L1000_HDAC001_MCF7_6H	Characteristic direction	Wortmannin	Homo sapiens	MCF7	In Vitro	10 uM	6hr	0.0240113	6.28236	9.8e-09	0.815084
L1000_HOG001_A549_24H	Characteristic direction	Wortmannin	Homo sapiens	A549	In Vitro	3.33 uM	24hr	0.0240113	6.28236	9.8e-09	0.815084
L1000_LJP001_HS578T_6H	Characteristic direction	Roscovitine	Homo sapiens	HS578T	In Vitro	10 uM	6hr	0.0240113	6.28236	9.8e-09	0.815084
L1000_LJP001_MCF10A_24H	Characteristic direction	GDC-0941	Homo sapiens	MCF10A	In Vitro	2 uM	24hr	0.0240113	6.28236	9.8e-09	0.815084
L1000_LJP002_HS578T_6H	Characteristic direction	JNK-9L	Homo sapiens	HS578T	In Vitro	0.4 uM	6hr	0.0240113	6.28236	9.8e-09	0.815084
L1000_PCLB001_HA1E_6H	Characteristic direction	Trichostatin-a	Homo sapiens	HA1E	In Vitro	2.5 uM	6hr	0.0240113	6.28236	9.8e-09	0.815084
L1000_CPC004_A375_6H	Characteristic direction	Chloroxine	Homo sapiens	A375	In Vitro	10 uM	6hr	0.0243243	5.87186	9.88e-09	0.828151
L1000_CPC005_HCC515_6H	Characteristic direction	VAMA-37	Homo sapiens	HCC515	In Vitro	10 uM	6hr	0.0243243	5.87186	9.88e-09	0.828151
L1000_CPC006_HA1E_6H	Characteristic direction	Vorinostat	Homo sapiens	HA1E	In Vitro	11.1 uM	6hr	0.0243243	5.87186	9.88e-09	0.828151
L1000_CPC006_PC3_24H	Characteristic direction	AZD-7545	Homo sapiens	PC3	In Vitro	22.2 uM	24hr	0.0243243	5.87186	9.88e-09	0.828151
L1000_CPC014_MCF7_24H	Characteristic direction	Nilotinib	Homo sapiens	MCF7	In Vitro	10 uM	24hr	0.0243243	5.87186	9.88e-09	0.828151
DrugMatrix_Codelink	limma	Meloxicam	Rattus norvegicus	kidney	In Vivo	limma combined	limma combined	0.0362473	2.11657	9.94e-09	0.98746
DrugMatrix_Codelink	limma	Bacitracin	Rattus norvegicus	kidney	In Vivo	380 mg/kg	3d	0.0382072	2.60927	9.95e-09	0.995459
TG-GATEs	limma	Haloperidol	Homo sapiens	liver	In Vitro	limma combined	limma combined	0.0230166	2.72211	9.95e-09	0.771372
L1000_CPC004_HA1E_6H	Characteristic direction	Bisoprolol	Homo sapiens	HA1E	In Vitro	10 uM	6hr	0.0231125	7.34966	1.01e-08	0.775884
L1000_CPC004_HCC515_24H	Characteristic direction	Clobetasol	Homo sapiens	HCC515	In Vitro	10 uM	24hr	0.0231125	7.34966	1.01e-08	0.775884
L1000_CPC006_HA1E_6H	Characteristic direction	M2-PK-activator	Homo sapiens	HA1E	In Vitro	88.8 uM	6hr	0.0231125	7.34966	1.01e-08	0.775884
L1000_CPC006_THP1_6H	Characteristic direction	Methylene-blue	Homo sapiens	THP1	In Vitro	10 uM	6hr	0.0231125	7.34966	1.01e-08	0.775884
L1000_CPC008_A375_6H	Characteristic direction	BRD-K03601405	Homo sapiens	A375	In Vitro	10 uM	6hr	0.0231125	7.34966	1.01e-08	0.775884
L1000_CPC011_VCAP_6H	Characteristic direction	Flucytosine	Homo sapiens	VCAP	In Vitro	10 uM	6hr	0.0231125	7.34966	1.01e-08	0.775884
L1000_CPC012_PC3_6H	Characteristic direction	SPB02137	Homo sapiens	PC3	In Vitro	10 uM	6hr	0.0231125	7.34966	1.01e-08	0.775884
L1000_CPC012_VCAP_6H	Characteristic direction	BRD-K47703442	Homo sapiens	VCAP	In Vitro	10 uM	6hr	0.0231125	7.34966	1.01e-08	0.775884
L1000_DOS017_VCAP_6H	Characteristic direction	Withaferin-a	Homo sapiens	VCAP	In Vitro	10 uM	6hr	0.0231125	7.34966	1.01e-08	0.775884
L1000_NMH002_NEU.KCL_24H.4H	Characteristic direction	Piceatannol	Homo sapiens	NEU.KCL	In Vitro	10 uM	24hr	0.0231125	7.34966	1.01e-08	0.775884
L1000_PRISM001_MCF7_24H	Characteristic direction	Tozasertib	Homo sapiens	MCF7	In Vitro	5 uM	24hr	0.0231125	7.34966	1.01e-08	0.775884
L1000_CPC004_PC3_24H	Characteristic direction	Oxibendazole	Homo sapiens	PC3	In Vitro	10 uM	24hr	0.0235988	6.75554	1.01e-08	0.79807
L1000_CPC006_A375_24H	Characteristic direction	Evodiamine	Homo sapiens	A375	In Vitro	10 uM	24hr	0.0235988	6.75554	1.01e-08	0.79807
L1000_CPC006_A375_24H	Characteristic direction	PP-110	Homo sapiens	A375	In Vitro	22.2 uM	24hr	0.0235988	6.75554	1.01e-08	0.79807
L1000_CPC006_HCC515_24H	Characteristic direction	Cytosporone-b	Homo sapiens	HCC515	In Vitro	10 uM	24hr	0.0235988	6.75554	1.01e-08	0.79807
L1000_CPC006_PC3_24H	Characteristic direction	Batimastat	Homo sapiens	PC3	In Vitro	44.4 uM	24hr	0.0235988	6.75554	1.01e-08	0.79807
L1000_CPC008_A375_6H	Characteristic direction	KU-C104256	Homo sapiens	A375	In Vitro	10 uM	6hr	0.0235988	6.75554	1.01e-08	0.79807
L1000_CPC010_VCAP_24H	Characteristic direction	BRD-A55609290	Homo sapiens	VCAP	In Vitro	10 uM	24hr	0.0235988	6.75554	1.01e-08	0.79807
L1000_CPC010_VCAP_6H	Characteristic direction	Cortisone	Homo sapiens	VCAP	In Vitro	10 uM	6hr	0.0235988	6.75554	1.01e-08	0.79807
L1000_CPC011_A549_6H	Characteristic direction	Clotrimazole	Homo sapiens	A549	In Vitro	10 uM	6hr	0.0235988	6.75554	1.01e-08	0.79807
L1000_CPC012_HCC515_6H	Characteristic direction	BRD-K30381304	Homo sapiens	HCC515	In Vitro	10 uM	6hr	0.0235988	6.75554	1.01e-08	0.79807
L1000_CPC013_HA1E_6H	Characteristic direction	NVP-TAE684	Homo sapiens	HA1E	In Vitro	10 uM	6hr	0.0235988	6.75554	1.01e-08	0.79807
L1000_CPC014_ASC_24H	Characteristic direction	XL-147	Homo sapiens	ASC	In Vitro	10 uM	24hr	0.0235988	6.75554	1.01e-08	0.79807
L1000_CPC014_VCAP_24H	Characteristic direction	Teicoplanin	Homo sapiens	VCAP	In Vitro	10 uM	24hr	0.0235988	6.75554	1.01e-08	0.79807
L1000_DOS059_A549_24H	Characteristic direction	Geldanamycin	Homo sapiens	A549	In Vitro	10 uM	24hr	0.0235988	6.75554	1.01e-08	0.79807
L1000_HOG003_MCF7_6H	Characteristic direction	Scriptaid	Homo sapiens	MCF7	In Vitro	0.013 uM	6hr	0.0235988	6.75554	1.01e-08	0.79807
L1000_LJP001_HS578T_24H	Characteristic direction	AZ-628	Homo sapiens	HS578T	In Vitro	10 uM	24hr	0.0235988	6.75554	1.01e-08	0.79807
L1000_MUC.CP004_MCF7_6H	Characteristic direction	Nocodazole	Homo sapiens	MCF7	In Vitro	10 uM	6hr	0.0235988	6.75554	1.01e-08	0.79807
L1000_RAD001_A549_6H	Characteristic direction	Temozolomide	Homo sapiens	A549	In Vitro	0.0137 uM	6hr	0.0235988	6.75554	1.01e-08	0.79807
DrugMatrix_Codelink	limma	Streptomycin	Rattus norvegicus	kidney	In Vivo	limma combined	limma combined	0.0349374	1.9722	1.01e-08	0.978552
L1000_CPC001_VCAP_24H	Characteristic direction	PI-828	Homo sapiens	VCAP	In Vitro	10 uM	24hr	0.022508	8.06487	1.03e-08	0.748848
L1000_CPC007_HT29_6H	Characteristic direction	JAS07-005	Homo sapiens	HT29	In Vitro	10 uM	6hr	0.022508	8.06487	1.03e-08	0.748848
L1000_CPC008_MCF7_24H	Characteristic direction	KU-C104488	Homo sapiens	MCF7	In Vitro	10 uM	24hr	0.022508	8.06487	1.03e-08	0.748848
L1000_CPC001_HCC515_24H	Characteristic direction	BRD-A06276885	Homo sapiens	HCC515	In Vitro	10 uM	24hr	0.0239774	6.25592	1.04e-08	0.813505
L1000_CPC002_PC3_24H	Characteristic direction	Felamidin	Homo sapiens	PC3	In Vitro	10 uM	24hr	0.0239774	6.25592	1.04e-08	0.813505
L1000_CPC003_PC3_24H	Characteristic direction	Vinblastine	Homo sapiens	PC3	In Vitro	10 uM	24hr	0.0239774	6.25592	1.04e-08	0.813505
L1000_CPC005_MCF7_24H	Characteristic direction	BIBU-1361	Homo sapiens	MCF7	In Vitro	10 uM	24hr	0.0239774	6.25592	1.04e-08	0.813505
L1000_CPC006_A549_24H	Characteristic direction	Narciclasine	Homo sapiens	A549	In Vitro	10 uM	24hr	0.0239774	6.25592	1.04e-08	0.813505
L1000_CPC006_MCF7_6H	Characteristic direction	Lovastatin	Homo sapiens	MCF7	In Vitro	40 uM	6hr	0.0239774	6.25592	1.04e-08	0.813505
L1000_CPC008_A375_24H	Characteristic direction	KU-C104135	Homo sapiens	A375	In Vitro	10 uM	24hr	0.0239774	6.25592	1.04e-08	0.813505
L1000_CPC011_VCAP_24H	Characteristic direction	Artesunate	Homo sapiens	VCAP	In Vitro	10 uM	24hr	0.0239774	6.25592	1.04e-08	0.813505
L1000_CPC014_ASC_24H	Characteristic direction	4-hydroxyretinoic-acid	Homo sapiens	ASC	In Vitro	10 uM	24hr	0.0239774	6.25592	1.04e-08	0.813505
L1000_CPC014_HCC515_6H	Characteristic direction	BRD-K82206012	Homo sapiens	HCC515	In Vitro	10 uM	6hr	0.0239774	6.25592	1.04e-08	0.813505
L1000_CPC014_HEPG2_6H	Characteristic direction	KU-55933	Homo sapiens	HEPG2	In Vitro	10 uM	6hr	0.0239774	6.25592	1.04e-08	0.813505
L1000_CPC014_MCF7_6H	Characteristic direction	BRD-K31841256	Homo sapiens	MCF7	In Vitro	10 uM	6hr	0.0239774	6.25592	1.04e-08	0.813505
L1000_CPC014_PHH_24H	Characteristic direction	4-hydroxyretinoic-acid	Homo sapiens	PHH	In Vitro	10 uM	24hr	0.0239774	6.25592	1.04e-08	0.813505
L1000_CPC018_MCF7_6H	Characteristic direction	Vorinostat	Homo sapiens	MCF7	In Vitro	10 uM	6hr	0.0239774	6.25592	1.04e-08	0.813505
L1000_DEB001_PC3_6H	Characteristic direction	Trichostatin-a	Homo sapiens	PC3	In Vitro	0.2 uM	6hr	0.0239774	6.25592	1.04e-08	0.813505
L1000_DOS053_PC3_24H	Characteristic direction	Geldanamycin	Homo sapiens	PC3	In Vitro	10 uM	24hr	0.0239774	6.25592	1.04e-08	0.813505
L1000_DOSBIO002_NPC_24H	Characteristic direction	LY-294002	Homo sapiens	NPC	In Vitro	0.37037 uM	24hr	0.0239774	6.25592	1.04e-08	0.813505
L1000_ERG005_VCAP_48H	Characteristic direction	Fluphenazine	Homo sapiens	VCAP	In Vitro	1 uM	2d	0.0239774	6.25592	1.04e-08	0.813505
L1000_ERG010_VCAP_24H	Characteristic direction	Troglitazone	Homo sapiens	VCAP	In Vitro	0.08 uM	24hr	0.0239774	6.25592	1.04e-08	0.813505
L1000_HOG002_A549_6H	Characteristic direction	Gemcitabine	Homo sapiens	A549	In Vitro	0.4111 uM	6hr	0.0239774	6.25592	1.04e-08	0.813505
L1000_HOG003_A549_24H	Characteristic direction	Idarubicin	Homo sapiens	A549	In Vitro	0.013 uM	24hr	0.0239774	6.25592	1.04e-08	0.813505
L1000_LJP001_HS578T_6H	Characteristic direction	Sirolimus	Homo sapiens	HS578T	In Vitro	2 uM	6hr	0.0239774	6.25592	1.04e-08	0.813505
L1000_LJP001_SKBR3_6H	Characteristic direction	Vemurafenib	Homo sapiens	SKBR3	In Vitro	10 uM	6hr	0.0239774	6.25592	1.04e-08	0.813505
L1000_LJP002_MDAMB231_6H	Characteristic direction	Pyrazolanthrone	Homo sapiens	MDAMB231	In Vitro	0.4 uM	6hr	0.0239774	6.25592	1.04e-08	0.813505
L1000_CPC007_A375_24H	Characteristic direction	BRD-A24021119	Homo sapiens	A375	In Vitro	10 uM	24hr	0.0242915	5.85005	1.04e-08	0.826942
L1000_CPC014_PC3_24H	Characteristic direction	STK-397047	Homo sapiens	PC3	In Vitro	10 uM	24hr	0.0242915	5.85005	1.04e-08	0.826942
L1000_CPC020_VCAP_24H	Characteristic direction	Pyrimethamine	Homo sapiens	VCAP	In Vitro	10 uM	24hr	0.0242915	5.85005	1.04e-08	0.826942
L1000_HOG003_A549_24H	Characteristic direction	Vorinostat	Homo sapiens	A549	In Vitro	3.33 uM	24hr	0.0242915	5.85005	1.04e-08	0.826942
TG-GATEs	limma	Etoposide	Rattus norvegicus	liver	In Vitro	350 uM	24hr	0.0331596	1.83825	1.04e-08	0.958851
L1000_ASG001_MCF7_24H	Characteristic direction	Troglitazone	Homo sapiens	MCF7	In Vitro	2 uM	24hr	0.0235641	6.72319	1.07e-08	0.796475
L1000_ASG001_MCF7_6H	Characteristic direction	Trichostatin-a	Homo sapiens	MCF7	In Vitro	0.08 uM	6hr	0.0235641	6.72319	1.07e-08	0.796475
L1000_CPC002_HA1E_24H	Characteristic direction	PD-102807	Homo sapiens	HA1E	In Vitro	10 uM	24hr	0.0235641	6.72319	1.07e-08	0.796475
L1000_CPC003_HA1E_24H	Characteristic direction	Fludroxycortide	Homo sapiens	HA1E	In Vitro	10 uM	24hr	0.0235641	6.72319	1.07e-08	0.796475
L1000_CPC005_HT29_24H	Characteristic direction	Y-27632	Homo sapiens	HT29	In Vitro	10 uM	24hr	0.0235641	6.72319	1.07e-08	0.796475
L1000_CPC006_PC3_6H	Characteristic direction	BIBR-1532	Homo sapiens	PC3	In Vitro	80 uM	6hr	0.0235641	6.72319	1.07e-08	0.796475
L1000_CPC006_PC3_6H	Characteristic direction	KU-0063794	Homo sapiens	PC3	In Vitro	10 uM	6hr	0.0235641	6.72319	1.07e-08	0.796475
L1000_CPC006_SKLU1_6H	Characteristic direction	Lenalidomide	Homo sapiens	SKLU1	In Vitro	177.6 uM	6hr	0.0235641	6.72319	1.07e-08	0.796475
L1000_CPC006_SW948_6H	Characteristic direction	Elesclomol	Homo sapiens	SW948	In Vitro	10 uM	6hr	0.0235641	6.72319	1.07e-08	0.796475
L1000_CPC006_VCAP_24H	Characteristic direction	BMS-641988	Homo sapiens	VCAP	In Vitro	11.1 uM	24hr	0.0235641	6.72319	1.07e-08	0.796475
L1000_CPC007_HA1E_24H	Characteristic direction	BRD-K80070306	Homo sapiens	HA1E	In Vitro	10 uM	24hr	0.0235641	6.72319	1.07e-08	0.796475
L1000_CPC007_VCAP_6H	Characteristic direction	BRD-K49814456	Homo sapiens	VCAP	In Vitro	10 uM	6hr	0.0235641	6.72319	1.07e-08	0.796475
L1000_CPC008_PC3_24H	Characteristic direction	BRD-K54687541	Homo sapiens	PC3	In Vitro	10 uM	24hr	0.0235641	6.72319	1.07e-08	0.796475
L1000_CPC012_HT29_6H	Characteristic direction	BRD-K41924482	Homo sapiens	HT29	In Vitro	10 uM	6hr	0.0235641	6.72319	1.07e-08	0.796475
L1000_CPC012_MCF7_6H	Characteristic direction	BRD-K81441552	Homo sapiens	MCF7	In Vitro	10 uM	6hr	0.0235641	6.72319	1.07e-08	0.796475
L1000_CPC012_VCAP_6H	Characteristic direction	BRD-K09661167	Homo sapiens	VCAP	In Vitro	10 uM	6hr	0.0235641	6.72319	1.07e-08	0.796475
L1000_CPC014_A375_6H	Characteristic direction	Triciribine	Homo sapiens	A375	In Vitro	10 uM	6hr	0.0235641	6.72319	1.07e-08	0.796475
L1000_CPC014_A375_6H	Characteristic direction	ZSTK-474	Homo sapiens	A375	In Vitro	10 uM	6hr	0.0235641	6.72319	1.07e-08	0.796475
L1000_CPC014_HCC515_6H	Characteristic direction	AZD-6482	Homo sapiens	HCC515	In Vitro	10 uM	6hr	0.0235641	6.72319	1.07e-08	0.796475
L1000_CPC014_HEPG2_6H	Characteristic direction	BRD-K45114207	Homo sapiens	HEPG2	In Vitro	10 uM	6hr	0.0235641	6.72319	1.07e-08	0.796475
L1000_CPC014_MCF7_6H	Characteristic direction	Tenovins	Homo sapiens	MCF7	In Vitro	10 uM	6hr	0.0235641	6.72319	1.07e-08	0.796475
L1000_CPC014_NPC_24H	Characteristic direction	K3644	Homo sapiens	NPC	In Vitro	10 uM	24hr	0.0235641	6.72319	1.07e-08	0.796475
L1000_CPC014_NPC_24H	Characteristic direction	Ebelactone-b	Homo sapiens	NPC	In Vitro	10 uM	24hr	0.0235641	6.72319	1.07e-08	0.796475
L1000_CPC014_PC3_6H	Characteristic direction	EMF-sumo1-7	Homo sapiens	PC3	In Vitro	10 uM	6hr	0.0235641	6.72319	1.07e-08	0.796475
L1000_CPC014_VCAP_24H	Characteristic direction	SB-525334	Homo sapiens	VCAP	In Vitro	10 uM	24hr	0.0235641	6.72319	1.07e-08	0.796475
L1000_CPD001_PC3_24H	Characteristic direction	Clotrimazole	Homo sapiens	PC3	In Vitro	10 uM	24hr	0.0235641	6.72319	1.07e-08	0.796475
L1000_HDAC001_PC3_24H	Characteristic direction	Vorinostat	Homo sapiens	PC3	In Vitro	10 uM	24hr	0.0235641	6.72319	1.07e-08	0.796475
L1000_HOG001_A549_24H	Characteristic direction	Tanespimycin	Homo sapiens	A549	In Vitro	0.3704 uM	24hr	0.0235641	6.72319	1.07e-08	0.796475
L1000_HOG002_A549_24H	Characteristic direction	Withaferin-a	Homo sapiens	A549	In Vitro	0.0045 uM	24hr	0.0235641	6.72319	1.07e-08	0.796475
L1000_LJP001_BT20_6H	Characteristic direction	AZ-628	Homo sapiens	BT20	In Vitro	0.4 uM	6hr	0.0235641	6.72319	1.07e-08	0.796475
L1000_LJP001_HS578T_24H	Characteristic direction	WZ-7043	Homo sapiens	HS578T	In Vitro	0.08 uM	24hr	0.0235641	6.72319	1.07e-08	0.796475
L1000_LJP001_SKBR3_6H	Characteristic direction	KIN001-244	Homo sapiens	SKBR3	In Vitro	0.08 uM	6hr	0.0235641	6.72319	1.07e-08	0.796475
L1000_LJP002_HS578T_24H	Characteristic direction	LDN-193189	Homo sapiens	HS578T	In Vitro	2 uM	24hr	0.0235641	6.72319	1.07e-08	0.796475
L1000_LJP002_SKBR3_24H	Characteristic direction	PF-477736	Homo sapiens	SKBR3	In Vitro	2 uM	24hr	0.0235641	6.72319	1.07e-08	0.796475
L1000_PCLB001_HA1E_24H	Characteristic direction	Trichostatin-a	Homo sapiens	HA1E	In Vitro	10 uM	24hr	0.0235641	6.72319	1.07e-08	0.796475
L1000_CPC002_HA1E_6H	Characteristic direction	Medrysone	Homo sapiens	HA1E	In Vitro	10 uM	6hr	0.0230769	7.30874	1.08e-08	0.774498
L1000_CPC002_HA1E_6H	Characteristic direction	Flunisolide	Homo sapiens	HA1E	In Vitro	10 uM	6hr	0.0230769	7.30874	1.08e-08	0.774498
L1000_CPC005_A549_24H	Characteristic direction	Mepireserpate	Homo sapiens	A549	In Vitro	10 uM	24hr	0.0230769	7.30874	1.08e-08	0.774498
L1000_CPC006_PC3_6H	Characteristic direction	BRD-K59019422	Homo sapiens	PC3	In Vitro	10 uM	6hr	0.0230769	7.30874	1.08e-08	0.774498
L1000_CPC011_VCAP_6H	Characteristic direction	Maprotiline	Homo sapiens	VCAP	In Vitro	10 uM	6hr	0.0230769	7.30874	1.08e-08	0.774498
L1000_CPC013_MCF7_6H	Characteristic direction	Floxuridine	Homo sapiens	MCF7	In Vitro	10 uM	6hr	0.0230769	7.30874	1.08e-08	0.774498
L1000_CPC014_PHH_24H	Characteristic direction	PD-0325901	Homo sapiens	PHH	In Vitro	10 uM	24hr	0.0230769	7.30874	1.08e-08	0.774498
L1000_CPD001_MCF7_6H	Characteristic direction	Probucol	Homo sapiens	MCF7	In Vitro	10 uM	6hr	0.0230769	7.30874	1.08e-08	0.774498
L1000_ERG005_VCAP_48H	Characteristic direction	Trifluoperazine	Homo sapiens	VCAP	In Vitro	1 uM	2d	0.0230769	7.30874	1.08e-08	0.774498
L1000_LJP002_MDAMB231_24H	Characteristic direction	SB-525334	Homo sapiens	MDAMB231	In Vitro	0.08 uM	24hr	0.0230769	7.30874	1.08e-08	0.774498
L1000_ASG001_PC3_24H	Characteristic direction	Wortmannin	Homo sapiens	PC3	In Vitro	10 uM	24hr	0.0242588	5.8284	1.1e-08	0.825653
L1000_CPC004_HA1E_24H	Characteristic direction	Triflupromazine	Homo sapiens	HA1E	In Vitro	10 uM	24hr	0.0242588	5.8284	1.1e-08	0.825653
L1000_CPC014_A549_6H	Characteristic direction	Alvespimycin	Homo sapiens	A549	In Vitro	10 uM	6hr	0.0242588	5.8284	1.1e-08	0.825653
L1000_MUC.CP001_MCF7_6H	Characteristic direction	Mebendazole	Homo sapiens	MCF7	In Vitro	40 uM	6hr	0.0242588	5.8284	1.1e-08	0.825653
L1000_CPC001_HA1E_6H	Characteristic direction	Pyrrolidine-dithiocarbamate	Homo sapiens	HA1E	In Vitro	10 uM	6hr	0.0239437	6.22971	1.1e-08	0.811942
L1000_CPC002_HCC515_24H	Characteristic direction	Indolophenanthridine	Homo sapiens	HCC515	In Vitro	10 uM	24hr	0.0239437	6.22971	1.1e-08	0.811942
L1000_CPC005_A549_24H	Characteristic direction	Phenylalanyltyrosine	Homo sapiens	A549	In Vitro	10 uM	24hr	0.0239437	6.22971	1.1e-08	0.811942
L1000_CPC005_MCF7_6H	Characteristic direction	CGS-15943	Homo sapiens	MCF7	In Vitro	10 uM	6hr	0.0239437	6.22971	1.1e-08	0.811942
L1000_CPC006_HEPG2_6H	Characteristic direction	AZD-7545	Homo sapiens	HEPG2	In Vitro	22.2 uM	6hr	0.0239437	6.22971	1.1e-08	0.811942
L1000_CPC007_PC3_24H	Characteristic direction	BRD-K63770300	Homo sapiens	PC3	In Vitro	10 uM	24hr	0.0239437	6.22971	1.1e-08	0.811942
L1000_CPC007_PC3_6H	Characteristic direction	BRD-K26767475	Homo sapiens	PC3	In Vitro	10 uM	6hr	0.0239437	6.22971	1.1e-08	0.811942
L1000_CPC008_PC3_6H	Characteristic direction	KU-C103885	Homo sapiens	PC3	In Vitro	10 uM	6hr	0.0239437	6.22971	1.1e-08	0.811942
L1000_CPC011_HT29_6H	Characteristic direction	Trichostatin-a	Homo sapiens	HT29	In Vitro	10 uM	6hr	0.0239437	6.22971	1.1e-08	0.811942
L1000_CPC012_HA1E_6H	Characteristic direction	ST-056792	Homo sapiens	HA1E	In Vitro	10 uM	6hr	0.0239437	6.22971	1.1e-08	0.811942
L1000_CPC013_A375_6H	Characteristic direction	BRD-K20032655	Homo sapiens	A375	In Vitro	10 uM	6hr	0.0239437	6.22971	1.1e-08	0.811942
L1000_CPC014_HT29_6H	Characteristic direction	Gefitinib	Homo sapiens	HT29	In Vitro	10 uM	6hr	0.0239437	6.22971	1.1e-08	0.811942
L1000_CPC014_PC3_24H	Characteristic direction	NPI-2358	Homo sapiens	PC3	In Vitro	10 uM	24hr	0.0239437	6.22971	1.1e-08	0.811942
L1000_CPC014_PC3_6H	Characteristic direction	BCI-hydrochloride	Homo sapiens	PC3	In Vitro	10 uM	6hr	0.0239437	6.22971	1.1e-08	0.811942
L1000_CPC014_PC3_6H	Characteristic direction	STK-249718	Homo sapiens	PC3	In Vitro	10 uM	6hr	0.0239437	6.22971	1.1e-08	0.811942
L1000_CPC014_SKB_24H	Characteristic direction	Ruxolitinib	Homo sapiens	SKB	In Vitro	10 uM	24hr	0.0239437	6.22971	1.1e-08	0.811942
L1000_CPC017_MCF7_24H	Characteristic direction	Trichostatin-a	Homo sapiens	MCF7	In Vitro	10 uM	24hr	0.0239437	6.22971	1.1e-08	0.811942
L1000_CPC020_HT29_6H	Characteristic direction	Isotretinoin	Homo sapiens	HT29	In Vitro	10 uM	6hr	0.0239437	6.22971	1.1e-08	0.811942
L1000_CPC020_MCF7_6H	Characteristic direction	Loperamide	Homo sapiens	MCF7	In Vitro	10 uM	6hr	0.0239437	6.22971	1.1e-08	0.811942
L1000_LJP001_BT20_24H	Characteristic direction	KIN001-242	Homo sapiens	BT20	In Vitro	0.08 uM	24hr	0.0239437	6.22971	1.1e-08	0.811942
L1000_LJP001_SKBR3_6H	Characteristic direction	PD-173074	Homo sapiens	SKBR3	In Vitro	10 uM	6hr	0.0239437	6.22971	1.1e-08	0.811942
DrugMatrix_Codelink	limma	Carboplatin	Rattus norvegicus	liver	In Vivo	6 mg/kg	5d	0.0378549	3.22586	1.11e-08	0.99504
L1000_CPC006_HT29_6H	Characteristic direction	AS-605240	Homo sapiens	HT29	In Vitro	10 uM	6hr	0.0224719	8.01199	1.11e-08	0.747124
DrugMatrix_Codelink	limma	17-methyltestosterone	Rattus norvegicus	liver	In Vivo	limma combined	limma combined	0.0360398	2.09341	1.12e-08	0.986028
TG-GATEs	limma	Etoposide	Homo sapiens	liver	In Vitro	330 uM	24hr	0.0247525	3.61468	1.14e-08	0.844488
L1000_CPC008_A375_6H	Characteristic direction	VU-0410183-2	Homo sapiens	A375	In Vitro	10 uM	6hr	0.0244845	5.47676	1.14e-08	0.834112
DrugMatrix_Codelink	limma	Aceclofenac	Rattus norvegicus	kidney	In Vivo	1 mg/kg	24hr	0.0378343	2.46272	1.14e-08	0.99497
L1000_CPC001_HCC515_6H	Characteristic direction	L-689560	Homo sapiens	HCC515	In Vitro	10 uM	6hr	0.0235294	6.6911	1.14e-08	0.795186
L1000_CPC002_HCC515_6H	Characteristic direction	Cinobufagin	Homo sapiens	HCC515	In Vitro	10 uM	6hr	0.0235294	6.6911	1.14e-08	0.795186
L1000_CPC002_VCAP_6H	Characteristic direction	Mifepristone	Homo sapiens	VCAP	In Vitro	10 uM	6hr	0.0235294	6.6911	1.14e-08	0.795186
L1000_CPC003_PC3_24H	Characteristic direction	Flunisolide	Homo sapiens	PC3	In Vitro	10 uM	24hr	0.0235294	6.6911	1.14e-08	0.795186
L1000_CPC004_HT29_6H	Characteristic direction	Forskolin	Homo sapiens	HT29	In Vitro	10 uM	6hr	0.0235294	6.6911	1.14e-08	0.795186
L1000_CPC005_MCF7_24H	Characteristic direction	Niridazole	Homo sapiens	MCF7	In Vitro	10 uM	24hr	0.0235294	6.6911	1.14e-08	0.795186
L1000_CPC005_VCAP_24H	Characteristic direction	Gamma-homolinolenic-acid	Homo sapiens	VCAP	In Vitro	10 uM	24hr	0.0235294	6.6911	1.14e-08	0.795186
L1000_CPC006_MCF7_24H	Characteristic direction	BRD-K56477805	Homo sapiens	MCF7	In Vitro	10 uM	24hr	0.0235294	6.6911	1.14e-08	0.795186
L1000_CPC006_SW620_6H	Characteristic direction	Isoliquiritigenin	Homo sapiens	SW620	In Vitro	10 uM	6hr	0.0235294	6.6911	1.14e-08	0.795186
L1000_CPC008_A375_6H	Characteristic direction	BRD-A43805296	Homo sapiens	A375	In Vitro	10 uM	6hr	0.0235294	6.6911	1.14e-08	0.795186
L1000_CPC008_A549_6H	Characteristic direction	KU-C103672	Homo sapiens	A549	In Vitro	10 uM	6hr	0.0235294	6.6911	1.14e-08	0.795186
L1000_CPC008_VCAP_6H	Characteristic direction	BRD-K45505681	Homo sapiens	VCAP	In Vitro	10 uM	6hr	0.0235294	6.6911	1.14e-08	0.795186
L1000_CPC010_VCAP_6H	Characteristic direction	Tibolone	Homo sapiens	VCAP	In Vitro	10 uM	6hr	0.0235294	6.6911	1.14e-08	0.795186
L1000_CPC012_ASC_24H	Characteristic direction	Latrunculin-b	Homo sapiens	ASC	In Vitro	10 uM	24hr	0.0235294	6.6911	1.14e-08	0.795186
L1000_CPC013_MCF7_24H	Characteristic direction	BRD-A83402799	Homo sapiens	MCF7	In Vitro	10 uM	24hr	0.0235294	6.6911	1.14e-08	0.795186
L1000_CPC013_PC3_24H	Characteristic direction	BRD-K48716658	Homo sapiens	PC3	In Vitro	10 uM	24hr	0.0235294	6.6911	1.14e-08	0.795186
L1000_CPC014_MCF7_24H	Characteristic direction	AZD-6482	Homo sapiens	MCF7	In Vitro	10 uM	24hr	0.0235294	6.6911	1.14e-08	0.795186
L1000_CPC014_PHH_24H	Characteristic direction	Linifanib	Homo sapiens	PHH	In Vitro	10 uM	24hr	0.0235294	6.6911	1.14e-08	0.795186
L1000_CPC014_VCAP_6H	Characteristic direction	WYE-125132	Homo sapiens	VCAP	In Vitro	10 uM	6hr	0.0235294	6.6911	1.14e-08	0.795186
L1000_ERG005_VCAP_48H	Characteristic direction	Geldanamycin	Homo sapiens	VCAP	In Vitro	5 uM	2d	0.0235294	6.6911	1.14e-08	0.795186
L1000_LJP001_HS578T_24H	Characteristic direction	XMD-1150	Homo sapiens	HS578T	In Vitro	2 uM	24hr	0.0235294	6.6911	1.14e-08	0.795186
L1000_CPC005_VCAP_6H	Characteristic direction	ICI-204448	Homo sapiens	VCAP	In Vitro	10 uM	6hr	0.0230415	7.26829	1.16e-08	0.772774
L1000_CPC011_A549_24H	Characteristic direction	Docetaxel	Homo sapiens	A549	In Vitro	10 uM	24hr	0.0230415	7.26829	1.16e-08	0.772774
L1000_CPC011_MCF7_24H	Characteristic direction	Sibutramine	Homo sapiens	MCF7	In Vitro	10 uM	24hr	0.0230415	7.26829	1.16e-08	0.772774
L1000_CPC013_PC3_24H	Characteristic direction	Lenalidomide	Homo sapiens	PC3	In Vitro	10 uM	24hr	0.0230415	7.26829	1.16e-08	0.772774
L1000_CPC013_SKB_24H	Characteristic direction	F-1061-0166	Homo sapiens	SKB	In Vitro	10 uM	24hr	0.0230415	7.26829	1.16e-08	0.772774
L1000_CPC014_VCAP_24H	Characteristic direction	Fenretinide	Homo sapiens	VCAP	In Vitro	10 uM	24hr	0.0230415	7.26829	1.16e-08	0.772774
L1000_CPC020_PC3_6H	Characteristic direction	Beclometasone	Homo sapiens	PC3	In Vitro	10 uM	6hr	0.0230415	7.26829	1.16e-08	0.772774
L1000_CPD003_PC3_24H	Characteristic direction	Cyclopenthiazide	Homo sapiens	PC3	In Vitro	10 uM	24hr	0.0230415	7.26829	1.16e-08	0.772774
L1000_DOS016_VCAP_24H	Characteristic direction	Withaferin-a	Homo sapiens	VCAP	In Vitro	10 uM	24hr	0.0230415	7.26829	1.16e-08	0.772774
L1000_ERG012_VCAP_24H	Characteristic direction	Trichostatin-a	Homo sapiens	VCAP	In Vitro	10 uM	24hr	0.0230415	7.26829	1.16e-08	0.772774
L1000_CPC001_PC3_6H	Characteristic direction	BD-1063	Homo sapiens	PC3	In Vitro	10 uM	6hr	0.0242261	5.80691	1.16e-08	0.824413
L1000_CPC002_HA1E_24H	Characteristic direction	U0126	Homo sapiens	HA1E	In Vitro	10 uM	24hr	0.0242261	5.80691	1.16e-08	0.824413
L1000_CPC006_HCC515_6H	Characteristic direction	Rosiglitazone	Homo sapiens	HCC515	In Vitro	80 uM	6hr	0.0242261	5.80691	1.16e-08	0.824413
L1000_CPC008_A375_6H	Characteristic direction	VU-0418947-2	Homo sapiens	A375	In Vitro	10 uM	6hr	0.0242261	5.80691	1.16e-08	0.824413
L1000_CPC012_A375_6H	Characteristic direction	ST-056792	Homo sapiens	A375	In Vitro	10 uM	6hr	0.0242261	5.80691	1.16e-08	0.824413
L1000_CPC012_A549_6H	Characteristic direction	Tunicamycin	Homo sapiens	A549	In Vitro	10 uM	6hr	0.0242261	5.80691	1.16e-08	0.824413
L1000_HDAC002_MCF7_24H	Characteristic direction	Entinostat	Homo sapiens	MCF7	In Vitro	5 uM	24hr	0.0242261	5.80691	1.16e-08	0.824413
L1000_CPC001_VCAP_6H	Characteristic direction	AG-879	Homo sapiens	VCAP	In Vitro	10 uM	6hr	0.02391	6.2037	1.17e-08	0.810557
L1000_CPC004_HA1E_6H	Characteristic direction	Nicergoline	Homo sapiens	HA1E	In Vitro	10 uM	6hr	0.02391	6.2037	1.17e-08	0.810557
L1000_CPC006_NCIH508_6H	Characteristic direction	ISOX	Homo sapiens	NCIH508	In Vitro	10 uM	6hr	0.02391	6.2037	1.17e-08	0.810557
L1000_CPC008_MCF7_6H	Characteristic direction	BRD-K33720394	Homo sapiens	MCF7	In Vitro	10 uM	6hr	0.02391	6.2037	1.17e-08	0.810557
L1000_CPC010_HT29_6H	Characteristic direction	BRD-K53932786	Homo sapiens	HT29	In Vitro	10 uM	6hr	0.02391	6.2037	1.17e-08	0.810557
L1000_CPC011_A549_6H	Characteristic direction	Amiloride	Homo sapiens	A549	In Vitro	10 uM	6hr	0.02391	6.2037	1.17e-08	0.810557
L1000_CPC012_A375_6H	Characteristic direction	BRD-K63220166	Homo sapiens	A375	In Vitro	10 uM	6hr	0.02391	6.2037	1.17e-08	0.810557
L1000_CPC014_VCAP_6H	Characteristic direction	4-hydroxyretinoic-acid	Homo sapiens	VCAP	In Vitro	10 uM	6hr	0.02391	6.2037	1.17e-08	0.810557
L1000_HDAC002_HA1E_6H	Characteristic direction	Tubastatin-a	Homo sapiens	HA1E	In Vitro	10 uM	6hr	0.02391	6.2037	1.17e-08	0.810557
L1000_HDAC002_MCF7_24H	Characteristic direction	BRD-K88742110	Homo sapiens	MCF7	In Vitro	5 uM	24hr	0.02391	6.2037	1.17e-08	0.810557
L1000_HOG002_MCF7_6H	Characteristic direction	Mitoxantrone	Homo sapiens	MCF7	In Vitro	0.1234 uM	6hr	0.02391	6.2037	1.17e-08	0.810557
L1000_HOG003_A549_24H	Characteristic direction	Withaferin-a	Homo sapiens	A549	In Vitro	10 uM	24hr	0.02391	6.2037	1.17e-08	0.810557
L1000_LJP001_MCF10A_6H	Characteristic direction	MK-2206	Homo sapiens	MCF10A	In Vitro	2 uM	6hr	0.02391	6.2037	1.17e-08	0.810557
L1000_LJP001_MDAMB231_24H	Characteristic direction	WYE-125132	Homo sapiens	MDAMB231	In Vitro	0.08 uM	24hr	0.02391	6.2037	1.17e-08	0.810557
L1000_NMH002_NPC_24H	Characteristic direction	TTNPB	Homo sapiens	NPC	In Vitro	10 uM	24hr	0.02391	6.2037	1.17e-08	0.810557
DrugMatrix_Codelink	limma	Ethosuximide	Rattus norvegicus	cardiovascular system	In Vivo	1200 mg/kg	24hr	0.0372195	2.29276	1.2e-08	0.993084
L1000_CPC001_VCAP_24H	Characteristic direction	Benzydamine	Homo sapiens	VCAP	In Vitro	10 uM	24hr	0.0224359	7.9598	1.2e-08	0.744981
L1000_CPC002_HA1E_24H	Characteristic direction	SB-431542	Homo sapiens	HA1E	In Vitro	10 uM	24hr	0.0224359	7.9598	1.2e-08	0.744981
L1000_CPC004_VCAP_6H	Characteristic direction	Guanfacine	Homo sapiens	VCAP	In Vitro	10 uM	6hr	0.0224359	7.9598	1.2e-08	0.744981
L1000_CPC005_A375_24H	Characteristic direction	TCS-359	Homo sapiens	A375	In Vitro	10 uM	24hr	0.0224359	7.9598	1.2e-08	0.744981
L1000_CPC006_HA1E_24H	Characteristic direction	RHO-kinase-inhibitor-III[rockout]	Homo sapiens	HA1E	In Vitro	10 uM	24hr	0.0224359	7.9598	1.2e-08	0.744981
L1000_HOG003_A549_6H	Characteristic direction	Tanespimycin	Homo sapiens	A549	In Vitro	1.11 uM	6hr	0.0224359	7.9598	1.2e-08	0.744981
L1000_LJP001_MCF10A_24H	Characteristic direction	Tivozanib	Homo sapiens	MCF10A	In Vitro	2 uM	24hr	0.0224359	7.9598	1.2e-08	0.744981
DrugMatrix_Affy	limma	Clonazepam	Rattus norvegicus	liver	In Vivo	limma combined	limma combined	0.0325186	1.80053	1.22e-08	0.9497
L1000_CPC002_VCAP_24H	Characteristic direction	Midostaurin	Homo sapiens	VCAP	In Vitro	10 uM	24hr	0.0234949	6.65922	1.22e-08	0.793881
L1000_CPC003_HCC515_24H	Characteristic direction	Finasteride	Homo sapiens	HCC515	In Vitro	10 uM	24hr	0.0234949	6.65922	1.22e-08	0.793881
L1000_CPC004_HA1E_24H	Characteristic direction	Colforsin	Homo sapiens	HA1E	In Vitro	10 uM	24hr	0.0234949	6.65922	1.22e-08	0.793881
L1000_CPC004_HCC515_24H	Characteristic direction	Iopanoic-acid	Homo sapiens	HCC515	In Vitro	10 uM	24hr	0.0234949	6.65922	1.22e-08	0.793881
L1000_CPC005_A375_24H	Characteristic direction	Vorinostat	Homo sapiens	A375	In Vitro	10 uM	24hr	0.0234949	6.65922	1.22e-08	0.793881
L1000_CPC005_VCAP_24H	Characteristic direction	Imipramine	Homo sapiens	VCAP	In Vitro	10 uM	24hr	0.0234949	6.65922	1.22e-08	0.793881
L1000_CPC006_HA1E_6H	Characteristic direction	Teniposide	Homo sapiens	HA1E	In Vitro	1.25 uM	6hr	0.0234949	6.65922	1.22e-08	0.793881
L1000_CPC006_HCC515_6H	Characteristic direction	AG-14361	Homo sapiens	HCC515	In Vitro	25 uM	6hr	0.0234949	6.65922	1.22e-08	0.793881
L1000_CPC006_LOVO_6H	Characteristic direction	CT-200783	Homo sapiens	LOVO	In Vitro	10 uM	6hr	0.0234949	6.65922	1.22e-08	0.793881
L1000_CPC006_VCAP_6H	Characteristic direction	PAC-1	Homo sapiens	VCAP	In Vitro	10 uM	6hr	0.0234949	6.65922	1.22e-08	0.793881
L1000_CPC007_HT29_24H	Characteristic direction	BRD-K51745483	Homo sapiens	HT29	In Vitro	10 uM	24hr	0.0234949	6.65922	1.22e-08	0.793881
L1000_CPC009_MCF7_24H	Characteristic direction	Etodolac	Homo sapiens	MCF7	In Vitro	10 uM	24hr	0.0234949	6.65922	1.22e-08	0.793881
L1000_CPC011_A375_6H	Characteristic direction	Sibutramine	Homo sapiens	A375	In Vitro	10 uM	6hr	0.0234949	6.65922	1.22e-08	0.793881
L1000_CPC012_ASC_24H	Characteristic direction	ST-012015	Homo sapiens	ASC	In Vitro	10 uM	24hr	0.0234949	6.65922	1.22e-08	0.793881
L1000_CPC012_HA1E_6H	Characteristic direction	MW-A1-2	Homo sapiens	HA1E	In Vitro	10 uM	6hr	0.0234949	6.65922	1.22e-08	0.793881
L1000_CPC012_VCAP_6H	Characteristic direction	K784-3187	Homo sapiens	VCAP	In Vitro	10 uM	6hr	0.0234949	6.65922	1.22e-08	0.793881
L1000_CPC013_VCAP_24H	Characteristic direction	Sorafenib	Homo sapiens	VCAP	In Vitro	10 uM	24hr	0.0234949	6.65922	1.22e-08	0.793881
L1000_CPC014_MCF7_24H	Characteristic direction	PU-H71	Homo sapiens	MCF7	In Vitro	10 uM	24hr	0.0234949	6.65922	1.22e-08	0.793881
L1000_HDAC002_MCF7_24H	Characteristic direction	BRD-K64024097	Homo sapiens	MCF7	In Vitro	10 uM	24hr	0.0234949	6.65922	1.22e-08	0.793881
L1000_HDAC002_MCF7_24H	Characteristic direction	Vorinostat	Homo sapiens	MCF7	In Vitro	2.5 uM	24hr	0.0234949	6.65922	1.22e-08	0.793881
L1000_HOG003_MCF7_24H	Characteristic direction	Wortmannin	Homo sapiens	MCF7	In Vitro	10 uM	24hr	0.0234949	6.65922	1.22e-08	0.793881
L1000_LJP001_BT20_24H	Characteristic direction	QL-XI-92	Homo sapiens	BT20	In Vitro	10 uM	24hr	0.0234949	6.65922	1.22e-08	0.793881
L1000_LJP001_HS578T_6H	Characteristic direction	WZ-7043	Homo sapiens	HS578T	In Vitro	2 uM	6hr	0.0234949	6.65922	1.22e-08	0.793881
L1000_LJP001_MCF7_6H	Characteristic direction	PF-562271	Homo sapiens	MCF7	In Vitro	2 uM	6hr	0.0234949	6.65922	1.22e-08	0.793881
L1000_LJP001_MDAMB231_6H	Characteristic direction	Dasatinib	Homo sapiens	MDAMB231	In Vitro	0.4 uM	6hr	0.0234949	6.65922	1.22e-08	0.793881
L1000_NMH002_NEU_24H	Characteristic direction	AR-A014418	Homo sapiens	NEU	In Vitro	10 uM	24hr	0.0234949	6.65922	1.22e-08	0.793881
L1000_CPC007_VCAP_24H	Characteristic direction	BRD-A43126523	Homo sapiens	VCAP	In Vitro	10 uM	24hr	0.0241935	5.78557	1.22e-08	0.822834
L1000_CPC010_HT29_6H	Characteristic direction	Homoharringtonine	Homo sapiens	HT29	In Vitro	10 uM	6hr	0.0241935	5.78557	1.22e-08	0.822834
DrugMatrix_Codelink	limma	Lead(iv) acetate	Rattus norvegicus	bone marrow	In Vivo	600 mg/kg	5d	0.0360436	2.09691	1.23e-08	0.986167
L1000_ASG001_PC3_6H	Characteristic direction	Vorinostat	Homo sapiens	PC3	In Vitro	0.4 uM	6hr	0.0238764	6.17792	1.23e-08	0.809171
L1000_CPC003_HCC515_6H	Characteristic direction	Suloctidil	Homo sapiens	HCC515	In Vitro	10 uM	6hr	0.0238764	6.17792	1.23e-08	0.809171
L1000_CPC006_A375_24H	Characteristic direction	BRD-K05402890	Homo sapiens	A375	In Vitro	0.35 uM	24hr	0.0238764	6.17792	1.23e-08	0.809171
L1000_CPC006_THP1_6H	Characteristic direction	ABT-751	Homo sapiens	THP1	In Vitro	10 uM	6hr	0.0238764	6.17792	1.23e-08	0.809171
L1000_CPC006_VCAP_6H	Characteristic direction	CHEMBL-399379	Homo sapiens	VCAP	In Vitro	80 uM	6hr	0.0238764	6.17792	1.23e-08	0.809171
L1000_CPC008_A549_6H	Characteristic direction	BRD-K57238941	Homo sapiens	A549	In Vitro	10 uM	6hr	0.0238764	6.17792	1.23e-08	0.809171
L1000_CPC011_A549_24H	Characteristic direction	Pentoxifylline	Homo sapiens	A549	In Vitro	10 uM	24hr	0.0238764	6.17792	1.23e-08	0.809171
L1000_CPC011_HA1E_6H	Characteristic direction	Linezolid	Homo sapiens	HA1E	In Vitro	10 uM	6hr	0.0238764	6.17792	1.23e-08	0.809171
L1000_CPC013_A375_6H	Characteristic direction	Cytochalasin-d	Homo sapiens	A375	In Vitro	10 uM	6hr	0.0238764	6.17792	1.23e-08	0.809171
L1000_CPC013_MCF7_24H	Characteristic direction	BRD-A93015352	Homo sapiens	MCF7	In Vitro	10 uM	24hr	0.0238764	6.17792	1.23e-08	0.809171
L1000_CPC014_HA1E_6H	Characteristic direction	BRD-K67258146	Homo sapiens	HA1E	In Vitro	10 uM	6hr	0.0238764	6.17792	1.23e-08	0.809171
L1000_CPC014_VCAP_24H	Characteristic direction	4,5-dianilinophthalimide	Homo sapiens	VCAP	In Vitro	10 uM	24hr	0.0238764	6.17792	1.23e-08	0.809171
L1000_CPC014_VCAP_24H	Characteristic direction	F-1566-0341	Homo sapiens	VCAP	In Vitro	10 uM	24hr	0.0238764	6.17792	1.23e-08	0.809171
L1000_CPC014_VCAP_24H	Characteristic direction	Sirolimus	Homo sapiens	VCAP	In Vitro	10 uM	24hr	0.0238764	6.17792	1.23e-08	0.809171
L1000_CPC015_A549_24H	Characteristic direction	Wortmannin	Homo sapiens	A549	In Vitro	10 uM	24hr	0.0238764	6.17792	1.23e-08	0.809171
L1000_HOG002_MCF7_6H	Characteristic direction	Daunorubicin	Homo sapiens	MCF7	In Vitro	0.3704 uM	6hr	0.0238764	6.17792	1.23e-08	0.809171
L1000_LJP001_BT20_6H	Characteristic direction	ALW-II-38-3	Homo sapiens	BT20	In Vitro	0.4 uM	6hr	0.0238764	6.17792	1.23e-08	0.809171
L1000_ASG001_PC3_24H	Characteristic direction	Geldanamycin	Homo sapiens	PC3	In Vitro	0.4 uM	24hr	0.0230061	7.22828	1.24e-08	0.771179
L1000_CPC001_VCAP_24H	Characteristic direction	TWS-119	Homo sapiens	VCAP	In Vitro	10 uM	24hr	0.0230061	7.22828	1.24e-08	0.771179
L1000_CPC003_VCAP_6H	Characteristic direction	Estradiol	Homo sapiens	VCAP	In Vitro	10 uM	6hr	0.0230061	7.22828	1.24e-08	0.771179
L1000_CPC004_VCAP_24H	Characteristic direction	ZD-7114	Homo sapiens	VCAP	In Vitro	10 uM	24hr	0.0230061	7.22828	1.24e-08	0.771179
L1000_CPC006_MCF7_24H	Characteristic direction	BMS-536924	Homo sapiens	MCF7	In Vitro	11.1 uM	24hr	0.0230061	7.22828	1.24e-08	0.771179
L1000_CPC008_HEPG2_6H	Characteristic direction	BRD-K30836161	Homo sapiens	HEPG2	In Vitro	10 uM	6hr	0.0230061	7.22828	1.24e-08	0.771179
L1000_CPC008_PC3_24H	Characteristic direction	BRD-K63712590	Homo sapiens	PC3	In Vitro	10 uM	24hr	0.0230061	7.22828	1.24e-08	0.771179
L1000_CPC013_A375_6H	Characteristic direction	STOCK1S-03920	Homo sapiens	A375	In Vitro	10 uM	6hr	0.0230061	7.22828	1.24e-08	0.771179
L1000_CPC014_HT29_6H	Characteristic direction	Celastrol	Homo sapiens	HT29	In Vitro	10 uM	6hr	0.0230061	7.22828	1.24e-08	0.771179
L1000_CPC014_MCF7_6H	Characteristic direction	H-7	Homo sapiens	MCF7	In Vitro	10 uM	6hr	0.0230061	7.22828	1.24e-08	0.771179
L1000_LJP002_HS578T_24H	Characteristic direction	Sunitinib	Homo sapiens	HS578T	In Vitro	10 uM	24hr	0.0230061	7.22828	1.24e-08	0.771179
DrugMatrix_Codelink	limma	Valeric acid	Rattus norvegicus	liver	In Vitro	limma combined	limma combined	0.0334431	1.85501	1.27e-08	0.961995
L1000_CPC003_PC3_6H	Characteristic direction	Vorinostat	Homo sapiens	PC3	In Vitro	10 uM	6hr	0.0241611	5.76439	1.29e-08	0.821561
L1000_CPC014_MCF7_6H	Characteristic direction	Lypressin	Homo sapiens	MCF7	In Vitro	10 uM	6hr	0.0241611	5.76439	1.29e-08	0.821561
L1000_CPC004_HA1E_24H	Characteristic direction	NSC-663284	Homo sapiens	HA1E	In Vitro	10 uM	24hr	0.0234604	6.62764	1.3e-08	0.792608
L1000_CPC004_HA1E_24H	Characteristic direction	Forskolin	Homo sapiens	HA1E	In Vitro	10 uM	24hr	0.0234604	6.62764	1.3e-08	0.792608
L1000_CPC004_HEPG2_6H	Characteristic direction	Digitoxin	Homo sapiens	HEPG2	In Vitro	10 uM	6hr	0.0234604	6.62764	1.3e-08	0.792608
L1000_CPC005_HT29_24H	Characteristic direction	WAY-161503	Homo sapiens	HT29	In Vitro	10 uM	24hr	0.0234604	6.62764	1.3e-08	0.792608
L1000_CPC005_VCAP_24H	Characteristic direction	Triamcinolone	Homo sapiens	VCAP	In Vitro	10 uM	24hr	0.0234604	6.62764	1.3e-08	0.792608
L1000_CPC006_HCC15_6H	Characteristic direction	TW-37	Homo sapiens	HCC15	In Vitro	10 uM	6hr	0.0234604	6.62764	1.3e-08	0.792608
L1000_CPC006_MCF7_24H	Characteristic direction	Parbendazole	Homo sapiens	MCF7	In Vitro	0.31 uM	24hr	0.0234604	6.62764	1.3e-08	0.792608
L1000_CPC006_MCF7_24H	Characteristic direction	BML-259	Homo sapiens	MCF7	In Vitro	80 uM	24hr	0.0234604	6.62764	1.3e-08	0.792608
L1000_CPC006_VCAP_24H	Characteristic direction	Dexamethasone	Homo sapiens	VCAP	In Vitro	10 uM	24hr	0.0234604	6.62764	1.3e-08	0.792608
L1000_CPC007_A549_24H	Characteristic direction	BRD-K12540328	Homo sapiens	A549	In Vitro	10 uM	24hr	0.0234604	6.62764	1.3e-08	0.792608
L1000_CPC008_VCAP_24H	Characteristic direction	BRD-A62496920	Homo sapiens	VCAP	In Vitro	10 uM	24hr	0.0234604	6.62764	1.3e-08	0.792608
L1000_CPC010_HA1E_6H	Characteristic direction	Medroxyprogesterone	Homo sapiens	HA1E	In Vitro	10 uM	6hr	0.0234604	6.62764	1.3e-08	0.792608
L1000_CPC011_HA1E_6H	Characteristic direction	Nateglinide	Homo sapiens	HA1E	In Vitro	10 uM	6hr	0.0234604	6.62764	1.3e-08	0.792608
L1000_CPC014_ASC_24H	Characteristic direction	VX-745	Homo sapiens	ASC	In Vitro	10 uM	24hr	0.0234604	6.62764	1.3e-08	0.792608
L1000_CPC014_HCC515_6H	Characteristic direction	Quizartinib	Homo sapiens	HCC515	In Vitro	10 uM	6hr	0.0234604	6.62764	1.3e-08	0.792608
L1000_CPC014_HEPG2_6H	Characteristic direction	VX-702	Homo sapiens	HEPG2	In Vitro	10 uM	6hr	0.0234604	6.62764	1.3e-08	0.792608
L1000_CPC014_PC3_6H	Characteristic direction	Calcitriol	Homo sapiens	PC3	In Vitro	10 uM	6hr	0.0234604	6.62764	1.3e-08	0.792608
L1000_CPC014_VCAP_24H	Characteristic direction	Tyrphostin-AG-1288	Homo sapiens	VCAP	In Vitro	10 uM	24hr	0.0234604	6.62764	1.3e-08	0.792608
L1000_DOS001_VCAP_6H	Characteristic direction	Vorinostat	Homo sapiens	VCAP	In Vitro	10 uM	6hr	0.0234604	6.62764	1.3e-08	0.792608
L1000_DOS002_VCAP_24H	Characteristic direction	LY-294002	Homo sapiens	VCAP	In Vitro	10 uM	24hr	0.0234604	6.62764	1.3e-08	0.792608
L1000_LJP001_BT20_24H	Characteristic direction	WYE-125132	Homo sapiens	BT20	In Vitro	0.4 uM	24hr	0.0234604	6.62764	1.3e-08	0.792608
L1000_LJP002_SKBR3_6H	Characteristic direction	GSK-1059615	Homo sapiens	SKBR3	In Vitro	0.4 uM	6hr	0.0234604	6.62764	1.3e-08	0.792608
L1000_PRISM001_MCF7_6H	Characteristic direction	Tozasertib	Homo sapiens	MCF7	In Vitro	2.5 uM	6hr	0.0234604	6.62764	1.3e-08	0.792608
L1000_LJP001_SKBR3_6H	Characteristic direction	WZ-3105	Homo sapiens	SKBR3	In Vitro	10 uM	6hr	0.0224	7.90829	1.3e-08	0.74337
L1000_CPC001_PC3_6H	Characteristic direction	Strophanthidin	Homo sapiens	PC3	In Vitro	10 uM	6hr	0.0238429	6.15234	1.31e-08	0.807608
L1000_CPC001_VCAP_24H	Characteristic direction	Paclitaxel	Homo sapiens	VCAP	In Vitro	10 uM	24hr	0.0238429	6.15234	1.31e-08	0.807608
L1000_CPC004_A375_6H	Characteristic direction	Brompheniramine	Homo sapiens	A375	In Vitro	10 uM	6hr	0.0238429	6.15234	1.31e-08	0.807608
L1000_CPC004_HEPG2_6H	Characteristic direction	Cinchonine	Homo sapiens	HEPG2	In Vitro	10 uM	6hr	0.0238429	6.15234	1.31e-08	0.807608
L1000_CPC006_A375_24H	Characteristic direction	L-690488	Homo sapiens	A375	In Vitro	10 uM	24hr	0.0238429	6.15234	1.31e-08	0.807608
L1000_CPC006_LOVO_6H	Characteristic direction	Manumycin-a	Homo sapiens	LOVO	In Vitro	9.08 uM	6hr	0.0238429	6.15234	1.31e-08	0.807608
L1000_CPC014_HEPG2_6H	Characteristic direction	PD-173074	Homo sapiens	HEPG2	In Vitro	10 uM	6hr	0.0238429	6.15234	1.31e-08	0.807608
L1000_DOS012_VCAP_6H	Characteristic direction	Sirolimus	Homo sapiens	VCAP	In Vitro	10 uM	6hr	0.0238429	6.15234	1.31e-08	0.807608
L1000_DOS047_A375_24H	Characteristic direction	Vorinostat	Homo sapiens	A375	In Vitro	0.5 uM	24hr	0.0238429	6.15234	1.31e-08	0.807608
L1000_HOG003_MCF7_24H	Characteristic direction	Auranofin	Homo sapiens	MCF7	In Vitro	3.33 uM	24hr	0.0238429	6.15234	1.31e-08	0.807608
L1000_LJP002_HS578T_24H	Characteristic direction	GDC-0879	Homo sapiens	HS578T	In Vitro	0.08 uM	24hr	0.0238429	6.15234	1.31e-08	0.807608
L1000_LJP002_MCF7_6H	Characteristic direction	MK-1775	Homo sapiens	MCF7	In Vitro	2 uM	6hr	0.0238429	6.15234	1.31e-08	0.807608
L1000_ASG001_PC3_24H	Characteristic direction	Geldanamycin	Homo sapiens	PC3	In Vitro	0.08 uM	24hr	0.0229709	7.18871	1.32e-08	0.769584
L1000_CPC001_HCC515_24H	Characteristic direction	Pseudoephedrine	Homo sapiens	HCC515	In Vitro	10 uM	24hr	0.0229709	7.18871	1.32e-08	0.769584
L1000_CPC001_VCAP_24H	Characteristic direction	Estriol	Homo sapiens	VCAP	In Vitro	10 uM	24hr	0.0229709	7.18871	1.32e-08	0.769584
L1000_CPC003_PC3_24H	Characteristic direction	PNU-282987	Homo sapiens	PC3	In Vitro	10 uM	24hr	0.0229709	7.18871	1.32e-08	0.769584
L1000_CPC004_PC3_6H	Characteristic direction	Verteporfin	Homo sapiens	PC3	In Vitro	10 uM	6hr	0.0229709	7.18871	1.32e-08	0.769584
L1000_CPC005_A549_24H	Characteristic direction	SB-258585	Homo sapiens	A549	In Vitro	10 uM	24hr	0.0229709	7.18871	1.32e-08	0.769584
L1000_CPC006_A375_6H	Characteristic direction	TGX-115	Homo sapiens	A375	In Vitro	160 uM	6hr	0.0229709	7.18871	1.32e-08	0.769584
L1000_CPC007_MCF7_6H	Characteristic direction	BRD-K05326558	Homo sapiens	MCF7	In Vitro	10 uM	6hr	0.0229709	7.18871	1.32e-08	0.769584
L1000_CPC008_A549_6H	Characteristic direction	BRD-K64738596	Homo sapiens	A549	In Vitro	10 uM	6hr	0.0229709	7.18871	1.32e-08	0.769584
L1000_CPC010_VCAP_24H	Characteristic direction	JAS07-007	Homo sapiens	VCAP	In Vitro	10 uM	24hr	0.0229709	7.18871	1.32e-08	0.769584
L1000_CPC010_VCAP_6H	Characteristic direction	K784-3188	Homo sapiens	VCAP	In Vitro	10 uM	6hr	0.0229709	7.18871	1.32e-08	0.769584
L1000_CPC012_A549_24H	Characteristic direction	BRD-K66224104	Homo sapiens	A549	In Vitro	10 uM	24hr	0.0229709	7.18871	1.32e-08	0.769584
L1000_CPC013_HT29_6H	Characteristic direction	AT-7519	Homo sapiens	HT29	In Vitro	10 uM	6hr	0.0229709	7.18871	1.32e-08	0.769584
L1000_CPC014_HEPG2_6H	Characteristic direction	Retinol	Homo sapiens	HEPG2	In Vitro	10 uM	6hr	0.0229709	7.18871	1.32e-08	0.769584
L1000_CPC020_MCF7_24H	Characteristic direction	Clomipramine	Homo sapiens	MCF7	In Vitro	10 uM	24hr	0.0229709	7.18871	1.32e-08	0.769584
L1000_DOSBIO002_NPC_24H	Characteristic direction	Vorinostat	Homo sapiens	NPC	In Vitro	0.37037 uM	24hr	0.0229709	7.18871	1.32e-08	0.769584
L1000_LJP001_HS578T_24H	Characteristic direction	Saracatinib	Homo sapiens	HS578T	In Vitro	0.4 uM	24hr	0.0229709	7.18871	1.32e-08	0.769584
L1000_LJP002_MCF7_24H	Characteristic direction	MK-1775	Homo sapiens	MCF7	In Vitro	10 uM	24hr	0.0229709	7.18871	1.32e-08	0.769584
DrugMatrix_Codelink	limma	Ethylene glycol	Rattus norvegicus	bone marrow	In Vivo	3525 mg/kg	3d	0.0344403	1.93017	1.34e-08	0.974361
L1000_CPC006_HA1E_24H	Characteristic direction	Teniposide	Homo sapiens	HA1E	In Vitro	1.25 uM	24hr	0.0241287	5.74337	1.36e-08	0.820079
L1000_CPC011_PC3_24H	Characteristic direction	Diphenoxylate	Homo sapiens	PC3	In Vitro	10 uM	24hr	0.0241287	5.74337	1.36e-08	0.820079
L1000_LJP001_BT20_24H	Characteristic direction	TAK-715	Homo sapiens	BT20	In Vitro	2 uM	24hr	0.0241287	5.74337	1.36e-08	0.820079
L1000_LJP001_MCF10A_6H	Characteristic direction	NVP-TAE684	Homo sapiens	MCF10A	In Vitro	10 uM	6hr	0.0241287	5.74337	1.36e-08	0.820079
DrugMatrix_Codelink	limma	Enalapril	Rattus norvegicus	kidney	In Vivo	limma combined	limma combined	0.0365448	2.17526	1.37e-08	0.989521
TG-GATEs	limma	Benzbromarone	Homo sapiens	liver	In Vitro	100 uM	8hr	0.0237082	2.99639	1.37e-08	0.802662
DrugMatrix_Codelink	limma	Melphalan	Rattus norvegicus	spleen	In Vivo	12 mg/kg	24hr	0.0366089	2.18578	1.38e-08	0.990115
DrugMatrix_Affy	limma	Chlorpropamide	Rattus norvegicus	muscular system	In Vivo	limma combined	limma combined	0.0366089	2.18578	1.38e-08	0.990115
L1000_CPC001_HCC515_24H	Characteristic direction	JAK3-inhibitor-I	Homo sapiens	HCC515	In Vitro	10 uM	24hr	0.0234261	6.59636	1.38e-08	0.791093
L1000_CPC001_PC3_6H	Characteristic direction	Danazol	Homo sapiens	PC3	In Vitro	10 uM	6hr	0.0234261	6.59636	1.38e-08	0.791093
L1000_CPC002_HA1E_24H	Characteristic direction	Roscovitine	Homo sapiens	HA1E	In Vitro	10 uM	24hr	0.0234261	6.59636	1.38e-08	0.791093
L1000_CPC002_HA1E_6H	Characteristic direction	Cymarin	Homo sapiens	HA1E	In Vitro	10 uM	6hr	0.0234261	6.59636	1.38e-08	0.791093
L1000_CPC002_HCC515_6H	Characteristic direction	Trichostatin-a	Homo sapiens	HCC515	In Vitro	10 uM	6hr	0.0234261	6.59636	1.38e-08	0.791093
L1000_CPC002_HCC515_6H	Characteristic direction	Desoxycortone	Homo sapiens	HCC515	In Vitro	10 uM	6hr	0.0234261	6.59636	1.38e-08	0.791093
L1000_CPC004_A375_6H	Characteristic direction	Proadifen	Homo sapiens	A375	In Vitro	10 uM	6hr	0.0234261	6.59636	1.38e-08	0.791093
L1000_CPC004_PC3_6H	Characteristic direction	Emetine	Homo sapiens	PC3	In Vitro	10 uM	6hr	0.0234261	6.59636	1.38e-08	0.791093
L1000_CPC005_HA1E_24H	Characteristic direction	Mitoxantrone	Homo sapiens	HA1E	In Vitro	10 uM	24hr	0.0234261	6.59636	1.38e-08	0.791093
L1000_CPC006_HCC515_6H	Characteristic direction	BRD-K84924563	Homo sapiens	HCC515	In Vitro	40 uM	6hr	0.0234261	6.59636	1.38e-08	0.791093
L1000_CPC006_MCF7_24H	Characteristic direction	Importazole	Homo sapiens	MCF7	In Vitro	60 uM	24hr	0.0234261	6.59636	1.38e-08	0.791093
L1000_CPC006_MCF7_6H	Characteristic direction	BML-259	Homo sapiens	MCF7	In Vitro	80 uM	6hr	0.0234261	6.59636	1.38e-08	0.791093
L1000_CPC006_PC3_6H	Characteristic direction	Neratinib	Homo sapiens	PC3	In Vitro	10 uM	6hr	0.0234261	6.59636	1.38e-08	0.791093
L1000_CPC007_VCAP_24H	Characteristic direction	BRD-K21640605	Homo sapiens	VCAP	In Vitro	10 uM	24hr	0.0234261	6.59636	1.38e-08	0.791093
L1000_CPC009_HEPG2_6H	Characteristic direction	ARG-A1-22	Homo sapiens	HEPG2	In Vitro	10 uM	6hr	0.0234261	6.59636	1.38e-08	0.791093
L1000_CPC010_PC3_24H	Characteristic direction	BRD-K26947839	Homo sapiens	PC3	In Vitro	10 uM	24hr	0.0234261	6.59636	1.38e-08	0.791093
L1000_CPC012_VCAP_24H	Characteristic direction	BRD-A10330754	Homo sapiens	VCAP	In Vitro	10 uM	24hr	0.0234261	6.59636	1.38e-08	0.791093
L1000_CPC014_A549_6H	Characteristic direction	Verrucarin-a	Homo sapiens	A549	In Vitro	10 uM	6hr	0.0234261	6.59636	1.38e-08	0.791093
L1000_CPC014_MCF7_6H	Characteristic direction	Quizartinib	Homo sapiens	MCF7	In Vitro	10 uM	6hr	0.0234261	6.59636	1.38e-08	0.791093
L1000_CPC014_NPC_24H	Characteristic direction	BL-077	Homo sapiens	NPC	In Vitro	10 uM	24hr	0.0234261	6.59636	1.38e-08	0.791093
L1000_CPC014_NPC_24H	Characteristic direction	BX-912	Homo sapiens	NPC	In Vitro	10 uM	24hr	0.0234261	6.59636	1.38e-08	0.791093
L1000_CPC014_PC3_24H	Characteristic direction	Androstanol	Homo sapiens	PC3	In Vitro	10 uM	24hr	0.0234261	6.59636	1.38e-08	0.791093
L1000_CPD003_PC3_6H	Characteristic direction	Chlorambucil	Homo sapiens	PC3	In Vitro	10 uM	6hr	0.0234261	6.59636	1.38e-08	0.791093
L1000_DEB001_MCF7_24H	Characteristic direction	Geldanamycin	Homo sapiens	MCF7	In Vitro	0.1 uM	24hr	0.0234261	6.59636	1.38e-08	0.791093
L1000_DOS004_VCAP_6H	Characteristic direction	LY-294002	Homo sapiens	VCAP	In Vitro	10 uM	6hr	0.0234261	6.59636	1.38e-08	0.791093
L1000_HOG002_A549_6H	Characteristic direction	Mitoxantrone	Homo sapiens	A549	In Vitro	0.013 uM	6hr	0.0234261	6.59636	1.38e-08	0.791093
L1000_LJP001_HS578T_6H	Characteristic direction	Alvocidib	Homo sapiens	HS578T	In Vitro	0.08 uM	6hr	0.0234261	6.59636	1.38e-08	0.791093
L1000_LJP001_SKBR3_24H	Characteristic direction	GSK-3-inhibitor-IX	Homo sapiens	SKBR3	In Vitro	2 uM	24hr	0.0234261	6.59636	1.38e-08	0.791093
L1000_LJP002_MCF10A_6H	Characteristic direction	PD-0325901	Homo sapiens	MCF10A	In Vitro	2 uM	6hr	0.0234261	6.59636	1.38e-08	0.791093
L1000_MUC.CP004_MCF7_24H	Characteristic direction	Methoxsalen	Homo sapiens	MCF7	In Vitro	0.3704 uM	24hr	0.0234261	6.59636	1.38e-08	0.791093
L1000_PRISM001_PC3_24H	Characteristic direction	GSK-1070916	Homo sapiens	PC3	In Vitro	0.312 uM	24hr	0.0234261	6.59636	1.38e-08	0.791093
L1000_MUC.CP003_MCF7_24H	Characteristic direction	SA-1017940	Homo sapiens	MCF7	In Vitro	10 uM	24hr	0.024359	5.40557	1.38e-08	0.829665
L1000_CPC002_HCC515_24H	Characteristic direction	L-741626	Homo sapiens	HCC515	In Vitro	10 uM	24hr	0.0238095	6.12698	1.38e-08	0.806577
L1000_CPC005_VCAP_24H	Characteristic direction	Dihydro-7-desacetyldeoxygedunin	Homo sapiens	VCAP	In Vitro	10 uM	24hr	0.0238095	6.12698	1.38e-08	0.806577
L1000_CPC006_HT29_24H	Characteristic direction	SID-26681509	Homo sapiens	HT29	In Vitro	88.8 uM	24hr	0.0238095	6.12698	1.38e-08	0.806577
L1000_CPC006_RMUGS_6H	Characteristic direction	AG-14361	Homo sapiens	RMUGS	In Vitro	25 uM	6hr	0.0238095	6.12698	1.38e-08	0.806577
L1000_CPC007_PC3_24H	Characteristic direction	PSH-010	Homo sapiens	PC3	In Vitro	10 uM	24hr	0.0238095	6.12698	1.38e-08	0.806577
L1000_CPC008_A549_6H	Characteristic direction	BRD-K44366801	Homo sapiens	A549	In Vitro	10 uM	6hr	0.0238095	6.12698	1.38e-08	0.806577
L1000_CPC009_A549_24H	Characteristic direction	Wortmannin	Homo sapiens	A549	In Vitro	10 uM	24hr	0.0238095	6.12698	1.38e-08	0.806577
L1000_CPC011_HA1E_6H	Characteristic direction	Halometasone	Homo sapiens	HA1E	In Vitro	10 uM	6hr	0.0238095	6.12698	1.38e-08	0.806577
L1000_CPC014_MCF7_24H	Characteristic direction	Everolimus	Homo sapiens	MCF7	In Vitro	10 uM	24hr	0.0238095	6.12698	1.38e-08	0.806577
L1000_ERG005_VCAP_6H	Characteristic direction	Vorinostat	Homo sapiens	VCAP	In Vitro	20 uM	6hr	0.0238095	6.12698	1.38e-08	0.806577
L1000_HOG001_A549_24H	Characteristic direction	Trichostatin-a	Homo sapiens	A549	In Vitro	0.1235 uM	24hr	0.0238095	6.12698	1.38e-08	0.806577
L1000_HOG001_MCF7_24H	Characteristic direction	Barasertib	Homo sapiens	MCF7	In Vitro	0.1235 uM	24hr	0.0238095	6.12698	1.38e-08	0.806577
L1000_HOG002_A549_24H	Characteristic direction	Doxorubicin	Homo sapiens	A549	In Vitro	1.11 uM	24hr	0.0238095	6.12698	1.38e-08	0.806577
L1000_LJP002_HS578T_24H	Characteristic direction	JWE-035	Homo sapiens	HS578T	In Vitro	10 uM	24hr	0.0238095	6.12698	1.38e-08	0.806577
L1000_NMH002_NEU_24H	Characteristic direction	Dinoprostone	Homo sapiens	NEU	In Vitro	10 uM	24hr	0.0238095	6.12698	1.38e-08	0.806577
TG-GATEs	limma	Ajmaline	Rattus norvegicus	liver	In Vitro	limma combined	limma combined	0.0324995	1.79794	1.4e-08	0.94935
L1000_CPC006_LOVO_6H	Characteristic direction	Emetine	Homo sapiens	LOVO	In Vitro	0.63 uM	6hr	0.0223642	7.85745	1.4e-08	0.741904
L1000_CPC006_PC3_6H	Characteristic direction	LFM-A13	Homo sapiens	PC3	In Vitro	111.11 uM	6hr	0.0223642	7.85745	1.4e-08	0.741904
L1000_CPD003_MCF7_24H	Characteristic direction	Etilefrine	Homo sapiens	MCF7	In Vitro	10 uM	24hr	0.0223642	7.85745	1.4e-08	0.741904
L1000_NMH002_NEU_24H	Characteristic direction	Trifluoperazine	Homo sapiens	NEU	In Vitro	10 uM	24hr	0.0223642	7.85745	1.4e-08	0.741904
TG-GATEs	limma	Ethionine	Rattus norvegicus	liver	In Vitro	400 uM	24hr	0.0317431	1.76178	1.42e-08	0.936915
L1000_CPC001_HCC515_6H	Characteristic direction	Fluticasone	Homo sapiens	HCC515	In Vitro	10 uM	6hr	0.0229358	7.14957	1.42e-08	0.768214
L1000_CPC006_HA1E_24H	Characteristic direction	BRD-K84924563	Homo sapiens	HA1E	In Vitro	40 uM	24hr	0.0229358	7.14957	1.42e-08	0.768214
L1000_CPC011_VCAP_24H	Characteristic direction	Diphencyprone	Homo sapiens	VCAP	In Vitro	10 uM	24hr	0.0229358	7.14957	1.42e-08	0.768214
L1000_CPC014_A375_6H	Characteristic direction	KU-55933	Homo sapiens	A375	In Vitro	10 uM	6hr	0.0229358	7.14957	1.42e-08	0.768214
L1000_CPC020_VCAP_6H	Characteristic direction	Imipramine	Homo sapiens	VCAP	In Vitro	10 uM	6hr	0.0229358	7.14957	1.42e-08	0.768214
L1000_LJP001_HS578T_24H	Characteristic direction	NPK76-II-72-1	Homo sapiens	HS578T	In Vitro	10 uM	24hr	0.0229358	7.14957	1.42e-08	0.768214
L1000_LJP001_MCF10A_24H	Characteristic direction	OSI-027	Homo sapiens	MCF10A	In Vitro	0.08 uM	24hr	0.0229358	7.14957	1.42e-08	0.768214
L1000_MUC.CP002_MCF7_6H	Characteristic direction	Dilazep	Homo sapiens	MCF7	In Vitro	10 uM	6hr	0.0229358	7.14957	1.42e-08	0.768214
L1000_PCLB001_PC3_6H	Characteristic direction	SJB-shh-31	Homo sapiens	PC3	In Vitro	3.33 uM	6hr	0.0229358	7.14957	1.42e-08	0.768214
L1000_CPC002_PC3_6H	Characteristic direction	KB-R7943	Homo sapiens	PC3	In Vitro	10 uM	6hr	0.0240964	5.72249	1.43e-08	0.818951
DrugMatrix_Codelink	limma	Ethinylestradiol	Rattus norvegicus	liver	In Vitro	limma combined	limma combined	0.0340292	1.8968	1.44e-08	0.96975
DrugMatrix_Codelink	limma	Melphalan	Rattus norvegicus	spleen	In Vivo	limma combined	limma combined	0.0354962	2.03482	1.46e-08	0.982325
TG-GATEs	limma	Trimethadione	Rattus norvegicus	liver	In Vivo Repeat	limma combined	limma combined	0.0325662	1.80109	1.46e-08	0.950538
L1000_CPC006_MCF7_24H	Characteristic direction	TW-37	Homo sapiens	MCF7	In Vitro	10 uM	24hr	0.0237762	6.10182	1.46e-08	0.805546
L1000_CPC006_VCAP_6H	Characteristic direction	Dexamethasone	Homo sapiens	VCAP	In Vitro	10 uM	6hr	0.0237762	6.10182	1.46e-08	0.805546
L1000_CPC007_MCF7_6H	Characteristic direction	JAS07-005	Homo sapiens	MCF7	In Vitro	10 uM	6hr	0.0237762	6.10182	1.46e-08	0.805546
L1000_CPC008_MCF7_24H	Characteristic direction	BRD-K75999307	Homo sapiens	MCF7	In Vitro	10 uM	24hr	0.0237762	6.10182	1.46e-08	0.805546
L1000_CPC013_VCAP_24H	Characteristic direction	BRD-K83620635	Homo sapiens	VCAP	In Vitro	10 uM	24hr	0.0237762	6.10182	1.46e-08	0.805546
L1000_CPC014_PC3_24H	Characteristic direction	Palbociclib	Homo sapiens	PC3	In Vitro	10 uM	24hr	0.0237762	6.10182	1.46e-08	0.805546
L1000_CRCGN004_HA1E_24H	Characteristic direction	Vorinostat	Homo sapiens	HA1E	In Vitro	10 uM	24hr	0.0237762	6.10182	1.46e-08	0.805546
L1000_DOS015_VCAP_6H	Characteristic direction	Vorinostat	Homo sapiens	VCAP	In Vitro	10 uM	6hr	0.0237762	6.10182	1.46e-08	0.805546
L1000_HOG003_MCF7_6H	Characteristic direction	RO-28-1675	Homo sapiens	MCF7	In Vitro	1.11 uM	6hr	0.0237762	6.10182	1.46e-08	0.805546
L1000_LJP002_HS578T_6H	Characteristic direction	GSK-1059615	Homo sapiens	HS578T	In Vitro	10 uM	6hr	0.0237762	6.10182	1.46e-08	0.805546
L1000_CPC003_HCC515_24H	Characteristic direction	Tyrphostin-AG-835	Homo sapiens	HCC515	In Vitro	10 uM	24hr	0.0233918	6.56537	1.47e-08	0.789611
L1000_CPC004_HA1E_6H	Characteristic direction	GW-5074	Homo sapiens	HA1E	In Vitro	10 uM	6hr	0.0233918	6.56537	1.47e-08	0.789611
L1000_CPC004_HCC515_24H	Characteristic direction	Primidone	Homo sapiens	HCC515	In Vitro	10 uM	24hr	0.0233918	6.56537	1.47e-08	0.789611
L1000_CPC005_A375_24H	Characteristic direction	PSB-36	Homo sapiens	A375	In Vitro	10 uM	24hr	0.0233918	6.56537	1.47e-08	0.789611
L1000_CPC006_A375_6H	Characteristic direction	BRD-K78716413	Homo sapiens	A375	In Vitro	10 uM	6hr	0.0233918	6.56537	1.47e-08	0.789611
L1000_CPC006_A549_6H	Characteristic direction	Piperlongumine	Homo sapiens	A549	In Vitro	10 uM	6hr	0.0233918	6.56537	1.47e-08	0.789611
L1000_CPC006_HCC515_6H	Characteristic direction	Lovastatin	Homo sapiens	HCC515	In Vitro	40 uM	6hr	0.0233918	6.56537	1.47e-08	0.789611
L1000_CPC006_HT29_6H	Characteristic direction	Auranofin	Homo sapiens	HT29	In Vitro	10 uM	6hr	0.0233918	6.56537	1.47e-08	0.789611
L1000_CPC006_PC3_24H	Characteristic direction	PI-103	Homo sapiens	PC3	In Vitro	11.1 uM	24hr	0.0233918	6.56537	1.47e-08	0.789611
L1000_CPC011_VCAP_6H	Characteristic direction	Lofepramine	Homo sapiens	VCAP	In Vitro	10 uM	6hr	0.0233918	6.56537	1.47e-08	0.789611
L1000_CPC013_A549_6H	Characteristic direction	Deforolimus	Homo sapiens	A549	In Vitro	10 uM	6hr	0.0233918	6.56537	1.47e-08	0.789611
L1000_CPC013_VCAP_24H	Characteristic direction	BRD-K95760042	Homo sapiens	VCAP	In Vitro	10 uM	24hr	0.0233918	6.56537	1.47e-08	0.789611
L1000_CPC014_A375_6H	Characteristic direction	BMS-345541	Homo sapiens	A375	In Vitro	10 uM	6hr	0.0233918	6.56537	1.47e-08	0.789611
L1000_CPC014_ASC_24H	Characteristic direction	5-iodotubercidin	Homo sapiens	ASC	In Vitro	10 uM	24hr	0.0233918	6.56537	1.47e-08	0.789611
L1000_CPC014_HA1E_6H	Characteristic direction	Ochratoxin-a	Homo sapiens	HA1E	In Vitro	10 uM	6hr	0.0233918	6.56537	1.47e-08	0.789611
L1000_CPC014_PC3_24H	Characteristic direction	Vinorelbine	Homo sapiens	PC3	In Vitro	10 uM	24hr	0.0233918	6.56537	1.47e-08	0.789611
L1000_CPC014_VCAP_6H	Characteristic direction	Canertinib	Homo sapiens	VCAP	In Vitro	10 uM	6hr	0.0233918	6.56537	1.47e-08	0.789611
L1000_CPC020_A375_6H	Characteristic direction	Fluocinonide	Homo sapiens	A375	In Vitro	10 uM	6hr	0.0233918	6.56537	1.47e-08	0.789611
L1000_DOS024_VCAP_6H	Characteristic direction	Geldanamycin	Homo sapiens	VCAP	In Vitro	10 uM	6hr	0.0233918	6.56537	1.47e-08	0.789611
L1000_DOS032_A549_24H	Characteristic direction	Geldanamycin	Homo sapiens	A549	In Vitro	10 uM	24hr	0.0233918	6.56537	1.47e-08	0.789611
L1000_HOG001_A549_24H	Characteristic direction	Trichostatin-a	Homo sapiens	A549	In Vitro	0.0015 uM	24hr	0.0233918	6.56537	1.47e-08	0.789611
L1000_HOG002_A549_24H	Characteristic direction	Homoharringtonine	Homo sapiens	A549	In Vitro	0.013 uM	24hr	0.0233918	6.56537	1.47e-08	0.789611
L1000_LJP002_SKBR3_24H	Characteristic direction	Ibrutinib	Homo sapiens	SKBR3	In Vitro	2 uM	24hr	0.0233918	6.56537	1.47e-08	0.789611
L1000_LJP002_SKBR3_24H	Characteristic direction	Ponatinib	Homo sapiens	SKBR3	In Vitro	0.08 uM	24hr	0.0233918	6.56537	1.47e-08	0.789611
L1000_PCLB001_A375_24H	Characteristic direction	Sulforaphane	Homo sapiens	A375	In Vitro	2.5 uM	24hr	0.0233918	6.56537	1.47e-08	0.789611
TG-GATEs	limma	Enalapril	Rattus norvegicus	liver	In Vitro	2000 uM	8hr	0.0319458	1.76973	1.51e-08	0.940897
L1000_ASG001_MCF7_6H	Characteristic direction	Trichostatin-a	Homo sapiens	MCF7	In Vitro	0.4 uM	6hr	0.0240642	5.70177	1.51e-08	0.817678
L1000_CPC007_VCAP_24H	Characteristic direction	BRD-K73610817	Homo sapiens	VCAP	In Vitro	10 uM	24hr	0.0240642	5.70177	1.51e-08	0.817678
L1000_CPC014_PC3_6H	Characteristic direction	Trichostatin-a	Homo sapiens	PC3	In Vitro	10 uM	6hr	0.0240642	5.70177	1.51e-08	0.817678
L1000_CPC001_VCAP_24H	Characteristic direction	Zaprinast	Homo sapiens	VCAP	In Vitro	10 uM	24hr	0.0223285	7.80726	1.51e-08	0.740099
L1000_CPC006_A375_24H	Characteristic direction	Importazole	Homo sapiens	A375	In Vitro	60 uM	24hr	0.0223285	7.80726	1.51e-08	0.740099
L1000_CPC006_VCAP_6H	Characteristic direction	BMS-536924	Homo sapiens	VCAP	In Vitro	11.1 uM	6hr	0.0223285	7.80726	1.51e-08	0.740099
L1000_CPC008_PC3_6H	Characteristic direction	DM-55-3	Homo sapiens	PC3	In Vitro	10 uM	6hr	0.0223285	7.80726	1.51e-08	0.740099
L1000_CPC013_HT29_6H	Characteristic direction	AZD-7762	Homo sapiens	HT29	In Vitro	10 uM	6hr	0.0223285	7.80726	1.51e-08	0.740099
L1000_CPD002_PC3_6H	Characteristic direction	Raclopride	Homo sapiens	PC3	In Vitro	10 uM	6hr	0.0223285	7.80726	1.51e-08	0.740099
L1000_CPC001_HA1E_24H	Characteristic direction	AG-879	Homo sapiens	HA1E	In Vitro	10 uM	24hr	0.0229008	7.11086	1.52e-08	0.76699
L1000_CPC005_A549_6H	Characteristic direction	Ambelline	Homo sapiens	A549	In Vitro	10 uM	6hr	0.0229008	7.11086	1.52e-08	0.76699
L1000_CPC006_MCF7_6H	Characteristic direction	PIK-75	Homo sapiens	MCF7	In Vitro	0.09 uM	6hr	0.0229008	7.11086	1.52e-08	0.76699
L1000_CPC006_VCAP_6H	Characteristic direction	Penfluridol	Homo sapiens	VCAP	In Vitro	30 uM	6hr	0.0229008	7.11086	1.52e-08	0.76699
L1000_CPC013_NEU_24H	Characteristic direction	BRD-K63350243	Homo sapiens	NEU	In Vitro	10 uM	24hr	0.0229008	7.11086	1.52e-08	0.76699
L1000_CPC020_HCC515_6H	Characteristic direction	Budesonide	Homo sapiens	HCC515	In Vitro	10 uM	6hr	0.0229008	7.11086	1.52e-08	0.76699
L1000_DOS003_VCAP_24H	Characteristic direction	Genistein	Homo sapiens	VCAP	In Vitro	10 uM	24hr	0.0229008	7.11086	1.52e-08	0.76699
L1000_LJP001_MCF10A_24H	Characteristic direction	KIN001-055	Homo sapiens	MCF10A	In Vitro	2 uM	24hr	0.0229008	7.11086	1.52e-08	0.76699
L1000_LJP001_MCF10A_24H	Characteristic direction	Neratinib	Homo sapiens	MCF10A	In Vitro	0.08 uM	24hr	0.0229008	7.11086	1.52e-08	0.76699
DrugMatrix_Affy	limma	Ethinylestradiol	Rattus norvegicus	liver	In Vivo	1480 mg/kg	3d	0.0336449	1.86819	1.52e-08	0.965139
L1000_CPC002_HCC515_6H	Characteristic direction	H-9	Homo sapiens	HCC515	In Vitro	10 uM	6hr	0.0242967	5.37066	1.52e-08	0.827023
L1000_CPC013_SKB_24H	Characteristic direction	BRD-K80346834	Homo sapiens	SKB	In Vitro	10 uM	24hr	0.0216306	8.67464	1.53e-08	0.702478
DrugMatrix_Affy	limma	Carbon tetrachloride	Rattus norvegicus	liver	In Vivo	400 mg/kg	6hr	0.0314543	1.74876	1.54e-08	0.933073
DrugMatrix_Affy	limma	Cisplatin	Rattus norvegicus	kidney	In Vivo	2 mg/kg	3d	0.034472	1.93366	1.54e-08	0.97499
L1000_CPC001_VCAP_24H	Characteristic direction	Purmorphamine	Homo sapiens	VCAP	In Vitro	10 uM	24hr	0.023743	6.07687	1.55e-08	0.804128
L1000_CPC001_VCAP_24H	Characteristic direction	Olvanil	Homo sapiens	VCAP	In Vitro	10 uM	24hr	0.023743	6.07687	1.55e-08	0.804128
L1000_CPC004_PC3_24H	Characteristic direction	EMD-386088	Homo sapiens	PC3	In Vitro	10 uM	24hr	0.023743	6.07687	1.55e-08	0.804128
L1000_CPC006_A375_24H	Characteristic direction	Troglitazone	Homo sapiens	A375	In Vitro	10 uM	24hr	0.023743	6.07687	1.55e-08	0.804128
L1000_CPC008_VCAP_6H	Characteristic direction	BRD-K30836161	Homo sapiens	VCAP	In Vitro	10 uM	6hr	0.023743	6.07687	1.55e-08	0.804128
L1000_CPC012_A375_6H	Characteristic direction	BRD-K62459624	Homo sapiens	A375	In Vitro	10 uM	6hr	0.023743	6.07687	1.55e-08	0.804128
L1000_CPC013_HA1E_6H	Characteristic direction	STOCK1S-03920	Homo sapiens	HA1E	In Vitro	10 uM	6hr	0.023743	6.07687	1.55e-08	0.804128
L1000_CPC013_HA1E_6H	Characteristic direction	BRD-K85266146	Homo sapiens	HA1E	In Vitro	10 uM	6hr	0.023743	6.07687	1.55e-08	0.804128
L1000_CPC014_HCC515_6H	Characteristic direction	Bosutinib	Homo sapiens	HCC515	In Vitro	10 uM	6hr	0.023743	6.07687	1.55e-08	0.804128
L1000_CPC017_MCF7_6H	Characteristic direction	Wortmannin	Homo sapiens	MCF7	In Vitro	10 uM	6hr	0.023743	6.07687	1.55e-08	0.804128
L1000_DEB001_PC3_6H	Characteristic direction	Vorinostat	Homo sapiens	PC3	In Vitro	1 uM	6hr	0.023743	6.07687	1.55e-08	0.804128
L1000_DOS024_VCAP_6H	Characteristic direction	Trichostatin-a	Homo sapiens	VCAP	In Vitro	10 uM	6hr	0.023743	6.07687	1.55e-08	0.804128
L1000_HOG001_A549_6H	Characteristic direction	Vorinostat	Homo sapiens	A549	In Vitro	0.3704 uM	6hr	0.023743	6.07687	1.55e-08	0.804128
L1000_HOG003_MCF7_24H	Characteristic direction	KU-0060648	Homo sapiens	MCF7	In Vitro	0.0412 uM	24hr	0.023743	6.07687	1.55e-08	0.804128
L1000_LJP001_BT20_24H	Characteristic direction	AS-601245	Homo sapiens	BT20	In Vitro	10 uM	24hr	0.023743	6.07687	1.55e-08	0.804128
L1000_LJP001_MDAMB231_6H	Characteristic direction	CP466722	Homo sapiens	MDAMB231	In Vitro	0.4 uM	6hr	0.023743	6.07687	1.55e-08	0.804128
L1000_CPC001_HA1E_24H	Characteristic direction	Angiogenesis-inhibitor	Homo sapiens	HA1E	In Vitro	10 uM	24hr	0.0233577	6.53467	1.56e-08	0.788193
L1000_CPC001_HA1E_6H	Characteristic direction	Wortmannin	Homo sapiens	HA1E	In Vitro	10 uM	6hr	0.0233577	6.53467	1.56e-08	0.788193
L1000_CPC001_HCC515_24H	Characteristic direction	FPL-55712	Homo sapiens	HCC515	In Vitro	10 uM	24hr	0.0233577	6.53467	1.56e-08	0.788193
L1000_CPC001_PC3_24H	Characteristic direction	Clofarabine	Homo sapiens	PC3	In Vitro	10 uM	24hr	0.0233577	6.53467	1.56e-08	0.788193
L1000_CPC001_PC3_24H	Characteristic direction	Leflunomide	Homo sapiens	PC3	In Vitro	10 uM	24hr	0.0233577	6.53467	1.56e-08	0.788193
L1000_CPC001_PC3_6H	Characteristic direction	Peucedanin	Homo sapiens	PC3	In Vitro	10 uM	6hr	0.0233577	6.53467	1.56e-08	0.788193
L1000_CPC002_HCC515_24H	Characteristic direction	Phenazopyridine	Homo sapiens	HCC515	In Vitro	10 uM	24hr	0.0233577	6.53467	1.56e-08	0.788193
L1000_CPC002_VCAP_6H	Characteristic direction	Levomepromazine	Homo sapiens	VCAP	In Vitro	10 uM	6hr	0.0233577	6.53467	1.56e-08	0.788193
L1000_CPC003_VCAP_24H	Characteristic direction	PHA-665752	Homo sapiens	VCAP	In Vitro	10 uM	24hr	0.0233577	6.53467	1.56e-08	0.788193
L1000_CPC004_VCAP_24H	Characteristic direction	Dehydrocholic-acid	Homo sapiens	VCAP	In Vitro	10 uM	24hr	0.0233577	6.53467	1.56e-08	0.788193
L1000_CPC005_PC3_24H	Characteristic direction	Vinburnine	Homo sapiens	PC3	In Vitro	10 uM	24hr	0.0233577	6.53467	1.56e-08	0.788193
L1000_CPC006_HCC15_6H	Characteristic direction	L-690488	Homo sapiens	HCC15	In Vitro	10 uM	6hr	0.0233577	6.53467	1.56e-08	0.788193
L1000_CPC006_HCC515_6H	Characteristic direction	BML-259	Homo sapiens	HCC515	In Vitro	80 uM	6hr	0.0233577	6.53467	1.56e-08	0.788193
L1000_CPC006_MCF7_24H	Characteristic direction	Idarubicin	Homo sapiens	MCF7	In Vitro	0.08 uM	24hr	0.0233577	6.53467	1.56e-08	0.788193
L1000_CPC006_MDST8_6H	Characteristic direction	KU-0063794	Homo sapiens	MDST8	In Vitro	10 uM	6hr	0.0233577	6.53467	1.56e-08	0.788193
L1000_CPC006_PC3_24H	Characteristic direction	TL-HRAS-61	Homo sapiens	PC3	In Vitro	10 uM	24hr	0.0233577	6.53467	1.56e-08	0.788193
L1000_CPC006_PC3_24H	Characteristic direction	BRD-K41087962	Homo sapiens	PC3	In Vitro	0.63 uM	24hr	0.0233577	6.53467	1.56e-08	0.788193
L1000_CPC006_VCAP_6H	Characteristic direction	ABT-751	Homo sapiens	VCAP	In Vitro	10 uM	6hr	0.0233577	6.53467	1.56e-08	0.788193
L1000_CPC007_A375_24H	Characteristic direction	Wortmannin	Homo sapiens	A375	In Vitro	10 uM	24hr	0.0233577	6.53467	1.56e-08	0.788193
L1000_CPC007_A375_24H	Characteristic direction	Amiloride	Homo sapiens	A375	In Vitro	10 uM	24hr	0.0233577	6.53467	1.56e-08	0.788193
L1000_CPC007_MCF7_6H	Characteristic direction	BRD-A68890828	Homo sapiens	MCF7	In Vitro	10 uM	6hr	0.0233577	6.53467	1.56e-08	0.788193
L1000_CPC010_VCAP_6H	Characteristic direction	Cefaclor	Homo sapiens	VCAP	In Vitro	10 uM	6hr	0.0233577	6.53467	1.56e-08	0.788193
L1000_CPC012_A375_6H	Characteristic direction	BRD-K78701355	Homo sapiens	A375	In Vitro	10 uM	6hr	0.0233577	6.53467	1.56e-08	0.788193
L1000_CPC012_A375_6H	Characteristic direction	BRD-K95760042	Homo sapiens	A375	In Vitro	10 uM	6hr	0.0233577	6.53467	1.56e-08	0.788193
L1000_CPC012_A549_24H	Characteristic direction	BRD-K16346331	Homo sapiens	A549	In Vitro	10 uM	24hr	0.0233577	6.53467	1.56e-08	0.788193
L1000_CPC014_HCC515_6H	Characteristic direction	Fenretinide	Homo sapiens	HCC515	In Vitro	10 uM	6hr	0.0233577	6.53467	1.56e-08	0.788193
L1000_CPC014_MCF7_6H	Characteristic direction	GW-501516	Homo sapiens	MCF7	In Vitro	10 uM	6hr	0.0233577	6.53467	1.56e-08	0.788193
L1000_CPC014_PC3_24H	Characteristic direction	EMF-sumo1-8	Homo sapiens	PC3	In Vitro	10 uM	24hr	0.0233577	6.53467	1.56e-08	0.788193
L1000_CPC014_VCAP_24H	Characteristic direction	SB-203580	Homo sapiens	VCAP	In Vitro	10 uM	24hr	0.0233577	6.53467	1.56e-08	0.788193
L1000_CPC020_HT29_6H	Characteristic direction	Fluocinonide	Homo sapiens	HT29	In Vitro	10 uM	6hr	0.0233577	6.53467	1.56e-08	0.788193
L1000_CPD003_PC3_24H	Characteristic direction	Aripiprazole	Homo sapiens	PC3	In Vitro	10 uM	24hr	0.0233577	6.53467	1.56e-08	0.788193
L1000_CPD003_PC3_6H	Characteristic direction	Iopanoic-acid	Homo sapiens	PC3	In Vitro	10 uM	6hr	0.0233577	6.53467	1.56e-08	0.788193
L1000_ERG011_VCAP_6H	Characteristic direction	Proscillaridin	Homo sapiens	VCAP	In Vitro	0.4 uM	6hr	0.0233577	6.53467	1.56e-08	0.788193
L1000_ERG015_VCAP_6H	Characteristic direction	Geldanamycin	Homo sapiens	VCAP	In Vitro	0.4 uM	6hr	0.0233577	6.53467	1.56e-08	0.788193
L1000_HOG002_A549_6H	Characteristic direction	Wortmannin	Homo sapiens	A549	In Vitro	0.013 uM	6hr	0.0233577	6.53467	1.56e-08	0.788193
L1000_LJP001_MCF7_24H	Characteristic direction	Torin-2	Homo sapiens	MCF7	In Vitro	0.4 uM	24hr	0.0233577	6.53467	1.56e-08	0.788193
L1000_LJP002_HS578T_6H	Characteristic direction	GSK-690693	Homo sapiens	HS578T	In Vitro	10 uM	6hr	0.0233577	6.53467	1.56e-08	0.788193
L1000_LJP002_SKBR3_6H	Characteristic direction	XMD-885	Homo sapiens	SKBR3	In Vitro	0.4 uM	6hr	0.0233577	6.53467	1.56e-08	0.788193
L1000_MUC.CP003_MCF7_6H	Characteristic direction	Mebendazole	Homo sapiens	MCF7	In Vitro	10 uM	6hr	0.0233577	6.53467	1.56e-08	0.788193
DrugMatrix_Codelink	limma	Melatonin	Rattus norvegicus	liver	In Vivo	limma combined	limma combined	0.0359408	2.09204	1.58e-08	0.985189
DrugMatrix_Affy	limma	Clotrimazole	Rattus norvegicus	liver	In Vitro	60 uM	16hr	0.0314432	1.74783	1.59e-08	0.932863
GSE57659, GSE1458, GSE30116, GSE35011, GSE38855, GSE64075, GSE79031, GSE14810, GSE1458, GSE1458	Characteristic direction	Antidiabetic	Mus musculus	adipose tissue	PharmOmics meta	PharmOmics meta	PharmOmics meta	0.0270426	2.68083	1.59e-08	0.954264
GSE57659, GSE1458, GSE30116, GSE35011, GSE38855, GSE64075, GSE79031, GSE14810, GSE1458, GSE1458	Characteristic direction	Peroxisome proliferator-activated receptor gamma agonist	Mus musculus	adipose tissue	PharmOmics meta	PharmOmics meta	PharmOmics meta	0.0270426	2.68083	1.59e-08	0.954264
DrugMatrix_FLUNARIZINE_thigh muscle, DrugMatrix_ATENOLOL_thigh muscle, DrugMatrix_PENTOXIFYLLINE_thigh muscle	Characteristic direction	Vasodilator	Rattus norvegicus	muscular system	PharmOmics meta	PharmOmics meta	PharmOmics meta	0.0371854	2.31719	1.6e-08	0.992874
DrugMatrix_Codelink	limma	Mifepristone	Rattus norvegicus	liver	In Vivo	300 mg/kg	3d	0.0344504	1.93202	1.61e-08	0.9745
GSE66415	Characteristic direction	Ixazomib	Homo sapiens	immune system	PharmOmics meta	PharmOmics meta	PharmOmics meta	0.0228659	7.06952	1.62e-08	0.765459
L1000_ASG001_MCF7_24H	Characteristic direction	Genistein	Homo sapiens	MCF7	In Vitro	0.08 uM	24hr	0.0228659	7.06952	1.62e-08	0.765459
L1000_CPC006_HA1E_6H	Characteristic direction	BRD-K67778494	Homo sapiens	HA1E	In Vitro	10 uM	6hr	0.0228659	7.06952	1.62e-08	0.765459
L1000_CPC008_HEPG2_6H	Characteristic direction	BRD-K03601405	Homo sapiens	HEPG2	In Vitro	10 uM	6hr	0.0228659	7.06952	1.62e-08	0.765459
L1000_CPC008_HT29_6H	Characteristic direction	BRD-K54687541	Homo sapiens	HT29	In Vitro	10 uM	6hr	0.0228659	7.06952	1.62e-08	0.765459
L1000_CPC008_MCF7_6H	Characteristic direction	BRD-K77681376	Homo sapiens	MCF7	In Vitro	10 uM	6hr	0.0228659	7.06952	1.62e-08	0.765459
L1000_CPC010_PC3_24H	Characteristic direction	Enrofloxacin	Homo sapiens	PC3	In Vitro	10 uM	24hr	0.0228659	7.06952	1.62e-08	0.765459
L1000_CPC014_PC3_6H	Characteristic direction	Calcifediol	Homo sapiens	PC3	In Vitro	10 uM	6hr	0.0228659	7.06952	1.62e-08	0.765459
L1000_CPC020_PC3_24H	Characteristic direction	Clomipramine	Homo sapiens	PC3	In Vitro	10 uM	24hr	0.0228659	7.06952	1.62e-08	0.765459
L1000_CPC020_VCAP_6H	Characteristic direction	Norethisterone	Homo sapiens	VCAP	In Vitro	10 uM	6hr	0.0228659	7.06952	1.62e-08	0.765459
L1000_ERG011_VCAP_24H	Characteristic direction	Mibefradil	Homo sapiens	VCAP	In Vitro	0.4 uM	24hr	0.0228659	7.06952	1.62e-08	0.765459
L1000_LJP001_MCF10A_24H	Characteristic direction	AS-605240	Homo sapiens	MCF10A	In Vitro	0.08 uM	24hr	0.0228659	7.06952	1.62e-08	0.765459
L1000_LJP001_MDAMB231_24H	Characteristic direction	Torin-1	Homo sapiens	MDAMB231	In Vitro	0.4 uM	24hr	0.0228659	7.06952	1.62e-08	0.765459
L1000_LJP001_MDAMB231_24H	Characteristic direction	WZ-3105	Homo sapiens	MDAMB231	In Vitro	2 uM	24hr	0.0228659	7.06952	1.62e-08	0.765459
L1000_LJP002_MCF7_6H	Characteristic direction	MGCD-265	Homo sapiens	MCF7	In Vitro	10 uM	6hr	0.0228659	7.06952	1.62e-08	0.765459
L1000_NMH002_NEU_24H	Characteristic direction	Geldanamycin	Homo sapiens	NEU	In Vitro	10 uM	24hr	0.0228659	7.06952	1.62e-08	0.765459
L1000_CPC003_PC3_6H	Characteristic direction	SC-560	Homo sapiens	PC3	In Vitro	10 uM	6hr	0.022293	7.75771	1.63e-08	0.738101
L1000_CPC012_A549_6H	Characteristic direction	Alvocidib	Homo sapiens	A549	In Vitro	10 uM	6hr	0.022293	7.75771	1.63e-08	0.738101
L1000_CPC002_HA1E_24H	Characteristic direction	Camptothecin	Homo sapiens	HA1E	In Vitro	10 uM	24hr	0.0237099	6.05212	1.64e-08	0.802871
L1000_CPC003_VCAP_6H	Characteristic direction	Ritodrine	Homo sapiens	VCAP	In Vitro	10 uM	6hr	0.0237099	6.05212	1.64e-08	0.802871
L1000_CPC004_VCAP_24H	Characteristic direction	Piperlongumine	Homo sapiens	VCAP	In Vitro	10 uM	24hr	0.0237099	6.05212	1.64e-08	0.802871
L1000_CPC005_PC3_6H	Characteristic direction	MBCQ	Homo sapiens	PC3	In Vitro	10 uM	6hr	0.0237099	6.05212	1.64e-08	0.802871
L1000_CPC006_A549_6H	Characteristic direction	Vorinostat	Homo sapiens	A549	In Vitro	10 uM	6hr	0.0237099	6.05212	1.64e-08	0.802871
L1000_CPC007_A549_6H	Characteristic direction	BRD-K70415218	Homo sapiens	A549	In Vitro	10 uM	6hr	0.0237099	6.05212	1.64e-08	0.802871
L1000_CPC012_PC3_24H	Characteristic direction	BAS-00535043	Homo sapiens	PC3	In Vitro	10 uM	24hr	0.0237099	6.05212	1.64e-08	0.802871
L1000_CPC014_PC3_6H	Characteristic direction	WYE-125132	Homo sapiens	PC3	In Vitro	10 uM	6hr	0.0237099	6.05212	1.64e-08	0.802871
L1000_CPC020_VCAP_24H	Characteristic direction	Epinephrine	Homo sapiens	VCAP	In Vitro	10 uM	24hr	0.0237099	6.05212	1.64e-08	0.802871
L1000_LJP001_BT20_24H	Characteristic direction	SB-590885	Homo sapiens	BT20	In Vitro	0.4 uM	24hr	0.0237099	6.05212	1.64e-08	0.802871
L1000_LJP001_SKBR3_24H	Characteristic direction	GSK-3-inhibitor-IX	Homo sapiens	SKBR3	In Vitro	0.4 uM	24hr	0.0237099	6.05212	1.64e-08	0.802871
L1000_LJP002_MCF7_6H	Characteristic direction	MK-1775	Homo sapiens	MCF7	In Vitro	0.4 uM	6hr	0.0237099	6.05212	1.64e-08	0.802871
L1000_ASG001_MCF7_24H	Characteristic direction	Thioridazine	Homo sapiens	MCF7	In Vitro	2 uM	24hr	0.0233236	6.50426	1.66e-08	0.786228
L1000_CPC001_HCC515_6H	Characteristic direction	Angiogenesis-inhibitor	Homo sapiens	HCC515	In Vitro	10 uM	6hr	0.0233236	6.50426	1.66e-08	0.786228
L1000_CPC005_VCAP_24H	Characteristic direction	PAC-1	Homo sapiens	VCAP	In Vitro	10 uM	24hr	0.0233236	6.50426	1.66e-08	0.786228
L1000_CPC006_A549_24H	Characteristic direction	Sirolimus	Homo sapiens	A549	In Vitro	10 uM	24hr	0.0233236	6.50426	1.66e-08	0.786228
L1000_CPC006_HA1E_24H	Characteristic direction	UK-356618	Homo sapiens	HA1E	In Vitro	10 uM	24hr	0.0233236	6.50426	1.66e-08	0.786228
L1000_CPC006_HCC515_6H	Characteristic direction	AKT-inhibitor-1-2	Homo sapiens	HCC515	In Vitro	9.1 uM	6hr	0.0233236	6.50426	1.66e-08	0.786228
L1000_CPC006_HCC515_6H	Characteristic direction	PP-30	Homo sapiens	HCC515	In Vitro	11.1 uM	6hr	0.0233236	6.50426	1.66e-08	0.786228
L1000_CPC006_NCIH508_6H	Characteristic direction	BRD-K59470558	Homo sapiens	NCIH508	In Vitro	10 uM	6hr	0.0233236	6.50426	1.66e-08	0.786228
L1000_CPC006_THP1_6H	Characteristic direction	Prostaglandin-a1	Homo sapiens	THP1	In Vitro	1 uM	6hr	0.0233236	6.50426	1.66e-08	0.786228
L1000_CPC007_A549_24H	Characteristic direction	PSH-024	Homo sapiens	A549	In Vitro	10 uM	24hr	0.0233236	6.50426	1.66e-08	0.786228
L1000_CPC007_HA1E_6H	Characteristic direction	BRD-K48974000	Homo sapiens	HA1E	In Vitro	10 uM	6hr	0.0233236	6.50426	1.66e-08	0.786228
L1000_CPC009_HEPG2_6H	Characteristic direction	BRD-K03857568	Homo sapiens	HEPG2	In Vitro	10 uM	6hr	0.0233236	6.50426	1.66e-08	0.786228
L1000_CPC011_A549_24H	Characteristic direction	Cerivastatin	Homo sapiens	A549	In Vitro	10 uM	24hr	0.0233236	6.50426	1.66e-08	0.786228
L1000_CPC013_HA1E_6H	Characteristic direction	AT-7519	Homo sapiens	HA1E	In Vitro	10 uM	6hr	0.0233236	6.50426	1.66e-08	0.786228
L1000_CPC014_ASC_24H	Characteristic direction	GW-501516	Homo sapiens	ASC	In Vitro	10 uM	24hr	0.0233236	6.50426	1.66e-08	0.786228
L1000_CPC014_PC3_24H	Characteristic direction	BRD-A77577770	Homo sapiens	PC3	In Vitro	10 uM	24hr	0.0233236	6.50426	1.66e-08	0.786228
L1000_CPC014_PC3_24H	Characteristic direction	CAY-10577	Homo sapiens	PC3	In Vitro	10 uM	24hr	0.0233236	6.50426	1.66e-08	0.786228
L1000_DOS046_HT29_24H	Characteristic direction	Vorinostat	Homo sapiens	HT29	In Vitro	10 uM	24hr	0.0233236	6.50426	1.66e-08	0.786228
L1000_HOG002_A549_6H	Characteristic direction	NVP-BEZ235	Homo sapiens	A549	In Vitro	0.3704 uM	6hr	0.0233236	6.50426	1.66e-08	0.786228
L1000_HOG002_A549_6H	Characteristic direction	Homoharringtonine	Homo sapiens	A549	In Vitro	3.33 uM	6hr	0.0233236	6.50426	1.66e-08	0.786228
L1000_LJP001_BT20_24H	Characteristic direction	AT-7519	Homo sapiens	BT20	In Vitro	0.08 uM	24hr	0.0233236	6.50426	1.66e-08	0.786228
L1000_LJP001_BT20_6H	Characteristic direction	CG-930	Homo sapiens	BT20	In Vitro	10 uM	6hr	0.0233236	6.50426	1.66e-08	0.786228
L1000_LJP001_MCF10A_6H	Characteristic direction	AZD-6482	Homo sapiens	MCF10A	In Vitro	10 uM	6hr	0.0233236	6.50426	1.66e-08	0.786228
L1000_LJP002_SKBR3_24H	Characteristic direction	NVP-AUY922	Homo sapiens	SKBR3	In Vitro	0.08 uM	24hr	0.0233236	6.50426	1.66e-08	0.786228
L1000_MUC.CP003_MCF7_24H	Characteristic direction	Triciribine	Homo sapiens	MCF7	In Vitro	3.3333 uM	24hr	0.0233236	6.50426	1.66e-08	0.786228
L1000_MUC.CP004_MCF7_6H	Characteristic direction	Rhamnetin	Homo sapiens	MCF7	In Vitro	0.3704 uM	6hr	0.0233236	6.50426	1.66e-08	0.786228
L1000_PCLB001_A549_6H	Characteristic direction	SJB-shh-31	Homo sapiens	A549	In Vitro	3.33 uM	6hr	0.0233236	6.50426	1.66e-08	0.786228
L1000_CPC006_MCF7_24H	Characteristic direction	TGX-115	Homo sapiens	MCF7	In Vitro	160 uM	24hr	0.0215947	8.60822	1.67e-08	0.700996
L1000_CPC004_HA1E_6H	Characteristic direction	Trichostatin-a	Homo sapiens	HA1E	In Vitro	10 uM	6hr	0.024	5.66077	1.67e-08	0.814552
L1000_CPC006_PC3_6H	Characteristic direction	CHEMBL-1222381	Homo sapiens	PC3	In Vitro	80 uM	6hr	0.024	5.66077	1.67e-08	0.814552
TG-GATEs	limma	Acetazolamide	Rattus norvegicus	liver	In Vitro	limma combined	limma combined	0.0307099	1.72251	1.7e-08	0.916515
DrugMatrix_Affy	limma	Anastrozole	Rattus norvegicus	liver	In Vivo	400 mg/kg	3d	0.0325776	1.8	1.72e-08	0.950678
DrugMatrix_Codelink	limma	Rifampin	Rattus norvegicus	kidney	In Vivo	limma combined	limma combined	0.0346292	1.94864	1.73e-08	0.976247
L1000_CPC001_HA1E_24H	Characteristic direction	Tyrphostin-AG-556	Homo sapiens	HA1E	In Vitro	10 uM	24hr	0.0236769	6.02757	1.73e-08	0.801534
L1000_CPC001_HCC515_6H	Characteristic direction	LY-278584	Homo sapiens	HCC515	In Vitro	10 uM	6hr	0.0236769	6.02757	1.73e-08	0.801534
L1000_CPC004_HA1E_6H	Characteristic direction	Benzoxiquine	Homo sapiens	HA1E	In Vitro	10 uM	6hr	0.0236769	6.02757	1.73e-08	0.801534
L1000_CPC004_HCC515_6H	Characteristic direction	Selamectin	Homo sapiens	HCC515	In Vitro	10 uM	6hr	0.0236769	6.02757	1.73e-08	0.801534
L1000_CPC006_A375_6H	Characteristic direction	Perhexiline	Homo sapiens	A375	In Vitro	10 uM	6hr	0.0236769	6.02757	1.73e-08	0.801534
L1000_CPC006_A375_6H	Characteristic direction	AZD-7545	Homo sapiens	A375	In Vitro	22.2 uM	6hr	0.0236769	6.02757	1.73e-08	0.801534
L1000_CPC006_MCF7_24H	Characteristic direction	Salermide	Homo sapiens	MCF7	In Vitro	120 uM	24hr	0.0236769	6.02757	1.73e-08	0.801534
L1000_CPC008_A549_6H	Characteristic direction	BRD-K52163391	Homo sapiens	A549	In Vitro	10 uM	6hr	0.0236769	6.02757	1.73e-08	0.801534
L1000_CPC010_HCC515_6H	Characteristic direction	BRD-K43913647	Homo sapiens	HCC515	In Vitro	10 uM	6hr	0.0236769	6.02757	1.73e-08	0.801534
L1000_CPC013_A549_6H	Characteristic direction	Cytochalasin-d	Homo sapiens	A549	In Vitro	10 uM	6hr	0.0236769	6.02757	1.73e-08	0.801534
L1000_CPC014_HCC515_6H	Characteristic direction	AZD-6482	Homo sapiens	HCC515	In Vitro	10 uM	6hr	0.0236769	6.02757	1.73e-08	0.801534
L1000_CPC014_HEPG2_6H	Characteristic direction	Vemurafenib	Homo sapiens	HEPG2	In Vitro	10 uM	6hr	0.0236769	6.02757	1.73e-08	0.801534
L1000_CPC014_PC3_24H	Characteristic direction	BRD-K33586157	Homo sapiens	PC3	In Vitro	10 uM	24hr	0.0236769	6.02757	1.73e-08	0.801534
L1000_CPC020_HT29_6H	Characteristic direction	Digoxin	Homo sapiens	HT29	In Vitro	10 uM	6hr	0.0236769	6.02757	1.73e-08	0.801534
L1000_CPD002_MCF7_6H	Characteristic direction	Acepromazine	Homo sapiens	MCF7	In Vitro	10 uM	6hr	0.0236769	6.02757	1.73e-08	0.801534
L1000_CPC001_HCC515_24H	Characteristic direction	PD-123319	Homo sapiens	HCC515	In Vitro	10 uM	24hr	0.022831	7.03168	1.73e-08	0.763719
L1000_CPC001_HCC515_24H	Characteristic direction	DMP-543	Homo sapiens	HCC515	In Vitro	10 uM	24hr	0.022831	7.03168	1.73e-08	0.763719
L1000_CPC001_PC3_6H	Characteristic direction	Diltiazem	Homo sapiens	PC3	In Vitro	10 uM	6hr	0.022831	7.03168	1.73e-08	0.763719
L1000_CPC002_PC3_6H	Characteristic direction	Clofibric-acid	Homo sapiens	PC3	In Vitro	10 uM	6hr	0.022831	7.03168	1.73e-08	0.763719
L1000_CPC002_PC3_6H	Characteristic direction	Glibenclamide	Homo sapiens	PC3	In Vitro	10 uM	6hr	0.022831	7.03168	1.73e-08	0.763719
L1000_CPC004_A375_6H	Characteristic direction	BRD-K52219182	Homo sapiens	A375	In Vitro	10 uM	6hr	0.022831	7.03168	1.73e-08	0.763719
L1000_CPC004_HCC515_24H	Characteristic direction	Promazine	Homo sapiens	HCC515	In Vitro	10 uM	24hr	0.022831	7.03168	1.73e-08	0.763719
L1000_CPC004_HCC515_6H	Characteristic direction	Protein-tyrosine-phosphatase-inhibitor-IV	Homo sapiens	HCC515	In Vitro	10 uM	6hr	0.022831	7.03168	1.73e-08	0.763719
L1000_CPC004_HEPG2_6H	Characteristic direction	Cycloheximide	Homo sapiens	HEPG2	In Vitro	10 uM	6hr	0.022831	7.03168	1.73e-08	0.763719
L1000_CPC004_PC3_6H	Characteristic direction	Methyl-2,5-dihydroxycinnamate	Homo sapiens	PC3	In Vitro	10 uM	6hr	0.022831	7.03168	1.73e-08	0.763719
L1000_CPC005_A375_24H	Characteristic direction	Mitoxantrone	Homo sapiens	A375	In Vitro	10 uM	24hr	0.022831	7.03168	1.73e-08	0.763719
L1000_CPC005_A375_6H	Characteristic direction	MAZ-51	Homo sapiens	A375	In Vitro	10 uM	6hr	0.022831	7.03168	1.73e-08	0.763719
L1000_CPC005_A549_24H	Characteristic direction	Budesonide	Homo sapiens	A549	In Vitro	10 uM	24hr	0.022831	7.03168	1.73e-08	0.763719
L1000_CPC006_A549_6H	Characteristic direction	RO-28-1675	Homo sapiens	A549	In Vitro	160 uM	6hr	0.022831	7.03168	1.73e-08	0.763719
L1000_CPC006_HT29_6H	Characteristic direction	SU-11652	Homo sapiens	HT29	In Vitro	10 uM	6hr	0.022831	7.03168	1.73e-08	0.763719
L1000_CPC006_PC3_24H	Characteristic direction	ISOX	Homo sapiens	PC3	In Vitro	10 uM	24hr	0.022831	7.03168	1.73e-08	0.763719
L1000_CPC006_PC3_24H	Characteristic direction	MW-A1-12	Homo sapiens	PC3	In Vitro	10 uM	24hr	0.022831	7.03168	1.73e-08	0.763719
L1000_CPC006_THP1_6H	Characteristic direction	TG-101348	Homo sapiens	THP1	In Vitro	11.1 uM	6hr	0.022831	7.03168	1.73e-08	0.763719
L1000_CPC007_A375_24H	Characteristic direction	BRD-K74029109	Homo sapiens	A375	In Vitro	10 uM	24hr	0.022831	7.03168	1.73e-08	0.763719
L1000_CPC008_A375_24H	Characteristic direction	BRD-K83620635	Homo sapiens	A375	In Vitro	10 uM	24hr	0.022831	7.03168	1.73e-08	0.763719
L1000_CPC008_PC3_6H	Characteristic direction	DM-163	Homo sapiens	PC3	In Vitro	10 uM	6hr	0.022831	7.03168	1.73e-08	0.763719
L1000_CPC012_MCF7_24H	Characteristic direction	Wortmannin	Homo sapiens	MCF7	In Vitro	10 uM	24hr	0.022831	7.03168	1.73e-08	0.763719
L1000_CPC012_NPC_24H	Characteristic direction	BRD-K73238422	Homo sapiens	NPC	In Vitro	10 uM	24hr	0.022831	7.03168	1.73e-08	0.763719
L1000_CPC014_HCC515_6H	Characteristic direction	BRD-K31841256	Homo sapiens	HCC515	In Vitro	10 uM	6hr	0.022831	7.03168	1.73e-08	0.763719
L1000_CPC014_HCC515_6H	Characteristic direction	BRD-K62459624	Homo sapiens	HCC515	In Vitro	10 uM	6hr	0.022831	7.03168	1.73e-08	0.763719
L1000_CPC014_PC3_24H	Characteristic direction	Mocetinostat	Homo sapiens	PC3	In Vitro	10 uM	24hr	0.022831	7.03168	1.73e-08	0.763719
L1000_CPD002_PC3_6H	Characteristic direction	Venlafaxine	Homo sapiens	PC3	In Vitro	10 uM	6hr	0.022831	7.03168	1.73e-08	0.763719
L1000_HOG003_A549_24H	Characteristic direction	Emetine	Homo sapiens	A549	In Vitro	0.3704 uM	24hr	0.022831	7.03168	1.73e-08	0.763719
L1000_CPC001_HA1E_24H	Characteristic direction	Strophanthidin	Homo sapiens	HA1E	In Vitro	10 uM	24hr	0.0222576	7.70878	1.75e-08	0.736812
L1000_CPC007_MCF7_6H	Characteristic direction	BRD-K42867405	Homo sapiens	MCF7	In Vitro	10 uM	6hr	0.0222576	7.70878	1.75e-08	0.736812
L1000_ERG015_VCAP_6H	Characteristic direction	Vorinostat	Homo sapiens	VCAP	In Vitro	0.4 uM	6hr	0.0222576	7.70878	1.75e-08	0.736812
L1000_HOG003_MCF7_24H	Characteristic direction	Alvocidib	Homo sapiens	MCF7	In Vitro	0.013 uM	24hr	0.0222576	7.70878	1.75e-08	0.736812
L1000_CPC002_HCC515_6H	Characteristic direction	Beclometasone	Homo sapiens	HCC515	In Vitro	10 uM	6hr	0.0232897	6.47412	1.76e-08	0.784649
L1000_CPC004_PC3_6H	Characteristic direction	SKF-96365	Homo sapiens	PC3	In Vitro	10 uM	6hr	0.0232897	6.47412	1.76e-08	0.784649
L1000_CPC005_A549_6H	Characteristic direction	Homatropine	Homo sapiens	A549	In Vitro	10 uM	6hr	0.0232897	6.47412	1.76e-08	0.784649
L1000_CPC005_A549_6H	Characteristic direction	Bisindolylmaleimide	Homo sapiens	A549	In Vitro	10 uM	6hr	0.0232897	6.47412	1.76e-08	0.784649
L1000_CPC005_HT29_6H	Characteristic direction	Manumycin-a	Homo sapiens	HT29	In Vitro	10 uM	6hr	0.0232897	6.47412	1.76e-08	0.784649
L1000_CPC005_MCF7_24H	Characteristic direction	LY-294002	Homo sapiens	MCF7	In Vitro	10 uM	24hr	0.0232897	6.47412	1.76e-08	0.784649
L1000_CPC006_HT29_24H	Characteristic direction	Tozasertib	Homo sapiens	HT29	In Vitro	10 uM	24hr	0.0232897	6.47412	1.76e-08	0.784649
L1000_CPC006_PC3_6H	Characteristic direction	BX-795	Homo sapiens	PC3	In Vitro	10 uM	6hr	0.0232897	6.47412	1.76e-08	0.784649
L1000_CPC006_VCAP_6H	Characteristic direction	BO2-inhibits-RAD51	Homo sapiens	VCAP	In Vitro	40 uM	6hr	0.0232897	6.47412	1.76e-08	0.784649
L1000_CPC007_A549_6H	Characteristic direction	BRD-K15467014	Homo sapiens	A549	In Vitro	10 uM	6hr	0.0232897	6.47412	1.76e-08	0.784649
L1000_CPC007_MCF7_6H	Characteristic direction	BRD-K72787121	Homo sapiens	MCF7	In Vitro	10 uM	6hr	0.0232897	6.47412	1.76e-08	0.784649
L1000_CPC007_PC3_24H	Characteristic direction	FU-JMBII105B	Homo sapiens	PC3	In Vitro	10 uM	24hr	0.0232897	6.47412	1.76e-08	0.784649
L1000_CPC007_VCAP_24H	Characteristic direction	BRD-K72883421	Homo sapiens	VCAP	In Vitro	10 uM	24hr	0.0232897	6.47412	1.76e-08	0.784649
L1000_CPC008_PC3_24H	Characteristic direction	BRD-K00637033	Homo sapiens	PC3	In Vitro	10 uM	24hr	0.0232897	6.47412	1.76e-08	0.784649
L1000_CPC011_VCAP_24H	Characteristic direction	Perospirone	Homo sapiens	VCAP	In Vitro	10 uM	24hr	0.0232897	6.47412	1.76e-08	0.784649
L1000_CPC012_HT29_6H	Characteristic direction	Wortmannin	Homo sapiens	HT29	In Vitro	10 uM	6hr	0.0232897	6.47412	1.76e-08	0.784649
L1000_CPC014_A375_6H	Characteristic direction	BRD-A37656721	Homo sapiens	A375	In Vitro	10 uM	6hr	0.0232897	6.47412	1.76e-08	0.784649
L1000_CPC014_HEPG2_6H	Characteristic direction	3,3'-diindolylmethane	Homo sapiens	HEPG2	In Vitro	10 uM	6hr	0.0232897	6.47412	1.76e-08	0.784649
L1000_CPC014_HEPG2_6H	Characteristic direction	XL-147	Homo sapiens	HEPG2	In Vitro	10 uM	6hr	0.0232897	6.47412	1.76e-08	0.784649
L1000_CPC014_MCF7_6H	Characteristic direction	GR-235	Homo sapiens	MCF7	In Vitro	10 uM	6hr	0.0232897	6.47412	1.76e-08	0.784649
L1000_CRCGN001_HA1E_6H	Characteristic direction	Diethylstilbestrol	Homo sapiens	HA1E	In Vitro	19.9 uM	6hr	0.0232897	6.47412	1.76e-08	0.784649
L1000_DOS015_VCAP_6H	Characteristic direction	Trichostatin-a	Homo sapiens	VCAP	In Vitro	10 uM	6hr	0.0232897	6.47412	1.76e-08	0.784649
L1000_DOS021_VCAP_24H	Characteristic direction	Wortmannin	Homo sapiens	VCAP	In Vitro	10 uM	24hr	0.0232897	6.47412	1.76e-08	0.784649
L1000_ERG005_VCAP_6H	Characteristic direction	Tretinoin	Homo sapiens	VCAP	In Vitro	20 uM	6hr	0.0232897	6.47412	1.76e-08	0.784649
L1000_ERG011_VCAP_6H	Characteristic direction	Olaparib	Homo sapiens	VCAP	In Vitro	10 uM	6hr	0.0232897	6.47412	1.76e-08	0.784649
L1000_HOG003_A549_6H	Characteristic direction	Idarubicin	Homo sapiens	A549	In Vitro	0.1234 uM	6hr	0.0232897	6.47412	1.76e-08	0.784649
L1000_LJP001_MCF10A_24H	Characteristic direction	Motesanib	Homo sapiens	MCF10A	In Vitro	0.4 uM	24hr	0.0232897	6.47412	1.76e-08	0.784649
L1000_LJP001_MCF10A_6H	Characteristic direction	A-443644	Homo sapiens	MCF10A	In Vitro	2 uM	6hr	0.0232897	6.47412	1.76e-08	0.784649
L1000_LJP001_MCF7_6H	Characteristic direction	Dasatinib	Homo sapiens	MCF7	In Vitro	2 uM	6hr	0.0232897	6.47412	1.76e-08	0.784649
L1000_LJP001_SKBR3_24H	Characteristic direction	WZ-3105	Homo sapiens	SKBR3	In Vitro	0.08 uM	24hr	0.0232897	6.47412	1.76e-08	0.784649
L1000_LJP001_SKBR3_6H	Characteristic direction	BI-2536	Homo sapiens	SKBR3	In Vitro	2 uM	6hr	0.0232897	6.47412	1.76e-08	0.784649
L1000_LJP002_MCF10A_6H	Characteristic direction	CYT387	Homo sapiens	MCF10A	In Vitro	10 uM	6hr	0.0232897	6.47412	1.76e-08	0.784649
L1000_MUC.CP006_MCF7_24H	Characteristic direction	GW-843682X	Homo sapiens	MCF7	In Vitro	1.1111 uM	24hr	0.0232897	6.47412	1.76e-08	0.784649
L1000_PRISM001_A375_24H	Characteristic direction	Tozasertib	Homo sapiens	A375	In Vitro	0.312 uM	24hr	0.0232897	6.47412	1.76e-08	0.784649
L1000_PRISM001_PC3_6H	Characteristic direction	Tozasertib	Homo sapiens	PC3	In Vitro	1.25 uM	6hr	0.0232897	6.47412	1.76e-08	0.784649
L1000_CPC005_A375_6H	Characteristic direction	BVT-948	Homo sapiens	A375	In Vitro	10 uM	6hr	0.023968	5.64048	1.76e-08	0.813086
L1000_DEB001_MCF7_24H	Characteristic direction	Resveratrol	Homo sapiens	MCF7	In Vitro	5 uM	24hr	0.023968	5.64048	1.76e-08	0.813086
TG-GATEs	limma	Hexachlorobenzene	Homo sapiens	liver	In Vitro	limma combined	limma combined	0.0231059	2.80123	1.76e-08	0.77569
DrugMatrix_Affy	limma	Dexamethasone	Rattus norvegicus	liver	In Vitro	limma combined	limma combined	0.031919	1.76624	1.77e-08	0.940129
DrugMatrix_Codelink	limma	Clomipramine	Rattus norvegicus	cardiovascular system	In Vivo	115 mg/kg	5d	0.0373832	2.39178	1.77e-08	0.993782
GSE46275, GSE69211, GSE10392, GSE98991, GSE62644, GSE62644	Characteristic direction	Antineoplastic	Mus musculus	urogenital system	PharmOmics meta	PharmOmics meta	PharmOmics meta	0.0275962	3.01985	1.78e-08	0.95814
DrugMatrix_Affy	limma	Gemfibrozil	Rattus norvegicus	liver	In Vitro	2000 uM	16hr	0.0302009	1.7098	1.79e-08	0.906525
DrugMatrix_Codelink	limma	Carvedilol	Rattus norvegicus	cardiovascular system	In Vivo	limma combined	limma combined	0.0366098	2.20358	1.79e-08	0.990219
TG-GATEs	limma	Penicillamine	Rattus norvegicus	liver	In Vivo Single	limma combined	limma combined	0.0319128	1.76575	1.79e-08	0.939849
L1000_HOG002_A549_6H	Characteristic direction	Homoharringtonine	Homo sapiens	A549	In Vitro	0.013 uM	6hr	0.0215589	8.5422	1.81e-08	0.699127
L1000_CPC001_HA1E_6H	Characteristic direction	SRC-kinase-inhibitor-II	Homo sapiens	HA1E	In Vitro	10 uM	6hr	0.023644	6.00321	1.83e-08	0.800019
L1000_CPC004_HCC515_24H	Characteristic direction	Vorinostat	Homo sapiens	HCC515	In Vitro	10 uM	24hr	0.023644	6.00321	1.83e-08	0.800019
L1000_CPC006_HA1E_24H	Characteristic direction	DL-TBOA	Homo sapiens	HA1E	In Vitro	160 uM	24hr	0.023644	6.00321	1.83e-08	0.800019
L1000_CPC006_MCF7_24H	Characteristic direction	Mepacrine	Homo sapiens	MCF7	In Vitro	10 uM	24hr	0.023644	6.00321	1.83e-08	0.800019
L1000_CPC009_HEPG2_6H	Characteristic direction	BRD-K36817836	Homo sapiens	HEPG2	In Vitro	10 uM	6hr	0.023644	6.00321	1.83e-08	0.800019
L1000_CPD002_MCF7_24H	Characteristic direction	Gefitinib	Homo sapiens	MCF7	In Vitro	10 uM	24hr	0.023644	6.00321	1.83e-08	0.800019
L1000_MUC.CP004_MCF7_24H	Characteristic direction	SA-63133	Homo sapiens	MCF7	In Vitro	0.3704 uM	24hr	0.023644	6.00321	1.83e-08	0.800019
L1000_CPC001_HCC515_24H	Characteristic direction	Clobetasol	Homo sapiens	HCC515	In Vitro	10 uM	24hr	0.0227964	6.99424	1.85e-08	0.762269
L1000_CPC001_VCAP_24H	Characteristic direction	Acetohydroxamic-acid	Homo sapiens	VCAP	In Vitro	10 uM	24hr	0.0227964	6.99424	1.85e-08	0.762269
L1000_CPC002_HA1E_24H	Characteristic direction	EO-1428	Homo sapiens	HA1E	In Vitro	10 uM	24hr	0.0227964	6.99424	1.85e-08	0.762269
L1000_CPC002_PC3_24H	Characteristic direction	CL-218872	Homo sapiens	PC3	In Vitro	10 uM	24hr	0.0227964	6.99424	1.85e-08	0.762269
L1000_CPC004_PC3_24H	Characteristic direction	Ouabain	Homo sapiens	PC3	In Vitro	10 uM	24hr	0.0227964	6.99424	1.85e-08	0.762269
L1000_CPC004_PC3_24H	Characteristic direction	SIB-1893	Homo sapiens	PC3	In Vitro	10 uM	24hr	0.0227964	6.99424	1.85e-08	0.762269
L1000_CPC004_VCAP_24H	Characteristic direction	Loxapine	Homo sapiens	VCAP	In Vitro	10 uM	24hr	0.0227964	6.99424	1.85e-08	0.762269
L1000_CPC004_VCAP_24H	Characteristic direction	PRE-084	Homo sapiens	VCAP	In Vitro	10 uM	24hr	0.0227964	6.99424	1.85e-08	0.762269
L1000_CPC006_A375_24H	Characteristic direction	BRD-K86682249	Homo sapiens	A375	In Vitro	10 uM	24hr	0.0227964	6.99424	1.85e-08	0.762269
L1000_CPC006_PC3_6H	Characteristic direction	BRD-K19922318	Homo sapiens	PC3	In Vitro	10 uM	6hr	0.0227964	6.99424	1.85e-08	0.762269
L1000_CPC011_A549_6H	Characteristic direction	Megestrol	Homo sapiens	A549	In Vitro	10 uM	6hr	0.0227964	6.99424	1.85e-08	0.762269
L1000_CPC012_VCAP_24H	Characteristic direction	BRD-K29003210	Homo sapiens	VCAP	In Vitro	10 uM	24hr	0.0227964	6.99424	1.85e-08	0.762269
L1000_CPC012_VCAP_6H	Characteristic direction	BRD-K88708949	Homo sapiens	VCAP	In Vitro	10 uM	6hr	0.0227964	6.99424	1.85e-08	0.762269
L1000_CPC013_MCF7_24H	Characteristic direction	BRD-K54331210	Homo sapiens	MCF7	In Vitro	10 uM	24hr	0.0227964	6.99424	1.85e-08	0.762269
L1000_CPC014_VCAP_24H	Characteristic direction	BRD-K31841256	Homo sapiens	VCAP	In Vitro	10 uM	24hr	0.0227964	6.99424	1.85e-08	0.762269
L1000_LJP001_BT20_24H	Characteristic direction	Tozasertib	Homo sapiens	BT20	In Vitro	2 uM	24hr	0.0227964	6.99424	1.85e-08	0.762269
DrugMatrix_Affy	limma	Venlafaxine	Rattus norvegicus	liver	In Vitro	limma combined	limma combined	0.0301592	1.70814	1.86e-08	0.905198
DrugMatrix_Codelink	limma	6-mercaptopurine	Rattus norvegicus	kidney	In Vivo	25 mg/kg	3d	0.0354638	2.03693	1.86e-08	0.982046
L1000_ASG001_MCF7_24H	Characteristic direction	Wortmannin	Homo sapiens	MCF7	In Vitro	0.4 uM	24hr	0.0232558	6.44426	1.87e-08	0.782909
L1000_CPC001_HCC515_24H	Characteristic direction	AR-A014418	Homo sapiens	HCC515	In Vitro	10 uM	24hr	0.0232558	6.44426	1.87e-08	0.782909
L1000_CPC002_HA1E_6H	Characteristic direction	Guggulsterone	Homo sapiens	HA1E	In Vitro	10 uM	6hr	0.0232558	6.44426	1.87e-08	0.782909
L1000_CPC002_HCC515_24H	Characteristic direction	Eriodictyol	Homo sapiens	HCC515	In Vitro	10 uM	24hr	0.0232558	6.44426	1.87e-08	0.782909
L1000_CPC003_PC3_6H	Characteristic direction	CGP-71683	Homo sapiens	PC3	In Vitro	10 uM	6hr	0.0232558	6.44426	1.87e-08	0.782909
L1000_CPC004_A375_6H	Characteristic direction	Chlortalidone	Homo sapiens	A375	In Vitro	10 uM	6hr	0.0232558	6.44426	1.87e-08	0.782909
L1000_CPC004_VCAP_6H	Characteristic direction	Digoxin	Homo sapiens	VCAP	In Vitro	10 uM	6hr	0.0232558	6.44426	1.87e-08	0.782909
L1000_CPC006_HA1E_6H	Characteristic direction	Lonidamine	Homo sapiens	HA1E	In Vitro	177.6 uM	6hr	0.0232558	6.44426	1.87e-08	0.782909
L1000_CPC006_OV7_6H	Characteristic direction	L-690330	Homo sapiens	OV7	In Vitro	10 uM	6hr	0.0232558	6.44426	1.87e-08	0.782909
L1000_CPC006_PC3_6H	Characteristic direction	SID-26681509	Homo sapiens	PC3	In Vitro	88.8 uM	6hr	0.0232558	6.44426	1.87e-08	0.782909
L1000_CPC006_PC3_6H	Characteristic direction	YM-155	Homo sapiens	PC3	In Vitro	0.31 uM	6hr	0.0232558	6.44426	1.87e-08	0.782909
L1000_CPC007_VCAP_24H	Characteristic direction	PSH-028	Homo sapiens	VCAP	In Vitro	10 uM	24hr	0.0232558	6.44426	1.87e-08	0.782909
L1000_CPC011_HA1E_6H	Characteristic direction	Oligomycin-c	Homo sapiens	HA1E	In Vitro	10 uM	6hr	0.0232558	6.44426	1.87e-08	0.782909
L1000_CPC014_SKB_24H	Characteristic direction	BRD-A37656721	Homo sapiens	SKB	In Vitro	10 uM	24hr	0.0232558	6.44426	1.87e-08	0.782909
L1000_CPC016_A549_6H	Characteristic direction	Wortmannin	Homo sapiens	A549	In Vitro	10 uM	6hr	0.0232558	6.44426	1.87e-08	0.782909
L1000_CPC020_PC3_6H	Characteristic direction	Fludarabine	Homo sapiens	PC3	In Vitro	10 uM	6hr	0.0232558	6.44426	1.87e-08	0.782909
L1000_ERG005_VCAP_48H	Characteristic direction	Radicicol	Homo sapiens	VCAP	In Vitro	1 uM	2d	0.0232558	6.44426	1.87e-08	0.782909
L1000_ERG011_VCAP_6H	Characteristic direction	Vorinostat	Homo sapiens	VCAP	In Vitro	10 uM	6hr	0.0232558	6.44426	1.87e-08	0.782909
L1000_ERG015_VCAP_24H	Characteristic direction	Geldanamycin	Homo sapiens	VCAP	In Vitro	10 uM	24hr	0.0232558	6.44426	1.87e-08	0.782909
L1000_ERG015_VCAP_24H	Characteristic direction	Wortmannin	Homo sapiens	VCAP	In Vitro	2 uM	24hr	0.0232558	6.44426	1.87e-08	0.782909
L1000_HDAC002_HA1E_24H	Characteristic direction	Panobinostat	Homo sapiens	HA1E	In Vitro	0.3125 uM	24hr	0.0232558	6.44426	1.87e-08	0.782909
L1000_HOG003_A549_6H	Characteristic direction	IWR-1-ENDO	Homo sapiens	A549	In Vitro	10 uM	6hr	0.0232558	6.44426	1.87e-08	0.782909
L1000_HOG003_MCF7_24H	Characteristic direction	BRD-K77432048	Homo sapiens	MCF7	In Vitro	3.33 uM	24hr	0.0232558	6.44426	1.87e-08	0.782909
L1000_LJP001_BT20_24H	Characteristic direction	CP-724714	Homo sapiens	BT20	In Vitro	0.4 uM	24hr	0.0232558	6.44426	1.87e-08	0.782909
L1000_NMH002_NPC_6H	Characteristic direction	Vorinostat	Homo sapiens	NPC	In Vitro	10 uM	6hr	0.0232558	6.44426	1.87e-08	0.782909
L1000_ERG015_VCAP_24H	Characteristic direction	Wortmannin	Homo sapiens	VCAP	In Vitro	0.4 uM	24hr	0.0222222	7.66048	1.88e-08	0.734347
L1000_LJP001_MDAMB231_24H	Characteristic direction	Barasertib	Homo sapiens	MDAMB231	In Vitro	10 uM	24hr	0.0222222	7.66048	1.88e-08	0.734347
DrugMatrix_Affy	limma	Fluconazole	Rattus norvegicus	liver	In Vivo	394 mg/kg	5d	0.03378	1.87781	1.9e-08	0.967375
DrugMatrix_Codelink	limma	Neomycin	Rattus norvegicus	kidney	In Vivo	877 mg/kg	5d	0.037642	2.52904	1.91e-08	0.99476
DrugMatrix_Codelink	limma	Lovastatin	Rattus norvegicus	kidney	In Vivo	limma combined	limma combined	0.0343535	1.92465	1.91e-08	0.973453
DrugMatrix_Affy	limma	Rosiglitazone	Rattus norvegicus	liver	In Vivo	1800 mg/kg	3d	0.0341317	1.90566	1.93e-08	0.971007
L1000_CPC003_HCC515_6H	Characteristic direction	Leoidin	Homo sapiens	HCC515	In Vitro	10 uM	6hr	0.0236111	5.97906	1.93e-08	0.798569
L1000_CPC004_HA1E_24H	Characteristic direction	Trichostatin-a	Homo sapiens	HA1E	In Vitro	10 uM	24hr	0.0236111	5.97906	1.93e-08	0.798569
L1000_CPC004_HEPG2_6H	Characteristic direction	Sertraline	Homo sapiens	HEPG2	In Vitro	10 uM	6hr	0.0236111	5.97906	1.93e-08	0.798569
L1000_CPC006_MCF7_6H	Characteristic direction	SU-11652	Homo sapiens	MCF7	In Vitro	10 uM	6hr	0.0236111	5.97906	1.93e-08	0.798569
L1000_CPC008_A549_6H	Characteristic direction	BRD-K52695588	Homo sapiens	A549	In Vitro	10 uM	6hr	0.0236111	5.97906	1.93e-08	0.798569
L1000_CPC010_HA1E_6H	Characteristic direction	BRD-K27169919	Homo sapiens	HA1E	In Vitro	10 uM	6hr	0.0236111	5.97906	1.93e-08	0.798569
L1000_CPC013_VCAP_24H	Characteristic direction	BRD-A93015352	Homo sapiens	VCAP	In Vitro	10 uM	24hr	0.0236111	5.97906	1.93e-08	0.798569
L1000_CPC014_HT29_6H	Characteristic direction	NVP-TAE684	Homo sapiens	HT29	In Vitro	10 uM	6hr	0.0236111	5.97906	1.93e-08	0.798569
L1000_DOSBIO002_HT29_24H	Characteristic direction	Wortmannin	Homo sapiens	HT29	In Vitro	10 uM	24hr	0.0236111	5.97906	1.93e-08	0.798569
L1000_HOG003_MCF7_6H	Characteristic direction	Fluoropyruvate	Homo sapiens	MCF7	In Vitro	1.2333 uM	6hr	0.0236111	5.97906	1.93e-08	0.798569
L1000_LJP001_MCF7_6H	Characteristic direction	Saracatinib	Homo sapiens	MCF7	In Vitro	10 uM	6hr	0.0236111	5.97906	1.93e-08	0.798569
L1000_LJP002_SKBR3_6H	Characteristic direction	GDC-0879	Homo sapiens	SKBR3	In Vitro	0.08 uM	6hr	0.0236111	5.97906	1.93e-08	0.798569
L1000_RAD001_A549_6H	Characteristic direction	Vorinostat	Homo sapiens	A549	In Vitro	10 uM	6hr	0.0236111	5.97906	1.93e-08	0.798569
DrugMatrix_Codelink	limma	Azathioprine	Rattus norvegicus	kidney	In Vivo	limma combined	limma combined	0.0363036	2.1552	1.94e-08	0.987704
GSE37474, GSE16643, GSE16643	Characteristic direction	Anti-inflammatory	Homo sapiens	eye	PharmOmics meta	PharmOmics meta	PharmOmics meta	0.0243704	3.523	1.95e-08	0.829714
GSE37474, GSE16643, GSE16643	Characteristic direction	Glucocorticoid receptor agonist	Homo sapiens	eye	PharmOmics meta	PharmOmics meta	PharmOmics meta	0.0243704	3.523	1.95e-08	0.829714
L1000_CPC007_VCAP_6H	Characteristic direction	BRD-A09719808	Homo sapiens	VCAP	In Vitro	10 uM	6hr	0.0239044	5.60035	1.95e-08	0.810299
L1000_CPC002_HCC515_24H	Characteristic direction	Flavoxate	Homo sapiens	HCC515	In Vitro	10 uM	24hr	0.0227618	6.9572	1.98e-08	0.760739
L1000_CPC003_HA1E_24H	Characteristic direction	Sulpiride	Homo sapiens	HA1E	In Vitro	10 uM	24hr	0.0227618	6.9572	1.98e-08	0.760739
L1000_CPC005_A549_24H	Characteristic direction	Phensuximide	Homo sapiens	A549	In Vitro	10 uM	24hr	0.0227618	6.9572	1.98e-08	0.760739
L1000_CPC005_HT29_6H	Characteristic direction	Asiaticoside	Homo sapiens	HT29	In Vitro	10 uM	6hr	0.0227618	6.9572	1.98e-08	0.760739
L1000_CPC006_HT29_6H	Characteristic direction	Dorsomorphin	Homo sapiens	HT29	In Vitro	10 uM	6hr	0.0227618	6.9572	1.98e-08	0.760739
L1000_CPC007_A549_6H	Characteristic direction	BRD-K63770300	Homo sapiens	A549	In Vitro	10 uM	6hr	0.0227618	6.9572	1.98e-08	0.760739
L1000_CPC007_MCF7_6H	Characteristic direction	BRD-K75903201	Homo sapiens	MCF7	In Vitro	10 uM	6hr	0.0227618	6.9572	1.98e-08	0.760739
L1000_CPC008_VCAP_6H	Characteristic direction	BRD-K92202821	Homo sapiens	VCAP	In Vitro	10 uM	6hr	0.0227618	6.9572	1.98e-08	0.760739
L1000_CPC014_HCC515_6H	Characteristic direction	BX-912	Homo sapiens	HCC515	In Vitro	10 uM	6hr	0.0227618	6.9572	1.98e-08	0.760739
L1000_CPC014_MCF7_6H	Characteristic direction	Celastrol	Homo sapiens	MCF7	In Vitro	10 uM	6hr	0.0227618	6.9572	1.98e-08	0.760739
L1000_CPC014_VCAP_24H	Characteristic direction	Razoxane	Homo sapiens	VCAP	In Vitro	10 uM	24hr	0.0227618	6.9572	1.98e-08	0.760739
L1000_DEB001_PC3_24H	Characteristic direction	Radicicol	Homo sapiens	PC3	In Vitro	10 uM	24hr	0.0227618	6.9572	1.98e-08	0.760739
L1000_DOSBIO001_MCF7_24H	Characteristic direction	Troglitazone	Homo sapiens	MCF7	In Vitro	1.11111 uM	24hr	0.0227618	6.9572	1.98e-08	0.760739
L1000_HDAC002_PC3_24H	Characteristic direction	Vorinostat	Homo sapiens	PC3	In Vitro	0.0012207 uM	24hr	0.0227618	6.9572	1.98e-08	0.760739
L1000_HOG002_A549_24H	Characteristic direction	Tretinoin	Homo sapiens	A549	In Vitro	0.013 uM	24hr	0.0227618	6.9572	1.98e-08	0.760739
L1000_HOG003_A549_24H	Characteristic direction	Vorinostat	Homo sapiens	A549	In Vitro	10 uM	24hr	0.0227618	6.9572	1.98e-08	0.760739
L1000_HOG003_A549_6H	Characteristic direction	Arachidonyl-trifluoro-methane	Homo sapiens	A549	In Vitro	0.0015 uM	6hr	0.0227618	6.9572	1.98e-08	0.760739
L1000_CPC001_PC3_24H	Characteristic direction	Genistein	Homo sapiens	PC3	In Vitro	10 uM	24hr	0.0232221	6.41468	1.98e-08	0.781346
L1000_CPC001_VCAP_24H	Characteristic direction	AM-404	Homo sapiens	VCAP	In Vitro	10 uM	24hr	0.0232221	6.41468	1.98e-08	0.781346
L1000_CPC002_VCAP_24H	Characteristic direction	Wortmannin	Homo sapiens	VCAP	In Vitro	10 uM	24hr	0.0232221	6.41468	1.98e-08	0.781346
L1000_CPC003_PC3_24H	Characteristic direction	BRD-K65285700	Homo sapiens	PC3	In Vitro	10 uM	24hr	0.0232221	6.41468	1.98e-08	0.781346
L1000_CPC004_HEPG2_6H	Characteristic direction	Terfenadine	Homo sapiens	HEPG2	In Vitro	10 uM	6hr	0.0232221	6.41468	1.98e-08	0.781346
L1000_CPC004_VCAP_6H	Characteristic direction	Bromhexine	Homo sapiens	VCAP	In Vitro	10 uM	6hr	0.0232221	6.41468	1.98e-08	0.781346
L1000_CPC005_HT29_24H	Characteristic direction	PD-158780	Homo sapiens	HT29	In Vitro	10 uM	24hr	0.0232221	6.41468	1.98e-08	0.781346
L1000_CPC005_PC3_24H	Characteristic direction	Budesonide	Homo sapiens	PC3	In Vitro	10 uM	24hr	0.0232221	6.41468	1.98e-08	0.781346
L1000_CPC006_HCC515_24H	Characteristic direction	Parbendazole	Homo sapiens	HCC515	In Vitro	0.31 uM	24hr	0.0232221	6.41468	1.98e-08	0.781346
L1000_CPC006_PC3_24H	Characteristic direction	Troglitazone	Homo sapiens	PC3	In Vitro	10 uM	24hr	0.0232221	6.41468	1.98e-08	0.781346
L1000_CPC006_PC3_24H	Characteristic direction	STAT3-inhibitor-VI	Homo sapiens	PC3	In Vitro	160 uM	24hr	0.0232221	6.41468	1.98e-08	0.781346
L1000_CPC006_THP1_6H	Characteristic direction	ZM-336372	Homo sapiens	THP1	In Vitro	102.71 uM	6hr	0.0232221	6.41468	1.98e-08	0.781346
L1000_CPC006_VCAP_6H	Characteristic direction	Dorsomorphin	Homo sapiens	VCAP	In Vitro	10 uM	6hr	0.0232221	6.41468	1.98e-08	0.781346
L1000_CPC007_MCF7_24H	Characteristic direction	BRD-K53566850	Homo sapiens	MCF7	In Vitro	10 uM	24hr	0.0232221	6.41468	1.98e-08	0.781346
L1000_CPC007_MCF7_6H	Characteristic direction	BRD-K27074404	Homo sapiens	MCF7	In Vitro	10 uM	6hr	0.0232221	6.41468	1.98e-08	0.781346
L1000_CPC008_A549_6H	Characteristic direction	Trichostatin-a	Homo sapiens	A549	In Vitro	10 uM	6hr	0.0232221	6.41468	1.98e-08	0.781346
L1000_CPC012_ASC_24H	Characteristic direction	Panobinostat	Homo sapiens	ASC	In Vitro	10 uM	24hr	0.0232221	6.41468	1.98e-08	0.781346
L1000_CPC014_PC3_6H	Characteristic direction	AZ-628	Homo sapiens	PC3	In Vitro	10 uM	6hr	0.0232221	6.41468	1.98e-08	0.781346
L1000_CPC014_SKB_24H	Characteristic direction	Dacinostat	Homo sapiens	SKB	In Vitro	10 uM	24hr	0.0232221	6.41468	1.98e-08	0.781346
L1000_CPC015_MCF7_24H	Characteristic direction	Trichostatin-a	Homo sapiens	MCF7	In Vitro	10 uM	24hr	0.0232221	6.41468	1.98e-08	0.781346
L1000_CPC020_VCAP_6H	Characteristic direction	Hydroflumethiazide	Homo sapiens	VCAP	In Vitro	10 uM	6hr	0.0232221	6.41468	1.98e-08	0.781346
L1000_CPD003_MCF7_6H	Characteristic direction	Geldanamycin	Homo sapiens	MCF7	In Vitro	10 uM	6hr	0.0232221	6.41468	1.98e-08	0.781346
L1000_DOS023_VCAP_6H	Characteristic direction	Wortmannin	Homo sapiens	VCAP	In Vitro	10 uM	6hr	0.0232221	6.41468	1.98e-08	0.781346
L1000_DOSBIO002_NPC_24H	Characteristic direction	LY-294002	Homo sapiens	NPC	In Vitro	10 uM	24hr	0.0232221	6.41468	1.98e-08	0.781346
L1000_HOG001_A549_24H	Characteristic direction	Wortmannin	Homo sapiens	A549	In Vitro	10 uM	24hr	0.0232221	6.41468	1.98e-08	0.781346
L1000_HOG003_MCF7_24H	Characteristic direction	Geldanamycin	Homo sapiens	MCF7	In Vitro	10 uM	24hr	0.0232221	6.41468	1.98e-08	0.781346
L1000_LJP001_BT20_6H	Characteristic direction	PD-184352	Homo sapiens	BT20	In Vitro	0.4 uM	6hr	0.0232221	6.41468	1.98e-08	0.781346
L1000_LJP001_SKBR3_24H	Characteristic direction	WYE-125132	Homo sapiens	SKBR3	In Vitro	0.4 uM	24hr	0.0232221	6.41468	1.98e-08	0.781346
L1000_PCLB001_HEPG2_24H	Characteristic direction	Trichostatin-a	Homo sapiens	HEPG2	In Vitro	0.63 uM	24hr	0.0232221	6.41468	1.98e-08	0.781346
L1000_PRISM001_PC3_6H	Characteristic direction	GSK-1070916	Homo sapiens	PC3	In Vitro	0.625 uM	6hr	0.0232221	6.41468	1.98e-08	0.781346
DrugMatrix_Codelink	limma	Thalidomide	Rattus norvegicus	kidney	In Vivo	113 mg/kg	3d	0.0355431	2.04831	1.98e-08	0.982744
DrugMatrix_Codelink	limma	Chlorambucil	Rattus norvegicus	cardiovascular system	In Vivo	limma combined	limma combined	0.0351722	2.00551	2.02e-08	0.980159
DrugMatrix_Affy	limma	Diphenhydramine	Rattus norvegicus	liver	In Vitro	263 uM	24hr	0.0310078	1.72792	2.02e-08	0.924305
L1000_CPC006_HT29_24H	Characteristic direction	RHO-kinase-inhibitor-III[rockout]	Homo sapiens	HT29	In Vitro	10 uM	24hr	0.022187	7.61278	2.03e-08	0.731753
L1000_ERG011_VCAP_24H	Characteristic direction	Cycloheximide	Homo sapiens	VCAP	In Vitro	0.4 uM	24hr	0.022187	7.61278	2.03e-08	0.731753
L1000_HOG001_A549_24H	Characteristic direction	Triptolide	Homo sapiens	A549	In Vitro	10 uM	24hr	0.022187	7.61278	2.03e-08	0.731753
L1000_LJP001_MCF10A_24H	Characteristic direction	Torin-2	Homo sapiens	MCF10A	In Vitro	0.08 uM	24hr	0.022187	7.61278	2.03e-08	0.731753
TG-GATEs	limma	Tunicamycin	Homo sapiens	liver	In Vitro	0.4 ug/mL	24hr	0.0216073	2.41372	2.04e-08	0.701415
L1000_CPC002_HCC515_6H	Characteristic direction	SKF-86002	Homo sapiens	HCC515	In Vitro	10 uM	6hr	0.0235784	5.95509	2.04e-08	0.797232
L1000_CPC004_VCAP_6H	Characteristic direction	Trichostatin-a	Homo sapiens	VCAP	In Vitro	10 uM	6hr	0.0235784	5.95509	2.04e-08	0.797232
L1000_CPC005_VCAP_6H	Characteristic direction	Ipratropium	Homo sapiens	VCAP	In Vitro	10 uM	6hr	0.0235784	5.95509	2.04e-08	0.797232
L1000_CPC006_HCC515_6H	Characteristic direction	Cucurbitacin-i	Homo sapiens	HCC515	In Vitro	10 uM	6hr	0.0235784	5.95509	2.04e-08	0.797232
L1000_CPC007_A375_6H	Characteristic direction	BRD-K32862555	Homo sapiens	A375	In Vitro	10 uM	6hr	0.0235784	5.95509	2.04e-08	0.797232
L1000_CPC012_HA1E_6H	Characteristic direction	Thiostrepton	Homo sapiens	HA1E	In Vitro	10 uM	6hr	0.0235784	5.95509	2.04e-08	0.797232
L1000_CPC012_NPC_24H	Characteristic direction	LM-1685	Homo sapiens	NPC	In Vitro	10 uM	24hr	0.0235784	5.95509	2.04e-08	0.797232
L1000_CPC014_A549_24H	Characteristic direction	H-7	Homo sapiens	A549	In Vitro	10 uM	24hr	0.0235784	5.95509	2.04e-08	0.797232
L1000_CPC014_MCF7_6H	Characteristic direction	Acitretin	Homo sapiens	MCF7	In Vitro	10 uM	6hr	0.0235784	5.95509	2.04e-08	0.797232
L1000_DOS025_VCAP_6H	Characteristic direction	Vorinostat	Homo sapiens	VCAP	In Vitro	10 uM	6hr	0.0235784	5.95509	2.04e-08	0.797232
L1000_ERG006_VCAP_24H	Characteristic direction	YK-4279	Homo sapiens	VCAP	In Vitro	0.625 uM	24hr	0.0235784	5.95509	2.04e-08	0.797232
L1000_MUC.CP006_MCF7_24H	Characteristic direction	BI-2536	Homo sapiens	MCF7	In Vitro	10 uM	24hr	0.0235784	5.95509	2.04e-08	0.797232
DrugMatrix_Codelink	limma	Lead (ii) acetate	Rattus norvegicus	bone marrow	In Vivo	600 mg/kg	5d	0.036016	2.11318	2.05e-08	0.985818
L1000_ASG001_PC3_6H	Characteristic direction	Tanespimycin	Homo sapiens	PC3	In Vitro	10 uM	6hr	0.0238727	5.58049	2.05e-08	0.808865
L1000_CPC003_PC3_24H	Characteristic direction	Mycophenolate-mofetil	Homo sapiens	PC3	In Vitro	10 uM	24hr	0.0238727	5.58049	2.05e-08	0.808865
TG-GATEs	limma	Monocrotaline	Rattus norvegicus	liver	In Vivo Repeat	10 mg/kg	8d	0.0344333	4.28793	2.06e-08	0.974221
L1000_CPC001_PC3_24H	Characteristic direction	Cyclopamine	Homo sapiens	PC3	In Vitro	10 uM	24hr	0.0231884	6.38536	2.11e-08	0.779815
L1000_CPC002_HCC515_6H	Characteristic direction	LY-303511	Homo sapiens	HCC515	In Vitro	10 uM	6hr	0.0231884	6.38536	2.11e-08	0.779815
L1000_CPC002_HCC515_6H	Characteristic direction	Anisomycin	Homo sapiens	HCC515	In Vitro	10 uM	6hr	0.0231884	6.38536	2.11e-08	0.779815
L1000_CPC004_HA1E_6H	Characteristic direction	Triciribine	Homo sapiens	HA1E	In Vitro	10 uM	6hr	0.0231884	6.38536	2.11e-08	0.779815
L1000_CPC005_HT29_6H	Characteristic direction	LY-294002	Homo sapiens	HT29	In Vitro	10 uM	6hr	0.0231884	6.38536	2.11e-08	0.779815
L1000_CPC006_A375_6H	Characteristic direction	Manumycin-a	Homo sapiens	A375	In Vitro	10 uM	6hr	0.0231884	6.38536	2.11e-08	0.779815
L1000_CPC006_HA1E_24H	Characteristic direction	Cucurbitacin-i	Homo sapiens	HA1E	In Vitro	10 uM	24hr	0.0231884	6.38536	2.11e-08	0.779815
L1000_CPC006_HT29_24H	Characteristic direction	ERK-inhibitor-11E	Homo sapiens	HT29	In Vitro	0.5 uM	24hr	0.0231884	6.38536	2.11e-08	0.779815
L1000_CPC006_THP1_6H	Characteristic direction	LY-2183240	Homo sapiens	THP1	In Vitro	10 uM	6hr	0.0231884	6.38536	2.11e-08	0.779815
L1000_CPC006_VCAP_6H	Characteristic direction	Vorinostat	Homo sapiens	VCAP	In Vitro	10 uM	6hr	0.0231884	6.38536	2.11e-08	0.779815
L1000_CPC007_A375_6H	Characteristic direction	BRD-K40087974	Homo sapiens	A375	In Vitro	10 uM	6hr	0.0231884	6.38536	2.11e-08	0.779815
L1000_CPC007_PC3_24H	Characteristic direction	BRD-K22546959	Homo sapiens	PC3	In Vitro	10 uM	24hr	0.0231884	6.38536	2.11e-08	0.779815
L1000_CPC010_HEPG2_6H	Characteristic direction	Medroxyprogesterone	Homo sapiens	HEPG2	In Vitro	10 uM	6hr	0.0231884	6.38536	2.11e-08	0.779815
L1000_CPC012_A375_6H	Characteristic direction	Wortmannin	Homo sapiens	A375	In Vitro	10 uM	6hr	0.0231884	6.38536	2.11e-08	0.779815
L1000_CPC012_PC3_6H	Characteristic direction	BRD-K00859168	Homo sapiens	PC3	In Vitro	10 uM	6hr	0.0231884	6.38536	2.11e-08	0.779815
L1000_CPC013_HCC515_6H	Characteristic direction	BRD-K41757249	Homo sapiens	HCC515	In Vitro	10 uM	6hr	0.0231884	6.38536	2.11e-08	0.779815
L1000_CPC014_HT29_6H	Characteristic direction	H-9	Homo sapiens	HT29	In Vitro	10 uM	6hr	0.0231884	6.38536	2.11e-08	0.779815
L1000_CPC014_MCF7_24H	Characteristic direction	PD-184352	Homo sapiens	MCF7	In Vitro	10 uM	24hr	0.0231884	6.38536	2.11e-08	0.779815
L1000_CPC020_MCF7_24H	Characteristic direction	Medrysone	Homo sapiens	MCF7	In Vitro	10 uM	24hr	0.0231884	6.38536	2.11e-08	0.779815
L1000_CPD001_PC3_24H	Characteristic direction	Cimetidine	Homo sapiens	PC3	In Vitro	10 uM	24hr	0.0231884	6.38536	2.11e-08	0.779815
L1000_CPD003_PC3_6H	Characteristic direction	Cilnidipine	Homo sapiens	PC3	In Vitro	10 uM	6hr	0.0231884	6.38536	2.11e-08	0.779815
L1000_DEB001_PC3_6H	Characteristic direction	Withaferin-a	Homo sapiens	PC3	In Vitro	1 uM	6hr	0.0231884	6.38536	2.11e-08	0.779815
L1000_DOSBIO001_HT29_24H	Characteristic direction	Geldanamycin	Homo sapiens	HT29	In Vitro	10 uM	24hr	0.0231884	6.38536	2.11e-08	0.779815
L1000_ERG011_VCAP_6H	Characteristic direction	LY-294002	Homo sapiens	VCAP	In Vitro	10 uM	6hr	0.0231884	6.38536	2.11e-08	0.779815
L1000_ERG012_PC3_24H	Characteristic direction	Geldanamycin	Homo sapiens	PC3	In Vitro	10 uM	24hr	0.0231884	6.38536	2.11e-08	0.779815
L1000_ERG015_PC3_6H	Characteristic direction	Wortmannin	Homo sapiens	PC3	In Vitro	2 uM	6hr	0.0231884	6.38536	2.11e-08	0.779815
L1000_HOG001_A549_6H	Characteristic direction	Wortmannin	Homo sapiens	A549	In Vitro	1.11 uM	6hr	0.0231884	6.38536	2.11e-08	0.779815
L1000_HOG003_A549_24H	Characteristic direction	Idarubicin	Homo sapiens	A549	In Vitro	0.0412 uM	24hr	0.0231884	6.38536	2.11e-08	0.779815
L1000_LJP001_MDAMB231_6H	Characteristic direction	Vemurafenib	Homo sapiens	MDAMB231	In Vitro	10 uM	6hr	0.0231884	6.38536	2.11e-08	0.779815
L1000_LJP001_SKBR3_24H	Characteristic direction	GSK-461364	Homo sapiens	SKBR3	In Vitro	0.4 uM	24hr	0.0231884	6.38536	2.11e-08	0.779815
L1000_MUC.CP003_MCF7_24H	Characteristic direction	SA-792574	Homo sapiens	MCF7	In Vitro	1.1111 uM	24hr	0.0231884	6.38536	2.11e-08	0.779815
DrugMatrix_Affy	limma	Danazol	Rattus norvegicus	liver	In Vitro	limma combined	limma combined	0.0312992	1.73745	2.11e-08	0.930418
L1000_ASG001_MCF7_24H	Characteristic direction	LY-294002	Homo sapiens	MCF7	In Vitro	2 uM	24hr	0.0227273	6.92055	2.11e-08	0.758966
L1000_CPC001_VCAP_6H	Characteristic direction	Piretanide	Homo sapiens	VCAP	In Vitro	10 uM	6hr	0.0227273	6.92055	2.11e-08	0.758966
L1000_CPC003_PC3_6H	Characteristic direction	Lasalocid	Homo sapiens	PC3	In Vitro	10 uM	6hr	0.0227273	6.92055	2.11e-08	0.758966
L1000_CPC003_PC3_6H	Characteristic direction	BRD-K37883585	Homo sapiens	PC3	In Vitro	10 uM	6hr	0.0227273	6.92055	2.11e-08	0.758966
L1000_CPC004_PC3_24H	Characteristic direction	Chlorphenamine	Homo sapiens	PC3	In Vitro	10 uM	24hr	0.0227273	6.92055	2.11e-08	0.758966
L1000_CPC004_PC3_6H	Characteristic direction	Fenoterol	Homo sapiens	PC3	In Vitro	10 uM	6hr	0.0227273	6.92055	2.11e-08	0.758966
L1000_CPC005_A375_24H	Characteristic direction	Chelidonine	Homo sapiens	A375	In Vitro	10 uM	24hr	0.0227273	6.92055	2.11e-08	0.758966
L1000_CPC005_PC3_6H	Characteristic direction	Fluocinolone	Homo sapiens	PC3	In Vitro	10 uM	6hr	0.0227273	6.92055	2.11e-08	0.758966
L1000_CPC006_A375_6H	Characteristic direction	PI-103	Homo sapiens	A375	In Vitro	11.1 uM	6hr	0.0227273	6.92055	2.11e-08	0.758966
L1000_CPC006_U937_6H	Characteristic direction	KU-0060648	Homo sapiens	U937	In Vitro	10 uM	6hr	0.0227273	6.92055	2.11e-08	0.758966
L1000_CPC008_VCAP_24H	Characteristic direction	BRD-K37498076	Homo sapiens	VCAP	In Vitro	10 uM	24hr	0.0227273	6.92055	2.11e-08	0.758966
L1000_HOG002_MCF7_6H	Characteristic direction	Withaferin-a	Homo sapiens	MCF7	In Vitro	0.3704 uM	6hr	0.0227273	6.92055	2.11e-08	0.758966
L1000_HOG003_A549_24H	Characteristic direction	Vorinostat	Homo sapiens	A549	In Vitro	0.3704 uM	24hr	0.0227273	6.92055	2.11e-08	0.758966
L1000_HOG003_MCF7_6H	Characteristic direction	Alvocidib	Homo sapiens	MCF7	In Vitro	0.1235 uM	6hr	0.0227273	6.92055	2.11e-08	0.758966
L1000_LJP001_MCF10A_6H	Characteristic direction	PD-184352	Homo sapiens	MCF10A	In Vitro	2 uM	6hr	0.0227273	6.92055	2.11e-08	0.758966
L1000_LJP002_HS578T_6H	Characteristic direction	PD-0325901	Homo sapiens	HS578T	In Vitro	0.4 uM	6hr	0.0227273	6.92055	2.11e-08	0.758966
TG-GATEs	limma	Puromycin aminonucleoside	Rattus norvegicus	liver	In Vitro	2500 uM	8hr	0.0342381	1.9153	2.13e-08	0.971916
L1000_CPC006_A375_24H	Characteristic direction	Niclosamide	Homo sapiens	A375	In Vitro	10 uM	24hr	0.0235457	5.93131	2.16e-08	0.795669
L1000_CPC007_VCAP_6H	Characteristic direction	BRD-K66438357	Homo sapiens	VCAP	In Vitro	10 uM	6hr	0.0235457	5.93131	2.16e-08	0.795669
L1000_CPC011_A549_6H	Characteristic direction	Rufloxacin	Homo sapiens	A549	In Vitro	10 uM	6hr	0.0235457	5.93131	2.16e-08	0.795669
L1000_CPC012_MCF7_6H	Characteristic direction	BRD-K66381707	Homo sapiens	MCF7	In Vitro	10 uM	6hr	0.0235457	5.93131	2.16e-08	0.795669
L1000_CPC014_MCF7_6H	Characteristic direction	Guggulsterone	Homo sapiens	MCF7	In Vitro	10 uM	6hr	0.0235457	5.93131	2.16e-08	0.795669
L1000_CPC020_A375_6H	Characteristic direction	Fluconazole	Homo sapiens	A375	In Vitro	10 uM	6hr	0.0235457	5.93131	2.16e-08	0.795669
L1000_MUC.CP003_MCF7_6H	Characteristic direction	Niclosamide	Homo sapiens	MCF7	In Vitro	3.3333 uM	6hr	0.0235457	5.93131	2.16e-08	0.795669
L1000_LJP002_BT20_24H	Characteristic direction	FR-180204	Homo sapiens	BT20	In Vitro	2 uM	24hr	0.0238411	5.56077	2.16e-08	0.807399
L1000_ASG001_PC3_24H	Characteristic direction	Tretinoin	Homo sapiens	PC3	In Vitro	2 uM	24hr	0.0221519	7.56568	2.18e-08	0.729965
L1000_CPC001_VCAP_24H	Characteristic direction	Flunarizine	Homo sapiens	VCAP	In Vitro	10 uM	24hr	0.0221519	7.56568	2.18e-08	0.729965
L1000_CPC008_A549_6H	Characteristic direction	BRD-K14609189	Homo sapiens	A549	In Vitro	10 uM	6hr	0.0221519	7.56568	2.18e-08	0.729965
L1000_CPC013_VCAP_24H	Characteristic direction	ST-4049616	Homo sapiens	VCAP	In Vitro	10 uM	24hr	0.0221519	7.56568	2.18e-08	0.729965
L1000_HOG001_A549_6H	Characteristic direction	Geldanamycin	Homo sapiens	A549	In Vitro	0.0412 uM	6hr	0.0221519	7.56568	2.18e-08	0.729965
DrugMatrix_Codelink	limma	Bromisovalum	Rattus norvegicus	kidney	In Vivo	250 mg/kg	5d	0.0352406	2.01491	2.19e-08	0.980718
TG-GATEs	limma	Phorone	Rattus norvegicus	liver	In Vitro	500 uM	24hr	0.0319444	1.76444	2.2e-08	0.940827
DrugMatrix_Affy	limma	Risperidone	Rattus norvegicus	liver	In Vitro	limma combined	limma combined	0.028753	1.70071	2.2e-08	0.87362
TG-GATEs	limma	Lps	Homo sapiens	liver	In Vitro	60 ug/mL	8hr	0.0244444	4.52868	2.22e-08	0.83263
DrugMatrix_Affy	limma	Simvastatin	Rattus norvegicus	liver	In Vivo	1200 mg/kg	3d	0.0320552	1.76962	2.23e-08	0.942504
L1000_CPC001_HA1E_24H	Characteristic direction	LFM-A12	Homo sapiens	HA1E	In Vitro	10 uM	24hr	0.0231548	6.35631	2.23e-08	0.778204
L1000_CPC001_VCAP_24H	Characteristic direction	WR-216174	Homo sapiens	VCAP	In Vitro	10 uM	24hr	0.0231548	6.35631	2.23e-08	0.778204
L1000_CPC002_HA1E_24H	Characteristic direction	Endecaphyllin-x	Homo sapiens	HA1E	In Vitro	10 uM	24hr	0.0231548	6.35631	2.23e-08	0.778204
L1000_CPC003_HCC515_24H	Characteristic direction	Vinblastine	Homo sapiens	HCC515	In Vitro	10 uM	24hr	0.0231548	6.35631	2.23e-08	0.778204
L1000_CPC004_HT29_6H	Characteristic direction	Diltiazem	Homo sapiens	HT29	In Vitro	10 uM	6hr	0.0231548	6.35631	2.23e-08	0.778204
L1000_CPC004_VCAP_6H	Characteristic direction	EMD-386088	Homo sapiens	VCAP	In Vitro	10 uM	6hr	0.0231548	6.35631	2.23e-08	0.778204
L1000_CPC005_A549_6H	Characteristic direction	Hydrocortisone	Homo sapiens	A549	In Vitro	10 uM	6hr	0.0231548	6.35631	2.23e-08	0.778204
L1000_CPC005_MCF7_6H	Characteristic direction	Ala-Ala-Phe-CMK	Homo sapiens	MCF7	In Vitro	10 uM	6hr	0.0231548	6.35631	2.23e-08	0.778204
L1000_CPC006_HA1E_6H	Characteristic direction	YM-155	Homo sapiens	HA1E	In Vitro	0.31 uM	6hr	0.0231548	6.35631	2.23e-08	0.778204
L1000_CPC006_MCF7_6H	Characteristic direction	CHEMBL-399379	Homo sapiens	MCF7	In Vitro	80 uM	6hr	0.0231548	6.35631	2.23e-08	0.778204
L1000_CPC006_PC3_6H	Characteristic direction	Gemcitabine	Homo sapiens	PC3	In Vitro	0.08 uM	6hr	0.0231548	6.35631	2.23e-08	0.778204
L1000_CPC006_PC3_6H	Characteristic direction	BRD-K56477805	Homo sapiens	PC3	In Vitro	10 uM	6hr	0.0231548	6.35631	2.23e-08	0.778204
L1000_CPC006_VCAP_6H	Characteristic direction	BMS-641988	Homo sapiens	VCAP	In Vitro	11.1 uM	6hr	0.0231548	6.35631	2.23e-08	0.778204
L1000_CPC007_MCF7_6H	Characteristic direction	BRD-K21237738	Homo sapiens	MCF7	In Vitro	10 uM	6hr	0.0231548	6.35631	2.23e-08	0.778204
L1000_CPC007_VCAP_24H	Characteristic direction	BRD-K26767475	Homo sapiens	VCAP	In Vitro	10 uM	24hr	0.0231548	6.35631	2.23e-08	0.778204
L1000_CPC008_PC3_24H	Characteristic direction	BRD-K11928012	Homo sapiens	PC3	In Vitro	10 uM	24hr	0.0231548	6.35631	2.23e-08	0.778204
L1000_CPC012_HCC515_6H	Characteristic direction	MW-STK33-4C	Homo sapiens	HCC515	In Vitro	10 uM	6hr	0.0231548	6.35631	2.23e-08	0.778204
L1000_CPC012_PC3_6H	Characteristic direction	BRD-K02223034	Homo sapiens	PC3	In Vitro	10 uM	6hr	0.0231548	6.35631	2.23e-08	0.778204
L1000_CPC013_PC3_24H	Characteristic direction	Deforolimus	Homo sapiens	PC3	In Vitro	10 uM	24hr	0.0231548	6.35631	2.23e-08	0.778204
L1000_CPC014_A375_6H	Characteristic direction	Nilotinib	Homo sapiens	A375	In Vitro	10 uM	6hr	0.0231548	6.35631	2.23e-08	0.778204
L1000_CPC014_A549_6H	Characteristic direction	NPI-2358	Homo sapiens	A549	In Vitro	10 uM	6hr	0.0231548	6.35631	2.23e-08	0.778204
L1000_CPC014_HEPG2_6H	Characteristic direction	Sunitinib	Homo sapiens	HEPG2	In Vitro	10 uM	6hr	0.0231548	6.35631	2.23e-08	0.778204
L1000_CPC014_SKB_24H	Characteristic direction	SB-239063	Homo sapiens	SKB	In Vitro	10 uM	24hr	0.0231548	6.35631	2.23e-08	0.778204
L1000_CPD002_PC3_6H	Characteristic direction	Pepstatin	Homo sapiens	PC3	In Vitro	10 uM	6hr	0.0231548	6.35631	2.23e-08	0.778204
L1000_DOS054_MCF7_24H	Characteristic direction	Vorinostat	Homo sapiens	MCF7	In Vitro	10 uM	24hr	0.0231548	6.35631	2.23e-08	0.778204
L1000_ERG012_VCAP_24H	Characteristic direction	Vorinostat	Homo sapiens	VCAP	In Vitro	0.4 uM	24hr	0.0231548	6.35631	2.23e-08	0.778204
L1000_HOG001_A549_6H	Characteristic direction	Wortmannin	Homo sapiens	A549	In Vitro	10 uM	6hr	0.0231548	6.35631	2.23e-08	0.778204
L1000_HOG002_MCF7_6H	Characteristic direction	SID-26681509	Homo sapiens	MCF7	In Vitro	1.11 uM	6hr	0.0231548	6.35631	2.23e-08	0.778204
L1000_HOG003_MCF7_6H	Characteristic direction	Narciclasine	Homo sapiens	MCF7	In Vitro	1.11 uM	6hr	0.0231548	6.35631	2.23e-08	0.778204
L1000_LJP002_MCF7_6H	Characteristic direction	TG-101348	Homo sapiens	MCF7	In Vitro	0.4 uM	6hr	0.0231548	6.35631	2.23e-08	0.778204
L1000_LJP002_MDAMB231_24H	Characteristic direction	PF-431396	Homo sapiens	MDAMB231	In Vitro	0.08 uM	24hr	0.0231548	6.35631	2.23e-08	0.778204
L1000_LJP002_SKBR3_24H	Characteristic direction	Rondual-kinase-inhibitor	Homo sapiens	SKBR3	In Vitro	10 uM	24hr	0.0231548	6.35631	2.23e-08	0.778204
L1000_MUC.CP006_MCF7_6H	Characteristic direction	SA-424577	Homo sapiens	MCF7	In Vitro	1.1096 uM	6hr	0.0231548	6.35631	2.23e-08	0.778204
L1000_CPC003_PC3_6H	Characteristic direction	Securinine	Homo sapiens	PC3	In Vitro	10 uM	6hr	0.0226929	6.88429	2.25e-08	0.757275
L1000_CPC004_VCAP_24H	Characteristic direction	Naftidrofuryl	Homo sapiens	VCAP	In Vitro	10 uM	24hr	0.0226929	6.88429	2.25e-08	0.757275
L1000_CPC004_VCAP_6H	Characteristic direction	AMG-9810	Homo sapiens	VCAP	In Vitro	10 uM	6hr	0.0226929	6.88429	2.25e-08	0.757275
L1000_CPC005_MCF7_24H	Characteristic direction	Ceramide	Homo sapiens	MCF7	In Vitro	10 uM	24hr	0.0226929	6.88429	2.25e-08	0.757275
L1000_CPC006_HCC515_24H	Characteristic direction	PP-30	Homo sapiens	HCC515	In Vitro	11.1 uM	24hr	0.0226929	6.88429	2.25e-08	0.757275
L1000_CPC006_HT29_6H	Characteristic direction	CT-200783	Homo sapiens	HT29	In Vitro	10 uM	6hr	0.0226929	6.88429	2.25e-08	0.757275
L1000_CPC006_VCAP_6H	Characteristic direction	FGIN-1-27	Homo sapiens	VCAP	In Vitro	10 uM	6hr	0.0226929	6.88429	2.25e-08	0.757275
L1000_CPC008_VCAP_6H	Characteristic direction	DM-55-3	Homo sapiens	VCAP	In Vitro	10 uM	6hr	0.0226929	6.88429	2.25e-08	0.757275
L1000_CPC009_VCAP_6H	Characteristic direction	BRD-K12393722	Homo sapiens	VCAP	In Vitro	10 uM	6hr	0.0226929	6.88429	2.25e-08	0.757275
L1000_CPC010_A549_6H	Characteristic direction	BRD-K53932786	Homo sapiens	A549	In Vitro	10 uM	6hr	0.0226929	6.88429	2.25e-08	0.757275
L1000_CPC010_HCC515_6H	Characteristic direction	Enrofloxacin	Homo sapiens	HCC515	In Vitro	10 uM	6hr	0.0226929	6.88429	2.25e-08	0.757275
L1000_CPC012_PHH_24H	Characteristic direction	BRD-K11841836	Homo sapiens	PHH	In Vitro	10 uM	24hr	0.0226929	6.88429	2.25e-08	0.757275
L1000_CPC013_NPC_24H	Characteristic direction	Belinostat	Homo sapiens	NPC	In Vitro	10 uM	24hr	0.0226929	6.88429	2.25e-08	0.757275
L1000_ERG012_VCAP_24H	Characteristic direction	Trichostatin-a	Homo sapiens	VCAP	In Vitro	0.08 uM	24hr	0.0226929	6.88429	2.25e-08	0.757275
L1000_HOG002_A549_6H	Characteristic direction	Daunorubicin	Homo sapiens	A549	In Vitro	3.33 uM	6hr	0.0226929	6.88429	2.25e-08	0.757275
L1000_LJP001_BT20_6H	Characteristic direction	Torin-2	Homo sapiens	BT20	In Vitro	2 uM	6hr	0.0226929	6.88429	2.25e-08	0.757275
L1000_LJP001_SKBR3_6H	Characteristic direction	GDC-0941	Homo sapiens	SKBR3	In Vitro	0.08 uM	6hr	0.0226929	6.88429	2.25e-08	0.757275
L1000_LJP002_MDAMB231_24H	Characteristic direction	Amuvatinib	Homo sapiens	MDAMB231	In Vitro	10 uM	24hr	0.0226929	6.88429	2.25e-08	0.757275
TG-GATEs	limma	Butylated hydroxyanisole	Rattus norvegicus	liver	In Vivo Single	2000 mg/kg	24hr	0.0325384	1.7951	2.26e-08	0.950119
DrugMatrix_Codelink	limma	Benzethonium chloride	Rattus norvegicus	liver	In Vivo	30 mg/kg	3d	0.0373832	2.44939	2.26e-08	0.993782
TG-GATEs	limma	Ethionine	Rattus norvegicus	liver	In Vitro	2000 uM	24hr	0.0299232	1.69933	2.27e-08	0.900517
GSE42619, GSE4917, GSE30592, GSE79761, GSE32161	Characteristic direction	Glucocorticoid receptor agonist	Homo sapiens	breast	PharmOmics meta	PharmOmics meta	PharmOmics meta	0.0238095	5.54119	2.27e-08	0.806577
L1000_CPC002_PC3_24H	Characteristic direction	BRD-K34608650	Homo sapiens	PC3	In Vitro	10 uM	24hr	0.0235131	5.90773	2.28e-08	0.79467
L1000_CPC005_HA1E_6H	Characteristic direction	GSK-3-inhibitor-II	Homo sapiens	HA1E	In Vitro	10 uM	6hr	0.0235131	5.90773	2.28e-08	0.79467
L1000_CPC006_MCF7_24H	Characteristic direction	AZD-7545	Homo sapiens	MCF7	In Vitro	22.2 uM	24hr	0.0235131	5.90773	2.28e-08	0.79467
L1000_CPC009_PC3_24H	Characteristic direction	BRD-K65148867	Homo sapiens	PC3	In Vitro	10 uM	24hr	0.0235131	5.90773	2.28e-08	0.79467
L1000_CPC013_HT29_6H	Characteristic direction	Vorinostat	Homo sapiens	HT29	In Vitro	10 uM	6hr	0.0235131	5.90773	2.28e-08	0.79467
L1000_CPC020_HCC515_6H	Characteristic direction	Perphenazine	Homo sapiens	HCC515	In Vitro	10 uM	6hr	0.0235131	5.90773	2.28e-08	0.79467
L1000_DOSBIO002_A375_24H	Characteristic direction	Trichostatin-a	Homo sapiens	A375	In Vitro	0.37037 uM	24hr	0.0235131	5.90773	2.28e-08	0.79467
L1000_LJP001_HS578T_24H	Characteristic direction	GSK-461364	Homo sapiens	HS578T	In Vitro	10 uM	24hr	0.0235131	5.90773	2.28e-08	0.79467
L1000_LJP002_MCF7_6H	Characteristic direction	Gefitinib	Homo sapiens	MCF7	In Vitro	10 uM	6hr	0.0235131	5.90773	2.28e-08	0.79467
L1000_LJP002_MDAMB231_6H	Characteristic direction	OSI-930	Homo sapiens	MDAMB231	In Vitro	10 uM	6hr	0.0235131	5.90773	2.28e-08	0.79467
L1000_MUC.CP004_MCF7_24H	Characteristic direction	Chelidonine	Homo sapiens	MCF7	In Vitro	3.3333 uM	24hr	0.0235131	5.90773	2.28e-08	0.79467
DrugMatrix_Codelink	limma	3-methylcholanthrene	Rattus norvegicus	liver	In Vivo	limma combined	limma combined	0.0353913	2.03375	2.29e-08	0.981487
L1000_CPC003_VCAP_6H	Characteristic direction	Econazole	Homo sapiens	VCAP	In Vitro	10 uM	6hr	0.0214521	8.35476	2.31e-08	0.693391
DrugMatrix_Affy	limma	Norethindrone acetate	Rattus norvegicus	liver	In Vivo	limma combined	limma combined	0.0328295	1.81207	2.32e-08	0.95452
DrugMatrix_Codelink	limma	4,4'-methylenedianiline	Rattus norvegicus	liver	In Vitro	limma combined	limma combined	0.0341359	1.90681	2.32e-08	0.971077
L1000_CPC005_PC3_24H	Characteristic direction	Methoxsalen	Homo sapiens	PC3	In Vitro	10 uM	24hr	0.0221169	7.51916	2.34e-08	0.72845
L1000_CPC005_VCAP_24H	Characteristic direction	GR-103691	Homo sapiens	VCAP	In Vitro	10 uM	24hr	0.0221169	7.51916	2.34e-08	0.72845
L1000_NMH002_NEU_6H	Characteristic direction	Temozolomide	Homo sapiens	NEU	In Vitro	10 uM	6hr	0.0221169	7.51916	2.34e-08	0.72845
DrugMatrix_Codelink	limma	Ethosuximide	Rattus norvegicus	cardiovascular system	In Vivo	1200 mg/kg	5d	0.0368304	2.27591	2.36e-08	0.991337
DrugMatrix_Affy	limma	Cholecalciferol	Rattus norvegicus	kidney	In Vivo	limma combined	limma combined	0.0360401	2.12388	2.37e-08	0.986098
L1000_CPC002_PC3_24H	Characteristic direction	Bemesetron	Homo sapiens	PC3	In Vitro	10 uM	24hr	0.0231214	6.32752	2.37e-08	0.776496
L1000_CPC003_HCC515_24H	Characteristic direction	Fludroxycortide	Homo sapiens	HCC515	In Vitro	10 uM	24hr	0.0231214	6.32752	2.37e-08	0.776496
L1000_CPC004_A375_6H	Characteristic direction	Fenoterol	Homo sapiens	A375	In Vitro	10 uM	6hr	0.0231214	6.32752	2.37e-08	0.776496
L1000_CPC005_HA1E_24H	Characteristic direction	CGS-15943	Homo sapiens	HA1E	In Vitro	10 uM	24hr	0.0231214	6.32752	2.37e-08	0.776496
L1000_CPC006_HA1E_24H	Characteristic direction	Trifluoperazine	Homo sapiens	HA1E	In Vitro	10 uM	24hr	0.0231214	6.32752	2.37e-08	0.776496
L1000_CPC006_MCF7_6H	Characteristic direction	Emetine	Homo sapiens	MCF7	In Vitro	0.63 uM	6hr	0.0231214	6.32752	2.37e-08	0.776496
L1000_CPC006_THP1_6H	Characteristic direction	Chaetocin	Homo sapiens	THP1	In Vitro	0.08 uM	6hr	0.0231214	6.32752	2.37e-08	0.776496
L1000_CPC007_PC3_6H	Characteristic direction	BRD-A24021119	Homo sapiens	PC3	In Vitro	10 uM	6hr	0.0231214	6.32752	2.37e-08	0.776496
L1000_CPC008_PC3_6H	Characteristic direction	BRD-K40329609	Homo sapiens	PC3	In Vitro	10 uM	6hr	0.0231214	6.32752	2.37e-08	0.776496
L1000_CPC010_A375_6H	Characteristic direction	BRD-K27169919	Homo sapiens	A375	In Vitro	10 uM	6hr	0.0231214	6.32752	2.37e-08	0.776496
L1000_CPC011_A549_24H	Characteristic direction	Vorinostat	Homo sapiens	A549	In Vitro	10 uM	24hr	0.0231214	6.32752	2.37e-08	0.776496
L1000_CPC011_HT29_6H	Characteristic direction	Naftopidil	Homo sapiens	HT29	In Vitro	10 uM	6hr	0.0231214	6.32752	2.37e-08	0.776496
L1000_CPC013_ASC_24H	Characteristic direction	GSK-429286A	Homo sapiens	ASC	In Vitro	10 uM	24hr	0.0231214	6.32752	2.37e-08	0.776496
L1000_CPC013_ASC_24H	Characteristic direction	Heraclenol	Homo sapiens	ASC	In Vitro	10 uM	24hr	0.0231214	6.32752	2.37e-08	0.776496
