## Supplemental Table 11 for "Multitissue Multiomics Integration Reveals Tissue-Specific Pathways, Gene Networks, and Drug Candidates for Type 1 Diabetes" (part 2 of 3)

### Sheet: adipose.ppi.result (continued)
Supplement Table 11: Pharmomics Drug Repositioning (Adipose)
L1000_CPC013_MCF7_24H	Characteristic direction	BRD-K49861754	Homo sapiens	MCF7	In Vitro	10 uM	24hr	0.0231214	6.32752	2.37e-08	0.776496
L1000_CPC014_MCF7_6H	Characteristic direction	Vinorelbine	Homo sapiens	MCF7	In Vitro	10 uM	6hr	0.0231214	6.32752	2.37e-08	0.776496
L1000_CPC020_MCF7_6H	Characteristic direction	Cyclophosphamide	Homo sapiens	MCF7	In Vitro	10 uM	6hr	0.0231214	6.32752	2.37e-08	0.776496
L1000_CRCGN001_HA1E_24H	Characteristic direction	Tranilast	Homo sapiens	HA1E	In Vitro	10 uM	24hr	0.0231214	6.32752	2.37e-08	0.776496
L1000_DOSBIO002_A549_24H	Characteristic direction	Geldanamycin	Homo sapiens	A549	In Vitro	3.33333 uM	24hr	0.0231214	6.32752	2.37e-08	0.776496
L1000_ERG005_VCAP_48H	Characteristic direction	Tanespimycin	Homo sapiens	VCAP	In Vitro	20 uM	2d	0.0231214	6.32752	2.37e-08	0.776496
L1000_ERG011_VCAP_6H	Characteristic direction	Azacitidine	Homo sapiens	VCAP	In Vitro	10 uM	6hr	0.0231214	6.32752	2.37e-08	0.776496
L1000_HOG002_A549_6H	Characteristic direction	Vorinostat	Homo sapiens	A549	In Vitro	1.11 uM	6hr	0.0231214	6.32752	2.37e-08	0.776496
L1000_HOG002_MCF7_6H	Characteristic direction	Vorinostat	Homo sapiens	MCF7	In Vitro	1.11 uM	6hr	0.0231214	6.32752	2.37e-08	0.776496
L1000_LJP001_BT20_6H	Characteristic direction	SB-590885	Homo sapiens	BT20	In Vitro	2 uM	6hr	0.0231214	6.32752	2.37e-08	0.776496
L1000_LJP001_MDAMB231_6H	Characteristic direction	AZ-628	Homo sapiens	MDAMB231	In Vitro	0.4 uM	6hr	0.0231214	6.32752	2.37e-08	0.776496
L1000_MUC.CP005_MCF7_24H	Characteristic direction	Mebendazole	Homo sapiens	MCF7	In Vitro	5 uM	24hr	0.0231214	6.32752	2.37e-08	0.776496
L1000_PCLB001_HT29_24H	Characteristic direction	Trichostatin-a	Homo sapiens	HT29	In Vitro	0.16 uM	24hr	0.0231214	6.32752	2.37e-08	0.776496
L1000_CPC013_VCAP_6H	Characteristic direction	F-1566-0341	Homo sapiens	VCAP	In Vitro	10 uM	6hr	0.0237781	5.52175	2.39e-08	0.805723
L1000_CPC005_A549_6H	Characteristic direction	Linopirdine	Homo sapiens	A549	In Vitro	10 uM	6hr	0.0226586	6.84841	2.4e-08	0.756002
L1000_CPC006_A375_6H	Characteristic direction	AZD-8055	Homo sapiens	A375	In Vitro	10 uM	6hr	0.0226586	6.84841	2.4e-08	0.756002
L1000_CPC006_CORL23_6H	Characteristic direction	Penfluridol	Homo sapiens	CORL23	In Vitro	30 uM	6hr	0.0226586	6.84841	2.4e-08	0.756002
L1000_CPC006_HA1E_6H	Characteristic direction	BRD-K71726959	Homo sapiens	HA1E	In Vitro	122.55 uM	6hr	0.0226586	6.84841	2.4e-08	0.756002
L1000_CPC008_HT29_6H	Characteristic direction	BRD-A31946439	Homo sapiens	HT29	In Vitro	10 uM	6hr	0.0226586	6.84841	2.4e-08	0.756002
L1000_CPC011_VCAP_24H	Characteristic direction	Methandriol	Homo sapiens	VCAP	In Vitro	10 uM	24hr	0.0226586	6.84841	2.4e-08	0.756002
L1000_CPC013_SKB_24H	Characteristic direction	TH02453-036-P1	Homo sapiens	SKB	In Vitro	10 uM	24hr	0.0226586	6.84841	2.4e-08	0.756002
L1000_CPC013_VCAP_24H	Characteristic direction	Vorinostat	Homo sapiens	VCAP	In Vitro	10 uM	24hr	0.0226586	6.84841	2.4e-08	0.756002
L1000_CPC020_HT29_6H	Characteristic direction	Albendazole	Homo sapiens	HT29	In Vitro	10 uM	6hr	0.0226586	6.84841	2.4e-08	0.756002
L1000_HOG003_A549_24H	Characteristic direction	BRD-K77432048	Homo sapiens	A549	In Vitro	10 uM	24hr	0.0226586	6.84841	2.4e-08	0.756002
L1000_LJP001_MDAMB231_6H	Characteristic direction	Saracatinib	Homo sapiens	MDAMB231	In Vitro	0.4 uM	6hr	0.0226586	6.84841	2.4e-08	0.756002
L1000_LJP002_MCF10A_6H	Characteristic direction	Ibrutinib	Homo sapiens	MCF10A	In Vitro	10 uM	6hr	0.0226586	6.84841	2.4e-08	0.756002
L1000_MUC.CP006_MCF7_24H	Characteristic direction	Belinostat	Homo sapiens	MCF7	In Vitro	3.3333 uM	24hr	0.0226586	6.84841	2.4e-08	0.756002
L1000_CPC006_MCF7_24H	Characteristic direction	Isoliquiritigenin	Homo sapiens	MCF7	In Vitro	10 uM	24hr	0.0234807	5.88432	2.41e-08	0.793333
L1000_CPC008_MCF7_6H	Characteristic direction	BRD-K14355517	Homo sapiens	MCF7	In Vitro	10 uM	6hr	0.0234807	5.88432	2.41e-08	0.793333
L1000_CPC011_A375_6H	Characteristic direction	Cefpodoxime	Homo sapiens	A375	In Vitro	10 uM	6hr	0.0234807	5.88432	2.41e-08	0.793333
L1000_HOG002_MCF7_24H	Characteristic direction	Gemcitabine	Homo sapiens	MCF7	In Vitro	0.0152 uM	24hr	0.0234807	5.88432	2.41e-08	0.793333
DrugMatrix_Codelink	limma	Aminoglutethimide	Rattus norvegicus	liver	In Vivo	limma combined	limma combined	0.0355813	2.06015	2.47e-08	0.982814
TG-GATEs	limma	Carbamazepine	Homo sapiens	liver	In Vitro	limma combined	limma combined	0.0221631	2.55275	2.5e-08	0.731641
DrugMatrix_Affy	limma	Amitriptyline	Rattus norvegicus	liver	In Vitro	limma combined	limma combined	0.0306075	1.71158	2.5e-08	0.91435
TG-GATEs	limma	Dexamethasone	Rattus norvegicus	liver	In Vivo Single	5 mg/kg	3hr	0.0343075	1.92249	2.5e-08	0.972544
L1000_CPC006_HT29_24H	Characteristic direction	RS-23597-190	Homo sapiens	HT29	In Vitro	160 uM	24hr	0.0237467	5.50244	2.51e-08	0.804418
L1000_CPC007_VCAP_24H	Characteristic direction	BRD-A24021119	Homo sapiens	VCAP	In Vitro	10 uM	24hr	0.0237467	5.50244	2.51e-08	0.804418
L1000_CPC006_HA1E_6H	Characteristic direction	COT-10b	Homo sapiens	HA1E	In Vitro	44.4 uM	6hr	0.022082	7.47321	2.51e-08	0.727049
L1000_CPC008_HCC515_6H	Characteristic direction	TL-HRAS-27	Homo sapiens	HCC515	In Vitro	10 uM	6hr	0.022082	7.47321	2.51e-08	0.727049
L1000_CPC020_PC3_6H	Characteristic direction	Epinephrine	Homo sapiens	PC3	In Vitro	10 uM	6hr	0.022082	7.47321	2.51e-08	0.727049
L1000_DOS014_VCAP_24H	Characteristic direction	LY-294002	Homo sapiens	VCAP	In Vitro	10 uM	24hr	0.022082	7.47321	2.51e-08	0.727049
L1000_CPC002_HA1E_24H	Characteristic direction	Tretinoin	Homo sapiens	HA1E	In Vitro	10 uM	24hr	0.023088	6.29899	2.51e-08	0.77503
L1000_CPC002_HA1E_24H	Characteristic direction	U-0126	Homo sapiens	HA1E	In Vitro	10 uM	24hr	0.023088	6.29899	2.51e-08	0.77503
L1000_CPC002_HA1E_6H	Characteristic direction	Anisomycin	Homo sapiens	HA1E	In Vitro	10 uM	6hr	0.023088	6.29899	2.51e-08	0.77503
L1000_CPC002_HCC515_24H	Characteristic direction	ZM-306416	Homo sapiens	HCC515	In Vitro	10 uM	24hr	0.023088	6.29899	2.51e-08	0.77503
L1000_CPC005_A375_6H	Characteristic direction	Purvalanol-a	Homo sapiens	A375	In Vitro	10 uM	6hr	0.023088	6.29899	2.51e-08	0.77503
L1000_CPC006_A375_24H	Characteristic direction	Epigallocatechin	Homo sapiens	A375	In Vitro	88.8 uM	24hr	0.023088	6.29899	2.51e-08	0.77503
L1000_CPC006_HA1E_6H	Characteristic direction	Fluoropyruvate	Homo sapiens	HA1E	In Vitro	44.4 uM	6hr	0.023088	6.29899	2.51e-08	0.77503
L1000_CPC006_HEPG2_6H	Characteristic direction	Phorbol-12-myristate-13-acetate	Homo sapiens	HEPG2	In Vitro	10 uM	6hr	0.023088	6.29899	2.51e-08	0.77503
L1000_CPC006_MCF7_6H	Characteristic direction	BX-795	Homo sapiens	MCF7	In Vitro	10 uM	6hr	0.023088	6.29899	2.51e-08	0.77503
L1000_CPC013_MCF7_24H	Characteristic direction	BRD-K89843224	Homo sapiens	MCF7	In Vitro	10 uM	24hr	0.023088	6.29899	2.51e-08	0.77503
L1000_CPC013_PC3_6H	Characteristic direction	Ispinesib	Homo sapiens	PC3	In Vitro	10 uM	6hr	0.023088	6.29899	2.51e-08	0.77503
L1000_CPC014_A375_6H	Characteristic direction	Linifanib	Homo sapiens	A375	In Vitro	10 uM	6hr	0.023088	6.29899	2.51e-08	0.77503
L1000_CPC014_ASC_24H	Characteristic direction	NVP-TAE684	Homo sapiens	ASC	In Vitro	10 uM	24hr	0.023088	6.29899	2.51e-08	0.77503
L1000_CPC015_MCF7_6H	Characteristic direction	Chlormadinone	Homo sapiens	MCF7	In Vitro	10 uM	6hr	0.023088	6.29899	2.51e-08	0.77503
L1000_CPC020_PC3_6H	Characteristic direction	Dexamethasone	Homo sapiens	PC3	In Vitro	10 uM	6hr	0.023088	6.29899	2.51e-08	0.77503
L1000_ERG011_VCAP_6H	Characteristic direction	Azacitidine	Homo sapiens	VCAP	In Vitro	2 uM	6hr	0.023088	6.29899	2.51e-08	0.77503
L1000_HOG003_A549_6H	Characteristic direction	Wortmannin	Homo sapiens	A549	In Vitro	1.11 uM	6hr	0.023088	6.29899	2.51e-08	0.77503
L1000_HOG003_MCF7_6H	Characteristic direction	KU-0060648	Homo sapiens	MCF7	In Vitro	10 uM	6hr	0.023088	6.29899	2.51e-08	0.77503
L1000_LJP001_SKBR3_24H	Characteristic direction	Motesanib	Homo sapiens	SKBR3	In Vitro	10 uM	24hr	0.023088	6.29899	2.51e-08	0.77503
L1000_LJP002_HS578T_24H	Characteristic direction	SB-525334	Homo sapiens	HS578T	In Vitro	2 uM	24hr	0.023088	6.29899	2.51e-08	0.77503
L1000_LJP002_MDAMB231_6H	Characteristic direction	Nilotinib	Homo sapiens	MDAMB231	In Vitro	2 uM	6hr	0.023088	6.29899	2.51e-08	0.77503
L1000_NMH002_NEU_6H	Characteristic direction	Curcumin	Homo sapiens	NEU	In Vitro	10 uM	6hr	0.023088	6.29899	2.51e-08	0.77503
L1000_CPC001_VCAP_24H	Characteristic direction	Rottlerin	Homo sapiens	VCAP	In Vitro	10 uM	24hr	0.0234483	5.8611	2.54e-08	0.792044
L1000_CPC006_HA1E_24H	Characteristic direction	Idarubicin	Homo sapiens	HA1E	In Vitro	0.08 uM	24hr	0.0234483	5.8611	2.54e-08	0.792044
L1000_CPC006_HT29_6H	Characteristic direction	Nutlin-3	Homo sapiens	HT29	In Vitro	44.4 uM	6hr	0.0234483	5.8611	2.54e-08	0.792044
L1000_CPC011_A375_6H	Characteristic direction	Salbutamol	Homo sapiens	A375	In Vitro	10 uM	6hr	0.0234483	5.8611	2.54e-08	0.792044
L1000_CPC011_MCF7_6H	Characteristic direction	Vindesine	Homo sapiens	MCF7	In Vitro	10 uM	6hr	0.0234483	5.8611	2.54e-08	0.792044
L1000_CPC013_A375_6H	Characteristic direction	BRD-K58547240	Homo sapiens	A375	In Vitro	10 uM	6hr	0.0234483	5.8611	2.54e-08	0.792044
L1000_CPC013_VCAP_24H	Characteristic direction	BRD-K82685933	Homo sapiens	VCAP	In Vitro	10 uM	24hr	0.0234483	5.8611	2.54e-08	0.792044
L1000_DOS008_VCAP_6H	Characteristic direction	Trichostatin-a	Homo sapiens	VCAP	In Vitro	10 uM	6hr	0.0234483	5.8611	2.54e-08	0.792044
L1000_HOG003_MCF7_6H	Characteristic direction	Withaferin-a	Homo sapiens	MCF7	In Vitro	3.33 uM	6hr	0.0234483	5.8611	2.54e-08	0.792044
L1000_PCLB001_A375_6H	Characteristic direction	Trichostatin-a	Homo sapiens	A375	In Vitro	0.63 uM	6hr	0.0234483	5.8611	2.54e-08	0.792044
L1000_CPC001_HA1E_6H	Characteristic direction	Fluticasone	Homo sapiens	HA1E	In Vitro	10 uM	6hr	0.0226244	6.8129	2.56e-08	0.754713
L1000_CPC002_PC3_6H	Characteristic direction	Parachlorophenol	Homo sapiens	PC3	In Vitro	10 uM	6hr	0.0226244	6.8129	2.56e-08	0.754713
L1000_CPC003_PC3_6H	Characteristic direction	Triamcinolone	Homo sapiens	PC3	In Vitro	10 uM	6hr	0.0226244	6.8129	2.56e-08	0.754713
L1000_CPC004_MCF7_6H	Characteristic direction	Arcyriaflavin-a	Homo sapiens	MCF7	In Vitro	10 uM	6hr	0.0226244	6.8129	2.56e-08	0.754713
L1000_CPC004_PC3_6H	Characteristic direction	Meloxicam	Homo sapiens	PC3	In Vitro	10 uM	6hr	0.0226244	6.8129	2.56e-08	0.754713
L1000_CPC006_H1299_6H	Characteristic direction	MLN-2238	Homo sapiens	H1299	In Vitro	10 uM	6hr	0.0226244	6.8129	2.56e-08	0.754713
L1000_CPC006_HCC515_6H	Characteristic direction	Teniposide	Homo sapiens	HCC515	In Vitro	1.25 uM	6hr	0.0226244	6.8129	2.56e-08	0.754713
L1000_CPC006_HT29_24H	Characteristic direction	PJ-34	Homo sapiens	HT29	In Vitro	10 uM	24hr	0.0226244	6.8129	2.56e-08	0.754713
L1000_CPC007_A549_6H	Characteristic direction	K784-3131	Homo sapiens	A549	In Vitro	10 uM	6hr	0.0226244	6.8129	2.56e-08	0.754713
L1000_CPC007_HA1E_6H	Characteristic direction	BRD-A74983348	Homo sapiens	HA1E	In Vitro	10 uM	6hr	0.0226244	6.8129	2.56e-08	0.754713
L1000_CPC007_HT29_24H	Characteristic direction	FU-JMBII113B	Homo sapiens	HT29	In Vitro	10 uM	24hr	0.0226244	6.8129	2.56e-08	0.754713
L1000_CPC007_PC3_6H	Characteristic direction	JAS07-008	Homo sapiens	PC3	In Vitro	10 uM	6hr	0.0226244	6.8129	2.56e-08	0.754713
L1000_CPC007_VCAP_24H	Characteristic direction	BRD-K22831754	Homo sapiens	VCAP	In Vitro	10 uM	24hr	0.0226244	6.8129	2.56e-08	0.754713
L1000_CPC009_A375_6H	Characteristic direction	BRD-K03857568	Homo sapiens	A375	In Vitro	10 uM	6hr	0.0226244	6.8129	2.56e-08	0.754713
L1000_CPC009_PC3_24H	Characteristic direction	Geldanamycin	Homo sapiens	PC3	In Vitro	10 uM	24hr	0.0226244	6.8129	2.56e-08	0.754713
L1000_CPC010_PC3_24H	Characteristic direction	BRD-K08799912	Homo sapiens	PC3	In Vitro	10 uM	24hr	0.0226244	6.8129	2.56e-08	0.754713
L1000_CPC013_MCF7_6H	Characteristic direction	Danusertib	Homo sapiens	MCF7	In Vitro	10 uM	6hr	0.0226244	6.8129	2.56e-08	0.754713
L1000_CPC013_PC3_6H	Characteristic direction	BIIB021	Homo sapiens	PC3	In Vitro	10 uM	6hr	0.0226244	6.8129	2.56e-08	0.754713
L1000_CPC013_VCAP_24H	Characteristic direction	BRD-A96272097	Homo sapiens	VCAP	In Vitro	10 uM	24hr	0.0226244	6.8129	2.56e-08	0.754713
L1000_CPC014_PC3_24H	Characteristic direction	PF-562271	Homo sapiens	PC3	In Vitro	10 uM	24hr	0.0226244	6.8129	2.56e-08	0.754713
L1000_CPC014_VCAP_6H	Characteristic direction	BRD-K07877311	Homo sapiens	VCAP	In Vitro	10 uM	6hr	0.0226244	6.8129	2.56e-08	0.754713
L1000_CPC020_PC3_24H	Characteristic direction	Podophyllotoxin	Homo sapiens	PC3	In Vitro	10 uM	24hr	0.0226244	6.8129	2.56e-08	0.754713
L1000_CPD003_PC3_6H	Characteristic direction	Dopamine	Homo sapiens	PC3	In Vitro	10 uM	6hr	0.0226244	6.8129	2.56e-08	0.754713
L1000_HOG002_A549_6H	Characteristic direction	Sirolimus	Homo sapiens	A549	In Vitro	0.3704 uM	6hr	0.0226244	6.8129	2.56e-08	0.754713
L1000_RAD001_A549_6H	Characteristic direction	Sirolimus	Homo sapiens	A549	In Vitro	0.3704 uM	6hr	0.0226244	6.8129	2.56e-08	0.754713
DrugMatrix_Codelink	limma	Gemfibrozil	Rattus norvegicus	liver	In Vivo	limma combined	limma combined	0.0359228	2.10988	2.57e-08	0.98505
TG-GATEs	limma	Disopyramide	Rattus norvegicus	liver	In Vivo Single	limma combined	limma combined	0.035244	2.01975	2.62e-08	0.980858
TG-GATEs	limma	Phenobarbital	Homo sapiens	liver	In Vitro	10000 uM	8hr	0.0220302	2.5227	2.65e-08	0.725035
TG-GATEs	limma	Chlorpheniramine	Rattus norvegicus	liver	In Vivo Single	limma combined	limma combined	0.0331717	1.83341	2.66e-08	0.958991
L1000_AML001_CD34_6H	Characteristic direction	Daunorubicin	Homo sapiens	CD34	In Vitro	10 uM	6hr	0.0230548	6.27073	2.67e-08	0.773531
L1000_ASG001_PC3_24H	Characteristic direction	Tretinoin	Homo sapiens	PC3	In Vitro	10 uM	24hr	0.0230548	6.27073	2.67e-08	0.773531
L1000_ASG001_PC3_24H	Characteristic direction	Withaferin-a	Homo sapiens	PC3	In Vitro	2 uM	24hr	0.0230548	6.27073	2.67e-08	0.773531
L1000_CPC001_HA1E_6H	Characteristic direction	Lawsone	Homo sapiens	HA1E	In Vitro	10 uM	6hr	0.0230548	6.27073	2.67e-08	0.773531
L1000_CPC001_HA1E_6H	Characteristic direction	AR-A014418	Homo sapiens	HA1E	In Vitro	10 uM	6hr	0.0230548	6.27073	2.67e-08	0.773531
L1000_CPC001_HCC515_24H	Characteristic direction	BAPTA-AM	Homo sapiens	HCC515	In Vitro	10 uM	24hr	0.0230548	6.27073	2.67e-08	0.773531
L1000_CPC003_HA1E_24H	Characteristic direction	Clocortolone	Homo sapiens	HA1E	In Vitro	10 uM	24hr	0.0230548	6.27073	2.67e-08	0.773531
L1000_CPC004_A375_6H	Characteristic direction	Wortmannin	Homo sapiens	A375	In Vitro	10 uM	6hr	0.0230548	6.27073	2.67e-08	0.773531
L1000_CPC004_HA1E_24H	Characteristic direction	Raloxifene	Homo sapiens	HA1E	In Vitro	10 uM	24hr	0.0230548	6.27073	2.67e-08	0.773531
L1000_CPC004_VCAP_6H	Characteristic direction	Fraxetin	Homo sapiens	VCAP	In Vitro	10 uM	6hr	0.0230548	6.27073	2.67e-08	0.773531
L1000_CPC005_A549_6H	Characteristic direction	Vorinostat	Homo sapiens	A549	In Vitro	10 uM	6hr	0.0230548	6.27073	2.67e-08	0.773531
L1000_CPC005_MCF7_24H	Characteristic direction	BVT-948	Homo sapiens	MCF7	In Vitro	10 uM	24hr	0.0230548	6.27073	2.67e-08	0.773531
L1000_CPC005_PC3_24H	Characteristic direction	Phenamil	Homo sapiens	PC3	In Vitro	10 uM	24hr	0.0230548	6.27073	2.67e-08	0.773531
L1000_CPC007_A375_24H	Characteristic direction	STK-111867	Homo sapiens	A375	In Vitro	10 uM	24hr	0.0230548	6.27073	2.67e-08	0.773531
L1000_CPC007_VCAP_6H	Characteristic direction	Wortmannin	Homo sapiens	VCAP	In Vitro	10 uM	6hr	0.0230548	6.27073	2.67e-08	0.773531
L1000_CPC010_MCF7_24H	Characteristic direction	NM-PP1	Homo sapiens	MCF7	In Vitro	10 uM	24hr	0.0230548	6.27073	2.67e-08	0.773531
L1000_CPC011_PC3_6H	Characteristic direction	Parecoxib	Homo sapiens	PC3	In Vitro	10 uM	6hr	0.0230548	6.27073	2.67e-08	0.773531
L1000_CPC011_VCAP_24H	Characteristic direction	Carvedilol	Homo sapiens	VCAP	In Vitro	10 uM	24hr	0.0230548	6.27073	2.67e-08	0.773531
L1000_CPC012_HA1E_6H	Characteristic direction	BRD-K10484463	Homo sapiens	HA1E	In Vitro	10 uM	6hr	0.0230548	6.27073	2.67e-08	0.773531
L1000_CPC013_HCC515_6H	Characteristic direction	NVP-TAE684	Homo sapiens	HCC515	In Vitro	10 uM	6hr	0.0230548	6.27073	2.67e-08	0.773531
L1000_CPC013_MCF7_24H	Characteristic direction	BRD-K09460252	Homo sapiens	MCF7	In Vitro	10 uM	24hr	0.0230548	6.27073	2.67e-08	0.773531
L1000_CPC013_VCAP_24H	Characteristic direction	BRD-K67808578	Homo sapiens	VCAP	In Vitro	10 uM	24hr	0.0230548	6.27073	2.67e-08	0.773531
L1000_CPC014_ASC_24H	Characteristic direction	Reversine	Homo sapiens	ASC	In Vitro	10 uM	24hr	0.0230548	6.27073	2.67e-08	0.773531
L1000_CPC014_HEPG2_6H	Characteristic direction	Guggulsterone	Homo sapiens	HEPG2	In Vitro	10 uM	6hr	0.0230548	6.27073	2.67e-08	0.773531
L1000_CPD002_PC3_6H	Characteristic direction	Azelastine	Homo sapiens	PC3	In Vitro	10 uM	6hr	0.0230548	6.27073	2.67e-08	0.773531
L1000_CPD003_PC3_6H	Characteristic direction	Pirlindole	Homo sapiens	PC3	In Vitro	10 uM	6hr	0.0230548	6.27073	2.67e-08	0.773531
L1000_CRCGN001_HA1E_24H	Characteristic direction	Estradiol	Homo sapiens	HA1E	In Vitro	10 uM	24hr	0.0230548	6.27073	2.67e-08	0.773531
L1000_DOS004_VCAP_6H	Characteristic direction	Wortmannin	Homo sapiens	VCAP	In Vitro	10 uM	6hr	0.0230548	6.27073	2.67e-08	0.773531
L1000_ERG011_VCAP_6H	Characteristic direction	Cycloheximide	Homo sapiens	VCAP	In Vitro	0.4 uM	6hr	0.0230548	6.27073	2.67e-08	0.773531
L1000_HOG002_MCF7_24H	Characteristic direction	Importazole	Homo sapiens	MCF7	In Vitro	3.33 uM	24hr	0.0230548	6.27073	2.67e-08	0.773531
L1000_LJP001_MCF7_24H	Characteristic direction	BI-2536	Homo sapiens	MCF7	In Vitro	10 uM	24hr	0.0230548	6.27073	2.67e-08	0.773531
L1000_LJP002_BT20_6H	Characteristic direction	Foretinib	Homo sapiens	BT20	In Vitro	2 uM	6hr	0.0230548	6.27073	2.67e-08	0.773531
L1000_LJP002_BT20_6H	Characteristic direction	LDN-193189	Homo sapiens	BT20	In Vitro	10 uM	6hr	0.0230548	6.27073	2.67e-08	0.773531
L1000_LJP002_HS578T_24H	Characteristic direction	Foretinib	Homo sapiens	HS578T	In Vitro	10 uM	24hr	0.0230548	6.27073	2.67e-08	0.773531
L1000_LJP002_MCF10A_6H	Characteristic direction	AZD-5438	Homo sapiens	MCF10A	In Vitro	10 uM	6hr	0.0230548	6.27073	2.67e-08	0.773531
L1000_LJP002_MDAMB231_24H	Characteristic direction	JNJ-38877605	Homo sapiens	MDAMB231	In Vitro	0.4 uM	24hr	0.0230548	6.27073	2.67e-08	0.773531
L1000_MUC.CP002_MCF7_24H	Characteristic direction	Dilazep	Homo sapiens	MCF7	In Vitro	10 uM	24hr	0.0230548	6.27073	2.67e-08	0.773531
DrugMatrix_Codelink	limma	Carboplatin	Rattus norvegicus	kidney	In Vivo	limma combined	limma combined	0.0361388	2.14681	2.68e-08	0.986796
TG-GATEs	limma	Transforming growth factor beta 1	Homo sapiens	liver	In Vitro	2 ng/mL	8hr	0.023416	5.83807	2.68e-08	0.790417
L1000_ASG001_MCF7_24H	Characteristic direction	Trichostatin-a	Homo sapiens	MCF7	In Vitro	0.4 uM	24hr	0.023416	5.83807	2.68e-08	0.790417
L1000_CPC006_A375_24H	Characteristic direction	Dorsomorphin	Homo sapiens	A375	In Vitro	10 uM	24hr	0.023416	5.83807	2.68e-08	0.790417
L1000_CPC006_HCC515_6H	Characteristic direction	BI-2536	Homo sapiens	HCC515	In Vitro	10 uM	6hr	0.023416	5.83807	2.68e-08	0.790417
L1000_CPC008_HCC515_6H	Characteristic direction	BRD-K95286134	Homo sapiens	HCC515	In Vitro	10 uM	6hr	0.023416	5.83807	2.68e-08	0.790417
L1000_CPC011_MCF7_6H	Characteristic direction	Wortmannin	Homo sapiens	MCF7	In Vitro	10 uM	6hr	0.023416	5.83807	2.68e-08	0.790417
L1000_CPC013_PC3_24H	Characteristic direction	ST-012525	Homo sapiens	PC3	In Vitro	10 uM	24hr	0.023416	5.83807	2.68e-08	0.790417
L1000_CPC014_MCF7_24H	Characteristic direction	Pazopanib	Homo sapiens	MCF7	In Vitro	10 uM	24hr	0.023416	5.83807	2.68e-08	0.790417
L1000_LJP001_BT20_24H	Characteristic direction	Dasatinib	Homo sapiens	BT20	In Vitro	0.08 uM	24hr	0.023416	5.83807	2.68e-08	0.790417
L1000_LJP001_SKBR3_6H	Characteristic direction	Palbociclib	Homo sapiens	SKBR3	In Vitro	10 uM	6hr	0.023416	5.83807	2.68e-08	0.790417
L1000_LJP002_MDAMB231_24H	Characteristic direction	Nintedanib	Homo sapiens	MDAMB231	In Vitro	10 uM	24hr	0.023416	5.83807	2.68e-08	0.790417
L1000_CPC002_PC3_6H	Characteristic direction	STO-609	Homo sapiens	PC3	In Vitro	10 uM	6hr	0.0220472	7.42783	2.7e-08	0.725421
L1000_CPC006_HT29_24H	Characteristic direction	BRD-K86682249	Homo sapiens	HT29	In Vitro	10 uM	24hr	0.0220472	7.42783	2.7e-08	0.725421
L1000_CPC008_VCAP_24H	Characteristic direction	BRD-A31946439	Homo sapiens	VCAP	In Vitro	10 uM	24hr	0.0220472	7.42783	2.7e-08	0.725421
L1000_CPC013_HT29_6H	Characteristic direction	BRD-K63350243	Homo sapiens	HT29	In Vitro	10 uM	6hr	0.0220472	7.42783	2.7e-08	0.725421
L1000_CPD001_PC3_24H	Characteristic direction	Flunarizine	Homo sapiens	PC3	In Vitro	10 uM	24hr	0.0220472	7.42783	2.7e-08	0.725421
L1000_ERG005_VCAP_24H	Characteristic direction	Fulvestrant	Homo sapiens	VCAP	In Vitro	1 uM	24hr	0.0220472	7.42783	2.7e-08	0.725421
L1000_HOG002_A549_6H	Characteristic direction	Homoharringtonine	Homo sapiens	A549	In Vitro	0.0015 uM	6hr	0.0220472	7.42783	2.7e-08	0.725421
TG-GATEs	limma	Phenobarbital	Rattus norvegicus	liver	In Vivo Repeat	limma combined	limma combined	0.0347612	1.967	2.7e-08	0.977505
TG-GATEs	limma	Dantrolene	Rattus norvegicus	liver	In Vitro	limma combined	limma combined	0.0305157	1.70732	2.72e-08	0.912952
TG-GATEs	limma	Sulpiride	Rattus norvegicus	liver	In Vitro	5000 uM	24hr	0.0302722	1.70142	2.72e-08	0.907922
L1000_CPC001_VCAP_24H	Characteristic direction	DMAB-anabaseine	Homo sapiens	VCAP	In Vitro	10 uM	24hr	0.0225904	6.77775	2.73e-08	0.752957
L1000_CPC004_HT29_6H	Characteristic direction	Droperidol	Homo sapiens	HT29	In Vitro	10 uM	6hr	0.0225904	6.77775	2.73e-08	0.752957
L1000_CPC004_PC3_24H	Characteristic direction	Betamethasone	Homo sapiens	PC3	In Vitro	10 uM	24hr	0.0225904	6.77775	2.73e-08	0.752957
L1000_CPC005_HCC515_6H	Characteristic direction	KI-8751	Homo sapiens	HCC515	In Vitro	10 uM	6hr	0.0225904	6.77775	2.73e-08	0.752957
L1000_CPC005_VCAP_6H	Characteristic direction	Dihydroergocristine	Homo sapiens	VCAP	In Vitro	10 uM	6hr	0.0225904	6.77775	2.73e-08	0.752957
L1000_CPC006_HA1E_6H	Characteristic direction	Epigallocatechin	Homo sapiens	HA1E	In Vitro	88.8 uM	6hr	0.0225904	6.77775	2.73e-08	0.752957
L1000_CPC006_HEPG2_6H	Characteristic direction	15-delta-prostaglandin-j2	Homo sapiens	HEPG2	In Vitro	10 uM	6hr	0.0225904	6.77775	2.73e-08	0.752957
L1000_CPC006_HEPG2_6H	Characteristic direction	Triacsin-c	Homo sapiens	HEPG2	In Vitro	10 uM	6hr	0.0225904	6.77775	2.73e-08	0.752957
L1000_CPC006_MCF7_6H	Characteristic direction	AG-14361	Homo sapiens	MCF7	In Vitro	25 uM	6hr	0.0225904	6.77775	2.73e-08	0.752957
L1000_CPC006_MCF7_6H	Characteristic direction	ERK-inhibitor-11E	Homo sapiens	MCF7	In Vitro	0.5 uM	6hr	0.0225904	6.77775	2.73e-08	0.752957
L1000_CPC006_SKMEL1_6H	Characteristic direction	Parthenolide	Homo sapiens	SKMEL1	In Vitro	10 uM	6hr	0.0225904	6.77775	2.73e-08	0.752957
L1000_CPC007_HA1E_24H	Characteristic direction	BRD-K92458042	Homo sapiens	HA1E	In Vitro	10 uM	24hr	0.0225904	6.77775	2.73e-08	0.752957
L1000_CPC007_HA1E_6H	Characteristic direction	BRD-K57930080	Homo sapiens	HA1E	In Vitro	10 uM	6hr	0.0225904	6.77775	2.73e-08	0.752957
L1000_CPC007_PC3_24H	Characteristic direction	BRD-K93443135	Homo sapiens	PC3	In Vitro	10 uM	24hr	0.0225904	6.77775	2.73e-08	0.752957
L1000_CPC009_VCAP_24H	Characteristic direction	Geldanamycin	Homo sapiens	VCAP	In Vitro	10 uM	24hr	0.0225904	6.77775	2.73e-08	0.752957
L1000_CPC013_MCF7_24H	Characteristic direction	BRD-K30715099	Homo sapiens	MCF7	In Vitro	10 uM	24hr	0.0225904	6.77775	2.73e-08	0.752957
L1000_CPC013_PC3_24H	Characteristic direction	Alvocidib	Homo sapiens	PC3	In Vitro	10 uM	24hr	0.0225904	6.77775	2.73e-08	0.752957
L1000_CPC014_A549_24H	Characteristic direction	7,8-dihydro-L-biopterin	Homo sapiens	A549	In Vitro	10 uM	24hr	0.0225904	6.77775	2.73e-08	0.752957
L1000_DOS011_VCAP_6H	Characteristic direction	Wortmannin	Homo sapiens	VCAP	In Vitro	10 uM	6hr	0.0225904	6.77775	2.73e-08	0.752957
L1000_HDAC002_MCF7_6H	Characteristic direction	Vorinostat	Homo sapiens	MCF7	In Vitro	0.15625 uM	6hr	0.0225904	6.77775	2.73e-08	0.752957
L1000_LJP001_HS578T_24H	Characteristic direction	Torin-1	Homo sapiens	HS578T	In Vitro	0.08 uM	24hr	0.0225904	6.77775	2.73e-08	0.752957
L1000_LJP001_HS578T_6H	Characteristic direction	Torin-1	Homo sapiens	HS578T	In Vitro	2 uM	6hr	0.0225904	6.77775	2.73e-08	0.752957
L1000_RAD001_HCC515_6H	Characteristic direction	Vorinostat	Homo sapiens	HCC515	In Vitro	1.1111 uM	6hr	0.0225904	6.77775	2.73e-08	0.752957
L1000_RAD001_MCF7_6H	Characteristic direction	Vorinostat	Homo sapiens	MCF7	In Vitro	3.3333 uM	6hr	0.0225904	6.77775	2.73e-08	0.752957
DrugMatrix_Affy	limma	Gemfibrozil	Rattus norvegicus	liver	In Vitro	2000 uM	24hr	0.0307325	1.71321	2.75e-08	0.917144
TG-GATEs	limma	Colchicine	Rattus norvegicus	liver	In Vitro	200 uM	24hr	0.0314743	1.73985	2.79e-08	0.933701
TG-GATEs	limma	Furosemide	Homo sapiens	liver	In Vitro	500 uM	24hr	0.0241158	3.46279	2.8e-08	0.81995
TG-GATEs	limma	Cycloheximide	Rattus norvegicus	liver	In Vivo Single	1 mg/kg	3hr	0.031121	1.72578	2.81e-08	0.926506
L1000_CPC001_PC3_24H	Characteristic direction	Vinblastine	Homo sapiens	PC3	In Vitro	10 uM	24hr	0.0230216	6.24271	2.83e-08	0.77192
L1000_CPC001_VCAP_6H	Characteristic direction	U-74389F	Homo sapiens	VCAP	In Vitro	10 uM	6hr	0.0230216	6.24271	2.83e-08	0.77192
L1000_CPC002_HCC515_24H	Characteristic direction	Zardaverine	Homo sapiens	HCC515	In Vitro	10 uM	24hr	0.0230216	6.24271	2.83e-08	0.77192
L1000_CPC002_VCAP_6H	Characteristic direction	Bulleyaconitine-a	Homo sapiens	VCAP	In Vitro	10 uM	6hr	0.0230216	6.24271	2.83e-08	0.77192
L1000_CPC005_VCAP_24H	Characteristic direction	Paxilline	Homo sapiens	VCAP	In Vitro	10 uM	24hr	0.0230216	6.24271	2.83e-08	0.77192
L1000_CPC005_VCAP_6H	Characteristic direction	Chelidonine	Homo sapiens	VCAP	In Vitro	10 uM	6hr	0.0230216	6.24271	2.83e-08	0.77192
L1000_CPC006_A549_24H	Characteristic direction	Salermide	Homo sapiens	A549	In Vitro	120 uM	24hr	0.0230216	6.24271	2.83e-08	0.77192
L1000_CPC006_A549_6H	Characteristic direction	Importazole	Homo sapiens	A549	In Vitro	60 uM	6hr	0.0230216	6.24271	2.83e-08	0.77192
L1000_CPC006_HCC515_24H	Characteristic direction	Calcitriol	Homo sapiens	HCC515	In Vitro	1 uM	24hr	0.0230216	6.24271	2.83e-08	0.77192
L1000_CPC006_PC3_6H	Characteristic direction	PP-110	Homo sapiens	PC3	In Vitro	22.2 uM	6hr	0.0230216	6.24271	2.83e-08	0.77192
L1000_CPC008_HEPG2_6H	Characteristic direction	Wortmannin	Homo sapiens	HEPG2	In Vitro	10 uM	6hr	0.0230216	6.24271	2.83e-08	0.77192
L1000_CPC010_HEPG2_6H	Characteristic direction	VU-0402605	Homo sapiens	HEPG2	In Vitro	10 uM	6hr	0.0230216	6.24271	2.83e-08	0.77192
L1000_CPC010_MCF7_6H	Characteristic direction	BRD-A18411371	Homo sapiens	MCF7	In Vitro	10 uM	6hr	0.0230216	6.24271	2.83e-08	0.77192
L1000_CPC011_A549_6H	Characteristic direction	Vorinostat	Homo sapiens	A549	In Vitro	10 uM	6hr	0.0230216	6.24271	2.83e-08	0.77192
L1000_CPC011_HT29_6H	Characteristic direction	Duloxetine	Homo sapiens	HT29	In Vitro	10 uM	6hr	0.0230216	6.24271	2.83e-08	0.77192
L1000_CPC012_A375_6H	Characteristic direction	BRD-K27170250	Homo sapiens	A375	In Vitro	10 uM	6hr	0.0230216	6.24271	2.83e-08	0.77192
L1000_CPC012_VCAP_24H	Characteristic direction	BRD-K40087974	Homo sapiens	VCAP	In Vitro	10 uM	24hr	0.0230216	6.24271	2.83e-08	0.77192
L1000_CPC013_MCF7_24H	Characteristic direction	Sorafenib	Homo sapiens	MCF7	In Vitro	10 uM	24hr	0.0230216	6.24271	2.83e-08	0.77192
L1000_CPC013_PC3_6H	Characteristic direction	ST-023431	Homo sapiens	PC3	In Vitro	10 uM	6hr	0.0230216	6.24271	2.83e-08	0.77192
L1000_CPC013_VCAP_6H	Characteristic direction	BRD-K69569876	Homo sapiens	VCAP	In Vitro	10 uM	6hr	0.0230216	6.24271	2.83e-08	0.77192
L1000_CPC014_A549_6H	Characteristic direction	Motesanib	Homo sapiens	A549	In Vitro	10 uM	6hr	0.0230216	6.24271	2.83e-08	0.77192
L1000_CPC014_HA1E_6H	Characteristic direction	TGX-221	Homo sapiens	HA1E	In Vitro	10 uM	6hr	0.0230216	6.24271	2.83e-08	0.77192
L1000_CPC014_HA1E_6H	Characteristic direction	WYE-125132	Homo sapiens	HA1E	In Vitro	10 uM	6hr	0.0230216	6.24271	2.83e-08	0.77192
L1000_CPC020_HA1E_6H	Characteristic direction	Epinephrine	Homo sapiens	HA1E	In Vitro	10 uM	6hr	0.0230216	6.24271	2.83e-08	0.77192
L1000_DOS016_VCAP_24H	Characteristic direction	Sirolimus	Homo sapiens	VCAP	In Vitro	10 uM	24hr	0.0230216	6.24271	2.83e-08	0.77192
L1000_HOG001_A549_6H	Characteristic direction	Ingenol	Homo sapiens	A549	In Vitro	3.33 uM	6hr	0.0230216	6.24271	2.83e-08	0.77192
L1000_LJP001_HS578T_6H	Characteristic direction	Torin-1	Homo sapiens	HS578T	In Vitro	0.4 uM	6hr	0.0230216	6.24271	2.83e-08	0.77192
L1000_LJP001_MCF10A_24H	Characteristic direction	GSK-1070916	Homo sapiens	MCF10A	In Vitro	10 uM	24hr	0.0230216	6.24271	2.83e-08	0.77192
L1000_LJP001_MCF10A_6H	Characteristic direction	AZD-7762	Homo sapiens	MCF10A	In Vitro	10 uM	6hr	0.0230216	6.24271	2.83e-08	0.77192
L1000_LJP001_MCF7_6H	Characteristic direction	SB-590885	Homo sapiens	MCF7	In Vitro	2 uM	6hr	0.0230216	6.24271	2.83e-08	0.77192
L1000_LJP001_SKBR3_6H	Characteristic direction	KIN001-220	Homo sapiens	SKBR3	In Vitro	10 uM	6hr	0.0230216	6.24271	2.83e-08	0.77192
L1000_LJP002_MCF10A_6H	Characteristic direction	TG-101348	Homo sapiens	MCF10A	In Vitro	10 uM	6hr	0.0230216	6.24271	2.83e-08	0.77192
L1000_PCLB001_HCC515_24H	Characteristic direction	Trichostatin-a	Homo sapiens	HCC515	In Vitro	0.63 uM	24hr	0.0230216	6.24271	2.83e-08	0.77192
L1000_CPC002_HCC515_24H	Characteristic direction	U0126	Homo sapiens	HCC515	In Vitro	10 uM	24hr	0.0233838	5.81521	2.83e-08	0.789095
L1000_CPC002_PC3_6H	Characteristic direction	Buphenine	Homo sapiens	PC3	In Vitro	10 uM	6hr	0.0233838	5.81521	2.83e-08	0.789095
L1000_CPC004_A375_6H	Characteristic direction	Dorsomorphin	Homo sapiens	A375	In Vitro	10 uM	6hr	0.0233838	5.81521	2.83e-08	0.789095
L1000_CPC006_A549_6H	Characteristic direction	TW-37	Homo sapiens	A549	In Vitro	10 uM	6hr	0.0233838	5.81521	2.83e-08	0.789095
L1000_CPC019_A375_6H	Characteristic direction	Wortmannin	Homo sapiens	A375	In Vitro	10 uM	6hr	0.0233838	5.81521	2.83e-08	0.789095
L1000_CPD003_PC3_6H	Characteristic direction	Gemcitabine	Homo sapiens	PC3	In Vitro	10 uM	6hr	0.0233838	5.81521	2.83e-08	0.789095
L1000_ERG012_VCAP_6H	Characteristic direction	Trichostatin-a	Homo sapiens	VCAP	In Vitro	0.08 uM	6hr	0.0233838	5.81521	2.83e-08	0.789095
DrugMatrix_Codelink	limma	Lomustine	Rattus norvegicus	liver	In Vitro	limma combined	limma combined	0.0328222	1.8102	2.83e-08	0.95445
GSE24813	Characteristic direction	Imatinib	Mus musculus	hematopoietic system	PharmOmics meta	PharmOmics meta	PharmOmics meta	0.0263158	4.68595	2.84e-08	0.946512
GSE24813	Characteristic direction	Tyrosine kinase inhibitor	Mus musculus	hematopoietic system	PharmOmics meta	PharmOmics meta	PharmOmics meta	0.0263158	4.68595	2.84e-08	0.946512
TG-GATEs	limma	Captopril	Homo sapiens	liver	In Vitro	limma combined	limma combined	0.0220126	7.383	2.9e-08	0.723891
L1000_CPC006_MCF7_6H	Characteristic direction	Triptolide	Homo sapiens	MCF7	In Vitro	0.08 uM	6hr	0.0220126	7.383	2.9e-08	0.723891
L1000_CPC007_A375_24H	Characteristic direction	BRD-K19433082	Homo sapiens	A375	In Vitro	10 uM	24hr	0.0220126	7.383	2.9e-08	0.723891
L1000_CPC008_VCAP_6H	Characteristic direction	BRD-K89748981	Homo sapiens	VCAP	In Vitro	10 uM	6hr	0.0220126	7.383	2.9e-08	0.723891
L1000_CPC010_A549_6H	Characteristic direction	Corticosterone	Homo sapiens	A549	In Vitro	10 uM	6hr	0.0220126	7.383	2.9e-08	0.723891
L1000_CPC011_HT29_6H	Characteristic direction	Lomifylline	Homo sapiens	HT29	In Vitro	10 uM	6hr	0.0220126	7.383	2.9e-08	0.723891
L1000_CPC011_PC3_6H	Characteristic direction	Honokiol	Homo sapiens	PC3	In Vitro	10 uM	6hr	0.0220126	7.383	2.9e-08	0.723891
L1000_CPC013_HCC515_6H	Characteristic direction	CP-724714	Homo sapiens	HCC515	In Vitro	10 uM	6hr	0.0220126	7.383	2.9e-08	0.723891
L1000_LJP001_BT20_24H	Characteristic direction	Torin-2	Homo sapiens	BT20	In Vitro	0.08 uM	24hr	0.0220126	7.383	2.9e-08	0.723891
L1000_LJP001_SKBR3_6H	Characteristic direction	AT-7519	Homo sapiens	SKBR3	In Vitro	10 uM	6hr	0.0220126	7.383	2.9e-08	0.723891
DrugMatrix_Codelink	limma	Bezafibrate	Rattus norvegicus	kidney	In Vivo	limma combined	limma combined	0.0365591	2.23507	2.9e-08	0.98966
L1000_AML001_PC3_6H	Characteristic direction	Tamoxifen	Homo sapiens	PC3	In Vitro	4.48614 uM	6hr	0.0225564	6.74297	2.91e-08	0.751506
L1000_CPC001_PC3_24H	Characteristic direction	GW-583340	Homo sapiens	PC3	In Vitro	10 uM	24hr	0.0225564	6.74297	2.91e-08	0.751506
L1000_CPC002_HA1E_24H	Characteristic direction	Quercetin	Homo sapiens	HA1E	In Vitro	10 uM	24hr	0.0225564	6.74297	2.91e-08	0.751506
L1000_CPC005_MCF7_6H	Characteristic direction	Niridazole	Homo sapiens	MCF7	In Vitro	10 uM	6hr	0.0225564	6.74297	2.91e-08	0.751506
L1000_CPC006_A375_24H	Characteristic direction	MLN-4924	Homo sapiens	A375	In Vitro	11.1 uM	24hr	0.0225564	6.74297	2.91e-08	0.751506
L1000_CPC006_MCF7_24H	Characteristic direction	Nitrendipine	Homo sapiens	MCF7	In Vitro	10 uM	24hr	0.0225564	6.74297	2.91e-08	0.751506
L1000_CPC006_VCAP_24H	Characteristic direction	Vorinostat	Homo sapiens	VCAP	In Vitro	11.1 uM	24hr	0.0225564	6.74297	2.91e-08	0.751506
L1000_CPC007_A549_6H	Characteristic direction	BRD-A80536908	Homo sapiens	A549	In Vitro	10 uM	6hr	0.0225564	6.74297	2.91e-08	0.751506
L1000_CPC008_A549_6H	Characteristic direction	BRD-A43805296	Homo sapiens	A549	In Vitro	10 uM	6hr	0.0225564	6.74297	2.91e-08	0.751506
L1000_CPC012_VCAP_24H	Characteristic direction	BRD-K81441552	Homo sapiens	VCAP	In Vitro	10 uM	24hr	0.0225564	6.74297	2.91e-08	0.751506
L1000_CPC012_VCAP_6H	Characteristic direction	Geldanamycin	Homo sapiens	VCAP	In Vitro	10 uM	6hr	0.0225564	6.74297	2.91e-08	0.751506
L1000_CPC013_HT29_6H	Characteristic direction	Dasatinib	Homo sapiens	HT29	In Vitro	10 uM	6hr	0.0225564	6.74297	2.91e-08	0.751506
L1000_CPC014_HEPG2_6H	Characteristic direction	WYE-125132	Homo sapiens	HEPG2	In Vitro	10 uM	6hr	0.0225564	6.74297	2.91e-08	0.751506
L1000_DOS055_A549_24H	Characteristic direction	Geldanamycin	Homo sapiens	A549	In Vitro	10 uM	24hr	0.0225564	6.74297	2.91e-08	0.751506
L1000_ERG003_VCAP_24H	Characteristic direction	GW-6471	Homo sapiens	VCAP	In Vitro	10 uM	24hr	0.0225564	6.74297	2.91e-08	0.751506
L1000_ERG014_PC3_24H	Characteristic direction	LY-294002	Homo sapiens	PC3	In Vitro	10 uM	24hr	0.0225564	6.74297	2.91e-08	0.751506
L1000_LJP002_BT20_24H	Characteristic direction	ON-01910	Homo sapiens	BT20	In Vitro	2 uM	24hr	0.0225564	6.74297	2.91e-08	0.751506
L1000_NMH002_NEU_6H	Characteristic direction	Oleoylethanolamide	Homo sapiens	NEU	In Vitro	10 uM	6hr	0.0225564	6.74297	2.91e-08	0.751506
L1000_NMH002_NPC_6H	Characteristic direction	Clofibric-acid	Homo sapiens	NPC	In Vitro	10 uM	6hr	0.0225564	6.74297	2.91e-08	0.751506
L1000_PCLB001_HCC515_6H	Characteristic direction	Trichostatin-a	Homo sapiens	HCC515	In Vitro	0.16 uM	6hr	0.0225564	6.74297	2.91e-08	0.751506
L1000_CPC003_HCC515_24H	Characteristic direction	Ivermectin	Homo sapiens	HCC515	In Vitro	10 uM	24hr	0.0233516	5.79253	2.98e-08	0.787372
L1000_CPC005_A375_24H	Characteristic direction	ZM-39923	Homo sapiens	A375	In Vitro	10 uM	24hr	0.0233516	5.79253	2.98e-08	0.787372
L1000_CPC005_PC3_6H	Characteristic direction	Wortmannin	Homo sapiens	PC3	In Vitro	10 uM	6hr	0.0233516	5.79253	2.98e-08	0.787372
L1000_CPC005_VCAP_24H	Characteristic direction	Molindone	Homo sapiens	VCAP	In Vitro	10 uM	24hr	0.0233516	5.79253	2.98e-08	0.787372
L1000_CPC006_A375_6H	Characteristic direction	PAC-1	Homo sapiens	A375	In Vitro	10 uM	6hr	0.0233516	5.79253	2.98e-08	0.787372
L1000_CPC006_HA1E_24H	Characteristic direction	Epigallocatechin	Homo sapiens	HA1E	In Vitro	88.8 uM	24hr	0.0233516	5.79253	2.98e-08	0.787372
L1000_CPC006_MCF7_6H	Characteristic direction	Thioridazine	Homo sapiens	MCF7	In Vitro	10 uM	6hr	0.0233516	5.79253	2.98e-08	0.787372
L1000_CPC007_PC3_6H	Characteristic direction	BRD-A93942655	Homo sapiens	PC3	In Vitro	10 uM	6hr	0.0233516	5.79253	2.98e-08	0.787372
L1000_CPC010_VCAP_6H	Characteristic direction	Trichostatin-a	Homo sapiens	VCAP	In Vitro	10 uM	6hr	0.0233516	5.79253	2.98e-08	0.787372
L1000_CPC013_HA1E_6H	Characteristic direction	Carbetocin	Homo sapiens	HA1E	In Vitro	10 uM	6hr	0.0233516	5.79253	2.98e-08	0.787372
L1000_LJP001_SKBR3_24H	Characteristic direction	SB-239063	Homo sapiens	SKBR3	In Vitro	2 uM	24hr	0.0233516	5.79253	2.98e-08	0.787372
L1000_LJP001_SKBR3_24H	Characteristic direction	GW-843682X	Homo sapiens	SKBR3	In Vitro	0.08 uM	24hr	0.0233516	5.79253	2.98e-08	0.787372
L1000_CPC001_HCC515_6H	Characteristic direction	Wortmannin	Homo sapiens	HCC515	In Vitro	10 uM	6hr	0.0229885	6.21493	2.99e-08	0.77039
L1000_CPC002_VCAP_6H	Characteristic direction	SB-431542	Homo sapiens	VCAP	In Vitro	10 uM	6hr	0.0229885	6.21493	2.99e-08	0.77039
L1000_CPC004_PC3_6H	Characteristic direction	Protein-tyrosine-phosphatase-inhibitor-IV	Homo sapiens	PC3	In Vitro	10 uM	6hr	0.0229885	6.21493	2.99e-08	0.77039
L1000_CPC004_VCAP_6H	Characteristic direction	Rathyronine	Homo sapiens	VCAP	In Vitro	10 uM	6hr	0.0229885	6.21493	2.99e-08	0.77039
L1000_CPC005_A549_24H	Characteristic direction	Vorinostat	Homo sapiens	A549	In Vitro	10 uM	24hr	0.0229885	6.21493	2.99e-08	0.77039
L1000_CPC006_A375_6H	Characteristic direction	Vorinostat	Homo sapiens	A375	In Vitro	10 uM	6hr	0.0229885	6.21493	2.99e-08	0.77039
L1000_CPC006_PC3_6H	Characteristic direction	QS-11	Homo sapiens	PC3	In Vitro	10 uM	6hr	0.0229885	6.21493	2.99e-08	0.77039
L1000_CPC007_HA1E_24H	Characteristic direction	BRD-K83194053	Homo sapiens	HA1E	In Vitro	10 uM	24hr	0.0229885	6.21493	2.99e-08	0.77039
L1000_CPC007_MCF7_6H	Characteristic direction	JAS07-003	Homo sapiens	MCF7	In Vitro	10 uM	6hr	0.0229885	6.21493	2.99e-08	0.77039
L1000_CPC008_HCC515_6H	Characteristic direction	Trichostatin-a	Homo sapiens	HCC515	In Vitro	10 uM	6hr	0.0229885	6.21493	2.99e-08	0.77039
L1000_CPC008_HEPG2_6H	Characteristic direction	VU-0414833-2	Homo sapiens	HEPG2	In Vitro	10 uM	6hr	0.0229885	6.21493	2.99e-08	0.77039
L1000_CPC010_A549_6H	Characteristic direction	Rimcazole	Homo sapiens	A549	In Vitro	10 uM	6hr	0.0229885	6.21493	2.99e-08	0.77039
L1000_CPC011_PC3_6H	Characteristic direction	Ranolazine	Homo sapiens	PC3	In Vitro	10 uM	6hr	0.0229885	6.21493	2.99e-08	0.77039
L1000_CPC011_VCAP_6H	Characteristic direction	BRD-K57954781	Homo sapiens	VCAP	In Vitro	10 uM	6hr	0.0229885	6.21493	2.99e-08	0.77039
L1000_CPC012_VCAP_24H	Characteristic direction	BRD-A01960364	Homo sapiens	VCAP	In Vitro	10 uM	24hr	0.0229885	6.21493	2.99e-08	0.77039
L1000_CPC012_VCAP_6H	Characteristic direction	BRD-A62200266	Homo sapiens	VCAP	In Vitro	10 uM	6hr	0.0229885	6.21493	2.99e-08	0.77039
L1000_CPC014_HA1E_6H	Characteristic direction	Sphingosine	Homo sapiens	HA1E	In Vitro	10 uM	6hr	0.0229885	6.21493	2.99e-08	0.77039
L1000_CPC014_PC3_6H	Characteristic direction	Taurocholic-acid	Homo sapiens	PC3	In Vitro	10 uM	6hr	0.0229885	6.21493	2.99e-08	0.77039
L1000_CPC014_SKB_24H	Characteristic direction	Alitretinoin	Homo sapiens	SKB	In Vitro	10 uM	24hr	0.0229885	6.21493	2.99e-08	0.77039
L1000_CPC014_VCAP_24H	Characteristic direction	VX-222	Homo sapiens	VCAP	In Vitro	10 uM	24hr	0.0229885	6.21493	2.99e-08	0.77039
L1000_CPC018_ASC_24H	Characteristic direction	Sirolimus	Homo sapiens	ASC	In Vitro	10 uM	24hr	0.0229885	6.21493	2.99e-08	0.77039
L1000_DOS026_VCAP_6H	Characteristic direction	Geldanamycin	Homo sapiens	VCAP	In Vitro	10 uM	6hr	0.0229885	6.21493	2.99e-08	0.77039
L1000_HOG001_A549_24H	Characteristic direction	Wortmannin	Homo sapiens	A549	In Vitro	1.11 uM	24hr	0.0229885	6.21493	2.99e-08	0.77039
L1000_LJP001_SKBR3_6H	Characteristic direction	BX-912	Homo sapiens	SKBR3	In Vitro	10 uM	6hr	0.0229885	6.21493	2.99e-08	0.77039
TG-GATEs	limma	Quinidine	Rattus norvegicus	liver	In Vitro	200 uM	8hr	0.0322442	1.7759	3.01e-08	0.945368
DrugMatrix_Codelink	limma	Rofecoxib	Rattus norvegicus	liver	In Vivo	limma combined	limma combined	0.0371094	2.40689	3.01e-08	0.992455
TG-GATEs	limma	Allopurinol	Rattus norvegicus	kidney	In Vivo Repeat	150 mg/kg	4d	0.0315493	1.74178	3.03e-08	0.93447
DrugMatrix_Codelink	limma	Rifampin	Rattus norvegicus	kidney	In Vivo	99 mg/kg	24hr	0.036626	2.25786	3.09e-08	0.990359
L1000_CPC001_HA1E_24H	Characteristic direction	Lawsone	Homo sapiens	HA1E	In Vitro	10 uM	24hr	0.0225225	6.70855	3.1e-08	0.749589
L1000_CPC001_HCC515_24H	Characteristic direction	Homoharringtonine	Homo sapiens	HCC515	In Vitro	10 uM	24hr	0.0225225	6.70855	3.1e-08	0.749589
L1000_CPC001_PC3_24H	Characteristic direction	Ginsenoside	Homo sapiens	PC3	In Vitro	10 uM	24hr	0.0225225	6.70855	3.1e-08	0.749589
L1000_CPC002_VCAP_24H	Characteristic direction	Isorotenone	Homo sapiens	VCAP	In Vitro	10 uM	24hr	0.0225225	6.70855	3.1e-08	0.749589
L1000_CPC002_VCAP_24H	Characteristic direction	Papaverine	Homo sapiens	VCAP	In Vitro	10 uM	24hr	0.0225225	6.70855	3.1e-08	0.749589
L1000_CPC004_HA1E_24H	Characteristic direction	Immethridine	Homo sapiens	HA1E	In Vitro	10 uM	24hr	0.0225225	6.70855	3.1e-08	0.749589
L1000_CPC004_HA1E_6H	Characteristic direction	AMG-9810	Homo sapiens	HA1E	In Vitro	10 uM	6hr	0.0225225	6.70855	3.1e-08	0.749589
L1000_CPC004_HA1E_6H	Characteristic direction	Forskolin	Homo sapiens	HA1E	In Vitro	10 uM	6hr	0.0225225	6.70855	3.1e-08	0.749589
L1000_CPC004_HEPG2_6H	Characteristic direction	Piperlongumine	Homo sapiens	HEPG2	In Vitro	10 uM	6hr	0.0225225	6.70855	3.1e-08	0.749589
L1000_CPC004_HEPG2_6H	Characteristic direction	Cycloheximide	Homo sapiens	HEPG2	In Vitro	10 uM	6hr	0.0225225	6.70855	3.1e-08	0.749589
L1000_CPC005_MCF7_6H	Characteristic direction	Chelidonine	Homo sapiens	MCF7	In Vitro	10 uM	6hr	0.0225225	6.70855	3.1e-08	0.749589
L1000_CPC005_PC3_24H	Characteristic direction	NS-3694	Homo sapiens	PC3	In Vitro	10 uM	24hr	0.0225225	6.70855	3.1e-08	0.749589
L1000_CPC006_CL34_6H	Characteristic direction	HLI-373	Homo sapiens	CL34	In Vitro	10 uM	6hr	0.0225225	6.70855	3.1e-08	0.749589
L1000_CPC006_HA1E_24H	Characteristic direction	Veliparib	Homo sapiens	HA1E	In Vitro	10 uM	24hr	0.0225225	6.70855	3.1e-08	0.749589
L1000_CPC006_HCT116_6H	Characteristic direction	Tosedostat	Homo sapiens	HCT116	In Vitro	80 uM	6hr	0.0225225	6.70855	3.1e-08	0.749589
L1000_CPC007_A549_24H	Characteristic direction	Geldanamycin	Homo sapiens	A549	In Vitro	10 uM	24hr	0.0225225	6.70855	3.1e-08	0.749589
L1000_CPC007_A549_6H	Characteristic direction	FU-JMBII227B	Homo sapiens	A549	In Vitro	10 uM	6hr	0.0225225	6.70855	3.1e-08	0.749589
L1000_CPC007_HA1E_6H	Characteristic direction	BRD-K68102868	Homo sapiens	HA1E	In Vitro	10 uM	6hr	0.0225225	6.70855	3.1e-08	0.749589
L1000_CPC007_HT29_24H	Characteristic direction	BRD-K56697208	Homo sapiens	HT29	In Vitro	10 uM	24hr	0.0225225	6.70855	3.1e-08	0.749589
L1000_CPC007_PC3_6H	Characteristic direction	BRD-K06748700	Homo sapiens	PC3	In Vitro	10 uM	6hr	0.0225225	6.70855	3.1e-08	0.749589
L1000_CPC007_PC3_6H	Characteristic direction	BRD-K73610817	Homo sapiens	PC3	In Vitro	10 uM	6hr	0.0225225	6.70855	3.1e-08	0.749589
L1000_CPC008_A549_6H	Characteristic direction	BRD-K48844671	Homo sapiens	A549	In Vitro	10 uM	6hr	0.0225225	6.70855	3.1e-08	0.749589
L1000_CPC008_MCF7_24H	Characteristic direction	BRD-A31946439	Homo sapiens	MCF7	In Vitro	10 uM	24hr	0.0225225	6.70855	3.1e-08	0.749589
L1000_CPC008_PC3_24H	Characteristic direction	BRD-A43805296	Homo sapiens	PC3	In Vitro	10 uM	24hr	0.0225225	6.70855	3.1e-08	0.749589
L1000_CPC009_VCAP_24H	Characteristic direction	BRD-K65148867	Homo sapiens	VCAP	In Vitro	10 uM	24hr	0.0225225	6.70855	3.1e-08	0.749589
L1000_CPC012_A375_6H	Characteristic direction	Alitretinoin	Homo sapiens	A375	In Vitro	10 uM	6hr	0.0225225	6.70855	3.1e-08	0.749589
L1000_CPC012_NEU_24H	Characteristic direction	Fludarabine	Homo sapiens	NEU	In Vitro	10 uM	24hr	0.0225225	6.70855	3.1e-08	0.749589
L1000_CPC013_A375_6H	Characteristic direction	BRD-A74699940	Homo sapiens	A375	In Vitro	10 uM	6hr	0.0225225	6.70855	3.1e-08	0.749589
L1000_CPC013_NEU_24H	Characteristic direction	KI-16425	Homo sapiens	NEU	In Vitro	10 uM	24hr	0.0225225	6.70855	3.1e-08	0.749589
L1000_CPC014_A375_6H	Characteristic direction	BCI-hydrochloride	Homo sapiens	A375	In Vitro	10 uM	6hr	0.0225225	6.70855	3.1e-08	0.749589
L1000_CPC014_MCF7_6H	Characteristic direction	Vinorelbine	Homo sapiens	MCF7	In Vitro	10 uM	6hr	0.0225225	6.70855	3.1e-08	0.749589
L1000_CPC014_NPC_24H	Characteristic direction	Sirolimus	Homo sapiens	NPC	In Vitro	10 uM	24hr	0.0225225	6.70855	3.1e-08	0.749589
L1000_CPC014_PC3_24H	Characteristic direction	7,8-dihydro-L-biopterin	Homo sapiens	PC3	In Vitro	10 uM	24hr	0.0225225	6.70855	3.1e-08	0.749589
L1000_CPC014_VCAP_24H	Characteristic direction	WYE-354	Homo sapiens	VCAP	In Vitro	10 uM	24hr	0.0225225	6.70855	3.1e-08	0.749589
L1000_CPC014_VCAP_24H	Characteristic direction	STK-397047	Homo sapiens	VCAP	In Vitro	10 uM	24hr	0.0225225	6.70855	3.1e-08	0.749589
L1000_CPC020_HT29_6H	Characteristic direction	Griseofulvin	Homo sapiens	HT29	In Vitro	10 uM	6hr	0.0225225	6.70855	3.1e-08	0.749589
L1000_CPD001_MCF7_6H	Characteristic direction	Loxapine	Homo sapiens	MCF7	In Vitro	10 uM	6hr	0.0225225	6.70855	3.1e-08	0.749589
L1000_DOSBIO001_MCF7_24H	Characteristic direction	Fulvestrant	Homo sapiens	MCF7	In Vitro	0.37037 uM	24hr	0.0225225	6.70855	3.1e-08	0.749589
L1000_HOG003_MCF7_6H	Characteristic direction	Alvocidib	Homo sapiens	MCF7	In Vitro	0.0412 uM	6hr	0.0225225	6.70855	3.1e-08	0.749589
L1000_LJP001_HS578T_24H	Characteristic direction	GDC-0941	Homo sapiens	HS578T	In Vitro	2 uM	24hr	0.0225225	6.70855	3.1e-08	0.749589
L1000_RAD001_PC3_6H	Characteristic direction	Gefitinib	Homo sapiens	PC3	In Vitro	10 uM	6hr	0.0225225	6.70855	3.1e-08	0.749589
TG-GATEs	limma	Propranolol	Rattus norvegicus	liver	In Vivo Repeat	limma combined	limma combined	0.03207	1.76631	3.1e-08	0.942713
L1000_CPC002_VCAP_6H	Characteristic direction	BP-554	Homo sapiens	VCAP	In Vitro	10 uM	6hr	0.021978	7.33871	3.11e-08	0.721748
L1000_CPC005_MCF7_24H	Characteristic direction	Ethotoin	Homo sapiens	MCF7	In Vitro	10 uM	24hr	0.021978	7.33871	3.11e-08	0.721748
L1000_CPC013_MCF7_24H	Characteristic direction	BRD-K36591038	Homo sapiens	MCF7	In Vitro	10 uM	24hr	0.021978	7.33871	3.11e-08	0.721748
L1000_CPC013_MCF7_6H	Characteristic direction	ST-4075437	Homo sapiens	MCF7	In Vitro	10 uM	6hr	0.021978	7.33871	3.11e-08	0.721748
L1000_CPC014_HT29_6H	Characteristic direction	Ruxolitinib	Homo sapiens	HT29	In Vitro	10 uM	6hr	0.021978	7.33871	3.11e-08	0.721748
L1000_LJP001_SKBR3_6H	Characteristic direction	PD-184352	Homo sapiens	SKBR3	In Vitro	10 uM	6hr	0.021978	7.33871	3.11e-08	0.721748
L1000_LJP002_MCF10A_6H	Characteristic direction	AZD-8330	Homo sapiens	MCF10A	In Vitro	0.08 uM	6hr	0.021978	7.33871	3.11e-08	0.721748
DrugMatrix_Codelink	limma	Sulindac	Rattus norvegicus	liver	In Vivo	23 mg/kg	5d	0.0373333	2.8095	3.14e-08	0.993503
L1000_CPC001_PC3_24H	Characteristic direction	Diphenyleneiodonium	Homo sapiens	PC3	In Vitro	10 uM	24hr	0.0233196	5.77002	3.15e-08	0.785648
L1000_CPC002_PC3_6H	Characteristic direction	Cymarin	Homo sapiens	PC3	In Vitro	10 uM	6hr	0.0233196	5.77002	3.15e-08	0.785648
L1000_CPC003_HA1E_6H	Characteristic direction	CGP-71683	Homo sapiens	HA1E	In Vitro	10 uM	6hr	0.0233196	5.77002	3.15e-08	0.785648
L1000_CPC006_HT29_24H	Characteristic direction	Loperamide	Homo sapiens	HT29	In Vitro	10 uM	24hr	0.0233196	5.77002	3.15e-08	0.785648
L1000_CPC007_A375_24H	Characteristic direction	BRD-A43126523	Homo sapiens	A375	In Vitro	10 uM	24hr	0.0233196	5.77002	3.15e-08	0.785648
L1000_CPC008_VCAP_6H	Characteristic direction	BRD-K39507792	Homo sapiens	VCAP	In Vitro	10 uM	6hr	0.0233196	5.77002	3.15e-08	0.785648
L1000_CPC010_MCF7_24H	Characteristic direction	Raltitrexed	Homo sapiens	MCF7	In Vitro	10 uM	24hr	0.0233196	5.77002	3.15e-08	0.785648
L1000_CPC011_A549_24H	Characteristic direction	Ipriflavone	Homo sapiens	A549	In Vitro	10 uM	24hr	0.0233196	5.77002	3.15e-08	0.785648
L1000_CPD001_MCF7_24H	Characteristic direction	Homochlorcyclizine	Homo sapiens	MCF7	In Vitro	10 uM	24hr	0.0233196	5.77002	3.15e-08	0.785648
TG-GATEs	limma	Methylene dianiline	Homo sapiens	liver	In Vitro	600 uM	8hr	0.0232701	2.94377	3.15e-08	0.783746
DrugMatrix_Affy	limma	Vinblastine	Rattus norvegicus	liver	In Vivo	limma combined	limma combined	0.034282	1.92218	3.15e-08	0.972405
DrugMatrix_Codelink	limma	Fluphenazine	Rattus norvegicus	liver	In Vivo	limma combined	limma combined	0.036019	2.13691	3.17e-08	0.985888
L1000_ASG001_MCF7_24H	Characteristic direction	Valproic-acid	Homo sapiens	MCF7	In Vitro	10 uM	24hr	0.0229555	6.1874	3.17e-08	0.768907
L1000_CPC001_HA1E_24H	Characteristic direction	RS-504393	Homo sapiens	HA1E	In Vitro	10 uM	24hr	0.0229555	6.1874	3.17e-08	0.768907
L1000_CPC001_PC3_24H	Characteristic direction	PD-166793	Homo sapiens	PC3	In Vitro	10 uM	24hr	0.0229555	6.1874	3.17e-08	0.768907
L1000_CPC002_VCAP_6H	Characteristic direction	Irinotecan	Homo sapiens	VCAP	In Vitro	10 uM	6hr	0.0229555	6.1874	3.17e-08	0.768907
L1000_CPC004_MCF7_6H	Characteristic direction	Lobendazole	Homo sapiens	MCF7	In Vitro	10 uM	6hr	0.0229555	6.1874	3.17e-08	0.768907
L1000_CPC005_A375_24H	Characteristic direction	Triamcinolone	Homo sapiens	A375	In Vitro	10 uM	24hr	0.0229555	6.1874	3.17e-08	0.768907
L1000_CPC006_SW620_6H	Characteristic direction	ISOX	Homo sapiens	SW620	In Vitro	10 uM	6hr	0.0229555	6.1874	3.17e-08	0.768907
L1000_CPC009_PC3_24H	Characteristic direction	Thiothixene	Homo sapiens	PC3	In Vitro	10 uM	24hr	0.0229555	6.1874	3.17e-08	0.768907
L1000_CPC010_VCAP_6H	Characteristic direction	BRD-A68065211	Homo sapiens	VCAP	In Vitro	10 uM	6hr	0.0229555	6.1874	3.17e-08	0.768907
L1000_CPC010_VCAP_6H	Characteristic direction	BRD-K06765193	Homo sapiens	VCAP	In Vitro	10 uM	6hr	0.0229555	6.1874	3.17e-08	0.768907
L1000_CPC014_A549_6H	Characteristic direction	EMF-sumo1-7	Homo sapiens	A549	In Vitro	10 uM	6hr	0.0229555	6.1874	3.17e-08	0.768907
L1000_CPC014_PC3_6H	Characteristic direction	NU-7441	Homo sapiens	PC3	In Vitro	10 uM	6hr	0.0229555	6.1874	3.17e-08	0.768907
L1000_CPC014_VCAP_24H	Characteristic direction	BRD-K23841751	Homo sapiens	VCAP	In Vitro	10 uM	24hr	0.0229555	6.1874	3.17e-08	0.768907
L1000_CPC014_VCAP_24H	Characteristic direction	Androstenedione	Homo sapiens	VCAP	In Vitro	10 uM	24hr	0.0229555	6.1874	3.17e-08	0.768907
L1000_CPC020_HCC515_6H	Characteristic direction	Etomidate	Homo sapiens	HCC515	In Vitro	10 uM	6hr	0.0229555	6.1874	3.17e-08	0.768907
L1000_CPC020_VCAP_24H	Characteristic direction	Danazol	Homo sapiens	VCAP	In Vitro	10 uM	24hr	0.0229555	6.1874	3.17e-08	0.768907
L1000_DOSBIO002_A375_24H	Characteristic direction	Troglitazone	Homo sapiens	A375	In Vitro	1.11111 uM	24hr	0.0229555	6.1874	3.17e-08	0.768907
L1000_HOG001_A549_24H	Characteristic direction	Sildenafil	Homo sapiens	A549	In Vitro	0.1235 uM	24hr	0.0229555	6.1874	3.17e-08	0.768907
L1000_LJP001_HS578T_24H	Characteristic direction	GW-843682X	Homo sapiens	HS578T	In Vitro	2 uM	24hr	0.0229555	6.1874	3.17e-08	0.768907
L1000_LJP001_MCF7_24H	Characteristic direction	Crizotinib	Homo sapiens	MCF7	In Vitro	10 uM	24hr	0.0229555	6.1874	3.17e-08	0.768907
L1000_LJP002_BT20_6H	Characteristic direction	GSK-2126458	Homo sapiens	BT20	In Vitro	0.4 uM	6hr	0.0229555	6.1874	3.17e-08	0.768907
L1000_LJP002_MCF10A_24H	Characteristic direction	GSK-1059615	Homo sapiens	MCF10A	In Vitro	2 uM	24hr	0.0229555	6.1874	3.17e-08	0.768907
L1000_PCLB001_MCF7_24H	Characteristic direction	Sulforaphane	Homo sapiens	MCF7	In Vitro	10 uM	24hr	0.0229555	6.1874	3.17e-08	0.768907
L1000_PCLB001_MCF7_6H	Characteristic direction	SJB-shh-31	Homo sapiens	MCF7	In Vitro	3.33 uM	6hr	0.0229555	6.1874	3.17e-08	0.768907
L1000_CPC013_MCF7_6H	Characteristic direction	ST-4066738	Homo sapiens	MCF7	In Vitro	10 uM	6hr	0.0213115	8.11533	3.17e-08	0.686366
DrugMatrix_Affy	limma	Chloroform	Rattus norvegicus	liver	In Vivo	600 mg/kg	24hr	0.0319803	1.76142	3.19e-08	0.941107
TG-GATEs	limma	Mexiletine	Rattus norvegicus	liver	In Vivo Repeat	limma combined	limma combined	0.032634	1.79772	3.2e-08	0.951726
L1000_CPC013_HT29_6H	Characteristic direction	ON-01910	Homo sapiens	HT29	In Vitro	10 uM	6hr	0.0235911	5.40852	3.22e-08	0.797748
L1000_DOS029_VCAP_24H	Characteristic direction	Withaferin-a	Homo sapiens	VCAP	In Vitro	10 uM	24hr	0.0235911	5.40852	3.22e-08	0.797748
TG-GATEs	limma	Fenofibrate	Rattus norvegicus	liver	In Vivo Single	1000 mg/kg	24hr	0.0339969	1.89677	3.27e-08	0.96947
TG-GATEs	limma	Bromoethylamine	Rattus norvegicus	liver	In Vitro	limma combined	limma combined	0.0332978	1.84159	3.29e-08	0.960388
TG-GATEs	limma	Etoposide	Rattus norvegicus	liver	In Vitro	350 uM	8hr	0.0336374	1.86718	3.29e-08	0.965069
TG-GATEs	limma	N-methyl-n-nitrosourea	Homo sapiens	liver	In Vitro	6000 uM	8hr	0.0227153	2.73598	3.29e-08	0.758257
TG-GATEs	limma	Naphthyl isothiocyanate	Homo sapiens	liver	In Vitro	200 uM	24hr	0.0221019	2.55405	3.29e-08	0.728321
GSE50831, GSE73935	Characteristic direction	Paclitaxel	Homo sapiens	ovary	PharmOmics meta	PharmOmics meta	PharmOmics meta	0.0224888	6.67433	3.3e-08	0.747865
GSE50831, GSE73935	Characteristic direction	Tubulin depolymerization inhibitor	Homo sapiens	ovary	PharmOmics meta	PharmOmics meta	PharmOmics meta	0.0224888	6.67433	3.3e-08	0.747865
L1000_CPC002_VCAP_24H	Characteristic direction	SC-68376	Homo sapiens	VCAP	In Vitro	10 uM	24hr	0.0224888	6.67433	3.3e-08	0.747865
L1000_CPC004_A375_6H	Characteristic direction	Praziquantel	Homo sapiens	A375	In Vitro	10 uM	6hr	0.0224888	6.67433	3.3e-08	0.747865
L1000_CPC005_A375_6H	Characteristic direction	Fluorometholone	Homo sapiens	A375	In Vitro	10 uM	6hr	0.0224888	6.67433	3.3e-08	0.747865
L1000_CPC005_HA1E_6H	Characteristic direction	Periplocymarin	Homo sapiens	HA1E	In Vitro	10 uM	6hr	0.0224888	6.67433	3.3e-08	0.747865
L1000_CPC005_VCAP_24H	Characteristic direction	Cimaterol	Homo sapiens	VCAP	In Vitro	10 uM	24hr	0.0224888	6.67433	3.3e-08	0.747865
L1000_CPC006_A375_24H	Characteristic direction	PI-103	Homo sapiens	A375	In Vitro	11.1 uM	24hr	0.0224888	6.67433	3.3e-08	0.747865
L1000_CPC006_HCC515_6H	Characteristic direction	ARG-CSC-91	Homo sapiens	HCC515	In Vitro	10 uM	6hr	0.0224888	6.67433	3.3e-08	0.747865
L1000_CPC006_NCIH1694_6H	Characteristic direction	CT-200783	Homo sapiens	NCIH1694	In Vitro	10 uM	6hr	0.0224888	6.67433	3.3e-08	0.747865
L1000_CPC006_VCAP_6H	Characteristic direction	Chaetocin	Homo sapiens	VCAP	In Vitro	0.08 uM	6hr	0.0224888	6.67433	3.3e-08	0.747865
L1000_CPC011_MCF7_24H	Characteristic direction	Clobenpropit	Homo sapiens	MCF7	In Vitro	10 uM	24hr	0.0224888	6.67433	3.3e-08	0.747865
L1000_CPC012_VCAP_6H	Characteristic direction	BRD-K62459624	Homo sapiens	VCAP	In Vitro	10 uM	6hr	0.0224888	6.67433	3.3e-08	0.747865
L1000_CPC013_MCF7_24H	Characteristic direction	Tozasertib	Homo sapiens	MCF7	In Vitro	10 uM	24hr	0.0224888	6.67433	3.3e-08	0.747865
L1000_CPC013_VCAP_6H	Characteristic direction	Belinostat	Homo sapiens	VCAP	In Vitro	10 uM	6hr	0.0224888	6.67433	3.3e-08	0.747865
L1000_CPC014_VCAP_24H	Characteristic direction	Withaferin-a	Homo sapiens	VCAP	In Vitro	10 uM	24hr	0.0224888	6.67433	3.3e-08	0.747865
L1000_CPC015_A375_6H	Characteristic direction	Betamethasone	Homo sapiens	A375	In Vitro	10 uM	6hr	0.0224888	6.67433	3.3e-08	0.747865
L1000_CPC016_NEU_24H	Characteristic direction	Geldanamycin	Homo sapiens	NEU	In Vitro	10 uM	24hr	0.0224888	6.67433	3.3e-08	0.747865
L1000_CPC020_PC3_24H	Characteristic direction	Epinephrine	Homo sapiens	PC3	In Vitro	10 uM	24hr	0.0224888	6.67433	3.3e-08	0.747865
L1000_ERG005_VCAP_6H	Characteristic direction	Troglitazone	Homo sapiens	VCAP	In Vitro	20 uM	6hr	0.0224888	6.67433	3.3e-08	0.747865
L1000_ERG014_VCAP_24H	Characteristic direction	Vorinostat	Homo sapiens	VCAP	In Vitro	0.4 uM	24hr	0.0224888	6.67433	3.3e-08	0.747865
L1000_HDAC001_PC3_6H	Characteristic direction	Vorinostat	Homo sapiens	PC3	In Vitro	10 uM	6hr	0.0224888	6.67433	3.3e-08	0.747865
L1000_HOG002_MCF7_24H	Characteristic direction	Niclosamide	Homo sapiens	MCF7	In Vitro	0.1235 uM	24hr	0.0224888	6.67433	3.3e-08	0.747865
L1000_HOG003_MCF7_6H	Characteristic direction	Wortmannin	Homo sapiens	MCF7	In Vitro	0.0045 uM	6hr	0.0224888	6.67433	3.3e-08	0.747865
L1000_LJP001_MCF10A_24H	Characteristic direction	AT-7519	Homo sapiens	MCF10A	In Vitro	0.08 uM	24hr	0.0224888	6.67433	3.3e-08	0.747865
L1000_LJP002_HS578T_24H	Characteristic direction	Ibrutinib	Homo sapiens	HS578T	In Vitro	10 uM	24hr	0.0224888	6.67433	3.3e-08	0.747865
L1000_CPC003_VCAP_24H	Characteristic direction	NSC-3852	Homo sapiens	VCAP	In Vitro	10 uM	24hr	0.0232877	5.74769	3.32e-08	0.783924
L1000_CPC006_MCF7_6H	Characteristic direction	Niclosamide	Homo sapiens	MCF7	In Vitro	10 uM	6hr	0.0232877	5.74769	3.32e-08	0.783924
L1000_CPC007_A549_24H	Characteristic direction	BRD-K22546959	Homo sapiens	A549	In Vitro	10 uM	24hr	0.0232877	5.74769	3.32e-08	0.783924
L1000_CPC011_A549_6H	Characteristic direction	Disulfiram	Homo sapiens	A549	In Vitro	10 uM	6hr	0.0232877	5.74769	3.32e-08	0.783924
L1000_CPC013_HA1E_6H	Characteristic direction	TG100-115	Homo sapiens	HA1E	In Vitro	10 uM	6hr	0.0232877	5.74769	3.32e-08	0.783924
L1000_CPC013_VCAP_24H	Characteristic direction	BRD-K66359319	Homo sapiens	VCAP	In Vitro	10 uM	24hr	0.0232877	5.74769	3.32e-08	0.783924
L1000_CPC014_ASC_24H	Characteristic direction	Verrucarin-a	Homo sapiens	ASC	In Vitro	10 uM	24hr	0.0232877	5.74769	3.32e-08	0.783924
L1000_CPC014_HT29_6H	Characteristic direction	Dovitinib	Homo sapiens	HT29	In Vitro	10 uM	6hr	0.0232877	5.74769	3.32e-08	0.783924
L1000_CPD003_PC3_6H	Characteristic direction	Gatifloxacin	Homo sapiens	PC3	In Vitro	10 uM	6hr	0.0232877	5.74769	3.32e-08	0.783924
L1000_LJP002_MDAMB231_6H	Characteristic direction	LDN-193189	Homo sapiens	MDAMB231	In Vitro	10 uM	6hr	0.0232877	5.74769	3.32e-08	0.783924
TG-GATEs	limma	Omeprazole	Rattus norvegicus	liver	In Vivo Repeat	1000 mg/kg	4d	0.0359848	2.13409	3.32e-08	0.985539
L1000_CPC001_PC3_24H	Characteristic direction	Melperone	Homo sapiens	PC3	In Vitro	10 uM	24hr	0.0219436	7.29495	3.33e-08	0.719976
L1000_CPC004_HT29_6H	Characteristic direction	Candesartan	Homo sapiens	HT29	In Vitro	10 uM	6hr	0.0219436	7.29495	3.33e-08	0.719976
L1000_CPC005_HA1E_24H	Characteristic direction	Chelidonine	Homo sapiens	HA1E	In Vitro	10 uM	24hr	0.0219436	7.29495	3.33e-08	0.719976
L1000_CPC006_HT29_6H	Characteristic direction	Fostamatinib	Homo sapiens	HT29	In Vitro	10 uM	6hr	0.0219436	7.29495	3.33e-08	0.719976
L1000_CPC006_THP1_6H	Characteristic direction	CHEMBL-399379	Homo sapiens	THP1	In Vitro	80 uM	6hr	0.0219436	7.29495	3.33e-08	0.719976
L1000_CPC008_HEPG2_6H	Characteristic direction	BRD-K53032901	Homo sapiens	HEPG2	In Vitro	10 uM	6hr	0.0219436	7.29495	3.33e-08	0.719976
L1000_CPC008_VCAP_24H	Characteristic direction	BRD-K93623501	Homo sapiens	VCAP	In Vitro	10 uM	24hr	0.0219436	7.29495	3.33e-08	0.719976
L1000_CPC013_A549_24H	Characteristic direction	Trichostatin-a	Homo sapiens	A549	In Vitro	10 uM	24hr	0.0219436	7.29495	3.33e-08	0.719976
L1000_CPC014_HA1E_6H	Characteristic direction	BCI-hydrochloride	Homo sapiens	HA1E	In Vitro	10 uM	6hr	0.0219436	7.29495	3.33e-08	0.719976
L1000_ERG005_VCAP_48H	Characteristic direction	Tretinoin	Homo sapiens	VCAP	In Vitro	1 uM	2d	0.0219436	7.29495	3.33e-08	0.719976
L1000_ERG011_VCAP_24H	Characteristic direction	LY-294002	Homo sapiens	VCAP	In Vitro	10 uM	24hr	0.0219436	7.29495	3.33e-08	0.719976
L1000_CPC001_HA1E_24H	Characteristic direction	Isoflupredone	Homo sapiens	HA1E	In Vitro	10 uM	24hr	0.0229226	6.16011	3.36e-08	0.767651
L1000_CPC001_HCC515_6H	Characteristic direction	Tosyllysyl-chloromethyl-ketone	Homo sapiens	HCC515	In Vitro	10 uM	6hr	0.0229226	6.16011	3.36e-08	0.767651
L1000_CPC003_HA1E_6H	Characteristic direction	NSC-3852	Homo sapiens	HA1E	In Vitro	10 uM	6hr	0.0229226	6.16011	3.36e-08	0.767651
L1000_CPC003_HCC515_24H	Characteristic direction	Hydrocortisone	Homo sapiens	HCC515	In Vitro	10 uM	24hr	0.0229226	6.16011	3.36e-08	0.767651
L1000_CPC003_HCC515_6H	Characteristic direction	Thiothixene	Homo sapiens	HCC515	In Vitro	10 uM	6hr	0.0229226	6.16011	3.36e-08	0.767651
L1000_CPC003_PC3_24H	Characteristic direction	LE-135	Homo sapiens	PC3	In Vitro	10 uM	24hr	0.0229226	6.16011	3.36e-08	0.767651
L1000_CPC004_HEPG2_6H	Characteristic direction	Sappanone-a	Homo sapiens	HEPG2	In Vitro	10 uM	6hr	0.0229226	6.16011	3.36e-08	0.767651
L1000_CPC004_VCAP_24H	Characteristic direction	Benzylpenicillin	Homo sapiens	VCAP	In Vitro	10 uM	24hr	0.0229226	6.16011	3.36e-08	0.767651
L1000_CPC006_A375_6H	Characteristic direction	Nutlin-3	Homo sapiens	A375	In Vitro	44.4 uM	6hr	0.0229226	6.16011	3.36e-08	0.767651
L1000_CPC006_MDST8_6H	Characteristic direction	AS-605240	Homo sapiens	MDST8	In Vitro	10 uM	6hr	0.0229226	6.16011	3.36e-08	0.767651
L1000_CPC006_PC3_6H	Characteristic direction	Methylene-blue	Homo sapiens	PC3	In Vitro	10 uM	6hr	0.0229226	6.16011	3.36e-08	0.767651
L1000_CPC006_VCAP_6H	Characteristic direction	Elesclomol	Homo sapiens	VCAP	In Vitro	10 uM	6hr	0.0229226	6.16011	3.36e-08	0.767651
L1000_CPC010_PC3_24H	Characteristic direction	Secoisolariciresinol	Homo sapiens	PC3	In Vitro	10 uM	24hr	0.0229226	6.16011	3.36e-08	0.767651
L1000_CPC012_VCAP_24H	Characteristic direction	BAS-00535043	Homo sapiens	VCAP	In Vitro	10 uM	24hr	0.0229226	6.16011	3.36e-08	0.767651
L1000_CPC013_HT29_6H	Characteristic direction	ZSTK-474	Homo sapiens	HT29	In Vitro	10 uM	6hr	0.0229226	6.16011	3.36e-08	0.767651
L1000_CPC014_HEPG2_6H	Characteristic direction	HC-toxin	Homo sapiens	HEPG2	In Vitro	10 uM	6hr	0.0229226	6.16011	3.36e-08	0.767651
L1000_CPC020_MCF7_6H	Characteristic direction	Medroxyprogesterone	Homo sapiens	MCF7	In Vitro	10 uM	6hr	0.0229226	6.16011	3.36e-08	0.767651
L1000_CPC020_VCAP_24H	Characteristic direction	Raloxifene	Homo sapiens	VCAP	In Vitro	10 uM	24hr	0.0229226	6.16011	3.36e-08	0.767651
L1000_DOSBIO002_MCF7_24H	Characteristic direction	Vorinostat	Homo sapiens	MCF7	In Vitro	1.11111 uM	24hr	0.0229226	6.16011	3.36e-08	0.767651
L1000_HOG001_A549_24H	Characteristic direction	Wortmannin	Homo sapiens	A549	In Vitro	10 uM	24hr	0.0229226	6.16011	3.36e-08	0.767651
L1000_HOG002_MCF7_24H	Characteristic direction	Tanespimycin	Homo sapiens	MCF7	In Vitro	10 uM	24hr	0.0229226	6.16011	3.36e-08	0.767651
L1000_LJP001_MCF7_24H	Characteristic direction	SB-590885	Homo sapiens	MCF7	In Vitro	2 uM	24hr	0.0229226	6.16011	3.36e-08	0.767651
L1000_LJP001_SKBR3_6H	Characteristic direction	BMS-345541	Homo sapiens	SKBR3	In Vitro	10 uM	6hr	0.0229226	6.16011	3.36e-08	0.767651
L1000_LJP002_HS578T_24H	Characteristic direction	Pelitinib	Homo sapiens	HS578T	In Vitro	2 uM	24hr	0.0229226	6.16011	3.36e-08	0.767651
L1000_LJP002_MCF7_6H	Characteristic direction	LDN-193189	Homo sapiens	MCF7	In Vitro	10 uM	6hr	0.0229226	6.16011	3.36e-08	0.767651
L1000_LJP002_MDAMB231_6H	Characteristic direction	XMD-892	Homo sapiens	MDAMB231	In Vitro	10 uM	6hr	0.0229226	6.16011	3.36e-08	0.767651
DrugMatrix_Affy	limma	Crotamiton	Rattus norvegicus	liver	In Vivo	750 mg/kg	24hr	0.0333333	1.84413	3.37e-08	0.961052
DrugMatrix_Codelink	limma	Valdecoxib	Rattus norvegicus	kidney	In Vivo	404 mg/kg	3d	0.0354314	2.05151	3.39e-08	0.981766
DrugMatrix_Affy	limma	Carmustine	Rattus norvegicus	liver	In Vivo	16 mg/kg	5d	0.0336182	1.86573	3.41e-08	0.96458
DrugMatrix_Affy	limma	Nimesulide	Rattus norvegicus	liver	In Vitro	61.7 uM	24hr	0.0310463	1.71954	3.42e-08	0.925038
L1000_DOS002_VCAP_6H	Characteristic direction	Geldanamycin	Homo sapiens	VCAP	In Vitro	10 uM	6hr	0.0212766	8.0576	3.43e-08	0.683788
DrugMatrix_Codelink	limma	Sodium arsenite	Rattus norvegicus	kidney	In Vivo	limma combined	limma combined	0.0347826	1.97355	3.44e-08	0.977644
DrugMatrix_Codelink	limma	Allopurinol	Rattus norvegicus	kidney	In Vivo	175 mg/kg	3d	0.0352423	2.02743	3.46e-08	0.980788
L1000_CPC003_VCAP_24H	Characteristic direction	R-96544	Homo sapiens	VCAP	In Vitro	10 uM	24hr	0.0232558	5.72553	3.49e-08	0.782909
L1000_CPC009_PC3_6H	Characteristic direction	Vorinostat	Homo sapiens	PC3	In Vitro	10 uM	6hr	0.0232558	5.72553	3.49e-08	0.782909
L1000_CPC014_MCF7_24H	Characteristic direction	APHA-compound-8	Homo sapiens	MCF7	In Vitro	10 uM	24hr	0.0232558	5.72553	3.49e-08	0.782909
L1000_CPC017_ASC_24H	Characteristic direction	Geldanamycin	Homo sapiens	ASC	In Vitro	10 uM	24hr	0.0232558	5.72553	3.49e-08	0.782909
L1000_DEB001_MCF7_6H	Characteristic direction	Eriodictyol	Homo sapiens	MCF7	In Vitro	10 uM	6hr	0.0232558	5.72553	3.49e-08	0.782909
L1000_DOS008_VCAP_6H	Characteristic direction	Vorinostat	Homo sapiens	VCAP	In Vitro	10 uM	6hr	0.0232558	5.72553	3.49e-08	0.782909
L1000_DOS022_VCAP_6H	Characteristic direction	Trichostatin-a	Homo sapiens	VCAP	In Vitro	10 uM	6hr	0.0232558	5.72553	3.49e-08	0.782909
L1000_ERG005_VCAP_48H	Characteristic direction	Estradiol	Homo sapiens	VCAP	In Vitro	5 uM	2d	0.0232558	5.72553	3.49e-08	0.782909
L1000_LJP001_HS578T_24H	Characteristic direction	Dasatinib	Homo sapiens	HS578T	In Vitro	0.4 uM	24hr	0.0232558	5.72553	3.49e-08	0.782909
L1000_LJP001_SKBR3_24H	Characteristic direction	Lapatinib	Homo sapiens	SKBR3	In Vitro	2 uM	24hr	0.0232558	5.72553	3.49e-08	0.782909
L1000_CPC004_VCAP_24H	Characteristic direction	Venlafaxine	Homo sapiens	VCAP	In Vitro	10 uM	24hr	0.0224551	6.64045	3.52e-08	0.746431
L1000_CPC004_VCAP_24H	Characteristic direction	Protein-tyrosine-phosphatase-inhibitor-IV	Homo sapiens	VCAP	In Vitro	10 uM	24hr	0.0224551	6.64045	3.52e-08	0.746431
L1000_CPC004_VCAP_24H	Characteristic direction	Forskolin	Homo sapiens	VCAP	In Vitro	10 uM	24hr	0.0224551	6.64045	3.52e-08	0.746431
L1000_CPC005_HA1E_24H	Characteristic direction	Clioquinol	Homo sapiens	HA1E	In Vitro	10 uM	24hr	0.0224551	6.64045	3.52e-08	0.746431
L1000_CPC005_HT29_24H	Characteristic direction	Gemfibrozil	Homo sapiens	HT29	In Vitro	10 uM	24hr	0.0224551	6.64045	3.52e-08	0.746431
L1000_CPC006_A375_24H	Characteristic direction	Trichostatin-a	Homo sapiens	A375	In Vitro	10 uM	24hr	0.0224551	6.64045	3.52e-08	0.746431
L1000_CPC006_A549_24H	Characteristic direction	M2-PK-activator	Homo sapiens	A549	In Vitro	88.8 uM	24hr	0.0224551	6.64045	3.52e-08	0.746431
L1000_CPC006_HA1E_24H	Characteristic direction	Mesoridazine	Homo sapiens	HA1E	In Vitro	10 uM	24hr	0.0224551	6.64045	3.52e-08	0.746431
L1000_CPC006_MCF7_6H	Characteristic direction	RLM-2-12	Homo sapiens	MCF7	In Vitro	10 uM	6hr	0.0224551	6.64045	3.52e-08	0.746431
L1000_CPC007_A549_6H	Characteristic direction	BRD-K84203638	Homo sapiens	A549	In Vitro	10 uM	6hr	0.0224551	6.64045	3.52e-08	0.746431
L1000_CPC007_MCF7_24H	Characteristic direction	BRD-K26767475	Homo sapiens	MCF7	In Vitro	10 uM	24hr	0.0224551	6.64045	3.52e-08	0.746431
L1000_CPC007_VCAP_6H	Characteristic direction	BRD-K84203638	Homo sapiens	VCAP	In Vitro	10 uM	6hr	0.0224551	6.64045	3.52e-08	0.746431
L1000_CPC009_A549_6H	Characteristic direction	Methylprednisolone	Homo sapiens	A549	In Vitro	10 uM	6hr	0.0224551	6.64045	3.52e-08	0.746431
L1000_CPC009_HEPG2_6H	Characteristic direction	Rifapentine	Homo sapiens	HEPG2	In Vitro	10 uM	6hr	0.0224551	6.64045	3.52e-08	0.746431
L1000_CPC010_A549_6H	Characteristic direction	Toremifene	Homo sapiens	A549	In Vitro	10 uM	6hr	0.0224551	6.64045	3.52e-08	0.746431
L1000_CPC010_PC3_6H	Characteristic direction	Lofexidine	Homo sapiens	PC3	In Vitro	10 uM	6hr	0.0224551	6.64045	3.52e-08	0.746431
L1000_CPC020_PC3_24H	Characteristic direction	Dopamine	Homo sapiens	PC3	In Vitro	10 uM	24hr	0.0224551	6.64045	3.52e-08	0.746431
L1000_CPC020_PC3_6H	Characteristic direction	Orciprenaline	Homo sapiens	PC3	In Vitro	10 uM	6hr	0.0224551	6.64045	3.52e-08	0.746431
L1000_ERG017_VCAP_24H	Characteristic direction	Trichostatin-a	Homo sapiens	VCAP	In Vitro	0.33 uM	24hr	0.0224551	6.64045	3.52e-08	0.746431
L1000_HOG002_A549_24H	Characteristic direction	Sirolimus	Homo sapiens	A549	In Vitro	0.0015 uM	24hr	0.0224551	6.64045	3.52e-08	0.746431
L1000_HOG002_MCF7_6H	Characteristic direction	Homoharringtonine	Homo sapiens	MCF7	In Vitro	0.0412 uM	6hr	0.0224551	6.64045	3.52e-08	0.746431
L1000_HOG003_A549_6H	Characteristic direction	MG-132	Homo sapiens	A549	In Vitro	10.5126 uM	6hr	0.0224551	6.64045	3.52e-08	0.746431
L1000_LJP001_MDAMB231_6H	Characteristic direction	KIN001-244	Homo sapiens	MDAMB231	In Vitro	0.4 uM	6hr	0.0224551	6.64045	3.52e-08	0.746431
L1000_LJP002_HS578T_24H	Characteristic direction	TPCA-1	Homo sapiens	HS578T	In Vitro	2 uM	24hr	0.0224551	6.64045	3.52e-08	0.746431
L1000_NMH002_NPC_24H	Characteristic direction	Scriptaid	Homo sapiens	NPC	In Vitro	10 uM	24hr	0.0224551	6.64045	3.52e-08	0.746431
TG-GATEs	limma	Dexamethasone	Rattus norvegicus	liver	In Vivo Single	50 mg/kg	3hr	0.0341635	1.91232	3.53e-08	0.971357
L1000_ASG001_MCF7_24H	Characteristic direction	Trichostatin-a	Homo sapiens	MCF7	In Vitro	0.08 uM	24hr	0.0228898	6.13306	3.55e-08	0.766329
L1000_ASG001_PC3_24H	Characteristic direction	Troglitazone	Homo sapiens	PC3	In Vitro	2 uM	24hr	0.0228898	6.13306	3.55e-08	0.766329
L1000_CPC001_HA1E_24H	Characteristic direction	Aloisine	Homo sapiens	HA1E	In Vitro	10 uM	24hr	0.0228898	6.13306	3.55e-08	0.766329
L1000_CPC001_HCC515_6H	Characteristic direction	Scopolamine	Homo sapiens	HCC515	In Vitro	10 uM	6hr	0.0228898	6.13306	3.55e-08	0.766329
L1000_CPC002_VCAP_24H	Characteristic direction	Dihydroergocristine	Homo sapiens	VCAP	In Vitro	10 uM	24hr	0.0228898	6.13306	3.55e-08	0.766329
L1000_CPC003_VCAP_6H	Characteristic direction	Tyrphostin-AG-555	Homo sapiens	VCAP	In Vitro	10 uM	6hr	0.0228898	6.13306	3.55e-08	0.766329
L1000_CPC004_PC3_6H	Characteristic direction	Diltiazem	Homo sapiens	PC3	In Vitro	10 uM	6hr	0.0228898	6.13306	3.55e-08	0.766329
L1000_CPC005_A549_6H	Characteristic direction	Fluorometholone	Homo sapiens	A549	In Vitro	10 uM	6hr	0.0228898	6.13306	3.55e-08	0.766329
L1000_CPC005_MCF7_6H	Characteristic direction	Dipropyl-dopamine	Homo sapiens	MCF7	In Vitro	10 uM	6hr	0.0228898	6.13306	3.55e-08	0.766329
L1000_CPC005_VCAP_6H	Characteristic direction	Progesterone	Homo sapiens	VCAP	In Vitro	10 uM	6hr	0.0228898	6.13306	3.55e-08	0.766329
L1000_CPC006_A375_6H	Characteristic direction	Salermide	Homo sapiens	A375	In Vitro	120 uM	6hr	0.0228898	6.13306	3.55e-08	0.766329
L1000_CPC006_HCC515_6H	Characteristic direction	RS-23597-190	Homo sapiens	HCC515	In Vitro	160 uM	6hr	0.0228898	6.13306	3.55e-08	0.766329
L1000_CPC006_HT29_24H	Characteristic direction	Promazine	Homo sapiens	HT29	In Vitro	10 uM	24hr	0.0228898	6.13306	3.55e-08	0.766329
L1000_CPC006_PC3_24H	Characteristic direction	Vorinostat	Homo sapiens	PC3	In Vitro	10 uM	24hr	0.0228898	6.13306	3.55e-08	0.766329
L1000_CPC008_HEPG2_6H	Characteristic direction	BRD-K59222562	Homo sapiens	HEPG2	In Vitro	10 uM	6hr	0.0228898	6.13306	3.55e-08	0.766329
L1000_CPC011_PC3_6H	Characteristic direction	Geldanamycin	Homo sapiens	PC3	In Vitro	10 uM	6hr	0.0228898	6.13306	3.55e-08	0.766329
L1000_CPC011_PC3_6H	Characteristic direction	Ormetoprim	Homo sapiens	PC3	In Vitro	10 uM	6hr	0.0228898	6.13306	3.55e-08	0.766329
L1000_CPC011_PC3_6H	Characteristic direction	Loratadine	Homo sapiens	PC3	In Vitro	10 uM	6hr	0.0228898	6.13306	3.55e-08	0.766329
L1000_CPC012_SKB_24H	Characteristic direction	STK-661558	Homo sapiens	SKB	In Vitro	10 uM	24hr	0.0228898	6.13306	3.55e-08	0.766329
L1000_CPC012_VCAP_6H	Characteristic direction	ST-013960	Homo sapiens	VCAP	In Vitro	10 uM	6hr	0.0228898	6.13306	3.55e-08	0.766329
L1000_CPC013_A375_6H	Characteristic direction	BRD-K28774715	Homo sapiens	A375	In Vitro	10 uM	6hr	0.0228898	6.13306	3.55e-08	0.766329
L1000_CPC014_HEPG2_6H	Characteristic direction	Quizartinib	Homo sapiens	HEPG2	In Vitro	10 uM	6hr	0.0228898	6.13306	3.55e-08	0.766329
L1000_CPD001_MCF7_6H	Characteristic direction	Etodolac	Homo sapiens	MCF7	In Vitro	10 uM	6hr	0.0228898	6.13306	3.55e-08	0.766329
L1000_CPD002_PC3_24H	Characteristic direction	Lofexidine	Homo sapiens	PC3	In Vitro	10 uM	24hr	0.0228898	6.13306	3.55e-08	0.766329
L1000_ERG011_VCAP_6H	Characteristic direction	Geldanamycin	Homo sapiens	VCAP	In Vitro	0.08 uM	6hr	0.0228898	6.13306	3.55e-08	0.766329
L1000_HDAC002_MCF7_24H	Characteristic direction	Vorinostat	Homo sapiens	MCF7	In Vitro	0.15625 uM	24hr	0.0228898	6.13306	3.55e-08	0.766329
L1000_HOG001_A549_24H	Characteristic direction	Phorbol-12-myristate-13-acetate	Homo sapiens	A549	In Vitro	10 uM	24hr	0.0228898	6.13306	3.55e-08	0.766329
L1000_LJP001_HS578T_24H	Characteristic direction	GSK-461364	Homo sapiens	HS578T	In Vitro	2 uM	24hr	0.0228898	6.13306	3.55e-08	0.766329
L1000_LJP001_HS578T_6H	Characteristic direction	XMD-1150	Homo sapiens	HS578T	In Vitro	0.4 uM	6hr	0.0228898	6.13306	3.55e-08	0.766329
L1000_LJP001_MDAMB231_6H	Characteristic direction	JW-7-24-1	Homo sapiens	MDAMB231	In Vitro	0.4 uM	6hr	0.0228898	6.13306	3.55e-08	0.766329
L1000_LJP002_SKBR3_6H	Characteristic direction	Linifanib	Homo sapiens	SKBR3	In Vitro	10 uM	6hr	0.0228898	6.13306	3.55e-08	0.766329
L1000_RAD001_HCC515_6H	Characteristic direction	Paclitaxel	Homo sapiens	HCC515	In Vitro	0.1235 uM	6hr	0.0228898	6.13306	3.55e-08	0.766329
L1000_CPC001_VCAP_24H	Characteristic direction	Pyrrolidine-dithiocarbamate	Homo sapiens	VCAP	In Vitro	10 uM	24hr	0.0219092	7.25172	3.57e-08	0.71801
L1000_CPC004_HEPG2_6H	Characteristic direction	Naringenin	Homo sapiens	HEPG2	In Vitro	10 uM	6hr	0.0219092	7.25172	3.57e-08	0.71801
L1000_CPC004_VCAP_24H	Characteristic direction	Mephentermine	Homo sapiens	VCAP	In Vitro	10 uM	24hr	0.0219092	7.25172	3.57e-08	0.71801
L1000_CPC008_VCAP_6H	Characteristic direction	BRD-K08640787	Homo sapiens	VCAP	In Vitro	10 uM	6hr	0.0219092	7.25172	3.57e-08	0.71801
L1000_CPC009_HEPG2_6H	Characteristic direction	BRD-K09716788	Homo sapiens	HEPG2	In Vitro	10 uM	6hr	0.0219092	7.25172	3.57e-08	0.71801
L1000_CPC014_A549_24H	Characteristic direction	HC-toxin	Homo sapiens	A549	In Vitro	10 uM	24hr	0.0219092	7.25172	3.57e-08	0.71801
L1000_DOSBIO001_A375_24H	Characteristic direction	Geldanamycin	Homo sapiens	A375	In Vitro	1.11111 uM	24hr	0.0219092	7.25172	3.57e-08	0.71801
L1000_ERG003_VCAP_6H	Characteristic direction	BRD-K78716413	Homo sapiens	VCAP	In Vitro	10 uM	6hr	0.0219092	7.25172	3.57e-08	0.71801
L1000_HOG001_MCF7_24H	Characteristic direction	Tanespimycin	Homo sapiens	MCF7	In Vitro	0.1235 uM	24hr	0.0219092	7.25172	3.57e-08	0.71801
TG-GATEs	limma	Etoposide	Rattus norvegicus	liver	In Vivo Repeat	limma combined	limma combined	0.0344246	1.93721	3.58e-08	0.974011
DrugMatrix_Codelink	limma	Vinblastine	Rattus norvegicus	liver	In Vivo	.3 mg/kg	5d	0.0370879	2.45366	3.6e-08	0.992385
L1000_CPC007_PC3_6H	Characteristic direction	BRD-K40087974	Homo sapiens	PC3	In Vitro	10 uM	6hr	0.0204778	9.02619	3.6e-08	0.637064
L1000_CPC009_A549_6H	Characteristic direction	Daunorubicin	Homo sapiens	A549	In Vitro	10 uM	6hr	0.0204778	9.02619	3.6e-08	0.637064
DrugMatrix_Codelink	limma	Atropine	Rattus norvegicus	cardiovascular system	In Vivo	94 mg/kg	5d	0.0365044	2.24715	3.63e-08	0.989241
L1000_ASG001_PC3_24H	Characteristic direction	Trichostatin-a	Homo sapiens	PC3	In Vitro	0.08 uM	24hr	0.023224	5.70354	3.68e-08	0.781958
L1000_CPC006_A375_24H	Characteristic direction	QS-11	Homo sapiens	A375	In Vitro	10 uM	24hr	0.023224	5.70354	3.68e-08	0.781958
L1000_CPC006_PC3_24H	Characteristic direction	BML-259	Homo sapiens	PC3	In Vitro	80 uM	24hr	0.023224	5.70354	3.68e-08	0.781958
L1000_CPC008_PC3_24H	Characteristic direction	BRD-K30434763	Homo sapiens	PC3	In Vitro	10 uM	24hr	0.023224	5.70354	3.68e-08	0.781958
L1000_CPC008_VCAP_6H	Characteristic direction	BRD-K23165181	Homo sapiens	VCAP	In Vitro	10 uM	6hr	0.023224	5.70354	3.68e-08	0.781958
L1000_CPC012_MCF7_6H	Characteristic direction	Alitretinoin	Homo sapiens	MCF7	In Vitro	10 uM	6hr	0.023224	5.70354	3.68e-08	0.781958
L1000_CPC013_SKB_24H	Characteristic direction	AT-7519	Homo sapiens	SKB	In Vitro	10 uM	24hr	0.023224	5.70354	3.68e-08	0.781958
L1000_CPC014_A549_6H	Characteristic direction	Nilotinib	Homo sapiens	A549	In Vitro	10 uM	6hr	0.023224	5.70354	3.68e-08	0.781958
TG-GATEs	limma	Clofibrate	Rattus norvegicus	liver	In Vivo Single	300 mg/kg	24hr	0.036206	2.18254	3.69e-08	0.987285
L1000_CPC007_PC3_6H	Characteristic direction	BRD-K25150581	Homo sapiens	PC3	In Vitro	10 uM	6hr	0.0212418	8.00069	3.7e-08	0.681613
L1000_CPC008_PC3_24H	Characteristic direction	KU-C103670	Homo sapiens	PC3	In Vitro	10 uM	24hr	0.0212418	8.00069	3.7e-08	0.681613
GSE40165, GSE55876, GSE55877, GSE55878, GSE66400	Characteristic direction	Prednisolone	Homo sapiens	hematopoietic system	PharmOmics meta	PharmOmics meta	PharmOmics meta	0.0239868	3.50101	3.71e-08	0.813908
L1000_CPC003_VCAP_6H	Characteristic direction	Betahistine	Homo sapiens	VCAP	In Vitro	10 uM	6hr	0.0224215	6.60692	3.74e-08	0.744498
L1000_CPC004_A375_6H	Characteristic direction	Benzopurpurin-4b	Homo sapiens	A375	In Vitro	10 uM	6hr	0.0224215	6.60692	3.74e-08	0.744498
L1000_CPC005_HCC515_6H	Characteristic direction	SRC-kinase-inhibitor-I	Homo sapiens	HCC515	In Vitro	10 uM	6hr	0.0224215	6.60692	3.74e-08	0.744498
L1000_CPC005_PC3_24H	Characteristic direction	Metanephrine	Homo sapiens	PC3	In Vitro	10 uM	24hr	0.0224215	6.60692	3.74e-08	0.744498
L1000_CPC005_VCAP_6H	Characteristic direction	Norethindrone	Homo sapiens	VCAP	In Vitro	10 uM	6hr	0.0224215	6.60692	3.74e-08	0.744498
L1000_CPC006_A375_6H	Characteristic direction	Teniposide	Homo sapiens	A375	In Vitro	1.25 uM	6hr	0.0224215	6.60692	3.74e-08	0.744498
L1000_CPC006_A549_6H	Characteristic direction	Sirolimus	Homo sapiens	A549	In Vitro	10 uM	6hr	0.0224215	6.60692	3.74e-08	0.744498
L1000_CPC006_HA1E_6H	Characteristic direction	Triacsin-c	Homo sapiens	HA1E	In Vitro	10 uM	6hr	0.0224215	6.60692	3.74e-08	0.744498
L1000_CPC006_PC3_24H	Characteristic direction	Mepacrine	Homo sapiens	PC3	In Vitro	10 uM	24hr	0.0224215	6.60692	3.74e-08	0.744498
L1000_CPC007_A549_24H	Characteristic direction	BRD-K49630153	Homo sapiens	A549	In Vitro	10 uM	24hr	0.0224215	6.60692	3.74e-08	0.744498
L1000_CPC007_HA1E_24H	Characteristic direction	BRD-A74983348	Homo sapiens	HA1E	In Vitro	10 uM	24hr	0.0224215	6.60692	3.74e-08	0.744498
L1000_CPC010_MCF7_24H	Characteristic direction	Tozasertib	Homo sapiens	MCF7	In Vitro	10 uM	24hr	0.0224215	6.60692	3.74e-08	0.744498
L1000_CPC010_MCF7_24H	Characteristic direction	BRD-K91184774	Homo sapiens	MCF7	In Vitro	10 uM	24hr	0.0224215	6.60692	3.74e-08	0.744498
L1000_CPC011_PC3_24H	Characteristic direction	SKF-83566	Homo sapiens	PC3	In Vitro	10 uM	24hr	0.0224215	6.60692	3.74e-08	0.744498
L1000_CPC011_PC3_24H	Characteristic direction	BRD-K79511609	Homo sapiens	PC3	In Vitro	10 uM	24hr	0.0224215	6.60692	3.74e-08	0.744498
L1000_CPC014_A549_6H	Characteristic direction	Genistein	Homo sapiens	A549	In Vitro	10 uM	6hr	0.0224215	6.60692	3.74e-08	0.744498
L1000_CPC014_HA1E_6H	Characteristic direction	STK-249718	Homo sapiens	HA1E	In Vitro	10 uM	6hr	0.0224215	6.60692	3.74e-08	0.744498
L1000_CPC014_PC3_24H	Characteristic direction	Entecavir	Homo sapiens	PC3	In Vitro	10 uM	24hr	0.0224215	6.60692	3.74e-08	0.744498
L1000_CPC020_HA1E_6H	Characteristic direction	Timolol	Homo sapiens	HA1E	In Vitro	10 uM	6hr	0.0224215	6.60692	3.74e-08	0.744498
L1000_DOS003_VCAP_24H	Characteristic direction	Trichostatin-a	Homo sapiens	VCAP	In Vitro	10 uM	24hr	0.0224215	6.60692	3.74e-08	0.744498
L1000_LJP001_BT20_24H	Characteristic direction	WZ-3105	Homo sapiens	BT20	In Vitro	2 uM	24hr	0.0224215	6.60692	3.74e-08	0.744498
L1000_LJP001_BT20_6H	Characteristic direction	KIN001-055	Homo sapiens	BT20	In Vitro	10 uM	6hr	0.0224215	6.60692	3.74e-08	0.744498
L1000_NMH002_NEU_24H	Characteristic direction	Terreic-acid	Homo sapiens	NEU	In Vitro	10 uM	24hr	0.0224215	6.60692	3.74e-08	0.744498
DrugMatrix_Codelink	limma	Acrolein	Rattus norvegicus	kidney	In Vivo	limma combined	limma combined	0.0371747	2.54323	3.75e-08	0.992734
DrugMatrix_Codelink	limma	Doxofylline	Rattus norvegicus	liver	In Vitro	limma combined	limma combined	0.0345066	1.94605	3.75e-08	0.975339
L1000_CPC001_HCC515_6H	Characteristic direction	RO-08-2750	Homo sapiens	HCC515	In Vitro	10 uM	6hr	0.0228571	6.10625	3.76e-08	0.764734
L1000_CPC002_HA1E_6H	Characteristic direction	ZK-93423	Homo sapiens	HA1E	In Vitro	10 uM	6hr	0.0228571	6.10625	3.76e-08	0.764734
L1000_CPC002_HCC515_6H	Characteristic direction	AZ-10417808	Homo sapiens	HCC515	In Vitro	10 uM	6hr	0.0228571	6.10625	3.76e-08	0.764734
L1000_CPC003_HA1E_24H	Characteristic direction	R-96544	Homo sapiens	HA1E	In Vitro	10 uM	24hr	0.0228571	6.10625	3.76e-08	0.764734
L1000_CPC004_HCC515_6H	Characteristic direction	Dexamethasone	Homo sapiens	HCC515	In Vitro	10 uM	6hr	0.0228571	6.10625	3.76e-08	0.764734
L1000_CPC004_PC3_6H	Characteristic direction	Trimipramine	Homo sapiens	PC3	In Vitro	10 uM	6hr	0.0228571	6.10625	3.76e-08	0.764734
L1000_CPC004_VCAP_6H	Characteristic direction	Amoxapine	Homo sapiens	VCAP	In Vitro	10 uM	6hr	0.0228571	6.10625	3.76e-08	0.764734
L1000_CPC006_A375_6H	Characteristic direction	9-methyl-5H-6-thia-4,5-diaza-chrysene-6,6-dioxide	Homo sapiens	A375	In Vitro	10 uM	6hr	0.0228571	6.10625	3.76e-08	0.764734
L1000_CPC006_A549_24H	Characteristic direction	T-5345967	Homo sapiens	A549	In Vitro	160 uM	24hr	0.0228571	6.10625	3.76e-08	0.764734
L1000_CPC006_A549_6H	Characteristic direction	Tacrolimus	Homo sapiens	A549	In Vitro	22.2 uM	6hr	0.0228571	6.10625	3.76e-08	0.764734
L1000_CPC006_HA1E_24H	Characteristic direction	Phorbol-12-myristate-13-acetate	Homo sapiens	HA1E	In Vitro	10 uM	24hr	0.0228571	6.10625	3.76e-08	0.764734
L1000_CPC007_VCAP_24H	Characteristic direction	BRD-K61237522	Homo sapiens	VCAP	In Vitro	10 uM	24hr	0.0228571	6.10625	3.76e-08	0.764734
L1000_CPC007_VCAP_24H	Characteristic direction	PSH-025	Homo sapiens	VCAP	In Vitro	10 uM	24hr	0.0228571	6.10625	3.76e-08	0.764734
L1000_CPC008_HEPG2_6H	Characteristic direction	BRD-K71970656	Homo sapiens	HEPG2	In Vitro	10 uM	6hr	0.0228571	6.10625	3.76e-08	0.764734
L1000_CPC011_HT29_6H	Characteristic direction	Perospirone	Homo sapiens	HT29	In Vitro	10 uM	6hr	0.0228571	6.10625	3.76e-08	0.764734
L1000_CPC011_VCAP_24H	Characteristic direction	Rabeprazole	Homo sapiens	VCAP	In Vitro	10 uM	24hr	0.0228571	6.10625	3.76e-08	0.764734
L1000_CPC011_VCAP_24H	Characteristic direction	Nitrazepam	Homo sapiens	VCAP	In Vitro	10 uM	24hr	0.0228571	6.10625	3.76e-08	0.764734
L1000_CPC012_NPC_24H	Characteristic direction	BRD-K23313025	Homo sapiens	NPC	In Vitro	10 uM	24hr	0.0228571	6.10625	3.76e-08	0.764734
L1000_CPC013_PC3_24H	Characteristic direction	BRD-K82685933	Homo sapiens	PC3	In Vitro	10 uM	24hr	0.0228571	6.10625	3.76e-08	0.764734
L1000_CPC014_HT29_6H	Characteristic direction	Wortmannin	Homo sapiens	HT29	In Vitro	10 uM	6hr	0.0228571	6.10625	3.76e-08	0.764734
L1000_CPC014_VCAP_6H	Characteristic direction	Retinyl	Homo sapiens	VCAP	In Vitro	10 uM	6hr	0.0228571	6.10625	3.76e-08	0.764734
L1000_CPC020_A549_6H	Characteristic direction	Phenoxybenzamine	Homo sapiens	A549	In Vitro	10 uM	6hr	0.0228571	6.10625	3.76e-08	0.764734
L1000_CPD001_PC3_24H	Characteristic direction	Aminoglutethimide	Homo sapiens	PC3	In Vitro	10 uM	24hr	0.0228571	6.10625	3.76e-08	0.764734
L1000_ERG005_VCAP_48H	Characteristic direction	Valproic-acid	Homo sapiens	VCAP	In Vitro	5 uM	2d	0.0228571	6.10625	3.76e-08	0.764734
L1000_ERG010_VCAP_24H	Characteristic direction	Trichostatin-a	Homo sapiens	VCAP	In Vitro	2 uM	24hr	0.0228571	6.10625	3.76e-08	0.764734
L1000_HOG003_A549_6H	Characteristic direction	Tanespimycin	Homo sapiens	A549	In Vitro	10 uM	6hr	0.0228571	6.10625	3.76e-08	0.764734
L1000_LJP001_MCF10A_24H	Characteristic direction	GSK-1070916	Homo sapiens	MCF10A	In Vitro	0.4 uM	24hr	0.0228571	6.10625	3.76e-08	0.764734
L1000_LJP001_MDAMB231_6H	Characteristic direction	BMS-345541	Homo sapiens	MDAMB231	In Vitro	2 uM	6hr	0.0228571	6.10625	3.76e-08	0.764734
L1000_PRISM001_PC3_24H	Characteristic direction	GSK-1070916	Homo sapiens	PC3	In Vitro	0.625 uM	24hr	0.0228571	6.10625	3.76e-08	0.764734
L1000_CPC003_HCC515_24H	Characteristic direction	Anandamide	Homo sapiens	HCC515	In Vitro	10 uM	24hr	0.021875	7.209	3.82e-08	0.716157
L1000_CPC005_PC3_24H	Characteristic direction	Triamcinolone	Homo sapiens	PC3	In Vitro	10 uM	24hr	0.021875	7.209	3.82e-08	0.716157
L1000_CPC007_VCAP_6H	Characteristic direction	KU-C103428N	Homo sapiens	VCAP	In Vitro	10 uM	6hr	0.021875	7.209	3.82e-08	0.716157
L1000_CPC007_VCAP_6H	Characteristic direction	BRD-K81751891	Homo sapiens	VCAP	In Vitro	10 uM	6hr	0.021875	7.209	3.82e-08	0.716157
L1000_CPC008_VCAP_24H	Characteristic direction	KU-C103885	Homo sapiens	VCAP	In Vitro	10 uM	24hr	0.021875	7.209	3.82e-08	0.716157
L1000_CPC009_A549_6H	Characteristic direction	BRD-K79222491	Homo sapiens	A549	In Vitro	10 uM	6hr	0.021875	7.209	3.82e-08	0.716157
L1000_CPC009_HT29_6H	Characteristic direction	Lamivudine	Homo sapiens	HT29	In Vitro	10 uM	6hr	0.021875	7.209	3.82e-08	0.716157
L1000_CPC014_A549_6H	Characteristic direction	GSK-3-inhibitor-IX	Homo sapiens	A549	In Vitro	10 uM	6hr	0.021875	7.209	3.82e-08	0.716157
DrugMatrix_Affy	limma	Erlotinib	Rattus norvegicus	liver	In Vitro	limma combined	limma combined	0.0357634	2.10596	3.84e-08	0.984281
L1000_CPC014_PHH_24H	Characteristic direction	CAY-10585	Homo sapiens	PHH	In Vitro	10 uM	24hr	0.0231924	5.68171	3.88e-08	0.780347
L1000_HOG002_MCF7_24H	Characteristic direction	Doxorubicin	Homo sapiens	MCF7	In Vitro	3.33 uM	24hr	0.0231924	5.68171	3.88e-08	0.780347
L1000_ASG001_PC3_24H	Characteristic direction	Troglitazone	Homo sapiens	PC3	In Vitro	10 uM	24hr	0.0234681	5.33514	3.91e-08	0.792995
DrugMatrix_Codelink	limma	Rifampin	Rattus norvegicus	kidney	In Vivo	99 mg/kg	3d	0.0364963	2.25549	3.94e-08	0.989102
DrugMatrix_Codelink	limma	Alfacalcidol	Rattus norvegicus	cardiovascular system	In Vivo	.043 mg/kg	3d	0.0364238	3.2326	3.97e-08	0.988473
DrugMatrix_Codelink	limma	Irinotecan	Rattus norvegicus	kidney	In Vivo	limma combined	limma combined	0.0344709	1.94332	3.98e-08	0.97492
L1000_CPC002_VCAP_24H	Characteristic direction	GW-843682X	Homo sapiens	VCAP	In Vitro	10 uM	24hr	0.0228245	6.07967	3.98e-08	0.762946
L1000_CPC003_PC3_6H	Characteristic direction	Bufalin	Homo sapiens	PC3	In Vitro	10 uM	6hr	0.0228245	6.07967	3.98e-08	0.762946
L1000_CPC004_VCAP_6H	Characteristic direction	RS-39604	Homo sapiens	VCAP	In Vitro	10 uM	6hr	0.0228245	6.07967	3.98e-08	0.762946
L1000_CPC005_VCAP_24H	Characteristic direction	MBCQ	Homo sapiens	VCAP	In Vitro	10 uM	24hr	0.0228245	6.07967	3.98e-08	0.762946
L1000_CPC006_A549_24H	Characteristic direction	UK-356618	Homo sapiens	A549	In Vitro	10 uM	24hr	0.0228245	6.07967	3.98e-08	0.762946
L1000_CPC006_HCC15_6H	Characteristic direction	KU-0060648	Homo sapiens	HCC15	In Vitro	10 uM	6hr	0.0228245	6.07967	3.98e-08	0.762946
L1000_CPC006_PC3_24H	Characteristic direction	Vorinostat	Homo sapiens	PC3	In Vitro	11.1 uM	24hr	0.0228245	6.07967	3.98e-08	0.762946
L1000_CPC007_A375_6H	Characteristic direction	Wortmannin	Homo sapiens	A375	In Vitro	10 uM	6hr	0.0228245	6.07967	3.98e-08	0.762946
L1000_CPC007_MCF7_24H	Characteristic direction	BRD-K37413063	Homo sapiens	MCF7	In Vitro	10 uM	24hr	0.0228245	6.07967	3.98e-08	0.762946
L1000_CPC008_VCAP_24H	Characteristic direction	BRD-A81045722	Homo sapiens	VCAP	In Vitro	10 uM	24hr	0.0228245	6.07967	3.98e-08	0.762946
L1000_CPC009_HA1E_6H	Characteristic direction	Citalopram	Homo sapiens	HA1E	In Vitro	10 uM	6hr	0.0228245	6.07967	3.98e-08	0.762946
L1000_CPC011_HT29_6H	Characteristic direction	Nelfinavir	Homo sapiens	HT29	In Vitro	10 uM	6hr	0.0228245	6.07967	3.98e-08	0.762946
L1000_CPC011_VCAP_24H	Characteristic direction	BRD-K09295900	Homo sapiens	VCAP	In Vitro	10 uM	24hr	0.0228245	6.07967	3.98e-08	0.762946
L1000_CPC013_VCAP_24H	Characteristic direction	Danusertib	Homo sapiens	VCAP	In Vitro	10 uM	24hr	0.0228245	6.07967	3.98e-08	0.762946
L1000_CPC013_VCAP_6H	Characteristic direction	BRD-K51696048	Homo sapiens	VCAP	In Vitro	10 uM	6hr	0.0228245	6.07967	3.98e-08	0.762946
L1000_DOS029_VCAP_24H	Characteristic direction	Geldanamycin	Homo sapiens	VCAP	In Vitro	10 uM	24hr	0.0228245	6.07967	3.98e-08	0.762946
L1000_ERG011_VCAP_24H	Characteristic direction	Pyrvinium-pamoate	Homo sapiens	VCAP	In Vitro	0.4 uM	24hr	0.0228245	6.07967	3.98e-08	0.762946
L1000_HOG002_MCF7_24H	Characteristic direction	Homoharringtonine	Homo sapiens	MCF7	In Vitro	3.33 uM	24hr	0.0228245	6.07967	3.98e-08	0.762946
L1000_LJP001_HS578T_6H	Characteristic direction	BMS-345541	Homo sapiens	HS578T	In Vitro	10 uM	6hr	0.0228245	6.07967	3.98e-08	0.762946
L1000_LJP001_MCF7_6H	Characteristic direction	AZD-8055	Homo sapiens	MCF7	In Vitro	10 uM	6hr	0.0228245	6.07967	3.98e-08	0.762946
L1000_ASG001_MCF7_6H	Characteristic direction	Genistein	Homo sapiens	MCF7	In Vitro	0.08 uM	6hr	0.0223881	6.57372	3.98e-08	0.742822
L1000_ASG001_PC3_24H	Characteristic direction	Radicicol	Homo sapiens	PC3	In Vitro	2 uM	24hr	0.0223881	6.57372	3.98e-08	0.742822
L1000_CPC004_HA1E_24H	Characteristic direction	Iopanoic-acid	Homo sapiens	HA1E	In Vitro	10 uM	24hr	0.0223881	6.57372	3.98e-08	0.742822
L1000_CPC004_HA1E_6H	Characteristic direction	Wortmannin	Homo sapiens	HA1E	In Vitro	10 uM	6hr	0.0223881	6.57372	3.98e-08	0.742822
L1000_CPC004_HCC515_24H	Characteristic direction	Fluspirilene	Homo sapiens	HCC515	In Vitro	10 uM	24hr	0.0223881	6.57372	3.98e-08	0.742822
L1000_CPC004_PC3_6H	Characteristic direction	Sertraline	Homo sapiens	PC3	In Vitro	10 uM	6hr	0.0223881	6.57372	3.98e-08	0.742822
L1000_CPC004_VCAP_24H	Characteristic direction	Ticlopidine	Homo sapiens	VCAP	In Vitro	10 uM	24hr	0.0223881	6.57372	3.98e-08	0.742822
L1000_CPC005_PC3_24H	Characteristic direction	Dihydrodeoxygedunin	Homo sapiens	PC3	In Vitro	10 uM	24hr	0.0223881	6.57372	3.98e-08	0.742822
L1000_CPC006_A375_6H	Characteristic direction	Tacrolimus	Homo sapiens	A375	In Vitro	22.2 uM	6hr	0.0223881	6.57372	3.98e-08	0.742822
L1000_CPC006_A549_24H	Characteristic direction	Cucurbitacin-i	Homo sapiens	A549	In Vitro	10 uM	24hr	0.0223881	6.57372	3.98e-08	0.742822
L1000_CPC006_A549_24H	Characteristic direction	AG-14361	Homo sapiens	A549	In Vitro	25 uM	24hr	0.0223881	6.57372	3.98e-08	0.742822
L1000_CPC006_A549_24H	Characteristic direction	BRD-K90735586	Homo sapiens	A549	In Vitro	10 uM	24hr	0.0223881	6.57372	3.98e-08	0.742822
L1000_CPC006_PC3_24H	Characteristic direction	RS-23597-190	Homo sapiens	PC3	In Vitro	160 uM	24hr	0.0223881	6.57372	3.98e-08	0.742822
L1000_CPC006_PC3_24H	Characteristic direction	Calcitriol	Homo sapiens	PC3	In Vitro	1 uM	24hr	0.0223881	6.57372	3.98e-08	0.742822
L1000_CPC006_SW620_6H	Characteristic direction	KU-0060648	Homo sapiens	SW620	In Vitro	10 uM	6hr	0.0223881	6.57372	3.98e-08	0.742822
L1000_CPC006_THP1_6H	Characteristic direction	Dorsomorphin	Homo sapiens	THP1	In Vitro	10 uM	6hr	0.0223881	6.57372	3.98e-08	0.742822
L1000_CPC006_VCAP_24H	Characteristic direction	BX-795	Homo sapiens	VCAP	In Vitro	10 uM	24hr	0.0223881	6.57372	3.98e-08	0.742822
L1000_CPC007_A549_6H	Characteristic direction	Amiloride	Homo sapiens	A549	In Vitro	10 uM	6hr	0.0223881	6.57372	3.98e-08	0.742822
L1000_CPC012_MCF7_24H	Characteristic direction	BRD-K73238422	Homo sapiens	MCF7	In Vitro	10 uM	24hr	0.0223881	6.57372	3.98e-08	0.742822
L1000_CPC014_MCF7_24H	Characteristic direction	Tretinoin	Homo sapiens	MCF7	In Vitro	10 uM	24hr	0.0223881	6.57372	3.98e-08	0.742822
L1000_CPD001_MCF7_6H	Characteristic direction	Didanosine	Homo sapiens	MCF7	In Vitro	10 uM	6hr	0.0223881	6.57372	3.98e-08	0.742822
L1000_DOS020_VCAP_24H	Characteristic direction	Sirolimus	Homo sapiens	VCAP	In Vitro	10 uM	24hr	0.0223881	6.57372	3.98e-08	0.742822
L1000_ERG015_PC3_24H	Characteristic direction	Vorinostat	Homo sapiens	PC3	In Vitro	2 uM	24hr	0.0223881	6.57372	3.98e-08	0.742822
L1000_HOG001_A549_24H	Characteristic direction	Trichostatin-a	Homo sapiens	A549	In Vitro	3.33 uM	24hr	0.0223881	6.57372	3.98e-08	0.742822
L1000_HOG002_MCF7_24H	Characteristic direction	Sirolimus	Homo sapiens	MCF7	In Vitro	0.0045 uM	24hr	0.0223881	6.57372	3.98e-08	0.742822
L1000_HOG002_MCF7_6H	Characteristic direction	Vorinostat	Homo sapiens	MCF7	In Vitro	0.013 uM	6hr	0.0223881	6.57372	3.98e-08	0.742822
L1000_HOG003_MCF7_24H	Characteristic direction	BRD-K01121114	Homo sapiens	MCF7	In Vitro	0.3704 uM	24hr	0.0223881	6.57372	3.98e-08	0.742822
L1000_LJP001_MCF10A_6H	Characteristic direction	CP-724714	Homo sapiens	MCF10A	In Vitro	0.4 uM	6hr	0.0223881	6.57372	3.98e-08	0.742822
L1000_LJP001_MDAMB231_24H	Characteristic direction	CGP-60474	Homo sapiens	MDAMB231	In Vitro	0.4 uM	24hr	0.0223881	6.57372	3.98e-08	0.742822
L1000_LJP001_MDAMB231_6H	Characteristic direction	Roscovitine	Homo sapiens	MDAMB231	In Vitro	2 uM	6hr	0.0223881	6.57372	3.98e-08	0.742822
L1000_LJP002_HS578T_24H	Characteristic direction	LDN-193189	Homo sapiens	HS578T	In Vitro	10 uM	24hr	0.0223881	6.57372	3.98e-08	0.742822
TG-GATEs	limma	Ethionamide	Rattus norvegicus	liver	In Vivo Single	1000 mg/kg	24hr	0.0312613	1.72529	3.99e-08	0.92951
L1000_CPC005_MCF7_6H	Characteristic direction	Mitoxantrone	Homo sapiens	MCF7	In Vitro	10 uM	6hr	0.0212072	7.94459	4e-08	0.679841
L1000_LJP001_BT20_6H	Characteristic direction	Lapatinib	Homo sapiens	BT20	In Vitro	2 uM	6hr	0.0212072	7.94459	4e-08	0.679841
DrugMatrix_Codelink	limma	Oxiconazole	Rattus norvegicus	liver	In Vivo	1500 mg/kg	24hr	0.0365297	2.26798	4.05e-08	0.989311
L1000_ASG001_PC3_24H	Characteristic direction	Sirolimus	Homo sapiens	PC3	In Vitro	0.4 uM	24hr	0.0231608	5.66005	4.09e-08	0.778784
L1000_CPC002_HA1E_6H	Characteristic direction	Trichostatin-a	Homo sapiens	HA1E	In Vitro	10 uM	6hr	0.0231608	5.66005	4.09e-08	0.778784
L1000_CPC012_A549_6H	Characteristic direction	KM-00799	Homo sapiens	A549	In Vitro	10 uM	6hr	0.0231608	5.66005	4.09e-08	0.778784
L1000_CPC004_HA1E_24H	Characteristic direction	Proscillaridin	Homo sapiens	HA1E	In Vitro	10 uM	24hr	0.0218409	7.16678	4.09e-08	0.714659
L1000_CPC006_HA1E_24H	Characteristic direction	PIK-75	Homo sapiens	HA1E	In Vitro	0.09 uM	24hr	0.0218409	7.16678	4.09e-08	0.714659
L1000_CPC010_HA1E_6H	Characteristic direction	BRD-K06765193	Homo sapiens	HA1E	In Vitro	10 uM	6hr	0.0218409	7.16678	4.09e-08	0.714659
L1000_CPC011_A549_24H	Characteristic direction	Flubendazole	Homo sapiens	A549	In Vitro	10 uM	24hr	0.0218409	7.16678	4.09e-08	0.714659
L1000_CPC014_HA1E_6H	Characteristic direction	AS-604850	Homo sapiens	HA1E	In Vitro	10 uM	6hr	0.0218409	7.16678	4.09e-08	0.714659
L1000_CPC020_PC3_24H	Characteristic direction	Cortisone	Homo sapiens	PC3	In Vitro	10 uM	24hr	0.0218409	7.16678	4.09e-08	0.714659
L1000_ERG005_VCAP_48H	Characteristic direction	LY-294002	Homo sapiens	VCAP	In Vitro	5 uM	2d	0.0218409	7.16678	4.09e-08	0.714659
L1000_ERG005_VCAP_48H	Characteristic direction	Vorinostat	Homo sapiens	VCAP	In Vitro	5 uM	2d	0.0218409	7.16678	4.09e-08	0.714659
L1000_LJP002_HS578T_6H	Characteristic direction	Ruxolitinib	Homo sapiens	HS578T	In Vitro	10 uM	6hr	0.0218409	7.16678	4.09e-08	0.714659
L1000_CPC006_A549_24H	Characteristic direction	CHEMBL-1222381	Homo sapiens	A549	In Vitro	80 uM	24hr	0.0234375	5.31705	4.1e-08	0.791738
DrugMatrix_Codelink	limma	Sulconazole	Rattus norvegicus	liver	In Vivo	limma combined	limma combined	0.0366214	2.2972	4.12e-08	0.990289
DrugMatrix_Codelink	limma	Cisplatin	Rattus norvegicus	liver	In Vitro	limma combined	limma combined	0.0328603	1.81049	4.13e-08	0.955149
DrugMatrix_Codelink	limma	Noscapine	Rattus norvegicus	spleen	In Vivo	limma combined	limma combined	0.0344471	1.94151	4.14e-08	0.974431
TG-GATEs	limma	Hydroxyzine	Rattus norvegicus	liver	In Vitro	150 uM	24hr	0.0309719	1.71333	4.16e-08	0.922873
TG-GATEs	limma	Naproxen	Rattus norvegicus	liver	In Vitro	2000 uM	8hr	0.0331741	1.83221	4.18e-08	0.959131
TG-GATEs	limma	Propranolol	Homo sapiens	liver	In Vitro	100 ug/kg	24hr	0.0220588	2.5587	4.19e-08	0.726179
L1000_ASG001_MCF7_6H	Characteristic direction	Withaferin-a	Homo sapiens	MCF7	In Vitro	10 uM	6hr	0.022792	6.05331	4.21e-08	0.761576
L1000_CPC001_VCAP_24H	Characteristic direction	Diphenyleneiodonium	Homo sapiens	VCAP	In Vitro	10 uM	24hr	0.022792	6.05331	4.21e-08	0.761576
L1000_CPC002_HA1E_6H	Characteristic direction	Vanoxerine	Homo sapiens	HA1E	In Vitro	10 uM	6hr	0.022792	6.05331	4.21e-08	0.761576
L1000_CPC002_HA1E_6H	Characteristic direction	Quercetin	Homo sapiens	HA1E	In Vitro	10 uM	6hr	0.022792	6.05331	4.21e-08	0.761576
L1000_CPC002_HCC515_24H	Characteristic direction	Wiskostatin	Homo sapiens	HCC515	In Vitro	10 uM	24hr	0.022792	6.05331	4.21e-08	0.761576
L1000_CPC002_HCC515_24H	Characteristic direction	THM-I-94	Homo sapiens	HCC515	In Vitro	10 uM	24hr	0.022792	6.05331	4.21e-08	0.761576
L1000_CPC002_PC3_24H	Characteristic direction	Imperatorin	Homo sapiens	PC3	In Vitro	10 uM	24hr	0.022792	6.05331	4.21e-08	0.761576
L1000_CPC002_VCAP_6H	Characteristic direction	Tropanyl-3,5-dimethylbenzoate	Homo sapiens	VCAP	In Vitro	10 uM	6hr	0.022792	6.05331	4.21e-08	0.761576
L1000_CPC003_HCC515_24H	Characteristic direction	NSC-3852	Homo sapiens	HCC515	In Vitro	10 uM	24hr	0.022792	6.05331	4.21e-08	0.761576
L1000_CPC004_A375_6H	Characteristic direction	Paroxetine	Homo sapiens	A375	In Vitro	10 uM	6hr	0.022792	6.05331	4.21e-08	0.761576
L1000_CPC004_HCC515_24H	Characteristic direction	Brazilin	Homo sapiens	HCC515	In Vitro	10 uM	24hr	0.022792	6.05331	4.21e-08	0.761576
L1000_CPC004_VCAP_24H	Characteristic direction	AMG-9810	Homo sapiens	VCAP	In Vitro	10 uM	24hr	0.022792	6.05331	4.21e-08	0.761576
L1000_CPC005_PC3_24H	Characteristic direction	CGS-15943	Homo sapiens	PC3	In Vitro	10 uM	24hr	0.022792	6.05331	4.21e-08	0.761576
L1000_CPC006_A375_6H	Characteristic direction	Wortmannin	Homo sapiens	A375	In Vitro	10 uM	6hr	0.022792	6.05331	4.21e-08	0.761576
L1000_CPC008_VCAP_24H	Characteristic direction	BRD-K77547509	Homo sapiens	VCAP	In Vitro	10 uM	24hr	0.022792	6.05331	4.21e-08	0.761576
L1000_CPC012_A549_6H	Characteristic direction	BRD-K47709646	Homo sapiens	A549	In Vitro	10 uM	6hr	0.022792	6.05331	4.21e-08	0.761576
L1000_CPC013_HEPG2_6H	Characteristic direction	HY-11007	Homo sapiens	HEPG2	In Vitro	10 uM	6hr	0.022792	6.05331	4.21e-08	0.761576
L1000_CPC013_PC3_24H	Characteristic direction	STOCK1S-03920	Homo sapiens	PC3	In Vitro	10 uM	24hr	0.022792	6.05331	4.21e-08	0.761576
L1000_CPC014_HEPG2_6H	Characteristic direction	Bosutinib	Homo sapiens	HEPG2	In Vitro	10 uM	6hr	0.022792	6.05331	4.21e-08	0.761576
L1000_CPD002_MCF7_24H	Characteristic direction	Quinisocaine	Homo sapiens	MCF7	In Vitro	10 uM	24hr	0.022792	6.05331	4.21e-08	0.761576
L1000_DOS016_VCAP_24H	Characteristic direction	Wortmannin	Homo sapiens	VCAP	In Vitro	10 uM	24hr	0.022792	6.05331	4.21e-08	0.761576
L1000_ERG015_VCAP_6H	Characteristic direction	Trichostatin-a	Homo sapiens	VCAP	In Vitro	10 uM	6hr	0.022792	6.05331	4.21e-08	0.761576
L1000_HOG001_MCF7_6H	Characteristic direction	Cucurbitacin-i	Homo sapiens	MCF7	In Vitro	3.33 uM	6hr	0.022792	6.05331	4.21e-08	0.761576
L1000_LJP001_MDAMB231_6H	Characteristic direction	CP466722	Homo sapiens	MDAMB231	In Vitro	10 uM	6hr	0.022792	6.05331	4.21e-08	0.761576
L1000_LJP002_MCF10A_24H	Characteristic direction	Buparlisib	Homo sapiens	MCF10A	In Vitro	0.08 uM	24hr	0.022792	6.05331	4.21e-08	0.761576
L1000_LJP002_MCF7_6H	Characteristic direction	NVP-AUY922	Homo sapiens	MCF7	In Vitro	2 uM	6hr	0.022792	6.05331	4.21e-08	0.761576
L1000_RAD001_A549_6H	Characteristic direction	Gemcitabine	Homo sapiens	A549	In Vitro	10 uM	6hr	0.022792	6.05331	4.21e-08	0.761576
L1000_CPC002_HCC515_24H	Characteristic direction	Papaverine	Homo sapiens	HCC515	In Vitro	10 uM	24hr	0.0223547	6.54085	4.23e-08	0.741372
L1000_CPC003_HCC515_24H	Characteristic direction	Quinidine	Homo sapiens	HCC515	In Vitro	10 uM	24hr	0.0223547	6.54085	4.23e-08	0.741372
L1000_CPC003_PC3_24H	Characteristic direction	Trioxsalen	Homo sapiens	PC3	In Vitro	10 uM	24hr	0.0223547	6.54085	4.23e-08	0.741372
L1000_CPC004_HA1E_24H	Characteristic direction	Zoxazolamine	Homo sapiens	HA1E	In Vitro	10 uM	24hr	0.0223547	6.54085	4.23e-08	0.741372
L1000_CPC004_HCC515_24H	Characteristic direction	Thiotepa	Homo sapiens	HCC515	In Vitro	10 uM	24hr	0.0223547	6.54085	4.23e-08	0.741372
L1000_CPC004_HCC515_24H	Characteristic direction	Duloxetine	Homo sapiens	HCC515	In Vitro	10 uM	24hr	0.0223547	6.54085	4.23e-08	0.741372
L1000_CPC005_HT29_24H	Characteristic direction	Dihydro-7-desacetyldeoxygedunin	Homo sapiens	HT29	In Vitro	10 uM	24hr	0.0223547	6.54085	4.23e-08	0.741372
L1000_CPC005_MCF7_24H	Characteristic direction	Dihydroergotamine	Homo sapiens	MCF7	In Vitro	10 uM	24hr	0.0223547	6.54085	4.23e-08	0.741372
L1000_CPC006_A375_6H	Characteristic direction	Piperlongumine	Homo sapiens	A375	In Vitro	10 uM	6hr	0.0223547	6.54085	4.23e-08	0.741372
L1000_CPC006_A549_24H	Characteristic direction	BRD-K59470558	Homo sapiens	A549	In Vitro	10 uM	24hr	0.0223547	6.54085	4.23e-08	0.741372
L1000_CPC007_A549_24H	Characteristic direction	BRD-K05402890	Homo sapiens	A549	In Vitro	10 uM	24hr	0.0223547	6.54085	4.23e-08	0.741372
L1000_CPC008_HCC515_6H	Characteristic direction	BRD-K99530743	Homo sapiens	HCC515	In Vitro	10 uM	6hr	0.0223547	6.54085	4.23e-08	0.741372
L1000_CPC010_MCF7_6H	Characteristic direction	BRD-A25170757	Homo sapiens	MCF7	In Vitro	10 uM	6hr	0.0223547	6.54085	4.23e-08	0.741372
L1000_CPC011_PC3_24H	Characteristic direction	Methandriol	Homo sapiens	PC3	In Vitro	10 uM	24hr	0.0223547	6.54085	4.23e-08	0.741372
L1000_CPC012_MCF7_24H	Characteristic direction	PD-168077	Homo sapiens	MCF7	In Vitro	10 uM	24hr	0.0223547	6.54085	4.23e-08	0.741372
L1000_CPC013_MCF7_6H	Characteristic direction	Deforolimus	Homo sapiens	MCF7	In Vitro	10 uM	6hr	0.0223547	6.54085	4.23e-08	0.741372
L1000_CPC013_VCAP_6H	Characteristic direction	Andarine	Homo sapiens	VCAP	In Vitro	10 uM	6hr	0.0223547	6.54085	4.23e-08	0.741372
L1000_CPC014_VCAP_24H	Characteristic direction	BRD-A89067742	Homo sapiens	VCAP	In Vitro	10 uM	24hr	0.0223547	6.54085	4.23e-08	0.741372
L1000_CPC014_VCAP_6H	Characteristic direction	Vemurafenib	Homo sapiens	VCAP	In Vitro	10 uM	6hr	0.0223547	6.54085	4.23e-08	0.741372
L1000_CPC014_VCAP_6H	Characteristic direction	Acitretin	Homo sapiens	VCAP	In Vitro	10 uM	6hr	0.0223547	6.54085	4.23e-08	0.741372
L1000_CPD001_MCF7_6H	Characteristic direction	Griseofulvin	Homo sapiens	MCF7	In Vitro	10 uM	6hr	0.0223547	6.54085	4.23e-08	0.741372
L1000_DOS017_VCAP_6H	Characteristic direction	Wortmannin	Homo sapiens	VCAP	In Vitro	10 uM	6hr	0.0223547	6.54085	4.23e-08	0.741372
L1000_HOG002_A549_24H	Characteristic direction	Daunorubicin	Homo sapiens	A549	In Vitro	0.1235 uM	24hr	0.0223547	6.54085	4.23e-08	0.741372
L1000_HOG002_A549_24H	Characteristic direction	Homoharringtonine	Homo sapiens	A549	In Vitro	0.0412 uM	24hr	0.0223547	6.54085	4.23e-08	0.741372
L1000_LJP001_HS578T_24H	Characteristic direction	Dasatinib	Homo sapiens	HS578T	In Vitro	10 uM	24hr	0.0223547	6.54085	4.23e-08	0.741372
L1000_LJP001_MDAMB231_24H	Characteristic direction	BI-2536	Homo sapiens	MDAMB231	In Vitro	10 uM	24hr	0.0223547	6.54085	4.23e-08	0.741372
L1000_LJP002_HS578T_6H	Characteristic direction	PF-477736	Homo sapiens	HS578T	In Vitro	0.08 uM	6hr	0.0223547	6.54085	4.23e-08	0.741372
L1000_NMH002_NEU_24H	Characteristic direction	MG-132	Homo sapiens	NEU	In Vitro	10 uM	24hr	0.0223547	6.54085	4.23e-08	0.741372
L1000_PCLB001_HT29_24H	Characteristic direction	SJB-shh-31	Homo sapiens	HT29	In Vitro	3.33 uM	24hr	0.0223547	6.54085	4.23e-08	0.741372
TG-GATEs	limma	Monocrotaline	Rattus norvegicus	liver	In Vivo Single	30 mg/kg	9hr	0.0365429	2.2792	4.26e-08	0.989451
DrugMatrix_Affy	limma	Anastrozole	Rattus norvegicus	liver	In Vivo	400 mg/kg	5d	0.0319303	1.75533	4.27e-08	0.940548
L1000_CPC001_VCAP_24H	Characteristic direction	SA-1478088	Homo sapiens	VCAP	In Vitro	10 uM	24hr	0.0231293	5.63855	4.3e-08	0.77706
L1000_CPC002_HA1E_24H	Characteristic direction	H-9	Homo sapiens	HA1E	In Vitro	10 uM	24hr	0.0231293	5.63855	4.3e-08	0.77706
L1000_CPC003_PC3_24H	Characteristic direction	Tyrphostin-AG-555	Homo sapiens	PC3	In Vitro	10 uM	24hr	0.0231293	5.63855	4.3e-08	0.77706
L1000_CPC004_HCC515_24H	Characteristic direction	AMG-9810	Homo sapiens	HCC515	In Vitro	10 uM	24hr	0.0231293	5.63855	4.3e-08	0.77706
L1000_CPC013_PC3_6H	Characteristic direction	Deforolimus	Homo sapiens	PC3	In Vitro	10 uM	6hr	0.0231293	5.63855	4.3e-08	0.77706
L1000_HOG001_MCF7_24H	Characteristic direction	Mepacrine	Homo sapiens	MCF7	In Vitro	10 uM	24hr	0.0231293	5.63855	4.3e-08	0.77706
L1000_HOG002_A549_6H	Characteristic direction	Vorinostat	Homo sapiens	A549	In Vitro	0.0412 uM	6hr	0.0231293	5.63855	4.3e-08	0.77706
L1000_LJP001_HS578T_6H	Characteristic direction	MK-2206	Homo sapiens	HS578T	In Vitro	2 uM	6hr	0.0231293	5.63855	4.3e-08	0.77706
TG-GATEs	limma	Fluphenazine	Rattus norvegicus	liver	In Vitro	limma combined	limma combined	0.0314383	1.73148	4.35e-08	0.932723
TG-GATEs	limma	Rosiglitazone	Homo sapiens	liver	In Vitro	300 ug/kg	8hr	0.0226415	2.74195	4.37e-08	0.755776
L1000_CPC001_VCAP_24H	Characteristic direction	Scopolamine	Homo sapiens	VCAP	In Vitro	10 uM	24hr	0.0218069	7.12506	4.38e-08	0.71287
L1000_CPC004_VCAP_24H	Characteristic direction	CGP-57380	Homo sapiens	VCAP	In Vitro	10 uM	24hr	0.0218069	7.12506	4.38e-08	0.71287
L1000_CPC006_HCC515_6H	Characteristic direction	MW-A1-12	Homo sapiens	HCC515	In Vitro	10 uM	6hr	0.0218069	7.12506	4.38e-08	0.71287
L1000_CPC006_HCT116_6H	Characteristic direction	PIK-75	Homo sapiens	HCT116	In Vitro	0.09 uM	6hr	0.0218069	7.12506	4.38e-08	0.71287
L1000_CPC007_PC3_6H	Characteristic direction	BRD-K74029109	Homo sapiens	PC3	In Vitro	10 uM	6hr	0.0218069	7.12506	4.38e-08	0.71287
L1000_CPC011_VCAP_6H	Characteristic direction	BRD-K79511609	Homo sapiens	VCAP	In Vitro	10 uM	6hr	0.0218069	7.12506	4.38e-08	0.71287
L1000_CPC012_PC3_24H	Characteristic direction	BRD-K17628612	Homo sapiens	PC3	In Vitro	10 uM	24hr	0.0218069	7.12506	4.38e-08	0.71287
L1000_CPC013_HEPG2_6H	Characteristic direction	JNJ-7706621	Homo sapiens	HEPG2	In Vitro	10 uM	6hr	0.0218069	7.12506	4.38e-08	0.71287
TG-GATEs	limma	2-nitrofluorene	Rattus norvegicus	liver	In Vivo Single	300 mg/kg	24hr	0.0307566	1.70489	4.38e-08	0.917843
DrugMatrix_Codelink	limma	Melphalan	Rattus norvegicus	bone marrow	In Vivo	12 mg/kg	5d	0.0364146	2.24824	4.39e-08	0.988333
DrugMatrix_Affy	limma	Erlotinib	Rattus norvegicus	liver	In Vivo	limma combined	limma combined	0.0321945	1.76926	4.4e-08	0.94453
DrugMatrix_Codelink	limma	Doxapram	Rattus norvegicus	liver	In Vivo	2 mg/kg	5d	0.037069	2.73634	4.4e-08	0.992175
DrugMatrix_Codelink	limma	Nimodipine	Rattus norvegicus	cardiovascular system	In Vivo	limma combined	limma combined	0.0348485	1.98665	4.45e-08	0.978203
L1000_ASG001_MCF7_6H	Characteristic direction	Trichostatin-a	Homo sapiens	MCF7	In Vitro	2 uM	6hr	0.0227596	6.02719	4.45e-08	0.76011
L1000_CPC001_HA1E_24H	Characteristic direction	MEK1-2-inhibitor	Homo sapiens	HA1E	In Vitro	10 uM	24hr	0.0227596	6.02719	4.45e-08	0.76011
L1000_CPC001_HA1E_6H	Characteristic direction	Eudesmic-acid	Homo sapiens	HA1E	In Vitro	10 uM	6hr	0.0227596	6.02719	4.45e-08	0.76011
L1000_CPC001_HCC515_24H	Characteristic direction	BML-190	Homo sapiens	HCC515	In Vitro	10 uM	24hr	0.0227596	6.02719	4.45e-08	0.76011
L1000_CPC005_A549_24H	Characteristic direction	Hexylresorcinol	Homo sapiens	A549	In Vitro	10 uM	24hr	0.0227596	6.02719	4.45e-08	0.76011
L1000_CPC006_A375_24H	Characteristic direction	BRD-K08451418	Homo sapiens	A375	In Vitro	10 uM	24hr	0.0227596	6.02719	4.45e-08	0.76011
L1000_CPC006_A375_6H	Characteristic direction	Phenethyl-isothiocyanate	Homo sapiens	A375	In Vitro	10 uM	6hr	0.0227596	6.02719	4.45e-08	0.76011
L1000_CPC006_A549_6H	Characteristic direction	Mepacrine	Homo sapiens	A549	In Vitro	10 uM	6hr	0.0227596	6.02719	4.45e-08	0.76011
L1000_CPC006_HA1E_24H	Characteristic direction	VER-155008	Homo sapiens	HA1E	In Vitro	11.1 uM	24hr	0.0227596	6.02719	4.45e-08	0.76011
L1000_CPC006_SW620_6H	Characteristic direction	PIK-75	Homo sapiens	SW620	In Vitro	0.09 uM	6hr	0.0227596	6.02719	4.45e-08	0.76011
L1000_CPC007_HT29_6H	Characteristic direction	BRD-K58214070	Homo sapiens	HT29	In Vitro	10 uM	6hr	0.0227596	6.02719	4.45e-08	0.76011
L1000_CPC011_HA1E_6H	Characteristic direction	Flubendazole	Homo sapiens	HA1E	In Vitro	10 uM	6hr	0.0227596	6.02719	4.45e-08	0.76011
L1000_CPC011_PC3_24H	Characteristic direction	Rosiglitazone	Homo sapiens	PC3	In Vitro	10 uM	24hr	0.0227596	6.02719	4.45e-08	0.76011
L1000_CPC011_PC3_6H	Characteristic direction	Ebselen	Homo sapiens	PC3	In Vitro	10 uM	6hr	0.0227596	6.02719	4.45e-08	0.76011
L1000_CPC013_SKB_24H	Characteristic direction	BRD-K84571636	Homo sapiens	SKB	In Vitro	10 uM	24hr	0.0227596	6.02719	4.45e-08	0.76011
L1000_CPC014_NEU_24H	Characteristic direction	Alitretinoin	Homo sapiens	NEU	In Vitro	10 uM	24hr	0.0227596	6.02719	4.45e-08	0.76011
L1000_CPC014_PC3_6H	Characteristic direction	Erlotinib	Homo sapiens	PC3	In Vitro	10 uM	6hr	0.0227596	6.02719	4.45e-08	0.76011
L1000_LJP001_BT20_24H	Characteristic direction	Selumetinib	Homo sapiens	BT20	In Vitro	10 uM	24hr	0.0227596	6.02719	4.45e-08	0.76011
L1000_LJP001_MDAMB231_6H	Characteristic direction	OSI-027	Homo sapiens	MDAMB231	In Vitro	10 uM	6hr	0.0227596	6.02719	4.45e-08	0.76011
L1000_LJP002_SKBR3_6H	Characteristic direction	GSK-2126458	Homo sapiens	SKBR3	In Vitro	2 uM	6hr	0.0227596	6.02719	4.45e-08	0.76011
L1000_MUC.CP002_MCF7_24H	Characteristic direction	SA-247714	Homo sapiens	MCF7	In Vitro	10 uM	24hr	0.0227596	6.02719	4.45e-08	0.76011
L1000_RAD001_A549_6H	Characteristic direction	Geldanamycin	Homo sapiens	A549	In Vitro	10 uM	6hr	0.0227596	6.02719	4.45e-08	0.76011
L1000_CPC001_PC3_24H	Characteristic direction	PSB-11	Homo sapiens	PC3	In Vitro	10 uM	24hr	0.0223214	6.50831	4.5e-08	0.739455
L1000_CPC001_VCAP_24H	Characteristic direction	Estradiol-valerate	Homo sapiens	VCAP	In Vitro	10 uM	24hr	0.0223214	6.50831	4.5e-08	0.739455
L1000_CPC001_VCAP_6H	Characteristic direction	Adipiodone	Homo sapiens	VCAP	In Vitro	10 uM	6hr	0.0223214	6.50831	4.5e-08	0.739455
L1000_CPC002_VCAP_6H	Characteristic direction	KB-R7943	Homo sapiens	VCAP	In Vitro	10 uM	6hr	0.0223214	6.50831	4.5e-08	0.739455
L1000_CPC003_HA1E_24H	Characteristic direction	Hydralazine	Homo sapiens	HA1E	In Vitro	10 uM	24hr	0.0223214	6.50831	4.5e-08	0.739455
L1000_CPC004_HA1E_24H	Characteristic direction	Paclitaxel	Homo sapiens	HA1E	In Vitro	10 uM	24hr	0.0223214	6.50831	4.5e-08	0.739455
L1000_CPC004_PC3_6H	Characteristic direction	Iopanoic-acid	Homo sapiens	PC3	In Vitro	10 uM	6hr	0.0223214	6.50831	4.5e-08	0.739455
L1000_CPC005_VCAP_6H	Characteristic direction	Mifobate	Homo sapiens	VCAP	In Vitro	10 uM	6hr	0.0223214	6.50831	4.5e-08	0.739455
L1000_CPC006_HCC515_6H	Characteristic direction	HLI-373	Homo sapiens	HCC515	In Vitro	10 uM	6hr	0.0223214	6.50831	4.5e-08	0.739455
L1000_CPC006_HCC515_6H	Characteristic direction	SU-11652	Homo sapiens	HCC515	In Vitro	10 uM	6hr	0.0223214	6.50831	4.5e-08	0.739455
L1000_CPC006_PC3_24H	Characteristic direction	Dexamethasone	Homo sapiens	PC3	In Vitro	10 uM	24hr	0.0223214	6.50831	4.5e-08	0.739455
L1000_CPC008_A375_24H	Characteristic direction	VU-0413807-2	Homo sapiens	A375	In Vitro	10 uM	24hr	0.0223214	6.50831	4.5e-08	0.739455
L1000_CPC008_HT29_6H	Characteristic direction	BRD-K07259155	Homo sapiens	HT29	In Vitro	10 uM	6hr	0.0223214	6.50831	4.5e-08	0.739455
L1000_CPC009_A549_24H	Characteristic direction	Dexamethasone	Homo sapiens	A549	In Vitro	10 uM	24hr	0.0223214	6.50831	4.5e-08	0.739455
L1000_CPC010_HT29_6H	Characteristic direction	Tozasertib	Homo sapiens	HT29	In Vitro	10 uM	6hr	0.0223214	6.50831	4.5e-08	0.739455
L1000_CPC012_A375_6H	Characteristic direction	BRD-K29003210	Homo sapiens	A375	In Vitro	10 uM	6hr	0.0223214	6.50831	4.5e-08	0.739455
L1000_CPC012_A549_6H	Characteristic direction	Topotecan	Homo sapiens	A549	In Vitro	10 uM	6hr	0.0223214	6.50831	4.5e-08	0.739455
L1000_CPC012_MCF7_6H	Characteristic direction	BRD-K70524666	Homo sapiens	MCF7	In Vitro	10 uM	6hr	0.0223214	6.50831	4.5e-08	0.739455
L1000_CPC013_ASC_24H	Characteristic direction	Iloprost	Homo sapiens	ASC	In Vitro	10 uM	24hr	0.0223214	6.50831	4.5e-08	0.739455
L1000_CPC014_ASC_24H	Characteristic direction	Antimycin-a	Homo sapiens	ASC	In Vitro	10 uM	24hr	0.0223214	6.50831	4.5e-08	0.739455
L1000_CPC014_HT29_6H	Characteristic direction	3,3'-diindolylmethane	Homo sapiens	HT29	In Vitro	10 uM	6hr	0.0223214	6.50831	4.5e-08	0.739455
L1000_CPC014_NEU_24H	Characteristic direction	BL-077	Homo sapiens	NEU	In Vitro	10 uM	24hr	0.0223214	6.50831	4.5e-08	0.739455
L1000_CPC014_PHH_24H	Characteristic direction	PHA-793887	Homo sapiens	PHH	In Vitro	10 uM	24hr	0.0223214	6.50831	4.5e-08	0.739455
L1000_CPC014_SKB_24H	Characteristic direction	BRD-K33586157	Homo sapiens	SKB	In Vitro	10 uM	24hr	0.0223214	6.50831	4.5e-08	0.739455
L1000_CPC014_VCAP_24H	Characteristic direction	EMF-sumo1-10	Homo sapiens	VCAP	In Vitro	10 uM	24hr	0.0223214	6.50831	4.5e-08	0.739455
L1000_CPC014_VCAP_6H	Characteristic direction	F-1061-0166	Homo sapiens	VCAP	In Vitro	10 uM	6hr	0.0223214	6.50831	4.5e-08	0.739455
L1000_CPC014_VCAP_6H	Characteristic direction	Hyperforin	Homo sapiens	VCAP	In Vitro	10 uM	6hr	0.0223214	6.50831	4.5e-08	0.739455
L1000_CPD002_MCF7_6H	Characteristic direction	Amisulpride	Homo sapiens	MCF7	In Vitro	10 uM	6hr	0.0223214	6.50831	4.5e-08	0.739455
L1000_DOS005_VCAP_24H	Characteristic direction	Thioridazine	Homo sapiens	VCAP	In Vitro	10 uM	24hr	0.0223214	6.50831	4.5e-08	0.739455
L1000_DOS015_VCAP_6H	Characteristic direction	Withaferin-a	Homo sapiens	VCAP	In Vitro	10 uM	6hr	0.0223214	6.50831	4.5e-08	0.739455
L1000_ERG012_PC3_24H	Characteristic direction	Troglitazone	Homo sapiens	PC3	In Vitro	2 uM	24hr	0.0223214	6.50831	4.5e-08	0.739455
L1000_HOG001_A549_24H	Characteristic direction	Geldanamycin	Homo sapiens	A549	In Vitro	3.33 uM	24hr	0.0223214	6.50831	4.5e-08	0.739455
L1000_LJP001_BT20_24H	Characteristic direction	A-443644	Homo sapiens	BT20	In Vitro	2 uM	24hr	0.0223214	6.50831	4.5e-08	0.739455
L1000_MUC.CP004_MCF7_24H	Characteristic direction	Aminopurvalanol-a	Homo sapiens	MCF7	In Vitro	3.3333 uM	24hr	0.0223214	6.50831	4.5e-08	0.739455
DrugMatrix_Codelink	limma	Cerivastatin	Rattus norvegicus	kidney	In Vivo	7 mg/kg	3d	0.0363942	2.24644	4.51e-08	0.988263
L1000_CPC008_A549_6H	Characteristic direction	BRD-K29506255	Homo sapiens	A549	In Vitro	10 uM	6hr	0.0233766	5.2808	4.51e-08	0.788967
L1000_CPC001_HA1E_6H	Characteristic direction	Tyrphostin-AG-494	Homo sapiens	HA1E	In Vitro	10 uM	6hr	0.0230978	5.61722	4.53e-08	0.775529
L1000_CPC005_PC3_24H	Characteristic direction	TAS-301	Homo sapiens	PC3	In Vitro	10 uM	24hr	0.0230978	5.61722	4.53e-08	0.775529
L1000_CPC006_PC3_24H	Characteristic direction	Valdecoxib	Homo sapiens	PC3	In Vitro	177.6 uM	24hr	0.0230978	5.61722	4.53e-08	0.775529
L1000_CPC006_PC3_24H	Characteristic direction	BX-795	Homo sapiens	PC3	In Vitro	10 uM	24hr	0.0230978	5.61722	4.53e-08	0.775529
L1000_CPC006_SW620_6H	Characteristic direction	BI-2536	Homo sapiens	SW620	In Vitro	10 uM	6hr	0.0230978	5.61722	4.53e-08	0.775529
L1000_CPC008_HT29_6H	Characteristic direction	VU-0418947-2	Homo sapiens	HT29	In Vitro	10 uM	6hr	0.0230978	5.61722	4.53e-08	0.775529
L1000_RAD001_PC3_6H	Characteristic direction	Vorinostat	Homo sapiens	PC3	In Vitro	0.3704 uM	6hr	0.0230978	5.61722	4.53e-08	0.775529
DrugMatrix_Codelink	limma	Nafenopin	Rattus norvegicus	liver	In Vivo	limma combined	limma combined	0.0354641	2.06869	4.58e-08	0.982115
DrugMatrix_Codelink	limma	Carbamazepine	Rattus norvegicus	liver	In Vivo	limma combined	limma combined	0.0364794	2.27349	4.63e-08	0.988822
L1000_CPC013_A375_6H	Characteristic direction	Alvocidib	Homo sapiens	A375	In Vitro	10 uM	6hr	0.0211382	7.83471	4.65e-08	0.676345
TG-GATEs	limma	Lomustine	Homo sapiens	liver	In Vitro	120 uM	8hr	0.023753	3.37819	4.66e-08	0.804466
L1000_CPC007_PC3_24H	Characteristic direction	BRD-K53011428	Homo sapiens	PC3	In Vitro	10 uM	24hr	0.0203735	8.79748	4.66e-08	0.630329
L1000_CPC004_VCAP_6H	Characteristic direction	Amperozide	Homo sapiens	VCAP	In Vitro	10 uM	6hr	0.0217729	7.08077	4.68e-08	0.711195
L1000_CPC005_A549_24H	Characteristic direction	MK-212	Homo sapiens	A549	In Vitro	10 uM	24hr	0.0217729	7.08077	4.68e-08	0.711195
L1000_CPC005_HA1E_24H	Characteristic direction	Budesonide	Homo sapiens	HA1E	In Vitro	10 uM	24hr	0.0217729	7.08077	4.68e-08	0.711195
L1000_CPC005_HT29_24H	Characteristic direction	Manumycin-a	Homo sapiens	HT29	In Vitro	10 uM	24hr	0.0217729	7.08077	4.68e-08	0.711195
L1000_CPC006_A549_24H	Characteristic direction	TGX-115	Homo sapiens	A549	In Vitro	160 uM	24hr	0.0217729	7.08077	4.68e-08	0.711195
L1000_CPC008_PC3_24H	Characteristic direction	BRD-K08640787	Homo sapiens	PC3	In Vitro	10 uM	24hr	0.0217729	7.08077	4.68e-08	0.711195
L1000_CPC008_PC3_6H	Characteristic direction	BRD-K85670329	Homo sapiens	PC3	In Vitro	10 uM	6hr	0.0217729	7.08077	4.68e-08	0.711195
L1000_CPC011_VCAP_6H	Characteristic direction	Tacrolimus	Homo sapiens	VCAP	In Vitro	10 uM	6hr	0.0217729	7.08077	4.68e-08	0.711195
L1000_CPC013_A549_6H	Characteristic direction	Saracatinib	Homo sapiens	A549	In Vitro	10 uM	6hr	0.0217729	7.08077	4.68e-08	0.711195
L1000_CPC013_PC3_24H	Characteristic direction	Trichostatin-a	Homo sapiens	PC3	In Vitro	10 uM	24hr	0.0217729	7.08077	4.68e-08	0.711195
L1000_CPC014_PHH_24H	Characteristic direction	Calcitriol	Homo sapiens	PHH	In Vitro	10 uM	24hr	0.0217729	7.08077	4.68e-08	0.711195
L1000_DOS009_VCAP_6H	Characteristic direction	Geldanamycin	Homo sapiens	VCAP	In Vitro	10 uM	6hr	0.0217729	7.08077	4.68e-08	0.711195
L1000_DOS029_VCAP_24H	Characteristic direction	Vorinostat	Homo sapiens	VCAP	In Vitro	10 uM	24hr	0.0217729	7.08077	4.68e-08	0.711195
L1000_ERG004_VCAP_24H	Characteristic direction	BRD-K52904470	Homo sapiens	VCAP	In Vitro	10 uM	24hr	0.0217729	7.08077	4.68e-08	0.711195
L1000_ERG014_VCAP_24H	Characteristic direction	Wortmannin	Homo sapiens	VCAP	In Vitro	0.4 uM	24hr	0.0217729	7.08077	4.68e-08	0.711195
L1000_LJP002_MCF10A_6H	Characteristic direction	Trametinib	Homo sapiens	MCF10A	In Vitro	0.4 uM	6hr	0.0217729	7.08077	4.68e-08	0.711195
L1000_CPC003_HA1E_6H	Characteristic direction	Anandamide	Homo sapiens	HA1E	In Vitro	10 uM	6hr	0.0227273	6.00128	4.71e-08	0.758966
L1000_CPC004_HA1E_6H	Characteristic direction	Dexamethasone	Homo sapiens	HA1E	In Vitro	10 uM	6hr	0.0227273	6.00128	4.71e-08	0.758966
L1000_CPC004_HA1E_6H	Characteristic direction	Suloctidil	Homo sapiens	HA1E	In Vitro	10 uM	6hr	0.0227273	6.00128	4.71e-08	0.758966
L1000_CPC004_MCF7_6H	Characteristic direction	Mycophenolic-acid	Homo sapiens	MCF7	In Vitro	10 uM	6hr	0.0227273	6.00128	4.71e-08	0.758966
L1000_CPC005_HT29_24H	Characteristic direction	Periplocymarin	Homo sapiens	HT29	In Vitro	10 uM	24hr	0.0227273	6.00128	4.71e-08	0.758966
L1000_CPC006_HA1E_6H	Characteristic direction	Manumycin-a	Homo sapiens	HA1E	In Vitro	10 uM	6hr	0.0227273	6.00128	4.71e-08	0.758966
L1000_CPC006_THP1_6H	Characteristic direction	BRD-K56477805	Homo sapiens	THP1	In Vitro	10 uM	6hr	0.0227273	6.00128	4.71e-08	0.758966
L1000_CPC010_HEPG2_6H	Characteristic direction	Geldanamycin	Homo sapiens	HEPG2	In Vitro	10 uM	6hr	0.0227273	6.00128	4.71e-08	0.758966
L1000_CPC010_HT29_6H	Characteristic direction	BRD-A37735495	Homo sapiens	HT29	In Vitro	10 uM	6hr	0.0227273	6.00128	4.71e-08	0.758966
L1000_CPC010_HT29_6H	Characteristic direction	BRD-A68065211	Homo sapiens	HT29	In Vitro	10 uM	6hr	0.0227273	6.00128	4.71e-08	0.758966
L1000_CPC012_NPC_24H	Characteristic direction	BRD-K69003436	Homo sapiens	NPC	In Vitro	10 uM	24hr	0.0227273	6.00128	4.71e-08	0.758966
L1000_CPC013_HT29_6H	Characteristic direction	BRD-K03122949	Homo sapiens	HT29	In Vitro	10 uM	6hr	0.0227273	6.00128	4.71e-08	0.758966
L1000_CPC013_MCF7_6H	Characteristic direction	BRD-A81530502	Homo sapiens	MCF7	In Vitro	10 uM	6hr	0.0227273	6.00128	4.71e-08	0.758966
L1000_CPC013_VCAP_6H	Characteristic direction	Vorinostat	Homo sapiens	VCAP	In Vitro	10 uM	6hr	0.0227273	6.00128	4.71e-08	0.758966
L1000_CPC014_A549_24H	Characteristic direction	GDC-0879	Homo sapiens	A549	In Vitro	10 uM	24hr	0.0227273	6.00128	4.71e-08	0.758966
L1000_CPC014_HA1E_6H	Characteristic direction	ST-4062971	Homo sapiens	HA1E	In Vitro	10 uM	6hr	0.0227273	6.00128	4.71e-08	0.758966
L1000_CPC014_HT29_6H	Characteristic direction	SB-203580	Homo sapiens	HT29	In Vitro	10 uM	6hr	0.0227273	6.00128	4.71e-08	0.758966
L1000_CPC014_VCAP_24H	Characteristic direction	JNJ-26854165	Homo sapiens	VCAP	In Vitro	10 uM	24hr	0.0227273	6.00128	4.71e-08	0.758966
L1000_CPC017_ASC_24H	Characteristic direction	Trichostatin-a	Homo sapiens	ASC	In Vitro	10 uM	24hr	0.0227273	6.00128	4.71e-08	0.758966
L1000_DOSBIO001_A375_24H	Characteristic direction	Vorinostat	Homo sapiens	A375	In Vitro	10 uM	24hr	0.0227273	6.00128	4.71e-08	0.758966
L1000_ERG011_VCAP_6H	Characteristic direction	Cycloheximide	Homo sapiens	VCAP	In Vitro	10 uM	6hr	0.0227273	6.00128	4.71e-08	0.758966
L1000_ERG015_VCAP_6H	Characteristic direction	Geldanamycin	Homo sapiens	VCAP	In Vitro	2 uM	6hr	0.0227273	6.00128	4.71e-08	0.758966
L1000_LJP001_HS578T_6H	Characteristic direction	GSK-1070916	Homo sapiens	HS578T	In Vitro	10 uM	6hr	0.0227273	6.00128	4.71e-08	0.758966
L1000_LJP002_MCF7_24H	Characteristic direction	XMD-885	Homo sapiens	MCF7	In Vitro	10 uM	24hr	0.0227273	6.00128	4.71e-08	0.758966
L1000_MUC.CP004_MCF7_6H	Characteristic direction	Nocodazole	Homo sapiens	MCF7	In Vitro	3.3333 uM	6hr	0.0227273	6.00128	4.71e-08	0.758966
DrugMatrix_Codelink	limma	Colchicine	Rattus norvegicus	liver	In Vitro	limma combined	limma combined	0.0332516	1.83777	4.72e-08	0.95983
DrugMatrix_Codelink	limma	Stavudine	Rattus norvegicus	liver	In Vitro	limma combined	limma combined	0.0350948	2.01871	4.73e-08	0.979461
DrugMatrix_Codelink	limma	Oxiconazole	Rattus norvegicus	liver	In Vivo	limma combined	limma combined	0.0364583	2.27159	4.76e-08	0.988682
L1000_CPC013_PC3_6H	Characteristic direction	F-1566-0341	Homo sapiens	PC3	In Vitro	10 uM	6hr	0.0230665	5.59605	4.77e-08	0.774224
L1000_CPC018_HT29_6H	Characteristic direction	Vorinostat	Homo sapiens	HT29	In Vitro	10 uM	6hr	0.0230665	5.59605	4.77e-08	0.774224
L1000_DOS009_VCAP_6H	Characteristic direction	Thioridazine	Homo sapiens	VCAP	In Vitro	10 uM	6hr	0.0230665	5.59605	4.77e-08	0.774224
L1000_ERG014_PC3_6H	Characteristic direction	Trichostatin-a	Homo sapiens	PC3	In Vitro	0.08 uM	6hr	0.0230665	5.59605	4.77e-08	0.774224
L1000_HDAC002_PC3_24H	Characteristic direction	Entinostat	Homo sapiens	PC3	In Vitro	1.25 uM	24hr	0.0230665	5.59605	4.77e-08	0.774224
L1000_HOG001_MCF7_24H	Characteristic direction	Cucurbitacin-i	Homo sapiens	MCF7	In Vitro	3.33 uM	24hr	0.0230665	5.59605	4.77e-08	0.774224
L1000_CPC001_HA1E_24H	Characteristic direction	RO-08-2750	Homo sapiens	HA1E	In Vitro	10 uM	24hr	0.0222883	6.47609	4.78e-08	0.737747
L1000_CPC001_VCAP_6H	Characteristic direction	Naproxen	Homo sapiens	VCAP	In Vitro	10 uM	6hr	0.0222883	6.47609	4.78e-08	0.737747
L1000_CPC002_VCAP_24H	Characteristic direction	SU-4312	Homo sapiens	VCAP	In Vitro	10 uM	24hr	0.0222883	6.47609	4.78e-08	0.737747
L1000_CPC002_VCAP_6H	Characteristic direction	Fenbendazole	Homo sapiens	VCAP	In Vitro	10 uM	6hr	0.0222883	6.47609	4.78e-08	0.737747
L1000_CPC003_PC3_24H	Characteristic direction	Flumetasone	Homo sapiens	PC3	In Vitro	10 uM	24hr	0.0222883	6.47609	4.78e-08	0.737747
L1000_CPC003_PC3_6H	Characteristic direction	RG-14620	Homo sapiens	PC3	In Vitro	10 uM	6hr	0.0222883	6.47609	4.78e-08	0.737747
L1000_CPC005_PC3_24H	Characteristic direction	Indoprofen	Homo sapiens	PC3	In Vitro	10 uM	24hr	0.0222883	6.47609	4.78e-08	0.737747
L1000_CPC006_HCC515_24H	Characteristic direction	NSC-632839	Homo sapiens	HCC515	In Vitro	10 uM	24hr	0.0222883	6.47609	4.78e-08	0.737747
L1000_CPC006_HT29_24H	Characteristic direction	DG-041	Homo sapiens	HT29	In Vitro	40 uM	24hr	0.0222883	6.47609	4.78e-08	0.737747
L1000_CPC009_HA1E_6H	Characteristic direction	Methylprednisolone	Homo sapiens	HA1E	In Vitro	10 uM	6hr	0.0222883	6.47609	4.78e-08	0.737747
L1000_CPC010_HCC515_6H	Characteristic direction	Tranilast	Homo sapiens	HCC515	In Vitro	10 uM	6hr	0.0222883	6.47609	4.78e-08	0.737747
L1000_CPC012_HA1E_6H	Characteristic direction	ST-013960	Homo sapiens	HA1E	In Vitro	10 uM	6hr	0.0222883	6.47609	4.78e-08	0.737747
L1000_CPC013_A549_24H	Characteristic direction	CP466722	Homo sapiens	A549	In Vitro	10 uM	24hr	0.0222883	6.47609	4.78e-08	0.737747
L1000_CPC013_HEPG2_6H	Characteristic direction	Ispinesib	Homo sapiens	HEPG2	In Vitro	10 uM	6hr	0.0222883	6.47609	4.78e-08	0.737747
L1000_CPC013_VCAP_6H	Characteristic direction	BRD-K48204702	Homo sapiens	VCAP	In Vitro	10 uM	6hr	0.0222883	6.47609	4.78e-08	0.737747
L1000_CPC014_A375_6H	Characteristic direction	5-iodotubercidin	Homo sapiens	A375	In Vitro	10 uM	6hr	0.0222883	6.47609	4.78e-08	0.737747
L1000_DOS003_VCAP_6H	Characteristic direction	Geldanamycin	Homo sapiens	VCAP	In Vitro	10 uM	6hr	0.0222883	6.47609	4.78e-08	0.737747
L1000_HOG001_MCF7_6H	Characteristic direction	Triptolide	Homo sapiens	MCF7	In Vitro	3.3333 uM	6hr	0.0222883	6.47609	4.78e-08	0.737747
L1000_HOG001_MCF7_6H	Characteristic direction	Tozasertib	Homo sapiens	MCF7	In Vitro	0.0412 uM	6hr	0.0222883	6.47609	4.78e-08	0.737747
L1000_LJP002_HS578T_24H	Characteristic direction	XMD-892	Homo sapiens	HS578T	In Vitro	10 uM	24hr	0.0222883	6.47609	4.78e-08	0.737747
DrugMatrix_Codelink	limma	Allopurinol	Rattus norvegicus	kidney	In Vivo	175 mg/kg	5d	0.033979	1.8981	4.86e-08	0.969261
L1000_CPC004_HA1E_24H	Characteristic direction	Chlorambucil	Homo sapiens	HA1E	In Vitro	10 uM	24hr	0.0233161	5.24557	4.96e-08	0.785454
L1000_CPC007_PC3_6H	Characteristic direction	Trichostatin-a	Homo sapiens	PC3	In Vitro	10 uM	6hr	0.0233161	5.24557	4.96e-08	0.785454
L1000_CPC014_VCAP_24H	Characteristic direction	F-1061-0166	Homo sapiens	VCAP	In Vitro	10 uM	24hr	0.0233161	5.24557	4.96e-08	0.785454
L1000_CPC001_VCAP_24H	Characteristic direction	T-98475	Homo sapiens	VCAP	In Vitro	10 uM	24hr	0.022695	5.9756	4.97e-08	0.757855
L1000_CPC004_HCC515_6H	Characteristic direction	Paroxetine	Homo sapiens	HCC515	In Vitro	10 uM	6hr	0.022695	5.9756	4.97e-08	0.757855
L1000_CPC004_HEPG2_6H	Characteristic direction	Butylparaben	Homo sapiens	HEPG2	In Vitro	10 uM	6hr	0.022695	5.9756	4.97e-08	0.757855
L1000_CPC004_HT29_6H	Characteristic direction	Niclosamide	Homo sapiens	HT29	In Vitro	10 uM	6hr	0.022695	5.9756	4.97e-08	0.757855
L1000_CPC005_A375_6H	Characteristic direction	Budesonide	Homo sapiens	A375	In Vitro	10 uM	6hr	0.022695	5.9756	4.97e-08	0.757855
L1000_CPC006_HA1E_6H	Characteristic direction	Nutlin-3	Homo sapiens	HA1E	In Vitro	44.4 uM	6hr	0.022695	5.9756	4.97e-08	0.757855
L1000_CPC006_HA1E_6H	Characteristic direction	Necrostatin-1	Homo sapiens	HA1E	In Vitro	160 uM	6hr	0.022695	5.9756	4.97e-08	0.757855
L1000_CPC006_HT29_6H	Characteristic direction	Thioridazine	Homo sapiens	HT29	In Vitro	10 uM	6hr	0.022695	5.9756	4.97e-08	0.757855
L1000_CPC006_RMUGS_6H	Characteristic direction	Bisindolylmaleimide	Homo sapiens	RMUGS	In Vitro	12.12 uM	6hr	0.022695	5.9756	4.97e-08	0.757855
L1000_CPC007_A549_6H	Characteristic direction	BRD-A56831909	Homo sapiens	A549	In Vitro	10 uM	6hr	0.022695	5.9756	4.97e-08	0.757855
L1000_CPC007_HA1E_24H	Characteristic direction	BRD-K35790918	Homo sapiens	HA1E	In Vitro	10 uM	24hr	0.022695	5.9756	4.97e-08	0.757855
L1000_CPC008_VCAP_6H	Characteristic direction	BRD-K84881516	Homo sapiens	VCAP	In Vitro	10 uM	6hr	0.022695	5.9756	4.97e-08	0.757855
L1000_CPC010_VCAP_6H	Characteristic direction	BRD-A18411371	Homo sapiens	VCAP	In Vitro	10 uM	6hr	0.022695	5.9756	4.97e-08	0.757855
L1000_CPC010_VCAP_6H	Characteristic direction	BRD-K53423944	Homo sapiens	VCAP	In Vitro	10 uM	6hr	0.022695	5.9756	4.97e-08	0.757855
L1000_CPC013_HT29_6H	Characteristic direction	Fluticasone	Homo sapiens	HT29	In Vitro	10 uM	6hr	0.022695	5.9756	4.97e-08	0.757855
L1000_CVD001_PHH_6H	Characteristic direction	Trichostatin-a	Homo sapiens	PHH	In Vitro	10 uM	6hr	0.022695	5.9756	4.97e-08	0.757855
L1000_HOG003_A549_24H	Characteristic direction	KU-0060648	Homo sapiens	A549	In Vitro	1.11 uM	24hr	0.022695	5.9756	4.97e-08	0.757855
L1000_LJP002_MDAMB231_6H	Characteristic direction	Buparlisib	Homo sapiens	MDAMB231	In Vitro	10 uM	6hr	0.022695	5.9756	4.97e-08	0.757855
L1000_CPC001_VCAP_24H	Characteristic direction	Fluticasone	Homo sapiens	VCAP	In Vitro	10 uM	24hr	0.0217391	7.04004	5.01e-08	0.708778
L1000_CPC003_VCAP_24H	Characteristic direction	Trimethobenzamide	Homo sapiens	VCAP	In Vitro	10 uM	24hr	0.0217391	7.04004	5.01e-08	0.708778
L1000_CPC006_A549_6H	Characteristic direction	PJ-34	Homo sapiens	A549	In Vitro	10 uM	6hr	0.0217391	7.04004	5.01e-08	0.708778
L1000_CPC006_HCC515_24H	Characteristic direction	Epigallocatechin	Homo sapiens	HCC515	In Vitro	88.8 uM	24hr	0.0217391	7.04004	5.01e-08	0.708778
L1000_CPC006_LOVO_6H	Characteristic direction	MLN-2238	Homo sapiens	LOVO	In Vitro	10 uM	6hr	0.0217391	7.04004	5.01e-08	0.708778
L1000_CPC014_A549_24H	Characteristic direction	BCI-hydrochloride	Homo sapiens	A549	In Vitro	10 uM	24hr	0.0217391	7.04004	5.01e-08	0.708778
L1000_CPC014_A549_6H	Characteristic direction	WYE-354	Homo sapiens	A549	In Vitro	10 uM	6hr	0.0217391	7.04004	5.01e-08	0.708778
L1000_CPC014_MCF7_24H	Characteristic direction	15-delta-prostaglandin-j2	Homo sapiens	MCF7	In Vitro	10 uM	24hr	0.0217391	7.04004	5.01e-08	0.708778
L1000_CPC014_PC3_24H	Characteristic direction	WZ-4002	Homo sapiens	PC3	In Vitro	10 uM	24hr	0.0217391	7.04004	5.01e-08	0.708778
L1000_LJP002_MDAMB231_6H	Characteristic direction	AZD-8330	Homo sapiens	MDAMB231	In Vitro	10 uM	6hr	0.0217391	7.04004	5.01e-08	0.708778
L1000_CPC007_A375_24H	Characteristic direction	BRD-K80070306	Homo sapiens	A375	In Vitro	10 uM	24hr	0.0211039	7.78091	5.01e-08	0.674685
L1000_CPC020_VCAP_6H	Characteristic direction	Mebendazole	Homo sapiens	VCAP	In Vitro	10 uM	6hr	0.0211039	7.78091	5.01e-08	0.674685
L1000_CPC006_HA1E_24H	Characteristic direction	JZL-184	Homo sapiens	HA1E	In Vitro	11.1 uM	24hr	0.0230352	5.57503	5.02e-08	0.772532
L1000_CPC007_VCAP_24H	Characteristic direction	BRD-A68820570	Homo sapiens	VCAP	In Vitro	10 uM	24hr	0.0230352	5.57503	5.02e-08	0.772532
L1000_CPC014_A549_24H	Characteristic direction	Antimycin-a	Homo sapiens	A549	In Vitro	10 uM	24hr	0.0230352	5.57503	5.02e-08	0.772532
L1000_LJP001_MDAMB231_6H	Characteristic direction	GW-5074	Homo sapiens	MDAMB231	In Vitro	10 uM	6hr	0.0230352	5.57503	5.02e-08	0.772532
L1000_MUC.CP001_MCF7_24H	Characteristic direction	SA-94315	Homo sapiens	MCF7	In Vitro	10 uM	24hr	0.0230352	5.57503	5.02e-08	0.772532
DrugMatrix_Codelink	limma	Oxymetazoline	Rattus norvegicus	cardiovascular system	In Vivo	.5 mg/kg	5d	0.0349901	2.00765	5.08e-08	0.978692
L1000_CPC001_HCC515_6H	Characteristic direction	GW-583340	Homo sapiens	HCC515	In Vitro	10 uM	6hr	0.0222552	6.44418	5.08e-08	0.736184
L1000_CPC001_VCAP_24H	Characteristic direction	Zuclopenthixol	Homo sapiens	VCAP	In Vitro	10 uM	24hr	0.0222552	6.44418	5.08e-08	0.736184
L1000_CPC001_VCAP_6H	Characteristic direction	Genistein	Homo sapiens	VCAP	In Vitro	10 uM	6hr	0.0222552	6.44418	5.08e-08	0.736184
L1000_CPC002_PC3_24H	Characteristic direction	Remoxipride	Homo sapiens	PC3	In Vitro	10 uM	24hr	0.0222552	6.44418	5.08e-08	0.736184
L1000_CPC002_VCAP_6H	Characteristic direction	Bemesetron	Homo sapiens	VCAP	In Vitro	10 uM	6hr	0.0222552	6.44418	5.08e-08	0.736184
L1000_CPC003_PC3_24H	Characteristic direction	Tramadol	Homo sapiens	PC3	In Vitro	10 uM	24hr	0.0222552	6.44418	5.08e-08	0.736184
L1000_CPC003_VCAP_6H	Characteristic direction	Alpha-linolenic-acid	Homo sapiens	VCAP	In Vitro	10 uM	6hr	0.0222552	6.44418	5.08e-08	0.736184
L1000_CPC004_MCF7_6H	Characteristic direction	Nocodazole	Homo sapiens	MCF7	In Vitro	10 uM	6hr	0.0222552	6.44418	5.08e-08	0.736184
L1000_CPC004_MCF7_6H	Characteristic direction	Piperlongumine	Homo sapiens	MCF7	In Vitro	10 uM	6hr	0.0222552	6.44418	5.08e-08	0.736184
L1000_CPC005_A375_6H	Characteristic direction	Etoposide	Homo sapiens	A375	In Vitro	10 uM	6hr	0.0222552	6.44418	5.08e-08	0.736184
L1000_CPC005_HA1E_24H	Characteristic direction	FGIN-1-27	Homo sapiens	HA1E	In Vitro	10 uM	24hr	0.0222552	6.44418	5.08e-08	0.736184
L1000_CPC005_MCF7_24H	Characteristic direction	Dilazep	Homo sapiens	MCF7	In Vitro	10 uM	24hr	0.0222552	6.44418	5.08e-08	0.736184
L1000_CPC006_A375_24H	Characteristic direction	BMS-536924	Homo sapiens	A375	In Vitro	11.1 uM	24hr	0.0222552	6.44418	5.08e-08	0.736184
L1000_CPC006_A375_24H	Characteristic direction	BX-795	Homo sapiens	A375	In Vitro	10 uM	24hr	0.0222552	6.44418	5.08e-08	0.736184
L1000_CPC006_HT29_6H	Characteristic direction	Gemcitabine	Homo sapiens	HT29	In Vitro	0.08 uM	6hr	0.0222552	6.44418	5.08e-08	0.736184
L1000_CPC007_HA1E_24H	Characteristic direction	Vanoxerine	Homo sapiens	HA1E	In Vitro	10 uM	24hr	0.0222552	6.44418	5.08e-08	0.736184
L1000_CPC007_HA1E_6H	Characteristic direction	BRD-K89190195	Homo sapiens	HA1E	In Vitro	10 uM	6hr	0.0222552	6.44418	5.08e-08	0.736184
L1000_CPC008_HEPG2_6H	Characteristic direction	BRD-K53780220	Homo sapiens	HEPG2	In Vitro	10 uM	6hr	0.0222552	6.44418	5.08e-08	0.736184
L1000_CPC011_VCAP_24H	Characteristic direction	Bifemelane	Homo sapiens	VCAP	In Vitro	10 uM	24hr	0.0222552	6.44418	5.08e-08	0.736184
L1000_CPC012_NPC_24H	Characteristic direction	BRD-A16581344	Homo sapiens	NPC	In Vitro	10 uM	24hr	0.0222552	6.44418	5.08e-08	0.736184
L1000_CPC013_A549_6H	Characteristic direction	PD-184352	Homo sapiens	A549	In Vitro	10 uM	6hr	0.0222552	6.44418	5.08e-08	0.736184
L1000_CPC013_MCF7_24H	Characteristic direction	BRD-K86631041	Homo sapiens	MCF7	In Vitro	10 uM	24hr	0.0222552	6.44418	5.08e-08	0.736184
L1000_CPC013_VCAP_24H	Characteristic direction	BRD-K30715099	Homo sapiens	VCAP	In Vitro	10 uM	24hr	0.0222552	6.44418	5.08e-08	0.736184
L1000_CPD001_MCF7_24H	Characteristic direction	Atracurium	Homo sapiens	MCF7	In Vitro	10 uM	24hr	0.0222552	6.44418	5.08e-08	0.736184
L1000_CPD002_MCF7_6H	Characteristic direction	Tiaprofenic-acid	Homo sapiens	MCF7	In Vitro	10 uM	6hr	0.0222552	6.44418	5.08e-08	0.736184
L1000_DOS044_A375_24H	Characteristic direction	Geldanamycin	Homo sapiens	A375	In Vitro	10 uM	24hr	0.0222552	6.44418	5.08e-08	0.736184
L1000_DOSBIO001_A375_24H	Characteristic direction	Trichostatin-a	Homo sapiens	A375	In Vitro	1.11111 uM	24hr	0.0222552	6.44418	5.08e-08	0.736184
L1000_DOSBIO001_A549_24H	Characteristic direction	Geldanamycin	Homo sapiens	A549	In Vitro	0.37037 uM	24hr	0.0222552	6.44418	5.08e-08	0.736184
L1000_ERG005_VCAP_48H	Characteristic direction	Troglitazone	Homo sapiens	VCAP	In Vitro	20 uM	2d	0.0222552	6.44418	5.08e-08	0.736184
L1000_HOG002_MCF7_6H	Characteristic direction	Homoharringtonine	Homo sapiens	MCF7	In Vitro	10 uM	6hr	0.0222552	6.44418	5.08e-08	0.736184
L1000_LJP001_HS578T_24H	Characteristic direction	Torin-1	Homo sapiens	HS578T	In Vitro	2 uM	24hr	0.0222552	6.44418	5.08e-08	0.736184
L1000_LJP001_MCF10A_6H	Characteristic direction	SB-590885	Homo sapiens	MCF10A	In Vitro	0.08 uM	6hr	0.0222552	6.44418	5.08e-08	0.736184
L1000_LJP001_MCF7_6H	Characteristic direction	QL-X-138	Homo sapiens	MCF7	In Vitro	0.4 uM	6hr	0.0222552	6.44418	5.08e-08	0.736184
L1000_LJP002_MCF10A_24H	Characteristic direction	PD-0325901	Homo sapiens	MCF10A	In Vitro	10 uM	24hr	0.0222552	6.44418	5.08e-08	0.736184
L1000_LJP002_MDAMB231_24H	Characteristic direction	AZD-8330	Homo sapiens	MDAMB231	In Vitro	2 uM	24hr	0.0222552	6.44418	5.08e-08	0.736184
DrugMatrix_Codelink	limma	Hydrocortisone	Rattus norvegicus	liver	In Vivo	limma combined	limma combined	0.0344828	1.94878	5.11e-08	0.975164
GSE2225, GSE10911, GSE93204, GSE33366, GSE10911, GSE59515, GSE2225, E-GEOD-20181, E-GEOD-10281	Characteristic direction	Estrogen biosynthesis inhibitor	Homo sapiens	breast	PharmOmics meta	PharmOmics meta	PharmOmics meta	0.0237826	4.4926	5.13e-08	0.805755
TG-GATEs	limma	Caffeine	Rattus norvegicus	kidney	In Vivo Repeat	limma combined	limma combined	0.0354296	2.07001	5.24e-08	0.981696
L1000_CPC001_VCAP_24H	Characteristic direction	IKK-2-inhibitor-V	Homo sapiens	VCAP	In Vitro	10 uM	24hr	0.0226629	5.95014	5.26e-08	0.756533
L1000_CPC003_HCC515_6H	Characteristic direction	WAY-170523	Homo sapiens	HCC515	In Vitro	10 uM	6hr	0.0226629	5.95014	5.26e-08	0.756533
L1000_CPC006_HCC515_24H	Characteristic direction	DL-PDMP	Homo sapiens	HCC515	In Vitro	64 uM	24hr	0.0226629	5.95014	5.26e-08	0.756533
L1000_CPC006_MCF7_6H	Characteristic direction	Tretinoin	Homo sapiens	MCF7	In Vitro	40 uM	6hr	0.0226629	5.95014	5.26e-08	0.756533
L1000_CPC007_HA1E_6H	Characteristic direction	BRD-K68495126	Homo sapiens	HA1E	In Vitro	10 uM	6hr	0.0226629	5.95014	5.26e-08	0.756533
L1000_CPC007_VCAP_24H	Characteristic direction	BRD-K85275009	Homo sapiens	VCAP	In Vitro	10 uM	24hr	0.0226629	5.95014	5.26e-08	0.756533
L1000_CPC010_HEPG2_6H	Characteristic direction	Wortmannin	Homo sapiens	HEPG2	In Vitro	10 uM	6hr	0.0226629	5.95014	5.26e-08	0.756533
L1000_CPC013_MCF7_24H	Characteristic direction	BRD-K00954209	Homo sapiens	MCF7	In Vitro	10 uM	24hr	0.0226629	5.95014	5.26e-08	0.756533
L1000_CPC013_MCF7_6H	Characteristic direction	NVP-TAE684	Homo sapiens	MCF7	In Vitro	10 uM	6hr	0.0226629	5.95014	5.26e-08	0.756533
L1000_CPC014_MCF7_6H	Characteristic direction	NPI-2358	Homo sapiens	MCF7	In Vitro	10 uM	6hr	0.0226629	5.95014	5.26e-08	0.756533
L1000_CPC014_PC3_24H	Characteristic direction	HNHA	Homo sapiens	PC3	In Vitro	10 uM	24hr	0.0226629	5.95014	5.26e-08	0.756533
L1000_CPC014_PHH_24H	Characteristic direction	EI-231	Homo sapiens	PHH	In Vitro	10 uM	24hr	0.0226629	5.95014	5.26e-08	0.756533
L1000_DOS015_VCAP_24H	Characteristic direction	Thioridazine	Homo sapiens	VCAP	In Vitro	10 uM	24hr	0.0226629	5.95014	5.26e-08	0.756533
L1000_DOS033_A375_24H	Characteristic direction	Vorinostat	Homo sapiens	A375	In Vitro	0.5 uM	24hr	0.0226629	5.95014	5.26e-08	0.756533
L1000_DOSBIO001_HT29_24H	Characteristic direction	Wortmannin	Homo sapiens	HT29	In Vitro	10 uM	24hr	0.0226629	5.95014	5.26e-08	0.756533
L1000_DOSBIO001_MCF7_24H	Characteristic direction	Fulvestrant	Homo sapiens	MCF7	In Vitro	3.33333 uM	24hr	0.0226629	5.95014	5.26e-08	0.756533
L1000_DOSBIO002_MCF7_24H	Characteristic direction	Trichostatin-a	Homo sapiens	MCF7	In Vitro	10 uM	24hr	0.0226629	5.95014	5.26e-08	0.756533
L1000_LJP001_HS578T_6H	Characteristic direction	JW-7-24-1	Homo sapiens	HS578T	In Vitro	0.4 uM	6hr	0.0226629	5.95014	5.26e-08	0.756533
L1000_LJP001_MCF10A_6H	Characteristic direction	CP466722	Homo sapiens	MCF10A	In Vitro	0.4 uM	6hr	0.0226629	5.95014	5.26e-08	0.756533
L1000_LJP002_SKBR3_6H	Characteristic direction	GSK-2126458	Homo sapiens	SKBR3	In Vitro	0.08 uM	6hr	0.0226629	5.95014	5.26e-08	0.756533
L1000_CPC006_HT29_6H	Characteristic direction	BI-2536	Homo sapiens	HT29	In Vitro	10 uM	6hr	0.0230041	5.55417	5.28e-08	0.770905
L1000_CPC008_PC3_24H	Characteristic direction	BRD-K19134488	Homo sapiens	PC3	In Vitro	10 uM	24hr	0.0230041	5.55417	5.28e-08	0.770905
L1000_CPC014_PC3_6H	Characteristic direction	Calmidazolium	Homo sapiens	PC3	In Vitro	10 uM	6hr	0.0230041	5.55417	5.28e-08	0.770905
L1000_CPC020_VCAP_24H	Characteristic direction	Podophyllotoxin	Homo sapiens	VCAP	In Vitro	10 uM	24hr	0.0230041	5.55417	5.28e-08	0.770905
L1000_ERG014_PC3_6H	Characteristic direction	Trichostatin-a	Homo sapiens	PC3	In Vitro	10 uM	6hr	0.0230041	5.55417	5.28e-08	0.770905
L1000_LJP001_MCF10A_24H	Characteristic direction	WYE-125132	Homo sapiens	MCF10A	In Vitro	0.08 uM	24hr	0.0230041	5.55417	5.28e-08	0.770905
L1000_CPC006_HA1E_24H	Characteristic direction	CHEMBL-1222381	Homo sapiens	HA1E	In Vitro	80 uM	24hr	0.0234858	4.93885	5.29e-08	0.793446
L1000_CPC001_PC3_6H	Characteristic direction	Diphenyleneiodonium	Homo sapiens	PC3	In Vitro	10 uM	6hr	0.0217054	6.99979	5.35e-08	0.706442
L1000_CPC001_VCAP_24H	Characteristic direction	Lobelanidine	Homo sapiens	VCAP	In Vitro	10 uM	24hr	0.0217054	6.99979	5.35e-08	0.706442
L1000_CPC004_MCF7_6H	Characteristic direction	Mitomycin-c	Homo sapiens	MCF7	In Vitro	10 uM	6hr	0.0217054	6.99979	5.35e-08	0.706442
L1000_CPC004_MCF7_6H	Characteristic direction	Deoxyandirobin	Homo sapiens	MCF7	In Vitro	10 uM	6hr	0.0217054	6.99979	5.35e-08	0.706442
L1000_CPC005_A375_6H	Characteristic direction	Cimaterol	Homo sapiens	A375	In Vitro	10 uM	6hr	0.0217054	6.99979	5.35e-08	0.706442
L1000_CPC006_MCF7_24H	Characteristic direction	GANT-58	Homo sapiens	MCF7	In Vitro	10 uM	24hr	0.0217054	6.99979	5.35e-08	0.706442
L1000_CPC010_HT29_6H	Characteristic direction	Wortmannin	Homo sapiens	HT29	In Vitro	10 uM	6hr	0.0217054	6.99979	5.35e-08	0.706442
L1000_CPC014_PC3_24H	Characteristic direction	Radicicol	Homo sapiens	PC3	In Vitro	10 uM	24hr	0.0217054	6.99979	5.35e-08	0.706442
L1000_LJP001_MCF7_6H	Characteristic direction	ALW-II-49-7	Homo sapiens	MCF7	In Vitro	2 uM	6hr	0.0217054	6.99979	5.35e-08	0.706442
DrugMatrix_Codelink	limma	Ritonavir	Rattus norvegicus	kidney	In Vivo	1200 mg/kg	24hr	0.033324	1.84335	5.38e-08	0.960808
L1000_ASG001_PC3_6H	Characteristic direction	Withaferin-a	Homo sapiens	PC3	In Vitro	10 uM	6hr	0.0222222	6.41259	5.4e-08	0.734347
L1000_CPC002_HA1E_24H	Characteristic direction	PP-1	Homo sapiens	HA1E	In Vitro	10 uM	24hr	0.0222222	6.41259	5.4e-08	0.734347
L1000_CPC002_VCAP_24H	Characteristic direction	Prostaglandin-e1	Homo sapiens	VCAP	In Vitro	10 uM	24hr	0.0222222	6.41259	5.4e-08	0.734347
L1000_CPC003_HA1E_6H	Characteristic direction	Ouabain	Homo sapiens	HA1E	In Vitro	10 uM	6hr	0.0222222	6.41259	5.4e-08	0.734347
L1000_CPC003_HCC515_24H	Characteristic direction	Flavokavain-b	Homo sapiens	HCC515	In Vitro	10 uM	24hr	0.0222222	6.41259	5.4e-08	0.734347
L1000_CPC004_PC3_24H	Characteristic direction	Trimipramine	Homo sapiens	PC3	In Vitro	10 uM	24hr	0.0222222	6.41259	5.4e-08	0.734347
L1000_CPC004_PC3_24H	Characteristic direction	Pioglitazone	Homo sapiens	PC3	In Vitro	10 uM	24hr	0.0222222	6.41259	5.4e-08	0.734347
L1000_CPC006_LOVO_6H	Characteristic direction	Bisindolylmaleimide	Homo sapiens	LOVO	In Vitro	12.12 uM	6hr	0.0222222	6.41259	5.4e-08	0.734347
L1000_CPC006_MCF7_24H	Characteristic direction	Sirolimus	Homo sapiens	MCF7	In Vitro	10 uM	24hr	0.0222222	6.41259	5.4e-08	0.734347
L1000_CPC007_VCAP_6H	Characteristic direction	PSH-013	Homo sapiens	VCAP	In Vitro	10 uM	6hr	0.0222222	6.41259	5.4e-08	0.734347
L1000_CPC009_HT29_6H	Characteristic direction	BRD-K09716788	Homo sapiens	HT29	In Vitro	10 uM	6hr	0.0222222	6.41259	5.4e-08	0.734347
L1000_CPC010_PC3_6H	Characteristic direction	Tremulacin	Homo sapiens	PC3	In Vitro	10 uM	6hr	0.0222222	6.41259	5.4e-08	0.734347
L1000_CPC011_PC3_24H	Characteristic direction	Dichloroacetic-acid	Homo sapiens	PC3	In Vitro	10 uM	24hr	0.0222222	6.41259	5.4e-08	0.734347
L1000_CPC012_HT29_6H	Characteristic direction	BRD-K05542495	Homo sapiens	HT29	In Vitro	10 uM	6hr	0.0222222	6.41259	5.4e-08	0.734347
L1000_CPC013_HT29_6H	Characteristic direction	Docetaxel	Homo sapiens	HT29	In Vitro	10 uM	6hr	0.0222222	6.41259	5.4e-08	0.734347
L1000_CPC014_HCC515_6H	Characteristic direction	5-iodotubercidin	Homo sapiens	HCC515	In Vitro	10 uM	6hr	0.0222222	6.41259	5.4e-08	0.734347
L1000_CPC014_HT29_6H	Characteristic direction	AZ-628	Homo sapiens	HT29	In Vitro	10 uM	6hr	0.0222222	6.41259	5.4e-08	0.734347
L1000_CPC014_NPC_24H	Characteristic direction	WYE-354	Homo sapiens	NPC	In Vitro	10 uM	24hr	0.0222222	6.41259	5.4e-08	0.734347
L1000_DEB001_MCF7_6H	Characteristic direction	Wortmannin	Homo sapiens	MCF7	In Vitro	5 uM	6hr	0.0222222	6.41259	5.4e-08	0.734347
L1000_HOG003_MCF7_24H	Characteristic direction	Geldanamycin	Homo sapiens	MCF7	In Vitro	0.013 uM	24hr	0.0222222	6.41259	5.4e-08	0.734347
L1000_HOG003_MCF7_24H	Characteristic direction	Idarubicin	Homo sapiens	MCF7	In Vitro	0.0045 uM	24hr	0.0222222	6.41259	5.4e-08	0.734347
L1000_HOG003_MCF7_6H	Characteristic direction	Withaferin-a	Homo sapiens	MCF7	In Vitro	10 uM	6hr	0.0222222	6.41259	5.4e-08	0.734347
L1000_LJP001_HS578T_24H	Characteristic direction	JW-7-24-1	Homo sapiens	HS578T	In Vitro	2 uM	24hr	0.0222222	6.41259	5.4e-08	0.734347
L1000_LJP001_SKBR3_6H	Characteristic direction	Selumetinib	Homo sapiens	SKBR3	In Vitro	0.4 uM	6hr	0.0222222	6.41259	5.4e-08	0.734347
L1000_LJP002_MCF10A_6H	Characteristic direction	PF-431396	Homo sapiens	MCF10A	In Vitro	10 uM	6hr	0.0222222	6.41259	5.4e-08	0.734347
L1000_LJP002_MDAMB231_24H	Characteristic direction	BMS-387032	Homo sapiens	MDAMB231	In Vitro	0.4 uM	24hr	0.0222222	6.41259	5.4e-08	0.734347
L1000_LJP002_MDAMB231_6H	Characteristic direction	TPCA-1	Homo sapiens	MDAMB231	In Vitro	10 uM	6hr	0.0222222	6.41259	5.4e-08	0.734347
L1000_PRISM001_PC3_6H	Characteristic direction	MLN-8054	Homo sapiens	PC3	In Vitro	0.625 uM	6hr	0.0222222	6.41259	5.4e-08	0.734347
L1000_ASG001_PC3_24H	Characteristic direction	Estradiol	Homo sapiens	PC3	In Vitro	0.4 uM	24hr	0.0210697	7.72785	5.4e-08	0.672558
L1000_NMH002_NEU_6H	Characteristic direction	Tanespimycin	Homo sapiens	NEU	In Vitro	10 uM	6hr	0.0210697	7.72785	5.4e-08	0.672558
TG-GATEs	limma	Phenacetin	Rattus norvegicus	liver	In Vitro	limma combined	limma combined	0.0306438	1.69696	5.46e-08	0.915118
L1000_LJP002_MDAMB231_6H	Characteristic direction	BMS-387032	Homo sapiens	MDAMB231	In Vitro	10 uM	6hr	0.0203046	8.65226	5.52e-08	0.626865
L1000_CPC014_SKB_24H	Characteristic direction	Entinostat	Homo sapiens	SKB	In Vitro	10 uM	24hr	0.0234568	4.92422	5.53e-08	0.792221
L1000_CPC008_PC3_6H	Characteristic direction	VU-0410183-2	Homo sapiens	PC3	In Vitro	10 uM	6hr	0.022973	5.53346	5.55e-08	0.769922
L1000_CPC014_PC3_24H	Characteristic direction	Everolimus	Homo sapiens	PC3	In Vitro	10 uM	24hr	0.022973	5.53346	5.55e-08	0.769922
L1000_ERG005_VCAP_24H	Characteristic direction	Wortmannin	Homo sapiens	VCAP	In Vitro	1 uM	24hr	0.022973	5.53346	5.55e-08	0.769922
L1000_CPC004_HEPG2_6H	Characteristic direction	SB-218078	Homo sapiens	HEPG2	In Vitro	10 uM	6hr	0.0226308	5.92489	5.55e-08	0.755406
L1000_CPC004_PC3_24H	Characteristic direction	SKF-96365	Homo sapiens	PC3	In Vitro	10 uM	24hr	0.0226308	5.92489	5.55e-08	0.755406
L1000_CPC006_SW620_6H	Characteristic direction	ABT-737	Homo sapiens	SW620	In Vitro	11.1 uM	6hr	0.0226308	5.92489	5.55e-08	0.755406
L1000_CPC007_HA1E_6H	Characteristic direction	BRD-A53107311	Homo sapiens	HA1E	In Vitro	10 uM	6hr	0.0226308	5.92489	5.55e-08	0.755406
L1000_CPC007_HT29_24H	Characteristic direction	Vanoxerine	Homo sapiens	HT29	In Vitro	10 uM	24hr	0.0226308	5.92489	5.55e-08	0.755406
L1000_CPC007_VCAP_6H	Characteristic direction	BRD-A28422330	Homo sapiens	VCAP	In Vitro	10 uM	6hr	0.0226308	5.92489	5.55e-08	0.755406
L1000_CPC011_PC3_24H	Characteristic direction	Midazolam	Homo sapiens	PC3	In Vitro	10 uM	24hr	0.0226308	5.92489	5.55e-08	0.755406
L1000_CPC011_VCAP_24H	Characteristic direction	Amlodipine	Homo sapiens	VCAP	In Vitro	10 uM	24hr	0.0226308	5.92489	5.55e-08	0.755406
L1000_CPC013_PC3_24H	Characteristic direction	BRD-K07161233	Homo sapiens	PC3	In Vitro	10 uM	24hr	0.0226308	5.92489	5.55e-08	0.755406
L1000_CPC014_VCAP_24H	Characteristic direction	Terreic-acid	Homo sapiens	VCAP	In Vitro	10 uM	24hr	0.0226308	5.92489	5.55e-08	0.755406
L1000_CPC014_VCAP_6H	Characteristic direction	BL-077	Homo sapiens	VCAP	In Vitro	10 uM	6hr	0.0226308	5.92489	5.55e-08	0.755406
L1000_DEB001_MCF7_6H	Characteristic direction	Radicicol	Homo sapiens	MCF7	In Vitro	1 uM	6hr	0.0226308	5.92489	5.55e-08	0.755406
L1000_DOS028_VCAP_6H	Characteristic direction	Thioridazine	Homo sapiens	VCAP	In Vitro	10 uM	6hr	0.0226308	5.92489	5.55e-08	0.755406
L1000_ERG015_PC3_24H	Characteristic direction	Troglitazone	Homo sapiens	PC3	In Vitro	0.4 uM	24hr	0.0226308	5.92489	5.55e-08	0.755406
L1000_HOG002_MCF7_24H	Characteristic direction	Homoharringtonine	Homo sapiens	MCF7	In Vitro	10 uM	24hr	0.0226308	5.92489	5.55e-08	0.755406
L1000_LJP001_SKBR3_24H	Characteristic direction	Tozasertib	Homo sapiens	SKBR3	In Vitro	2 uM	24hr	0.0226308	5.92489	5.55e-08	0.755406
L1000_MUC.CP001_MCF7_24H	Characteristic direction	Mebendazole	Homo sapiens	MCF7	In Vitro	40 uM	24hr	0.0226308	5.92489	5.55e-08	0.755406
L1000_NMH002_NPC_24H	Characteristic direction	Capsaicin	Homo sapiens	NPC	In Vitro	10 uM	24hr	0.0226308	5.92489	5.55e-08	0.755406
TG-GATEs	limma	Ticlopidine	Rattus norvegicus	liver	In Vivo Repeat	limma combined	limma combined	0.0319625	1.7539	5.64e-08	0.941037
TG-GATEs	limma	Cisplatin	Rattus norvegicus	liver	In Vitro	200 uM	8hr	0.0309511	1.70703	5.7e-08	0.922454
L1000_ASG001_MCF7_6H	Characteristic direction	Mitoxantrone	Homo sapiens	MCF7	In Vitro	0.4 uM	6hr	0.0216718	6.96	5.72e-08	0.704444
L1000_CPC001_PC3_6H	Characteristic direction	W-9	Homo sapiens	PC3	In Vitro	10 uM	6hr	0.0216718	6.96	5.72e-08	0.704444
L1000_CPC002_HA1E_6H	Characteristic direction	LY-288513	Homo sapiens	HA1E	In Vitro	10 uM	6hr	0.0216718	6.96	5.72e-08	0.704444
L1000_CPC003_PC3_6H	Characteristic direction	Androsta-1,4-dien-3,17-dione	Homo sapiens	PC3	In Vitro	10 uM	6hr	0.0216718	6.96	5.72e-08	0.704444
L1000_CPC004_HCC515_6H	Characteristic direction	Rolipram	Homo sapiens	HCC515	In Vitro	10 uM	6hr	0.0216718	6.96	5.72e-08	0.704444
L1000_CPC005_VCAP_24H	Characteristic direction	Propentofylline	Homo sapiens	VCAP	In Vitro	10 uM	24hr	0.0216718	6.96	5.72e-08	0.704444
L1000_CPC006_HT29_6H	Characteristic direction	Temsirolimus	Homo sapiens	HT29	In Vitro	10 uM	6hr	0.0216718	6.96	5.72e-08	0.704444
L1000_CPC007_HA1E_6H	Characteristic direction	BRD-K53011428	Homo sapiens	HA1E	In Vitro	10 uM	6hr	0.0216718	6.96	5.72e-08	0.704444
L1000_CPC008_MCF7_6H	Characteristic direction	Latrepirdine	Homo sapiens	MCF7	In Vitro	10 uM	6hr	0.0216718	6.96	5.72e-08	0.704444
L1000_CPC010_MCF7_24H	Characteristic direction	BRD-K93229693	Homo sapiens	MCF7	In Vitro	10 uM	24hr	0.0216718	6.96	5.72e-08	0.704444
L1000_CPC011_PC3_24H	Characteristic direction	Halometasone	Homo sapiens	PC3	In Vitro	10 uM	24hr	0.0216718	6.96	5.72e-08	0.704444
L1000_CPC012_HT29_6H	Characteristic direction	BRD-K00551481	Homo sapiens	HT29	In Vitro	10 uM	6hr	0.0216718	6.96	5.72e-08	0.704444
L1000_CPC012_SKB_24H	Characteristic direction	Antimycin-a	Homo sapiens	SKB	In Vitro	10 uM	24hr	0.0216718	6.96	5.72e-08	0.704444
L1000_CPC014_HCC515_6H	Characteristic direction	K784-3188	Homo sapiens	HCC515	In Vitro	10 uM	6hr	0.0216718	6.96	5.72e-08	0.704444
L1000_CPD001_MCF7_6H	Characteristic direction	Chloroxine	Homo sapiens	MCF7	In Vitro	10 uM	6hr	0.0216718	6.96	5.72e-08	0.704444
L1000_DOS010_VCAP_6H	Characteristic direction	Wortmannin	Homo sapiens	VCAP	In Vitro	10 uM	6hr	0.0216718	6.96	5.72e-08	0.704444
L1000_HOG003_A549_24H	Characteristic direction	PRL-3-inhibitor-I	Homo sapiens	A549	In Vitro	3.33 uM	24hr	0.0216718	6.96	5.72e-08	0.704444
L1000_LJP001_SKBR3_6H	Characteristic direction	Tivozanib	Homo sapiens	SKBR3	In Vitro	0.08 uM	6hr	0.0216718	6.96	5.72e-08	0.704444
L1000_LJP002_MDAMB231_6H	Characteristic direction	GDC-0879	Homo sapiens	MDAMB231	In Vitro	10 uM	6hr	0.0216718	6.96	5.72e-08	0.704444
GSE8057	Characteristic direction	Oxaliplatin	Homo sapiens	ovary	PharmOmics meta	PharmOmics meta	PharmOmics meta	0.0183486	11.5966	5.72e-08	0.503835
L1000_BRAF001_A375_24H	Characteristic direction	Sorafenib	Homo sapiens	A375	In Vitro	2.5 uM	24hr	0.0221893	6.3813	5.73e-08	0.732366
L1000_CPC001_PC3_6H	Characteristic direction	SA-63133	Homo sapiens	PC3	In Vitro	10 uM	6hr	0.0221893	6.3813	5.73e-08	0.732366
L1000_CPC003_PC3_6H	Characteristic direction	Homosalate	Homo sapiens	PC3	In Vitro	10 uM	6hr	0.0221893	6.3813	5.73e-08	0.732366
L1000_CPC004_HA1E_6H	Characteristic direction	Cycloheximide	Homo sapiens	HA1E	In Vitro	10 uM	6hr	0.0221893	6.3813	5.73e-08	0.732366
L1000_CPC004_PC3_6H	Characteristic direction	Colforsin	Homo sapiens	PC3	In Vitro	10 uM	6hr	0.0221893	6.3813	5.73e-08	0.732366
L1000_CPC005_MCF7_24H	Characteristic direction	Vinburnine	Homo sapiens	MCF7	In Vitro	10 uM	24hr	0.0221893	6.3813	5.73e-08	0.732366
L1000_CPC006_A549_24H	Characteristic direction	PI-103	Homo sapiens	A549	In Vitro	11.1 uM	24hr	0.0221893	6.3813	5.73e-08	0.732366
L1000_CPC006_HA1E_24H	Characteristic direction	STK-064652	Homo sapiens	HA1E	In Vitro	10 uM	24hr	0.0221893	6.3813	5.73e-08	0.732366
L1000_CPC006_HT29_6H	Characteristic direction	Wortmannin	Homo sapiens	HT29	In Vitro	10 uM	6hr	0.0221893	6.3813	5.73e-08	0.732366
L1000_CPC006_MDST8_6H	Characteristic direction	PAC-1	Homo sapiens	MDST8	In Vitro	10 uM	6hr	0.0221893	6.3813	5.73e-08	0.732366
L1000_CPC006_PC3_6H	Characteristic direction	AZD-8055	Homo sapiens	PC3	In Vitro	10 uM	6hr	0.0221893	6.3813	5.73e-08	0.732366
L1000_CPC006_VCAP_24H	Characteristic direction	PTB1	Homo sapiens	VCAP	In Vitro	10 uM	24hr	0.0221893	6.3813	5.73e-08	0.732366
L1000_CPC007_A375_6H	Characteristic direction	BRD-K37940862	Homo sapiens	A375	In Vitro	10 uM	6hr	0.0221893	6.3813	5.73e-08	0.732366
L1000_CPC007_HT29_24H	Characteristic direction	BRD-A09719808	Homo sapiens	HT29	In Vitro	10 uM	24hr	0.0221893	6.3813	5.73e-08	0.732366
L1000_CPC007_MCF7_24H	Characteristic direction	KU-C103428N	Homo sapiens	MCF7	In Vitro	10 uM	24hr	0.0221893	6.3813	5.73e-08	0.732366
L1000_CPC008_MCF7_24H	Characteristic direction	BRD-K19735876	Homo sapiens	MCF7	In Vitro	10 uM	24hr	0.0221893	6.3813	5.73e-08	0.732366
L1000_CPC009_PC3_6H	Characteristic direction	BRD-K91134378	Homo sapiens	PC3	In Vitro	10 uM	6hr	0.0221893	6.3813	5.73e-08	0.732366
L1000_CPC012_HA1E_6H	Characteristic direction	MW-STK33-4A	Homo sapiens	HA1E	In Vitro	10 uM	6hr	0.0221893	6.3813	5.73e-08	0.732366
L1000_CPC012_PC3_6H	Characteristic direction	SPB02303	Homo sapiens	PC3	In Vitro	10 uM	6hr	0.0221893	6.3813	5.73e-08	0.732366
L1000_CPC013_MCF7_24H	Characteristic direction	BRD-K26367064	Homo sapiens	MCF7	In Vitro	10 uM	24hr	0.0221893	6.3813	5.73e-08	0.732366
L1000_CPC014_HA1E_6H	Characteristic direction	Lypressin	Homo sapiens	HA1E	In Vitro	10 uM	6hr	0.0221893	6.3813	5.73e-08	0.732366
L1000_CPC014_PC3_6H	Characteristic direction	Alitretinoin	Homo sapiens	PC3	In Vitro	10 uM	6hr	0.0221893	6.3813	5.73e-08	0.732366
L1000_CPC015_HEPG2_6H	Characteristic direction	Geldanamycin	Homo sapiens	HEPG2	In Vitro	10 uM	6hr	0.0221893	6.3813	5.73e-08	0.732366
L1000_CPC020_A375_6H	Characteristic direction	Orciprenaline	Homo sapiens	A375	In Vitro	10 uM	6hr	0.0221893	6.3813	5.73e-08	0.732366
L1000_CPD001_PC3_24H	Characteristic direction	Ornidazole	Homo sapiens	PC3	In Vitro	10 uM	24hr	0.0221893	6.3813	5.73e-08	0.732366
L1000_DEB001_PC3_24H	Characteristic direction	Radicicol	Homo sapiens	PC3	In Vitro	0.2 uM	24hr	0.0221893	6.3813	5.73e-08	0.732366
L1000_ERG011_VCAP_24H	Characteristic direction	Puromycin	Homo sapiens	VCAP	In Vitro	0.4 uM	24hr	0.0221893	6.3813	5.73e-08	0.732366
L1000_LJP001_HS578T_6H	Characteristic direction	Enzastaurin	Homo sapiens	HS578T	In Vitro	10 uM	6hr	0.0221893	6.3813	5.73e-08	0.732366
L1000_LJP001_HS578T_6H	Characteristic direction	HG-5-113-01	Homo sapiens	HS578T	In Vitro	10 uM	6hr	0.0221893	6.3813	5.73e-08	0.732366
L1000_LJP001_MDAMB231_24H	Characteristic direction	Quizartinib	Homo sapiens	MDAMB231	In Vitro	0.4 uM	24hr	0.0221893	6.3813	5.73e-08	0.732366
L1000_LJP001_MDAMB231_6H	Characteristic direction	CP466722	Homo sapiens	MDAMB231	In Vitro	2 uM	6hr	0.0221893	6.3813	5.73e-08	0.732366
L1000_LJP002_HS578T_6H	Characteristic direction	JNK-9L	Homo sapiens	HS578T	In Vitro	0.08 uM	6hr	0.0221893	6.3813	5.73e-08	0.732366
L1000_CPC017_A549_24H	Characteristic direction	Trans-7-hydroxy-pipat	Homo sapiens	A549	In Vitro	10 uM	24hr	0.0210356	7.67552	5.81e-08	0.669513
TG-GATEs	limma	Chlorpheniramine	Rattus norvegicus	liver	In Vitro	200 uM	24hr	0.0317558	1.74264	5.83e-08	0.937683
L1000_CPC014_A549_6H	Characteristic direction	Sirolimus	Homo sapiens	A549	In Vitro	10 uM	6hr	0.022942	5.51291	5.84e-08	0.76844
L1000_CPC014_HEPG2_6H	Characteristic direction	Everolimus	Homo sapiens	HEPG2	In Vitro	10 uM	6hr	0.022942	5.51291	5.84e-08	0.76844
L1000_DOS046_PC3_24H	Characteristic direction	Wortmannin	Homo sapiens	PC3	In Vitro	10 uM	24hr	0.022942	5.51291	5.84e-08	0.76844
L1000_HOG001_MCF7_24H	Characteristic direction	PP-110	Homo sapiens	MCF7	In Vitro	3.7 uM	24hr	0.022942	5.51291	5.84e-08	0.76844
L1000_PRISM001_MCF7_6H	Characteristic direction	GSK-1070916	Homo sapiens	MCF7	In Vitro	10 uM	6hr	0.022942	5.51291	5.84e-08	0.76844
L1000_BRAF001_A375_24H	Characteristic direction	GDC-0879	Homo sapiens	A375	In Vitro	10 uM	24hr	0.0225989	5.89985	5.86e-08	0.75381
L1000_CPC002_PC3_6H	Characteristic direction	BRD-K21064560	Homo sapiens	PC3	In Vitro	10 uM	6hr	0.0225989	5.89985	5.86e-08	0.75381
L1000_CPC004_VCAP_6H	Characteristic direction	Estradiol-benzoate	Homo sapiens	VCAP	In Vitro	10 uM	6hr	0.0225989	5.89985	5.86e-08	0.75381
L1000_CPC004_VCAP_6H	Characteristic direction	Icariin	Homo sapiens	VCAP	In Vitro	10 uM	6hr	0.0225989	5.89985	5.86e-08	0.75381
L1000_CPC005_A375_24H	Characteristic direction	Clioquinol	Homo sapiens	A375	In Vitro	10 uM	24hr	0.0225989	5.89985	5.86e-08	0.75381
L1000_CPC006_MCF7_24H	Characteristic direction	MST-312	Homo sapiens	MCF7	In Vitro	11.1 uM	24hr	0.0225989	5.89985	5.86e-08	0.75381
L1000_CPC006_NCIH508_6H	Characteristic direction	BRD-A36275421	Homo sapiens	NCIH508	In Vitro	10 uM	6hr	0.0225989	5.89985	5.86e-08	0.75381
L1000_CPC008_A375_24H	Characteristic direction	BRD-K01896723	Homo sapiens	A375	In Vitro	10 uM	24hr	0.0225989	5.89985	5.86e-08	0.75381
L1000_CPC010_MCF7_24H	Characteristic direction	Toremifene	Homo sapiens	MCF7	In Vitro	10 uM	24hr	0.0225989	5.89985	5.86e-08	0.75381
L1000_CPC011_PC3_24H	Characteristic direction	Cerivastatin	Homo sapiens	PC3	In Vitro	10 uM	24hr	0.0225989	5.89985	5.86e-08	0.75381
L1000_CPC011_VCAP_24H	Characteristic direction	TFMPP	Homo sapiens	VCAP	In Vitro	10 uM	24hr	0.0225989	5.89985	5.86e-08	0.75381
L1000_CPC013_SKB_24H	Characteristic direction	Amonafide	Homo sapiens	SKB	In Vitro	10 uM	24hr	0.0225989	5.89985	5.86e-08	0.75381
L1000_CPC014_A375_6H	Characteristic direction	BRD-K66902379	Homo sapiens	A375	In Vitro	10 uM	6hr	0.0225989	5.89985	5.86e-08	0.75381
L1000_CPC014_MCF7_24H	Characteristic direction	Zosuquidar	Homo sapiens	MCF7	In Vitro	10 uM	24hr	0.0225989	5.89985	5.86e-08	0.75381
L1000_CPC014_VCAP_6H	Characteristic direction	Calmidazolium	Homo sapiens	VCAP	In Vitro	10 uM	6hr	0.0225989	5.89985	5.86e-08	0.75381
L1000_CPD001_MCF7_6H	Characteristic direction	Spiperone	Homo sapiens	MCF7	In Vitro	10 uM	6hr	0.0225989	5.89985	5.86e-08	0.75381
L1000_ERG011_VCAP_6H	Characteristic direction	BX-912	Homo sapiens	VCAP	In Vitro	10 uM	6hr	0.0225989	5.89985	5.86e-08	0.75381
L1000_HOG002_A549_24H	Characteristic direction	Gemcitabine	Homo sapiens	A549	In Vitro	3.7 uM	24hr	0.0225989	5.89985	5.86e-08	0.75381
L1000_LJP001_BT20_6H	Characteristic direction	HY-11007	Homo sapiens	BT20	In Vitro	0.08 uM	6hr	0.0225989	5.89985	5.86e-08	0.75381
L1000_LJP001_SKBR3_24H	Characteristic direction	SB-239063	Homo sapiens	SKBR3	In Vitro	10 uM	24hr	0.0225989	5.89985	5.86e-08	0.75381
L1000_LJP001_SKBR3_6H	Characteristic direction	AZD-7762	Homo sapiens	SKBR3	In Vitro	0.4 uM	6hr	0.0225989	5.89985	5.86e-08	0.75381
L1000_LJP001_SKBR3_6H	Characteristic direction	AZD-8055	Homo sapiens	SKBR3	In Vitro	0.4 uM	6hr	0.0225989	5.89985	5.86e-08	0.75381
L1000_NMH002_NEU_6H	Characteristic direction	Celecoxib	Homo sapiens	NEU	In Vitro	10 uM	6hr	0.0225989	5.89985	5.86e-08	0.75381
L1000_NMH002_NEU_6H	Characteristic direction	Vorinostat	Homo sapiens	NEU	In Vitro	10 uM	6hr	0.0225989	5.89985	5.86e-08	0.75381
L1000_NMH002_NPC_24H	Characteristic direction	Alitretinoin	Homo sapiens	NPC	In Vitro	10 uM	24hr	0.0225989	5.89985	5.86e-08	0.75381
DrugMatrix_Affy	limma	Anastrozole	Rattus norvegicus	liver	In Vivo	400 mg/kg	24hr	0.0338608	1.88914	5.96e-08	0.968213
L1000_CPC001_HCC515_6H	Characteristic direction	FK-888	Homo sapiens	HCC515	In Vitro	10 uM	6hr	0.0221566	6.35031	6.08e-08	0.730464
L1000_CPC001_VCAP_6H	Characteristic direction	Ginsenoside	Homo sapiens	VCAP	In Vitro	10 uM	6hr	0.0221566	6.35031	6.08e-08	0.730464
L1000_CPC004_HA1E_6H	Characteristic direction	Naftidrofuryl	Homo sapiens	HA1E	In Vitro	10 uM	6hr	0.0221566	6.35031	6.08e-08	0.730464
L1000_CPC006_A375_24H	Characteristic direction	Tretinoin	Homo sapiens	A375	In Vitro	40 uM	24hr	0.0221566	6.35031	6.08e-08	0.730464
L1000_CPC006_A549_6H	Characteristic direction	Wortmannin	Homo sapiens	A549	In Vitro	10 uM	6hr	0.0221566	6.35031	6.08e-08	0.730464
L1000_CPC006_A549_6H	Characteristic direction	CAY-10618	Homo sapiens	A549	In Vitro	10 uM	6hr	0.0221566	6.35031	6.08e-08	0.730464
L1000_CPC006_HA1E_6H	Characteristic direction	BRD-K90735586	Homo sapiens	HA1E	In Vitro	10 uM	6hr	0.0221566	6.35031	6.08e-08	0.730464
L1000_CPC006_MCF7_6H	Characteristic direction	STK-064652	Homo sapiens	MCF7	In Vitro	10 uM	6hr	0.0221566	6.35031	6.08e-08	0.730464
L1000_CPC006_PC3_6H	Characteristic direction	NFKB-activation-inhibitor-II	Homo sapiens	PC3	In Vitro	6 uM	6hr	0.0221566	6.35031	6.08e-08	0.730464
L1000_CPC008_A375_6H	Characteristic direction	BRD-K95117060	Homo sapiens	A375	In Vitro	10 uM	6hr	0.0221566	6.35031	6.08e-08	0.730464
L1000_CPC009_PC3_24H	Characteristic direction	BRD-K91134378	Homo sapiens	PC3	In Vitro	10 uM	24hr	0.0221566	6.35031	6.08e-08	0.730464
L1000_CPC010_HT29_6H	Characteristic direction	Tramadol	Homo sapiens	HT29	In Vitro	10 uM	6hr	0.0221566	6.35031	6.08e-08	0.730464
L1000_CPC010_VCAP_24H	Characteristic direction	Tramadol	Homo sapiens	VCAP	In Vitro	10 uM	24hr	0.0221566	6.35031	6.08e-08	0.730464
L1000_CPC011_A549_24H	Characteristic direction	Actarit	Homo sapiens	A549	In Vitro	10 uM	24hr	0.0221566	6.35031	6.08e-08	0.730464
L1000_CPC011_VCAP_6H	Characteristic direction	Nevirapine	Homo sapiens	VCAP	In Vitro	10 uM	6hr	0.0221566	6.35031	6.08e-08	0.730464
L1000_CPC012_HCC515_6H	Characteristic direction	BRD-K59980915	Homo sapiens	HCC515	In Vitro	10 uM	6hr	0.0221566	6.35031	6.08e-08	0.730464
L1000_CPC013_NPC_24H	Characteristic direction	BRD-K54331210	Homo sapiens	NPC	In Vitro	10 uM	24hr	0.0221566	6.35031	6.08e-08	0.730464
L1000_CPC014_A549_24H	Characteristic direction	MLN-8054	Homo sapiens	A549	In Vitro	10 uM	24hr	0.0221566	6.35031	6.08e-08	0.730464
L1000_CPC014_PC3_6H	Characteristic direction	Apigenin	Homo sapiens	PC3	In Vitro	10 uM	6hr	0.0221566	6.35031	6.08e-08	0.730464
L1000_CPC020_MCF7_24H	Characteristic direction	Geldanamycin	Homo sapiens	MCF7	In Vitro	10 uM	24hr	0.0221566	6.35031	6.08e-08	0.730464
L1000_CPC020_VCAP_24H	Characteristic direction	Nadolol	Homo sapiens	VCAP	In Vitro	10 uM	24hr	0.0221566	6.35031	6.08e-08	0.730464
L1000_DOS047_A375_24H	Characteristic direction	Wortmannin	Homo sapiens	A375	In Vitro	10 uM	24hr	0.0221566	6.35031	6.08e-08	0.730464
L1000_HOG001_MCF7_6H	Characteristic direction	Ingenol	Homo sapiens	MCF7	In Vitro	3.33 uM	6hr	0.0221566	6.35031	6.08e-08	0.730464
L1000_LJP001_MCF7_6H	Characteristic direction	Crizotinib	Homo sapiens	MCF7	In Vitro	2 uM	6hr	0.0221566	6.35031	6.08e-08	0.730464
L1000_LJP001_MDAMB231_6H	Characteristic direction	BI-2536	Homo sapiens	MDAMB231	In Vitro	0.08 uM	6hr	0.0221566	6.35031	6.08e-08	0.730464
L1000_NMH002_NEU_24H	Characteristic direction	Nicotinamide	Homo sapiens	NEU	In Vitro	10 uM	24hr	0.0221566	6.35031	6.08e-08	0.730464
L1000_BRAF001_A375_6H	Characteristic direction	Benzonatate	Homo sapiens	A375	In Vitro	10 uM	6hr	0.0216383	6.92066	6.1e-08	0.702784
L1000_CPC001_HCC515_6H	Characteristic direction	Decafluorobutane	Homo sapiens	HCC515	In Vitro	10 uM	6hr	0.0216383	6.92066	6.1e-08	0.702784
L1000_CPC004_HA1E_24H	Characteristic direction	Apigenin	Homo sapiens	HA1E	In Vitro	10 uM	24hr	0.0216383	6.92066	6.1e-08	0.702784
L1000_CPC004_HCC515_24H	Characteristic direction	Chlorambucil	Homo sapiens	HCC515	In Vitro	10 uM	24hr	0.0216383	6.92066	6.1e-08	0.702784
L1000_CPC006_A375_6H	Characteristic direction	KU-0063794	Homo sapiens	A375	In Vitro	10 uM	6hr	0.0216383	6.92066	6.1e-08	0.702784
L1000_CPC006_HT29_6H	Characteristic direction	PX-12	Homo sapiens	HT29	In Vitro	30 uM	6hr	0.0216383	6.92066	6.1e-08	0.702784
L1000_CPC006_OV7_6H	Characteristic direction	Dexamethasone	Homo sapiens	OV7	In Vitro	10 uM	6hr	0.0216383	6.92066	6.1e-08	0.702784
L1000_CPC006_PC3_6H	Characteristic direction	Troglitazone	Homo sapiens	PC3	In Vitro	10 uM	6hr	0.0216383	6.92066	6.1e-08	0.702784
L1000_CPC006_VCAP_6H	Characteristic direction	Menadione	Homo sapiens	VCAP	In Vitro	10 uM	6hr	0.0216383	6.92066	6.1e-08	0.702784
L1000_CPC011_VCAP_6H	Characteristic direction	Megestrol	Homo sapiens	VCAP	In Vitro	10 uM	6hr	0.0216383	6.92066	6.1e-08	0.702784
L1000_CPC012_HT29_6H	Characteristic direction	BRD-A62200266	Homo sapiens	HT29	In Vitro	10 uM	6hr	0.0216383	6.92066	6.1e-08	0.702784
L1000_CPC014_A375_6H	Characteristic direction	GR-235	Homo sapiens	A375	In Vitro	10 uM	6hr	0.0216383	6.92066	6.1e-08	0.702784
L1000_CPC014_SKB_24H	Characteristic direction	HO-013	Homo sapiens	SKB	In Vitro	10 uM	24hr	0.0216383	6.92066	6.1e-08	0.702784
L1000_CPD001_PC3_24H	Characteristic direction	Zidovudine	Homo sapiens	PC3	In Vitro	10 uM	24hr	0.0216383	6.92066	6.1e-08	0.702784
L1000_DOSBIO001_A375_24H	Characteristic direction	Geldanamycin	Homo sapiens	A375	In Vitro	0.37037 uM	24hr	0.0216383	6.92066	6.1e-08	0.702784
L1000_ERG014_VCAP_24H	Characteristic direction	LY-294002	Homo sapiens	VCAP	In Vitro	10 uM	24hr	0.0216383	6.92066	6.1e-08	0.702784
L1000_HOG003_A549_6H	Characteristic direction	Wortmannin	Homo sapiens	A549	In Vitro	0.1235 uM	6hr	0.0216383	6.92066	6.1e-08	0.702784
L1000_LJP001_MCF7_6H	Characteristic direction	NU-7441	Homo sapiens	MCF7	In Vitro	10 uM	6hr	0.0216383	6.92066	6.1e-08	0.702784
L1000_CPC008_A375_24H	Characteristic direction	BRD-K24156250	Homo sapiens	A375	In Vitro	10 uM	24hr	0.0229111	5.49314	6.13e-08	0.767183
L1000_CPC012_HA1E_6H	Characteristic direction	HU-211	Homo sapiens	HA1E	In Vitro	10 uM	6hr	0.0229111	5.49314	6.13e-08	0.767183
L1000_CPC014_NPC_24H	Characteristic direction	Tyrphostin-51	Homo sapiens	NPC	In Vitro	10 uM	24hr	0.0229111	5.49314	6.13e-08	0.767183
TG-GATEs	limma	Diltiazem	Rattus norvegicus	liver	In Vitro	250 uM	24hr	0.0318834	1.74867	6.17e-08	0.93964
L1000_CPC002_PC3_24H	Characteristic direction	BRD-K60932973	Homo sapiens	PC3	In Vitro	10 uM	24hr	0.022567	5.87502	6.19e-08	0.752135
L1000_CPC003_VCAP_6H	Characteristic direction	Geldanamycin	Homo sapiens	VCAP	In Vitro	10 uM	6hr	0.022567	5.87502	6.19e-08	0.752135
L1000_CPC004_HA1E_24H	Characteristic direction	Trimipramine	Homo sapiens	HA1E	In Vitro	10 uM	24hr	0.022567	5.87502	6.19e-08	0.752135
L1000_CPC004_HEPG2_6H	Characteristic direction	Dorsomorphin	Homo sapiens	HEPG2	In Vitro	10 uM	6hr	0.022567	5.87502	6.19e-08	0.752135
L1000_CPC006_AGS_6H	Characteristic direction	BML-259	Homo sapiens	AGS	In Vitro	80 uM	6hr	0.022567	5.87502	6.19e-08	0.752135
L1000_CPC006_VCAP_24H	Characteristic direction	IKK3-inhibitor-IX	Homo sapiens	VCAP	In Vitro	6 uM	24hr	0.022567	5.87502	6.19e-08	0.752135
L1000_CPC007_HT29_6H	Characteristic direction	BRD-A56831909	Homo sapiens	HT29	In Vitro	10 uM	6hr	0.022567	5.87502	6.19e-08	0.752135
L1000_CPC007_MCF7_6H	Characteristic direction	BRD-K22215695	Homo sapiens	MCF7	In Vitro	10 uM	6hr	0.022567	5.87502	6.19e-08	0.752135
L1000_CPC007_PC3_6H	Characteristic direction	BRD-A43126523	Homo sapiens	PC3	In Vitro	10 uM	6hr	0.022567	5.87502	6.19e-08	0.752135
L1000_CPC009_PC3_6H	Characteristic direction	Carbidopa	Homo sapiens	PC3	In Vitro	10 uM	6hr	0.022567	5.87502	6.19e-08	0.752135
L1000_CPC010_PC3_6H	Characteristic direction	K784-3188	Homo sapiens	PC3	In Vitro	10 uM	6hr	0.022567	5.87502	6.19e-08	0.752135
L1000_CPC011_A549_6H	Characteristic direction	Nifedipine	Homo sapiens	A549	In Vitro	10 uM	6hr	0.022567	5.87502	6.19e-08	0.752135
L1000_CPC011_HA1E_6H	Characteristic direction	Wortmannin	Homo sapiens	HA1E	In Vitro	10 uM	6hr	0.022567	5.87502	6.19e-08	0.752135
L1000_CPC017_HT29_6H	Characteristic direction	Wortmannin	Homo sapiens	HT29	In Vitro	10 uM	6hr	0.022567	5.87502	6.19e-08	0.752135
L1000_DOS025_VCAP_24H	Characteristic direction	Geldanamycin	Homo sapiens	VCAP	In Vitro	10 uM	24hr	0.022567	5.87502	6.19e-08	0.752135
L1000_LJP002_MCF10A_6H	Characteristic direction	JNJ-38877605	Homo sapiens	MCF10A	In Vitro	2 uM	6hr	0.022567	5.87502	6.19e-08	0.752135
L1000_MUC.CP003_MCF7_6H	Characteristic direction	Mebendazole	Homo sapiens	MCF7	In Vitro	5 uM	6hr	0.022567	5.87502	6.19e-08	0.752135
L1000_NMH002_NEU_6H	Characteristic direction	Amiodarone	Homo sapiens	NEU	In Vitro	10 uM	6hr	0.022567	5.87502	6.19e-08	0.752135
L1000_PCLB001_HT29_6H	Characteristic direction	Trichostatin-a	Homo sapiens	HT29	In Vitro	2.5 uM	6hr	0.022567	5.87502	6.19e-08	0.752135
DrugMatrix_Affy	limma	Simvastatin	Rattus norvegicus	liver	In Vivo	limma combined	limma combined	0.0331072	1.82685	6.21e-08	0.958153
L1000_CPC003_PC3_24H	Characteristic direction	Securinine	Homo sapiens	PC3	In Vitro	10 uM	24hr	0.0210016	7.62389	6.26e-08	0.667306
L1000_CPC014_SKB_24H	Characteristic direction	Sphingosine	Homo sapiens	SKB	In Vitro	10 uM	24hr	0.0210016	7.62389	6.26e-08	0.667306
TG-GATEs	limma	Cyclophosphamide	Rattus norvegicus	liver	In Vitro	200 uM	24hr	0.0336803	1.87338	6.26e-08	0.965698
TG-GATEs	limma	Triamterene	Rattus norvegicus	liver	In Vitro	limma combined	limma combined	0.0308138	1.70015	6.31e-08	0.91917
DrugMatrix_Codelink	limma	Cisplatin	Rattus norvegicus	liver	In Vivo	1.17 mg/kg	5d	0.0358744	3.22838	6.36e-08	0.98491
L1000_CPC001_PC3_6H	Characteristic direction	Digoxin	Homo sapiens	PC3	In Vitro	10 uM	6hr	0.0221239	6.31962	6.45e-08	0.728998
L1000_CPC001_PC3_6H	Characteristic direction	MDM2-inhibitor	Homo sapiens	PC3	In Vitro	10 uM	6hr	0.0221239	6.31962	6.45e-08	0.728998
L1000_CPC001_VCAP_6H	Characteristic direction	Tosyllysyl-chloromethyl-ketone	Homo sapiens	VCAP	In Vitro	10 uM	6hr	0.0221239	6.31962	6.45e-08	0.728998
L1000_CPC002_HA1E_24H	Characteristic direction	Mifepristone	Homo sapiens	HA1E	In Vitro	10 uM	24hr	0.0221239	6.31962	6.45e-08	0.728998
L1000_CPC003_HA1E_6H	Characteristic direction	NECA	Homo sapiens	HA1E	In Vitro	10 uM	6hr	0.0221239	6.31962	6.45e-08	0.728998
L1000_CPC003_PC3_6H	Characteristic direction	Thiocolchicoside	Homo sapiens	PC3	In Vitro	10 uM	6hr	0.0221239	6.31962	6.45e-08	0.728998
L1000_CPC004_HA1E_6H	Characteristic direction	Wortmannin	Homo sapiens	HA1E	In Vitro	10 uM	6hr	0.0221239	6.31962	6.45e-08	0.728998
L1000_CPC004_HEPG2_6H	Characteristic direction	Naltrexone	Homo sapiens	HEPG2	In Vitro	10 uM	6hr	0.0221239	6.31962	6.45e-08	0.728998
L1000_CPC004_HEPG2_6H	Characteristic direction	NS-1619	Homo sapiens	HEPG2	In Vitro	10 uM	6hr	0.0221239	6.31962	6.45e-08	0.728998
L1000_CPC005_HA1E_24H	Characteristic direction	Vorinostat	Homo sapiens	HA1E	In Vitro	10 uM	24hr	0.0221239	6.31962	6.45e-08	0.728998
L1000_CPC006_A375_6H	Characteristic direction	Thioridazine	Homo sapiens	A375	In Vitro	10 uM	6hr	0.0221239	6.31962	6.45e-08	0.728998
L1000_CPC006_HA1E_24H	Characteristic direction	Calpeptin	Homo sapiens	HA1E	In Vitro	10 uM	24hr	0.0221239	6.31962	6.45e-08	0.728998
L1000_CPC006_HEPG2_6H	Characteristic direction	Sirolimus	Homo sapiens	HEPG2	In Vitro	10 uM	6hr	0.0221239	6.31962	6.45e-08	0.728998
L1000_CPC006_PC3_24H	Characteristic direction	Niclosamide	Homo sapiens	PC3	In Vitro	10 uM	24hr	0.0221239	6.31962	6.45e-08	0.728998
L1000_CPC006_SW620_6H	Characteristic direction	AKT-inhibitor-IV	Homo sapiens	SW620	In Vitro	10 uM	6hr	0.0221239	6.31962	6.45e-08	0.728998
L1000_CPC007_HA1E_6H	Characteristic direction	BRD-K46285453	Homo sapiens	HA1E	In Vitro	10 uM	6hr	0.0221239	6.31962	6.45e-08	0.728998
L1000_CPC007_VCAP_6H	Characteristic direction	BRD-K84855138	Homo sapiens	VCAP	In Vitro	10 uM	6hr	0.0221239	6.31962	6.45e-08	0.728998
L1000_CPC008_MCF7_24H	Characteristic direction	VU-0418934-2	Homo sapiens	MCF7	In Vitro	10 uM	24hr	0.0221239	6.31962	6.45e-08	0.728998
L1000_CPC013_A375_6H	Characteristic direction	GSK-429286A	Homo sapiens	A375	In Vitro	10 uM	6hr	0.0221239	6.31962	6.45e-08	0.728998
L1000_CPC014_HEPG2_6H	Characteristic direction	Linifanib	Homo sapiens	HEPG2	In Vitro	10 uM	6hr	0.0221239	6.31962	6.45e-08	0.728998
L1000_CPC014_MCF7_24H	Characteristic direction	Chromomycin-a3	Homo sapiens	MCF7	In Vitro	10 uM	24hr	0.0221239	6.31962	6.45e-08	0.728998
L1000_CPC014_PHH_24H	Characteristic direction	Hyperforin	Homo sapiens	PHH	In Vitro	10 uM	24hr	0.0221239	6.31962	6.45e-08	0.728998
L1000_CPC020_HA1E_6H	Characteristic direction	Rimantadine	Homo sapiens	HA1E	In Vitro	10 uM	6hr	0.0221239	6.31962	6.45e-08	0.728998
L1000_DOSBIO001_NPC_24H	Characteristic direction	Wortmannin	Homo sapiens	NPC	In Vitro	10 uM	24hr	0.0221239	6.31962	6.45e-08	0.728998
L1000_ERG017_VCAP_24H	Characteristic direction	Trichostatin-a	Homo sapiens	VCAP	In Vitro	1 uM	24hr	0.0221239	6.31962	6.45e-08	0.728998
L1000_HOG002_MCF7_6H	Characteristic direction	Tanespimycin	Homo sapiens	MCF7	In Vitro	3.33 uM	6hr	0.0221239	6.31962	6.45e-08	0.728998
L1000_LJP001_MCF7_6H	Characteristic direction	GSK-3-inhibitor-IX	Homo sapiens	MCF7	In Vitro	0.08 uM	6hr	0.0221239	6.31962	6.45e-08	0.728998
L1000_LJP001_SKBR3_6H	Characteristic direction	MLN-8054	Homo sapiens	SKBR3	In Vitro	2 uM	6hr	0.0221239	6.31962	6.45e-08	0.728998
L1000_LJP002_MCF7_6H	Characteristic direction	AT7867	Homo sapiens	MCF7	In Vitro	2 uM	6hr	0.0221239	6.31962	6.45e-08	0.728998
L1000_NMH001_NEU_6H	Characteristic direction	SKF-81297	Homo sapiens	NEU	In Vitro	10 uM	6hr	0.0221239	6.31962	6.45e-08	0.728998
L1000_NMH002_NPC_6H	Characteristic direction	Dinoprostone	Homo sapiens	NPC	In Vitro	10 uM	6hr	0.0221239	6.31962	6.45e-08	0.728998
L1000_CPC014_HEPG2_6H	Characteristic direction	Vorinostat	Homo sapiens	HEPG2	In Vitro	10 uM	6hr	0.0228802	5.47289	6.45e-08	0.765782
DrugMatrix_Codelink	limma	Nimesulide	Rattus norvegicus	liver	In Vivo	limma combined	limma combined	0.0335631	1.86344	6.46e-08	0.963951
TG-GATEs	limma	Venlafaxine	Rattus norvegicus	liver	In Vitro	1200 uM	24hr	0.0310009	1.70678	6.48e-08	0.924025
TG-GATEs	limma	Venlafaxine	Rattus norvegicus	liver	In Vitro	limma combined	limma combined	0.0310009	1.70678	6.48e-08	0.924025
TG-GATEs	limma	Imipramine	Rattus norvegicus	liver	In Vitro	100 uM	24hr	0.0316341	1.73517	6.49e-08	0.935797
L1000_CPC004_HA1E_6H	Characteristic direction	Sirolimus	Homo sapiens	HA1E	In Vitro	10 uM	6hr	0.0216049	6.88176	6.51e-08	0.701205
L1000_CPC004_VCAP_24H	Characteristic direction	NBQX	Homo sapiens	VCAP	In Vitro	10 uM	24hr	0.0216049	6.88176	6.51e-08	0.701205
L1000_CPC004_VCAP_24H	Characteristic direction	Rizatriptan	Homo sapiens	VCAP	In Vitro	10 uM	24hr	0.0216049	6.88176	6.51e-08	0.701205
L1000_CPC006_A549_6H	Characteristic direction	Phenethyl-isothiocyanate	Homo sapiens	A549	In Vitro	10 uM	6hr	0.0216049	6.88176	6.51e-08	0.701205
L1000_CPC006_HA1E_24H	Characteristic direction	YK-4279	Homo sapiens	HA1E	In Vitro	10 uM	24hr	0.0216049	6.88176	6.51e-08	0.701205
L1000_CPC007_MCF7_24H	Characteristic direction	BRD-K78843060	Homo sapiens	MCF7	In Vitro	10 uM	24hr	0.0216049	6.88176	6.51e-08	0.701205
L1000_CPC009_PC3_24H	Characteristic direction	Etodolac	Homo sapiens	PC3	In Vitro	10 uM	24hr	0.0216049	6.88176	6.51e-08	0.701205
L1000_CPC013_A549_24H	Characteristic direction	BRD-K06765193	Homo sapiens	A549	In Vitro	10 uM	24hr	0.0216049	6.88176	6.51e-08	0.701205
L1000_CPC014_A549_24H	Characteristic direction	5-iodotubercidin	Homo sapiens	A549	In Vitro	10 uM	24hr	0.0216049	6.88176	6.51e-08	0.701205
L1000_DOSBIO001_PC3_24H	Characteristic direction	Troglitazone	Homo sapiens	PC3	In Vitro	3.33333 uM	24hr	0.0216049	6.88176	6.51e-08	0.701205
L1000_LJP001_MDAMB231_24H	Characteristic direction	Alvocidib	Homo sapiens	MDAMB231	In Vitro	0.08 uM	24hr	0.0216049	6.88176	6.51e-08	0.701205
L1000_MUC.CP004_MCF7_6H	Characteristic direction	Vincristine	Homo sapiens	MCF7	In Vitro	1.1111 uM	6hr	0.0216049	6.88176	6.51e-08	0.701205
GSE92878, GSE97631, E-GEOD-5681, GSE23687, GSE41831	Characteristic direction	Antimetabolite	Homo sapiens	hematopoietic system	PharmOmics meta	PharmOmics meta	PharmOmics meta	0.0225352	5.8504	6.53e-08	0.750636
L1000_CPC003_PC3_24H	Characteristic direction	Phenformin	Homo sapiens	PC3	In Vitro	10 uM	24hr	0.0225352	5.8504	6.53e-08	0.750636
L1000_CPC004_HA1E_6H	Characteristic direction	Duloxetine	Homo sapiens	HA1E	In Vitro	10 uM	6hr	0.0225352	5.8504	6.53e-08	0.750636
L1000_CPC005_HT29_24H	Characteristic direction	FGIN-1-27	Homo sapiens	HT29	In Vitro	10 uM	24hr	0.0225352	5.8504	6.53e-08	0.750636
L1000_CPC006_HT29_24H	Characteristic direction	Quiflapon	Homo sapiens	HT29	In Vitro	80 uM	24hr	0.0225352	5.8504	6.53e-08	0.750636
L1000_CPC006_T3M10_6H	Characteristic direction	Narciclasine	Homo sapiens	T3M10	In Vitro	10 uM	6hr	0.0225352	5.8504	6.53e-08	0.750636
L1000_CPC006_VCAP_24H	Characteristic direction	CAY-10618	Homo sapiens	VCAP	In Vitro	10 uM	24hr	0.0225352	5.8504	6.53e-08	0.750636
L1000_CPC007_MCF7_6H	Characteristic direction	BRD-K63770300	Homo sapiens	MCF7	In Vitro	10 uM	6hr	0.0225352	5.8504	6.53e-08	0.750636
L1000_CPC008_HCC515_6H	Characteristic direction	KU-C103885	Homo sapiens	HCC515	In Vitro	10 uM	6hr	0.0225352	5.8504	6.53e-08	0.750636
L1000_CPC008_PC3_24H	Characteristic direction	BRD-K68863575	Homo sapiens	PC3	In Vitro	10 uM	24hr	0.0225352	5.8504	6.53e-08	0.750636
L1000_CPC010_PC3_24H	Characteristic direction	Pitavastatin	Homo sapiens	PC3	In Vitro	10 uM	24hr	0.0225352	5.8504	6.53e-08	0.750636
L1000_CPC013_HCC515_6H	Characteristic direction	BRD-K54405293	Homo sapiens	HCC515	In Vitro	10 uM	6hr	0.0225352	5.8504	6.53e-08	0.750636
L1000_CPC013_PC3_6H	Characteristic direction	S-206352	Homo sapiens	PC3	In Vitro	10 uM	6hr	0.0225352	5.8504	6.53e-08	0.750636
L1000_CPC014_A549_24H	Characteristic direction	TTNPB	Homo sapiens	A549	In Vitro	10 uM	24hr	0.0225352	5.8504	6.53e-08	0.750636
L1000_CPC014_HA1E_6H	Characteristic direction	AZ-628	Homo sapiens	HA1E	In Vitro	10 uM	6hr	0.0225352	5.8504	6.53e-08	0.750636
L1000_CPC014_HT29_6H	Characteristic direction	Vinorelbine	Homo sapiens	HT29	In Vitro	10 uM	6hr	0.0225352	5.8504	6.53e-08	0.750636
L1000_CPD002_MCF7_6H	Characteristic direction	Vorinostat	Homo sapiens	MCF7	In Vitro	10 uM	6hr	0.0225352	5.8504	6.53e-08	0.750636
L1000_CRCGN004_HA1E_24H	Characteristic direction	Dexamethasone	Homo sapiens	HA1E	In Vitro	20.2 uM	24hr	0.0225352	5.8504	6.53e-08	0.750636
L1000_DEB001_MCF7_24H	Characteristic direction	Vorinostat	Homo sapiens	MCF7	In Vitro	0.1 uM	24hr	0.0225352	5.8504	6.53e-08	0.750636
L1000_DOS005_VCAP_24H	Characteristic direction	Withaferin-a	Homo sapiens	VCAP	In Vitro	10 uM	24hr	0.0225352	5.8504	6.53e-08	0.750636
L1000_DOS048_A549_24H	Characteristic direction	Vorinostat	Homo sapiens	A549	In Vitro	10 uM	24hr	0.0225352	5.8504	6.53e-08	0.750636
L1000_LJP002_SKBR3_24H	Characteristic direction	Rondual-kinase-inhibitor	Homo sapiens	SKBR3	In Vitro	0.08 uM	24hr	0.0225352	5.8504	6.53e-08	0.750636
DrugMatrix_Codelink	limma	4,4'-methylenedianiline	Rattus norvegicus	kidney	In Vivo	81 mg/kg	24hr	0.0351629	2.04072	6.54e-08	0.980089
DrugMatrix_Affy	limma	Ethinylestradiol	Rattus norvegicus	liver	In Vitro	190 uM	16hr	0.0309641	1.70519	6.54e-08	0.922733
DrugMatrix_Codelink	limma	Cisplatin	Rattus norvegicus	kidney	In Vivo	limma combined	limma combined	0.0352174	2.04891	6.56e-08	0.980369
TG-GATEs	limma	Dexamethasone	Rattus norvegicus	liver	In Vivo Single	0.5 mg/kg	9hr	0.0322069	1.76624	6.63e-08	0.94467
DrugMatrix_Affy	limma	Simvastatin	Rattus norvegicus	liver	In Vitro	160 uM	24hr	0.0333049	1.84222	6.65e-08	0.960598
DrugMatrix_Affy	limma	Desloratadine	Rattus norvegicus	liver	In Vitro	limma combined	limma combined	0.0301756	1.67915	6.69e-08	0.905826
L1000_CPC006_MCF7_6H	Characteristic direction	MLN-2238	Homo sapiens	MCF7	In Vitro	10 uM	6hr	0.0209677	7.57296	6.73e-08	0.665292
L1000_CPC007_VCAP_6H	Characteristic direction	BRD-K22831754	Homo sapiens	VCAP	In Vitro	10 uM	6hr	0.0209677	7.57296	6.73e-08	0.665292
L1000_CPC008_PC3_6H	Characteristic direction	Chlorpromazine	Homo sapiens	PC3	In Vitro	10 uM	6hr	0.0209677	7.57296	6.73e-08	0.665292
DrugMatrix_Codelink	limma	Carmustine	Rattus norvegicus	liver	In Vivo	limma combined	limma combined	0.0339426	1.89809	6.74e-08	0.968842
TG-GATEs	limma	Chlormezanone	Rattus norvegicus	liver	In Vivo Single	limma combined	limma combined	0.0344701	1.95323	6.77e-08	0.97485
L1000_CPC001_PC3_6H	Characteristic direction	L-733060	Homo sapiens	PC3	In Vitro	10 uM	6hr	0.0228495	5.45279	6.78e-08	0.764235
L1000_CPC006_HCT116_6H	Characteristic direction	Pyrvinium-pamoate	Homo sapiens	HCT116	In Vitro	10 uM	6hr	0.0228495	5.45279	6.78e-08	0.764235
TG-GATEs	limma	Diazepam	Rattus norvegicus	liver	In Vitro	125 uM	8hr	0.0335855	1.86564	6.78e-08	0.964161
L1000_ASG001_MCF7_24H	Characteristic direction	Genistein	Homo sapiens	MCF7	In Vitro	2 uM	24hr	0.0220913	6.28924	6.84e-08	0.727564
L1000_CPC001_PC3_24H	Characteristic direction	CFM-1571	Homo sapiens	PC3	In Vitro	10 uM	24hr	0.0220913	6.28924	6.84e-08	0.727564
L1000_CPC004_MCF7_6H	Characteristic direction	Flunarizine	Homo sapiens	MCF7	In Vitro	10 uM	6hr	0.0220913	6.28924	6.84e-08	0.727564
L1000_CPC004_VCAP_24H	Characteristic direction	Desoxypeganine	Homo sapiens	VCAP	In Vitro	10 uM	24hr	0.0220913	6.28924	6.84e-08	0.727564
L1000_CPC005_A375_24H	Characteristic direction	Cercosporin	Homo sapiens	A375	In Vitro	10 uM	24hr	0.0220913	6.28924	6.84e-08	0.727564
L1000_CPC006_A549_6H	Characteristic direction	PD-98059	Homo sapiens	A549	In Vitro	10 uM	6hr	0.0220913	6.28924	6.84e-08	0.727564
L1000_CPC006_HA1E_6H	Characteristic direction	PIK-90	Homo sapiens	HA1E	In Vitro	10 uM	6hr	0.0220913	6.28924	6.84e-08	0.727564
L1000_CPC006_HCC515_24H	Characteristic direction	Vorinostat	Homo sapiens	HCC515	In Vitro	11.1 uM	24hr	0.0220913	6.28924	6.84e-08	0.727564
L1000_CPC006_MCF7_24H	Characteristic direction	AM-580	Homo sapiens	MCF7	In Vitro	10 uM	24hr	0.0220913	6.28924	6.84e-08	0.727564
L1000_CPC006_VCAP_24H	Characteristic direction	Tretinoin	Homo sapiens	VCAP	In Vitro	40 uM	24hr	0.0220913	6.28924	6.84e-08	0.727564
L1000_CPC011_VCAP_24H	Characteristic direction	Ipriflavone	Homo sapiens	VCAP	In Vitro	10 uM	24hr	0.0220913	6.28924	6.84e-08	0.727564
L1000_CPC013_MCF7_6H	Characteristic direction	BRD-K58547240	Homo sapiens	MCF7	In Vitro	10 uM	6hr	0.0220913	6.28924	6.84e-08	0.727564
L1000_CPC014_MCF7_6H	Characteristic direction	Fludarabine	Homo sapiens	MCF7	In Vitro	10 uM	6hr	0.0220913	6.28924	6.84e-08	0.727564
L1000_CPC014_PC3_24H	Characteristic direction	HC-toxin	Homo sapiens	PC3	In Vitro	10 uM	24hr	0.0220913	6.28924	6.84e-08	0.727564
L1000_CPC014_SKB_24H	Characteristic direction	HC-toxin	Homo sapiens	SKB	In Vitro	10 uM	24hr	0.0220913	6.28924	6.84e-08	0.727564
L1000_CPC017_ASC_24H	Characteristic direction	Wortmannin	Homo sapiens	ASC	In Vitro	10 uM	24hr	0.0220913	6.28924	6.84e-08	0.727564
L1000_CPC017_NPC_24H	Characteristic direction	Geldanamycin	Homo sapiens	NPC	In Vitro	10 uM	24hr	0.0220913	6.28924	6.84e-08	0.727564
L1000_CPD003_PC3_24H	Characteristic direction	Floxuridine	Homo sapiens	PC3	In Vitro	10 uM	24hr	0.0220913	6.28924	6.84e-08	0.727564
L1000_DOS011_VCAP_6H	Characteristic direction	LY-294002	Homo sapiens	VCAP	In Vitro	10 uM	6hr	0.0220913	6.28924	6.84e-08	0.727564
L1000_ERG003_VCAP_6H	Characteristic direction	BRD-K77432048	Homo sapiens	VCAP	In Vitro	30 uM	6hr	0.0220913	6.28924	6.84e-08	0.727564
L1000_ERG005_VCAP_6H	Characteristic direction	Wortmannin	Homo sapiens	VCAP	In Vitro	5 uM	6hr	0.0220913	6.28924	6.84e-08	0.727564
L1000_ERG005_VCAP_6H	Characteristic direction	Estradiol	Homo sapiens	VCAP	In Vitro	20 uM	6hr	0.0220913	6.28924	6.84e-08	0.727564
L1000_HOG001_A549_6H	Characteristic direction	Methylene-blue	Homo sapiens	A549	In Vitro	0.3704 uM	6hr	0.0220913	6.28924	6.84e-08	0.727564
L1000_LJP001_MCF10A_24H	Characteristic direction	WZ-3105	Homo sapiens	MCF10A	In Vitro	2 uM	24hr	0.0220913	6.28924	6.84e-08	0.727564
L1000_LJP001_MCF7_6H	Characteristic direction	AZD-7762	Homo sapiens	MCF7	In Vitro	10 uM	6hr	0.0220913	6.28924	6.84e-08	0.727564
L1000_LJP002_MDAMB231_6H	Characteristic direction	Afatinib	Homo sapiens	MDAMB231	In Vitro	10 uM	6hr	0.0220913	6.28924	6.84e-08	0.727564
L1000_LJP002_SKBR3_6H	Characteristic direction	AZD-5438	Homo sapiens	SKBR3	In Vitro	2 uM	6hr	0.0220913	6.28924	6.84e-08	0.727564
L1000_PCLB001_HA1E_24H	Characteristic direction	SJB-shh-31	Homo sapiens	HA1E	In Vitro	0.16 uM	24hr	0.0220913	6.28924	6.84e-08	0.727564
DrugMatrix_Codelink	limma	Raloxifene	Rattus norvegicus	liver	In Vivo	limma combined	limma combined	0.0352994	2.06379	6.87e-08	0.981207
GSE42619, GSE4917, GSE30592, GSE79761	Characteristic direction	Dexamethasone	Homo sapiens	breast	PharmOmics meta	PharmOmics meta	PharmOmics meta	0.0225035	5.82598	6.89e-08	0.748542
GSE42619, GSE4917, GSE30592, GSE79761	Characteristic direction	Antipruritic	Homo sapiens	breast	PharmOmics meta	PharmOmics meta	PharmOmics meta	0.0225035	5.82598	6.89e-08	0.748542
L1000_CPC001_HA1E_6H	Characteristic direction	CP-55940	Homo sapiens	HA1E	In Vitro	10 uM	6hr	0.0225035	5.82598	6.89e-08	0.748542
L1000_CPC001_HCC515_6H	Characteristic direction	SA-1478088	Homo sapiens	HCC515	In Vitro	10 uM	6hr	0.0225035	5.82598	6.89e-08	0.748542
L1000_CPC002_VCAP_6H	Characteristic direction	GBR-12783	Homo sapiens	VCAP	In Vitro	10 uM	6hr	0.0225035	5.82598	6.89e-08	0.748542
L1000_CPC004_HCC515_6H	Characteristic direction	NSC-663284	Homo sapiens	HCC515	In Vitro	10 uM	6hr	0.0225035	5.82598	6.89e-08	0.748542
L1000_CPC005_HA1E_24H	Characteristic direction	Thioridazine	Homo sapiens	HA1E	In Vitro	10 uM	24hr	0.0225035	5.82598	6.89e-08	0.748542
L1000_CPC005_VCAP_24H	Characteristic direction	Fluphenazine	Homo sapiens	VCAP	In Vitro	10 uM	24hr	0.0225035	5.82598	6.89e-08	0.748542
L1000_CPC006_HA1E_6H	Characteristic direction	Niguldipine	Homo sapiens	HA1E	In Vitro	10 uM	6hr	0.0225035	5.82598	6.89e-08	0.748542
L1000_CPC006_VCAP_6H	Characteristic direction	Trichostatin-a	Homo sapiens	VCAP	In Vitro	10 uM	6hr	0.0225035	5.82598	6.89e-08	0.748542
L1000_CPC006_VCAP_6H	Characteristic direction	Erastin	Homo sapiens	VCAP	In Vitro	4.8 uM	6hr	0.0225035	5.82598	6.89e-08	0.748542
L1000_CPC010_HEPG2_6H	Characteristic direction	Toremifene	Homo sapiens	HEPG2	In Vitro	10 uM	6hr	0.0225035	5.82598	6.89e-08	0.748542
L1000_CPC013_HEPG2_6H	Characteristic direction	BRD-A32214171	Homo sapiens	HEPG2	In Vitro	10 uM	6hr	0.0225035	5.82598	6.89e-08	0.748542
L1000_CPC014_HCC515_6H	Characteristic direction	BMS-345541	Homo sapiens	HCC515	In Vitro	10 uM	6hr	0.0225035	5.82598	6.89e-08	0.748542
L1000_CPC014_PC3_6H	Characteristic direction	BX-912	Homo sapiens	PC3	In Vitro	10 uM	6hr	0.0225035	5.82598	6.89e-08	0.748542
L1000_CPC020_PC3_24H	Characteristic direction	Chlorambucil	Homo sapiens	PC3	In Vitro	10 uM	24hr	0.0225035	5.82598	6.89e-08	0.748542
DrugMatrix_Affy	limma	Fluconazole	Rattus norvegicus	liver	In Vivo	limma combined	limma combined	0.0320246	1.75523	6.95e-08	0.941875
L1000_CPC001_VCAP_24H	Characteristic direction	Picotamide	Homo sapiens	VCAP	In Vitro	10 uM	24hr	0.0215716	6.8433	6.95e-08	0.699546
L1000_CPC003_PC3_24H	Characteristic direction	Doxorubicin	Homo sapiens	PC3	In Vitro	10 uM	24hr	0.0215716	6.8433	6.95e-08	0.699546
L1000_CPC004_HCC515_6H	Characteristic direction	Teniposide	Homo sapiens	HCC515	In Vitro	10 uM	6hr	0.0215716	6.8433	6.95e-08	0.699546
L1000_CPC006_HT29_24H	Characteristic direction	AS-605240	Homo sapiens	HT29	In Vitro	10 uM	24hr	0.0215716	6.8433	6.95e-08	0.699546
L1000_CPC007_A549_24H	Characteristic direction	Vorinostat	Homo sapiens	A549	In Vitro	10 uM	24hr	0.0215716	6.8433	6.95e-08	0.699546
L1000_CPC008_MCF7_6H	Characteristic direction	BRD-K31828306	Homo sapiens	MCF7	In Vitro	10 uM	6hr	0.0215716	6.8433	6.95e-08	0.699546
L1000_CPC008_PC3_6H	Characteristic direction	BRD-K52163391	Homo sapiens	PC3	In Vitro	10 uM	6hr	0.0215716	6.8433	6.95e-08	0.699546
L1000_CPC011_A549_6H	Characteristic direction	Zeranol	Homo sapiens	A549	In Vitro	10 uM	6hr	0.0215716	6.8433	6.95e-08	0.699546
L1000_CPC013_A375_6H	Characteristic direction	BRD-K91355947	Homo sapiens	A375	In Vitro	10 uM	6hr	0.0215716	6.8433	6.95e-08	0.699546
L1000_CPC013_HT29_6H	Characteristic direction	BRD-A09984573	Homo sapiens	HT29	In Vitro	10 uM	6hr	0.0215716	6.8433	6.95e-08	0.699546
L1000_CPC013_HT29_6H	Characteristic direction	BRD-A41114263	Homo sapiens	HT29	In Vitro	10 uM	6hr	0.0215716	6.8433	6.95e-08	0.699546
L1000_CPC013_PC3_24H	Characteristic direction	ST-4042556	Homo sapiens	PC3	In Vitro	10 uM	24hr	0.0215716	6.8433	6.95e-08	0.699546
L1000_CPC014_VCAP_24H	Characteristic direction	Mirin	Homo sapiens	VCAP	In Vitro	10 uM	24hr	0.0215716	6.8433	6.95e-08	0.699546
L1000_CPC018_MCF7_24H	Characteristic direction	Sirolimus	Homo sapiens	MCF7	In Vitro	10 uM	24hr	0.0215716	6.8433	6.95e-08	0.699546
L1000_HDAC002_HA1E_24H	Characteristic direction	Trichostatin-a	Homo sapiens	HA1E	In Vitro	10 uM	24hr	0.0215716	6.8433	6.95e-08	0.699546
L1000_HOG003_A549_6H	Characteristic direction	Emetine	Homo sapiens	A549	In Vitro	1.11 uM	6hr	0.0215716	6.8433	6.95e-08	0.699546
L1000_LJP001_BT20_6H	Characteristic direction	AT-7519	Homo sapiens	BT20	In Vitro	2 uM	6hr	0.0215716	6.8433	6.95e-08	0.699546
GSE92841	Characteristic direction	Azacitidine	Mus musculus	immune system	PharmOmics meta	PharmOmics meta	PharmOmics meta	0.0257353	4.4266	6.99e-08	0.943411
GSE92841	Characteristic direction	Antimetabolite	Mus musculus	immune system	PharmOmics meta	PharmOmics meta	PharmOmics meta	0.0257353	4.4266	6.99e-08	0.943411
DrugMatrix_Affy	limma	Fluocinolone	Rattus norvegicus	cardiovascular system	In Vivo	limma combined	limma combined	0.035	2.02067	7.04e-08	0.978832
GSE357, E-GEOD-752, E-GEOD-6433	Characteristic direction	Halothane	Rattus norvegicus	nervous system	PharmOmics meta	PharmOmics meta	PharmOmics meta	0.0363815	2.92694	7.1e-08	0.988193
L1000_CPC013_PC3_6H	Characteristic direction	Belinostat	Homo sapiens	PC3	In Vitro	10 uM	6hr	0.0228188	5.43283	7.12e-08	0.762575
L1000_CPC014_VCAP_24H	Characteristic direction	Tyrphostin-A9	Homo sapiens	VCAP	In Vitro	10 uM	24hr	0.0228188	5.43283	7.12e-08	0.762575
L1000_CPC020_HCC515_6H	Characteristic direction	Mefloquine	Homo sapiens	HCC515	In Vitro	10 uM	6hr	0.0228188	5.43283	7.12e-08	0.762575
DrugMatrix_Codelink	limma	Amprenavir	Rattus norvegicus	kidney	In Vivo	600 mg/kg	5d	0.0347114	1.98322	7.14e-08	0.977085
L1000_CPC014_VCAP_24H	Characteristic direction	Entinostat	Homo sapiens	VCAP	In Vitro	10 uM	24hr	0.0230769	5.10847	7.19e-08	0.774498
DrugMatrix_Codelink	limma	Doxapram	Rattus norvegicus	liver	In Vivo	2 mg/kg	24hr	0.0344322	1.95032	7.19e-08	0.974151
TG-GATEs	limma	Acarbose	Rattus norvegicus	liver	In Vitro	limma combined	limma combined	0.0306342	1.6913	7.23e-08	0.914978
L1000_CPC003_PC3_24H	Characteristic direction	Fludroxycortide	Homo sapiens	PC3	In Vitro	10 uM	24hr	0.020934	7.52271	7.23e-08	0.663342
L1000_CPC005_A549_6H	Characteristic direction	Doxorubicin	Homo sapiens	A549	In Vitro	10 uM	6hr	0.020934	7.52271	7.23e-08	0.663342
L1000_CPC006_A549_6H	Characteristic direction	Veliparib	Homo sapiens	A549	In Vitro	10 uM	6hr	0.020934	7.52271	7.23e-08	0.663342
L1000_CPC006_HA1E_6H	Characteristic direction	Dorsomorphin	Homo sapiens	HA1E	In Vitro	10 uM	6hr	0.020934	7.52271	7.23e-08	0.663342
L1000_CPC006_THP1_6H	Characteristic direction	GSK-2334470	Homo sapiens	THP1	In Vitro	0.1 uM	6hr	0.020934	7.52271	7.23e-08	0.663342
L1000_CPC008_A375_6H	Characteristic direction	BRD-K04279026	Homo sapiens	A375	In Vitro	10 uM	6hr	0.020934	7.52271	7.23e-08	0.663342
L1000_CPC009_HA1E_6H	Characteristic direction	BRD-K79222491	Homo sapiens	HA1E	In Vitro	10 uM	6hr	0.020934	7.52271	7.23e-08	0.663342
L1000_CPC014_PC3_24H	Characteristic direction	Dacinostat	Homo sapiens	PC3	In Vitro	10 uM	24hr	0.020934	7.52271	7.23e-08	0.663342
L1000_CPC001_HCC515_24H	Characteristic direction	RG-13022	Homo sapiens	HCC515	In Vitro	10 uM	24hr	0.0220588	6.25914	7.25e-08	0.726179
L1000_CPC002_HA1E_6H	Characteristic direction	H-9	Homo sapiens	HA1E	In Vitro	10 uM	6hr	0.0220588	6.25914	7.25e-08	0.726179
L1000_CPC002_VCAP_24H	Characteristic direction	BP-554	Homo sapiens	VCAP	In Vitro	10 uM	24hr	0.0220588	6.25914	7.25e-08	0.726179
L1000_CPC003_HA1E_24H	Characteristic direction	Dibutyrylcyclic-gmp	Homo sapiens	HA1E	In Vitro	10 uM	24hr	0.0220588	6.25914	7.25e-08	0.726179
L1000_CPC004_HA1E_24H	Characteristic direction	Naltrexone	Homo sapiens	HA1E	In Vitro	10 uM	24hr	0.0220588	6.25914	7.25e-08	0.726179
L1000_CPC004_HA1E_24H	Characteristic direction	Chloroxine	Homo sapiens	HA1E	In Vitro	10 uM	24hr	0.0220588	6.25914	7.25e-08	0.726179
L1000_CPC004_HCC515_24H	Characteristic direction	SIB-1893	Homo sapiens	HCC515	In Vitro	10 uM	24hr	0.0220588	6.25914	7.25e-08	0.726179
L1000_CPC004_VCAP_6H	Characteristic direction	Mitomycin-c	Homo sapiens	VCAP	In Vitro	10 uM	6hr	0.0220588	6.25914	7.25e-08	0.726179
L1000_CPC005_A375_24H	Characteristic direction	CMPD-1	Homo sapiens	A375	In Vitro	10 uM	24hr	0.0220588	6.25914	7.25e-08	0.726179
L1000_CPC005_A375_6H	Characteristic direction	Letrozole	Homo sapiens	A375	In Vitro	10 uM	6hr	0.0220588	6.25914	7.25e-08	0.726179
L1000_CPC005_HT29_24H	Characteristic direction	Metanephrine	Homo sapiens	HT29	In Vitro	10 uM	24hr	0.0220588	6.25914	7.25e-08	0.726179
L1000_CPC005_HT29_24H	Characteristic direction	Naltrexone	Homo sapiens	HT29	In Vitro	10 uM	24hr	0.0220588	6.25914	7.25e-08	0.726179
L1000_CPC005_HT29_6H	Characteristic direction	Trifluoperazine	Homo sapiens	HT29	In Vitro	10 uM	6hr	0.0220588	6.25914	7.25e-08	0.726179
L1000_CPC005_PC3_24H	Characteristic direction	Fludrocortisone	Homo sapiens	PC3	In Vitro	10 uM	24hr	0.0220588	6.25914	7.25e-08	0.726179
L1000_CPC006_HCC515_24H	Characteristic direction	Idarubicin	Homo sapiens	HCC515	In Vitro	0.08 uM	24hr	0.0220588	6.25914	7.25e-08	0.726179
L1000_CPC006_PC3_6H	Characteristic direction	Nicardipine	Homo sapiens	PC3	In Vitro	10 uM	6hr	0.0220588	6.25914	7.25e-08	0.726179
L1000_CPC006_VCAP_6H	Characteristic direction	DG-041	Homo sapiens	VCAP	In Vitro	40 uM	6hr	0.0220588	6.25914	7.25e-08	0.726179
L1000_CPC007_MCF7_6H	Characteristic direction	BRD-K71746704	Homo sapiens	MCF7	In Vitro	10 uM	6hr	0.0220588	6.25914	7.25e-08	0.726179
L1000_CPC008_A375_6H	Characteristic direction	BRD-K35046132	Homo sapiens	A375	In Vitro	10 uM	6hr	0.0220588	6.25914	7.25e-08	0.726179
L1000_CPC008_A549_6H	Characteristic direction	VU-0415113-1	Homo sapiens	A549	In Vitro	10 uM	6hr	0.0220588	6.25914	7.25e-08	0.726179
L1000_CPC008_MCF7_6H	Characteristic direction	BRD-K55487965	Homo sapiens	MCF7	In Vitro	10 uM	6hr	0.0220588	6.25914	7.25e-08	0.726179
L1000_CPC011_A549_24H	Characteristic direction	Chlorphenamine	Homo sapiens	A549	In Vitro	10 uM	24hr	0.0220588	6.25914	7.25e-08	0.726179
L1000_CPC011_A549_6H	Characteristic direction	Lidocaine	Homo sapiens	A549	In Vitro	10 uM	6hr	0.0220588	6.25914	7.25e-08	0.726179
L1000_CPC011_PC3_6H	Characteristic direction	Rosiglitazone	Homo sapiens	PC3	In Vitro	10 uM	6hr	0.0220588	6.25914	7.25e-08	0.726179
L1000_CPC013_SKB_24H	Characteristic direction	Deforolimus	Homo sapiens	SKB	In Vitro	10 uM	24hr	0.0220588	6.25914	7.25e-08	0.726179
L1000_CPC020_VCAP_6H	Characteristic direction	Norethindrone	Homo sapiens	VCAP	In Vitro	10 uM	6hr	0.0220588	6.25914	7.25e-08	0.726179
L1000_ERG011_VCAP_6H	Characteristic direction	Torin-1	Homo sapiens	VCAP	In Vitro	0.2 uM	6hr	0.0220588	6.25914	7.25e-08	0.726179
L1000_HOG001_A549_6H	Characteristic direction	PP-110	Homo sapiens	A549	In Vitro	11.1 uM	6hr	0.0220588	6.25914	7.25e-08	0.726179
L1000_HOG002_MCF7_6H	Characteristic direction	LY-294002	Homo sapiens	MCF7	In Vitro	0.0045 uM	6hr	0.0220588	6.25914	7.25e-08	0.726179
L1000_LJP001_HS578T_6H	Characteristic direction	WZ-7043	Homo sapiens	HS578T	In Vitro	0.08 uM	6hr	0.0220588	6.25914	7.25e-08	0.726179
L1000_LJP001_SKBR3_6H	Characteristic direction	PHA-793887	Homo sapiens	SKBR3	In Vitro	0.08 uM	6hr	0.0220588	6.25914	7.25e-08	0.726179
L1000_LJP001_SKBR3_6H	Characteristic direction	CG-930	Homo sapiens	SKBR3	In Vitro	10 uM	6hr	0.0220588	6.25914	7.25e-08	0.726179
L1000_LJP002_MCF7_24H	Characteristic direction	GSK-2126458	Homo sapiens	MCF7	In Vitro	0.4 uM	24hr	0.0220588	6.25914	7.25e-08	0.726179
L1000_LJP002_MCF7_6H	Characteristic direction	PF-477736	Homo sapiens	MCF7	In Vitro	2 uM	6hr	0.0220588	6.25914	7.25e-08	0.726179
L1000_LJP002_MCF7_6H	Characteristic direction	SAR-245408	Homo sapiens	MCF7	In Vitro	0.4 uM	6hr	0.0220588	6.25914	7.25e-08	0.726179
L1000_MUC.CP004_MCF7_6H	Characteristic direction	CGS-15943	Homo sapiens	MCF7	In Vitro	10 uM	6hr	0.0220588	6.25914	7.25e-08	0.726179
L1000_PCLB001_HA1E_24H	Characteristic direction	Sulforaphane	Homo sapiens	HA1E	In Vitro	0.37 uM	24hr	0.0220588	6.25914	7.25e-08	0.726179
L1000_CPC002_PC3_24H	Characteristic direction	Phenazopyridine	Homo sapiens	PC3	In Vitro	10 uM	24hr	0.0224719	5.80176	7.27e-08	0.747124
L1000_CPC004_HT29_6H	Characteristic direction	Wortmannin	Homo sapiens	HT29	In Vitro	10 uM	6hr	0.0224719	5.80176	7.27e-08	0.747124
L1000_CPC004_PC3_6H	Characteristic direction	Digoxin	Homo sapiens	PC3	In Vitro	10 uM	6hr	0.0224719	5.80176	7.27e-08	0.747124
L1000_CPC005_A375_24H	Characteristic direction	Bisindolylmaleimide	Homo sapiens	A375	In Vitro	10 uM	24hr	0.0224719	5.80176	7.27e-08	0.747124
L1000_CPC005_A549_6H	Characteristic direction	GSK-3-inhibitor-II	Homo sapiens	A549	In Vitro	10 uM	6hr	0.0224719	5.80176	7.27e-08	0.747124
L1000_CPC005_HA1E_6H	Characteristic direction	Manumycin-a	Homo sapiens	HA1E	In Vitro	10 uM	6hr	0.0224719	5.80176	7.27e-08	0.747124
L1000_CPC008_A549_6H	Characteristic direction	BRD-K11928012	Homo sapiens	A549	In Vitro	10 uM	6hr	0.0224719	5.80176	7.27e-08	0.747124
L1000_CPC008_HCC515_6H	Characteristic direction	KU-C104487	Homo sapiens	HCC515	In Vitro	10 uM	6hr	0.0224719	5.80176	7.27e-08	0.747124
L1000_CPC011_HA1E_6H	Characteristic direction	Ramipril	Homo sapiens	HA1E	In Vitro	10 uM	6hr	0.0224719	5.80176	7.27e-08	0.747124
L1000_CPC013_MCF7_6H	Characteristic direction	Ispinesib	Homo sapiens	MCF7	In Vitro	10 uM	6hr	0.0224719	5.80176	7.27e-08	0.747124
L1000_CPC013_PC3_24H	Characteristic direction	Depudecin	Homo sapiens	PC3	In Vitro	10 uM	24hr	0.0224719	5.80176	7.27e-08	0.747124
L1000_CPC014_MCF7_6H	Characteristic direction	Sirolimus	Homo sapiens	MCF7	In Vitro	10 uM	6hr	0.0224719	5.80176	7.27e-08	0.747124
L1000_LJP001_MCF7_24H	Characteristic direction	AZD-8055	Homo sapiens	MCF7	In Vitro	0.08 uM	24hr	0.0224719	5.80176	7.27e-08	0.747124
L1000_LJP001_MDAMB231_24H	Characteristic direction	AKT-inhibitor-1-2	Homo sapiens	MDAMB231	In Vitro	2 uM	24hr	0.0224719	5.80176	7.27e-08	0.747124
L1000_MUC.CP006_MCF7_6H	Characteristic direction	Mebendazole	Homo sapiens	MCF7	In Vitro	5 uM	6hr	0.0224719	5.80176	7.27e-08	0.747124
DrugMatrix_Affy	limma	Carmustine	Rattus norvegicus	liver	In Vivo	limma combined	limma combined	0.0332481	1.83794	7.38e-08	0.95976
DrugMatrix_Codelink	limma	Rifampin	Rattus norvegicus	kidney	In Vivo	99 mg/kg	5d	0.0365854	2.45917	7.4e-08	0.98994
L1000_ASG001_MCF7_6H	Characteristic direction	Valproic-acid	Homo sapiens	MCF7	In Vitro	0.4 uM	6hr	0.0215385	6.80526	7.41e-08	0.698015
L1000_CPC002_HA1E_6H	Characteristic direction	Pheniramine	Homo sapiens	HA1E	In Vitro	10 uM	6hr	0.0215385	6.80526	7.41e-08	0.698015
L1000_CPC003_VCAP_6H	Characteristic direction	Fludroxycortide	Homo sapiens	VCAP	In Vitro	10 uM	6hr	0.0215385	6.80526	7.41e-08	0.698015
L1000_CPC003_VCAP_6H	Characteristic direction	Penfluridol	Homo sapiens	VCAP	In Vitro	10 uM	6hr	0.0215385	6.80526	7.41e-08	0.698015
L1000_CPC005_HCC515_6H	Characteristic direction	Pepstatin	Homo sapiens	HCC515	In Vitro	10 uM	6hr	0.0215385	6.80526	7.41e-08	0.698015
L1000_CPC006_NCIH508_6H	Characteristic direction	NU-1025	Homo sapiens	NCIH508	In Vitro	10 uM	6hr	0.0215385	6.80526	7.41e-08	0.698015
L1000_CPC011_PC3_24H	Characteristic direction	Ethinylestradiol	Homo sapiens	PC3	In Vitro	10 uM	24hr	0.0215385	6.80526	7.41e-08	0.698015
L1000_CPC013_PC3_24H	Characteristic direction	BRD-A94381689	Homo sapiens	PC3	In Vitro	10 uM	24hr	0.0215385	6.80526	7.41e-08	0.698015
L1000_CPC014_HA1E_6H	Characteristic direction	Dexamethasone	Homo sapiens	HA1E	In Vitro	10 uM	6hr	0.0215385	6.80526	7.41e-08	0.698015
L1000_CPC014_HEPG2_6H	Characteristic direction	PHA-793887	Homo sapiens	HEPG2	In Vitro	10 uM	6hr	0.0215385	6.80526	7.41e-08	0.698015
L1000_CPC014_PC3_24H	Characteristic direction	Acetyl-geranygeranyl-cysteine	Homo sapiens	PC3	In Vitro	10 uM	24hr	0.0215385	6.80526	7.41e-08	0.698015
L1000_CPC014_PHH_24H	Characteristic direction	PF-562271	Homo sapiens	PHH	In Vitro	10 uM	24hr	0.0215385	6.80526	7.41e-08	0.698015
L1000_DOS019_VCAP_6H	Characteristic direction	Geldanamycin	Homo sapiens	VCAP	In Vitro	10 uM	6hr	0.0215385	6.80526	7.41e-08	0.698015
L1000_ERG003_VCAP_24H	Characteristic direction	GW-6471	Homo sapiens	VCAP	In Vitro	30 uM	24hr	0.0215385	6.80526	7.41e-08	0.698015
L1000_HOG003_A549_6H	Characteristic direction	IWR-1-ENDO	Homo sapiens	A549	In Vitro	0.0045 uM	6hr	0.0215385	6.80526	7.41e-08	0.698015
L1000_RAD001_A549_6H	Characteristic direction	Selumetinib	Homo sapiens	A549	In Vitro	1.1111 uM	6hr	0.0215385	6.80526	7.41e-08	0.698015
DrugMatrix_Codelink	limma	Sodium arsenite	Rattus norvegicus	bone marrow	In Vivo	limma combined	limma combined	0.0337795	1.88383	7.48e-08	0.967235
L1000_CPC006_A549_6H	Characteristic direction	CHEMBL-1222381	Homo sapiens	A549	In Vitro	80 uM	6hr	0.0227882	5.41302	7.48e-08	0.761093
L1000_CPC010_HCC515_6H	Characteristic direction	Tramadol	Homo sapiens	HCC515	In Vitro	10 uM	6hr	0.0227882	5.41302	7.48e-08	0.761093
L1000_CPC014_MCF7_6H	Characteristic direction	F-1566-0341	Homo sapiens	MCF7	In Vitro	10 uM	6hr	0.0227882	5.41302	7.48e-08	0.761093
TG-GATEs	limma	Methylene dianiline	Rattus norvegicus	liver	In Vivo Single	100 mg/kg	24hr	0.0326469	1.79348	7.55e-08	0.951935
TG-GATEs	limma	Sulindac	Rattus norvegicus	liver	In Vitro	400 uM	8hr	0.0322656	1.76874	7.57e-08	0.945787
TG-GATEs	limma	Ciprofloxacin	Rattus norvegicus	liver	In Vitro	limma combined	limma combined	0.030679	1.69194	7.59e-08	0.915677
DrugMatrix_Affy	limma	Lead (ii) acetate	Rattus norvegicus	kidney	In Vivo	limma combined	limma combined	0.0317527	1.7394	7.59e-08	0.937334
TG-GATEs	limma	Imipramine	Rattus norvegicus	kidney	In Vivo Single	limma combined	limma combined	0.0314914	1.72606	7.63e-08	0.933981
TG-GATEs	limma	Tunicamycin	Homo sapiens	liver	In Vitro	10 ug/mL	8hr	0.0221878	2.64903	7.64e-08	0.731834
L1000_CPC002_VCAP_24H	Characteristic direction	L-165041	Homo sapiens	VCAP	In Vitro	10 uM	24hr	0.0224404	5.77775	7.67e-08	0.745561
L1000_CPC003_HA1E_6H	Characteristic direction	AY-9944	Homo sapiens	HA1E	In Vitro	10 uM	6hr	0.0224404	5.77775	7.67e-08	0.745561
L1000_CPC005_A375_6H	Characteristic direction	Anpirtoline	Homo sapiens	A375	In Vitro	10 uM	6hr	0.0224404	5.77775	7.67e-08	0.745561
L1000_CPC006_HA1E_24H	Characteristic direction	Pyrvinium-pamoate	Homo sapiens	HA1E	In Vitro	10 uM	24hr	0.0224404	5.77775	7.67e-08	0.745561
L1000_CPC006_HA1E_6H	Characteristic direction	Promazine	Homo sapiens	HA1E	In Vitro	10 uM	6hr	0.0224404	5.77775	7.67e-08	0.745561
L1000_CPC006_HCC515_6H	Characteristic direction	TL-HRAS-61	Homo sapiens	HCC515	In Vitro	10 uM	6hr	0.0224404	5.77775	7.67e-08	0.745561
L1000_CPC006_MCF7_6H	Characteristic direction	Vorinostat	Homo sapiens	MCF7	In Vitro	11.1 uM	6hr	0.0224404	5.77775	7.67e-08	0.745561
L1000_CPC006_PC3_24H	Characteristic direction	Atorvastatin	Homo sapiens	PC3	In Vitro	10 uM	24hr	0.0224404	5.77775	7.67e-08	0.745561
L1000_CPC006_THP1_6H	Characteristic direction	Phorbol-12-myristate-13-acetate	Homo sapiens	THP1	In Vitro	10 uM	6hr	0.0224404	5.77775	7.67e-08	0.745561
L1000_CPC007_A549_24H	Characteristic direction	BRD-A09719808	Homo sapiens	A549	In Vitro	10 uM	24hr	0.0224404	5.77775	7.67e-08	0.745561
L1000_CPC007_HT29_6H	Characteristic direction	BRD-K37940862	Homo sapiens	HT29	In Vitro	10 uM	6hr	0.0224404	5.77775	7.67e-08	0.745561
L1000_CPC007_MCF7_6H	Characteristic direction	BRD-A12083771	Homo sapiens	MCF7	In Vitro	10 uM	6hr	0.0224404	5.77775	7.67e-08	0.745561
L1000_CPC007_VCAP_6H	Characteristic direction	BRD-K94287906	Homo sapiens	VCAP	In Vitro	10 uM	6hr	0.0224404	5.77775	7.67e-08	0.745561
L1000_CPC008_MCF7_6H	Characteristic direction	BRD-A43805296	Homo sapiens	MCF7	In Vitro	10 uM	6hr	0.0224404	5.77775	7.67e-08	0.745561
L1000_CPC008_PC3_6H	Characteristic direction	TL-HRAS-24	Homo sapiens	PC3	In Vitro	10 uM	6hr	0.0224404	5.77775	7.67e-08	0.745561
L1000_CPC013_A549_24H	Characteristic direction	BRD-K91355947	Homo sapiens	A549	In Vitro	10 uM	24hr	0.0224404	5.77775	7.67e-08	0.745561
L1000_CPC014_HA1E_6H	Characteristic direction	GSK-0660	Homo sapiens	HA1E	In Vitro	10 uM	6hr	0.0224404	5.77775	7.67e-08	0.745561
L1000_CPC014_HCC515_6H	Characteristic direction	WZ-4002	Homo sapiens	HCC515	In Vitro	10 uM	6hr	0.0224404	5.77775	7.67e-08	0.745561
L1000_CPC014_MCF7_24H	Characteristic direction	AZD-6482	Homo sapiens	MCF7	In Vitro	10 uM	24hr	0.0224404	5.77775	7.67e-08	0.745561
L1000_CPC014_PC3_24H	Characteristic direction	Somatostatin	Homo sapiens	PC3	In Vitro	10 uM	24hr	0.0224404	5.77775	7.67e-08	0.745561
L1000_CPC016_A549_6H	Characteristic direction	Vorinostat	Homo sapiens	A549	In Vitro	10 uM	6hr	0.0224404	5.77775	7.67e-08	0.745561
L1000_CPC020_VCAP_24H	Characteristic direction	Ofloxacin	Homo sapiens	VCAP	In Vitro	10 uM	24hr	0.0224404	5.77775	7.67e-08	0.745561
L1000_DOS026_VCAP_6H	Characteristic direction	Wortmannin	Homo sapiens	VCAP	In Vitro	10 uM	6hr	0.0224404	5.77775	7.67e-08	0.745561
L1000_ERG006_VCAP_24H	Characteristic direction	YK-4279	Homo sapiens	VCAP	In Vitro	0.3125 uM	24hr	0.0224404	5.77775	7.67e-08	0.745561
L1000_HOG002_A549_24H	Characteristic direction	AKT-inhibitor-IV	Homo sapiens	A549	In Vitro	3.33 uM	24hr	0.0224404	5.77775	7.67e-08	0.745561
L1000_HOG002_MCF7_24H	Characteristic direction	Withaferin-a	Homo sapiens	MCF7	In Vitro	0.3704 uM	24hr	0.0224404	5.77775	7.67e-08	0.745561
L1000_LJP001_BT20_6H	Characteristic direction	AZD-8055	Homo sapiens	BT20	In Vitro	2 uM	6hr	0.0224404	5.77775	7.67e-08	0.745561
L1000_LJP001_SKBR3_6H	Characteristic direction	KIN001-055	Homo sapiens	SKBR3	In Vitro	0.4 uM	6hr	0.0224404	5.77775	7.67e-08	0.745561
L1000_LJP002_MDAMB231_24H	Characteristic direction	GSK-2126458	Homo sapiens	MDAMB231	In Vitro	0.08 uM	24hr	0.0224404	5.77775	7.67e-08	0.745561
L1000_CPC002_HA1E_6H	Characteristic direction	Morphothebaine	Homo sapiens	HA1E	In Vitro	10 uM	6hr	0.0220264	6.22933	7.68e-08	0.724551
L1000_CPC003_HCC515_6H	Characteristic direction	Econazole	Homo sapiens	HCC515	In Vitro	10 uM	6hr	0.0220264	6.22933	7.68e-08	0.724551
L1000_CPC004_HA1E_6H	Characteristic direction	Pregnenolone	Homo sapiens	HA1E	In Vitro	10 uM	6hr	0.0220264	6.22933	7.68e-08	0.724551
L1000_CPC004_HCC515_24H	Characteristic direction	SKF-96365	Homo sapiens	HCC515	In Vitro	10 uM	24hr	0.0220264	6.22933	7.68e-08	0.724551
L1000_CPC004_HCC515_6H	Characteristic direction	Mephentermine	Homo sapiens	HCC515	In Vitro	10 uM	6hr	0.0220264	6.22933	7.68e-08	0.724551
L1000_CPC004_PC3_6H	Characteristic direction	Gitoxigenin	Homo sapiens	PC3	In Vitro	10 uM	6hr	0.0220264	6.22933	7.68e-08	0.724551
L1000_CPC004_VCAP_24H	Characteristic direction	Prednisolone	Homo sapiens	VCAP	In Vitro	10 uM	24hr	0.0220264	6.22933	7.68e-08	0.724551
L1000_CPC005_A375_6H	Characteristic direction	Penicillic-acid	Homo sapiens	A375	In Vitro	10 uM	6hr	0.0220264	6.22933	7.68e-08	0.724551
L1000_CPC006_A375_24H	Characteristic direction	Valdecoxib	Homo sapiens	A375	In Vitro	177.6 uM	24hr	0.0220264	6.22933	7.68e-08	0.724551
L1000_CPC006_HA1E_24H	Characteristic direction	DC-45-A2	Homo sapiens	HA1E	In Vitro	11.1 uM	24hr	0.0220264	6.22933	7.68e-08	0.724551
L1000_CPC006_HA1E_6H	Characteristic direction	ZM-336372	Homo sapiens	HA1E	In Vitro	102.71 uM	6hr	0.0220264	6.22933	7.68e-08	0.724551
L1000_CPC006_HT29_6H	Characteristic direction	KU-0063794	Homo sapiens	HT29	In Vitro	10 uM	6hr	0.0220264	6.22933	7.68e-08	0.724551
L1000_CPC006_SW480_6H	Characteristic direction	Narciclasine	Homo sapiens	SW480	In Vitro	10 uM	6hr	0.0220264	6.22933	7.68e-08	0.724551
L1000_CPC006_VCAP_24H	Characteristic direction	CT-200783	Homo sapiens	VCAP	In Vitro	10 uM	24hr	0.0220264	6.22933	7.68e-08	0.724551
L1000_CPC008_A375_24H	Characteristic direction	BRD-K30351863	Homo sapiens	A375	In Vitro	10 uM	24hr	0.0220264	6.22933	7.68e-08	0.724551
L1000_CPC008_HT29_6H	Characteristic direction	BRD-K84881516	Homo sapiens	HT29	In Vitro	10 uM	6hr	0.0220264	6.22933	7.68e-08	0.724551
L1000_CPC012_A375_6H	Characteristic direction	Topotecan	Homo sapiens	A375	In Vitro	10 uM	6hr	0.0220264	6.22933	7.68e-08	0.724551
L1000_CPC012_ASC_24H	Characteristic direction	BRD-K21788104	Homo sapiens	ASC	In Vitro	10 uM	24hr	0.0220264	6.22933	7.68e-08	0.724551
L1000_CPC013_A375_6H	Characteristic direction	BRD-K00390580	Homo sapiens	A375	In Vitro	10 uM	6hr	0.0220264	6.22933	7.68e-08	0.724551
L1000_CPC013_HEPG2_6H	Characteristic direction	BRD-K94493764	Homo sapiens	HEPG2	In Vitro	10 uM	6hr	0.0220264	6.22933	7.68e-08	0.724551
L1000_CPC013_HT29_6H	Characteristic direction	Cilomilast	Homo sapiens	HT29	In Vitro	10 uM	6hr	0.0220264	6.22933	7.68e-08	0.724551
L1000_CPC013_MCF7_24H	Characteristic direction	BRD-K91355947	Homo sapiens	MCF7	In Vitro	10 uM	24hr	0.0220264	6.22933	7.68e-08	0.724551
L1000_CPC014_A549_24H	Characteristic direction	Lavendustin-c	Homo sapiens	A549	In Vitro	10 uM	24hr	0.0220264	6.22933	7.68e-08	0.724551
L1000_DOS032_MCF7_24H	Characteristic direction	Vorinostat	Homo sapiens	MCF7	In Vitro	0.1 uM	24hr	0.0220264	6.22933	7.68e-08	0.724551
L1000_DOS050_HT29_24H	Characteristic direction	Geldanamycin	Homo sapiens	HT29	In Vitro	10 uM	24hr	0.0220264	6.22933	7.68e-08	0.724551
L1000_DOSBIO002_NPC_24H	Characteristic direction	LY-294002	Homo sapiens	NPC	In Vitro	3.33333 uM	24hr	0.0220264	6.22933	7.68e-08	0.724551
L1000_ERG012_PC3_6H	Characteristic direction	Fulvestrant	Homo sapiens	PC3	In Vitro	10 uM	6hr	0.0220264	6.22933	7.68e-08	0.724551
L1000_HOG003_MCF7_6H	Characteristic direction	KU-0060648	Homo sapiens	MCF7	In Vitro	0.3704 uM	6hr	0.0220264	6.22933	7.68e-08	0.724551
L1000_LJP001_MDAMB231_6H	Characteristic direction	CG-930	Homo sapiens	MDAMB231	In Vitro	0.4 uM	6hr	0.0220264	6.22933	7.68e-08	0.724551
DrugMatrix_Affy	limma	2-amino-4-nitrophenol	Rattus norvegicus	kidney	In Vivo	625 mg/kg	5d	0.0358272	2.17179	7.7e-08	0.984561
DrugMatrix_Affy	limma	Fluvastatin	Rattus norvegicus	liver	In Vivo	94 mg/kg	3d	0.0311688	1.71102	7.71e-08	0.927414
DrugMatrix_Affy	limma	Buspirone	Rattus norvegicus	muscular system	In Vivo	limma combined	limma combined	0.0363101	2.91636	7.72e-08	0.987844
L1000_CPC003_PC3_6H	Characteristic direction	BRL-37344	Homo sapiens	PC3	In Vitro	10 uM	6hr	0.0209003	7.47313	7.77e-08	0.661554
L1000_CPC006_VCAP_6H	Characteristic direction	CYT-997	Homo sapiens	VCAP	In Vitro	1 uM	6hr	0.0209003	7.47313	7.77e-08	0.661554
L1000_CPC011_VCAP_24H	Characteristic direction	Megestrol	Homo sapiens	VCAP	In Vitro	10 uM	24hr	0.0209003	7.47313	7.77e-08	0.661554
L1000_CPC004_PC3_24H	Characteristic direction	Amiodarone	Homo sapiens	PC3	In Vitro	10 uM	24hr	0.0227577	5.39335	7.85e-08	0.759724
L1000_CPD002_PC3_6H	Characteristic direction	Trichostatin-a	Homo sapiens	PC3	In Vitro	10 uM	6hr	0.0227577	5.39335	7.85e-08	0.759724
DrugMatrix_Affy	limma	Amantadine	Rattus norvegicus	liver	In Vitro	limma combined	limma combined	0.0297249	1.66563	7.87e-08	0.895976
L1000_CPC003_HA1E_24H	Characteristic direction	BRD-K72462751	Homo sapiens	HA1E	In Vitro	10 uM	24hr	0.0215054	6.76765	7.9e-08	0.696484
L1000_CPC003_PC3_24H	Characteristic direction	Enrofloxacin	Homo sapiens	PC3	In Vitro	10 uM	24hr	0.0215054	6.76765	7.9e-08	0.696484
L1000_CPC003_VCAP_6H	Characteristic direction	Mycophenolate-mofetil	Homo sapiens	VCAP	In Vitro	10 uM	6hr	0.0215054	6.76765	7.9e-08	0.696484
L1000_CPC005_HA1E_24H	Characteristic direction	Hydrocortisone	Homo sapiens	HA1E	In Vitro	10 uM	24hr	0.0215054	6.76765	7.9e-08	0.696484
L1000_CPC005_MCF7_24H	Characteristic direction	Medetomidine	Homo sapiens	MCF7	In Vitro	10 uM	24hr	0.0215054	6.76765	7.9e-08	0.696484
L1000_CPC006_A549_24H	Characteristic direction	BAY-K8644	Homo sapiens	A549	In Vitro	10 uM	24hr	0.0215054	6.76765	7.9e-08	0.696484
L1000_CPC006_HA1E_24H	Characteristic direction	Tretinoin	Homo sapiens	HA1E	In Vitro	40 uM	24hr	0.0215054	6.76765	7.9e-08	0.696484
L1000_CPC012_NPC_24H	Characteristic direction	Trichostatin-a	Homo sapiens	NPC	In Vitro	10 uM	24hr	0.0215054	6.76765	7.9e-08	0.696484
L1000_CPC014_A375_6H	Characteristic direction	Celastrol	Homo sapiens	A375	In Vitro	10 uM	6hr	0.0215054	6.76765	7.9e-08	0.696484
L1000_CPC014_A375_6H	Characteristic direction	BRD-K62459624	Homo sapiens	A375	In Vitro	10 uM	6hr	0.0215054	6.76765	7.9e-08	0.696484
L1000_CPC014_ASC_24H	Characteristic direction	Thiostrepton	Homo sapiens	ASC	In Vitro	10 uM	24hr	0.0215054	6.76765	7.9e-08	0.696484
L1000_CPC014_HT29_6H	Characteristic direction	BRD-K68313733	Homo sapiens	HT29	In Vitro	10 uM	6hr	0.0215054	6.76765	7.9e-08	0.696484
L1000_CPC014_MCF7_6H	Characteristic direction	Pregnenolone	Homo sapiens	MCF7	In Vitro	10 uM	6hr	0.0215054	6.76765	7.9e-08	0.696484
L1000_CPC014_PC3_6H	Characteristic direction	GDC-0879	Homo sapiens	PC3	In Vitro	10 uM	6hr	0.0215054	6.76765	7.9e-08	0.696484
L1000_CPC014_VCAP_6H	Characteristic direction	BI-78D3	Homo sapiens	VCAP	In Vitro	10 uM	6hr	0.0215054	6.76765	7.9e-08	0.696484
L1000_CPD003_PC3_6H	Characteristic direction	Adipiodone	Homo sapiens	PC3	In Vitro	10 uM	6hr	0.0215054	6.76765	7.9e-08	0.696484
L1000_HOG001_A549_24H	Characteristic direction	Tanespimycin	Homo sapiens	A549	In Vitro	10 uM	24hr	0.0215054	6.76765	7.9e-08	0.696484
L1000_LJP002_MDAMB231_24H	Characteristic direction	NVP-AUY922	Homo sapiens	MDAMB231	In Vitro	10 uM	24hr	0.0215054	6.76765	7.9e-08	0.696484
L1000_NMH002_NPC_24H	Characteristic direction	ISOX	Homo sapiens	NPC	In Vitro	10 uM	24hr	0.0215054	6.76765	7.9e-08	0.696484
L1000_PRISM001_PC3_6H	Characteristic direction	GSK-1070916	Homo sapiens	PC3	In Vitro	0.156 uM	6hr	0.0215054	6.76765	7.9e-08	0.696484
DrugMatrix_Affy	limma	Mifepristone	Rattus norvegicus	liver	In Vivo	limma combined	limma combined	0.0324052	1.77717	7.99e-08	0.948302
TG-GATEs	limma	Ibuprofen	Rattus norvegicus	liver	In Vivo Repeat	limma combined	limma combined	0.0341463	1.92144	8.07e-08	0.971217
L1000_CPC001_HCC515_24H	Characteristic direction	PP-3	Homo sapiens	HCC515	In Vitro	10 uM	24hr	0.022409	5.75393	8.09e-08	0.743757
L1000_CPC004_MCF7_6H	Characteristic direction	Cyclosporin-a	Homo sapiens	MCF7	In Vitro	10 uM	6hr	0.022409	5.75393	8.09e-08	0.743757
L1000_CPC004_VCAP_24H	Characteristic direction	Betamethasone	Homo sapiens	VCAP	In Vitro	10 uM	24hr	0.022409	5.75393	8.09e-08	0.743757
L1000_CPC004_VCAP_6H	Characteristic direction	Duloxetine	Homo sapiens	VCAP	In Vitro	10 uM	6hr	0.022409	5.75393	8.09e-08	0.743757
L1000_CPC005_A549_6H	Characteristic direction	Bisindolylmaleimide	Homo sapiens	A549	In Vitro	10 uM	6hr	0.022409	5.75393	8.09e-08	0.743757
L1000_CPC005_HT29_24H	Characteristic direction	VAMA-37	Homo sapiens	HT29	In Vitro	10 uM	24hr	0.022409	5.75393	8.09e-08	0.743757
L1000_CPC006_HCC515_24H	Characteristic direction	TGX-115	Homo sapiens	HCC515	In Vitro	160 uM	24hr	0.022409	5.75393	8.09e-08	0.743757
L1000_CPC006_HT29_24H	Characteristic direction	Lenalidomide	Homo sapiens	HT29	In Vitro	177.6 uM	24hr	0.022409	5.75393	8.09e-08	0.743757
L1000_CPC006_LOVO_6H	Characteristic direction	Mepacrine	Homo sapiens	LOVO	In Vitro	10 uM	6hr	0.022409	5.75393	8.09e-08	0.743757
L1000_CPC007_A549_24H	Characteristic direction	BRD-K83194053	Homo sapiens	A549	In Vitro	10 uM	24hr	0.022409	5.75393	8.09e-08	0.743757
L1000_CPC011_HT29_6H	Characteristic direction	Flubendazole	Homo sapiens	HT29	In Vitro	10 uM	6hr	0.022409	5.75393	8.09e-08	0.743757
L1000_CPC012_A549_6H	Characteristic direction	BRD-K29003210	Homo sapiens	A549	In Vitro	10 uM	6hr	0.022409	5.75393	8.09e-08	0.743757
L1000_CPC013_A375_6H	Characteristic direction	PD-173074	Homo sapiens	A375	In Vitro	10 uM	6hr	0.022409	5.75393	8.09e-08	0.743757
L1000_CPC014_A549_24H	Characteristic direction	Nilotinib	Homo sapiens	A549	In Vitro	10 uM	24hr	0.022409	5.75393	8.09e-08	0.743757
L1000_CPC014_PC3_6H	Characteristic direction	F-1566-0341	Homo sapiens	PC3	In Vitro	10 uM	6hr	0.022409	5.75393	8.09e-08	0.743757
L1000_CPD002_MCF7_6H	Characteristic direction	Trichostatin-a	Homo sapiens	MCF7	In Vitro	10 uM	6hr	0.022409	5.75393	8.09e-08	0.743757
L1000_DOS019_VCAP_6H	Characteristic direction	Trichostatin-a	Homo sapiens	VCAP	In Vitro	10 uM	6hr	0.022409	5.75393	8.09e-08	0.743757
L1000_ERG010_VCAP_24H	Characteristic direction	Geldanamycin	Homo sapiens	VCAP	In Vitro	2 uM	24hr	0.022409	5.75393	8.09e-08	0.743757
L1000_LJP001_HS578T_6H	Characteristic direction	A-443644	Homo sapiens	HS578T	In Vitro	2 uM	6hr	0.022409	5.75393	8.09e-08	0.743757
L1000_LJP001_MCF10A_24H	Characteristic direction	Quizartinib	Homo sapiens	MCF10A	In Vitro	10 uM	24hr	0.022409	5.75393	8.09e-08	0.743757
L1000_LJP002_HS578T_24H	Characteristic direction	CYT387	Homo sapiens	HS578T	In Vitro	10 uM	24hr	0.022409	5.75393	8.09e-08	0.743757
L1000_NMH002_FIBRNPC_24H	Characteristic direction	Acetyl-farnesyl-cysteine	Homo sapiens	FIBRNPC	In Vitro	10 uM	24hr	0.022409	5.75393	8.09e-08	0.743757
L1000_CPC001_HA1E_24H	Characteristic direction	Naftifine	Homo sapiens	HA1E	In Vitro	10 uM	24hr	0.0219941	6.19979	8.14e-08	0.722763
L1000_CPC002_HA1E_6H	Characteristic direction	Wiskostatin	Homo sapiens	HA1E	In Vitro	10 uM	6hr	0.0219941	6.19979	8.14e-08	0.722763
L1000_CPC002_HA1E_6H	Characteristic direction	Medrysone	Homo sapiens	HA1E	In Vitro	10 uM	6hr	0.0219941	6.19979	8.14e-08	0.722763
L1000_CPC002_HCC515_24H	Characteristic direction	Flunisolide	Homo sapiens	HCC515	In Vitro	10 uM	24hr	0.0219941	6.19979	8.14e-08	0.722763
L1000_CPC002_HCC515_6H	Characteristic direction	Pheniramine	Homo sapiens	HCC515	In Vitro	10 uM	6hr	0.0219941	6.19979	8.14e-08	0.722763
L1000_CPC002_VCAP_24H	Characteristic direction	PK-11195	Homo sapiens	VCAP	In Vitro	10 uM	24hr	0.0219941	6.19979	8.14e-08	0.722763
L1000_CPC003_PC3_6H	Characteristic direction	Devazepide	Homo sapiens	PC3	In Vitro	10 uM	6hr	0.0219941	6.19979	8.14e-08	0.722763
L1000_CPC004_HCC515_6H	Characteristic direction	Menadione	Homo sapiens	HCC515	In Vitro	10 uM	6hr	0.0219941	6.19979	8.14e-08	0.722763
L1000_CPC004_VCAP_24H	Characteristic direction	R(-)-propylnorapomorphine	Homo sapiens	VCAP	In Vitro	10 uM	24hr	0.0219941	6.19979	8.14e-08	0.722763
L1000_CPC005_HCC515_6H	Characteristic direction	Budesonide	Homo sapiens	HCC515	In Vitro	10 uM	6hr	0.0219941	6.19979	8.14e-08	0.722763
L1000_CPC006_HT29_24H	Characteristic direction	PIK-90	Homo sapiens	HT29	In Vitro	10 uM	24hr	0.0219941	6.19979	8.14e-08	0.722763
L1000_CPC006_MCF7_24H	Characteristic direction	Valdecoxib	Homo sapiens	MCF7	In Vitro	177.6 uM	24hr	0.0219941	6.19979	8.14e-08	0.722763
L1000_CPC006_MCF7_24H	Characteristic direction	NFKB-activation-inhibitor-II	Homo sapiens	MCF7	In Vitro	6 uM	24hr	0.0219941	6.19979	8.14e-08	0.722763
L1000_CPC006_MCF7_24H	Characteristic direction	Neratinib	Homo sapiens	MCF7	In Vitro	10 uM	24hr	0.0219941	6.19979	8.14e-08	0.722763
L1000_CPC007_A549_24H	Characteristic direction	BRD-K93975822	Homo sapiens	A549	In Vitro	10 uM	24hr	0.0219941	6.19979	8.14e-08	0.722763
L1000_CPC007_MCF7_6H	Characteristic direction	BRD-K84855138	Homo sapiens	MCF7	In Vitro	10 uM	6hr	0.0219941	6.19979	8.14e-08	0.722763
L1000_CPC007_VCAP_24H	Characteristic direction	JAS07-005	Homo sapiens	VCAP	In Vitro	10 uM	24hr	0.0219941	6.19979	8.14e-08	0.722763
L1000_CPC008_VCAP_6H	Characteristic direction	KU-C104495	Homo sapiens	VCAP	In Vitro	10 uM	6hr	0.0219941	6.19979	8.14e-08	0.722763
L1000_CPC009_VCAP_6H	Characteristic direction	Naltrexone	Homo sapiens	VCAP	In Vitro	10 uM	6hr	0.0219941	6.19979	8.14e-08	0.722763
L1000_CPC010_A375_6H	Characteristic direction	NM-PP1	Homo sapiens	A375	In Vitro	10 uM	6hr	0.0219941	6.19979	8.14e-08	0.722763
L1000_CPC010_VCAP_24H	Characteristic direction	5-methoxytryptamine	Homo sapiens	VCAP	In Vitro	10 uM	24hr	0.0219941	6.19979	8.14e-08	0.722763
L1000_CPC011_VCAP_24H	Characteristic direction	Irbesartan	Homo sapiens	VCAP	In Vitro	10 uM	24hr	0.0219941	6.19979	8.14e-08	0.722763
L1000_CPC012_HCC515_6H	Characteristic direction	BRD-K14316227	Homo sapiens	HCC515	In Vitro	10 uM	6hr	0.0219941	6.19979	8.14e-08	0.722763
L1000_CPC013_MCF7_24H	Characteristic direction	CP466722	Homo sapiens	MCF7	In Vitro	10 uM	24hr	0.0219941	6.19979	8.14e-08	0.722763
L1000_CPC014_A549_24H	Characteristic direction	TGX-221	Homo sapiens	A549	In Vitro	10 uM	24hr	0.0219941	6.19979	8.14e-08	0.722763
L1000_CPC014_SKB_24H	Characteristic direction	BX-912	Homo sapiens	SKB	In Vitro	10 uM	24hr	0.0219941	6.19979	8.14e-08	0.722763
L1000_CPD002_MCF7_6H	Characteristic direction	Flecainide	Homo sapiens	MCF7	In Vitro	10 uM	6hr	0.0219941	6.19979	8.14e-08	0.722763
L1000_CPD003_MCF7_24H	Characteristic direction	Oxfendazole	Homo sapiens	MCF7	In Vitro	10 uM	24hr	0.0219941	6.19979	8.14e-08	0.722763
L1000_CPD003_MCF7_6H	Characteristic direction	Ibuprofen	Homo sapiens	MCF7	In Vitro	10 uM	6hr	0.0219941	6.19979	8.14e-08	0.722763
L1000_CPD003_PC3_24H	Characteristic direction	Cladribine	Homo sapiens	PC3	In Vitro	10 uM	24hr	0.0219941	6.19979	8.14e-08	0.722763
L1000_DOS030_VCAP_24H	Characteristic direction	Vorinostat	Homo sapiens	VCAP	In Vitro	10 uM	24hr	0.0219941	6.19979	8.14e-08	0.722763
L1000_ERG010_VCAP_24H	Characteristic direction	Troglitazone	Homo sapiens	VCAP	In Vitro	2 uM	24hr	0.0219941	6.19979	8.14e-08	0.722763
L1000_ERG010_VCAP_24H	Characteristic direction	Trichostatin-a	Homo sapiens	VCAP	In Vitro	10 uM	24hr	0.0219941	6.19979	8.14e-08	0.722763
L1000_HOG003_MCF7_24H	Characteristic direction	Withaferin-a	Homo sapiens	MCF7	In Vitro	0.3704 uM	24hr	0.0219941	6.19979	8.14e-08	0.722763
L1000_LJP001_MCF10A_24H	Characteristic direction	Barasertib	Homo sapiens	MCF10A	In Vitro	0.08 uM	24hr	0.0219941	6.19979	8.14e-08	0.722763
L1000_LJP001_SKBR3_6H	Characteristic direction	PF-562271	Homo sapiens	SKBR3	In Vitro	10 uM	6hr	0.0219941	6.19979	8.14e-08	0.722763
L1000_LJP002_HS578T_24H	Characteristic direction	Buparlisib	Homo sapiens	HS578T	In Vitro	10 uM	24hr	0.0219941	6.19979	8.14e-08	0.722763
L1000_LJP002_MDAMB231_6H	Characteristic direction	Olaparib	Homo sapiens	MDAMB231	In Vitro	10 uM	6hr	0.0219941	6.19979	8.14e-08	0.722763
L1000_MUC.CP001_MCF7_24H	Characteristic direction	Panobinostat	Homo sapiens	MCF7	In Vitro	1.1111 uM	24hr	0.0219941	6.19979	8.14e-08	0.722763
L1000_PCLB001_HCC515_6H	Characteristic direction	Sulforaphane	Homo sapiens	HCC515	In Vitro	2.5 uM	6hr	0.0219941	6.19979	8.14e-08	0.722763
L1000_CPC010_MCF7_24H	Characteristic direction	Cladribine	Homo sapiens	MCF7	In Vitro	10 uM	24hr	0.0229885	5.05934	8.24e-08	0.77039
L1000_CPC006_MCF7_6H	Characteristic direction	MK-2206	Homo sapiens	MCF7	In Vitro	10 uM	6hr	0.0227273	5.37382	8.25e-08	0.758966
TG-GATEs	limma	Glibenclamide	Rattus norvegicus	liver	In Vitro	limma combined	limma combined	0.0305206	1.68487	8.28e-08	0.913092
DrugMatrix_Codelink	limma	Cisplatin	Rattus norvegicus	liver	In Vitro	63 uM	16hr	0.0338704	1.89368	8.3e-08	0.968283
TG-GATEs	limma	Iproniazid	Homo sapiens	liver	In Vitro	1200 uM	24hr	0.0233372	4.55912	8.31e-08	0.787162
L1000_LJP001_MCF10A_6H	Characteristic direction	NU-7441	Homo sapiens	MCF10A	In Vitro	2 uM	6hr	0.0208668	7.4242	8.34e-08	0.659685
L1000_CPC002_PC3_24H	Characteristic direction	SB-239063	Homo sapiens	PC3	In Vitro	10 uM	24hr	0.0214724	6.73046	8.42e-08	0.694599
L1000_CPC005_A549_6H	Characteristic direction	Bucladesine	Homo sapiens	A549	In Vitro	10 uM	6hr	0.0214724	6.73046	8.42e-08	0.694599
L1000_CPC006_PC3_6H	Characteristic direction	PJ-34	Homo sapiens	PC3	In Vitro	10 uM	6hr	0.0214724	6.73046	8.42e-08	0.694599
L1000_CPC007_PC3_24H	Characteristic direction	BRD-K13842623	Homo sapiens	PC3	In Vitro	10 uM	24hr	0.0214724	6.73046	8.42e-08	0.694599
L1000_CPC008_VCAP_24H	Characteristic direction	BRD-A01999384	Homo sapiens	VCAP	In Vitro	10 uM	24hr	0.0214724	6.73046	8.42e-08	0.694599
L1000_CPC008_VCAP_24H	Characteristic direction	BRD-A08662020	Homo sapiens	VCAP	In Vitro	10 uM	24hr	0.0214724	6.73046	8.42e-08	0.694599
L1000_CPC011_PC3_24H	Characteristic direction	Docetaxel	Homo sapiens	PC3	In Vitro	10 uM	24hr	0.0214724	6.73046	8.42e-08	0.694599
L1000_CPC013_MCF7_6H	Characteristic direction	F-1061-0166	Homo sapiens	MCF7	In Vitro	10 uM	6hr	0.0214724	6.73046	8.42e-08	0.694599
L1000_CPC013_PC3_24H	Characteristic direction	BRD-K80346834	Homo sapiens	PC3	In Vitro	10 uM	24hr	0.0214724	6.73046	8.42e-08	0.694599
L1000_CPC020_MCF7_6H	Characteristic direction	Etacrynic-acid	Homo sapiens	MCF7	In Vitro	10 uM	6hr	0.0214724	6.73046	8.42e-08	0.694599
L1000_CVD001_PHH_6H	Characteristic direction	Geldanamycin	Homo sapiens	PHH	In Vitro	10 uM	6hr	0.0214724	6.73046	8.42e-08	0.694599
L1000_DOSBIO002_A375_24H	Characteristic direction	Geldanamycin	Homo sapiens	A375	In Vitro	1.11111 uM	24hr	0.0214724	6.73046	8.42e-08	0.694599
L1000_LJP001_MCF10A_24H	Characteristic direction	AS-605240	Homo sapiens	MCF10A	In Vitro	10 uM	24hr	0.0214724	6.73046	8.42e-08	0.694599
L1000_LJP001_MCF10A_6H	Characteristic direction	AZ-628	Homo sapiens	MCF10A	In Vitro	10 uM	6hr	0.0214724	6.73046	8.42e-08	0.694599
L1000_LJP002_MDAMB231_6H	Characteristic direction	XMD-885	Homo sapiens	MDAMB231	In Vitro	0.08 uM	6hr	0.0214724	6.73046	8.42e-08	0.694599
L1000_LJP002_SKBR3_24H	Characteristic direction	NVP-AUY922	Homo sapiens	SKBR3	In Vitro	2 uM	24hr	0.0214724	6.73046	8.42e-08	0.694599
TG-GATEs	limma	Bortezomib	Rattus norvegicus	liver	In Vivo Single	0.6 mg/kg	6hr	0.0294857	1.65987	8.51e-08	0.890666
L1000_CPC001_VCAP_24H	Characteristic direction	LY-456236	Homo sapiens	VCAP	In Vitro	10 uM	24hr	0.0223776	5.7303	8.53e-08	0.742178
L1000_CPC004_HA1E_24H	Characteristic direction	Forskolin	Homo sapiens	HA1E	In Vitro	10 uM	24hr	0.0223776	5.7303	8.53e-08	0.742178
L1000_CPC005_A549_6H	Characteristic direction	Calyculin	Homo sapiens	A549	In Vitro	10 uM	6hr	0.0223776	5.7303	8.53e-08	0.742178
L1000_CPC005_VCAP_24H	Characteristic direction	ML-9	Homo sapiens	VCAP	In Vitro	10 uM	24hr	0.0223776	5.7303	8.53e-08	0.742178
L1000_CPC008_PC3_6H	Characteristic direction	BRD-K96740880	Homo sapiens	PC3	In Vitro	10 uM	6hr	0.0223776	5.7303	8.53e-08	0.742178
L1000_CPC009_MCF7_6H	Characteristic direction	Flunisolide	Homo sapiens	MCF7	In Vitro	10 uM	6hr	0.0223776	5.7303	8.53e-08	0.742178
L1000_CPC017_HT29_6H	Characteristic direction	Trichostatin-a	Homo sapiens	HT29	In Vitro	10 uM	6hr	0.0223776	5.7303	8.53e-08	0.742178
L1000_LJP002_BT20_6H	Characteristic direction	GSK-690693	Homo sapiens	BT20	In Vitro	0.4 uM	6hr	0.0223776	5.7303	8.53e-08	0.742178
L1000_NMH001_NEU_6H	Characteristic direction	Pifithrin-mu	Homo sapiens	NEU	In Vitro	10 uM	6hr	0.0223776	5.7303	8.53e-08	0.742178
TG-GATEs	limma	Ethionine	Homo sapiens	liver	In Vitro	400 uM	24hr	0.0235415	4.0165	8.57e-08	0.79554
DrugMatrix_Codelink	limma	Carmustine	Rattus norvegicus	liver	In Vitro	limma combined	limma combined	0.0345357	1.96707	8.59e-08	0.975479
L1000_ASG001_MCF7_6H	Characteristic direction	Tanespimycin	Homo sapiens	MCF7	In Vitro	2 uM	6hr	0.0219619	6.17053	8.62e-08	0.720894
L1000_CPC001_HA1E_24H	Characteristic direction	AR-A014418	Homo sapiens	HA1E	In Vitro	10 uM	24hr	0.0219619	6.17053	8.62e-08	0.720894
L1000_CPC001_HCC515_24H	Characteristic direction	WR-216174	Homo sapiens	HCC515	In Vitro	10 uM	24hr	0.0219619	6.17053	8.62e-08	0.720894
L1000_CPC003_VCAP_24H	Characteristic direction	Verapamil	Homo sapiens	VCAP	In Vitro	10 uM	24hr	0.0219619	6.17053	8.62e-08	0.720894
L1000_CPC004_HCC515_24H	Characteristic direction	Rosuvastatin	Homo sapiens	HCC515	In Vitro	10 uM	24hr	0.0219619	6.17053	8.62e-08	0.720894
L1000_CPC004_PC3_24H	Characteristic direction	GW-4064	Homo sapiens	PC3	In Vitro	10 uM	24hr	0.0219619	6.17053	8.62e-08	0.720894
L1000_CPC005_A375_24H	Characteristic direction	Purvalanol-a	Homo sapiens	A375	In Vitro	10 uM	24hr	0.0219619	6.17053	8.62e-08	0.720894
L1000_CPC005_A375_6H	Characteristic direction	Dihydroergocristine	Homo sapiens	A375	In Vitro	10 uM	6hr	0.0219619	6.17053	8.62e-08	0.720894
L1000_CPC005_HT29_24H	Characteristic direction	Nitrofural	Homo sapiens	HT29	In Vitro	10 uM	24hr	0.0219619	6.17053	8.62e-08	0.720894
L1000_CPC006_A375_6H	Characteristic direction	TH02453-036-P1	Homo sapiens	A375	In Vitro	11.1 uM	6hr	0.0219619	6.17053	8.62e-08	0.720894
L1000_CPC006_HEPG2_6H	Characteristic direction	Pyrvinium-pamoate	Homo sapiens	HEPG2	In Vitro	10 uM	6hr	0.0219619	6.17053	8.62e-08	0.720894
L1000_CPC006_VCAP_24H	Characteristic direction	Flutamide	Homo sapiens	VCAP	In Vitro	28.96 uM	24hr	0.0219619	6.17053	8.62e-08	0.720894
L1000_CPC007_MCF7_24H	Characteristic direction	BRD-K58698715	Homo sapiens	MCF7	In Vitro	10 uM	24hr	0.0219619	6.17053	8.62e-08	0.720894
L1000_CPC008_A375_6H	Characteristic direction	BRD-K12814321	Homo sapiens	A375	In Vitro	10 uM	6hr	0.0219619	6.17053	8.62e-08	0.720894
L1000_CPC008_A375_6H	Characteristic direction	DM-55-3	Homo sapiens	A375	In Vitro	10 uM	6hr	0.0219619	6.17053	8.62e-08	0.720894
L1000_CPC008_HT29_6H	Characteristic direction	BRD-A63949900	Homo sapiens	HT29	In Vitro	10 uM	6hr	0.0219619	6.17053	8.62e-08	0.720894
L1000_CPC010_VCAP_24H	Characteristic direction	Wortmannin	Homo sapiens	VCAP	In Vitro	10 uM	24hr	0.0219619	6.17053	8.62e-08	0.720894
L1000_CPC011_A549_6H	Characteristic direction	BRD-K09295900	Homo sapiens	A549	In Vitro	10 uM	6hr	0.0219619	6.17053	8.62e-08	0.720894
L1000_CPC012_ASC_24H	Characteristic direction	BRD-K95760042	Homo sapiens	ASC	In Vitro	10 uM	24hr	0.0219619	6.17053	8.62e-08	0.720894
L1000_CPC014_HCC515_6H	Characteristic direction	EMF-sumo1-3	Homo sapiens	HCC515	In Vitro	10 uM	6hr	0.0219619	6.17053	8.62e-08	0.720894
L1000_CPC014_PC3_24H	Characteristic direction	H-7	Homo sapiens	PC3	In Vitro	10 uM	24hr	0.0219619	6.17053	8.62e-08	0.720894
L1000_DOS026_VCAP_6H	Characteristic direction	Withaferin-a	Homo sapiens	VCAP	In Vitro	10 uM	6hr	0.0219619	6.17053	8.62e-08	0.720894
L1000_ERG005_VCAP_24H	Characteristic direction	Radicicol	Homo sapiens	VCAP	In Vitro	20 uM	24hr	0.0219619	6.17053	8.62e-08	0.720894
L1000_ERG015_VCAP_6H	Characteristic direction	Vorinostat	Homo sapiens	VCAP	In Vitro	0.08 uM	6hr	0.0219619	6.17053	8.62e-08	0.720894
L1000_HOG002_MCF7_6H	Characteristic direction	BMS-536924	Homo sapiens	MCF7	In Vitro	3.7 uM	6hr	0.0219619	6.17053	8.62e-08	0.720894
L1000_LJP001_BT20_6H	Characteristic direction	AZD-7762	Homo sapiens	BT20	In Vitro	2 uM	6hr	0.0219619	6.17053	8.62e-08	0.720894
L1000_LJP001_MDAMB231_6H	Characteristic direction	QL-XII-47	Homo sapiens	MDAMB231	In Vitro	10 uM	6hr	0.0219619	6.17053	8.62e-08	0.720894
L1000_LJP001_SKBR3_6H	Characteristic direction	AZD-7762	Homo sapiens	SKBR3	In Vitro	0.08 uM	6hr	0.0219619	6.17053	8.62e-08	0.720894
L1000_LJP002_MCF7_24H	Characteristic direction	TWS-119	Homo sapiens	MCF7	In Vitro	10 uM	24hr	0.0219619	6.17053	8.62e-08	0.720894
L1000_MUC.CP002_MCF7_6H	Characteristic direction	Vorinostat	Homo sapiens	MCF7	In Vitro	10 uM	6hr	0.0219619	6.17053	8.62e-08	0.720894
TG-GATEs	limma	Bromoethylamine	Homo sapiens	liver	In Vitro	100 uM	24hr	0.0226969	5.35443	8.66e-08	0.758193
L1000_CPC012_MCF7_24H	Characteristic direction	BRD-A27640568	Homo sapiens	MCF7	In Vitro	10 uM	24hr	0.0226969	5.35443	8.66e-08	0.758193
L1000_CPC012_MCF7_6H	Characteristic direction	KM-00799	Homo sapiens	MCF7	In Vitro	10 uM	6hr	0.0226969	5.35443	8.66e-08	0.758193
DrugMatrix_Codelink	limma	Prednisolone	Rattus norvegicus	liver	In Vivo	limma combined	limma combined	0.0364855	2.49201	8.74e-08	0.989032
TG-GATEs	limma	Puromycin aminonucleoside	Rattus norvegicus	liver	In Vitro	500 uM	8hr	0.0325223	1.78436	8.87e-08	0.949909
DrugMatrix_Codelink	limma	Isotretinoin	Rattus norvegicus	liver	In Vitro	limma combined	limma combined	0.032961	1.81581	8.91e-08	0.956476
DrugMatrix_Affy	limma	Rabeprazole	Rattus norvegicus	liver	In Vitro	limma combined	limma combined	0.0297938	1.66393	8.92e-08	0.897723
TG-GATEs	limma	Butylated hydroxyanisole	Rattus norvegicus	liver	In Vivo Single	1000 mg/kg	24hr	0.0322279	1.76525	8.92e-08	0.944879
L1000_CPC001_HA1E_6H	Characteristic direction	Norketamine	Homo sapiens	HA1E	In Vitro	10 uM	6hr	0.0208333	7.37592	8.95e-08	0.6573
L1000_CPC003_VCAP_24H	Characteristic direction	Forskolin	Homo sapiens	VCAP	In Vitro	10 uM	24hr	0.0208333	7.37592	8.95e-08	0.6573
L1000_CPC001_PC3_6H	Characteristic direction	Carpindolol	Homo sapiens	PC3	In Vitro	10 uM	6hr	0.0214395	6.69358	8.97e-08	0.693117
L1000_CPC002_VCAP_6H	Characteristic direction	Arvanil	Homo sapiens	VCAP	In Vitro	10 uM	6hr	0.0214395	6.69358	8.97e-08	0.693117
L1000_CPC008_PC3_24H	Characteristic direction	TL-HRAS-61	Homo sapiens	PC3	In Vitro	10 uM	24hr	0.0214395	6.69358	8.97e-08	0.693117
L1000_CPC008_VCAP_6H	Characteristic direction	BRD-K38061943	Homo sapiens	VCAP	In Vitro	10 uM	6hr	0.0214395	6.69358	8.97e-08	0.693117
L1000_CPC012_ASC_24H	Characteristic direction	Doxercalciferol	Homo sapiens	ASC	In Vitro	10 uM	24hr	0.0214395	6.69358	8.97e-08	0.693117
L1000_CPC013_NPC_24H	Characteristic direction	BRD-K67808578	Homo sapiens	NPC	In Vitro	10 uM	24hr	0.0214395	6.69358	8.97e-08	0.693117
L1000_CPC014_HCC515_6H	Characteristic direction	Staurosporine	Homo sapiens	HCC515	In Vitro	10 uM	6hr	0.0214395	6.69358	8.97e-08	0.693117
L1000_CPC014_HEPG2_6H	Characteristic direction	Enzastaurin	Homo sapiens	HEPG2	In Vitro	10 uM	6hr	0.0214395	6.69358	8.97e-08	0.693117
L1000_CPC020_VCAP_24H	Characteristic direction	Vorinostat	Homo sapiens	VCAP	In Vitro	10 uM	24hr	0.0214395	6.69358	8.97e-08	0.693117
L1000_CPD002_MCF7_24H	Characteristic direction	Sumatriptan	Homo sapiens	MCF7	In Vitro	10 uM	24hr	0.0214395	6.69358	8.97e-08	0.693117
L1000_HOG002_MCF7_6H	Characteristic direction	Sirolimus	Homo sapiens	MCF7	In Vitro	0.3704 uM	6hr	0.0214395	6.69358	8.97e-08	0.693117
L1000_LJP001_HS578T_6H	Characteristic direction	Torin-1	Homo sapiens	HS578T	In Vitro	10 uM	6hr	0.0214395	6.69358	8.97e-08	0.693117
L1000_CPC004_PC3_24H	Characteristic direction	Wortmannin	Homo sapiens	PC3	In Vitro	10 uM	24hr	0.0223464	5.70687	8.98e-08	0.74055
L1000_CPC005_A549_6H	Characteristic direction	PD-158780	Homo sapiens	A549	In Vitro	10 uM	6hr	0.0223464	5.70687	8.98e-08	0.74055
L1000_CPC005_MCF7_6H	Characteristic direction	BVT-948	Homo sapiens	MCF7	In Vitro	10 uM	6hr	0.0223464	5.70687	8.98e-08	0.74055
L1000_CPC006_A375_24H	Characteristic direction	RS-23597-190	Homo sapiens	A375	In Vitro	160 uM	24hr	0.0223464	5.70687	8.98e-08	0.74055
L1000_CPC006_A549_6H	Characteristic direction	Trichostatin-a	Homo sapiens	A549	In Vitro	10 uM	6hr	0.0223464	5.70687	8.98e-08	0.74055
L1000_CPC006_HEPG2_6H	Characteristic direction	RS-23597-190	Homo sapiens	HEPG2	In Vitro	160 uM	6hr	0.0223464	5.70687	8.98e-08	0.74055
L1000_CPC006_HEPG2_6H	Characteristic direction	Menadione	Homo sapiens	HEPG2	In Vitro	10 uM	6hr	0.0223464	5.70687	8.98e-08	0.74055
L1000_CPC006_MCF7_24H	Characteristic direction	Ingenol	Homo sapiens	MCF7	In Vitro	10 uM	24hr	0.0223464	5.70687	8.98e-08	0.74055
L1000_CPC006_PC3_24H	Characteristic direction	Tacrolimus	Homo sapiens	PC3	In Vitro	22.2 uM	24hr	0.0223464	5.70687	8.98e-08	0.74055
L1000_CPC007_HT29_24H	Characteristic direction	KU-C103443N	Homo sapiens	HT29	In Vitro	10 uM	24hr	0.0223464	5.70687	8.98e-08	0.74055
L1000_CPC007_MCF7_6H	Characteristic direction	BRD-K73143528	Homo sapiens	MCF7	In Vitro	10 uM	6hr	0.0223464	5.70687	8.98e-08	0.74055
L1000_CPC007_VCAP_24H	Characteristic direction	BRD-K19290969	Homo sapiens	VCAP	In Vitro	10 uM	24hr	0.0223464	5.70687	8.98e-08	0.74055
L1000_CPC012_SKB_24H	Characteristic direction	Trichostatin-a	Homo sapiens	SKB	In Vitro	10 uM	24hr	0.0223464	5.70687	8.98e-08	0.74055
L1000_CPC013_MCF7_6H	Characteristic direction	BRD-K61627029	Homo sapiens	MCF7	In Vitro	10 uM	6hr	0.0223464	5.70687	8.98e-08	0.74055
L1000_CPC013_VCAP_24H	Characteristic direction	BRD-K69569876	Homo sapiens	VCAP	In Vitro	10 uM	24hr	0.0223464	5.70687	8.98e-08	0.74055
L1000_CPC014_MCF7_24H	Characteristic direction	JNJ-26854165	Homo sapiens	MCF7	In Vitro	10 uM	24hr	0.0223464	5.70687	8.98e-08	0.74055
L1000_CPC014_NEU_24H	Characteristic direction	Ochratoxin-a	Homo sapiens	NEU	In Vitro	10 uM	24hr	0.0223464	5.70687	8.98e-08	0.74055
L1000_DOS027_VCAP_6H	Characteristic direction	Trichostatin-a	Homo sapiens	VCAP	In Vitro	10 uM	6hr	0.0223464	5.70687	8.98e-08	0.74055
L1000_HOG001_MCF7_24H	Characteristic direction	Phorbol-12-myristate-13-acetate	Homo sapiens	MCF7	In Vitro	1.11 uM	24hr	0.0223464	5.70687	8.98e-08	0.74055
L1000_LJP001_SKBR3_6H	Characteristic direction	WZ-3105	Homo sapiens	SKBR3	In Vitro	0.4 uM	6hr	0.0223464	5.70687	8.98e-08	0.74055
L1000_LJP002_MCF10A_6H	Characteristic direction	Linsitinib	Homo sapiens	MCF10A	In Vitro	2 uM	6hr	0.0223464	5.70687	8.98e-08	0.74055
L1000_LJP002_MDAMB231_24H	Characteristic direction	PF-477736	Homo sapiens	MDAMB231	In Vitro	10 uM	24hr	0.0223464	5.70687	8.98e-08	0.74055
DrugMatrix_Codelink	limma	Cyclosporin a	Rattus norvegicus	kidney	In Vivo	limma combined	limma combined	0.0353274	2.08527	9.05e-08	0.981347
L1000_BRAF001_A375_24H	Characteristic direction	Vorinostat	Homo sapiens	A375	In Vitro	0.625 uM	24hr	0.0226667	5.33515	9.09e-08	0.75692
L1000_CPC012_A375_6H	Characteristic direction	Vorinostat	Homo sapiens	A375	In Vitro	10 uM	6hr	0.0226667	5.33515	9.09e-08	0.75692
L1000_CPC013_HA1E_6H	Characteristic direction	ST-4066738	Homo sapiens	HA1E	In Vitro	10 uM	6hr	0.0226667	5.33515	9.09e-08	0.75692
L1000_CPC014_HEPG2_6H	Characteristic direction	Mocetinostat	Homo sapiens	HEPG2	In Vitro	10 uM	6hr	0.0226667	5.33515	9.09e-08	0.75692
L1000_ASG001_MCF7_6H	Characteristic direction	Trifluoperazine	Homo sapiens	MCF7	In Vitro	0.08 uM	6hr	0.0219298	6.14155	9.13e-08	0.719057
L1000_CPC002_PC3_24H	Characteristic direction	LFM-A13	Homo sapiens	PC3	In Vitro	10 uM	24hr	0.0219298	6.14155	9.13e-08	0.719057
L1000_CPC003_PC3_24H	Characteristic direction	Proguanil	Homo sapiens	PC3	In Vitro	10 uM	24hr	0.0219298	6.14155	9.13e-08	0.719057
L1000_CPC004_MCF7_6H	Characteristic direction	Forskolin	Homo sapiens	MCF7	In Vitro	10 uM	6hr	0.0219298	6.14155	9.13e-08	0.719057
L1000_CPC005_A549_6H	Characteristic direction	CNQX	Homo sapiens	A549	In Vitro	10 uM	6hr	0.0219298	6.14155	9.13e-08	0.719057
L1000_CPC005_HCC515_6H	Characteristic direction	Digitoxigenin	Homo sapiens	HCC515	In Vitro	10 uM	6hr	0.0219298	6.14155	9.13e-08	0.719057
L1000_CPC006_CL34_6H	Characteristic direction	Valdecoxib	Homo sapiens	CL34	In Vitro	177.6 uM	6hr	0.0219298	6.14155	9.13e-08	0.719057
L1000_CPC006_HA1E_24H	Characteristic direction	Y-27632	Homo sapiens	HA1E	In Vitro	4 uM	24hr	0.0219298	6.14155	9.13e-08	0.719057
L1000_CPC006_HA1E_24H	Characteristic direction	Tipifarnib-P2	Homo sapiens	HA1E	In Vitro	10 uM	24hr	0.0219298	6.14155	9.13e-08	0.719057
L1000_CPC006_PL21_6H	Characteristic direction	Elesclomol	Homo sapiens	PL21	In Vitro	10 uM	6hr	0.0219298	6.14155	9.13e-08	0.719057
L1000_CPC006_VCAP_24H	Characteristic direction	Trifluoperazine	Homo sapiens	VCAP	In Vitro	10 uM	24hr	0.0219298	6.14155	9.13e-08	0.719057
L1000_CPC007_HT29_24H	Characteristic direction	Geldanamycin	Homo sapiens	HT29	In Vitro	10 uM	24hr	0.0219298	6.14155	9.13e-08	0.719057
L1000_CPC007_VCAP_24H	Characteristic direction	BRD-K24632213	Homo sapiens	VCAP	In Vitro	10 uM	24hr	0.0219298	6.14155	9.13e-08	0.719057
L1000_CPC008_HCC515_6H	Characteristic direction	BRD-K68783079	Homo sapiens	HCC515	In Vitro	10 uM	6hr	0.0219298	6.14155	9.13e-08	0.719057
L1000_CPC008_HEPG2_6H	Characteristic direction	BRD-K07259155	Homo sapiens	HEPG2	In Vitro	10 uM	6hr	0.0219298	6.14155	9.13e-08	0.719057
L1000_CPC010_PC3_6H	Characteristic direction	Nicotinamide	Homo sapiens	PC3	In Vitro	10 uM	6hr	0.0219298	6.14155	9.13e-08	0.719057
L1000_CPC011_A549_6H	Characteristic direction	Itraconazole	Homo sapiens	A549	In Vitro	10 uM	6hr	0.0219298	6.14155	9.13e-08	0.719057
L1000_CPC012_MCF7_24H	Characteristic direction	BRD-K05542495	Homo sapiens	MCF7	In Vitro	10 uM	24hr	0.0219298	6.14155	9.13e-08	0.719057
L1000_CPC012_PC3_6H	Characteristic direction	BRD-K70891562	Homo sapiens	PC3	In Vitro	10 uM	6hr	0.0219298	6.14155	9.13e-08	0.719057
L1000_CPC013_VCAP_6H	Characteristic direction	BRD-K20032655	Homo sapiens	VCAP	In Vitro	10 uM	6hr	0.0219298	6.14155	9.13e-08	0.719057
L1000_CPC014_A549_24H	Characteristic direction	15-delta-prostaglandin-j2	Homo sapiens	A549	In Vitro	10 uM	24hr	0.0219298	6.14155	9.13e-08	0.719057
L1000_CPC014_A549_24H	Characteristic direction	AS-604850	Homo sapiens	A549	In Vitro	10 uM	24hr	0.0219298	6.14155	9.13e-08	0.719057
L1000_CPC014_HA1E_6H	Characteristic direction	BRD-K40300908	Homo sapiens	HA1E	In Vitro	10 uM	6hr	0.0219298	6.14155	9.13e-08	0.719057
L1000_CPC014_HCC515_6H	Characteristic direction	Retinol	Homo sapiens	HCC515	In Vitro	10 uM	6hr	0.0219298	6.14155	9.13e-08	0.719057
L1000_CPC014_MCF7_24H	Characteristic direction	ZSTK-474	Homo sapiens	MCF7	In Vitro	10 uM	24hr	0.0219298	6.14155	9.13e-08	0.719057
L1000_CPC014_SKB_24H	Characteristic direction	KM-00927	Homo sapiens	SKB	In Vitro	10 uM	24hr	0.0219298	6.14155	9.13e-08	0.719057
L1000_CPC014_VCAP_6H	Characteristic direction	Terreic-acid	Homo sapiens	VCAP	In Vitro	10 uM	6hr	0.0219298	6.14155	9.13e-08	0.719057
L1000_ERG014_VCAP_6H	Characteristic direction	LY-294002	Homo sapiens	VCAP	In Vitro	0.08 uM	6hr	0.0219298	6.14155	9.13e-08	0.719057
L1000_HDAC002_PC3_24H	Characteristic direction	Entinostat	Homo sapiens	PC3	In Vitro	0.078125 uM	24hr	0.0219298	6.14155	9.13e-08	0.719057
L1000_HOG002_A549_24H	Characteristic direction	NVP-BEZ235	Homo sapiens	A549	In Vitro	0.0412 uM	24hr	0.0219298	6.14155	9.13e-08	0.719057
L1000_HOG002_MCF7_6H	Characteristic direction	Teniposide	Homo sapiens	MCF7	In Vitro	1.11 uM	6hr	0.0219298	6.14155	9.13e-08	0.719057
L1000_HOG003_A549_6H	Characteristic direction	Alvocidib	Homo sapiens	A549	In Vitro	0.0412 uM	6hr	0.0219298	6.14155	9.13e-08	0.719057
L1000_LJP001_MDAMB231_24H	Characteristic direction	AZD-8055	Homo sapiens	MDAMB231	In Vitro	0.4 uM	24hr	0.0219298	6.14155	9.13e-08	0.719057
L1000_LJP001_MDAMB231_6H	Characteristic direction	QL-X-138	Homo sapiens	MDAMB231	In Vitro	2 uM	6hr	0.0219298	6.14155	9.13e-08	0.719057
L1000_LJP002_HS578T_6H	Characteristic direction	XMD-892	Homo sapiens	HS578T	In Vitro	10 uM	6hr	0.0219298	6.14155	9.13e-08	0.719057
L1000_LJP002_HS578T_6H	Characteristic direction	PI-103	Homo sapiens	HS578T	In Vitro	0.08 uM	6hr	0.0219298	6.14155	9.13e-08	0.719057
L1000_LJP002_MDAMB231_24H	Characteristic direction	XMD-892	Homo sapiens	MDAMB231	In Vitro	10 uM	24hr	0.0219298	6.14155	9.13e-08	0.719057
L1000_MUC.CP006_MCF7_6H	Characteristic direction	Wortmannin	Homo sapiens	MCF7	In Vitro	10 uM	6hr	0.0219298	6.14155	9.13e-08	0.719057
L1000_PCLB001_PC3_6H	Characteristic direction	Sulforaphane	Homo sapiens	PC3	In Vitro	3.33 uM	6hr	0.0219298	6.14155	9.13e-08	0.719057
L1000_PRISM001_A375_24H	Characteristic direction	MLN-8054	Homo sapiens	A375	In Vitro	1.25 uM	24hr	0.0219298	6.14155	9.13e-08	0.719057
L1000_RAD001_A549_6H	Characteristic direction	Wortmannin	Homo sapiens	A549	In Vitro	10 uM	6hr	0.0219298	6.14155	9.13e-08	0.719057
L1000_RAD001_A549_6H	Characteristic direction	Sirolimus	Homo sapiens	A549	In Vitro	0.0046 uM	6hr	0.0219298	6.14155	9.13e-08	0.719057
TG-GATEs	limma	Famotidine	Rattus norvegicus	liver	In Vivo Single	limma combined	limma combined	0.0362135	2.32083	9.18e-08	0.987355
DrugMatrix_Codelink	limma	Rifapentine	Rattus norvegicus	kidney	In Vivo	limma combined	limma combined	0.0364465	2.51157	9.3e-08	0.988543
DrugMatrix_Codelink	limma	Noscapine	Rattus norvegicus	spleen	In Vivo	570 mg/kg	24hr	0.0358324	2.19698	9.38e-08	0.9847
DrugMatrix_Codelink	limma	Bithionol	Rattus norvegicus	kidney	In Vivo	333 mg/kg	5d	0.0343173	1.94349	9.38e-08	0.972754
L1000_CPC001_HCC515_24H	Characteristic direction	Isoeugenol	Homo sapiens	HCC515	In Vitro	10 uM	24hr	0.0223152	5.68363	9.47e-08	0.738553
L1000_CPC002_VCAP_6H	Characteristic direction	BCL2-inhibitor	Homo sapiens	VCAP	In Vitro	10 uM	6hr	0.0223152	5.68363	9.47e-08	0.738553
L1000_CPC004_HCC515_6H	Characteristic direction	RS-39604	Homo sapiens	HCC515	In Vitro	10 uM	6hr	0.0223152	5.68363	9.47e-08	0.738553
L1000_CPC004_MCF7_6H	Characteristic direction	Niclosamide	Homo sapiens	MCF7	In Vitro	10 uM	6hr	0.0223152	5.68363	9.47e-08	0.738553
L1000_CPC004_VCAP_24H	Characteristic direction	SKF-96365	Homo sapiens	VCAP	In Vitro	10 uM	24hr	0.0223152	5.68363	9.47e-08	0.738553
L1000_CPC004_VCAP_6H	Characteristic direction	Dexamethasone	Homo sapiens	VCAP	In Vitro	10 uM	6hr	0.0223152	5.68363	9.47e-08	0.738553
L1000_CPC005_PC3_6H	Characteristic direction	Alimemazine	Homo sapiens	PC3	In Vitro	10 uM	6hr	0.0223152	5.68363	9.47e-08	0.738553
L1000_CPC006_HA1E_24H	Characteristic direction	7b-cis	Homo sapiens	HA1E	In Vitro	10 uM	24hr	0.0223152	5.68363	9.47e-08	0.738553
L1000_CPC006_HT29_24H	Characteristic direction	7b-cis	Homo sapiens	HT29	In Vitro	10 uM	24hr	0.0223152	5.68363	9.47e-08	0.738553
L1000_CPC008_PC3_24H	Characteristic direction	BRD-A17757596	Homo sapiens	PC3	In Vitro	10 uM	24hr	0.0223152	5.68363	9.47e-08	0.738553
L1000_CPC012_MCF7_6H	Characteristic direction	Propylpyrazole	Homo sapiens	MCF7	In Vitro	10 uM	6hr	0.0223152	5.68363	9.47e-08	0.738553
L1000_CPC014_HEPG2_6H	Characteristic direction	BRD-K83691318	Homo sapiens	HEPG2	In Vitro	10 uM	6hr	0.0223152	5.68363	9.47e-08	0.738553
L1000_CPC014_PC3_24H	Characteristic direction	Tamibarotene	Homo sapiens	PC3	In Vitro	10 uM	24hr	0.0223152	5.68363	9.47e-08	0.738553
L1000_CPC014_SKB_24H	Characteristic direction	Oxalomalic-acid	Homo sapiens	SKB	In Vitro	10 uM	24hr	0.0223152	5.68363	9.47e-08	0.738553
L1000_DOS049_MCF7_24H	Characteristic direction	Vorinostat	Homo sapiens	MCF7	In Vitro	0.5 uM	24hr	0.0223152	5.68363	9.47e-08	0.738553
L1000_DOSBIO001_A549_24H	Characteristic direction	Geldanamycin	Homo sapiens	A549	In Vitro	3.33333 uM	24hr	0.0223152	5.68363	9.47e-08	0.738553
L1000_DOSBIO002_A375_24H	Characteristic direction	LY-294002	Homo sapiens	A375	In Vitro	10 uM	24hr	0.0223152	5.68363	9.47e-08	0.738553
L1000_ERG006_VCAP_24H	Characteristic direction	NNC-55-0396	Homo sapiens	VCAP	In Vitro	2.5 uM	24hr	0.0223152	5.68363	9.47e-08	0.738553
L1000_ERG012_VCAP_6H	Characteristic direction	Geldanamycin	Homo sapiens	VCAP	In Vitro	10 uM	6hr	0.0223152	5.68363	9.47e-08	0.738553
L1000_HOG001_A549_6H	Characteristic direction	Phorbol-12-myristate-13-acetate	Homo sapiens	A549	In Vitro	10 uM	6hr	0.0223152	5.68363	9.47e-08	0.738553
L1000_LJP001_BT20_24H	Characteristic direction	GSK-3-inhibitor-IX	Homo sapiens	BT20	In Vitro	2 uM	24hr	0.0223152	5.68363	9.47e-08	0.738553
L1000_PCLB001_MCF7_6H	Characteristic direction	Trichostatin-a	Homo sapiens	MCF7	In Vitro	0.16 uM	6hr	0.0223152	5.68363	9.47e-08	0.738553
DrugMatrix_Codelink	limma	Doxorubicin	Rattus norvegicus	liver	In Vivo	3 mg/kg	6hr	0.0346338	1.9826	9.48e-08	0.976317
L1000_CPC004_HT29_6H	Characteristic direction	Chloroxine	Homo sapiens	HT29	In Vitro	10 uM	6hr	0.0226365	5.31597	9.54e-08	0.755728
L1000_ERG010_VCAP_6H	Characteristic direction	Geldanamycin	Homo sapiens	VCAP	In Vitro	10 uM	6hr	0.0226365	5.31597	9.54e-08	0.755728
L1000_CPC001_VCAP_6H	Characteristic direction	WR-216174	Homo sapiens	VCAP	In Vitro	10 uM	6hr	0.0214067	6.65703	9.55e-08	0.691329
L1000_CPC002_PC3_24H	Characteristic direction	Anisomycin	Homo sapiens	PC3	In Vitro	10 uM	24hr	0.0214067	6.65703	9.55e-08	0.691329
L1000_CPC003_HA1E_24H	Characteristic direction	Securinine	Homo sapiens	HA1E	In Vitro	10 uM	24hr	0.0214067	6.65703	9.55e-08	0.691329
L1000_CPC003_HA1E_24H	Characteristic direction	Podophyllotoxin	Homo sapiens	HA1E	In Vitro	10 uM	24hr	0.0214067	6.65703	9.55e-08	0.691329
L1000_CPC003_PC3_6H	Characteristic direction	Clomifene	Homo sapiens	PC3	In Vitro	10 uM	6hr	0.0214067	6.65703	9.55e-08	0.691329
L1000_CPC004_VCAP_24H	Characteristic direction	Dihydrosamidin	Homo sapiens	VCAP	In Vitro	10 uM	24hr	0.0214067	6.65703	9.55e-08	0.691329
L1000_CPC005_A375_6H	Characteristic direction	Dipivefrine	Homo sapiens	A375	In Vitro	10 uM	6hr	0.0214067	6.65703	9.55e-08	0.691329
L1000_CPC006_HEPG2_6H	Characteristic direction	BIBR-1532	Homo sapiens	HEPG2	In Vitro	80 uM	6hr	0.0214067	6.65703	9.55e-08	0.691329
L1000_CPC006_NCIH1836_6H	Characteristic direction	Prostaglandin-a1	Homo sapiens	NCIH1836	In Vitro	1 uM	6hr	0.0214067	6.65703	9.55e-08	0.691329
L1000_CPC006_THP1_6H	Characteristic direction	BX-795	Homo sapiens	THP1	In Vitro	10 uM	6hr	0.0214067	6.65703	9.55e-08	0.691329
L1000_CPC008_PC3_24H	Characteristic direction	KU-C104487	Homo sapiens	PC3	In Vitro	10 uM	24hr	0.0214067	6.65703	9.55e-08	0.691329
L1000_CPC010_PC3_6H	Characteristic direction	Dactinomycin	Homo sapiens	PC3	In Vitro	10 uM	6hr	0.0214067	6.65703	9.55e-08	0.691329
L1000_CPC013_A549_24H	Characteristic direction	Trichostatin-a	Homo sapiens	A549	In Vitro	10 uM	24hr	0.0214067	6.65703	9.55e-08	0.691329
L1000_CPC014_HEPG2_6H	Characteristic direction	Crizotinib	Homo sapiens	HEPG2	In Vitro	10 uM	6hr	0.0214067	6.65703	9.55e-08	0.691329
L1000_CRCGN001_HA1E_6H	Characteristic direction	Doxorubicin	Homo sapiens	HA1E	In Vitro	10.2 uM	6hr	0.0214067	6.65703	9.55e-08	0.691329
L1000_CVD001_HEPG2_6H	Characteristic direction	Geldanamycin	Homo sapiens	HEPG2	In Vitro	10 uM	6hr	0.0214067	6.65703	9.55e-08	0.691329
L1000_DEB001_MCF7_24H	Characteristic direction	Trichostatin-a	Homo sapiens	MCF7	In Vitro	1 uM	24hr	0.0214067	6.65703	9.55e-08	0.691329
L1000_DOS012_VCAP_24H	Characteristic direction	Trichostatin-a	Homo sapiens	VCAP	In Vitro	10 uM	24hr	0.0214067	6.65703	9.55e-08	0.691329
L1000_DOS014_VCAP_24H	Characteristic direction	Withaferin-a	Homo sapiens	VCAP	In Vitro	10 uM	24hr	0.0214067	6.65703	9.55e-08	0.691329
L1000_HDAC002_PC3_24H	Characteristic direction	BRD-K64024097	Homo sapiens	PC3	In Vitro	0.078125 uM	24hr	0.0214067	6.65703	9.55e-08	0.691329
L1000_HOG003_A549_6H	Characteristic direction	Geldanamycin	Homo sapiens	A549	In Vitro	0.3704 uM	6hr	0.0214067	6.65703	9.55e-08	0.691329
L1000_LJP001_MDAMB231_6H	Characteristic direction	Roscovitine	Homo sapiens	MDAMB231	In Vitro	10 uM	6hr	0.0214067	6.65703	9.55e-08	0.691329
L1000_LJP002_MCF7_6H	Characteristic direction	XMD-885	Homo sapiens	MCF7	In Vitro	2 uM	6hr	0.0214067	6.65703	9.55e-08	0.691329
L1000_CPC002_HA1E_6H	Characteristic direction	Parthenolide	Homo sapiens	HA1E	In Vitro	10 uM	6hr	0.0208	7.32826	9.6e-08	0.655174
L1000_CPC004_VCAP_24H	Characteristic direction	Ergocryptine	Homo sapiens	VCAP	In Vitro	10 uM	24hr	0.0208	7.32826	9.6e-08	0.655174
L1000_CPC006_HCC515_6H	Characteristic direction	Methylene-blue	Homo sapiens	HCC515	In Vitro	10 uM	6hr	0.0208	7.32826	9.6e-08	0.655174
L1000_ASG001_MCF7_24H	Characteristic direction	Vorinostat	Homo sapiens	MCF7	In Vitro	0.08 uM	24hr	0.0218978	6.11284	9.67e-08	0.717333
L1000_CPC001_HCC515_24H	Characteristic direction	CP-55940	Homo sapiens	HCC515	In Vitro	10 uM	24hr	0.0218978	6.11284	9.67e-08	0.717333
L1000_CPC001_VCAP_6H	Characteristic direction	SA-792987	Homo sapiens	VCAP	In Vitro	10 uM	6hr	0.0218978	6.11284	9.67e-08	0.717333
L1000_CPC002_HA1E_24H	Characteristic direction	RS-16566	Homo sapiens	HA1E	In Vitro	10 uM	24hr	0.0218978	6.11284	9.67e-08	0.717333
L1000_CPC002_HA1E_24H	Characteristic direction	Parthenolide	Homo sapiens	HA1E	In Vitro	10 uM	24hr	0.0218978	6.11284	9.67e-08	0.717333
L1000_CPC002_HCC515_24H	Characteristic direction	Anisomycin	Homo sapiens	HCC515	In Vitro	10 uM	24hr	0.0218978	6.11284	9.67e-08	0.717333
L1000_CPC002_VCAP_24H	Characteristic direction	Imperatorin	Homo sapiens	VCAP	In Vitro	10 uM	24hr	0.0218978	6.11284	9.67e-08	0.717333
L1000_CPC002_VCAP_6H	Characteristic direction	Capsazepine	Homo sapiens	VCAP	In Vitro	10 uM	6hr	0.0218978	6.11284	9.67e-08	0.717333
L1000_CPC003_VCAP_24H	Characteristic direction	Cephalotaxine	Homo sapiens	VCAP	In Vitro	10 uM	24hr	0.0218978	6.11284	9.67e-08	0.717333
L1000_CPC005_A549_24H	Characteristic direction	Dipropyl-dopamine	Homo sapiens	A549	In Vitro	10 uM	24hr	0.0218978	6.11284	9.67e-08	0.717333
L1000_CPC005_VCAP_24H	Characteristic direction	Thioridazine	Homo sapiens	VCAP	In Vitro	10 uM	24hr	0.0218978	6.11284	9.67e-08	0.717333
L1000_CPC006_HCC515_24H	Characteristic direction	CHEMBL-399379	Homo sapiens	HCC515	In Vitro	80 uM	24hr	0.0218978	6.11284	9.67e-08	0.717333
L1000_CPC006_PC3_6H	Characteristic direction	Temsirolimus	Homo sapiens	PC3	In Vitro	10 uM	6hr	0.0218978	6.11284	9.67e-08	0.717333
L1000_CPC006_PC3_6H	Characteristic direction	Cytosporone-b	Homo sapiens	PC3	In Vitro	10 uM	6hr	0.0218978	6.11284	9.67e-08	0.717333
L1000_CPC008_HCC515_6H	Characteristic direction	KU-C103875	Homo sapiens	HCC515	In Vitro	10 uM	6hr	0.0218978	6.11284	9.67e-08	0.717333
L1000_CPC008_HEPG2_6H	Characteristic direction	BRD-K06436323	Homo sapiens	HEPG2	In Vitro	10 uM	6hr	0.0218978	6.11284	9.67e-08	0.717333
L1000_CPC009_VCAP_6H	Characteristic direction	BRD-K96147838	Homo sapiens	VCAP	In Vitro	10 uM	6hr	0.0218978	6.11284	9.67e-08	0.717333
L1000_CPC010_PC3_6H	Characteristic direction	Pitavastatin	Homo sapiens	PC3	In Vitro	10 uM	6hr	0.0218978	6.11284	9.67e-08	0.717333
L1000_CPC010_VCAP_6H	Characteristic direction	Homoharringtonine	Homo sapiens	VCAP	In Vitro	10 uM	6hr	0.0218978	6.11284	9.67e-08	0.717333
L1000_CPC012_VCAP_6H	Characteristic direction	Latrunculin-b	Homo sapiens	VCAP	In Vitro	10 uM	6hr	0.0218978	6.11284	9.67e-08	0.717333
L1000_CPC014_MCF7_6H	Characteristic direction	PHA-793887	Homo sapiens	MCF7	In Vitro	10 uM	6hr	0.0218978	6.11284	9.67e-08	0.717333
L1000_CPC014_PC3_24H	Characteristic direction	BCI-hydrochloride	Homo sapiens	PC3	In Vitro	10 uM	24hr	0.0218978	6.11284	9.67e-08	0.717333
L1000_CPC014_VCAP_6H	Characteristic direction	Fludarabine	Homo sapiens	VCAP	In Vitro	10 uM	6hr	0.0218978	6.11284	9.67e-08	0.717333
L1000_CPD001_MCF7_24H	Characteristic direction	Geldanamycin	Homo sapiens	MCF7	In Vitro	10 uM	24hr	0.0218978	6.11284	9.67e-08	0.717333
L1000_CPD001_PC3_24H	Characteristic direction	Nocodazole	Homo sapiens	PC3	In Vitro	10 uM	24hr	0.0218978	6.11284	9.67e-08	0.717333
L1000_DOS020_VCAP_24H	Characteristic direction	LY-294002	Homo sapiens	VCAP	In Vitro	10 uM	24hr	0.0218978	6.11284	9.67e-08	0.717333
L1000_DOS041_A549_24H	Characteristic direction	Vorinostat	Homo sapiens	A549	In Vitro	0.5 uM	24hr	0.0218978	6.11284	9.67e-08	0.717333
L1000_HOG002_MCF7_24H	Characteristic direction	LY-294002	Homo sapiens	MCF7	In Vitro	10 uM	24hr	0.0218978	6.11284	9.67e-08	0.717333
L1000_LJP001_BT20_6H	Characteristic direction	KIN001-242	Homo sapiens	BT20	In Vitro	0.08 uM	6hr	0.0218978	6.11284	9.67e-08	0.717333
L1000_LJP001_SKBR3_24H	Characteristic direction	Roscovitine	Homo sapiens	SKBR3	In Vitro	2 uM	24hr	0.0218978	6.11284	9.67e-08	0.717333
L1000_LJP002_MCF7_24H	Characteristic direction	Y-39983	Homo sapiens	MCF7	In Vitro	10 uM	24hr	0.0218978	6.11284	9.67e-08	0.717333
L1000_LJP002_MDAMB231_24H	Characteristic direction	JNK-9L	Homo sapiens	MDAMB231	In Vitro	10 uM	24hr	0.0218978	6.11284	9.67e-08	0.717333
L1000_LJP002_MDAMB231_6H	Characteristic direction	JWE-035	Homo sapiens	MDAMB231	In Vitro	10 uM	6hr	0.0218978	6.11284	9.67e-08	0.717333
DrugMatrix_Affy	limma	Glyburide	Rattus norvegicus	muscular system	In Vivo	limma combined	limma combined	0.0345095	1.96753	9.71e-08	0.975409
DrugMatrix_Codelink	limma	Azaribine	Rattus norvegicus	cardiovascular system	In Vivo	limma combined	limma combined	0.0361675	2.31645	9.72e-08	0.986936
TG-GATEs	limma	Azathioprine	Rattus norvegicus	liver	In Vitro	3.6 uM	24hr	0.0327782	1.80211	9.76e-08	0.953752
TG-GATEs	limma	Disopyramide	Rattus norvegicus	liver	In Vitro	2500 uM	24hr	0.0302185	1.67222	9.77e-08	0.906805
TG-GATEs	limma	Gentamicin	Rattus norvegicus	liver	In Vitro	30 mg/mL	8hr	0.0321027	1.75688	9.78e-08	0.943063
TG-GATEs	limma	Valproic	Rattus norvegicus	liver	In Vitro	2000 uM	24hr	0.0314503	1.72066	9.91e-08	0.933003
L1000_CPC001_VCAP_24H	Characteristic direction	AG-879	Homo sapiens	VCAP	In Vitro	10 uM	24hr	0.0222841	5.66057	9.97e-08	0.737199
L1000_CPC002_HA1E_24H	Characteristic direction	Trichostatin-a	Homo sapiens	HA1E	In Vitro	10 uM	24hr	0.0222841	5.66057	9.97e-08	0.737199
L1000_CPC002_PC3_6H	Characteristic direction	Wortmannin	Homo sapiens	PC3	In Vitro	10 uM	6hr	0.0222841	5.66057	9.97e-08	0.737199
L1000_CPC004_PC3_24H	Characteristic direction	Vorinostat	Homo sapiens	PC3	In Vitro	10 uM	24hr	0.0222841	5.66057	9.97e-08	0.737199
L1000_CPC006_HA1E_6H	Characteristic direction	KU-0060648	Homo sapiens	HA1E	In Vitro	10 uM	6hr	0.0222841	5.66057	9.97e-08	0.737199
L1000_CPC008_A375_6H	Characteristic direction	BRD-K23165181	Homo sapiens	A375	In Vitro	10 uM	6hr	0.0222841	5.66057	9.97e-08	0.737199
L1000_CPC010_MCF7_24H	Characteristic direction	Azauridine	Homo sapiens	MCF7	In Vitro	10 uM	24hr	0.0222841	5.66057	9.97e-08	0.737199
L1000_CPC013_SKB_24H	Characteristic direction	AZD-7762	Homo sapiens	SKB	In Vitro	10 uM	24hr	0.0222841	5.66057	9.97e-08	0.737199
L1000_CPC014_HCC515_6H	Characteristic direction	Vorinostat	Homo sapiens	HCC515	In Vitro	10 uM	6hr	0.0222841	5.66057	9.97e-08	0.737199
L1000_DOS009_VCAP_6H	Characteristic direction	Sirolimus	Homo sapiens	VCAP	In Vitro	10 uM	6hr	0.0222841	5.66057	9.97e-08	0.737199
L1000_DOS012_VCAP_6H	Characteristic direction	Trichostatin-a	Homo sapiens	VCAP	In Vitro	10 uM	6hr	0.0222841	5.66057	9.97e-08	0.737199
L1000_ERG015_PC3_6H	Characteristic direction	Vorinostat	Homo sapiens	PC3	In Vitro	10 uM	6hr	0.0222841	5.66057	9.97e-08	0.737199
L1000_LJP002_SKBR3_6H	Characteristic direction	Afatinib	Homo sapiens	SKBR3	In Vitro	0.08 uM	6hr	0.0222841	5.66057	9.97e-08	0.737199
L1000_MUC.CP006_MCF7_6H	Characteristic direction	BI-2536	Homo sapiens	MCF7	In Vitro	1.1111 uM	6hr	0.0222841	5.66057	9.97e-08	0.737199
TG-GATEs	limma	Phorone	Homo sapiens	liver	In Vitro	5000 uM	8hr	0.0228802	2.99859	1e-07	0.765782
DrugMatrix_Affy	limma	N,n-dimethylformamide	Rattus norvegicus	liver	In Vivo	140 mg/kg	24hr	0.0351438	2.06029	1e-07	0.97995
DrugMatrix_Codelink	limma	Irinotecan	Rattus norvegicus	cardiovascular system	In Vivo	limma combined	limma combined	0.035967	2.24837	1.01e-07	0.985399
L1000_ASG001_PC3_24H	Characteristic direction	Mitoxantrone	Homo sapiens	PC3	In Vitro	0.08 uM	24hr	0.021374	6.62088	1.02e-07	0.689347
L1000_CPC003_HA1E_6H	Characteristic direction	Flumetasone	Homo sapiens	HA1E	In Vitro	10 uM	6hr	0.021374	6.62088	1.02e-07	0.689347
L1000_CPC004_VCAP_24H	Characteristic direction	Dexamethasone	Homo sapiens	VCAP	In Vitro	10 uM	24hr	0.021374	6.62088	1.02e-07	0.689347
L1000_CPC004_VCAP_6H	Characteristic direction	Triclosan	Homo sapiens	VCAP	In Vitro	10 uM	6hr	0.021374	6.62088	1.02e-07	0.689347
L1000_CPC005_A375_24H	Characteristic direction	Bisindolylmaleimide	Homo sapiens	A375	In Vitro	10 uM	24hr	0.021374	6.62088	1.02e-07	0.689347
L1000_CPC005_A549_6H	Characteristic direction	SB-203186	Homo sapiens	A549	In Vitro	10 uM	6hr	0.021374	6.62088	1.02e-07	0.689347
L1000_CPC005_A549_6H	Characteristic direction	Benzyl-quinazolin-4-yl-amine	Homo sapiens	A549	In Vitro	10 uM	6hr	0.021374	6.62088	1.02e-07	0.689347
L1000_CPC005_MCF7_6H	Characteristic direction	Hexylresorcinol	Homo sapiens	MCF7	In Vitro	10 uM	6hr	0.021374	6.62088	1.02e-07	0.689347
L1000_CPC005_PC3_24H	Characteristic direction	Ramipril	Homo sapiens	PC3	In Vitro	10 uM	24hr	0.021374	6.62088	1.02e-07	0.689347
L1000_CPC005_PC3_6H	Characteristic direction	Methoxsalen	Homo sapiens	PC3	In Vitro	10 uM	6hr	0.021374	6.62088	1.02e-07	0.689347
L1000_CPC006_A375_6H	Characteristic direction	BO2-inhibits-RAD51	Homo sapiens	A375	In Vitro	40 uM	6hr	0.021374	6.62088	1.02e-07	0.689347
L1000_CPC006_HA1E_6H	Characteristic direction	PJ-34	Homo sapiens	HA1E	In Vitro	10 uM	6hr	0.021374	6.62088	1.02e-07	0.689347
L1000_CPC007_A375_24H	Characteristic direction	BRD-K85275009	Homo sapiens	A375	In Vitro	10 uM	24hr	0.021374	6.62088	1.02e-07	0.689347
L1000_CPC007_VCAP_24H	Characteristic direction	BRD-K06748700	Homo sapiens	VCAP	In Vitro	10 uM	24hr	0.021374	6.62088	1.02e-07	0.689347
L1000_CPC010_HEPG2_6H	Characteristic direction	BRD-A18411371	Homo sapiens	HEPG2	In Vitro	10 uM	6hr	0.021374	6.62088	1.02e-07	0.689347
L1000_CPC013_PC3_6H	Characteristic direction	ST-4049616	Homo sapiens	PC3	In Vitro	10 uM	6hr	0.021374	6.62088	1.02e-07	0.689347
L1000_CPC013_PC3_6H	Characteristic direction	BRD-K82685933	Homo sapiens	PC3	In Vitro	10 uM	6hr	0.021374	6.62088	1.02e-07	0.689347
L1000_CPC013_VCAP_6H	Characteristic direction	BRD-K67808578	Homo sapiens	VCAP	In Vitro	10 uM	6hr	0.021374	6.62088	1.02e-07	0.689347
L1000_CPC020_PC3_6H	Characteristic direction	Budesonide	Homo sapiens	PC3	In Vitro	10 uM	6hr	0.021374	6.62088	1.02e-07	0.689347
L1000_DOS019_VCAP_6H	Characteristic direction	Withaferin-a	Homo sapiens	VCAP	In Vitro	10 uM	6hr	0.021374	6.62088	1.02e-07	0.689347
L1000_DOS045_A549_24H	Characteristic direction	Geldanamycin	Homo sapiens	A549	In Vitro	10 uM	24hr	0.021374	6.62088	1.02e-07	0.689347
L1000_ERG012_PC3_6H	Characteristic direction	LY-294002	Homo sapiens	PC3	In Vitro	10 uM	6hr	0.021374	6.62088	1.02e-07	0.689347
L1000_HOG003_A549_6H	Characteristic direction	Trichostatin-a	Homo sapiens	A549	In Vitro	10 uM	6hr	0.021374	6.62088	1.02e-07	0.689347
L1000_LJP001_MCF10A_6H	Characteristic direction	QL-XII-47	Homo sapiens	MCF10A	In Vitro	2 uM	6hr	0.021374	6.62088	1.02e-07	0.689347
L1000_LJP001_MCF7_6H	Characteristic direction	WZ-3105	Homo sapiens	MCF7	In Vitro	10 uM	6hr	0.021374	6.62088	1.02e-07	0.689347
L1000_LJP001_MDAMB231_24H	Characteristic direction	AZD-7762	Homo sapiens	MDAMB231	In Vitro	0.4 uM	24hr	0.021374	6.62088	1.02e-07	0.689347
L1000_LJP002_MCF7_24H	Characteristic direction	SB-203580	Homo sapiens	MCF7	In Vitro	2 uM	24hr	0.021374	6.62088	1.02e-07	0.689347
L1000_MUC.CP001_MCF7_6H	Characteristic direction	Wortmannin	Homo sapiens	MCF7	In Vitro	10 uM	6hr	0.021374	6.62088	1.02e-07	0.689347
L1000_MUC.CP002_MCF7_6H	Characteristic direction	Mebendazole	Homo sapiens	MCF7	In Vitro	5 uM	6hr	0.021374	6.62088	1.02e-07	0.689347
L1000_MUC.CP004_MCF7_6H	Characteristic direction	Erythromycin	Homo sapiens	MCF7	In Vitro	10 uM	6hr	0.021374	6.62088	1.02e-07	0.689347
DrugMatrix_Codelink	limma	Primidone	Rattus norvegicus	liver	In Vivo	750 mg/kg	3d	0.0363783	2.58556	1.02e-07	0.988124
L1000_CPC001_HCC515_24H	Characteristic direction	JNJ-16259685	Homo sapiens	HCC515	In Vitro	10 uM	24hr	0.0218659	6.08439	1.02e-07	0.715593
L1000_CPC001_HCC515_6H	Characteristic direction	Homoharringtonine	Homo sapiens	HCC515	In Vitro	10 uM	6hr	0.0218659	6.08439	1.02e-07	0.715593
L1000_CPC003_VCAP_6H	Characteristic direction	Ergocornine	Homo sapiens	VCAP	In Vitro	10 uM	6hr	0.0218659	6.08439	1.02e-07	0.715593
L1000_CPC004_VCAP_24H	Characteristic direction	Ilomastat	Homo sapiens	VCAP	In Vitro	10 uM	24hr	0.0218659	6.08439	1.02e-07	0.715593
L1000_CPC005_MCF7_24H	Characteristic direction	GW-5074	Homo sapiens	MCF7	In Vitro	10 uM	24hr	0.0218659	6.08439	1.02e-07	0.715593
L1000_CPC006_HCC515_24H	Characteristic direction	CT-200783	Homo sapiens	HCC515	In Vitro	10 uM	24hr	0.0218659	6.08439	1.02e-07	0.715593
L1000_CPC007_HT29_6H	Characteristic direction	BRD-K28366444	Homo sapiens	HT29	In Vitro	10 uM	6hr	0.0218659	6.08439	1.02e-07	0.715593
L1000_CPC008_PC3_24H	Characteristic direction	BRD-A01999384	Homo sapiens	PC3	In Vitro	10 uM	24hr	0.0218659	6.08439	1.02e-07	0.715593
L1000_CPC009_VCAP_6H	Characteristic direction	5-nonyloxytryptamine	Homo sapiens	VCAP	In Vitro	10 uM	6hr	0.0218659	6.08439	1.02e-07	0.715593
L1000_CPC010_A549_6H	Characteristic direction	BRD-K27169919	Homo sapiens	A549	In Vitro	10 uM	6hr	0.0218659	6.08439	1.02e-07	0.715593
L1000_CPC010_PC3_24H	Characteristic direction	BRD-K93331292	Homo sapiens	PC3	In Vitro	10 uM	24hr	0.0218659	6.08439	1.02e-07	0.715593
L1000_CPC011_PC3_24H	Characteristic direction	CGS-12066B	Homo sapiens	PC3	In Vitro	10 uM	24hr	0.0218659	6.08439	1.02e-07	0.715593
L1000_CPC012_VCAP_24H	Characteristic direction	MW-STK33-3A	Homo sapiens	VCAP	In Vitro	10 uM	24hr	0.0218659	6.08439	1.02e-07	0.715593
L1000_CPC014_A375_6H	Characteristic direction	AZD-6482	Homo sapiens	A375	In Vitro	10 uM	6hr	0.0218659	6.08439	1.02e-07	0.715593
L1000_CPC014_A375_6H	Characteristic direction	Pazopanib	Homo sapiens	A375	In Vitro	10 uM	6hr	0.0218659	6.08439	1.02e-07	0.715593
L1000_CPC014_PC3_24H	Characteristic direction	F-1566-0341	Homo sapiens	PC3	In Vitro	10 uM	24hr	0.0218659	6.08439	1.02e-07	0.715593
L1000_DOS026_VCAP_24H	Characteristic direction	Trichostatin-a	Homo sapiens	VCAP	In Vitro	10 uM	24hr	0.0218659	6.08439	1.02e-07	0.715593
L1000_DOS055_PC3_24H	Characteristic direction	Vorinostat	Homo sapiens	PC3	In Vitro	0.1 uM	24hr	0.0218659	6.08439	1.02e-07	0.715593
L1000_HOG003_A549_24H	Characteristic direction	Emetine	Homo sapiens	A549	In Vitro	10 uM	24hr	0.0218659	6.08439	1.02e-07	0.715593
L1000_HOG003_MCF7_6H	Characteristic direction	Wortmannin	Homo sapiens	MCF7	In Vitro	3.33 uM	6hr	0.0218659	6.08439	1.02e-07	0.715593
L1000_LJP001_BT20_24H	Characteristic direction	GW-843682X	Homo sapiens	BT20	In Vitro	10 uM	24hr	0.0218659	6.08439	1.02e-07	0.715593
L1000_LJP001_SKBR3_6H	Characteristic direction	AZD-6482	Homo sapiens	SKBR3	In Vitro	10 uM	6hr	0.0218659	6.08439	1.02e-07	0.715593
L1000_LJP002_HS578T_24H	Characteristic direction	NVP-AUY922	Homo sapiens	HS578T	In Vitro	2 uM	24hr	0.0218659	6.08439	1.02e-07	0.715593
L1000_LJP002_SKBR3_24H	Characteristic direction	TWS-119	Homo sapiens	SKBR3	In Vitro	2 uM	24hr	0.0218659	6.08439	1.02e-07	0.715593
L1000_MUC.CP001_MCF7_24H	Characteristic direction	Panobinostat	Homo sapiens	MCF7	In Vitro	0.3704 uM	24hr	0.0218659	6.08439	1.02e-07	0.715593
L1000_MUC.CP003_MCF7_24H	Characteristic direction	Forskolin	Homo sapiens	MCF7	In Vitro	10 uM	24hr	0.0218659	6.08439	1.02e-07	0.715593
L1000_PRISM001_PC3_24H	Characteristic direction	MLN-8054	Homo sapiens	PC3	In Vitro	0.312 uM	24hr	0.0218659	6.08439	1.02e-07	0.715593
DrugMatrix_Codelink	limma	Triacetin	Rattus norvegicus	liver	In Vivo	1200 mg/kg	3d	0.0342067	1.93299	1.03e-07	0.971776
L1000_CPC002_HA1E_24H	Characteristic direction	Cymarin	Homo sapiens	HA1E	In Vitro	10 uM	24hr	0.0207668	7.28123	1.03e-07	0.653305
L1000_CPC005_A549_24H	Characteristic direction	Galantamine	Homo sapiens	A549	In Vitro	10 uM	24hr	0.0207668	7.28123	1.03e-07	0.653305
L1000_CPC008_HEPG2_6H	Characteristic direction	BRD-K92158425	Homo sapiens	HEPG2	In Vitro	10 uM	6hr	0.0207668	7.28123	1.03e-07	0.653305
L1000_CPC011_VCAP_24H	Characteristic direction	Mestranol	Homo sapiens	VCAP	In Vitro	10 uM	24hr	0.0207668	7.28123	1.03e-07	0.653305
L1000_CPC012_HA1E_6H	Characteristic direction	BRD-K81313552	Homo sapiens	HA1E	In Vitro	10 uM	6hr	0.0207668	7.28123	1.03e-07	0.653305
L1000_CPC013_HA1E_6H	Characteristic direction	BRD-K59460069	Homo sapiens	HA1E	In Vitro	10 uM	6hr	0.0207668	7.28123	1.03e-07	0.653305
L1000_CPC014_MCF7_6H	Characteristic direction	Tyrphostin-AG-1288	Homo sapiens	MCF7	In Vitro	10 uM	6hr	0.0207668	7.28123	1.03e-07	0.653305
L1000_CPD001_MCF7_6H	Characteristic direction	Meclofenamic-acid	Homo sapiens	MCF7	In Vitro	10 uM	6hr	0.0207668	7.28123	1.03e-07	0.653305
L1000_HOG002_MCF7_6H	Characteristic direction	Vorinostat	Homo sapiens	MCF7	In Vitro	0.1235 uM	6hr	0.0207668	7.28123	1.03e-07	0.653305
L1000_LJP001_BT20_24H	Characteristic direction	WYE-125132	Homo sapiens	BT20	In Vitro	10 uM	24hr	0.0207668	7.28123	1.03e-07	0.653305
L1000_MUC.CP004_MCF7_24H	Characteristic direction	Gatifloxacin	Homo sapiens	MCF7	In Vitro	3.3333 uM	24hr	0.0207668	7.28123	1.03e-07	0.653305
DrugMatrix_Codelink	limma	Bezafibrate	Rattus norvegicus	liver	In Vivo	limma combined	limma combined	0.0335423	1.86507	1.03e-07	0.963602
TG-GATEs	limma	Phalloidin	Homo sapiens	liver	In Vitro	400 ug/mL	24hr	0.0224852	2.80214	1.03e-07	0.747398
DrugMatrix_Codelink	limma	N-nitrosodiethylamine	Rattus norvegicus	bone marrow	In Vivo	34 mg/kg	3d	0.035497	2.1293	1.04e-07	0.982395
TG-GATEs	limma	Flutamide	Homo sapiens	liver	In Vitro	50 uM	8hr	0.0233978	3.96893	1.05e-07	0.79003
L1000_CPC002_PC3_24H	Characteristic direction	Isorotenone	Homo sapiens	PC3	In Vitro	10 uM	24hr	0.0225764	5.2776	1.05e-07	0.752473
L1000_HOG002_MCF7_6H	Characteristic direction	Gemcitabine	Homo sapiens	MCF7	In Vitro	3.7 uM	6hr	0.0225764	5.2776	1.05e-07	0.752473
L1000_CPC002_HCC515_24H	Characteristic direction	PP-1	Homo sapiens	HCC515	In Vitro	10 uM	24hr	0.0222531	5.6377	1.05e-07	0.735395
L1000_CPC006_MCF7_6H	Characteristic direction	IKK-2-inhibitor-V	Homo sapiens	MCF7	In Vitro	10 uM	6hr	0.0222531	5.6377	1.05e-07	0.735395
L1000_CPC006_THP1_6H	Characteristic direction	Verapamil	Homo sapiens	THP1	In Vitro	10 uM	6hr	0.0222531	5.6377	1.05e-07	0.735395
L1000_CPC006_VCAP_24H	Characteristic direction	SB-225002	Homo sapiens	VCAP	In Vitro	11.1 uM	24hr	0.0222531	5.6377	1.05e-07	0.735395
L1000_CPC010_MCF7_6H	Characteristic direction	Tranilast	Homo sapiens	MCF7	In Vitro	10 uM	6hr	0.0222531	5.6377	1.05e-07	0.735395
L1000_CPC012_PHH_24H	Characteristic direction	Trichostatin-a	Homo sapiens	PHH	In Vitro	10 uM	24hr	0.0222531	5.6377	1.05e-07	0.735395
L1000_CPC013_HT29_6H	Characteristic direction	Belinostat	Homo sapiens	HT29	In Vitro	10 uM	6hr	0.0222531	5.6377	1.05e-07	0.735395
L1000_CPC014_HEPG2_6H	Characteristic direction	Ellipticine	Homo sapiens	HEPG2	In Vitro	10 uM	6hr	0.0222531	5.6377	1.05e-07	0.735395
L1000_CPD003_MCF7_24H	Characteristic direction	Chlorambucil	Homo sapiens	MCF7	In Vitro	10 uM	24hr	0.0222531	5.6377	1.05e-07	0.735395
L1000_DOSBIO002_NEU_24H	Characteristic direction	Trichostatin-a	Homo sapiens	NEU	In Vitro	0.37037 uM	24hr	0.0222531	5.6377	1.05e-07	0.735395
L1000_ERG014_PC3_6H	Characteristic direction	Wortmannin	Homo sapiens	PC3	In Vitro	10 uM	6hr	0.0222531	5.6377	1.05e-07	0.735395
L1000_HDAC002_MCF7_24H	Characteristic direction	Geldanamycin	Homo sapiens	MCF7	In Vitro	10 uM	24hr	0.0222531	5.6377	1.05e-07	0.735395
L1000_LJP001_BT20_24H	Characteristic direction	AS-605240	Homo sapiens	BT20	In Vitro	10 uM	24hr	0.0222531	5.6377	1.05e-07	0.735395
L1000_MUC.CP006_MCF7_6H	Characteristic direction	Mebendazole	Homo sapiens	MCF7	In Vitro	20 uM	6hr	0.0222531	5.6377	1.05e-07	0.735395
L1000_CPC001_PC3_24H	Characteristic direction	Tyrphostin-AG-1296	Homo sapiens	PC3	In Vitro	10 uM	24hr	0.0213415	6.58512	1.08e-07	0.687575
L1000_CPC002_PC3_24H	Characteristic direction	Puromycin	Homo sapiens	PC3	In Vitro	10 uM	24hr	0.0213415	6.58512	1.08e-07	0.687575
L1000_CPC003_VCAP_24H	Characteristic direction	Vincamine	Homo sapiens	VCAP	In Vitro	10 uM	24hr	0.0213415	6.58512	1.08e-07	0.687575
L1000_CPC004_A375_6H	Characteristic direction	Penitrem-a	Homo sapiens	A375	In Vitro	10 uM	6hr	0.0213415	6.58512	1.08e-07	0.687575
L1000_CPC004_VCAP_24H	Characteristic direction	Bepridil	Homo sapiens	VCAP	In Vitro	10 uM	24hr	0.0213415	6.58512	1.08e-07	0.687575
L1000_CPC004_VCAP_6H	Characteristic direction	Naproxol	Homo sapiens	VCAP	In Vitro	10 uM	6hr	0.0213415	6.58512	1.08e-07	0.687575
L1000_CPC006_A375_24H	Characteristic direction	Tipifarnib	Homo sapiens	A375	In Vitro	10 uM	24hr	0.0213415	6.58512	1.08e-07	0.687575
L1000_CPC006_A375_6H	Characteristic direction	Parthenolide	Homo sapiens	A375	In Vitro	10 uM	6hr	0.0213415	6.58512	1.08e-07	0.687575
L1000_CPC006_HCC515_24H	Characteristic direction	Curcumin	Homo sapiens	HCC515	In Vitro	48 uM	24hr	0.0213415	6.58512	1.08e-07	0.687575
L1000_CPC006_HCC515_24H	Characteristic direction	Clonidine	Homo sapiens	HCC515	In Vitro	10 uM	24hr	0.0213415	6.58512	1.08e-07	0.687575
L1000_CPC008_VCAP_24H	Characteristic direction	BRD-K04930762	Homo sapiens	VCAP	In Vitro	10 uM	24hr	0.0213415	6.58512	1.08e-07	0.687575
L1000_CPC011_VCAP_24H	Characteristic direction	Efavirenz	Homo sapiens	VCAP	In Vitro	10 uM	24hr	0.0213415	6.58512	1.08e-07	0.687575
L1000_CPC012_A375_6H	Characteristic direction	BAS-00594560	Homo sapiens	A375	In Vitro	10 uM	6hr	0.0213415	6.58512	1.08e-07	0.687575
L1000_CPC013_HCC515_6H	Characteristic direction	Axitinib	Homo sapiens	HCC515	In Vitro	10 uM	6hr	0.0213415	6.58512	1.08e-07	0.687575
L1000_CPC013_HT29_6H	Characteristic direction	BRD-A74699940	Homo sapiens	HT29	In Vitro	10 uM	6hr	0.0213415	6.58512	1.08e-07	0.687575
L1000_CPC014_A549_6H	Characteristic direction	Enzastaurin	Homo sapiens	A549	In Vitro	10 uM	6hr	0.0213415	6.58512	1.08e-07	0.687575
L1000_CPC014_MCF7_6H	Characteristic direction	Sunitinib	Homo sapiens	MCF7	In Vitro	10 uM	6hr	0.0213415	6.58512	1.08e-07	0.687575
L1000_HDAC002_PC3_6H	Characteristic direction	BRD-K64024097	Homo sapiens	PC3	In Vitro	2.5 uM	6hr	0.0213415	6.58512	1.08e-07	0.687575
L1000_HOG002_A549_24H	Characteristic direction	Withaferin-a	Homo sapiens	A549	In Vitro	1.11 uM	24hr	0.0213415	6.58512	1.08e-07	0.687575
L1000_LJP001_HS578T_6H	Characteristic direction	WYE-125132	Homo sapiens	HS578T	In Vitro	0.08 uM	6hr	0.0213415	6.58512	1.08e-07	0.687575
L1000_LJP001_MCF7_6H	Characteristic direction	AT-7519	Homo sapiens	MCF7	In Vitro	0.4 uM	6hr	0.0213415	6.58512	1.08e-07	0.687575
L1000_MUC.CP003_MCF7_24H	Characteristic direction	SA-792574	Homo sapiens	MCF7	In Vitro	0.3704 uM	24hr	0.0213415	6.58512	1.08e-07	0.687575
L1000_ASG001_MCF7_24H	Characteristic direction	Thioridazine	Homo sapiens	MCF7	In Vitro	0.08 uM	24hr	0.0218341	6.0562	1.08e-07	0.713934
L1000_CPC001_HA1E_6H	Characteristic direction	ML-3163	Homo sapiens	HA1E	In Vitro	10 uM	6hr	0.0218341	6.0562	1.08e-07	0.713934
L1000_CPC001_HCC515_6H	Characteristic direction	JX-401	Homo sapiens	HCC515	In Vitro	10 uM	6hr	0.0218341	6.0562	1.08e-07	0.713934
L1000_CPC001_PC3_24H	Characteristic direction	Paclitaxel	Homo sapiens	PC3	In Vitro	10 uM	24hr	0.0218341	6.0562	1.08e-07	0.713934
L1000_CPC001_PC3_24H	Characteristic direction	Aloisine	Homo sapiens	PC3	In Vitro	10 uM	24hr	0.0218341	6.0562	1.08e-07	0.713934
L1000_CPC001_VCAP_6H	Characteristic direction	Scoulerine	Homo sapiens	VCAP	In Vitro	10 uM	6hr	0.0218341	6.0562	1.08e-07	0.713934
L1000_CPC002_HA1E_24H	Characteristic direction	Glimepiride	Homo sapiens	HA1E	In Vitro	10 uM	24hr	0.0218341	6.0562	1.08e-07	0.713934
L1000_CPC002_HCC515_6H	Characteristic direction	Lavendustin-a	Homo sapiens	HCC515	In Vitro	10 uM	6hr	0.0218341	6.0562	1.08e-07	0.713934
L1000_CPC003_HCC515_24H	Characteristic direction	Vincristine	Homo sapiens	HCC515	In Vitro	10 uM	24hr	0.0218341	6.0562	1.08e-07	0.713934
L1000_CPC003_PC3_6H	Characteristic direction	Solanine	Homo sapiens	PC3	In Vitro	10 uM	6hr	0.0218341	6.0562	1.08e-07	0.713934
L1000_CPC004_A375_6H	Characteristic direction	Epitestosterone	Homo sapiens	A375	In Vitro	10 uM	6hr	0.0218341	6.0562	1.08e-07	0.713934
L1000_CPC004_HA1E_6H	Characteristic direction	Amcinonide	Homo sapiens	HA1E	In Vitro	10 uM	6hr	0.0218341	6.0562	1.08e-07	0.713934
L1000_CPC005_MCF7_24H	Characteristic direction	Alimemazine	Homo sapiens	MCF7	In Vitro	10 uM	24hr	0.0218341	6.0562	1.08e-07	0.713934
L1000_CPC005_PC3_24H	Characteristic direction	SKF-83566	Homo sapiens	PC3	In Vitro	10 uM	24hr	0.0218341	6.0562	1.08e-07	0.713934
L1000_CPC005_PC3_24H	Characteristic direction	Naringin	Homo sapiens	PC3	In Vitro	10 uM	24hr	0.0218341	6.0562	1.08e-07	0.713934
L1000_CPC005_VCAP_24H	Characteristic direction	Helveticoside	Homo sapiens	VCAP	In Vitro	10 uM	24hr	0.0218341	6.0562	1.08e-07	0.713934
L1000_CPC006_HA1E_24H	Characteristic direction	Gemcitabine	Homo sapiens	HA1E	In Vitro	0.08 uM	24hr	0.0218341	6.0562	1.08e-07	0.713934
L1000_CPC006_HEPG2_6H	Characteristic direction	Arachidonyl-trifluoro-methane	Homo sapiens	HEPG2	In Vitro	80 uM	6hr	0.0218341	6.0562	1.08e-07	0.713934
L1000_CPC007_MCF7_6H	Characteristic direction	BRD-A58924247	Homo sapiens	MCF7	In Vitro	10 uM	6hr	0.0218341	6.0562	1.08e-07	0.713934
L1000_CPC008_HCC515_6H	Characteristic direction	BRD-K00910650	Homo sapiens	HCC515	In Vitro	10 uM	6hr	0.0218341	6.0562	1.08e-07	0.713934
L1000_CPC008_VCAP_24H	Characteristic direction	BRD-K02216544	Homo sapiens	VCAP	In Vitro	10 uM	24hr	0.0218341	6.0562	1.08e-07	0.713934
L1000_CPC010_A375_6H	Characteristic direction	BRD-A25170757	Homo sapiens	A375	In Vitro	10 uM	6hr	0.0218341	6.0562	1.08e-07	0.713934
L1000_CPC011_VCAP_6H	Characteristic direction	BRD-K27305388	Homo sapiens	VCAP	In Vitro	10 uM	6hr	0.0218341	6.0562	1.08e-07	0.713934
L1000_CPC012_ASC_24H	Characteristic direction	Vorinostat	Homo sapiens	ASC	In Vitro	10 uM	24hr	0.0218341	6.0562	1.08e-07	0.713934
L1000_CPC012_HCC515_6H	Characteristic direction	Tunicamycin	Homo sapiens	HCC515	In Vitro	10 uM	6hr	0.0218341	6.0562	1.08e-07	0.713934
L1000_CPC012_MCF7_24H	Characteristic direction	BRD-K14704318	Homo sapiens	MCF7	In Vitro	10 uM	24hr	0.0218341	6.0562	1.08e-07	0.713934
L1000_CPC012_VCAP_24H	Characteristic direction	BRD-K43069600	Homo sapiens	VCAP	In Vitro	10 uM	24hr	0.0218341	6.0562	1.08e-07	0.713934
L1000_CPC014_HEPG2_6H	Characteristic direction	BMS-345541	Homo sapiens	HEPG2	In Vitro	10 uM	6hr	0.0218341	6.0562	1.08e-07	0.713934
L1000_CPC014_HEPG2_6H	Characteristic direction	ST-4062971	Homo sapiens	HEPG2	In Vitro	10 uM	6hr	0.0218341	6.0562	1.08e-07	0.713934
L1000_CPC014_NPC_24H	Characteristic direction	AZ-628	Homo sapiens	NPC	In Vitro	10 uM	24hr	0.0218341	6.0562	1.08e-07	0.713934
L1000_CPC014_PC3_24H	Characteristic direction	Oleoylethanolamide	Homo sapiens	PC3	In Vitro	10 uM	24hr	0.0218341	6.0562	1.08e-07	0.713934
L1000_LJP001_BT20_24H	Characteristic direction	Alvocidib	Homo sapiens	BT20	In Vitro	0.08 uM	24hr	0.0218341	6.0562	1.08e-07	0.713934
L1000_LJP001_MDAMB231_24H	Characteristic direction	WYE-125132	Homo sapiens	MDAMB231	In Vitro	0.4 uM	24hr	0.0218341	6.0562	1.08e-07	0.713934
L1000_LJP001_MDAMB231_6H	Characteristic direction	HG-5-88-01	Homo sapiens	MDAMB231	In Vitro	10 uM	6hr	0.0218341	6.0562	1.08e-07	0.713934
L1000_LJP001_SKBR3_24H	Characteristic direction	ALW-II-38-3	Homo sapiens	SKBR3	In Vitro	0.08 uM	24hr	0.0218341	6.0562	1.08e-07	0.713934
L1000_MUC.CP001_MCF7_6H	Characteristic direction	Trichostatin-a	Homo sapiens	MCF7	In Vitro	10 uM	6hr	0.0218341	6.0562	1.08e-07	0.713934
TG-GATEs	limma	Vitamin a	Rattus norvegicus	liver	In Vitro	limma combined	limma combined	0.0307002	1.68628	1.09e-07	0.916236
L1000_CPC005_A549_6H	Characteristic direction	KI-8751	Homo sapiens	A549	In Vitro	10 uM	6hr	0.0225464	5.25889	1.1e-07	0.751168
L1000_CPC005_PC3_24H	Characteristic direction	Lomatin	Homo sapiens	PC3	In Vitro	10 uM	24hr	0.0207337	7.23479	1.1e-07	0.651661
L1000_CPC008_PC3_24H	Characteristic direction	BRD-K69834151	Homo sapiens	PC3	In Vitro	10 uM	24hr	0.0207337	7.23479	1.1e-07	0.651661
L1000_CPC013_A375_6H	Characteristic direction	Obatoclax	Homo sapiens	A375	In Vitro	10 uM	6hr	0.0207337	7.23479	1.1e-07	0.651661
L1000_CPC014_SKB_24H	Characteristic direction	BRD-K67258146	Homo sapiens	SKB	In Vitro	10 uM	24hr	0.0207337	7.23479	1.1e-07	0.651661
L1000_CPC014_VCAP_24H	Characteristic direction	BRD-K67808578	Homo sapiens	VCAP	In Vitro	10 uM	24hr	0.0207337	7.23479	1.1e-07	0.651661
L1000_CPD003_MCF7_24H	Characteristic direction	Butylparaben	Homo sapiens	MCF7	In Vitro	10 uM	24hr	0.0207337	7.23479	1.1e-07	0.651661
L1000_DOS011_VCAP_24H	Characteristic direction	Withaferin-a	Homo sapiens	VCAP	In Vitro	10 uM	24hr	0.0207337	7.23479	1.1e-07	0.651661
L1000_CPC005_MCF7_24H	Characteristic direction	Tetrindole	Homo sapiens	MCF7	In Vitro	10 uM	24hr	0.0222222	5.61501	1.11e-07	0.734347
L1000_CPC006_HEPG2_6H	Characteristic direction	Vorinostat	Homo sapiens	HEPG2	In Vitro	10 uM	6hr	0.0222222	5.61501	1.11e-07	0.734347
L1000_CPC006_HT29_6H	Characteristic direction	KU-0060648	Homo sapiens	HT29	In Vitro	10 uM	6hr	0.0222222	5.61501	1.11e-07	0.734347
L1000_CPC007_VCAP_6H	Characteristic direction	BRD-K63770300	Homo sapiens	VCAP	In Vitro	10 uM	6hr	0.0222222	5.61501	1.11e-07	0.734347
L1000_CPC011_MCF7_6H	Characteristic direction	Duloxetine	Homo sapiens	MCF7	In Vitro	10 uM	6hr	0.0222222	5.61501	1.11e-07	0.734347
L1000_HDAC002_HA1E_6H	Characteristic direction	Panobinostat	Homo sapiens	HA1E	In Vitro	0.00488281 uM	6hr	0.0222222	5.61501	1.11e-07	0.734347
L1000_LJP001_MCF10A_6H	Characteristic direction	OSI-027	Homo sapiens	MCF10A	In Vitro	2 uM	6hr	0.0222222	5.61501	1.11e-07	0.734347
L1000_LJP002_HS578T_6H	Characteristic direction	CYT387	Homo sapiens	HS578T	In Vitro	10 uM	6hr	0.0222222	5.61501	1.11e-07	0.734347
L1000_LJP002_MCF7_6H	Characteristic direction	Linsitinib	Homo sapiens	MCF7	In Vitro	0.4 uM	6hr	0.0222222	5.61501	1.11e-07	0.734347
L1000_LJP002_MCF7_6H	Characteristic direction	PI-103	Homo sapiens	MCF7	In Vitro	0.4 uM	6hr	0.0222222	5.61501	1.11e-07	0.734347
L1000_LJP002_MCF7_6H	Characteristic direction	PF-431396	Homo sapiens	MCF7	In Vitro	10 uM	6hr	0.0222222	5.61501	1.11e-07	0.734347
DrugMatrix_Codelink	limma	Fludrocortisone acetate	Rattus norvegicus	liver	In Vivo	limma combined	limma combined	0.0357542	2.19909	1.11e-07	0.984141
DrugMatrix_Codelink	limma	Methapyrilene	Rattus norvegicus	liver	In Vivo	100 mg/kg	3d	0.0362473	2.42407	1.11e-07	0.98746
DrugMatrix_Codelink	limma	Bezafibrate	Rattus norvegicus	liver	In Vivo	100 mg/kg	24hr	0.0363062	2.5483	1.11e-07	0.987774
DrugMatrix_Affy	limma	Cyclophosphamide	Rattus norvegicus	cardiovascular system	In Vivo	25 mg/kg	5d	0.0345679	3.44863	1.11e-07	0.975828
DrugMatrix_Codelink	limma	Dicyclomine	Rattus norvegicus	cardiovascular system	In Vivo	limma combined	limma combined	0.0357955	2.21226	1.12e-07	0.984421
TG-GATEs	limma	Phenobarbital	Rattus norvegicus	liver	In Vitro	1000 uM	24hr	0.0352213	2.08193	1.13e-07	0.980509
DrugMatrix_Affy	limma	Valdecoxib	Rattus norvegicus	liver	In Vitro	450 uM	16hr	0.0297678	1.65767	1.14e-07	0.896884
L1000_CPC001_HCC515_6H	Characteristic direction	BML-190	Homo sapiens	HCC515	In Vitro	10 uM	6hr	0.0218023	6.02828	1.14e-07	0.71229
L1000_CPC002_HA1E_24H	Characteristic direction	Fenbendazole	Homo sapiens	HA1E	In Vitro	10 uM	24hr	0.0218023	6.02828	1.14e-07	0.71229
L1000_CPC002_HCC515_24H	Characteristic direction	Trichostatin-a	Homo sapiens	HCC515	In Vitro	10 uM	24hr	0.0218023	6.02828	1.14e-07	0.71229
L1000_CPC002_HCC515_6H	Characteristic direction	Puromycin	Homo sapiens	HCC515	In Vitro	10 uM	6hr	0.0218023	6.02828	1.14e-07	0.71229
L1000_CPC003_PC3_6H	Characteristic direction	Ritodrine	Homo sapiens	PC3	In Vitro	10 uM	6hr	0.0218023	6.02828	1.14e-07	0.71229
L1000_CPC003_PC3_6H	Characteristic direction	PQ-401	Homo sapiens	PC3	In Vitro	10 uM	6hr	0.0218023	6.02828	1.14e-07	0.71229
L1000_CPC004_HA1E_6H	Characteristic direction	Phenolphthalein	Homo sapiens	HA1E	In Vitro	10 uM	6hr	0.0218023	6.02828	1.14e-07	0.71229
L1000_CPC006_HA1E_6H	Characteristic direction	Thiazolopyrimidine	Homo sapiens	HA1E	In Vitro	40 uM	6hr	0.0218023	6.02828	1.14e-07	0.71229
L1000_CPC006_HEPG2_6H	Characteristic direction	Rucaparib	Homo sapiens	HEPG2	In Vitro	10 uM	6hr	0.0218023	6.02828	1.14e-07	0.71229
L1000_CPC006_MCF7_6H	Characteristic direction	Calpeptin	Homo sapiens	MCF7	In Vitro	10 uM	6hr	0.0218023	6.02828	1.14e-07	0.71229
L1000_CPC006_THP1_6H	Characteristic direction	TGX-115	Homo sapiens	THP1	In Vitro	160 uM	6hr	0.0218023	6.02828	1.14e-07	0.71229
L1000_CPC008_A549_6H	Characteristic direction	BRD-K19410523	Homo sapiens	A549	In Vitro	10 uM	6hr	0.0218023	6.02828	1.14e-07	0.71229
L1000_CPC008_VCAP_6H	Characteristic direction	BRD-A38425832	Homo sapiens	VCAP	In Vitro	10 uM	6hr	0.0218023	6.02828	1.14e-07	0.71229
L1000_CPC011_PC3_24H	Characteristic direction	Methotrexate	Homo sapiens	PC3	In Vitro	10 uM	24hr	0.0218023	6.02828	1.14e-07	0.71229
L1000_CPC013_A375_6H	Characteristic direction	Axitinib	Homo sapiens	A375	In Vitro	10 uM	6hr	0.0218023	6.02828	1.14e-07	0.71229
L1000_CPC013_MCF7_6H	Characteristic direction	BRD-K24346336	Homo sapiens	MCF7	In Vitro	10 uM	6hr	0.0218023	6.02828	1.14e-07	0.71229
L1000_CPC013_PC3_24H	Characteristic direction	BG-FA-0953	Homo sapiens	PC3	In Vitro	10 uM	24hr	0.0218023	6.02828	1.14e-07	0.71229
L1000_CPC020_VCAP_24H	Characteristic direction	Acebutolol	Homo sapiens	VCAP	In Vitro	10 uM	24hr	0.0218023	6.02828	1.14e-07	0.71229
L1000_CPD003_PC3_6H	Characteristic direction	Propofol	Homo sapiens	PC3	In Vitro	10 uM	6hr	0.0218023	6.02828	1.14e-07	0.71229
L1000_DOS054_MCF7_24H	Characteristic direction	Geldanamycin	Homo sapiens	MCF7	In Vitro	10 uM	24hr	0.0218023	6.02828	1.14e-07	0.71229
L1000_HDAC002_PC3_24H	Characteristic direction	Tubastatin-a	Homo sapiens	PC3	In Vitro	10 uM	24hr	0.0218023	6.02828	1.14e-07	0.71229
L1000_HOG001_MCF7_24H	Characteristic direction	Geldanamycin	Homo sapiens	MCF7	In Vitro	0.1235 uM	24hr	0.0218023	6.02828	1.14e-07	0.71229
L1000_HOG003_MCF7_24H	Characteristic direction	IWR-1-ENDO	Homo sapiens	MCF7	In Vitro	10 uM	24hr	0.0218023	6.02828	1.14e-07	0.71229
L1000_HOG003_MCF7_6H	Characteristic direction	Trichostatin-a	Homo sapiens	MCF7	In Vitro	0.3704 uM	6hr	0.0218023	6.02828	1.14e-07	0.71229
L1000_LJP001_MDAMB231_24H	Characteristic direction	HG-5-88-01	Homo sapiens	MDAMB231	In Vitro	0.08 uM	24hr	0.0218023	6.02828	1.14e-07	0.71229
L1000_LJP001_SKBR3_6H	Characteristic direction	CP-724714	Homo sapiens	SKBR3	In Vitro	0.4 uM	6hr	0.0218023	6.02828	1.14e-07	0.71229
L1000_LJP002_MDAMB231_6H	Characteristic direction	Trametinib	Homo sapiens	MDAMB231	In Vitro	0.4 uM	6hr	0.0218023	6.02828	1.14e-07	0.71229
L1000_LJP002_SKBR3_6H	Characteristic direction	AT7867	Homo sapiens	SKBR3	In Vitro	10 uM	6hr	0.0218023	6.02828	1.14e-07	0.71229
TG-GATEs	limma	Cephalothin	Rattus norvegicus	liver	In Vivo Single	limma combined	limma combined	0.0324773	1.7803	1.15e-07	0.949141
L1000_CPC001_VCAP_6H	Characteristic direction	U-18666A	Homo sapiens	VCAP	In Vitro	10 uM	6hr	0.021309	6.54975	1.15e-07	0.686012
L1000_CPC002_HA1E_6H	Characteristic direction	LY-303511	Homo sapiens	HA1E	In Vitro	10 uM	6hr	0.021309	6.54975	1.15e-07	0.686012
L1000_CPC003_VCAP_24H	Characteristic direction	GW-6471	Homo sapiens	VCAP	In Vitro	10 uM	24hr	0.021309	6.54975	1.15e-07	0.686012
L1000_CPC005_A375_6H	Characteristic direction	Etacrynic-acid	Homo sapiens	A375	In Vitro	10 uM	6hr	0.021309	6.54975	1.15e-07	0.686012
L1000_CPC006_A375_24H	Characteristic direction	PD-98059	Homo sapiens	A375	In Vitro	10 uM	24hr	0.021309	6.54975	1.15e-07	0.686012
L1000_CPC006_VCAP_6H	Characteristic direction	AKT-inhibitor-IV	Homo sapiens	VCAP	In Vitro	10 uM	6hr	0.021309	6.54975	1.15e-07	0.686012
L1000_CPC008_HEPG2_6H	Characteristic direction	BRD-K14749055	Homo sapiens	HEPG2	In Vitro	10 uM	6hr	0.021309	6.54975	1.15e-07	0.686012
L1000_CPC008_VCAP_6H	Characteristic direction	BRD-A61599461	Homo sapiens	VCAP	In Vitro	10 uM	6hr	0.021309	6.54975	1.15e-07	0.686012
L1000_CPC010_PC3_24H	Characteristic direction	Raltitrexed	Homo sapiens	PC3	In Vitro	10 uM	24hr	0.021309	6.54975	1.15e-07	0.686012
L1000_CPC010_PC3_6H	Characteristic direction	Enrofloxacin	Homo sapiens	PC3	In Vitro	10 uM	6hr	0.021309	6.54975	1.15e-07	0.686012
L1000_CPC012_VCAP_6H	Characteristic direction	Trichostatin-a	Homo sapiens	VCAP	In Vitro	10 uM	6hr	0.021309	6.54975	1.15e-07	0.686012
L1000_CPC013_MCF7_6H	Characteristic direction	BRD-K91355947	Homo sapiens	MCF7	In Vitro	10 uM	6hr	0.021309	6.54975	1.15e-07	0.686012
L1000_CPC020_HT29_6H	Characteristic direction	Captopril	Homo sapiens	HT29	In Vitro	10 uM	6hr	0.021309	6.54975	1.15e-07	0.686012
L1000_CPD002_PC3_6H	Characteristic direction	Probenecid	Homo sapiens	PC3	In Vitro	10 uM	6hr	0.021309	6.54975	1.15e-07	0.686012
L1000_ERG005_VCAP_48H	Characteristic direction	Tretinoin	Homo sapiens	VCAP	In Vitro	5 uM	2d	0.021309	6.54975	1.15e-07	0.686012
L1000_ERG017_VCAP_24H	Characteristic direction	Trichostatin-a	Homo sapiens	VCAP	In Vitro	3.3 uM	24hr	0.021309	6.54975	1.15e-07	0.686012
L1000_HDAC002_PC3_6H	Characteristic direction	Vorinostat	Homo sapiens	PC3	In Vitro	5 uM	6hr	0.021309	6.54975	1.15e-07	0.686012
L1000_LJP002_MCF7_24H	Characteristic direction	AZD-5438	Homo sapiens	MCF7	In Vitro	10 uM	24hr	0.021309	6.54975	1.15e-07	0.686012
L1000_LJP002_MCF7_24H	Characteristic direction	TWS-119	Homo sapiens	MCF7	In Vitro	0.08 uM	24hr	0.021309	6.54975	1.15e-07	0.686012
L1000_NMH002_NEU_24H	Characteristic direction	Vorinostat	Homo sapiens	NEU	In Vitro	10 uM	24hr	0.021309	6.54975	1.15e-07	0.686012
L1000_PRISM001_A375_6H	Characteristic direction	MLN-8054	Homo sapiens	A375	In Vitro	5 uM	6hr	0.021309	6.54975	1.15e-07	0.686012
L1000_CPC003_PC3_24H	Characteristic direction	Phosphodiesterase-V-inhibitor-II	Homo sapiens	PC3	In Vitro	10 uM	24hr	0.0225166	5.24031	1.15e-07	0.748912
TG-GATEs	limma	Benzbromarone	Homo sapiens	liver	In Vitro	limma combined	limma combined	0.0233266	3.94556	1.16e-07	0.786679
DrugMatrix_Affy	limma	Sulconazole	Rattus norvegicus	liver	In Vitro	limma combined	limma combined	0.0302457	1.66953	1.16e-07	0.907259
DrugMatrix_Codelink	limma	Alfacalcidol	Rattus norvegicus	liver	In Vivo	limma combined	limma combined	0.0362654	2.51684	1.16e-07	0.987565
L1000_CPC001_HA1E_6H	Characteristic direction	HEAT	Homo sapiens	HA1E	In Vitro	10 uM	6hr	0.0221914	5.59251	1.16e-07	0.733268
L1000_CPC001_VCAP_6H	Characteristic direction	Xaliproden	Homo sapiens	VCAP	In Vitro	10 uM	6hr	0.0221914	5.59251	1.16e-07	0.733268
L1000_CPC003_PC3_24H	Characteristic direction	Lovastatin	Homo sapiens	PC3	In Vitro	10 uM	24hr	0.0221914	5.59251	1.16e-07	0.733268
L1000_CPC004_HT29_6H	Characteristic direction	Digitoxin	Homo sapiens	HT29	In Vitro	10 uM	6hr	0.0221914	5.59251	1.16e-07	0.733268
L1000_CPC005_A549_24H	Characteristic direction	Pentobarbital	Homo sapiens	A549	In Vitro	10 uM	24hr	0.0221914	5.59251	1.16e-07	0.733268
L1000_CPC005_HA1E_24H	Characteristic direction	Dihydroergocristine	Homo sapiens	HA1E	In Vitro	10 uM	24hr	0.0221914	5.59251	1.16e-07	0.733268
L1000_CPC005_HT29_24H	Characteristic direction	GW-5074	Homo sapiens	HT29	In Vitro	10 uM	24hr	0.0221914	5.59251	1.16e-07	0.733268
L1000_CPC005_VCAP_24H	Characteristic direction	Hydrocortisone	Homo sapiens	VCAP	In Vitro	10 uM	24hr	0.0221914	5.59251	1.16e-07	0.733268
L1000_CPC006_A549_6H	Characteristic direction	Parbendazole	Homo sapiens	A549	In Vitro	0.31 uM	6hr	0.0221914	5.59251	1.16e-07	0.733268
L1000_CPC006_RMUGS_6H	Characteristic direction	Nicardipine	Homo sapiens	RMUGS	In Vitro	10 uM	6hr	0.0221914	5.59251	1.16e-07	0.733268
L1000_CPC006_VCAP_24H	Characteristic direction	LY-2183240	Homo sapiens	VCAP	In Vitro	10 uM	24hr	0.0221914	5.59251	1.16e-07	0.733268
L1000_CPC006_VCAP_24H	Characteristic direction	L-690488	Homo sapiens	VCAP	In Vitro	10 uM	24hr	0.0221914	5.59251	1.16e-07	0.733268
L1000_CPC008_A375_24H	Characteristic direction	BRD-K20492338	Homo sapiens	A375	In Vitro	10 uM	24hr	0.0221914	5.59251	1.16e-07	0.733268
L1000_CPC009_PC3_24H	Characteristic direction	BRD-A05565054	Homo sapiens	PC3	In Vitro	10 uM	24hr	0.0221914	5.59251	1.16e-07	0.733268
L1000_CPC011_PC3_6H	Characteristic direction	Zafirlukast	Homo sapiens	PC3	In Vitro	10 uM	6hr	0.0221914	5.59251	1.16e-07	0.733268
L1000_CPC012_A549_6H	Characteristic direction	BRD-K30381304	Homo sapiens	A549	In Vitro	10 uM	6hr	0.0221914	5.59251	1.16e-07	0.733268
L1000_CPC012_NEU_24H	Characteristic direction	BRD-A36165599	Homo sapiens	NEU	In Vitro	10 uM	24hr	0.0221914	5.59251	1.16e-07	0.733268
L1000_CPC013_HA1E_6H	Characteristic direction	Wortmannin	Homo sapiens	HA1E	In Vitro	10 uM	6hr	0.0221914	5.59251	1.16e-07	0.733268
L1000_CPC014_A549_24H	Characteristic direction	APHA-compound-8	Homo sapiens	A549	In Vitro	10 uM	24hr	0.0221914	5.59251	1.16e-07	0.733268
L1000_CPC019_A549_24H	Characteristic direction	Wortmannin	Homo sapiens	A549	In Vitro	10 uM	24hr	0.0221914	5.59251	1.16e-07	0.733268
L1000_CPC019_MCF7_6H	Characteristic direction	Wortmannin	Homo sapiens	MCF7	In Vitro	10 uM	6hr	0.0221914	5.59251	1.16e-07	0.733268
L1000_CPD003_MCF7_24H	Characteristic direction	Raloxifene	Homo sapiens	MCF7	In Vitro	10 uM	24hr	0.0221914	5.59251	1.16e-07	0.733268
L1000_ERG014_PC3_6H	Characteristic direction	Vorinostat	Homo sapiens	PC3	In Vitro	0.4 uM	6hr	0.0221914	5.59251	1.16e-07	0.733268
L1000_PRISM001_MCF7_24H	Characteristic direction	MLN-8054	Homo sapiens	MCF7	In Vitro	5 uM	24hr	0.0221914	5.59251	1.16e-07	0.733268
GSE10900, GSE28840	Characteristic direction	Dexamethasone	Mus musculus	embryonic structure	PharmOmics meta	PharmOmics meta	PharmOmics meta	0.025393	4.28188	1.18e-07	0.93876
GSE10900, GSE28840	Characteristic direction	Anti-inflammatory	Mus musculus	embryonic structure	PharmOmics meta	PharmOmics meta	PharmOmics meta	0.025393	4.28188	1.18e-07	0.93876
GSE10900, GSE28840	Characteristic direction	Glucocorticoid receptor agonist	Mus musculus	embryonic structure	PharmOmics meta	PharmOmics meta	PharmOmics meta	0.025393	4.28188	1.18e-07	0.93876
GSE10900, GSE28840	Characteristic direction	Antipruritic	Mus musculus	embryonic structure	PharmOmics meta	PharmOmics meta	PharmOmics meta	0.025393	4.28188	1.18e-07	0.93876
L1000_CPC006_HA1E_6H	Characteristic direction	Parthenolide	Homo sapiens	HA1E	In Vitro	10 uM	6hr	0.0207006	7.18895	1.18e-07	0.649889
L1000_CPC014_HA1E_6H	Characteristic direction	EI-273	Homo sapiens	HA1E	In Vitro	10 uM	6hr	0.0207006	7.18895	1.18e-07	0.649889
L1000_LJP001_BT20_24H	Characteristic direction	GSK-1070916	Homo sapiens	BT20	In Vitro	10 uM	24hr	0.0207006	7.18895	1.18e-07	0.649889
DrugMatrix_Affy	limma	L-buthionine sulfoximine	Rattus norvegicus	liver	In Vitro	limma combined	limma combined	0.0297824	1.65708	1.18e-07	0.897164
GSE30116, GSE35011, GSE38855, GSE64075, GSE79031, GSE14810, GSE1458	Characteristic direction	Rosiglitazone	Mus musculus	adipose tissue	PharmOmics meta	PharmOmics meta	PharmOmics meta	0.0263554	2.92848	1.19e-07	0.948837
DrugMatrix_Codelink	limma	Ibuprofen	Rattus norvegicus	kidney	In Vivo	263 mg/kg	5d	0.0354391	2.13132	1.2e-07	0.981836
L1000_CPC013_A549_24H	Characteristic direction	Raltitrexed	Homo sapiens	A549	In Vitro	10 uM	24hr	0.0224868	5.22195	1.21e-07	0.74743
L1000_CPC001_PC3_24H	Characteristic direction	MEK1-2-inhibitor	Homo sapiens	PC3	In Vitro	10 uM	24hr	0.0217707	6.0006	1.21e-07	0.710373
L1000_CPC002_HA1E_24H	Characteristic direction	Pyrazolanthrone	Homo sapiens	HA1E	In Vitro	10 uM	24hr	0.0217707	6.0006	1.21e-07	0.710373
L1000_CPC002_HA1E_6H	Characteristic direction	BCL2-inhibitor	Homo sapiens	HA1E	In Vitro	10 uM	6hr	0.0217707	6.0006	1.21e-07	0.710373
L1000_CPC003_HA1E_24H	Characteristic direction	IKK-2-inhibitor	Homo sapiens	HA1E	In Vitro	10 uM	24hr	0.0217707	6.0006	1.21e-07	0.710373
L1000_CPC004_HEPG2_6H	Characteristic direction	Arcyriaflavin-a	Homo sapiens	HEPG2	In Vitro	10 uM	6hr	0.0217707	6.0006	1.21e-07	0.710373
L1000_CPC005_HA1E_6H	Characteristic direction	Amylocaine	Homo sapiens	HA1E	In Vitro	10 uM	6hr	0.0217707	6.0006	1.21e-07	0.710373
L1000_CPC006_A549_24H	Characteristic direction	Nutlin-3	Homo sapiens	A549	In Vitro	44.4 uM	24hr	0.0217707	6.0006	1.21e-07	0.710373
L1000_CPC006_THP1_6H	Characteristic direction	CAY-10618	Homo sapiens	THP1	In Vitro	10 uM	6hr	0.0217707	6.0006	1.21e-07	0.710373
L1000_CPC007_MCF7_6H	Characteristic direction	BRD-K57016430	Homo sapiens	MCF7	In Vitro	10 uM	6hr	0.0217707	6.0006	1.21e-07	0.710373
L1000_CPC008_A375_6H	Characteristic direction	KU-C104135	Homo sapiens	A375	In Vitro	10 uM	6hr	0.0217707	6.0006	1.21e-07	0.710373
L1000_CPC011_HT29_6H	Characteristic direction	Wortmannin	Homo sapiens	HT29	In Vitro	10 uM	6hr	0.0217707	6.0006	1.21e-07	0.710373
L1000_CPC012_A375_6H	Characteristic direction	OM-137	Homo sapiens	A375	In Vitro	10 uM	6hr	0.0217707	6.0006	1.21e-07	0.710373
L1000_CPC012_PC3_24H	Characteristic direction	MW-STK33-2C	Homo sapiens	PC3	In Vitro	10 uM	24hr	0.0217707	6.0006	1.21e-07	0.710373
L1000_CPC013_A375_6H	Characteristic direction	BRD-K82685933	Homo sapiens	A375	In Vitro	10 uM	6hr	0.0217707	6.0006	1.21e-07	0.710373
L1000_CPC013_A549_24H	Characteristic direction	JNJ-7706621	Homo sapiens	A549	In Vitro	10 uM	24hr	0.0217707	6.0006	1.21e-07	0.710373
L1000_CPC013_VCAP_6H	Characteristic direction	KM-03472SC	Homo sapiens	VCAP	In Vitro	10 uM	6hr	0.0217707	6.0006	1.21e-07	0.710373
L1000_CPC014_A549_6H	Characteristic direction	KIN001-127	Homo sapiens	A549	In Vitro	10 uM	6hr	0.0217707	6.0006	1.21e-07	0.710373
L1000_CPC014_HCC515_6H	Characteristic direction	Mosapride	Homo sapiens	HCC515	In Vitro	10 uM	6hr	0.0217707	6.0006	1.21e-07	0.710373
L1000_CPC014_HEPG2_6H	Characteristic direction	Fenretinide	Homo sapiens	HEPG2	In Vitro	10 uM	6hr	0.0217707	6.0006	1.21e-07	0.710373
L1000_CPC014_PC3_6H	Characteristic direction	BRD-K67258146	Homo sapiens	PC3	In Vitro	10 uM	6hr	0.0217707	6.0006	1.21e-07	0.710373
L1000_CPC014_PHH_24H	Characteristic direction	15-delta-prostaglandin-j2	Homo sapiens	PHH	In Vitro	10 uM	24hr	0.0217707	6.0006	1.21e-07	0.710373
L1000_CPC014_SKB_24H	Characteristic direction	Dovitinib	Homo sapiens	SKB	In Vitro	10 uM	24hr	0.0217707	6.0006	1.21e-07	0.710373
L1000_CPC014_VCAP_24H	Characteristic direction	Pirarubicin	Homo sapiens	VCAP	In Vitro	10 uM	24hr	0.0217707	6.0006	1.21e-07	0.710373
L1000_CPC014_VCAP_6H	Characteristic direction	TTNPB	Homo sapiens	VCAP	In Vitro	10 uM	6hr	0.0217707	6.0006	1.21e-07	0.710373
L1000_CPC015_MCF7_24H	Characteristic direction	Geldanamycin	Homo sapiens	MCF7	In Vitro	10 uM	24hr	0.0217707	6.0006	1.21e-07	0.710373
L1000_CPD003_MCF7_6H	Characteristic direction	Urapidil	Homo sapiens	MCF7	In Vitro	10 uM	6hr	0.0217707	6.0006	1.21e-07	0.710373
L1000_DOS026_VCAP_6H	Characteristic direction	Fulvestrant	Homo sapiens	VCAP	In Vitro	10 uM	6hr	0.0217707	6.0006	1.21e-07	0.710373
L1000_DOSBIO001_PC3_24H	Characteristic direction	Vorinostat	Homo sapiens	PC3	In Vitro	1.11111 uM	24hr	0.0217707	6.0006	1.21e-07	0.710373
L1000_ERG015_VCAP_6H	Characteristic direction	Wortmannin	Homo sapiens	VCAP	In Vitro	0.08 uM	6hr	0.0217707	6.0006	1.21e-07	0.710373
L1000_HOG001_A549_6H	Characteristic direction	Vorinostat	Homo sapiens	A549	In Vitro	1.11 uM	6hr	0.0217707	6.0006	1.21e-07	0.710373
L1000_LJP001_HS578T_6H	Characteristic direction	AS-601245	Homo sapiens	HS578T	In Vitro	2 uM	6hr	0.0217707	6.0006	1.21e-07	0.710373
L1000_LJP002_HS578T_24H	Characteristic direction	PF-431396	Homo sapiens	HS578T	In Vitro	0.08 uM	24hr	0.0217707	6.0006	1.21e-07	0.710373
L1000_MUC.CP001_MCF7_24H	Characteristic direction	SA-89068	Homo sapiens	MCF7	In Vitro	0.3779 uM	24hr	0.0217707	6.0006	1.21e-07	0.710373
L1000_NMH001_NEU_6H	Characteristic direction	Cycloheximide	Homo sapiens	NEU	In Vitro	10 uM	6hr	0.0217707	6.0006	1.21e-07	0.710373
L1000_PCLB001_HT29_24H	Characteristic direction	Trichostatin-a	Homo sapiens	HT29	In Vitro	0.63 uM	24hr	0.0217707	6.0006	1.21e-07	0.710373
DrugMatrix_Codelink	limma	Anastrozole	Rattus norvegicus	liver	In Vivo	limma combined	limma combined	0.0344153	1.96282	1.22e-07	0.973942
L1000_CPC002_PC3_6H	Characteristic direction	GW-0742	Homo sapiens	PC3	In Vitro	10 uM	6hr	0.0212766	6.51474	1.22e-07	0.683788
L1000_CPC002_VCAP_6H	Characteristic direction	PP-1	Homo sapiens	VCAP	In Vitro	10 uM	6hr	0.0212766	6.51474	1.22e-07	0.683788
L1000_CPC003_HA1E_6H	Characteristic direction	Bisbenzimide	Homo sapiens	HA1E	In Vitro	10 uM	6hr	0.0212766	6.51474	1.22e-07	0.683788
L1000_CPC004_HT29_6H	Characteristic direction	Selamectin	Homo sapiens	HT29	In Vitro	10 uM	6hr	0.0212766	6.51474	1.22e-07	0.683788
L1000_CPC004_VCAP_6H	Characteristic direction	Menadione	Homo sapiens	VCAP	In Vitro	10 uM	6hr	0.0212766	6.51474	1.22e-07	0.683788
L1000_CPC005_HA1E_6H	Characteristic direction	WAY-629	Homo sapiens	HA1E	In Vitro	10 uM	6hr	0.0212766	6.51474	1.22e-07	0.683788
L1000_CPC005_HT29_6H	Characteristic direction	Moracizine	Homo sapiens	HT29	In Vitro	10 uM	6hr	0.0212766	6.51474	1.22e-07	0.683788
L1000_CPC005_PC3_6H	Characteristic direction	Corynanthine	Homo sapiens	PC3	In Vitro	10 uM	6hr	0.0212766	6.51474	1.22e-07	0.683788
L1000_CPC006_HT29_6H	Characteristic direction	SA-1478088	Homo sapiens	HT29	In Vitro	10 uM	6hr	0.0212766	6.51474	1.22e-07	0.683788
L1000_CPC007_A549_6H	Characteristic direction	BRD-K57480017	Homo sapiens	A549	In Vitro	10 uM	6hr	0.0212766	6.51474	1.22e-07	0.683788
L1000_CPC008_PC3_6H	Characteristic direction	BRD-K75999307	Homo sapiens	PC3	In Vitro	10 uM	6hr	0.0212766	6.51474	1.22e-07	0.683788
L1000_CPC009_A375_6H	Characteristic direction	ARG-A1-2	Homo sapiens	A375	In Vitro	10 uM	6hr	0.0212766	6.51474	1.22e-07	0.683788
L1000_CPC011_HT29_6H	Characteristic direction	Desloratadine	Homo sapiens	HT29	In Vitro	10 uM	6hr	0.0212766	6.51474	1.22e-07	0.683788
L1000_CPC013_A549_24H	Characteristic direction	Vorinostat	Homo sapiens	A549	In Vitro	10 uM	24hr	0.0212766	6.51474	1.22e-07	0.683788
L1000_CPC013_HEPG2_6H	Characteristic direction	SNS-314	Homo sapiens	HEPG2	In Vitro	10 uM	6hr	0.0212766	6.51474	1.22e-07	0.683788
L1000_CPC014_ASC_24H	Characteristic direction	Dexamethasone	Homo sapiens	ASC	In Vitro	10 uM	24hr	0.0212766	6.51474	1.22e-07	0.683788
L1000_CPC014_HCC515_6H	Characteristic direction	EI-346-erlotinib-analog	Homo sapiens	HCC515	In Vitro	10 uM	6hr	0.0212766	6.51474	1.22e-07	0.683788
L1000_CPC014_PC3_24H	Characteristic direction	KIN001-220	Homo sapiens	PC3	In Vitro	10 uM	24hr	0.0212766	6.51474	1.22e-07	0.683788
L1000_CPC014_VCAP_24H	Characteristic direction	BRD-K07061353	Homo sapiens	VCAP	In Vitro	10 uM	24hr	0.0212766	6.51474	1.22e-07	0.683788
L1000_DOS040_HT29_24H	Characteristic direction	Geldanamycin	Homo sapiens	HT29	In Vitro	10 uM	24hr	0.0212766	6.51474	1.22e-07	0.683788
L1000_ERG005_VCAP_24H	Characteristic direction	Tretinoin	Homo sapiens	VCAP	In Vitro	1 uM	24hr	0.0212766	6.51474	1.22e-07	0.683788
L1000_ERG015_VCAP_6H	Characteristic direction	Wortmannin	Homo sapiens	VCAP	In Vitro	2 uM	6hr	0.0212766	6.51474	1.22e-07	0.683788
L1000_LJP001_BT20_24H	Characteristic direction	BMS-345541	Homo sapiens	BT20	In Vitro	10 uM	24hr	0.0212766	6.51474	1.22e-07	0.683788
L1000_LJP001_BT20_6H	Characteristic direction	KU-55933	Homo sapiens	BT20	In Vitro	0.4 uM	6hr	0.0212766	6.51474	1.22e-07	0.683788
L1000_LJP001_MCF10A_24H	Characteristic direction	CGP-60474	Homo sapiens	MCF10A	In Vitro	10 uM	24hr	0.0212766	6.51474	1.22e-07	0.683788
L1000_NMH001_NPC_24H	Characteristic direction	Vorinostat	Homo sapiens	NPC	In Vitro	10 uM	24hr	0.0212766	6.51474	1.22e-07	0.683788
L1000_PCLB001_MCF7_24H	Characteristic direction	SJB-shh-31	Homo sapiens	MCF7	In Vitro	2.5 uM	24hr	0.0212766	6.51474	1.22e-07	0.683788
L1000_PRISM001_A375_24H	Characteristic direction	GSK-1070916	Homo sapiens	A375	In Vitro	2.5 uM	24hr	0.0212766	6.51474	1.22e-07	0.683788
L1000_ASG001_MCF7_24H	Characteristic direction	Mitoxantrone	Homo sapiens	MCF7	In Vitro	0.4 uM	24hr	0.0221607	5.57018	1.22e-07	0.731254
L1000_CPC001_PC3_6H	Characteristic direction	RS-17053	Homo sapiens	PC3	In Vitro	10 uM	6hr	0.0221607	5.57018	1.22e-07	0.731254
L1000_CPC003_PC3_24H	Characteristic direction	Pyrimethamine	Homo sapiens	PC3	In Vitro	10 uM	24hr	0.0221607	5.57018	1.22e-07	0.731254
L1000_CPC004_HA1E_6H	Characteristic direction	Fulvestrant	Homo sapiens	HA1E	In Vitro	10 uM	6hr	0.0221607	5.57018	1.22e-07	0.731254
L1000_CPC004_HEPG2_6H	Characteristic direction	Rottlerin	Homo sapiens	HEPG2	In Vitro	10 uM	6hr	0.0221607	5.57018	1.22e-07	0.731254
L1000_CPC004_VCAP_24H	Characteristic direction	Prochlorperazine	Homo sapiens	VCAP	In Vitro	10 uM	24hr	0.0221607	5.57018	1.22e-07	0.731254
L1000_CPC005_HA1E_24H	Characteristic direction	YM-298198	Homo sapiens	HA1E	In Vitro	10 uM	24hr	0.0221607	5.57018	1.22e-07	0.731254
L1000_CPC006_HA1E_24H	Characteristic direction	RS-23597-190	Homo sapiens	HA1E	In Vitro	160 uM	24hr	0.0221607	5.57018	1.22e-07	0.731254
L1000_CPC007_VCAP_6H	Characteristic direction	BRD-K22988559	Homo sapiens	VCAP	In Vitro	10 uM	6hr	0.0221607	5.57018	1.22e-07	0.731254
L1000_CPC007_VCAP_6H	Characteristic direction	BRD-K71265179	Homo sapiens	VCAP	In Vitro	10 uM	6hr	0.0221607	5.57018	1.22e-07	0.731254
L1000_CPC011_HA1E_6H	Characteristic direction	Indatraline	Homo sapiens	HA1E	In Vitro	10 uM	6hr	0.0221607	5.57018	1.22e-07	0.731254
L1000_CPC011_PC3_24H	Characteristic direction	Sertraline	Homo sapiens	PC3	In Vitro	10 uM	24hr	0.0221607	5.57018	1.22e-07	0.731254
L1000_CPC012_A549_6H	Characteristic direction	Wortmannin	Homo sapiens	A549	In Vitro	10 uM	6hr	0.0221607	5.57018	1.22e-07	0.731254
L1000_CPC012_HT29_6H	Characteristic direction	Vorinostat	Homo sapiens	HT29	In Vitro	10 uM	6hr	0.0221607	5.57018	1.22e-07	0.731254
L1000_CPC013_HEPG2_6H	Characteristic direction	BRD-A57300602	Homo sapiens	HEPG2	In Vitro	10 uM	6hr	0.0221607	5.57018	1.22e-07	0.731254
L1000_CPC013_MCF7_24H	Characteristic direction	ST-001903	Homo sapiens	MCF7	In Vitro	10 uM	24hr	0.0221607	5.57018	1.22e-07	0.731254
L1000_CPC013_PC3_6H	Characteristic direction	BRD-A81530502	Homo sapiens	PC3	In Vitro	10 uM	6hr	0.0221607	5.57018	1.22e-07	0.731254
L1000_CPC014_A375_6H	Characteristic direction	K784-3188	Homo sapiens	A375	In Vitro	10 uM	6hr	0.0221607	5.57018	1.22e-07	0.731254
L1000_CPC014_HCC515_6H	Characteristic direction	EMF-sumo1-2	Homo sapiens	HCC515	In Vitro	10 uM	6hr	0.0221607	5.57018	1.22e-07	0.731254
L1000_CPC014_HT29_6H	Characteristic direction	Calmidazolium	Homo sapiens	HT29	In Vitro	10 uM	6hr	0.0221607	5.57018	1.22e-07	0.731254
L1000_CPC014_PHH_24H	Characteristic direction	Ellipticine	Homo sapiens	PHH	In Vitro	10 uM	24hr	0.0221607	5.57018	1.22e-07	0.731254
L1000_DOSBIO002_MCF7_24H	Characteristic direction	Vorinostat	Homo sapiens	MCF7	In Vitro	3.33333 uM	24hr	0.0221607	5.57018	1.22e-07	0.731254
L1000_LJP001_MCF10A_6H	Characteristic direction	AS-601245	Homo sapiens	MCF10A	In Vitro	10 uM	6hr	0.0221607	5.57018	1.22e-07	0.731254
DrugMatrix_Affy	limma	Estriol	Rattus norvegicus	liver	In Vivo	313 mg/kg	24hr	0.0336856	1.88081	1.23e-07	0.965838
DrugMatrix_Codelink	limma	Hydrocortisone	Rattus norvegicus	kidney	In Vivo	limma combined	limma combined	0.0355249	2.15346	1.23e-07	0.982674
DrugMatrix_Affy	limma	Cyclopropane carboxylic acid	Rattus norvegicus	liver	In Vivo	limma combined	limma combined	0.0343497	1.95513	1.24e-07	0.973383
DrugMatrix_Affy	limma	Sparteine	Rattus norvegicus	liver	In Vitro	limma combined	limma combined	0.0287745	1.64537	1.25e-07	0.874109
DrugMatrix_Codelink	limma	Chloroxylenol	Rattus norvegicus	liver	In Vivo	limma combined	limma combined	0.0361233	2.69456	1.25e-07	0.986656
TG-GATEs	limma	Allopurinol	Rattus norvegicus	kidney	In Vivo Repeat	150 mg/kg	8d	0.0325581	1.78574	1.26e-07	0.950398
TG-GATEs	limma	Caffeine	Rattus norvegicus	liver	In Vitro	10000 uM	24hr	0.0300983	1.66349	1.26e-07	0.90387
L1000_CPC001_PC3_24H	Characteristic direction	Cosmosiin	Homo sapiens	PC3	In Vitro	10 uM	24hr	0.0206677	7.14369	1.26e-07	0.647859
L1000_CPC002_HCC515_6H	Characteristic direction	Kenpaullone	Homo sapiens	HCC515	In Vitro	10 uM	6hr	0.0206677	7.14369	1.26e-07	0.647859
L1000_LJP001_SKBR3_24H	Characteristic direction	A-443644	Homo sapiens	SKBR3	In Vitro	0.08 uM	24hr	0.0206677	7.14369	1.26e-07	0.647859
L1000_NMH002_NPC_24H	Characteristic direction	Isotretinoin	Homo sapiens	NPC	In Vitro	10 uM	24hr	0.0224571	5.20379	1.27e-07	0.74685
L1000_CPC001_VCAP_6H	Characteristic direction	Tenidap	Homo sapiens	VCAP	In Vitro	10 uM	6hr	0.0217391	5.97318	1.28e-07	0.708778
L1000_CPC002_PC3_24H	Characteristic direction	Cymarin	Homo sapiens	PC3	In Vitro	10 uM	24hr	0.0217391	5.97318	1.28e-07	0.708778
L1000_CPC005_MCF7_24H	Characteristic direction	RO-90-7501	Homo sapiens	MCF7	In Vitro	10 uM	24hr	0.0217391	5.97318	1.28e-07	0.708778
L1000_CPC005_PC3_6H	Characteristic direction	Tamoxifen	Homo sapiens	PC3	In Vitro	10 uM	6hr	0.0217391	5.97318	1.28e-07	0.708778
L1000_CPC006_A375_6H	Characteristic direction	Methylene-blue	Homo sapiens	A375	In Vitro	10 uM	6hr	0.0217391	5.97318	1.28e-07	0.708778
L1000_CPC006_A549_6H	Characteristic direction	SU-11652	Homo sapiens	A549	In Vitro	10 uM	6hr	0.0217391	5.97318	1.28e-07	0.708778
L1000_CPC006_HA1E_6H	Characteristic direction	BRD-K59036917	Homo sapiens	HA1E	In Vitro	10 uM	6hr	0.0217391	5.97318	1.28e-07	0.708778
L1000_CPC006_HT29_6H	Characteristic direction	Manumycin-a	Homo sapiens	HT29	In Vitro	10 uM	6hr	0.0217391	5.97318	1.28e-07	0.708778
L1000_CPC006_MCF7_24H	Characteristic direction	Trichostatin-a	Homo sapiens	MCF7	In Vitro	10 uM	24hr	0.0217391	5.97318	1.28e-07	0.708778
L1000_CPC006_PC3_6H	Characteristic direction	NSC-23766	Homo sapiens	PC3	In Vitro	160 uM	6hr	0.0217391	5.97318	1.28e-07	0.708778
L1000_CPC007_HT29_24H	Characteristic direction	BRD-K29140223	Homo sapiens	HT29	In Vitro	10 uM	24hr	0.0217391	5.97318	1.28e-07	0.708778
L1000_CPC008_A375_24H	Characteristic direction	BRD-K71970656	Homo sapiens	A375	In Vitro	10 uM	24hr	0.0217391	5.97318	1.28e-07	0.708778
L1000_CPC008_MCF7_6H	Characteristic direction	VU-0420364-1	Homo sapiens	MCF7	In Vitro	10 uM	6hr	0.0217391	5.97318	1.28e-07	0.708778
L1000_CPC010_A375_6H	Characteristic direction	Homoharringtonine	Homo sapiens	A375	In Vitro	10 uM	6hr	0.0217391	5.97318	1.28e-07	0.708778
L1000_CPC010_HCC515_6H	Characteristic direction	Homoharringtonine	Homo sapiens	HCC515	In Vitro	10 uM	6hr	0.0217391	5.97318	1.28e-07	0.708778
L1000_CPC011_A549_6H	Characteristic direction	Efavirenz	Homo sapiens	A549	In Vitro	10 uM	6hr	0.0217391	5.97318	1.28e-07	0.708778
L1000_CPC013_NEU_24H	Characteristic direction	AT-7519	Homo sapiens	NEU	In Vitro	10 uM	24hr	0.0217391	5.97318	1.28e-07	0.708778
L1000_CPC014_HEPG2_6H	Characteristic direction	NVP-TAE684	Homo sapiens	HEPG2	In Vitro	10 uM	6hr	0.0217391	5.97318	1.28e-07	0.708778
L1000_CPC014_PHH_24H	Characteristic direction	HC-toxin	Homo sapiens	PHH	In Vitro	10 uM	24hr	0.0217391	5.97318	1.28e-07	0.708778
L1000_CPC014_SKB_24H	Characteristic direction	Pazopanib	Homo sapiens	SKB	In Vitro	10 uM	24hr	0.0217391	5.97318	1.28e-07	0.708778
L1000_CPC014_VCAP_24H	Characteristic direction	PD-173074	Homo sapiens	VCAP	In Vitro	10 uM	24hr	0.0217391	5.97318	1.28e-07	0.708778
L1000_CPD003_PC3_6H	Characteristic direction	Azaperone	Homo sapiens	PC3	In Vitro	10 uM	6hr	0.0217391	5.97318	1.28e-07	0.708778
L1000_DOS055_A549_24H	Characteristic direction	Wortmannin	Homo sapiens	A549	In Vitro	10 uM	24hr	0.0217391	5.97318	1.28e-07	0.708778
L1000_DOSBIO001_PC3_24H	Characteristic direction	Wortmannin	Homo sapiens	PC3	In Vitro	0.37037 uM	24hr	0.0217391	5.97318	1.28e-07	0.708778
L1000_ERG005_VCAP_48H	Characteristic direction	Radicicol	Homo sapiens	VCAP	In Vitro	5 uM	2d	0.0217391	5.97318	1.28e-07	0.708778
L1000_ERG006_VCAP_24H	Characteristic direction	YK-4279	Homo sapiens	VCAP	In Vitro	1.25 uM	24hr	0.0217391	5.97318	1.28e-07	0.708778
L1000_HDAC001_MCF7_24H	Characteristic direction	Trichostatin-a	Homo sapiens	MCF7	In Vitro	10 uM	24hr	0.0217391	5.97318	1.28e-07	0.708778
L1000_LJP001_BT20_24H	Characteristic direction	GSK-461364	Homo sapiens	BT20	In Vitro	0.08 uM	24hr	0.0217391	5.97318	1.28e-07	0.708778
L1000_LJP001_HS578T_6H	Characteristic direction	Quizartinib	Homo sapiens	HS578T	In Vitro	10 uM	6hr	0.0217391	5.97318	1.28e-07	0.708778
L1000_LJP001_MCF10A_6H	Characteristic direction	GDC-0941	Homo sapiens	MCF10A	In Vitro	0.4 uM	6hr	0.0217391	5.97318	1.28e-07	0.708778
L1000_LJP002_BT20_24H	Characteristic direction	Ponatinib	Homo sapiens	BT20	In Vitro	2 uM	24hr	0.0217391	5.97318	1.28e-07	0.708778
DrugMatrix_Affy	limma	Isotretinoin	Rattus norvegicus	liver	In Vitro	limma combined	limma combined	0.0293309	1.64724	1.28e-07	0.887732
L1000_CPC001_VCAP_6H	Characteristic direction	Cyclosporin-a	Homo sapiens	VCAP	In Vitro	10 uM	6hr	0.02213	5.54803	1.29e-07	0.729675
L1000_CPC002_HA1E_6H	Characteristic direction	Carmoxirole	Homo sapiens	HA1E	In Vitro	10 uM	6hr	0.02213	5.54803	1.29e-07	0.729675
L1000_CPC006_A549_6H	Characteristic direction	PAC-1	Homo sapiens	A549	In Vitro	10 uM	6hr	0.02213	5.54803	1.29e-07	0.729675
L1000_CPC007_MCF7_24H	Characteristic direction	KU-C103443N	Homo sapiens	MCF7	In Vitro	10 uM	24hr	0.02213	5.54803	1.29e-07	0.729675
L1000_CPC008_HCC515_6H	Characteristic direction	BRD-K44978960	Homo sapiens	HCC515	In Vitro	10 uM	6hr	0.02213	5.54803	1.29e-07	0.729675
L1000_CPC012_HCC515_6H	Characteristic direction	BRD-K41652870	Homo sapiens	HCC515	In Vitro	10 uM	6hr	0.02213	5.54803	1.29e-07	0.729675
L1000_CPC013_HEPG2_6H	Characteristic direction	Cytochalasin-d	Homo sapiens	HEPG2	In Vitro	10 uM	6hr	0.02213	5.54803	1.29e-07	0.729675
L1000_CPC017_SKB_24H	Characteristic direction	Trichostatin-a	Homo sapiens	SKB	In Vitro	10 uM	24hr	0.02213	5.54803	1.29e-07	0.729675
L1000_LJP001_HS578T_6H	Characteristic direction	BI-2536	Homo sapiens	HS578T	In Vitro	10 uM	6hr	0.02213	5.54803	1.29e-07	0.729675
L1000_LJP001_MCF10A_24H	Characteristic direction	Neratinib	Homo sapiens	MCF10A	In Vitro	10 uM	24hr	0.02213	5.54803	1.29e-07	0.729675
L1000_LJP002_BT20_24H	Characteristic direction	GSK-1059615	Homo sapiens	BT20	In Vitro	2 uM	24hr	0.02213	5.54803	1.29e-07	0.729675
DrugMatrix_Codelink	limma	Dipyrone	Rattus norvegicus	liver	In Vivo	limma combined	limma combined	0.0356347	2.18869	1.29e-07	0.983233
L1000_CPC001_HCC515_6H	Characteristic direction	TWS-119	Homo sapiens	HCC515	In Vitro	10 uM	6hr	0.0212443	6.48011	1.3e-07	0.681951
L1000_CPC003_HCC515_24H	Characteristic direction	Bicalutamide	Homo sapiens	HCC515	In Vitro	10 uM	24hr	0.0212443	6.48011	1.3e-07	0.681951
L1000_CPC004_HCC515_24H	Characteristic direction	Caffeine	Homo sapiens	HCC515	In Vitro	10 uM	24hr	0.0212443	6.48011	1.3e-07	0.681951
L1000_CPC004_HCC515_6H	Characteristic direction	BIBX-1382	Homo sapiens	HCC515	In Vitro	10 uM	6hr	0.0212443	6.48011	1.3e-07	0.681951
L1000_CPC005_HCC515_6H	Characteristic direction	TAS-301	Homo sapiens	HCC515	In Vitro	10 uM	6hr	0.0212443	6.48011	1.3e-07	0.681951
L1000_CPC005_VCAP_6H	Characteristic direction	Dilazep	Homo sapiens	VCAP	In Vitro	10 uM	6hr	0.0212443	6.48011	1.3e-07	0.681951
L1000_CPC006_A375_6H	Characteristic direction	AKT-inhibitor-1-2	Homo sapiens	A375	In Vitro	9.1 uM	6hr	0.0212443	6.48011	1.3e-07	0.681951
L1000_CPC006_HEPG2_6H	Characteristic direction	CT-200783	Homo sapiens	HEPG2	In Vitro	10 uM	6hr	0.0212443	6.48011	1.3e-07	0.681951
L1000_CPC007_HT29_6H	Characteristic direction	Myricetin	Homo sapiens	HT29	In Vitro	10 uM	6hr	0.0212443	6.48011	1.3e-07	0.681951
L1000_CPC008_A549_6H	Characteristic direction	BRD-K69422440	Homo sapiens	A549	In Vitro	10 uM	6hr	0.0212443	6.48011	1.3e-07	0.681951
L1000_CPC008_PC3_24H	Characteristic direction	BRD-K59222562	Homo sapiens	PC3	In Vitro	10 uM	24hr	0.0212443	6.48011	1.3e-07	0.681951
L1000_CPC011_PC3_24H	Characteristic direction	Ampiroxicam	Homo sapiens	PC3	In Vitro	10 uM	24hr	0.0212443	6.48011	1.3e-07	0.681951
L1000_CPC012_HCC515_6H	Characteristic direction	BRD-K81441552	Homo sapiens	HCC515	In Vitro	10 uM	6hr	0.0212443	6.48011	1.3e-07	0.681951
L1000_CPC013_A549_24H	Characteristic direction	ON-01910	Homo sapiens	A549	In Vitro	10 uM	24hr	0.0212443	6.48011	1.3e-07	0.681951
L1000_CPC014_VCAP_24H	Characteristic direction	Neurodazine	Homo sapiens	VCAP	In Vitro	10 uM	24hr	0.0212443	6.48011	1.3e-07	0.681951
L1000_CPC019_PC3_24H	Characteristic direction	Geldanamycin	Homo sapiens	PC3	In Vitro	10 uM	24hr	0.0212443	6.48011	1.3e-07	0.681951
L1000_DOSBIO002_A375_24H	Characteristic direction	Trichostatin-a	Homo sapiens	A375	In Vitro	10 uM	24hr	0.0212443	6.48011	1.3e-07	0.681951
L1000_ERG003_VCAP_24H	Characteristic direction	BRD-K77432048	Homo sapiens	VCAP	In Vitro	10 uM	24hr	0.0212443	6.48011	1.3e-07	0.681951
L1000_NMH002_NPC_24H	Characteristic direction	Thalidomide	Homo sapiens	NPC	In Vitro	10 uM	24hr	0.0212443	6.48011	1.3e-07	0.681951
DrugMatrix_Codelink	limma	Thioguanine	Rattus norvegicus	bone marrow	In Vivo	24 mg/kg	5d	0.0359666	2.31139	1.3e-07	0.985329
DrugMatrix_Codelink	limma	Bithionol	Rattus norvegicus	bone marrow	In Vivo	59 mg/kg	6hr	0.0358445	2.26013	1.31e-07	0.98484
DrugMatrix_Affy	limma	Lead(iv) acetate	Rattus norvegicus	kidney	In Vivo	600 mg/kg	3d	0.0344551	1.97154	1.34e-07	0.97457
GSE68137	Characteristic direction	Nicotine	Mus musculus	urogenital system	PharmOmics meta	PharmOmics meta	PharmOmics meta	0.0253012	4.24444	1.35e-07	0.932558
GSE100202	Characteristic direction	Pilocarpine	Mus musculus	nervous system	PharmOmics meta	PharmOmics meta	PharmOmics meta	0.0253012	4.24444	1.35e-07	0.932558
GSE100202	Characteristic direction	Antiglaucoma	Mus musculus	nervous system	PharmOmics meta	PharmOmics meta	PharmOmics meta	0.0253012	4.24444	1.35e-07	0.932558
GSE100202	Characteristic direction	Muscarinic acetylcholine receptor agonist	Mus musculus	nervous system	PharmOmics meta	PharmOmics meta	PharmOmics meta	0.0253012	4.24444	1.35e-07	0.932558
L1000_ASG001_MCF7_6H	Characteristic direction	Wortmannin	Homo sapiens	MCF7	In Vitro	2 uM	6hr	0.0217077	5.94601	1.35e-07	0.707183
L1000_CPC001_PC3_6H	Characteristic direction	RO-60-0175	Homo sapiens	PC3	In Vitro	10 uM	6hr	0.0217077	5.94601	1.35e-07	0.707183
L1000_CPC003_HCC515_24H	Characteristic direction	Flucloxacillin	Homo sapiens	HCC515	In Vitro	10 uM	24hr	0.0217077	5.94601	1.35e-07	0.707183
L1000_CPC004_HA1E_6H	Characteristic direction	Ilomastat	Homo sapiens	HA1E	In Vitro	10 uM	6hr	0.0217077	5.94601	1.35e-07	0.707183
L1000_CPC004_HEPG2_6H	Characteristic direction	SA-792709	Homo sapiens	HEPG2	In Vitro	10 uM	6hr	0.0217077	5.94601	1.35e-07	0.707183
L1000_CPC004_MCF7_6H	Characteristic direction	Mitotane	Homo sapiens	MCF7	In Vitro	10 uM	6hr	0.0217077	5.94601	1.35e-07	0.707183
L1000_CPC004_VCAP_24H	Characteristic direction	Geldanamycin	Homo sapiens	VCAP	In Vitro	10 uM	24hr	0.0217077	5.94601	1.35e-07	0.707183
L1000_CPC004_VCAP_24H	Characteristic direction	Rofecoxib	Homo sapiens	VCAP	In Vitro	10 uM	24hr	0.0217077	5.94601	1.35e-07	0.707183
L1000_CPC004_VCAP_6H	Characteristic direction	Methyl-2,5-dihydroxycinnamate	Homo sapiens	VCAP	In Vitro	10 uM	6hr	0.0217077	5.94601	1.35e-07	0.707183
L1000_CPC005_A549_6H	Characteristic direction	PAC-1	Homo sapiens	A549	In Vitro	10 uM	6hr	0.0217077	5.94601	1.35e-07	0.707183
L1000_CPC005_HA1E_24H	Characteristic direction	Fisetinidol	Homo sapiens	HA1E	In Vitro	10 uM	24hr	0.0217077	5.94601	1.35e-07	0.707183
L1000_CPC006_A375_24H	Characteristic direction	Capsaicin	Homo sapiens	A375	In Vitro	160 uM	24hr	0.0217077	5.94601	1.35e-07	0.707183
L1000_CPC006_A375_6H	Characteristic direction	SA-1478088	Homo sapiens	A375	In Vitro	10 uM	6hr	0.0217077	5.94601	1.35e-07	0.707183
L1000_CPC006_HA1E_6H	Characteristic direction	Tretinoin	Homo sapiens	HA1E	In Vitro	40 uM	6hr	0.0217077	5.94601	1.35e-07	0.707183
L1000_CPC006_HCC515_6H	Characteristic direction	PIK-75	Homo sapiens	HCC515	In Vitro	0.09 uM	6hr	0.0217077	5.94601	1.35e-07	0.707183
L1000_CPC006_HT29_24H	Characteristic direction	BMS-754807	Homo sapiens	HT29	In Vitro	10 uM	24hr	0.0217077	5.94601	1.35e-07	0.707183
L1000_CPC007_A375_24H	Characteristic direction	BRD-K49630153	Homo sapiens	A375	In Vitro	10 uM	24hr	0.0217077	5.94601	1.35e-07	0.707183
L1000_CPC007_A375_24H	Characteristic direction	BRD-K73304092	Homo sapiens	A375	In Vitro	10 uM	24hr	0.0217077	5.94601	1.35e-07	0.707183
L1000_CPC007_A549_6H	Characteristic direction	PSH-013	Homo sapiens	A549	In Vitro	10 uM	6hr	0.0217077	5.94601	1.35e-07	0.707183
L1000_CPC007_VCAP_6H	Characteristic direction	BRD-K63569039	Homo sapiens	VCAP	In Vitro	10 uM	6hr	0.0217077	5.94601	1.35e-07	0.707183
L1000_CPC008_A549_6H	Characteristic direction	BJM-CSC-15	Homo sapiens	A549	In Vitro	10 uM	6hr	0.0217077	5.94601	1.35e-07	0.707183
L1000_CPC011_HA1E_6H	Characteristic direction	Docetaxel	Homo sapiens	HA1E	In Vitro	10 uM	6hr	0.0217077	5.94601	1.35e-07	0.707183
L1000_CPC012_A549_6H	Characteristic direction	Trichostatin-a	Homo sapiens	A549	In Vitro	10 uM	6hr	0.0217077	5.94601	1.35e-07	0.707183
L1000_CPC013_ASC_24H	Characteristic direction	BRD-A57107094	Homo sapiens	ASC	In Vitro	10 uM	24hr	0.0217077	5.94601	1.35e-07	0.707183
L1000_CPC013_MCF7_6H	Characteristic direction	Decitabine	Homo sapiens	MCF7	In Vitro	10 uM	6hr	0.0217077	5.94601	1.35e-07	0.707183
L1000_CPC013_NPC_24H	Characteristic direction	BRD-K20032655	Homo sapiens	NPC	In Vitro	10 uM	24hr	0.0217077	5.94601	1.35e-07	0.707183
L1000_CPC014_HT29_6H	Characteristic direction	KM-00927	Homo sapiens	HT29	In Vitro	10 uM	6hr	0.0217077	5.94601	1.35e-07	0.707183
L1000_CPC014_MCF7_6H	Characteristic direction	BRD-K68313733	Homo sapiens	MCF7	In Vitro	10 uM	6hr	0.0217077	5.94601	1.35e-07	0.707183
L1000_CPC020_HA1E_6H	Characteristic direction	Memantine	Homo sapiens	HA1E	In Vitro	10 uM	6hr	0.0217077	5.94601	1.35e-07	0.707183
L1000_DOS027_VCAP_6H	Characteristic direction	Vorinostat	Homo sapiens	VCAP	In Vitro	10 uM	6hr	0.0217077	5.94601	1.35e-07	0.707183
L1000_DOS057_A549_24H	Characteristic direction	Geldanamycin	Homo sapiens	A549	In Vitro	10 uM	24hr	0.0217077	5.94601	1.35e-07	0.707183
L1000_ERG011_VCAP_24H	Characteristic direction	Vorinostat	Homo sapiens	VCAP	In Vitro	0.08 uM	24hr	0.0217077	5.94601	1.35e-07	0.707183
L1000_HOG002_MCF7_24H	Characteristic direction	COT-10b	Homo sapiens	MCF7	In Vitro	3.7 uM	24hr	0.0217077	5.94601	1.35e-07	0.707183
L1000_HOG003_A549_24H	Characteristic direction	Geldanamycin	Homo sapiens	A549	In Vitro	10 uM	24hr	0.0217077	5.94601	1.35e-07	0.707183
L1000_LJP002_HS578T_24H	Characteristic direction	Trametinib	Homo sapiens	HS578T	In Vitro	0.08 uM	24hr	0.0217077	5.94601	1.35e-07	0.707183
L1000_LJP002_SKBR3_6H	Characteristic direction	Dovitinib	Homo sapiens	SKBR3	In Vitro	0.4 uM	6hr	0.0217077	5.94601	1.35e-07	0.707183
L1000_PCLB001_A549_6H	Characteristic direction	Trichostatin-a	Homo sapiens	A549	In Vitro	0.16 uM	6hr	0.0217077	5.94601	1.35e-07	0.707183
L1000_CPC008_VCAP_24H	Characteristic direction	BRD-K88622704	Homo sapiens	VCAP	In Vitro	10 uM	24hr	0.0206349	7.09593	1.35e-07	0.646328
L1000_CPC014_NPC_24H	Characteristic direction	Canertinib	Homo sapiens	NPC	In Vitro	10 uM	24hr	0.0206349	7.09593	1.35e-07	0.646328
L1000_DOS023_VCAP_24H	Characteristic direction	LY-294002	Homo sapiens	VCAP	In Vitro	10 uM	24hr	0.0206349	7.09593	1.35e-07	0.646328
L1000_HDAC002_MCF7_6H	Characteristic direction	Entinostat	Homo sapiens	MCF7	In Vitro	0.625 uM	6hr	0.0206349	7.09593	1.35e-07	0.646328
L1000_BRAF001_A375_24H	Characteristic direction	GDC-0879	Homo sapiens	A375	In Vitro	0.15625 uM	24hr	0.0220994	5.52605	1.36e-07	0.72816
L1000_CPC001_VCAP_6H	Characteristic direction	PD-166793	Homo sapiens	VCAP	In Vitro	10 uM	6hr	0.0220994	5.52605	1.36e-07	0.72816
L1000_CPC002_PC3_6H	Characteristic direction	Imperatorin	Homo sapiens	PC3	In Vitro	10 uM	6hr	0.0220994	5.52605	1.36e-07	0.72816
L1000_CPC006_MCF7_24H	Characteristic direction	IKK-2-inhibitor-V	Homo sapiens	MCF7	In Vitro	10 uM	24hr	0.0220994	5.52605	1.36e-07	0.72816
L1000_CPC008_HEPG2_6H	Characteristic direction	BRD-K95337198	Homo sapiens	HEPG2	In Vitro	10 uM	6hr	0.0220994	5.52605	1.36e-07	0.72816
L1000_CPC013_HA1E_6H	Characteristic direction	Oligomycin-a	Homo sapiens	HA1E	In Vitro	10 uM	6hr	0.0220994	5.52605	1.36e-07	0.72816
L1000_CPC013_SKB_24H	Characteristic direction	Dasatinib	Homo sapiens	SKB	In Vitro	10 uM	24hr	0.0220994	5.52605	1.36e-07	0.72816
L1000_DOS001_VCAP_24H	Characteristic direction	Thioridazine	Homo sapiens	VCAP	In Vitro	10 uM	24hr	0.0220994	5.52605	1.36e-07	0.72816
L1000_DOS025_VCAP_6H	Characteristic direction	Withaferin-a	Homo sapiens	VCAP	In Vitro	10 uM	6hr	0.0220994	5.52605	1.36e-07	0.72816
DrugMatrix_Codelink	limma	Amprenavir	Rattus norvegicus	kidney	In Vivo	600 mg/kg	24hr	0.0332824	1.84401	1.36e-07	0.960319
DrugMatrix_Codelink	limma	Vinblastine	Rattus norvegicus	liver	In Vitro	limma combined	limma combined	0.0324725	1.77945	1.37e-07	0.949071
DrugMatrix_Codelink	limma	Simvastatin	Rattus norvegicus	kidney	In Vivo	limma combined	limma combined	0.0342835	1.95	1.37e-07	0.972475
TG-GATEs	limma	Terbinafine	Rattus norvegicus	liver	In Vivo Repeat	750 mg/kg	8d	0.0329986	1.81969	1.37e-07	0.956895
L1000_CPC001_PC3_24H	Characteristic direction	SA-63133	Homo sapiens	PC3	In Vitro	10 uM	24hr	0.0212121	6.44585	1.38e-07	0.68026
L1000_CPC001_PC3_6H	Characteristic direction	LY-456236	Homo sapiens	PC3	In Vitro	10 uM	6hr	0.0212121	6.44585	1.38e-07	0.68026
L1000_CPC003_HCC515_6H	Characteristic direction	Bufalin	Homo sapiens	HCC515	In Vitro	10 uM	6hr	0.0212121	6.44585	1.38e-07	0.68026
L1000_CPC003_PC3_6H	Characteristic direction	Hydrocortisone	Homo sapiens	PC3	In Vitro	10 uM	6hr	0.0212121	6.44585	1.38e-07	0.68026
L1000_CPC004_HA1E_24H	Characteristic direction	Fenoterol	Homo sapiens	HA1E	In Vitro	10 uM	24hr	0.0212121	6.44585	1.38e-07	0.68026
L1000_CPC005_A375_24H	Characteristic direction	Budesonide	Homo sapiens	A375	In Vitro	10 uM	24hr	0.0212121	6.44585	1.38e-07	0.68026
L1000_CPC006_A375_6H	Characteristic direction	PIK-75	Homo sapiens	A375	In Vitro	0.09 uM	6hr	0.0212121	6.44585	1.38e-07	0.68026
L1000_CPC006_A549_24H	Characteristic direction	VER-155008	Homo sapiens	A549	In Vitro	11.1 uM	24hr	0.0212121	6.44585	1.38e-07	0.68026
L1000_CPC007_A375_24H	Characteristic direction	BRD-K74292317	Homo sapiens	A375	In Vitro	10 uM	24hr	0.0212121	6.44585	1.38e-07	0.68026
L1000_CPC010_VCAP_6H	Characteristic direction	Doxapram	Homo sapiens	VCAP	In Vitro	10 uM	6hr	0.0212121	6.44585	1.38e-07	0.68026
L1000_CPC011_MCF7_24H	Characteristic direction	Glycopyrrolate	Homo sapiens	MCF7	In Vitro	10 uM	24hr	0.0212121	6.44585	1.38e-07	0.68026
L1000_CPC012_A375_6H	Characteristic direction	BRD-K89814851	Homo sapiens	A375	In Vitro	10 uM	6hr	0.0212121	6.44585	1.38e-07	0.68026
L1000_CPC013_MCF7_6H	Characteristic direction	BRD-K09460252	Homo sapiens	MCF7	In Vitro	10 uM	6hr	0.0212121	6.44585	1.38e-07	0.68026
L1000_CPC013_MCF7_6H	Characteristic direction	BRD-K54331210	Homo sapiens	MCF7	In Vitro	10 uM	6hr	0.0212121	6.44585	1.38e-07	0.68026
L1000_CPC014_ASC_24H	Characteristic direction	Nelfinavir	Homo sapiens	ASC	In Vitro	10 uM	24hr	0.0212121	6.44585	1.38e-07	0.68026
L1000_CPC014_VCAP_6H	Characteristic direction	BRD-K68313733	Homo sapiens	VCAP	In Vitro	10 uM	6hr	0.0212121	6.44585	1.38e-07	0.68026
L1000_ERG015_VCAP_24H	Characteristic direction	Vorinostat	Homo sapiens	VCAP	In Vitro	10 uM	24hr	0.0212121	6.44585	1.38e-07	0.68026
L1000_HOG001_A549_24H	Characteristic direction	Wortmannin	Homo sapiens	A549	In Vitro	0.0015 uM	24hr	0.0212121	6.44585	1.38e-07	0.68026
L1000_LJP001_BT20_6H	Characteristic direction	KIN001-244	Homo sapiens	BT20	In Vitro	0.4 uM	6hr	0.0212121	6.44585	1.38e-07	0.68026
L1000_LJP002_BT20_6H	Characteristic direction	JNK-9L	Homo sapiens	BT20	In Vitro	0.08 uM	6hr	0.0212121	6.44585	1.38e-07	0.68026
L1000_LJP002_HS578T_6H	Characteristic direction	Tivantinib	Homo sapiens	HS578T	In Vitro	10 uM	6hr	0.0212121	6.44585	1.38e-07	0.68026
L1000_LJP002_MDAMB231_24H	Characteristic direction	KU-60019	Homo sapiens	MDAMB231	In Vitro	0.4 uM	24hr	0.0212121	6.44585	1.38e-07	0.68026
L1000_MUC.CP004_MCF7_6H	Characteristic direction	SA-422830	Homo sapiens	MCF7	In Vitro	3.3406 uM	6hr	0.0212121	6.44585	1.38e-07	0.68026
L1000_PCLB001_MCF7_6H	Characteristic direction	Sulforaphane	Homo sapiens	MCF7	In Vitro	0.37 uM	6hr	0.0212121	6.44585	1.38e-07	0.68026
DrugMatrix_Codelink	limma	Cerivastatin	Rattus norvegicus	kidney	In Vivo	7 mg/kg	24hr	0.036036	2.38321	1.39e-07	0.985958
TG-GATEs	limma	Ethambutol	Rattus norvegicus	liver	In Vitro	4000 uM	24hr	0.0314093	1.71443	1.39e-07	0.932444
L1000_CPC005_PC3_6H	Characteristic direction	Rhodomyrtoxin-b	Homo sapiens	PC3	In Vitro	10 uM	6hr	0.0223979	5.1678	1.39e-07	0.743338
TG-GATEs	limma	Cyclophosphamide	Rattus norvegicus	kidney	In Vivo Repeat	limma combined	limma combined	0.0336554	1.87974	1.4e-07	0.965279
TG-GATEs	limma	Phorone	Rattus norvegicus	liver	In Vivo Single	400 mg/kg	9hr	0.0297228	1.6517	1.41e-07	0.895836
TG-GATEs	limma	Chlormadinone	Rattus norvegicus	liver	In Vivo Single	limma combined	limma combined	0.0313638	1.71183	1.42e-07	0.931536
L1000_CPC007_A375_6H	Characteristic direction	BRD-K58214070	Homo sapiens	A375	In Vitro	10 uM	6hr	0.022069	5.50489	1.43e-07	0.726871
L1000_CPC009_PC3_6H	Characteristic direction	BRD-K12393722	Homo sapiens	PC3	In Vitro	10 uM	6hr	0.022069	5.50489	1.43e-07	0.726871
L1000_CPC014_HT29_6H	Characteristic direction	AZD-6482	Homo sapiens	HT29	In Vitro	10 uM	6hr	0.022069	5.50489	1.43e-07	0.726871
L1000_ERG006_VCAP_24H	Characteristic direction	YK-4279	Homo sapiens	VCAP	In Vitro	2.5 uM	24hr	0.022069	5.50489	1.43e-07	0.726871
L1000_LJP001_MDAMB231_6H	Characteristic direction	BI-2536	Homo sapiens	MDAMB231	In Vitro	2 uM	6hr	0.022069	5.50489	1.43e-07	0.726871
L1000_AML001_PC3_6H	Characteristic direction	Daunorubicin	Homo sapiens	PC3	In Vitro	1.11111 uM	6hr	0.0216763	5.91908	1.43e-07	0.70541
L1000_ASG001_MCF7_24H	Characteristic direction	Trichostatin-a	Homo sapiens	MCF7	In Vitro	2 uM	24hr	0.0216763	5.91908	1.43e-07	0.70541
L1000_CPC001_HCC515_24H	Characteristic direction	Caffeic-acid	Homo sapiens	HCC515	In Vitro	10 uM	24hr	0.0216763	5.91908	1.43e-07	0.70541
L1000_CPC004_VCAP_24H	Characteristic direction	SIB-1893	Homo sapiens	VCAP	In Vitro	10 uM	24hr	0.0216763	5.91908	1.43e-07	0.70541
L1000_CPC005_A549_24H	Characteristic direction	Estropipate	Homo sapiens	A549	In Vitro	10 uM	24hr	0.0216763	5.91908	1.43e-07	0.70541
L1000_CPC006_A375_24H	Characteristic direction	Methylene-blue	Homo sapiens	A375	In Vitro	10 uM	24hr	0.0216763	5.91908	1.43e-07	0.70541
L1000_CPC006_A375_24H	Characteristic direction	MW-A1-12	Homo sapiens	A375	In Vitro	10 uM	24hr	0.0216763	5.91908	1.43e-07	0.70541
L1000_CPC006_HA1E_24H	Characteristic direction	CT-200783	Homo sapiens	HA1E	In Vitro	10 uM	24hr	0.0216763	5.91908	1.43e-07	0.70541
L1000_CPC006_HCC515_24H	Characteristic direction	PKCbeta-inhibitor	Homo sapiens	HCC515	In Vitro	10 uM	24hr	0.0216763	5.91908	1.43e-07	0.70541
L1000_CPC006_HCC515_24H	Characteristic direction	Trifluoperazine	Homo sapiens	HCC515	In Vitro	10 uM	24hr	0.0216763	5.91908	1.43e-07	0.70541
L1000_CPC006_HCC515_6H	Characteristic direction	ABT-751	Homo sapiens	HCC515	In Vitro	10 uM	6hr	0.0216763	5.91908	1.43e-07	0.70541
L1000_CPC006_MCF7_24H	Characteristic direction	Triptolide	Homo sapiens	MCF7	In Vitro	0.08 uM	24hr	0.0216763	5.91908	1.43e-07	0.70541
L1000_CPC006_MCF7_6H	Characteristic direction	SRT-1720	Homo sapiens	MCF7	In Vitro	11.1 uM	6hr	0.0216763	5.91908	1.43e-07	0.70541
L1000_CPC006_NCIH2073_6H	Characteristic direction	ISOX	Homo sapiens	NCIH2073	In Vitro	10 uM	6hr	0.0216763	5.91908	1.43e-07	0.70541
L1000_CPC007_HA1E_24H	Characteristic direction	Trichostatin-a	Homo sapiens	HA1E	In Vitro	10 uM	24hr	0.0216763	5.91908	1.43e-07	0.70541
L1000_CPC007_PC3_6H	Characteristic direction	BRD-A05680309	Homo sapiens	PC3	In Vitro	10 uM	6hr	0.0216763	5.91908	1.43e-07	0.70541
L1000_CPC008_A375_24H	Characteristic direction	BRD-K87726525	Homo sapiens	A375	In Vitro	10 uM	24hr	0.0216763	5.91908	1.43e-07	0.70541
L1000_CPC008_HEPG2_6H	Characteristic direction	VU-0365121-1	Homo sapiens	HEPG2	In Vitro	10 uM	6hr	0.0216763	5.91908	1.43e-07	0.70541
L1000_CPC008_MCF7_24H	Characteristic direction	BRD-K95037415	Homo sapiens	MCF7	In Vitro	10 uM	24hr	0.0216763	5.91908	1.43e-07	0.70541
L1000_CPC010_MCF7_24H	Characteristic direction	Wortmannin	Homo sapiens	MCF7	In Vitro	10 uM	24hr	0.0216763	5.91908	1.43e-07	0.70541
L1000_CPC010_VCAP_6H	Characteristic direction	Xanthinol	Homo sapiens	VCAP	In Vitro	10 uM	6hr	0.0216763	5.91908	1.43e-07	0.70541
L1000_CPC012_SKB_24H	Characteristic direction	KM-00799	Homo sapiens	SKB	In Vitro	10 uM	24hr	0.0216763	5.91908	1.43e-07	0.70541
L1000_CPC013_ASC_24H	Characteristic direction	CGP-60474	Homo sapiens	ASC	In Vitro	10 uM	24hr	0.0216763	5.91908	1.43e-07	0.70541
L1000_CPC013_VCAP_24H	Characteristic direction	PD-173074	Homo sapiens	VCAP	In Vitro	10 uM	24hr	0.0216763	5.91908	1.43e-07	0.70541
L1000_CPC014_MCF7_6H	Characteristic direction	Cediranib	Homo sapiens	MCF7	In Vitro	10 uM	6hr	0.0216763	5.91908	1.43e-07	0.70541
L1000_CPC014_PC3_24H	Characteristic direction	Vinorelbine	Homo sapiens	PC3	In Vitro	10 uM	24hr	0.0216763	5.91908	1.43e-07	0.70541
L1000_CPC020_A375_6H	Characteristic direction	Dexamethasone	Homo sapiens	A375	In Vitro	10 uM	6hr	0.0216763	5.91908	1.43e-07	0.70541
L1000_CPC020_VCAP_6H	Characteristic direction	Westcort	Homo sapiens	VCAP	In Vitro	10 uM	6hr	0.0216763	5.91908	1.43e-07	0.70541
L1000_DOS004_VCAP_24H	Characteristic direction	Fulvestrant	Homo sapiens	VCAP	In Vitro	10 uM	24hr	0.0216763	5.91908	1.43e-07	0.70541
L1000_DOS015_VCAP_24H	Characteristic direction	Geldanamycin	Homo sapiens	VCAP	In Vitro	10 uM	24hr	0.0216763	5.91908	1.43e-07	0.70541
L1000_DOS030_VCAP_24H	Characteristic direction	Trichostatin-a	Homo sapiens	VCAP	In Vitro	10 uM	24hr	0.0216763	5.91908	1.43e-07	0.70541
L1000_ERG003_VCAP_6H	Characteristic direction	BRD-K90735586	Homo sapiens	VCAP	In Vitro	10 uM	6hr	0.0216763	5.91908	1.43e-07	0.70541
L1000_ERG014_PC3_24H	Characteristic direction	Troglitazone	Homo sapiens	PC3	In Vitro	10 uM	24hr	0.0216763	5.91908	1.43e-07	0.70541
L1000_LJP001_MCF10A_6H	Characteristic direction	KIN001-242	Homo sapiens	MCF10A	In Vitro	10 uM	6hr	0.0216763	5.91908	1.43e-07	0.70541
L1000_LJP001_SKBR3_6H	Characteristic direction	AKT-inhibitor-1-2	Homo sapiens	SKBR3	In Vitro	10 uM	6hr	0.0216763	5.91908	1.43e-07	0.70541
L1000_LJP001_SKBR3_6H	Characteristic direction	AS-605240	Homo sapiens	SKBR3	In Vitro	0.4 uM	6hr	0.0216763	5.91908	1.43e-07	0.70541
L1000_LJP001_SKBR3_6H	Characteristic direction	Tozasertib	Homo sapiens	SKBR3	In Vitro	10 uM	6hr	0.0216763	5.91908	1.43e-07	0.70541
L1000_LJP002_MCF10A_6H	Characteristic direction	PHA-665752	Homo sapiens	MCF10A	In Vitro	10 uM	6hr	0.0216763	5.91908	1.43e-07	0.70541
L1000_LJP002_MDAMB231_6H	Characteristic direction	NVP-AUY922	Homo sapiens	MDAMB231	In Vitro	10 uM	6hr	0.0216763	5.91908	1.43e-07	0.70541
L1000_MUC.CP004_MCF7_6H	Characteristic direction	Methoxsalen	Homo sapiens	MCF7	In Vitro	3.3333 uM	6hr	0.0216763	5.91908	1.43e-07	0.70541
L1000_PCLB001_HCC515_6H	Characteristic direction	Trichostatin-a	Homo sapiens	HCC515	In Vitro	0.63 uM	6hr	0.0216763	5.91908	1.43e-07	0.70541
DrugMatrix_Affy	limma	Fluphenazine	Rattus norvegicus	liver	In Vivo	limma combined	limma combined	0.0340909	3.49497	1.43e-07	0.970518
DrugMatrix_Codelink	limma	Dexamethasone	Rattus norvegicus	kidney	In Vivo	300 mg/kg	3d	0.0360866	2.55183	1.43e-07	0.986377
L1000_CPC006_HT29_6H	Characteristic direction	PP-110	Homo sapiens	HT29	In Vitro	22.2 uM	6hr	0.0206022	7.05184	1.45e-07	0.644185
L1000_CPC014_MCF7_6H	Characteristic direction	SB-239063	Homo sapiens	MCF7	In Vitro	10 uM	6hr	0.0206022	7.05184	1.45e-07	0.644185
L1000_MUC.CP003_MCF7_6H	Characteristic direction	Buddleoflavonoloside	Homo sapiens	MCF7	In Vitro	10 uM	6hr	0.0206022	7.05184	1.45e-07	0.644185
TG-GATEs	limma	Ethionine	Rattus norvegicus	liver	In Vitro	10000 uM	24hr	0.0290195	1.64129	1.45e-07	0.880257
L1000_CPC008_VCAP_24H	Characteristic direction	VU-0365121-1	Homo sapiens	VCAP	In Vitro	10 uM	24hr	0.0223684	5.14997	1.46e-07	0.742
L1000_CPC009_PC3_6H	Characteristic direction	Trichostatin-a	Homo sapiens	PC3	In Vitro	10 uM	6hr	0.0223684	5.14997	1.46e-07	0.742
L1000_CPC006_JHUEM2_6H	Characteristic direction	CHEMBL-1222381	Homo sapiens	JHUEM2	In Vitro	80 uM	6hr	0.0226131	4.85642	1.46e-07	0.754229
L1000_CPC002_HCC515_24H	Characteristic direction	Norethisterone	Homo sapiens	HCC515	In Vitro	10 uM	24hr	0.02118	6.41194	1.47e-07	0.678504
L1000_CPC003_HA1E_6H	Characteristic direction	Fludroxycortide	Homo sapiens	HA1E	In Vitro	10 uM	6hr	0.02118	6.41194	1.47e-07	0.678504
L1000_CPC005_A375_6H	Characteristic direction	SB-206553	Homo sapiens	A375	In Vitro	10 uM	6hr	0.02118	6.41194	1.47e-07	0.678504
L1000_CPC005_MCF7_6H	Characteristic direction	Fluocinonide	Homo sapiens	MCF7	In Vitro	10 uM	6hr	0.02118	6.41194	1.47e-07	0.678504
L1000_CPC006_HA1E_24H	Characteristic direction	Fumonisin-b1	Homo sapiens	HA1E	In Vitro	151.2 uM	24hr	0.02118	6.41194	1.47e-07	0.678504
L1000_CPC006_HA1E_6H	Characteristic direction	Evodiamine	Homo sapiens	HA1E	In Vitro	10 uM	6hr	0.02118	6.41194	1.47e-07	0.678504
L1000_CPC006_HCC515_24H	Characteristic direction	PX-12	Homo sapiens	HCC515	In Vitro	30 uM	24hr	0.02118	6.41194	1.47e-07	0.678504
L1000_CPC006_PC3_24H	Characteristic direction	Fluspirilene	Homo sapiens	PC3	In Vitro	4.21 uM	24hr	0.02118	6.41194	1.47e-07	0.678504
L1000_CPC007_VCAP_6H	Characteristic direction	BRD-K57480017	Homo sapiens	VCAP	In Vitro	10 uM	6hr	0.02118	6.41194	1.47e-07	0.678504
L1000_CPC007_VCAP_6H	Characteristic direction	BRD-K70693222	Homo sapiens	VCAP	In Vitro	10 uM	6hr	0.02118	6.41194	1.47e-07	0.678504
L1000_CPC008_A375_6H	Characteristic direction	KU-C104137	Homo sapiens	A375	In Vitro	10 uM	6hr	0.02118	6.41194	1.47e-07	0.678504
L1000_CPC008_A375_6H	Characteristic direction	BRD-K06436323	Homo sapiens	A375	In Vitro	10 uM	6hr	0.02118	6.41194	1.47e-07	0.678504
L1000_CPC008_HCC515_6H	Characteristic direction	BRD-K43149678	Homo sapiens	HCC515	In Vitro	10 uM	6hr	0.02118	6.41194	1.47e-07	0.678504
L1000_CPC009_A375_6H	Characteristic direction	BRD-K67742177	Homo sapiens	A375	In Vitro	10 uM	6hr	0.02118	6.41194	1.47e-07	0.678504
L1000_CPC011_HA1E_6H	Characteristic direction	Bifemelane	Homo sapiens	HA1E	In Vitro	10 uM	6hr	0.02118	6.41194	1.47e-07	0.678504
L1000_CPC012_ASC_24H	Characteristic direction	BRD-K95349679	Homo sapiens	ASC	In Vitro	10 uM	24hr	0.02118	6.41194	1.47e-07	0.678504
L1000_CPC012_NPC_24H	Characteristic direction	MW-STK33-3B	Homo sapiens	NPC	In Vitro	10 uM	24hr	0.02118	6.41194	1.47e-07	0.678504
L1000_CPC013_HCC515_6H	Characteristic direction	Saracatinib	Homo sapiens	HCC515	In Vitro	10 uM	6hr	0.02118	6.41194	1.47e-07	0.678504
L1000_DOS056_PC3_24H	Characteristic direction	Geldanamycin	Homo sapiens	PC3	In Vitro	10 uM	24hr	0.02118	6.41194	1.47e-07	0.678504
L1000_ERG006_VCAP_24H	Characteristic direction	Olaparib	Homo sapiens	VCAP	In Vitro	10 uM	24hr	0.02118	6.41194	1.47e-07	0.678504
L1000_LJP001_HS578T_6H	Characteristic direction	AS-601245	Homo sapiens	HS578T	In Vitro	0.4 uM	6hr	0.02118	6.41194	1.47e-07	0.678504
L1000_LJP002_HS578T_6H	Characteristic direction	PD-0325901	Homo sapiens	HS578T	In Vitro	2 uM	6hr	0.02118	6.41194	1.47e-07	0.678504
L1000_MUC.CP003_MCF7_6H	Characteristic direction	Triciribine	Homo sapiens	MCF7	In Vitro	10 uM	6hr	0.02118	6.41194	1.47e-07	0.678504
TG-GATEs	limma	Methyldopa	Rattus norvegicus	liver	In Vivo Single	limma combined	limma combined	0.035229	2.10673	1.49e-07	0.980578
DrugMatrix_Codelink	limma	Bisacodyl	Rattus norvegicus	intestine	In Vivo	limma combined	limma combined	0.0342813	1.95241	1.49e-07	0.972335
L1000_ASG001_MCF7_24H	Characteristic direction	Sirolimus	Homo sapiens	MCF7	In Vitro	0.4 uM	24hr	0.0220386	5.48325	1.5e-07	0.72518
L1000_CPC003_VCAP_24H	Characteristic direction	WAY-170523	Homo sapiens	VCAP	In Vitro	10 uM	24hr	0.0220386	5.48325	1.5e-07	0.72518
L1000_CPC005_VCAP_6H	Characteristic direction	Geldanamycin	Homo sapiens	VCAP	In Vitro	10 uM	6hr	0.0220386	5.48325	1.5e-07	0.72518
L1000_CPC006_PC3_6H	Characteristic direction	PAC-1	Homo sapiens	PC3	In Vitro	10 uM	6hr	0.0220386	5.48325	1.5e-07	0.72518
L1000_CPC010_A375_6H	Characteristic direction	BRD-K43913647	Homo sapiens	A375	In Vitro	10 uM	6hr	0.0220386	5.48325	1.5e-07	0.72518
L1000_DOS049_A375_24H	Characteristic direction	Wortmannin	Homo sapiens	A375	In Vitro	10 uM	24hr	0.0220386	5.48325	1.5e-07	0.72518
L1000_ERG010_VCAP_6H	Characteristic direction	Trichostatin-a	Homo sapiens	VCAP	In Vitro	0.4 uM	6hr	0.0220386	5.48325	1.5e-07	0.72518
L1000_PRISM001_MCF7_6H	Characteristic direction	GSK-1070916	Homo sapiens	MCF7	In Vitro	0.156 uM	6hr	0.0220386	5.48325	1.5e-07	0.72518
DrugMatrix_Affy	limma	Ethinylestradiol	Rattus norvegicus	liver	In Vivo	1480 mg/kg	6hr	0.0330871	1.82758	1.5e-07	0.958013
L1000_CPC002_HA1E_24H	Characteristic direction	PP-2	Homo sapiens	HA1E	In Vitro	10 uM	24hr	0.021645	5.8924	1.51e-07	0.703525
L1000_CPC004_HA1E_24H	Characteristic direction	GW-5074	Homo sapiens	HA1E	In Vitro	10 uM	24hr	0.021645	5.8924	1.51e-07	0.703525
L1000_CPC004_MCF7_6H	Characteristic direction	AMG-9810	Homo sapiens	MCF7	In Vitro	10 uM	6hr	0.021645	5.8924	1.51e-07	0.703525
L1000_CPC005_PC3_24H	Characteristic direction	Dipivefrine	Homo sapiens	PC3	In Vitro	10 uM	24hr	0.021645	5.8924	1.51e-07	0.703525
L1000_CPC005_PC3_24H	Characteristic direction	Manumycin-a	Homo sapiens	PC3	In Vitro	10 uM	24hr	0.021645	5.8924	1.51e-07	0.703525
L1000_CPC006_A549_6H	Characteristic direction	CYT-997	Homo sapiens	A549	In Vitro	1 uM	6hr	0.021645	5.8924	1.51e-07	0.703525
L1000_CPC006_VCAP_24H	Characteristic direction	Purmorphamine	Homo sapiens	VCAP	In Vitro	44.4 uM	24hr	0.021645	5.8924	1.51e-07	0.703525
L1000_CPC007_A375_6H	Characteristic direction	BRD-K06748700	Homo sapiens	A375	In Vitro	10 uM	6hr	0.021645	5.8924	1.51e-07	0.703525
L1000_CPC008_MCF7_24H	Characteristic direction	VU-0365114-2	Homo sapiens	MCF7	In Vitro	10 uM	24hr	0.021645	5.8924	1.51e-07	0.703525
L1000_CPC008_VCAP_6H	Characteristic direction	BRD-K12690157	Homo sapiens	VCAP	In Vitro	10 uM	6hr	0.021645	5.8924	1.51e-07	0.703525
L1000_CPC010_VCAP_24H	Characteristic direction	BRD-K18814832	Homo sapiens	VCAP	In Vitro	10 uM	24hr	0.021645	5.8924	1.51e-07	0.703525
L1000_CPC011_MCF7_24H	Characteristic direction	Fenoldopam	Homo sapiens	MCF7	In Vitro	10 uM	24hr	0.021645	5.8924	1.51e-07	0.703525
L1000_CPC011_PC3_6H	Characteristic direction	Famotidine	Homo sapiens	PC3	In Vitro	10 uM	6hr	0.021645	5.8924	1.51e-07	0.703525
L1000_CPC012_HA1E_6H	Characteristic direction	Latrunculin-b	Homo sapiens	HA1E	In Vitro	10 uM	6hr	0.021645	5.8924	1.51e-07	0.703525
L1000_CPC013_HA1E_6H	Characteristic direction	ZSTK-474	Homo sapiens	HA1E	In Vitro	10 uM	6hr	0.021645	5.8924	1.51e-07	0.703525
L1000_CPC013_MCF7_6H	Characteristic direction	Docetaxel	Homo sapiens	MCF7	In Vitro	10 uM	6hr	0.021645	5.8924	1.51e-07	0.703525
L1000_CPC013_VCAP_24H	Characteristic direction	CP-724714	Homo sapiens	VCAP	In Vitro	10 uM	24hr	0.021645	5.8924	1.51e-07	0.703525
L1000_CPC014_VCAP_24H	Characteristic direction	XL-147	Homo sapiens	VCAP	In Vitro	10 uM	24hr	0.021645	5.8924	1.51e-07	0.703525
L1000_DOS051_HT29_24H	Characteristic direction	Trichostatin-a	Homo sapiens	HT29	In Vitro	10 uM	24hr	0.021645	5.8924	1.51e-07	0.703525
L1000_DOSBIO001_NPC_24H	Characteristic direction	LY-294002	Homo sapiens	NPC	In Vitro	10 uM	24hr	0.021645	5.8924	1.51e-07	0.703525
L1000_HOG001_MCF7_6H	Characteristic direction	Thioridazine	Homo sapiens	MCF7	In Vitro	0.0045 uM	6hr	0.021645	5.8924	1.51e-07	0.703525
L1000_LJP001_BT20_6H	Characteristic direction	QL-X-138	Homo sapiens	BT20	In Vitro	10 uM	6hr	0.021645	5.8924	1.51e-07	0.703525
L1000_LJP001_MDAMB231_6H	Characteristic direction	WYE-125132	Homo sapiens	MDAMB231	In Vitro	2 uM	6hr	0.021645	5.8924	1.51e-07	0.703525
L1000_LJP001_SKBR3_6H	Characteristic direction	KIN001-244	Homo sapiens	SKBR3	In Vitro	2 uM	6hr	0.021645	5.8924	1.51e-07	0.703525
L1000_LJP002_MDAMB231_24H	Characteristic direction	Linifanib	Homo sapiens	MDAMB231	In Vitro	10 uM	24hr	0.021645	5.8924	1.51e-07	0.703525
L1000_NMH002_NPC_24H	Characteristic direction	Vorinostat	Homo sapiens	NPC	In Vitro	10 uM	24hr	0.021645	5.8924	1.51e-07	0.703525
L1000_NMH002_NPC_6H	Characteristic direction	Niclosamide	Homo sapiens	NPC	In Vitro	10 uM	6hr	0.021645	5.8924	1.51e-07	0.703525
L1000_RAD001_PC3_6H	Characteristic direction	Gemcitabine	Homo sapiens	PC3	In Vitro	10 uM	6hr	0.021645	5.8924	1.51e-07	0.703525
DrugMatrix_Codelink	limma	Fenofibrate	Rattus norvegicus	kidney	In Vivo	limma combined	limma combined	0.0339595	1.91405	1.52e-07	0.968912
TG-GATEs	limma	Tnfalpha	Rattus norvegicus	liver	In Vitro	limma combined	limma combined	0.0307582	1.68287	1.52e-07	0.917982
TG-GATEs	limma	Amiodarone	Rattus norvegicus	liver	In Vitro	limma combined	limma combined	0.0306932	1.68019	1.53e-07	0.916026
TG-GATEs	limma	Tnfalpha	Homo sapiens	liver	In Vitro	50 ng/mL	8hr	0.0225847	4.84146	1.53e-07	0.752554
L1000_CPC004_HCC515_24H	Characteristic direction	Bisindolylmaleimide-ix	Homo sapiens	HCC515	In Vitro	10 uM	24hr	0.0205696	7.0083	1.55e-07	0.6423
L1000_CPC006_HA1E_24H	Characteristic direction	PKCbeta-inhibitor	Homo sapiens	HA1E	In Vitro	10 uM	24hr	0.0205696	7.0083	1.55e-07	0.6423
L1000_CPC006_PC3_24H	Characteristic direction	GMX-1778	Homo sapiens	PC3	In Vitro	0.08 uM	24hr	0.0205696	7.0083	1.55e-07	0.6423
L1000_DOS024_VCAP_24H	Characteristic direction	Olaparib	Homo sapiens	VCAP	In Vitro	10 uM	24hr	0.0205696	7.0083	1.55e-07	0.6423
L1000_HOG002_MCF7_24H	Characteristic direction	Withaferin-a	Homo sapiens	MCF7	In Vitro	0.1235 uM	24hr	0.0205696	7.0083	1.55e-07	0.6423
L1000_LJP001_MCF10A_6H	Characteristic direction	AS-605240	Homo sapiens	MCF10A	In Vitro	2 uM	6hr	0.0205696	7.0083	1.55e-07	0.6423
DrugMatrix_Codelink	limma	Digitoxin	Rattus norvegicus	cardiovascular system	In Vivo	limma combined	limma combined	0.0338923	1.90705	1.55e-07	0.968492
L1000_ASG001_MCF7_24H	Characteristic direction	Radicicol	Homo sapiens	MCF7	In Vitro	2 uM	24hr	0.021148	6.37838	1.56e-07	0.676844
L1000_CPC001_HA1E_24H	Characteristic direction	JAK3-inhibitor-VI	Homo sapiens	HA1E	In Vitro	10 uM	24hr	0.021148	6.37838	1.56e-07	0.676844
L1000_CPC001_PC3_24H	Characteristic direction	ZD-7155	Homo sapiens	PC3	In Vitro	10 uM	24hr	0.021148	6.37838	1.56e-07	0.676844
L1000_CPC002_HA1E_6H	Characteristic direction	PD-160170	Homo sapiens	HA1E	In Vitro	10 uM	6hr	0.021148	6.37838	1.56e-07	0.676844
L1000_CPC003_HA1E_24H	Characteristic direction	Ranitidine	Homo sapiens	HA1E	In Vitro	10 uM	24hr	0.021148	6.37838	1.56e-07	0.676844
L1000_CPC005_A375_24H	Characteristic direction	Norethindrone	Homo sapiens	A375	In Vitro	10 uM	24hr	0.021148	6.37838	1.56e-07	0.676844
L1000_CPC006_HT29_24H	Characteristic direction	Geldanamycin	Homo sapiens	HT29	In Vitro	10 uM	24hr	0.021148	6.37838	1.56e-07	0.676844
L1000_CPC006_MCF7_6H	Characteristic direction	YK-4279	Homo sapiens	MCF7	In Vitro	10 uM	6hr	0.021148	6.37838	1.56e-07	0.676844
L1000_CPC006_NCIH2073_6H	Characteristic direction	2',5'-dideoxyadenosine	Homo sapiens	NCIH2073	In Vitro	10 uM	6hr	0.021148	6.37838	1.56e-07	0.676844
L1000_CPC006_PC3_24H	Characteristic direction	Pifithrin-alpha	Homo sapiens	PC3	In Vitro	69.83 uM	24hr	0.021148	6.37838	1.56e-07	0.676844
L1000_CPC006_SW620_6H	Characteristic direction	Prostaglandin-a1	Homo sapiens	SW620	In Vitro	1 uM	6hr	0.021148	6.37838	1.56e-07	0.676844
L1000_CPC007_A549_24H	Characteristic direction	BRD-K58214070	Homo sapiens	A549	In Vitro	10 uM	24hr	0.021148	6.37838	1.56e-07	0.676844
L1000_CPC007_A549_6H	Characteristic direction	BRD-K91691979	Homo sapiens	A549	In Vitro	10 uM	6hr	0.021148	6.37838	1.56e-07	0.676844
L1000_CPC007_PC3_24H	Characteristic direction	BRD-K58214070	Homo sapiens	PC3	In Vitro	10 uM	24hr	0.021148	6.37838	1.56e-07	0.676844
L1000_CPC008_PC3_24H	Characteristic direction	VU-0365114-2	Homo sapiens	PC3	In Vitro	10 uM	24hr	0.021148	6.37838	1.56e-07	0.676844
L1000_CPC009_PC3_6H	Characteristic direction	SB-205607	Homo sapiens	PC3	In Vitro	10 uM	6hr	0.021148	6.37838	1.56e-07	0.676844
L1000_CPC010_PC3_24H	Characteristic direction	Tremulacin	Homo sapiens	PC3	In Vitro	10 uM	24hr	0.021148	6.37838	1.56e-07	0.676844
L1000_CPC010_PC3_6H	Characteristic direction	Desoximetasone	Homo sapiens	PC3	In Vitro	10 uM	6hr	0.021148	6.37838	1.56e-07	0.676844
L1000_CPC011_PC3_6H	Characteristic direction	Diphenoxylate	Homo sapiens	PC3	In Vitro	10 uM	6hr	0.021148	6.37838	1.56e-07	0.676844
L1000_CPC012_A549_6H	Characteristic direction	Lapatinib	Homo sapiens	A549	In Vitro	10 uM	6hr	0.021148	6.37838	1.56e-07	0.676844
L1000_CPC012_PHH_24H	Characteristic direction	LM-1685	Homo sapiens	PHH	In Vitro	10 uM	24hr	0.021148	6.37838	1.56e-07	0.676844
L1000_CPC013_HEPG2_6H	Characteristic direction	SEW-05685	Homo sapiens	HEPG2	In Vitro	10 uM	6hr	0.021148	6.37838	1.56e-07	0.676844
L1000_DOS007_VCAP_24H	Characteristic direction	Genistein	Homo sapiens	VCAP	In Vitro	10 uM	24hr	0.021148	6.37838	1.56e-07	0.676844
L1000_ERG014_VCAP_6H	Characteristic direction	Geldanamycin	Homo sapiens	VCAP	In Vitro	10 uM	6hr	0.021148	6.37838	1.56e-07	0.676844
L1000_HDAC001_MCF7_24H	Characteristic direction	Geldanamycin	Homo sapiens	MCF7	In Vitro	10 uM	24hr	0.021148	6.37838	1.56e-07	0.676844
L1000_LJP001_MCF10A_6H	Characteristic direction	WYE-125132	Homo sapiens	MCF10A	In Vitro	0.08 uM	6hr	0.021148	6.37838	1.56e-07	0.676844
L1000_LJP001_MCF7_6H	Characteristic direction	GSK-3-inhibitor-IX	Homo sapiens	MCF7	In Vitro	2 uM	6hr	0.021148	6.37838	1.56e-07	0.676844
L1000_LJP001_MCF7_6H	Characteristic direction	CP466722	Homo sapiens	MCF7	In Vitro	2 uM	6hr	0.021148	6.37838	1.56e-07	0.676844
L1000_LJP001_MCF7_6H	Characteristic direction	Crizotinib	Homo sapiens	MCF7	In Vitro	10 uM	6hr	0.021148	6.37838	1.56e-07	0.676844
L1000_LJP001_MDAMB231_24H	Characteristic direction	NU-7441	Homo sapiens	MDAMB231	In Vitro	0.08 uM	24hr	0.021148	6.37838	1.56e-07	0.676844
L1000_CPC001_PC3_24H	Characteristic direction	H-89	Homo sapiens	PC3	In Vitro	10 uM	24hr	0.0220083	5.46179	1.57e-07	0.723585
L1000_CPC001_VCAP_6H	Characteristic direction	Vorinostat	Homo sapiens	VCAP	In Vitro	10 uM	6hr	0.0220083	5.46179	1.57e-07	0.723585
L1000_CPC004_A375_6H	Characteristic direction	Vorinostat	Homo sapiens	A375	In Vitro	10 uM	6hr	0.0220083	5.46179	1.57e-07	0.723585
L1000_CPC006_HEPG2_6H	Characteristic direction	Minoxidil	Homo sapiens	HEPG2	In Vitro	10 uM	6hr	0.0220083	5.46179	1.57e-07	0.723585
L1000_CPC010_HT29_6H	Characteristic direction	BRD-A36275421	Homo sapiens	HT29	In Vitro	10 uM	6hr	0.0220083	5.46179	1.57e-07	0.723585
L1000_CPC012_PC3_24H	Characteristic direction	Epothilone	Homo sapiens	PC3	In Vitro	10 uM	24hr	0.0220083	5.46179	1.57e-07	0.723585
L1000_HOG001_A549_24H	Characteristic direction	Perhexiline	Homo sapiens	A549	In Vitro	3.33 uM	24hr	0.0220083	5.46179	1.57e-07	0.723585
L1000_LJP001_MDAMB231_24H	Characteristic direction	MLN-8054	Homo sapiens	MDAMB231	In Vitro	10 uM	24hr	0.0220083	5.46179	1.57e-07	0.723585
L1000_MUC.CP004_MCF7_24H	Characteristic direction	Fenretinide	Homo sapiens	MCF7	In Vitro	10 uM	24hr	0.0220083	5.46179	1.57e-07	0.723585
L1000_CPC001_VCAP_6H	Characteristic direction	Tubocurarine	Homo sapiens	VCAP	In Vitro	10 uM	6hr	0.0216138	5.86595	1.59e-07	0.701898
L1000_CPC004_HCC515_6H	Characteristic direction	Desipramine	Homo sapiens	HCC515	In Vitro	10 uM	6hr	0.0216138	5.86595	1.59e-07	0.701898
L1000_CPC004_VCAP_6H	Characteristic direction	Ouabain	Homo sapiens	VCAP	In Vitro	10 uM	6hr	0.0216138	5.86595	1.59e-07	0.701898
L1000_CPC005_PC3_6H	Characteristic direction	Manumycin-a	Homo sapiens	PC3	In Vitro	10 uM	6hr	0.0216138	5.86595	1.59e-07	0.701898
L1000_CPC006_A549_6H	Characteristic direction	BRD-K01121114	Homo sapiens	A549	In Vitro	10 uM	6hr	0.0216138	5.86595	1.59e-07	0.701898
L1000_CPC006_A549_6H	Characteristic direction	AM-580	Homo sapiens	A549	In Vitro	10 uM	6hr	0.0216138	5.86595	1.59e-07	0.701898
L1000_CPC006_HCC515_24H	Characteristic direction	Tretinoin	Homo sapiens	HCC515	In Vitro	40 uM	24hr	0.0216138	5.86595	1.59e-07	0.701898
L1000_CPC006_PC3_6H	Characteristic direction	PF-750	Homo sapiens	PC3	In Vitro	80 uM	6hr	0.0216138	5.86595	1.59e-07	0.701898
L1000_CPC008_HEPG2_6H	Characteristic direction	BRD-A81416315	Homo sapiens	HEPG2	In Vitro	10 uM	6hr	0.0216138	5.86595	1.59e-07	0.701898
L1000_CPC008_MCF7_24H	Characteristic direction	BRD-K30836161	Homo sapiens	MCF7	In Vitro	10 uM	24hr	0.0216138	5.86595	1.59e-07	0.701898
L1000_CPC008_MCF7_6H	Characteristic direction	BRD-K40329609	Homo sapiens	MCF7	In Vitro	10 uM	6hr	0.0216138	5.86595	1.59e-07	0.701898
L1000_CPC008_PC3_24H	Characteristic direction	BRD-K86631041	Homo sapiens	PC3	In Vitro	10 uM	24hr	0.0216138	5.86595	1.59e-07	0.701898
L1000_CPC010_HT29_6H	Characteristic direction	BRD-A18725729	Homo sapiens	HT29	In Vitro	10 uM	6hr	0.0216138	5.86595	1.59e-07	0.701898
L1000_CPC010_MCF7_6H	Characteristic direction	BRD-A84524947	Homo sapiens	MCF7	In Vitro	10 uM	6hr	0.0216138	5.86595	1.59e-07	0.701898
L1000_CPC012_MCF7_24H	Characteristic direction	BRD-A82913781	Homo sapiens	MCF7	In Vitro	10 uM	24hr	0.0216138	5.86595	1.59e-07	0.701898
L1000_CPC012_SKB_24H	Characteristic direction	Panobinostat	Homo sapiens	SKB	In Vitro	10 uM	24hr	0.0216138	5.86595	1.59e-07	0.701898
L1000_CPC014_A549_24H	Characteristic direction	SB-590885	Homo sapiens	A549	In Vitro	10 uM	24hr	0.0216138	5.86595	1.59e-07	0.701898
L1000_CPC014_HA1E_6H	Characteristic direction	NU-7441	Homo sapiens	HA1E	In Vitro	10 uM	6hr	0.0216138	5.86595	1.59e-07	0.701898
L1000_CPC014_HEPG2_6H	Characteristic direction	H-7	Homo sapiens	HEPG2	In Vitro	10 uM	6hr	0.0216138	5.86595	1.59e-07	0.701898
L1000_CPC014_NPC_24H	Characteristic direction	Gefitinib	Homo sapiens	NPC	In Vitro	10 uM	24hr	0.0216138	5.86595	1.59e-07	0.701898
L1000_CPC014_PHH_24H	Characteristic direction	Bosutinib	Homo sapiens	PHH	In Vitro	10 uM	24hr	0.0216138	5.86595	1.59e-07	0.701898
L1000_CPC019_HCC515_6H	Characteristic direction	Wortmannin	Homo sapiens	HCC515	In Vitro	10 uM	6hr	0.0216138	5.86595	1.59e-07	0.701898
L1000_DOSBIO002_A549_24H	Characteristic direction	Geldanamycin	Homo sapiens	A549	In Vitro	10 uM	24hr	0.0216138	5.86595	1.59e-07	0.701898
L1000_HOG001_A549_6H	Characteristic direction	Trichostatin-a	Homo sapiens	A549	In Vitro	0.013 uM	6hr	0.0216138	5.86595	1.59e-07	0.701898
L1000_LJP001_MCF7_6H	Characteristic direction	SB-239063	Homo sapiens	MCF7	In Vitro	10 uM	6hr	0.0216138	5.86595	1.59e-07	0.701898
L1000_LJP001_MDAMB231_24H	Characteristic direction	Fostamatinib	Homo sapiens	MDAMB231	In Vitro	0.4 uM	24hr	0.0216138	5.86595	1.59e-07	0.701898
L1000_LJP001_SKBR3_6H	Characteristic direction	Neratinib	Homo sapiens	SKBR3	In Vitro	0.4 uM	6hr	0.0216138	5.86595	1.59e-07	0.701898
L1000_LJP002_BT20_24H	Characteristic direction	MK-1775	Homo sapiens	BT20	In Vitro	10 uM	24hr	0.0216138	5.86595	1.59e-07	0.701898
L1000_NMH002_NPC_6H	Characteristic direction	Trichostatin-a	Homo sapiens	NPC	In Vitro	10 uM	6hr	0.0216138	5.86595	1.59e-07	0.701898
L1000_CPC020_HT29_6H	Characteristic direction	Azacitidine	Homo sapiens	HT29	In Vitro	10 uM	6hr	0.0223097	5.11305	1.6e-07	0.738166
L1000_LJP001_MCF7_6H	Characteristic direction	BI-2536	Homo sapiens	MCF7	In Vitro	10 uM	6hr	0.0223097	5.11305	1.6e-07	0.738166
DrugMatrix_Codelink	limma	Valdecoxib	Rattus norvegicus	kidney	In Vivo	limma combined	limma combined	0.0337233	1.88902	1.6e-07	0.966606
DrugMatrix_Codelink	limma	Zileuton	Rattus norvegicus	kidney	In Vivo	450 mg/kg	5d	0.0348624	2.04227	1.6e-07	0.978273
TG-GATEs	limma	Disopyramide	Rattus norvegicus	liver	In Vitro	2500 uM	8hr	0.0311704	1.70064	1.6e-07	0.927484
L1000_CPC001_PC3_24H	Characteristic direction	Zaprinast	Homo sapiens	PC3	In Vitro	10 uM	24hr	0.0205371	6.96529	1.65e-07	0.640608
L1000_CPC005_VCAP_6H	Characteristic direction	CITCO	Homo sapiens	VCAP	In Vitro	10 uM	6hr	0.0205371	6.96529	1.65e-07	0.640608
L1000_CPC006_PC3_6H	Characteristic direction	Parthenolide	Homo sapiens	PC3	In Vitro	20 uM	6hr	0.0205371	6.96529	1.65e-07	0.640608
L1000_CPC010_MCF7_24H	Characteristic direction	Tremulacin	Homo sapiens	MCF7	In Vitro	10 uM	24hr	0.0205371	6.96529	1.65e-07	0.640608
L1000_CPC010_MCF7_24H	Characteristic direction	BRD-K53932786	Homo sapiens	MCF7	In Vitro	10 uM	24hr	0.0205371	6.96529	1.65e-07	0.640608
L1000_CPC010_PC3_24H	Characteristic direction	BRD-K27169919	Homo sapiens	PC3	In Vitro	10 uM	24hr	0.0205371	6.96529	1.65e-07	0.640608
L1000_CPC010_PC3_6H	Characteristic direction	Niacin	Homo sapiens	PC3	In Vitro	10 uM	6hr	0.0205371	6.96529	1.65e-07	0.640608
L1000_CPC013_MCF7_24H	Characteristic direction	BRD-A60386802	Homo sapiens	MCF7	In Vitro	10 uM	24hr	0.0205371	6.96529	1.65e-07	0.640608
L1000_CPC014_MCF7_6H	Characteristic direction	EI-231	Homo sapiens	MCF7	In Vitro	10 uM	6hr	0.0205371	6.96529	1.65e-07	0.640608
L1000_HOG003_A549_6H	Characteristic direction	Scriptaid	Homo sapiens	A549	In Vitro	0.3704 uM	6hr	0.0205371	6.96529	1.65e-07	0.640608
L1000_LJP001_MDAMB231_24H	Characteristic direction	AS-601245	Homo sapiens	MDAMB231	In Vitro	0.4 uM	24hr	0.0205371	6.96529	1.65e-07	0.640608
L1000_LJP001_MDAMB231_6H	Characteristic direction	QL-X-138	Homo sapiens	MDAMB231	In Vitro	0.08 uM	6hr	0.0205371	6.96529	1.65e-07	0.640608
L1000_PCLB001_PC3_6H	Characteristic direction	Sulforaphane	Homo sapiens	PC3	In Vitro	0.63 uM	6hr	0.0205371	6.96529	1.65e-07	0.640608
DrugMatrix_Codelink	limma	Nafenopin	Rattus norvegicus	liver	In Vivo	338 mg/kg	3d	0.0357367	2.27574	1.65e-07	0.983932
L1000_ASG001_MCF7_6H	Characteristic direction	Fulvestrant	Homo sapiens	MCF7	In Vitro	0.4 uM	6hr	0.0211161	6.34517	1.65e-07	0.675217
L1000_CPC001_HA1E_24H	Characteristic direction	Naltriben	Homo sapiens	HA1E	In Vitro	10 uM	24hr	0.0211161	6.34517	1.65e-07	0.675217
L1000_CPC001_HCC515_6H	Characteristic direction	RS-504393	Homo sapiens	HCC515	In Vitro	10 uM	6hr	0.0211161	6.34517	1.65e-07	0.675217
L1000_CPC002_HA1E_24H	Characteristic direction	SB-202190	Homo sapiens	HA1E	In Vitro	10 uM	24hr	0.0211161	6.34517	1.65e-07	0.675217
L1000_CPC002_HCC515_6H	Characteristic direction	Roscovitine	Homo sapiens	HCC515	In Vitro	10 uM	6hr	0.0211161	6.34517	1.65e-07	0.675217
L1000_CPC003_HA1E_24H	Characteristic direction	Scandenin	Homo sapiens	HA1E	In Vitro	10 uM	24hr	0.0211161	6.34517	1.65e-07	0.675217
L1000_CPC003_HCC515_24H	Characteristic direction	Carbenoxolone	Homo sapiens	HCC515	In Vitro	10 uM	24hr	0.0211161	6.34517	1.65e-07	0.675217
L1000_CPC004_HCC515_24H	Characteristic direction	Estradiol	Homo sapiens	HCC515	In Vitro	10 uM	24hr	0.0211161	6.34517	1.65e-07	0.675217
L1000_CPC004_PC3_24H	Characteristic direction	Bisindolylmaleimide-ix	Homo sapiens	PC3	In Vitro	10 uM	24hr	0.0211161	6.34517	1.65e-07	0.675217
L1000_CPC004_VCAP_24H	Characteristic direction	Sappanone-a	Homo sapiens	VCAP	In Vitro	10 uM	24hr	0.0211161	6.34517	1.65e-07	0.675217
L1000_CPC005_HA1E_24H	Characteristic direction	Geldanamycin	Homo sapiens	HA1E	In Vitro	10 uM	24hr	0.0211161	6.34517	1.65e-07	0.675217
L1000_CPC006_HA1E_6H	Characteristic direction	Sulforaphane	Homo sapiens	HA1E	In Vitro	10 uM	6hr	0.0211161	6.34517	1.65e-07	0.675217
L1000_CPC006_MCF7_24H	Characteristic direction	Pyrvinium-pamoate	Homo sapiens	MCF7	In Vitro	10 uM	24hr	0.0211161	6.34517	1.65e-07	0.675217
L1000_CPC006_PC3_6H	Characteristic direction	IKK-inhibitor-X	Homo sapiens	PC3	In Vitro	6 uM	6hr	0.0211161	6.34517	1.65e-07	0.675217
L1000_CPC007_A549_24H	Characteristic direction	BRD-K27630941	Homo sapiens	A549	In Vitro	10 uM	24hr	0.0211161	6.34517	1.65e-07	0.675217
L1000_CPC010_HA1E_6H	Characteristic direction	BRD-A37735495	Homo sapiens	HA1E	In Vitro	10 uM	6hr	0.0211161	6.34517	1.65e-07	0.675217
L1000_CPC011_MCF7_24H	Characteristic direction	Vincristine	Homo sapiens	MCF7	In Vitro	10 uM	24hr	0.0211161	6.34517	1.65e-07	0.675217
L1000_CPC012_HCC515_6H	Characteristic direction	BRD-A10330754	Homo sapiens	HCC515	In Vitro	10 uM	6hr	0.0211161	6.34517	1.65e-07	0.675217
L1000_CPC013_NPC_24H	Characteristic direction	F-1061-0166	Homo sapiens	NPC	In Vitro	10 uM	24hr	0.0211161	6.34517	1.65e-07	0.675217
L1000_CPC014_HT29_6H	Characteristic direction	Fenretinide	Homo sapiens	HT29	In Vitro	10 uM	6hr	0.0211161	6.34517	1.65e-07	0.675217
L1000_CPC014_MCF7_24H	Characteristic direction	K784-3188	Homo sapiens	MCF7	In Vitro	10 uM	24hr	0.0211161	6.34517	1.65e-07	0.675217
L1000_CPC014_SKB_24H	Characteristic direction	GDC-0879	Homo sapiens	SKB	In Vitro	10 uM	24hr	0.0211161	6.34517	1.65e-07	0.675217
L1000_DOS027_VCAP_24H	Characteristic direction	Olaparib	Homo sapiens	VCAP	In Vitro	10 uM	24hr	0.0211161	6.34517	1.65e-07	0.675217
L1000_DOS028_VCAP_24H	Characteristic direction	Trichostatin-a	Homo sapiens	VCAP	In Vitro	10 uM	24hr	0.0211161	6.34517	1.65e-07	0.675217
L1000_DOSBIO001_MCF7_24H	Characteristic direction	Wortmannin	Homo sapiens	MCF7	In Vitro	10 uM	24hr	0.0211161	6.34517	1.65e-07	0.675217
L1000_DOSBIO002_HT29_24H	Characteristic direction	Geldanamycin	Homo sapiens	HT29	In Vitro	3.33333 uM	24hr	0.0211161	6.34517	1.65e-07	0.675217
L1000_HOG002_A549_6H	Characteristic direction	AKT-inhibitor-IV	Homo sapiens	A549	In Vitro	10 uM	6hr	0.0211161	6.34517	1.65e-07	0.675217
L1000_HOG002_MCF7_24H	Characteristic direction	Tretinoin	Homo sapiens	MCF7	In Vitro	0.3704 uM	24hr	0.0211161	6.34517	1.65e-07	0.675217
L1000_LJP001_SKBR3_6H	Characteristic direction	CP466722	Homo sapiens	SKBR3	In Vitro	0.08 uM	6hr	0.0211161	6.34517	1.65e-07	0.675217
L1000_LJP002_SKBR3_24H	Characteristic direction	JNK-9L	Homo sapiens	SKBR3	In Vitro	10 uM	24hr	0.0211161	6.34517	1.65e-07	0.675217
L1000_RAD001_PC3_6H	Characteristic direction	Sirolimus	Homo sapiens	PC3	In Vitro	0.1235 uM	6hr	0.0211161	6.34517	1.65e-07	0.675217
L1000_CPC001_HCC515_24H	Characteristic direction	Tyrphostin-AG-1296	Homo sapiens	HCC515	In Vitro	10 uM	24hr	0.021978	5.44049	1.66e-07	0.721748
L1000_CPC006_A375_24H	Characteristic direction	Forskolin	Homo sapiens	A375	In Vitro	10 uM	24hr	0.021978	5.44049	1.66e-07	0.721748
L1000_CPC006_A375_24H	Characteristic direction	BRD-K84924563	Homo sapiens	A375	In Vitro	40 uM	24hr	0.021978	5.44049	1.66e-07	0.721748
L1000_CPC006_HEPG2_6H	Characteristic direction	Manumycin-a	Homo sapiens	HEPG2	In Vitro	10 uM	6hr	0.021978	5.44049	1.66e-07	0.721748
L1000_CPC007_HA1E_24H	Characteristic direction	BRD-K05326558	Homo sapiens	HA1E	In Vitro	10 uM	24hr	0.021978	5.44049	1.66e-07	0.721748
L1000_CPC007_MCF7_6H	Characteristic direction	BRD-K73610817	Homo sapiens	MCF7	In Vitro	10 uM	6hr	0.021978	5.44049	1.66e-07	0.721748
L1000_CPC008_HT29_6H	Characteristic direction	VU-0418946-1	Homo sapiens	HT29	In Vitro	10 uM	6hr	0.021978	5.44049	1.66e-07	0.721748
L1000_CPC008_PC3_24H	Characteristic direction	VU-0418939-2	Homo sapiens	PC3	In Vitro	10 uM	24hr	0.021978	5.44049	1.66e-07	0.721748
L1000_CPC012_A375_6H	Characteristic direction	Latrunculin-b	Homo sapiens	A375	In Vitro	10 uM	6hr	0.021978	5.44049	1.66e-07	0.721748
L1000_CPC013_A375_6H	Characteristic direction	Geldanamycin	Homo sapiens	A375	In Vitro	10 uM	6hr	0.021978	5.44049	1.66e-07	0.721748
L1000_CPC013_HT29_6H	Characteristic direction	BRD-A81530502	Homo sapiens	HT29	In Vitro	10 uM	6hr	0.021978	5.44049	1.66e-07	0.721748
L1000_HDAC002_HA1E_24H	Characteristic direction	Entinostat	Homo sapiens	HA1E	In Vitro	1.25 uM	24hr	0.021978	5.44049	1.66e-07	0.721748
L1000_HDAC002_HA1E_6H	Characteristic direction	Trichostatin-a	Homo sapiens	HA1E	In Vitro	10 uM	6hr	0.021978	5.44049	1.66e-07	0.721748
L1000_HOG003_A549_24H	Characteristic direction	Wortmannin	Homo sapiens	A549	In Vitro	3.33 uM	24hr	0.021978	5.44049	1.66e-07	0.721748
L1000_LJP001_SKBR3_24H	Characteristic direction	Lapatinib	Homo sapiens	SKBR3	In Vitro	0.4 uM	24hr	0.021978	5.44049	1.66e-07	0.721748
L1000_LJP002_HS578T_24H	Characteristic direction	PI-103	Homo sapiens	HS578T	In Vitro	0.08 uM	24hr	0.021978	5.44049	1.66e-07	0.721748
DrugMatrix_Codelink	limma	Thalidomide	Rattus norvegicus	kidney	In Vivo	113 mg/kg	24hr	0.0337001	1.88725	1.66e-07	0.966047
DrugMatrix_Affy	limma	Levosulpiride	Rattus norvegicus	muscular system	In Vivo	1200 mg/kg	3d	0.0352188	3.02224	1.67e-07	0.980439
DrugMatrix_Codelink	limma	Lead(iv) acetate	Rattus norvegicus	spleen	In Vivo	limma combined	limma combined	0.0351406	2.09931	1.67e-07	0.97988
L1000_CPC012_PC3_6H	Characteristic direction	Panobinostat	Homo sapiens	PC3	In Vitro	10 uM	6hr	0.0222805	5.09556	1.67e-07	0.736941
L1000_MUC.CP003_MCF7_6H	Characteristic direction	Ingenol	Homo sapiens	MCF7	In Vitro	0.3704 uM	6hr	0.0222805	5.09556	1.67e-07	0.736941
L1000_CPC002_HCC515_24H	Characteristic direction	PCA-4248	Homo sapiens	HCC515	In Vitro	10 uM	24hr	0.0215827	5.83974	1.68e-07	0.700351
L1000_CPC002_VCAP_24H	Characteristic direction	Norethisterone	Homo sapiens	VCAP	In Vitro	10 uM	24hr	0.0215827	5.83974	1.68e-07	0.700351
L1000_CPC004_VCAP_24H	Characteristic direction	Penitrem-a	Homo sapiens	VCAP	In Vitro	10 uM	24hr	0.0215827	5.83974	1.68e-07	0.700351
L1000_CPC006_A375_6H	Characteristic direction	Calpeptin	Homo sapiens	A375	In Vitro	10 uM	6hr	0.0215827	5.83974	1.68e-07	0.700351
L1000_CPC006_A549_24H	Characteristic direction	Pimozide	Homo sapiens	A549	In Vitro	10 uM	24hr	0.0215827	5.83974	1.68e-07	0.700351
L1000_CPC006_A549_24H	Characteristic direction	Dalcetrapib	Homo sapiens	A549	In Vitro	79.44 uM	24hr	0.0215827	5.83974	1.68e-07	0.700351
L1000_CPC006_A549_24H	Characteristic direction	Fluspirilene	Homo sapiens	A549	In Vitro	4.21 uM	24hr	0.0215827	5.83974	1.68e-07	0.700351
L1000_CPC006_HA1E_6H	Characteristic direction	CT-200783	Homo sapiens	HA1E	In Vitro	10 uM	6hr	0.0215827	5.83974	1.68e-07	0.700351
L1000_CPC006_HCC515_24H	Characteristic direction	Fluspirilene	Homo sapiens	HCC515	In Vitro	4.21 uM	24hr	0.0215827	5.83974	1.68e-07	0.700351
L1000_CPC006_HCC515_6H	Characteristic direction	NSC-632839	Homo sapiens	HCC515	In Vitro	10 uM	6hr	0.0215827	5.83974	1.68e-07	0.700351
L1000_CPC007_A549_6H	Characteristic direction	BRD-K29140223	Homo sapiens	A549	In Vitro	10 uM	6hr	0.0215827	5.83974	1.68e-07	0.700351
L1000_CPC007_MCF7_6H	Characteristic direction	BRD-A09719808	Homo sapiens	MCF7	In Vitro	10 uM	6hr	0.0215827	5.83974	1.68e-07	0.700351
L1000_CPC007_MCF7_6H	Characteristic direction	JAS07-006	Homo sapiens	MCF7	In Vitro	10 uM	6hr	0.0215827	5.83974	1.68e-07	0.700351
L1000_CPC007_PC3_6H	Characteristic direction	BRD-K84203638	Homo sapiens	PC3	In Vitro	10 uM	6hr	0.0215827	5.83974	1.68e-07	0.700351
L1000_CPC010_PC3_24H	Characteristic direction	Cefdinir	Homo sapiens	PC3	In Vitro	10 uM	24hr	0.0215827	5.83974	1.68e-07	0.700351
L1000_CPC011_PC3_24H	Characteristic direction	Taxifolin	Homo sapiens	PC3	In Vitro	10 uM	24hr	0.0215827	5.83974	1.68e-07	0.700351
L1000_CPC011_PC3_6H	Characteristic direction	Itraconazole	Homo sapiens	PC3	In Vitro	10 uM	6hr	0.0215827	5.83974	1.68e-07	0.700351
L1000_CPC011_PC3_6H	Characteristic direction	BRD-K57954781	Homo sapiens	PC3	In Vitro	10 uM	6hr	0.0215827	5.83974	1.68e-07	0.700351
L1000_CPC012_HA1E_6H	Characteristic direction	Topotecan	Homo sapiens	HA1E	In Vitro	10 uM	6hr	0.0215827	5.83974	1.68e-07	0.700351
L1000_CPC014_A549_6H	Characteristic direction	Nelfinavir	Homo sapiens	A549	In Vitro	10 uM	6hr	0.0215827	5.83974	1.68e-07	0.700351
L1000_CPC014_HA1E_6H	Characteristic direction	SB-239063	Homo sapiens	HA1E	In Vitro	10 uM	6hr	0.0215827	5.83974	1.68e-07	0.700351
L1000_CPC018_PHH_24H	Characteristic direction	Vorinostat	Homo sapiens	PHH	In Vitro	10 uM	24hr	0.0215827	5.83974	1.68e-07	0.700351
L1000_CPD001_MCF7_24H	Characteristic direction	Disulfiram	Homo sapiens	MCF7	In Vitro	10 uM	24hr	0.0215827	5.83974	1.68e-07	0.700351
L1000_DOS025_VCAP_6H	Characteristic direction	Geldanamycin	Homo sapiens	VCAP	In Vitro	10 uM	6hr	0.0215827	5.83974	1.68e-07	0.700351
L1000_DOSBIO002_HT29_24H	Characteristic direction	Trichostatin-a	Homo sapiens	HT29	In Vitro	1.11111 uM	24hr	0.0215827	5.83974	1.68e-07	0.700351
L1000_LJP001_BT20_6H	Characteristic direction	A-443644	Homo sapiens	BT20	In Vitro	0.08 uM	6hr	0.0215827	5.83974	1.68e-07	0.700351
L1000_LJP001_MCF10A_6H	Characteristic direction	PLX-4720	Homo sapiens	MCF10A	In Vitro	10 uM	6hr	0.0215827	5.83974	1.68e-07	0.700351
L1000_LJP001_MDAMB231_6H	Characteristic direction	Tivozanib	Homo sapiens	MDAMB231	In Vitro	0.4 uM	6hr	0.0215827	5.83974	1.68e-07	0.700351
L1000_LJP002_BT20_24H	Characteristic direction	Erlotinib	Homo sapiens	BT20	In Vitro	2 uM	24hr	0.0215827	5.83974	1.68e-07	0.700351
L1000_LJP002_MCF7_6H	Characteristic direction	YM-201636	Homo sapiens	MCF7	In Vitro	0.4 uM	6hr	0.0215827	5.83974	1.68e-07	0.700351
L1000_LJP002_MDAMB231_6H	Characteristic direction	Canertinib	Homo sapiens	MDAMB231	In Vitro	10 uM	6hr	0.0215827	5.83974	1.68e-07	0.700351
L1000_LJP002_SKBR3_6H	Characteristic direction	GSK-1059615	Homo sapiens	SKBR3	In Vitro	10 uM	6hr	0.0215827	5.83974	1.68e-07	0.700351
L1000_NMH002_NPC_24H	Characteristic direction	Metformin	Homo sapiens	NPC	In Vitro	10 uM	24hr	0.0215827	5.83974	1.68e-07	0.700351
DrugMatrix_Affy	limma	Clotrimazole	Rattus norvegicus	liver	In Vitro	limma combined	limma combined	0.0296067	1.64493	1.69e-07	0.893461
TG-GATEs	limma	Phorone	Rattus norvegicus	liver	In Vivo Single	400 mg/kg	24hr	0.0309394	1.6889	1.71e-07	0.922104
L1000_CPC004_PC3_24H	Characteristic direction	Simvastatin	Homo sapiens	PC3	In Vitro	10 uM	24hr	0.0219479	5.41936	1.74e-07	0.720282
L1000_CPC006_HT29_24H	Characteristic direction	LY-2183240	Homo sapiens	HT29	In Vitro	10 uM	24hr	0.0219479	5.41936	1.74e-07	0.720282
L1000_CPC006_THP1_6H	Characteristic direction	Quiflapon	Homo sapiens	THP1	In Vitro	80 uM	6hr	0.0219479	5.41936	1.74e-07	0.720282
L1000_CPC011_PC3_6H	Characteristic direction	Lacidipine	Homo sapiens	PC3	In Vitro	10 uM	6hr	0.0219479	5.41936	1.74e-07	0.720282
L1000_CPC014_HT29_6H	Characteristic direction	Pazopanib	Homo sapiens	HT29	In Vitro	10 uM	6hr	0.0219479	5.41936	1.74e-07	0.720282
L1000_CPC018_MCF7_6H	Characteristic direction	Sirolimus	Homo sapiens	MCF7	In Vitro	10 uM	6hr	0.0219479	5.41936	1.74e-07	0.720282
L1000_LJP001_MCF10A_24H	Characteristic direction	AZ-628	Homo sapiens	MCF10A	In Vitro	0.4 uM	24hr	0.0219479	5.41936	1.74e-07	0.720282
L1000_LJP001_SKBR3_6H	Characteristic direction	CP466722	Homo sapiens	SKBR3	In Vitro	10 uM	6hr	0.0219479	5.41936	1.74e-07	0.720282
DrugMatrix_Codelink	limma	Mitomycin c	Rattus norvegicus	bone marrow	In Vivo	.5 mg/kg	24hr	0.0356919	2.27155	1.75e-07	0.983652
L1000_CPC006_PC3_24H	Characteristic direction	CHEMBL-1222381	Homo sapiens	PC3	In Vitro	80 uM	24hr	0.0222513	5.07818	1.75e-07	0.735121
L1000_CPC014_SKB_24H	Characteristic direction	Mocetinostat	Homo sapiens	SKB	In Vitro	10 uM	24hr	0.0222513	5.07818	1.75e-07	0.735121
L1000_CPC014_VCAP_24H	Characteristic direction	BCI-hydrochloride	Homo sapiens	VCAP	In Vitro	10 uM	24hr	0.0222513	5.07818	1.75e-07	0.735121
L1000_ASG001_MCF7_6H	Characteristic direction	Fulvestrant	Homo sapiens	MCF7	In Vitro	0.08 uM	6hr	0.0210843	6.31231	1.75e-07	0.67317
L1000_CPC001_HA1E_6H	Characteristic direction	Angiogenesis-inhibitor	Homo sapiens	HA1E	In Vitro	10 uM	6hr	0.0210843	6.31231	1.75e-07	0.67317
L1000_CPC001_HCC515_24H	Characteristic direction	Vorinostat	Homo sapiens	HCC515	In Vitro	10 uM	24hr	0.0210843	6.31231	1.75e-07	0.67317
L1000_CPC001_VCAP_6H	Characteristic direction	Talniflumate	Homo sapiens	VCAP	In Vitro	10 uM	6hr	0.0210843	6.31231	1.75e-07	0.67317
L1000_CPC003_HCC515_24H	Characteristic direction	Gamma-linolenic-acid	Homo sapiens	HCC515	In Vitro	10 uM	24hr	0.0210843	6.31231	1.75e-07	0.67317
L1000_CPC004_PC3_24H	Characteristic direction	Zoxazolamine	Homo sapiens	PC3	In Vitro	10 uM	24hr	0.0210843	6.31231	1.75e-07	0.67317
L1000_CPC005_HT29_24H	Characteristic direction	Mitoxantrone	Homo sapiens	HT29	In Vitro	10 uM	24hr	0.0210843	6.31231	1.75e-07	0.67317
L1000_CPC005_VCAP_6H	Characteristic direction	Thioridazine	Homo sapiens	VCAP	In Vitro	10 uM	6hr	0.0210843	6.31231	1.75e-07	0.67317
L1000_CPC006_HCC15_6H	Characteristic direction	BMS-754807	Homo sapiens	HCC15	In Vitro	10 uM	6hr	0.0210843	6.31231	1.75e-07	0.67317
L1000_CPC006_HCC515_6H	Characteristic direction	Tyrphostin-1	Homo sapiens	HCC515	In Vitro	10 uM	6hr	0.0210843	6.31231	1.75e-07	0.67317
L1000_CPC006_HEPG2_6H	Characteristic direction	Teniposide	Homo sapiens	HEPG2	In Vitro	1.25 uM	6hr	0.0210843	6.31231	1.75e-07	0.67317
L1000_CPC007_A549_6H	Characteristic direction	BRD-K26767475	Homo sapiens	A549	In Vitro	10 uM	6hr	0.0210843	6.31231	1.75e-07	0.67317
L1000_CPC007_HT29_6H	Characteristic direction	Wortmannin	Homo sapiens	HT29	In Vitro	10 uM	6hr	0.0210843	6.31231	1.75e-07	0.67317
L1000_CPC007_VCAP_6H	Characteristic direction	BRD-K18761689	Homo sapiens	VCAP	In Vitro	10 uM	6hr	0.0210843	6.31231	1.75e-07	0.67317
L1000_CPC008_HEPG2_6H	Characteristic direction	Latrepirdine	Homo sapiens	HEPG2	In Vitro	10 uM	6hr	0.0210843	6.31231	1.75e-07	0.67317
L1000_CPC008_HT29_6H	Characteristic direction	BRD-A61599461	Homo sapiens	HT29	In Vitro	10 uM	6hr	0.0210843	6.31231	1.75e-07	0.67317
L1000_CPC008_HT29_6H	Characteristic direction	BRD-K77547509	Homo sapiens	HT29	In Vitro	10 uM	6hr	0.0210843	6.31231	1.75e-07	0.67317
L1000_CPC011_VCAP_6H	Characteristic direction	Mifepristone	Homo sapiens	VCAP	In Vitro	10 uM	6hr	0.0210843	6.31231	1.75e-07	0.67317
L1000_CPC012_SKB_24H	Characteristic direction	Propylpyrazole	Homo sapiens	SKB	In Vitro	10 uM	24hr	0.0210843	6.31231	1.75e-07	0.67317
L1000_CPC012_VCAP_6H	Characteristic direction	BRD-K14316227	Homo sapiens	VCAP	In Vitro	10 uM	6hr	0.0210843	6.31231	1.75e-07	0.67317
L1000_CPC013_HA1E_6H	Characteristic direction	ST-019366	Homo sapiens	HA1E	In Vitro	10 uM	6hr	0.0210843	6.31231	1.75e-07	0.67317
L1000_CPC013_NPC_24H	Characteristic direction	SNS-314	Homo sapiens	NPC	In Vitro	10 uM	24hr	0.0210843	6.31231	1.75e-07	0.67317
L1000_CPC014_NPC_24H	Characteristic direction	PU-H71	Homo sapiens	NPC	In Vitro	10 uM	24hr	0.0210843	6.31231	1.75e-07	0.67317
L1000_DEB001_MCF7_6H	Characteristic direction	Withaferin-a	Homo sapiens	MCF7	In Vitro	0.1 uM	6hr	0.0210843	6.31231	1.75e-07	0.67317
L1000_DOS037_A549_24H	Characteristic direction	Vorinostat	Homo sapiens	A549	In Vitro	10 uM	24hr	0.0210843	6.31231	1.75e-07	0.67317
L1000_DOS046_A549_24H	Characteristic direction	Vorinostat	Homo sapiens	A549	In Vitro	10 uM	24hr	0.0210843	6.31231	1.75e-07	0.67317
L1000_ERG005_VCAP_24H	Characteristic direction	Sirolimus	Homo sapiens	VCAP	In Vitro	20 uM	24hr	0.0210843	6.31231	1.75e-07	0.67317
L1000_ERG011_VCAP_24H	Characteristic direction	Enzalutamide	Homo sapiens	VCAP	In Vitro	10 uM	24hr	0.0210843	6.31231	1.75e-07	0.67317
L1000_ERG014_PC3_24H	Characteristic direction	LY-294002	Homo sapiens	PC3	In Vitro	2 uM	24hr	0.0210843	6.31231	1.75e-07	0.67317
L1000_HOG001_A549_24H	Characteristic direction	Chaetocin	Homo sapiens	A549	In Vitro	1.11 uM	24hr	0.0210843	6.31231	1.75e-07	0.67317
L1000_HOG003_MCF7_24H	Characteristic direction	Narciclasine	Homo sapiens	MCF7	In Vitro	0.3704 uM	24hr	0.0210843	6.31231	1.75e-07	0.67317
L1000_LJP001_MDAMB231_24H	Characteristic direction	XMD-1150	Homo sapiens	MDAMB231	In Vitro	2 uM	24hr	0.0210843	6.31231	1.75e-07	0.67317
DrugMatrix_Codelink	limma	Stavudine	Rattus norvegicus	liver	In Vivo	1400 mg/kg	24hr	0.0356484	2.25429	1.76e-07	0.983303
L1000_CPC002_PC3_6H	Characteristic direction	Mefenamic-acid	Homo sapiens	PC3	In Vitro	10 uM	6hr	0.0205047	6.92282	1.76e-07	0.638933
L1000_CPC004_HCC515_6H	Characteristic direction	Mitomycin-c	Homo sapiens	HCC515	In Vitro	10 uM	6hr	0.0205047	6.92282	1.76e-07	0.638933
L1000_CPC005_MCF7_6H	Characteristic direction	Doxorubicin	Homo sapiens	MCF7	In Vitro	10 uM	6hr	0.0205047	6.92282	1.76e-07	0.638933
L1000_CPC005_VCAP_24H	Characteristic direction	Epibatidine	Homo sapiens	VCAP	In Vitro	10 uM	24hr	0.0205047	6.92282	1.76e-07	0.638933
L1000_CPC006_VCAP_24H	Characteristic direction	EX-527	Homo sapiens	VCAP	In Vitro	24 uM	24hr	0.0205047	6.92282	1.76e-07	0.638933
L1000_CPC011_PC3_6H	Characteristic direction	Nelfinavir	Homo sapiens	PC3	In Vitro	10 uM	6hr	0.0205047	6.92282	1.76e-07	0.638933
L1000_CPC012_MCF7_24H	Characteristic direction	BRD-K44494044	Homo sapiens	MCF7	In Vitro	10 uM	24hr	0.0205047	6.92282	1.76e-07	0.638933
L1000_CPC020_VCAP_6H	Characteristic direction	Indapamide	Homo sapiens	VCAP	In Vitro	10 uM	6hr	0.0205047	6.92282	1.76e-07	0.638933
L1000_CPD003_PC3_24H	Characteristic direction	Cilnidipine	Homo sapiens	PC3	In Vitro	10 uM	24hr	0.0205047	6.92282	1.76e-07	0.638933
L1000_CPC001_VCAP_6H	Characteristic direction	Benzydamine	Homo sapiens	VCAP	In Vitro	10 uM	6hr	0.0215517	5.81376	1.77e-07	0.698692
L1000_CPC003_HCC515_24H	Characteristic direction	Tamoxifen	Homo sapiens	HCC515	In Vitro	10 uM	24hr	0.0215517	5.81376	1.77e-07	0.698692
L1000_CPC003_PC3_24H	Characteristic direction	Glimepiride	Homo sapiens	PC3	In Vitro	10 uM	24hr	0.0215517	5.81376	1.77e-07	0.698692
L1000_CPC003_PC3_6H	Characteristic direction	Enrofloxacin	Homo sapiens	PC3	In Vitro	10 uM	6hr	0.0215517	5.81376	1.77e-07	0.698692
L1000_CPC003_VCAP_24H	Characteristic direction	BRL-37344	Homo sapiens	VCAP	In Vitro	10 uM	24hr	0.0215517	5.81376	1.77e-07	0.698692
L1000_CPC005_A549_24H	Characteristic direction	Y-27632	Homo sapiens	A549	In Vitro	10 uM	24hr	0.0215517	5.81376	1.77e-07	0.698692
L1000_CPC006_HA1E_24H	Characteristic direction	Perhexiline	Homo sapiens	HA1E	In Vitro	10 uM	24hr	0.0215517	5.81376	1.77e-07	0.698692
L1000_CPC006_RMGI_6H	Characteristic direction	AG-14361	Homo sapiens	RMGI	In Vitro	25 uM	6hr	0.0215517	5.81376	1.77e-07	0.698692
L1000_CPC007_HA1E_6H	Characteristic direction	BRD-K28366444	Homo sapiens	HA1E	In Vitro	10 uM	6hr	0.0215517	5.81376	1.77e-07	0.698692
L1000_CPC007_MCF7_6H	Characteristic direction	BRD-K58214070	Homo sapiens	MCF7	In Vitro	10 uM	6hr	0.0215517	5.81376	1.77e-07	0.698692
L1000_CPC010_A375_6H	Characteristic direction	Dihydrexidine	Homo sapiens	A375	In Vitro	10 uM	6hr	0.0215517	5.81376	1.77e-07	0.698692
L1000_CPC014_HEPG2_6H	Characteristic direction	Thiostrepton	Homo sapiens	HEPG2	In Vitro	10 uM	6hr	0.0215517	5.81376	1.77e-07	0.698692
L1000_CPC014_HT29_6H	Characteristic direction	K784-3188	Homo sapiens	HT29	In Vitro	10 uM	6hr	0.0215517	5.81376	1.77e-07	0.698692
L1000_CPC014_MCF7_24H	Characteristic direction	PF-562271	Homo sapiens	MCF7	In Vitro	10 uM	24hr	0.0215517	5.81376	1.77e-07	0.698692
L1000_CPC014_MCF7_6H	Characteristic direction	Mirin	Homo sapiens	MCF7	In Vitro	10 uM	6hr	0.0215517	5.81376	1.77e-07	0.698692
L1000_CPC017_PHH_24H	Characteristic direction	Vorinostat	Homo sapiens	PHH	In Vitro	10 uM	24hr	0.0215517	5.81376	1.77e-07	0.698692
L1000_DOS020_VCAP_24H	Characteristic direction	Wortmannin	Homo sapiens	VCAP	In Vitro	10 uM	24hr	0.0215517	5.81376	1.77e-07	0.698692
L1000_DOS053_MCF7_24H	Characteristic direction	Vorinostat	Homo sapiens	MCF7	In Vitro	10 uM	24hr	0.0215517	5.81376	1.77e-07	0.698692
L1000_DOSBIO001_A549_24H	Characteristic direction	Geldanamycin	Homo sapiens	A549	In Vitro	10 uM	24hr	0.0215517	5.81376	1.77e-07	0.698692
L1000_HOG001_A549_24H	Characteristic direction	Vorinostat	Homo sapiens	A549	In Vitro	3.33 uM	24hr	0.0215517	5.81376	1.77e-07	0.698692
L1000_HOG002_MCF7_24H	Characteristic direction	Geldanamycin	Homo sapiens	MCF7	In Vitro	10 uM	24hr	0.0215517	5.81376	1.77e-07	0.698692
L1000_HOG002_MCF7_6H	Characteristic direction	Withaferin-a	Homo sapiens	MCF7	In Vitro	10 uM	6hr	0.0215517	5.81376	1.77e-07	0.698692
L1000_LJP001_HS578T_6H	Characteristic direction	Alvocidib	Homo sapiens	HS578T	In Vitro	2 uM	6hr	0.0215517	5.81376	1.77e-07	0.698692
L1000_LJP002_BT20_24H	Characteristic direction	Pyrazolanthrone	Homo sapiens	BT20	In Vitro	0.4 uM	24hr	0.0215517	5.81376	1.77e-07	0.698692
L1000_LJP002_BT20_6H	Characteristic direction	BIX-02189	Homo sapiens	BT20	In Vitro	2 uM	6hr	0.0215517	5.81376	1.77e-07	0.698692
L1000_MUC.CP003_MCF7_24H	Characteristic direction	SA-25547	Homo sapiens	MCF7	In Vitro	4.8 uM	24hr	0.0215517	5.81376	1.77e-07	0.698692
L1000_CPC013_A375_6H	Characteristic direction	BRD-K00954209	Homo sapiens	A375	In Vitro	10 uM	6hr	0.019802	7.6957	1.8e-07	0.596832
TG-GATEs	limma	Allyl alcohol	Rattus norvegicus	kidney	In Vivo Repeat	limma combined	limma combined	0.0337434	1.89374	1.82e-07	0.966886
L1000_CPC006_PC3_6H	Characteristic direction	Perhexiline	Homo sapiens	PC3	In Vitro	10 uM	6hr	0.0219178	5.39838	1.83e-07	0.718252
L1000_CPC007_MCF7_24H	Characteristic direction	BRD-K86693415	Homo sapiens	MCF7	In Vitro	10 uM	24hr	0.0219178	5.39838	1.83e-07	0.718252
L1000_CPC008_MCF7_6H	Characteristic direction	BRD-K88761633	Homo sapiens	MCF7	In Vitro	10 uM	6hr	0.0219178	5.39838	1.83e-07	0.718252
L1000_CPC014_PC3_6H	Characteristic direction	Everolimus	Homo sapiens	PC3	In Vitro	10 uM	6hr	0.0219178	5.39838	1.83e-07	0.718252
L1000_HDAC002_HA1E_24H	Characteristic direction	Entinostat	Homo sapiens	HA1E	In Vitro	5 uM	24hr	0.0219178	5.39838	1.83e-07	0.718252
L1000_LJP001_BT20_6H	Characteristic direction	AZD-8055	Homo sapiens	BT20	In Vitro	0.4 uM	6hr	0.0219178	5.39838	1.83e-07	0.718252
L1000_CPC003_PC3_6H	Characteristic direction	Malonoben	Homo sapiens	PC3	In Vitro	10 uM	6hr	0.0222222	5.06091	1.83e-07	0.734347
L1000_CPC006_PC3_6H	Characteristic direction	Vorinostat	Homo sapiens	PC3	In Vitro	10 uM	6hr	0.0222222	5.06091	1.83e-07	0.734347
L1000_CPC001_PC3_6H	Characteristic direction	Angiogenesis-inhibitor	Homo sapiens	PC3	In Vitro	10 uM	6hr	0.0210526	6.2798	1.86e-07	0.671076
L1000_CPC001_VCAP_6H	Characteristic direction	W-9	Homo sapiens	VCAP	In Vitro	10 uM	6hr	0.0210526	6.2798	1.86e-07	0.671076
L1000_CPC002_HCC515_6H	Characteristic direction	Tyrphostin-AG-825	Homo sapiens	HCC515	In Vitro	10 uM	6hr	0.0210526	6.2798	1.86e-07	0.671076
L1000_CPC002_VCAP_24H	Characteristic direction	THM-I-94	Homo sapiens	VCAP	In Vitro	10 uM	24hr	0.0210526	6.2798	1.86e-07	0.671076
L1000_CPC004_HA1E_24H	Characteristic direction	Oxfendazole	Homo sapiens	HA1E	In Vitro	10 uM	24hr	0.0210526	6.2798	1.86e-07	0.671076
L1000_CPC004_HCC515_24H	Characteristic direction	Dephostatin	Homo sapiens	HCC515	In Vitro	10 uM	24hr	0.0210526	6.2798	1.86e-07	0.671076
L1000_CPC004_HCC515_6H	Characteristic direction	Gitoxigenin	Homo sapiens	HCC515	In Vitro	10 uM	6hr	0.0210526	6.2798	1.86e-07	0.671076
L1000_CPC004_VCAP_6H	Characteristic direction	Rottlerin	Homo sapiens	VCAP	In Vitro	10 uM	6hr	0.0210526	6.2798	1.86e-07	0.671076
L1000_CPC006_A375_6H	Characteristic direction	Niguldipine	Homo sapiens	A375	In Vitro	10 uM	6hr	0.0210526	6.2798	1.86e-07	0.671076
L1000_CPC006_A549_6H	Characteristic direction	DC-45-A2	Homo sapiens	A549	In Vitro	11.1 uM	6hr	0.0210526	6.2798	1.86e-07	0.671076
L1000_CPC006_HCC515_6H	Characteristic direction	Tozasertib	Homo sapiens	HCC515	In Vitro	10 uM	6hr	0.0210526	6.2798	1.86e-07	0.671076
L1000_CPC006_MCF7_24H	Characteristic direction	RO-28-1675	Homo sapiens	MCF7	In Vitro	160 uM	24hr	0.0210526	6.2798	1.86e-07	0.671076
L1000_CPC006_PC3_6H	Characteristic direction	CT-200783	Homo sapiens	PC3	In Vitro	10 uM	6hr	0.0210526	6.2798	1.86e-07	0.671076
L1000_CPC007_VCAP_24H	Characteristic direction	BRD-K22210218	Homo sapiens	VCAP	In Vitro	10 uM	24hr	0.0210526	6.2798	1.86e-07	0.671076
L1000_CPC008_HEPG2_6H	Characteristic direction	KU-C103874	Homo sapiens	HEPG2	In Vitro	10 uM	6hr	0.0210526	6.2798	1.86e-07	0.671076
L1000_CPC008_PC3_6H	Characteristic direction	BRD-K69396629	Homo sapiens	PC3	In Vitro	10 uM	6hr	0.0210526	6.2798	1.86e-07	0.671076
L1000_CPC008_VCAP_6H	Characteristic direction	BRD-K66037923	Homo sapiens	VCAP	In Vitro	10 uM	6hr	0.0210526	6.2798	1.86e-07	0.671076
L1000_CPC009_MCF7_24H	Characteristic direction	Gatifloxacin	Homo sapiens	MCF7	In Vitro	10 uM	24hr	0.0210526	6.2798	1.86e-07	0.671076
L1000_CPC009_PC3_6H	Characteristic direction	BRD-K31453413	Homo sapiens	PC3	In Vitro	10 uM	6hr	0.0210526	6.2798	1.86e-07	0.671076
L1000_CPC011_A549_6H	Characteristic direction	Loxoprofen	Homo sapiens	A549	In Vitro	10 uM	6hr	0.0210526	6.2798	1.86e-07	0.671076
L1000_CPC011_HA1E_6H	Characteristic direction	Enalaprilat	Homo sapiens	HA1E	In Vitro	10 uM	6hr	0.0210526	6.2798	1.86e-07	0.671076
L1000_CPC011_VCAP_24H	Characteristic direction	Zeranol	Homo sapiens	VCAP	In Vitro	10 uM	24hr	0.0210526	6.2798	1.86e-07	0.671076
L1000_CPC012_A549_24H	Characteristic direction	Epothilone	Homo sapiens	A549	In Vitro	10 uM	24hr	0.0210526	6.2798	1.86e-07	0.671076
L1000_CPC012_VCAP_24H	Characteristic direction	Geldanamycin	Homo sapiens	VCAP	In Vitro	10 uM	24hr	0.0210526	6.2798	1.86e-07	0.671076
L1000_CPC013_PC3_6H	Characteristic direction	BRD-K59460069	Homo sapiens	PC3	In Vitro	10 uM	6hr	0.0210526	6.2798	1.86e-07	0.671076
L1000_CPC013_VCAP_24H	Characteristic direction	SEW-05685	Homo sapiens	VCAP	In Vitro	10 uM	24hr	0.0210526	6.2798	1.86e-07	0.671076
L1000_CPC014_HCC515_6H	Characteristic direction	Crizotinib	Homo sapiens	HCC515	In Vitro	10 uM	6hr	0.0210526	6.2798	1.86e-07	0.671076
L1000_DOSBIO002_MCF7_24H	Characteristic direction	Trichostatin-a	Homo sapiens	MCF7	In Vitro	1.11111 uM	24hr	0.0210526	6.2798	1.86e-07	0.671076
L1000_LJP001_BT20_24H	Characteristic direction	KIN001-244	Homo sapiens	BT20	In Vitro	0.4 uM	24hr	0.0210526	6.2798	1.86e-07	0.671076
L1000_LJP001_HS578T_24H	Characteristic direction	AZD-7762	Homo sapiens	HS578T	In Vitro	2 uM	24hr	0.0210526	6.2798	1.86e-07	0.671076
L1000_LJP002_HS578T_24H	Characteristic direction	SB-203580	Homo sapiens	HS578T	In Vitro	2 uM	24hr	0.0210526	6.2798	1.86e-07	0.671076
L1000_NMH002_NEU_24H	Characteristic direction	Calcifediol	Homo sapiens	NEU	In Vitro	10 uM	24hr	0.0210526	6.2798	1.86e-07	0.671076
L1000_PCLB001_HA1E_24H	Characteristic direction	Sulforaphane	Homo sapiens	HA1E	In Vitro	10 uM	24hr	0.0210526	6.2798	1.86e-07	0.671076
L1000_PRISM001_A375_6H	Characteristic direction	Tozasertib	Homo sapiens	A375	In Vitro	0.156 uM	6hr	0.0210526	6.2798	1.86e-07	0.671076
L1000_CPC001_HCC515_24H	Characteristic direction	HEAT	Homo sapiens	HCC515	In Vitro	10 uM	24hr	0.0215208	5.788	1.87e-07	0.69729
L1000_CPC002_VCAP_24H	Characteristic direction	Noretynodrel	Homo sapiens	VCAP	In Vitro	10 uM	24hr	0.0215208	5.788	1.87e-07	0.69729
L1000_CPC003_VCAP_6H	Characteristic direction	Ethisterone	Homo sapiens	VCAP	In Vitro	10 uM	6hr	0.0215208	5.788	1.87e-07	0.69729
L1000_CPC004_PC3_24H	Characteristic direction	Gedunin	Homo sapiens	PC3	In Vitro	10 uM	24hr	0.0215208	5.788	1.87e-07	0.69729
L1000_CPC004_VCAP_24H	Characteristic direction	GW-3965	Homo sapiens	VCAP	In Vitro	10 uM	24hr	0.0215208	5.788	1.87e-07	0.69729
L1000_CPC005_A375_6H	Characteristic direction	Budesonide	Homo sapiens	A375	In Vitro	10 uM	6hr	0.0215208	5.788	1.87e-07	0.69729
L1000_CPC006_HA1E_6H	Characteristic direction	SB-225002	Homo sapiens	HA1E	In Vitro	11.1 uM	6hr	0.0215208	5.788	1.87e-07	0.69729
L1000_CPC006_HEC108_6H	Characteristic direction	ISOX	Homo sapiens	HEC108	In Vitro	10 uM	6hr	0.0215208	5.788	1.87e-07	0.69729
L1000_CPC007_MCF7_24H	Characteristic direction	Wortmannin	Homo sapiens	MCF7	In Vitro	10 uM	24hr	0.0215208	5.788	1.87e-07	0.69729
L1000_CPC007_PC3_6H	Characteristic direction	PSH-013	Homo sapiens	PC3	In Vitro	10 uM	6hr	0.0215208	5.788	1.87e-07	0.69729
L1000_CPC008_A375_6H	Characteristic direction	VU-0420364-1	Homo sapiens	A375	In Vitro	10 uM	6hr	0.0215208	5.788	1.87e-07	0.69729
L1000_CPC012_PC3_24H	Characteristic direction	HU-211	Homo sapiens	PC3	In Vitro	10 uM	24hr	0.0215208	5.788	1.87e-07	0.69729
L1000_CPC013_HCC515_6H	Characteristic direction	Trichostatin-a	Homo sapiens	HCC515	In Vitro	10 uM	6hr	0.0215208	5.788	1.87e-07	0.69729
L1000_CPC013_MCF7_24H	Characteristic direction	Danusertib	Homo sapiens	MCF7	In Vitro	10 uM	24hr	0.0215208	5.788	1.87e-07	0.69729
L1000_CPC013_VCAP_24H	Characteristic direction	ST-4066738	Homo sapiens	VCAP	In Vitro	10 uM	24hr	0.0215208	5.788	1.87e-07	0.69729
L1000_CPC014_A549_24H	Characteristic direction	Tenovins	Homo sapiens	A549	In Vitro	10 uM	24hr	0.0215208	5.788	1.87e-07	0.69729
L1000_CPC020_HA1E_6H	Characteristic direction	Fluocinolone	Homo sapiens	HA1E	In Vitro	10 uM	6hr	0.0215208	5.788	1.87e-07	0.69729
L1000_CPC020_VCAP_24H	Characteristic direction	Orciprenaline	Homo sapiens	VCAP	In Vitro	10 uM	24hr	0.0215208	5.788	1.87e-07	0.69729
L1000_DOS010_VCAP_24H	Characteristic direction	Wortmannin	Homo sapiens	VCAP	In Vitro	10 uM	24hr	0.0215208	5.788	1.87e-07	0.69729
L1000_DOS059_MCF7_24H	Characteristic direction	Trichostatin-a	Homo sapiens	MCF7	In Vitro	10 uM	24hr	0.0215208	5.788	1.87e-07	0.69729
L1000_DOSBIO002_A375_24H	Characteristic direction	Vorinostat	Homo sapiens	A375	In Vitro	10 uM	24hr	0.0215208	5.788	1.87e-07	0.69729
L1000_DOSBIO002_HT29_24H	Characteristic direction	Vorinostat	Homo sapiens	HT29	In Vitro	1.11111 uM	24hr	0.0215208	5.788	1.87e-07	0.69729
L1000_HOG001_MCF7_24H	Characteristic direction	Perhexiline	Homo sapiens	MCF7	In Vitro	10 uM	24hr	0.0215208	5.788	1.87e-07	0.69729
L1000_LJP001_MCF10A_6H	Characteristic direction	XMD-1150	Homo sapiens	MCF10A	In Vitro	10 uM	6hr	0.0215208	5.788	1.87e-07	0.69729
L1000_LJP002_HS578T_24H	Characteristic direction	PF-431396	Homo sapiens	HS578T	In Vitro	10 uM	24hr	0.0215208	5.788	1.87e-07	0.69729
L1000_LJP002_MCF10A_6H	Characteristic direction	CYT387	Homo sapiens	MCF10A	In Vitro	0.4 uM	6hr	0.0215208	5.788	1.87e-07	0.69729
L1000_MUC.CP006_MCF7_24H	Characteristic direction	SA-792709	Homo sapiens	MCF7	In Vitro	10 uM	24hr	0.0215208	5.788	1.87e-07	0.69729
TG-GATEs	limma	Promethazine	Rattus norvegicus	liver	In Vitro	80 uM	8hr	0.0322662	1.76407	1.88e-07	0.945857
L1000_CPC001_PC3_24H	Characteristic direction	Adipiodone	Homo sapiens	PC3	In Vitro	10 uM	24hr	0.0204724	6.88086	1.88e-07	0.636887
L1000_CPC003_HA1E_24H	Characteristic direction	Bezafibrate	Homo sapiens	HA1E	In Vitro	10 uM	24hr	0.0204724	6.88086	1.88e-07	0.636887
L1000_CPC004_MCF7_6H	Characteristic direction	Apigenin	Homo sapiens	MCF7	In Vitro	10 uM	6hr	0.0204724	6.88086	1.88e-07	0.636887
L1000_CPC007_MCF7_24H	Characteristic direction	BRD-K78056905	Homo sapiens	MCF7	In Vitro	10 uM	24hr	0.0204724	6.88086	1.88e-07	0.636887
L1000_CPC009_MCF7_24H	Characteristic direction	Rifapentine	Homo sapiens	MCF7	In Vitro	10 uM	24hr	0.0204724	6.88086	1.88e-07	0.636887
L1000_CPC014_PC3_6H	Characteristic direction	GR-235	Homo sapiens	PC3	In Vitro	10 uM	6hr	0.0204724	6.88086	1.88e-07	0.636887
L1000_CPC020_A375_6H	Characteristic direction	Triamcinolone	Homo sapiens	A375	In Vitro	10 uM	6hr	0.0204724	6.88086	1.88e-07	0.636887
L1000_CPC020_MCF7_24H	Characteristic direction	Oxybutynin	Homo sapiens	MCF7	In Vitro	10 uM	24hr	0.0204724	6.88086	1.88e-07	0.636887
TG-GATEs	limma	Puromycin aminonucleoside	Rattus norvegicus	liver	In Vitro	100 uM	8hr	0.0333765	1.85633	1.89e-07	0.961576
DrugMatrix_Codelink	limma	Ethylene glycol	Rattus norvegicus	liver	In Vivo	3525 mg/kg	5d	0.0358166	2.39954	1.9e-07	0.984491
TG-GATEs	limma	Erythromycin	Rattus norvegicus	liver	In Vivo Single	limma combined	limma combined	0.0341712	1.94658	1.9e-07	0.971427
L1000_ASG001_MCF7_6H	Characteristic direction	Tanespimycin	Homo sapiens	MCF7	In Vitro	10 uM	6hr	0.0218878	5.37757	1.92e-07	0.716576
L1000_CPC001_PC3_6H	Characteristic direction	IKK-2-inhibitor-V	Homo sapiens	PC3	In Vitro	10 uM	6hr	0.0218878	5.37757	1.92e-07	0.716576
L1000_CPC003_PC3_24H	Characteristic direction	WAY-170523	Homo sapiens	PC3	In Vitro	10 uM	24hr	0.0218878	5.37757	1.92e-07	0.716576
L1000_CPC003_PC3_6H	Characteristic direction	Hinokitiol	Homo sapiens	PC3	In Vitro	10 uM	6hr	0.0218878	5.37757	1.92e-07	0.716576
L1000_CPC008_HT29_6H	Characteristic direction	BRD-K33720394	Homo sapiens	HT29	In Vitro	10 uM	6hr	0.0218878	5.37757	1.92e-07	0.716576
L1000_CPC008_MCF7_6H	Characteristic direction	BRD-K00910650	Homo sapiens	MCF7	In Vitro	10 uM	6hr	0.0218878	5.37757	1.92e-07	0.716576
L1000_CPC008_VCAP_24H	Characteristic direction	VU-0418946-1	Homo sapiens	VCAP	In Vitro	10 uM	24hr	0.0218878	5.37757	1.92e-07	0.716576
L1000_CPC009_PC3_6H	Characteristic direction	ARG-A1-2	Homo sapiens	PC3	In Vitro	10 uM	6hr	0.0218878	5.37757	1.92e-07	0.716576
L1000_CPC013_PC3_6H	Characteristic direction	Trichostatin-a	Homo sapiens	PC3	In Vitro	10 uM	6hr	0.0218878	5.37757	1.92e-07	0.716576
L1000_CPC014_PC3_24H	Characteristic direction	NU-7441	Homo sapiens	PC3	In Vitro	10 uM	24hr	0.0218878	5.37757	1.92e-07	0.716576
L1000_CPD001_MCF7_6H	Characteristic direction	Pheniramine	Homo sapiens	MCF7	In Vitro	10 uM	6hr	0.0218878	5.37757	1.92e-07	0.716576
L1000_DOS018_VCAP_6H	Characteristic direction	Olaparib	Homo sapiens	VCAP	In Vitro	10 uM	6hr	0.0218878	5.37757	1.92e-07	0.716576
L1000_ERG011_VCAP_24H	Characteristic direction	Nilotinib	Homo sapiens	VCAP	In Vitro	10 uM	24hr	0.0218878	5.37757	1.92e-07	0.716576
L1000_LJP002_MCF7_24H	Characteristic direction	Olaparib	Homo sapiens	MCF7	In Vitro	0.4 uM	24hr	0.0218878	5.37757	1.92e-07	0.716576
DrugMatrix_Affy	limma	2-amino-4-nitrophenol	Rattus norvegicus	kidney	In Vivo	625 mg/kg	24hr	0.0313011	1.70503	1.92e-07	0.930488
DrugMatrix_Codelink	limma	Chlorpromazine	Rattus norvegicus	liver	In Vivo	limma combined	limma combined	0.03327	1.84628	1.93e-07	0.960179
L1000_CPC011_VCAP_24H	Characteristic direction	BRD-K55055802	Homo sapiens	VCAP	In Vitro	10 uM	24hr	0.0197694	7.63942	1.93e-07	0.594657
TG-GATEs	limma	Gemfibrozil	Rattus norvegicus	liver	In Vitro	limma combined	limma combined	0.030987	1.68931	1.94e-07	0.923467
DrugMatrix_Affy	limma	Sulindac	Rattus norvegicus	liver	In Vivo	limma combined	limma combined	0.0307552	1.67885	1.94e-07	0.917703
L1000_CPC001_HA1E_24H	Characteristic direction	NTNCB	Homo sapiens	HA1E	In Vitro	10 uM	24hr	0.02149	5.76248	1.97e-07	0.695566
L1000_CPC001_HCC515_24H	Characteristic direction	NNC-05-2090	Homo sapiens	HCC515	In Vitro	10 uM	24hr	0.02149	5.76248	1.97e-07	0.695566
L1000_CPC001_VCAP_6H	Characteristic direction	Halcinonide	Homo sapiens	VCAP	In Vitro	10 uM	6hr	0.02149	5.76248	1.97e-07	0.695566
L1000_CPC002_PC3_24H	Characteristic direction	JLK-6	Homo sapiens	PC3	In Vitro	10 uM	24hr	0.02149	5.76248	1.97e-07	0.695566
L1000_CPC003_PC3_6H	Characteristic direction	Flumetasone	Homo sapiens	PC3	In Vitro	10 uM	6hr	0.02149	5.76248	1.97e-07	0.695566
L1000_CPC004_HCC515_24H	Characteristic direction	Nadolol	Homo sapiens	HCC515	In Vitro	10 uM	24hr	0.02149	5.76248	1.97e-07	0.695566
L1000_CPC005_HT29_6H	Characteristic direction	BVT-948	Homo sapiens	HT29	In Vitro	10 uM	6hr	0.02149	5.76248	1.97e-07	0.695566
L1000_CPC005_PC3_6H	Characteristic direction	Letrozole	Homo sapiens	PC3	In Vitro	10 uM	6hr	0.02149	5.76248	1.97e-07	0.695566
L1000_CPC005_VCAP_6H	Characteristic direction	Manumycin-a	Homo sapiens	VCAP	In Vitro	10 uM	6hr	0.02149	5.76248	1.97e-07	0.695566
L1000_CPC006_HEC108_6H	Characteristic direction	Dexamethasone	Homo sapiens	HEC108	In Vitro	10 uM	6hr	0.02149	5.76248	1.97e-07	0.695566
L1000_CPC007_HA1E_24H	Characteristic direction	BRD-K58698715	Homo sapiens	HA1E	In Vitro	10 uM	24hr	0.02149	5.76248	1.97e-07	0.695566
L1000_CPC007_VCAP_6H	Characteristic direction	BRD-K92419424	Homo sapiens	VCAP	In Vitro	10 uM	6hr	0.02149	5.76248	1.97e-07	0.695566
L1000_CPC010_MCF7_24H	Characteristic direction	BRD-K13604076	Homo sapiens	MCF7	In Vitro	10 uM	24hr	0.02149	5.76248	1.97e-07	0.695566
L1000_CPC010_PC3_24H	Characteristic direction	BRD-A84524947	Homo sapiens	PC3	In Vitro	10 uM	24hr	0.02149	5.76248	1.97e-07	0.695566
L1000_CPC012_MCF7_6H	Characteristic direction	BRD-A04172077	Homo sapiens	MCF7	In Vitro	10 uM	6hr	0.02149	5.76248	1.97e-07	0.695566
L1000_CPC012_PC3_24H	Characteristic direction	MW-A1-6	Homo sapiens	PC3	In Vitro	10 uM	24hr	0.02149	5.76248	1.97e-07	0.695566
L1000_CPC013_HT29_6H	Characteristic direction	PD-173074	Homo sapiens	HT29	In Vitro	10 uM	6hr	0.02149	5.76248	1.97e-07	0.695566
L1000_CPC020_HA1E_6H	Characteristic direction	Digoxin	Homo sapiens	HA1E	In Vitro	10 uM	6hr	0.02149	5.76248	1.97e-07	0.695566
L1000_CPC020_MCF7_24H	Characteristic direction	Norethisterone	Homo sapiens	MCF7	In Vitro	10 uM	24hr	0.02149	5.76248	1.97e-07	0.695566
L1000_CPD001_MCF7_24H	Characteristic direction	Chloroxine	Homo sapiens	MCF7	In Vitro	10 uM	24hr	0.02149	5.76248	1.97e-07	0.695566
L1000_DOS022_VCAP_24H	Characteristic direction	Thioridazine	Homo sapiens	VCAP	In Vitro	10 uM	24hr	0.02149	5.76248	1.97e-07	0.695566
L1000_ERG010_VCAP_24H	Characteristic direction	Vorinostat	Homo sapiens	VCAP	In Vitro	2 uM	24hr	0.02149	5.76248	1.97e-07	0.695566
L1000_ERG012_VCAP_24H	Characteristic direction	Vorinostat	Homo sapiens	VCAP	In Vitro	2 uM	24hr	0.02149	5.76248	1.97e-07	0.695566
L1000_ERG012_VCAP_6H	Characteristic direction	Vorinostat	Homo sapiens	VCAP	In Vitro	2 uM	6hr	0.02149	5.76248	1.97e-07	0.695566
L1000_HOG001_A549_24H	Characteristic direction	Triptolide	Homo sapiens	A549	In Vitro	0.013 uM	24hr	0.02149	5.76248	1.97e-07	0.695566
L1000_HOG003_A549_6H	Characteristic direction	Trichostatin-a	Homo sapiens	A549	In Vitro	1.11 uM	6hr	0.02149	5.76248	1.97e-07	0.695566
L1000_LJP001_MCF10A_24H	Characteristic direction	NU-7441	Homo sapiens	MCF10A	In Vitro	10 uM	24hr	0.02149	5.76248	1.97e-07	0.695566
L1000_LJP001_MCF10A_6H	Characteristic direction	Tivozanib	Homo sapiens	MCF10A	In Vitro	0.08 uM	6hr	0.02149	5.76248	1.97e-07	0.695566
L1000_LJP001_MDAMB231_24H	Characteristic direction	CP466722	Homo sapiens	MDAMB231	In Vitro	0.4 uM	24hr	0.02149	5.76248	1.97e-07	0.695566
L1000_LJP001_MDAMB231_6H	Characteristic direction	Torin-1	Homo sapiens	MDAMB231	In Vitro	0.08 uM	6hr	0.02149	5.76248	1.97e-07	0.695566
L1000_LJP001_MDAMB231_6H	Characteristic direction	Imatinib	Homo sapiens	MDAMB231	In Vitro	2 uM	6hr	0.02149	5.76248	1.97e-07	0.695566
L1000_LJP001_SKBR3_6H	Characteristic direction	SB-590885	Homo sapiens	SKBR3	In Vitro	2 uM	6hr	0.02149	5.76248	1.97e-07	0.695566
L1000_MUC.CP004_MCF7_6H	Characteristic direction	CGS-15943	Homo sapiens	MCF7	In Vitro	40 uM	6hr	0.02149	5.76248	1.97e-07	0.695566
L1000_RAD001_A549_6H	Characteristic direction	Vorinostat	Homo sapiens	A549	In Vitro	3.3333 uM	6hr	0.02149	5.76248	1.97e-07	0.695566
L1000_ASG001_MCF7_24H	Characteristic direction	Fulvestrant	Homo sapiens	MCF7	In Vitro	0.08 uM	24hr	0.021021	6.24761	1.97e-07	0.668804
L1000_CPC002_HA1E_6H	Characteristic direction	Olomoucine	Homo sapiens	HA1E	In Vitro	10 uM	6hr	0.021021	6.24761	1.97e-07	0.668804
L1000_CPC003_HA1E_6H	Characteristic direction	Sulpiride	Homo sapiens	HA1E	In Vitro	10 uM	6hr	0.021021	6.24761	1.97e-07	0.668804
L1000_CPC003_VCAP_24H	Characteristic direction	CGP-7930	Homo sapiens	VCAP	In Vitro	10 uM	24hr	0.021021	6.24761	1.97e-07	0.668804
L1000_CPC004_HCC515_24H	Characteristic direction	Brompheniramine	Homo sapiens	HCC515	In Vitro	10 uM	24hr	0.021021	6.24761	1.97e-07	0.668804
L1000_CPC004_PC3_24H	Characteristic direction	Clemastine	Homo sapiens	PC3	In Vitro	10 uM	24hr	0.021021	6.24761	1.97e-07	0.668804
L1000_CPC005_PC3_6H	Characteristic direction	Hydroquinine	Homo sapiens	PC3	In Vitro	10 uM	6hr	0.021021	6.24761	1.97e-07	0.668804
L1000_CPC006_HCC515_24H	Characteristic direction	BX-795	Homo sapiens	HCC515	In Vitro	10 uM	24hr	0.021021	6.24761	1.97e-07	0.668804
L1000_CPC006_HCC515_24H	Characteristic direction	Tosedostat	Homo sapiens	HCC515	In Vitro	80 uM	24hr	0.021021	6.24761	1.97e-07	0.668804
L1000_CPC007_A375_24H	Characteristic direction	BRD-K49814456	Homo sapiens	A375	In Vitro	10 uM	24hr	0.021021	6.24761	1.97e-07	0.668804
L1000_CPC007_A375_6H	Characteristic direction	2-(biphenyl-4-ylsulfonamido)pentanedioic-acid	Homo sapiens	A375	In Vitro	10 uM	6hr	0.021021	6.24761	1.97e-07	0.668804
L1000_CPC008_HCC515_6H	Characteristic direction	VU-0413807-2	Homo sapiens	HCC515	In Vitro	10 uM	6hr	0.021021	6.24761	1.97e-07	0.668804
L1000_CPC008_HT29_6H	Characteristic direction	VU-0420364-1	Homo sapiens	HT29	In Vitro	10 uM	6hr	0.021021	6.24761	1.97e-07	0.668804
L1000_CPC008_MCF7_6H	Characteristic direction	BJM-AF-64	Homo sapiens	MCF7	In Vitro	10 uM	6hr	0.021021	6.24761	1.97e-07	0.668804
L1000_CPC011_A549_24H	Characteristic direction	Irbesartan	Homo sapiens	A549	In Vitro	10 uM	24hr	0.021021	6.24761	1.97e-07	0.668804
L1000_CPC012_A375_6H	Characteristic direction	BRD-K30381304	Homo sapiens	A375	In Vitro	10 uM	6hr	0.021021	6.24761	1.97e-07	0.668804
L1000_CPC012_NEU_24H	Characteristic direction	K784-3131	Homo sapiens	NEU	In Vitro	10 uM	24hr	0.021021	6.24761	1.97e-07	0.668804
L1000_CPC012_PC3_6H	Characteristic direction	BRD-K06020002	Homo sapiens	PC3	In Vitro	10 uM	6hr	0.021021	6.24761	1.97e-07	0.668804
L1000_CPC012_PHH_24H	Characteristic direction	CAY-10470	Homo sapiens	PHH	In Vitro	10 uM	24hr	0.021021	6.24761	1.97e-07	0.668804
L1000_CPC012_PHH_24H	Characteristic direction	BRD-K64885524	Homo sapiens	PHH	In Vitro	10 uM	24hr	0.021021	6.24761	1.97e-07	0.668804
L1000_CPC013_A375_6H	Characteristic direction	Parthenolide	Homo sapiens	A375	In Vitro	10 uM	6hr	0.021021	6.24761	1.97e-07	0.668804
L1000_CPC013_MCF7_24H	Characteristic direction	Amonafide	Homo sapiens	MCF7	In Vitro	10 uM	24hr	0.021021	6.24761	1.97e-07	0.668804
L1000_CPC013_PC3_6H	Characteristic direction	SNS-314	Homo sapiens	PC3	In Vitro	10 uM	6hr	0.021021	6.24761	1.97e-07	0.668804
L1000_CPC014_MCF7_24H	Characteristic direction	EMF-sumo1-2	Homo sapiens	MCF7	In Vitro	10 uM	24hr	0.021021	6.24761	1.97e-07	0.668804
L1000_CPC014_SKB_24H	Characteristic direction	Celastrol	Homo sapiens	SKB	In Vitro	10 uM	24hr	0.021021	6.24761	1.97e-07	0.668804
L1000_CPC014_VCAP_6H	Characteristic direction	Palbociclib	Homo sapiens	VCAP	In Vitro	10 uM	6hr	0.021021	6.24761	1.97e-07	0.668804
L1000_CPC015_A375_6H	Characteristic direction	Flumetasone	Homo sapiens	A375	In Vitro	10 uM	6hr	0.021021	6.24761	1.97e-07	0.668804
L1000_DOSBIO002_NEU_24H	Characteristic direction	Geldanamycin	Homo sapiens	NEU	In Vitro	10 uM	24hr	0.021021	6.24761	1.97e-07	0.668804
L1000_HOG001_MCF7_6H	Characteristic direction	Mepacrine	Homo sapiens	MCF7	In Vitro	10 uM	6hr	0.021021	6.24761	1.97e-07	0.668804
L1000_HOG002_MCF7_6H	Characteristic direction	Withaferin-a	Homo sapiens	MCF7	In Vitro	0.013 uM	6hr	0.021021	6.24761	1.97e-07	0.668804
L1000_LJP001_MDAMB231_24H	Characteristic direction	KIN001-242	Homo sapiens	MDAMB231	In Vitro	10 uM	24hr	0.021021	6.24761	1.97e-07	0.668804
L1000_LJP001_SKBR3_6H	Characteristic direction	KIN001-127	Homo sapiens	SKBR3	In Vitro	0.4 uM	6hr	0.021021	6.24761	1.97e-07	0.668804
L1000_LJP002_HS578T_24H	Characteristic direction	GSK-2126458	Homo sapiens	HS578T	In Vitro	0.4 uM	24hr	0.021021	6.24761	1.97e-07	0.668804
L1000_LJP002_HS578T_6H	Characteristic direction	AZD-8330	Homo sapiens	HS578T	In Vitro	0.08 uM	6hr	0.021021	6.24761	1.97e-07	0.668804
L1000_LJP002_SKBR3_6H	Characteristic direction	SYK-inhibitor	Homo sapiens	SKBR3	In Vitro	10 uM	6hr	0.021021	6.24761	1.97e-07	0.668804
L1000_NMH001_NEU_6H	Characteristic direction	Zonisamide	Homo sapiens	NEU	In Vitro	10 uM	6hr	0.021021	6.24761	1.97e-07	0.668804
L1000_PCLB001_MCF7_24H	Characteristic direction	SJB-shh-31	Homo sapiens	MCF7	In Vitro	10 uM	24hr	0.021021	6.24761	1.97e-07	0.668804
DrugMatrix_Affy	limma	Amantadine	Rattus norvegicus	liver	In Vitro	1500 uM	16hr	0.0304638	1.66674	1.98e-07	0.912184
GSE59671, GSE59671	Characteristic direction	Analgesic	Homo sapiens	cardiovascular system	PharmOmics meta	PharmOmics meta	PharmOmics meta	0.0225922	4.50963	2e-07	0.753375
GSE59671, GSE59671	Characteristic direction	COX-2 inhibitor	Homo sapiens	cardiovascular system	PharmOmics meta	PharmOmics meta	PharmOmics meta	0.0225922	4.50963	2e-07	0.753375
L1000_CPC001_PC3_24H	Characteristic direction	Valyltryptophan	Homo sapiens	PC3	In Vitro	10 uM	24hr	0.0204403	6.8394	2.01e-07	0.635082
L1000_CPC003_HCC515_24H	Characteristic direction	Quinidine	Homo sapiens	HCC515	In Vitro	10 uM	24hr	0.0204403	6.8394	2.01e-07	0.635082
L1000_CPC004_MCF7_6H	Characteristic direction	Praziquantel	Homo sapiens	MCF7	In Vitro	10 uM	6hr	0.0204403	6.8394	2.01e-07	0.635082
L1000_CPC005_A549_6H	Characteristic direction	Etazolate	Homo sapiens	A549	In Vitro	10 uM	6hr	0.0204403	6.8394	2.01e-07	0.635082
L1000_CPC005_HA1E_6H	Characteristic direction	Mitoxantrone	Homo sapiens	HA1E	In Vitro	10 uM	6hr	0.0204403	6.8394	2.01e-07	0.635082
L1000_CPC008_HCC515_6H	Characteristic direction	BRD-K77681376	Homo sapiens	HCC515	In Vitro	10 uM	6hr	0.0204403	6.8394	2.01e-07	0.635082
L1000_CPC002_PC3_6H	Characteristic direction	H-9	Homo sapiens	PC3	In Vitro	10 uM	6hr	0.0218579	5.35692	2.01e-07	0.714981
L1000_CPC004_HT29_6H	Characteristic direction	Trichostatin-a	Homo sapiens	HT29	In Vitro	10 uM	6hr	0.0218579	5.35692	2.01e-07	0.714981
L1000_CPC006_HT29_24H	Characteristic direction	TW-37	Homo sapiens	HT29	In Vitro	10 uM	24hr	0.0218579	5.35692	2.01e-07	0.714981
L1000_CPC007_PC3_6H	Characteristic direction	BRD-K71835137	Homo sapiens	PC3	In Vitro	10 uM	6hr	0.0218579	5.35692	2.01e-07	0.714981
L1000_CPC007_VCAP_6H	Characteristic direction	BRD-K73304092	Homo sapiens	VCAP	In Vitro	10 uM	6hr	0.0218579	5.35692	2.01e-07	0.714981
L1000_CPC011_HA1E_6H	Characteristic direction	Diphencyprone	Homo sapiens	HA1E	In Vitro	10 uM	6hr	0.0218579	5.35692	2.01e-07	0.714981
L1000_CPC014_A375_6H	Characteristic direction	Ellipticine	Homo sapiens	A375	In Vitro	10 uM	6hr	0.0218579	5.35692	2.01e-07	0.714981
L1000_CPC014_A549_24H	Characteristic direction	Hyperforin	Homo sapiens	A549	In Vitro	10 uM	24hr	0.0218579	5.35692	2.01e-07	0.714981
L1000_CPC014_PHH_24H	Characteristic direction	Neurodazine	Homo sapiens	PHH	In Vitro	10 uM	24hr	0.0218579	5.35692	2.01e-07	0.714981
L1000_CPC014_VCAP_24H	Characteristic direction	Saracatinib	Homo sapiens	VCAP	In Vitro	10 uM	24hr	0.0218579	5.35692	2.01e-07	0.714981
L1000_LJP001_BT20_6H	Characteristic direction	BI-2536	Homo sapiens	BT20	In Vitro	0.4 uM	6hr	0.0218579	5.35692	2.01e-07	0.714981
DrugMatrix_Affy	limma	Staurosporine	Rattus norvegicus	liver	In Vitro	limma combined	limma combined	0.0295483	1.63963	2.02e-07	0.892203
DrugMatrix_Codelink	limma	Quetiapine	Rattus norvegicus	liver	In Vitro	limma combined	limma combined	0.034131	1.94346	2.02e-07	0.970938
DrugMatrix_SULCONAZOLE_hepatocyte, DrugMatrix_CLOTRIMAZOLE_hepatocyte, DrugMatrix_CLOTRIMAZOLE_liver, DrugMatrix_KETOCONAZOLE_hepatocyte, DrugMatrix_KETOCONAZOLE_liver, DrugMatrix_ITRACONAZOLE_hepatocyte, DrugMatrix_ITRACONAZOLE_liver, DrugMatrix_MICONAZOLE_liver, DrugMatrix_ECONAZOLE_liver, DrugMatrix_FLUCONAZOLE_liver, TG-GATEs_ketoconazole_in_vitro, TG-GATEs_ketoconazole_in_vivo_single, TG-GATEs_ketoconazole_in_vivo_repeat, TG-GATEs_terbinafine_in_vitro, TG-GATEs_terbinafine_in_vivo_single, TG-GATEs_terbinafine_in_vivo_repeat	Characteristic direction	Ergosterol biosynthesis inhibitor	Rattus norvegicus	liver	PharmOmics meta	PharmOmics meta	PharmOmics meta	0.0326508	1.79277	2.02e-07	0.95211
TG-GATEs	limma	Phenobarbital	Rattus norvegicus	liver	In Vitro	1000 uM	2hr	0.0308584	1.68241	2.07e-07	0.920148
DrugMatrix_Affy	limma	Rolipram	Rattus norvegicus	liver	In Vivo	limma combined	limma combined	0.0336105	1.882	2.08e-07	0.96451
L1000_CPC001_HCC515_24H	Characteristic direction	FK-888	Homo sapiens	HCC515	In Vitro	10 uM	24hr	0.0214592	5.73718	2.08e-07	0.693874
L1000_CPC004_PC3_6H	Characteristic direction	Cinchonine	Homo sapiens	PC3	In Vitro	10 uM	6hr	0.0214592	5.73718	2.08e-07	0.693874
L1000_CPC006_A375_24H	Characteristic direction	Vorinostat	Homo sapiens	A375	In Vitro	10 uM	24hr	0.0214592	5.73718	2.08e-07	0.693874
L1000_CPC006_HT29_24H	Characteristic direction	Linsitinib	Homo sapiens	HT29	In Vitro	10 uM	24hr	0.0214592	5.73718	2.08e-07	0.693874
L1000_CPC006_RMUGS_6H	Characteristic direction	Narciclasine	Homo sapiens	RMUGS	In Vitro	10 uM	6hr	0.0214592	5.73718	2.08e-07	0.693874
L1000_CPC006_VCAP_6H	Characteristic direction	QS-11	Homo sapiens	VCAP	In Vitro	10 uM	6hr	0.0214592	5.73718	2.08e-07	0.693874
L1000_CPC006_VCAP_6H	Characteristic direction	SB-216763	Homo sapiens	VCAP	In Vitro	10 uM	6hr	0.0214592	5.73718	2.08e-07	0.693874
L1000_CPC007_A549_6H	Characteristic direction	Trichostatin-a	Homo sapiens	A549	In Vitro	10 uM	6hr	0.0214592	5.73718	2.08e-07	0.693874
L1000_CPC007_HA1E_6H	Characteristic direction	BRD-K87657228	Homo sapiens	HA1E	In Vitro	10 uM	6hr	0.0214592	5.73718	2.08e-07	0.693874
L1000_CPC007_HCC515_6H	Characteristic direction	BRD-K73610817	Homo sapiens	HCC515	In Vitro	10 uM	6hr	0.0214592	5.73718	2.08e-07	0.693874
L1000_CPC008_A375_6H	Characteristic direction	BRD-K40329609	Homo sapiens	A375	In Vitro	10 uM	6hr	0.0214592	5.73718	2.08e-07	0.693874
L1000_CPC008_HCC515_6H	Characteristic direction	BRD-K56489029	Homo sapiens	HCC515	In Vitro	10 uM	6hr	0.0214592	5.73718	2.08e-07	0.693874
L1000_CPC008_HEPG2_6H	Characteristic direction	BRD-K30351863	Homo sapiens	HEPG2	In Vitro	10 uM	6hr	0.0214592	5.73718	2.08e-07	0.693874
L1000_CPC008_VCAP_6H	Characteristic direction	BRD-A66846505	Homo sapiens	VCAP	In Vitro	10 uM	6hr	0.0214592	5.73718	2.08e-07	0.693874
L1000_CPC009_VCAP_24H	Characteristic direction	Clopidogrel	Homo sapiens	VCAP	In Vitro	10 uM	24hr	0.0214592	5.73718	2.08e-07	0.693874
L1000_CPC013_VCAP_24H	Characteristic direction	ZM-447439	Homo sapiens	VCAP	In Vitro	10 uM	24hr	0.0214592	5.73718	2.08e-07	0.693874
L1000_CPC014_PC3_24H	Characteristic direction	Alitretinoin	Homo sapiens	PC3	In Vitro	10 uM	24hr	0.0214592	5.73718	2.08e-07	0.693874
L1000_DOS023_VCAP_6H	Characteristic direction	Trichostatin-a	Homo sapiens	VCAP	In Vitro	10 uM	6hr	0.0214592	5.73718	2.08e-07	0.693874
L1000_DOS030_VCAP_6H	Characteristic direction	Vorinostat	Homo sapiens	VCAP	In Vitro	10 uM	6hr	0.0214592	5.73718	2.08e-07	0.693874
L1000_DOS034_MCF7_24H	Characteristic direction	Vorinostat	Homo sapiens	MCF7	In Vitro	0.5 uM	24hr	0.0214592	5.73718	2.08e-07	0.693874
L1000_DOS048_A375_24H	Characteristic direction	Vorinostat	Homo sapiens	A375	In Vitro	10 uM	24hr	0.0214592	5.73718	2.08e-07	0.693874
L1000_ERG015_PC3_6H	Characteristic direction	Geldanamycin	Homo sapiens	PC3	In Vitro	0.4 uM	6hr	0.0214592	5.73718	2.08e-07	0.693874
L1000_HDAC002_HA1E_6H	Characteristic direction	BRD-K88742110	Homo sapiens	HA1E	In Vitro	0.3125 uM	6hr	0.0214592	5.73718	2.08e-07	0.693874
L1000_HDAC002_PC3_24H	Characteristic direction	Tubastatin-a	Homo sapiens	PC3	In Vitro	0.078125 uM	24hr	0.0214592	5.73718	2.08e-07	0.693874
L1000_HOG001_A549_24H	Characteristic direction	AM-580	Homo sapiens	A549	In Vitro	10 uM	24hr	0.0214592	5.73718	2.08e-07	0.693874
L1000_LJP001_MCF10A_6H	Characteristic direction	Fostamatinib	Homo sapiens	MCF10A	In Vitro	10 uM	6hr	0.0214592	5.73718	2.08e-07	0.693874
L1000_LJP001_MCF10A_6H	Characteristic direction	Palbociclib	Homo sapiens	MCF10A	In Vitro	10 uM	6hr	0.0214592	5.73718	2.08e-07	0.693874
L1000_LJP001_SKBR3_24H	Characteristic direction	CGP-60474	Homo sapiens	SKBR3	In Vitro	0.08 uM	24hr	0.0214592	5.73718	2.08e-07	0.693874
L1000_NMH002_NEU_6H	Characteristic direction	Tretinoin	Homo sapiens	NEU	In Vitro	10 uM	6hr	0.0214592	5.73718	2.08e-07	0.693874
L1000_CPC001_PC3_24H	Characteristic direction	Fluticasone	Homo sapiens	PC3	In Vitro	10 uM	24hr	0.0209895	6.21574	2.09e-07	0.666613
L1000_CPC001_PC3_6H	Characteristic direction	Fluticasone	Homo sapiens	PC3	In Vitro	10 uM	6hr	0.0209895	6.21574	2.09e-07	0.666613
L1000_CPC001_VCAP_6H	Characteristic direction	JNJ-10191584	Homo sapiens	VCAP	In Vitro	10 uM	6hr	0.0209895	6.21574	2.09e-07	0.666613
L1000_CPC002_HA1E_24H	Characteristic direction	ZM-241385	Homo sapiens	HA1E	In Vitro	10 uM	24hr	0.0209895	6.21574	2.09e-07	0.666613
L1000_CPC002_PC3_6H	Characteristic direction	Fenoldopam	Homo sapiens	PC3	In Vitro	10 uM	6hr	0.0209895	6.21574	2.09e-07	0.666613
L1000_CPC003_PC3_6H	Characteristic direction	Puromycin	Homo sapiens	PC3	In Vitro	10 uM	6hr	0.0209895	6.21574	2.09e-07	0.666613
L1000_CPC004_VCAP_24H	Characteristic direction	Flutamide	Homo sapiens	VCAP	In Vitro	10 uM	24hr	0.0209895	6.21574	2.09e-07	0.666613
L1000_CPC004_VCAP_6H	Characteristic direction	Cinchonine	Homo sapiens	VCAP	In Vitro	10 uM	6hr	0.0209895	6.21574	2.09e-07	0.666613
L1000_CPC005_PC3_6H	Characteristic direction	Indirubin	Homo sapiens	PC3	In Vitro	10 uM	6hr	0.0209895	6.21574	2.09e-07	0.666613
L1000_CPC005_VCAP_24H	Characteristic direction	Indirubin	Homo sapiens	VCAP	In Vitro	10 uM	24hr	0.0209895	6.21574	2.09e-07	0.666613
L1000_CPC005_VCAP_6H	Characteristic direction	Budesonide	Homo sapiens	VCAP	In Vitro	10 uM	6hr	0.0209895	6.21574	2.09e-07	0.666613
L1000_CPC006_A549_6H	Characteristic direction	BRD-A36275421	Homo sapiens	A549	In Vitro	10 uM	6hr	0.0209895	6.21574	2.09e-07	0.666613
L1000_CPC006_A549_6H	Characteristic direction	Tipifarnib-P2	Homo sapiens	A549	In Vitro	10 uM	6hr	0.0209895	6.21574	2.09e-07	0.666613
L1000_CPC006_HT115_6H	Characteristic direction	CAY-10618	Homo sapiens	HT115	In Vitro	10 uM	6hr	0.0209895	6.21574	2.09e-07	0.666613
L1000_CPC007_MCF7_6H	Characteristic direction	STK-111867	Homo sapiens	MCF7	In Vitro	10 uM	6hr	0.0209895	6.21574	2.09e-07	0.666613
L1000_CPC007_PC3_24H	Characteristic direction	BRD-K11671649	Homo sapiens	PC3	In Vitro	10 uM	24hr	0.0209895	6.21574	2.09e-07	0.666613
L1000_CPC008_VCAP_24H	Characteristic direction	BRD-K52163391	Homo sapiens	VCAP	In Vitro	10 uM	24hr	0.0209895	6.21574	2.09e-07	0.666613
L1000_CPC008_VCAP_6H	Characteristic direction	BRD-K88622704	Homo sapiens	VCAP	In Vitro	10 uM	6hr	0.0209895	6.21574	2.09e-07	0.666613
L1000_CPC009_MCF7_24H	Characteristic direction	BRD-K37150847	Homo sapiens	MCF7	In Vitro	10 uM	24hr	0.0209895	6.21574	2.09e-07	0.666613
L1000_CPC011_A549_24H	Characteristic direction	Geldanamycin	Homo sapiens	A549	In Vitro	10 uM	24hr	0.0209895	6.21574	2.09e-07	0.666613
L1000_CPC012_A549_6H	Characteristic direction	BRD-K21788104	Homo sapiens	A549	In Vitro	10 uM	6hr	0.0209895	6.21574	2.09e-07	0.666613
L1000_CPC012_HA1E_6H	Characteristic direction	BRD-K10554164	Homo sapiens	HA1E	In Vitro	10 uM	6hr	0.0209895	6.21574	2.09e-07	0.666613
L1000_CPC012_PC3_6H	Characteristic direction	BAS-00535043	Homo sapiens	PC3	In Vitro	10 uM	6hr	0.0209895	6.21574	2.09e-07	0.666613
L1000_CPC013_HCC515_6H	Characteristic direction	BRD-K82685933	Homo sapiens	HCC515	In Vitro	10 uM	6hr	0.0209895	6.21574	2.09e-07	0.666613
L1000_CPC014_ASC_24H	Characteristic direction	WYE-125132	Homo sapiens	ASC	In Vitro	10 uM	24hr	0.0209895	6.21574	2.09e-07	0.666613
L1000_CPC014_MCF7_6H	Characteristic direction	Withaferin-a	Homo sapiens	MCF7	In Vitro	10 uM	6hr	0.0209895	6.21574	2.09e-07	0.666613
L1000_CPC014_PC3_24H	Characteristic direction	Oxalomalic-acid	Homo sapiens	PC3	In Vitro	10 uM	24hr	0.0209895	6.21574	2.09e-07	0.666613
L1000_CPC014_VCAP_6H	Characteristic direction	Trichostatin-a	Homo sapiens	VCAP	In Vitro	10 uM	6hr	0.0209895	6.21574	2.09e-07	0.666613
L1000_CPC020_PC3_24H	Characteristic direction	Medroxyprogesterone	Homo sapiens	PC3	In Vitro	10 uM	24hr	0.0209895	6.21574	2.09e-07	0.666613
L1000_DEB001_PC3_6H	Characteristic direction	Geldanamycin	Homo sapiens	PC3	In Vitro	0.2 uM	6hr	0.0209895	6.21574	2.09e-07	0.666613
L1000_DOS004_VCAP_24H	Characteristic direction	Withaferin-a	Homo sapiens	VCAP	In Vitro	10 uM	24hr	0.0209895	6.21574	2.09e-07	0.666613
L1000_HOG001_A549_6H	Characteristic direction	Wortmannin	Homo sapiens	A549	In Vitro	3.33 uM	6hr	0.0209895	6.21574	2.09e-07	0.666613
L1000_HOG001_MCF7_6H	Characteristic direction	NSC-632839	Homo sapiens	MCF7	In Vitro	10 uM	6hr	0.0209895	6.21574	2.09e-07	0.666613
L1000_HOG002_MCF7_24H	Characteristic direction	BMS-536924	Homo sapiens	MCF7	In Vitro	0.0016 uM	24hr	0.0209895	6.21574	2.09e-07	0.666613
L1000_KHW001_HA1E_6H	Characteristic direction	Lovastatin	Homo sapiens	HA1E	In Vitro	10 uM	6hr	0.0209895	6.21574	2.09e-07	0.666613
L1000_LJP001_BT20_6H	Characteristic direction	Roscovitine	Homo sapiens	BT20	In Vitro	10 uM	6hr	0.0209895	6.21574	2.09e-07	0.666613
L1000_LJP002_BT20_24H	Characteristic direction	Nilotinib	Homo sapiens	BT20	In Vitro	0.08 uM	24hr	0.0209895	6.21574	2.09e-07	0.666613
L1000_LJP002_HS578T_24H	Characteristic direction	TWS-119	Homo sapiens	HS578T	In Vitro	2 uM	24hr	0.0209895	6.21574	2.09e-07	0.666613
L1000_LJP002_MDAMB231_24H	Characteristic direction	SYK-inhibitor	Homo sapiens	MDAMB231	In Vitro	0.4 uM	24hr	0.0209895	6.21574	2.09e-07	0.666613
L1000_MUC.CP004_MCF7_24H	Characteristic direction	SA-422830	Homo sapiens	MCF7	In Vitro	1.1135 uM	24hr	0.0209895	6.21574	2.09e-07	0.666613
L1000_PCLB001_MCF7_24H	Characteristic direction	SJB-shh-31	Homo sapiens	MCF7	In Vitro	0.16 uM	24hr	0.0209895	6.21574	2.09e-07	0.666613
L1000_CPC005_PC3_6H	Characteristic direction	Trichostatin-a	Homo sapiens	PC3	In Vitro	10 uM	6hr	0.0221354	5.00975	2.1e-07	0.729868
L1000_CPC001_HCC515_24H	Characteristic direction	Dichlorobenzamil	Homo sapiens	HCC515	In Vitro	10 uM	24hr	0.0218281	5.3364	2.11e-07	0.713176
L1000_CPC006_VCAP_6H	Characteristic direction	Sirolimus	Homo sapiens	VCAP	In Vitro	10 uM	6hr	0.0218281	5.3364	2.11e-07	0.713176
L1000_CPC008_HEPG2_6H	Characteristic direction	VU-0418939-2	Homo sapiens	HEPG2	In Vitro	10 uM	6hr	0.0218281	5.3364	2.11e-07	0.713176
L1000_CPC013_PC3_24H	Characteristic direction	BRD-A93015352	Homo sapiens	PC3	In Vitro	10 uM	24hr	0.0218281	5.3364	2.11e-07	0.713176
L1000_CPC014_MCF7_6H	Characteristic direction	Palbociclib	Homo sapiens	MCF7	In Vitro	10 uM	6hr	0.0218281	5.3364	2.11e-07	0.713176
L1000_CPC014_MCF7_6H	Characteristic direction	Erlotinib	Homo sapiens	MCF7	In Vitro	10 uM	6hr	0.0218281	5.3364	2.11e-07	0.713176
L1000_CPC014_VCAP_24H	Characteristic direction	BRD-K61463582	Homo sapiens	VCAP	In Vitro	10 uM	24hr	0.0218281	5.3364	2.11e-07	0.713176
L1000_HOG002_MCF7_6H	Characteristic direction	Trichostatin-a	Homo sapiens	MCF7	In Vitro	3.33 uM	6hr	0.0218281	5.3364	2.11e-07	0.713176
L1000_LJP001_BT20_24H	Characteristic direction	Lapatinib	Homo sapiens	BT20	In Vitro	10 uM	24hr	0.0218281	5.3364	2.11e-07	0.713176
L1000_LJP001_MCF10A_24H	Characteristic direction	AKT-inhibitor-1-2	Homo sapiens	MCF10A	In Vitro	10 uM	24hr	0.0218281	5.3364	2.11e-07	0.713176
L1000_LJP002_BT20_24H	Characteristic direction	PI-103	Homo sapiens	BT20	In Vitro	10 uM	24hr	0.0218281	5.3364	2.11e-07	0.713176
GSE60653	Characteristic direction	Oxaliplatin	Mus musculus	gastrointestinal system	PharmOmics meta	PharmOmics meta	PharmOmics meta	0.0244216	4.51402	2.12e-07	0.909302
GSE60653	Characteristic direction	Cell growth inhibitor	Mus musculus	gastrointestinal system	PharmOmics meta	PharmOmics meta	PharmOmics meta	0.0244216	4.51402	2.12e-07	0.909302
DrugMatrix_Affy	limma	Cinnarizine	Rattus norvegicus	liver	In Vivo	750 mg/kg	3d	0.033301	1.85063	2.14e-07	0.960493
DrugMatrix_Affy	limma	Cinnarizine	Rattus norvegicus	liver	In Vivo	limma combined	limma combined	0.033301	1.85063	2.14e-07	0.960493
L1000_CPC003_PC3_24H	Characteristic direction	Boldine	Homo sapiens	PC3	In Vitro	10 uM	24hr	0.0204082	6.79845	2.14e-07	0.633132
L1000_CPC005_A375_24H	Characteristic direction	Hydrocortisone	Homo sapiens	A375	In Vitro	10 uM	24hr	0.0204082	6.79845	2.14e-07	0.633132
L1000_CPC005_HCC515_6H	Characteristic direction	Tomelukast	Homo sapiens	HCC515	In Vitro	10 uM	6hr	0.0204082	6.79845	2.14e-07	0.633132
L1000_CPC006_A549_24H	Characteristic direction	PX-12	Homo sapiens	A549	In Vitro	30 uM	24hr	0.0204082	6.79845	2.14e-07	0.633132
L1000_CPC006_HA1E_6H	Characteristic direction	Emetine	Homo sapiens	HA1E	In Vitro	0.63 uM	6hr	0.0204082	6.79845	2.14e-07	0.633132
L1000_CPC006_MCF7_24H	Characteristic direction	Elesclomol	Homo sapiens	MCF7	In Vitro	10 uM	24hr	0.0204082	6.79845	2.14e-07	0.633132
L1000_CPC007_MCF7_24H	Characteristic direction	BRD-K84203638	Homo sapiens	MCF7	In Vitro	10 uM	24hr	0.0204082	6.79845	2.14e-07	0.633132
L1000_CPC008_HT29_6H	Characteristic direction	KU-C104488	Homo sapiens	HT29	In Vitro	10 uM	6hr	0.0204082	6.79845	2.14e-07	0.633132
L1000_CPC008_PC3_24H	Characteristic direction	BRD-K55186349	Homo sapiens	PC3	In Vitro	10 uM	24hr	0.0204082	6.79845	2.14e-07	0.633132
L1000_CPC013_VCAP_24H	Characteristic direction	Deforolimus	Homo sapiens	VCAP	In Vitro	10 uM	24hr	0.0204082	6.79845	2.14e-07	0.633132
L1000_CPC014_A375_6H	Characteristic direction	PD-0325901	Homo sapiens	A375	In Vitro	10 uM	6hr	0.0204082	6.79845	2.14e-07	0.633132
L1000_CPC014_A375_6H	Characteristic direction	PIK-75	Homo sapiens	A375	In Vitro	10 uM	6hr	0.0204082	6.79845	2.14e-07	0.633132
L1000_LJP001_BT20_6H	Characteristic direction	Torin-2	Homo sapiens	BT20	In Vitro	0.08 uM	6hr	0.0204082	6.79845	2.14e-07	0.633132
L1000_LJP001_HS578T_6H	Characteristic direction	Alvocidib	Homo sapiens	HS578T	In Vitro	10 uM	6hr	0.0204082	6.79845	2.14e-07	0.633132
L1000_ASG001_MCF7_24H	Characteristic direction	Radicicol	Homo sapiens	MCF7	In Vitro	0.08 uM	24hr	0.0214286	5.71209	2.19e-07	0.69236
L1000_ASG001_MCF7_24H	Characteristic direction	Sirolimus	Homo sapiens	MCF7	In Vitro	2 uM	24hr	0.0214286	5.71209	2.19e-07	0.69236
L1000_BRAF001_A375_24H	Characteristic direction	PLX-4720	Homo sapiens	A375	In Vitro	0.625 uM	24hr	0.0214286	5.71209	2.19e-07	0.69236
L1000_BRAF001_A375_24H	Characteristic direction	Vorinostat	Homo sapiens	A375	In Vitro	10 uM	24hr	0.0214286	5.71209	2.19e-07	0.69236
L1000_CPC001_HCC515_24H	Characteristic direction	LY-456236	Homo sapiens	HCC515	In Vitro	10 uM	24hr	0.0214286	5.71209	2.19e-07	0.69236
L1000_CPC002_HCC515_6H	Characteristic direction	THM-I-94	Homo sapiens	HCC515	In Vitro	10 uM	6hr	0.0214286	5.71209	2.19e-07	0.69236
L1000_CPC002_VCAP_24H	Characteristic direction	SQ-22536	Homo sapiens	VCAP	In Vitro	10 uM	24hr	0.0214286	5.71209	2.19e-07	0.69236
L1000_CPC003_HCC515_6H	Characteristic direction	AM-630	Homo sapiens	HCC515	In Vitro	10 uM	6hr	0.0214286	5.71209	2.19e-07	0.69236
L1000_CPC004_MCF7_6H	Characteristic direction	Ezetimibe	Homo sapiens	MCF7	In Vitro	10 uM	6hr	0.0214286	5.71209	2.19e-07	0.69236
L1000_CPC006_A375_24H	Characteristic direction	PJ-34	Homo sapiens	A375	In Vitro	10 uM	24hr	0.0214286	5.71209	2.19e-07	0.69236
L1000_CPC006_A375_6H	Characteristic direction	Olaparib	Homo sapiens	A375	In Vitro	44.4 uM	6hr	0.0214286	5.71209	2.19e-07	0.69236
L1000_CPC006_A375_6H	Characteristic direction	CYT-997	Homo sapiens	A375	In Vitro	1 uM	6hr	0.0214286	5.71209	2.19e-07	0.69236
L1000_CPC006_PC3_6H	Characteristic direction	TW-37	Homo sapiens	PC3	In Vitro	10 uM	6hr	0.0214286	5.71209	2.19e-07	0.69236
L1000_CPC006_PC3_6H	Characteristic direction	BRD-K52904470	Homo sapiens	PC3	In Vitro	10 uM	6hr	0.0214286	5.71209	2.19e-07	0.69236
L1000_CPC006_PC3_6H	Characteristic direction	RG-108	Homo sapiens	PC3	In Vitro	80 uM	6hr	0.0214286	5.71209	2.19e-07	0.69236
L1000_CPC007_MCF7_24H	Characteristic direction	PSH-008	Homo sapiens	MCF7	In Vitro	10 uM	24hr	0.0214286	5.71209	2.19e-07	0.69236
L1000_CPC008_PC3_6H	Characteristic direction	BRD-K57238941	Homo sapiens	PC3	In Vitro	10 uM	6hr	0.0214286	5.71209	2.19e-07	0.69236
L1000_CPC009_A549_6H	Characteristic direction	VU-0415533-1	Homo sapiens	A549	In Vitro	10 uM	6hr	0.0214286	5.71209	2.19e-07	0.69236
L1000_CPC009_HEPG2_6H	Characteristic direction	Lovastatin	Homo sapiens	HEPG2	In Vitro	10 uM	6hr	0.0214286	5.71209	2.19e-07	0.69236
L1000_CPC010_VCAP_24H	Characteristic direction	BRD-K44652183	Homo sapiens	VCAP	In Vitro	10 uM	24hr	0.0214286	5.71209	2.19e-07	0.69236
L1000_CPC011_A549_6H	Characteristic direction	Desloratadine	Homo sapiens	A549	In Vitro	10 uM	6hr	0.0214286	5.71209	2.19e-07	0.69236
L1000_CPC011_VCAP_24H	Characteristic direction	Clotrimazole	Homo sapiens	VCAP	In Vitro	10 uM	24hr	0.0214286	5.71209	2.19e-07	0.69236
L1000_CPC013_A549_24H	Characteristic direction	Decitabine	Homo sapiens	A549	In Vitro	10 uM	24hr	0.0214286	5.71209	2.19e-07	0.69236
L1000_CPC013_HT29_6H	Characteristic direction	Amonafide	Homo sapiens	HT29	In Vitro	10 uM	6hr	0.0214286	5.71209	2.19e-07	0.69236
L1000_CPC013_MCF7_24H	Characteristic direction	Sorafenib	Homo sapiens	MCF7	In Vitro	10 uM	24hr	0.0214286	5.71209	2.19e-07	0.69236
L1000_CPC013_VCAP_24H	Characteristic direction	Barasertib	Homo sapiens	VCAP	In Vitro	10 uM	24hr	0.0214286	5.71209	2.19e-07	0.69236
L1000_CPC014_HEPG2_6H	Characteristic direction	Orantinib	Homo sapiens	HEPG2	In Vitro	10 uM	6hr	0.0214286	5.71209	2.19e-07	0.69236
L1000_CPC014_HT29_6H	Characteristic direction	NVP-TAE684	Homo sapiens	HT29	In Vitro	10 uM	6hr	0.0214286	5.71209	2.19e-07	0.69236
L1000_CPC014_NPC_24H	Characteristic direction	PD-0325901	Homo sapiens	NPC	In Vitro	10 uM	24hr	0.0214286	5.71209	2.19e-07	0.69236
L1000_CPC014_PC3_6H	Characteristic direction	Lypressin	Homo sapiens	PC3	In Vitro	10 uM	6hr	0.0214286	5.71209	2.19e-07	0.69236
L1000_DOS060_A549_24H	Characteristic direction	Wortmannin	Homo sapiens	A549	In Vitro	10 uM	24hr	0.0214286	5.71209	2.19e-07	0.69236
L1000_LJP001_MCF7_6H	Characteristic direction	BMS-345541	Homo sapiens	MCF7	In Vitro	2 uM	6hr	0.0214286	5.71209	2.19e-07	0.69236
L1000_LJP001_SKBR3_24H	Characteristic direction	AT-7519	Homo sapiens	SKBR3	In Vitro	0.08 uM	24hr	0.0214286	5.71209	2.19e-07	0.69236
L1000_CPC001_PC3_24H	Characteristic direction	KN-62	Homo sapiens	PC3	In Vitro	10 uM	24hr	0.0221066	4.99292	2.2e-07	0.72837
L1000_CPC014_VCAP_24H	Characteristic direction	PD-184352	Homo sapiens	VCAP	In Vitro	10 uM	24hr	0.0221066	4.99292	2.2e-07	0.72837
DrugMatrix_Codelink	limma	Doxofylline	Rattus norvegicus	liver	In Vitro	13500 uM	24hr	0.0339695	1.92574	2.21e-07	0.969121
L1000_CPC001_HCC515_24H	Characteristic direction	Olvanil	Homo sapiens	HCC515	In Vitro	10 uM	24hr	0.0209581	6.1842	2.22e-07	0.664744
L1000_CPC001_VCAP_24H	Characteristic direction	Damnacanthal	Homo sapiens	VCAP	In Vitro	10 uM	24hr	0.0209581	6.1842	2.22e-07	0.664744
L1000_CPC005_A549_24H	Characteristic direction	Chelidonine	Homo sapiens	A549	In Vitro	10 uM	24hr	0.0209581	6.1842	2.22e-07	0.664744
L1000_CPC005_VCAP_24H	Characteristic direction	Fluoxetine	Homo sapiens	VCAP	In Vitro	10 uM	24hr	0.0209581	6.1842	2.22e-07	0.664744
L1000_CPC006_A549_24H	Characteristic direction	Trichostatin-a	Homo sapiens	A549	In Vitro	10 uM	24hr	0.0209581	6.1842	2.22e-07	0.664744
L1000_CPC006_HA1E_24H	Characteristic direction	BRD-K71726959	Homo sapiens	HA1E	In Vitro	122.55 uM	24hr	0.0209581	6.1842	2.22e-07	0.664744
L1000_CPC006_HA1E_6H	Characteristic direction	Y-27632	Homo sapiens	HA1E	In Vitro	4 uM	6hr	0.0209581	6.1842	2.22e-07	0.664744
L1000_CPC006_HA1E_6H	Characteristic direction	Forskolin	Homo sapiens	HA1E	In Vitro	10 uM	6hr	0.0209581	6.1842	2.22e-07	0.664744
L1000_CPC006_HCC515_24H	Characteristic direction	VER-155008	Homo sapiens	HCC515	In Vitro	11.1 uM	24hr	0.0209581	6.1842	2.22e-07	0.664744
L1000_CPC006_MCF7_24H	Characteristic direction	SU-11652	Homo sapiens	MCF7	In Vitro	10 uM	24hr	0.0209581	6.1842	2.22e-07	0.664744
L1000_CPC006_VCAP_6H	Characteristic direction	Wortmannin	Homo sapiens	VCAP	In Vitro	10 uM	6hr	0.0209581	6.1842	2.22e-07	0.664744
L1000_CPC008_PC3_6H	Characteristic direction	BRD-K89209981	Homo sapiens	PC3	In Vitro	10 uM	6hr	0.0209581	6.1842	2.22e-07	0.664744
L1000_CPC009_HA1E_6H	Characteristic direction	VU-0400071-3	Homo sapiens	HA1E	In Vitro	10 uM	6hr	0.0209581	6.1842	2.22e-07	0.664744
L1000_CPC009_HA1E_6H	Characteristic direction	Clopidogrel	Homo sapiens	HA1E	In Vitro	10 uM	6hr	0.0209581	6.1842	2.22e-07	0.664744
L1000_CPC010_HCC515_6H	Characteristic direction	BRD-A37735495	Homo sapiens	HCC515	In Vitro	10 uM	6hr	0.0209581	6.1842	2.22e-07	0.664744
L1000_CPC012_PHH_24H	Characteristic direction	Antimycin-a	Homo sapiens	PHH	In Vitro	10 uM	24hr	0.0209581	6.1842	2.22e-07	0.664744
L1000_CPC013_HT29_6H	Characteristic direction	BRD-A68274214	Homo sapiens	HT29	In Vitro	10 uM	6hr	0.0209581	6.1842	2.22e-07	0.664744
L1000_CPC014_A549_6H	Characteristic direction	KM-00927	Homo sapiens	A549	In Vitro	10 uM	6hr	0.0209581	6.1842	2.22e-07	0.664744
L1000_CPC014_HA1E_6H	Characteristic direction	PD-173074	Homo sapiens	HA1E	In Vitro	10 uM	6hr	0.0209581	6.1842	2.22e-07	0.664744
L1000_CPC014_SKB_24H	Characteristic direction	KIN001-055	Homo sapiens	SKB	In Vitro	10 uM	24hr	0.0209581	6.1842	2.22e-07	0.664744
L1000_CPC014_VCAP_6H	Characteristic direction	Isotretinoin	Homo sapiens	VCAP	In Vitro	10 uM	6hr	0.0209581	6.1842	2.22e-07	0.664744
L1000_CPD001_MCF7_6H	Characteristic direction	Nifedipine	Homo sapiens	MCF7	In Vitro	10 uM	6hr	0.0209581	6.1842	2.22e-07	0.664744
L1000_CPD003_PC3_6H	Characteristic direction	Nitrocaramiphen	Homo sapiens	PC3	In Vitro	10 uM	6hr	0.0209581	6.1842	2.22e-07	0.664744
L1000_DOS014_VCAP_24H	Characteristic direction	Olaparib	Homo sapiens	VCAP	In Vitro	10 uM	24hr	0.0209581	6.1842	2.22e-07	0.664744
L1000_DOSBIO001_MCF7_24H	Characteristic direction	Geldanamycin	Homo sapiens	MCF7	In Vitro	1.11111 uM	24hr	0.0209581	6.1842	2.22e-07	0.664744
L1000_HOG001_MCF7_24H	Characteristic direction	Sildenafil	Homo sapiens	MCF7	In Vitro	0.3704 uM	24hr	0.0209581	6.1842	2.22e-07	0.664744
L1000_HOG002_MCF7_24H	Characteristic direction	Daunorubicin	Homo sapiens	MCF7	In Vitro	0.3704 uM	24hr	0.0209581	6.1842	2.22e-07	0.664744
L1000_LJP001_MCF10A_24H	Characteristic direction	AZD-8055	Homo sapiens	MCF10A	In Vitro	0.08 uM	24hr	0.0209581	6.1842	2.22e-07	0.664744
L1000_LJP001_MDAMB231_24H	Characteristic direction	GSK-1070916	Homo sapiens	MDAMB231	In Vitro	0.08 uM	24hr	0.0209581	6.1842	2.22e-07	0.664744
L1000_LJP001_SKBR3_24H	Characteristic direction	Dasatinib	Homo sapiens	SKBR3	In Vitro	10 uM	24hr	0.0209581	6.1842	2.22e-07	0.664744
L1000_PRISM001_A375_24H	Characteristic direction	GSK-1070916	Homo sapiens	A375	In Vitro	5 uM	24hr	0.0209581	6.1842	2.22e-07	0.664744
L1000_CPC002_HCC515_6H	Characteristic direction	Coumestrol	Homo sapiens	HCC515	In Vitro	10 uM	6hr	0.0217984	5.31599	2.22e-07	0.711662
L1000_CPC004_HA1E_6H	Characteristic direction	Yohimbine	Homo sapiens	HA1E	In Vitro	10 uM	6hr	0.0217984	5.31599	2.22e-07	0.711662
L1000_CPC006_A375_6H	Characteristic direction	MST-312	Homo sapiens	A375	In Vitro	11.1 uM	6hr	0.0217984	5.31599	2.22e-07	0.711662
L1000_CPC007_PC3_6H	Characteristic direction	BRD-K04779531	Homo sapiens	PC3	In Vitro	10 uM	6hr	0.0217984	5.31599	2.22e-07	0.711662
L1000_CPC008_PC3_6H	Characteristic direction	BRD-K59222562	Homo sapiens	PC3	In Vitro	10 uM	6hr	0.0217984	5.31599	2.22e-07	0.711662
L1000_CPC014_HT29_6H	Characteristic direction	Vinorelbine	Homo sapiens	HT29	In Vitro	10 uM	6hr	0.0217984	5.31599	2.22e-07	0.711662
L1000_DOS013_VCAP_6H	Characteristic direction	Thioridazine	Homo sapiens	VCAP	In Vitro	10 uM	6hr	0.0217984	5.31599	2.22e-07	0.711662
L1000_MUC.CP001_MCF7_24H	Characteristic direction	SA-89068	Homo sapiens	MCF7	In Vitro	10.2021 uM	24hr	0.0217984	5.31599	2.22e-07	0.711662
L1000_NMH001_NPC_6H	Characteristic direction	W-7	Homo sapiens	NPC	In Vitro	10 uM	6hr	0.0217984	5.31599	2.22e-07	0.711662
L1000_NMH002_NPC_6H	Characteristic direction	Niguldipine	Homo sapiens	NPC	In Vitro	10 uM	6hr	0.0217984	5.31599	2.22e-07	0.711662
L1000_PRISM001_MCF7_6H	Characteristic direction	MLN-8054	Homo sapiens	MCF7	In Vitro	1.25 uM	6hr	0.0217984	5.31599	2.22e-07	0.711662
L1000_CPC014_VCAP_6H	Characteristic direction	Apigenin	Homo sapiens	VCAP	In Vitro	10 uM	6hr	0.0197044	7.52931	2.24e-07	0.591
DrugMatrix_Codelink	limma	N-nitrosodiethylamine	Rattus norvegicus	bone marrow	In Vivo	limma combined	limma combined	0.0333664	1.85788	2.25e-07	0.961436
DrugMatrix_Codelink	limma	Methotrexate	Rattus norvegicus	kidney	In Vivo	limma combined	limma combined	0.0352874	2.17678	2.26e-07	0.980998
DrugMatrix_Codelink	limma	Rabeprazole	Rattus norvegicus	liver	In Vitro	limma combined	limma combined	0.0328986	1.81395	2.26e-07	0.955568
DrugMatrix_Codelink	limma	Clonazepam	Rattus norvegicus	liver	In Vivo	limma combined	limma combined	0.0347619	2.0497	2.27e-07	0.977574
TG-GATEs	limma	Transforming growth factor beta 1	Homo sapiens	liver	In Vitro	limma combined	limma combined	0.0215938	2.56886	2.27e-07	0.700963
L1000_CPC004_VCAP_6H	Characteristic direction	Equilin	Homo sapiens	VCAP	In Vitro	10 uM	6hr	0.0203762	6.75798	2.29e-07	0.630458
L1000_CPC005_A549_6H	Characteristic direction	Etoposide	Homo sapiens	A549	In Vitro	10 uM	6hr	0.0203762	6.75798	2.29e-07	0.630458
L1000_CPC006_HA1E_24H	Characteristic direction	AG-14361	Homo sapiens	HA1E	In Vitro	25 uM	24hr	0.0203762	6.75798	2.29e-07	0.630458
L1000_CPC006_VCAP_6H	Characteristic direction	DC-45-A2	Homo sapiens	VCAP	In Vitro	11.1 uM	6hr	0.0203762	6.75798	2.29e-07	0.630458
L1000_CPC013_PC3_24H	Characteristic direction	BRD-K50360938	Homo sapiens	PC3	In Vitro	10 uM	24hr	0.0203762	6.75798	2.29e-07	0.630458
L1000_ERG015_VCAP_24H	Characteristic direction	LY-294002	Homo sapiens	VCAP	In Vitro	0.4 uM	24hr	0.0203762	6.75798	2.29e-07	0.630458
L1000_HOG003_MCF7_6H	Characteristic direction	Alvocidib	Homo sapiens	MCF7	In Vitro	1.11 uM	6hr	0.0203762	6.75798	2.29e-07	0.630458
DrugMatrix_Affy	limma	Carmustine	Rattus norvegicus	liver	In Vivo	16 mg/kg	3d	0.0326269	1.79119	2.29e-07	0.951376
DrugMatrix_Affy	limma	Ampiroxicam	Rattus norvegicus	kidney	In Vivo	limma combined	limma combined	0.0356872	2.45316	2.29e-07	0.983513
L1000_CPC003_PC3_24H	Characteristic direction	Hinokitiol	Homo sapiens	PC3	In Vitro	10 uM	24hr	0.0220779	4.97619	2.3e-07	0.726968
DrugMatrix_Codelink	limma	Hydroxyurea	Rattus norvegicus	bone marrow	In Vivo	400 mg/kg	24hr	0.0356234	2.59426	2.31e-07	0.983093
L1000_CPC001_HA1E_6H	Characteristic direction	WR-216174	Homo sapiens	HA1E	In Vitro	10 uM	6hr	0.021398	5.68723	2.31e-07	0.69041
L1000_CPC001_VCAP_6H	Characteristic direction	CGP-12177	Homo sapiens	VCAP	In Vitro	10 uM	6hr	0.021398	5.68723	2.31e-07	0.69041
L1000_CPC002_VCAP_24H	Characteristic direction	Mefexamide	Homo sapiens	VCAP	In Vitro	10 uM	24hr	0.021398	5.68723	2.31e-07	0.69041
L1000_CPC002_VCAP_6H	Characteristic direction	Trichostatin-a	Homo sapiens	VCAP	In Vitro	10 uM	6hr	0.021398	5.68723	2.31e-07	0.69041
L1000_CPC003_HA1E_24H	Characteristic direction	ZM-323881	Homo sapiens	HA1E	In Vitro	10 uM	24hr	0.021398	5.68723	2.31e-07	0.69041
L1000_CPC004_MCF7_6H	Characteristic direction	Trimipramine	Homo sapiens	MCF7	In Vitro	10 uM	6hr	0.021398	5.68723	2.31e-07	0.69041
L1000_CPC004_PC3_6H	Characteristic direction	Ouabain	Homo sapiens	PC3	In Vitro	10 uM	6hr	0.021398	5.68723	2.31e-07	0.69041
L1000_CPC005_MCF7_6H	Characteristic direction	Bisindolylmaleimide	Homo sapiens	MCF7	In Vitro	10 uM	6hr	0.021398	5.68723	2.31e-07	0.69041
L1000_CPC005_VCAP_6H	Characteristic direction	Purvalanol-a	Homo sapiens	VCAP	In Vitro	10 uM	6hr	0.021398	5.68723	2.31e-07	0.69041
L1000_CPC006_HA1E_6H	Characteristic direction	Wortmannin	Homo sapiens	HA1E	In Vitro	10 uM	6hr	0.021398	5.68723	2.31e-07	0.69041
L1000_CPC006_HA1E_6H	Characteristic direction	Piperlongumine	Homo sapiens	HA1E	In Vitro	10 uM	6hr	0.021398	5.68723	2.31e-07	0.69041
L1000_CPC006_HCC515_6H	Characteristic direction	BRD-K19922318	Homo sapiens	HCC515	In Vitro	10 uM	6hr	0.021398	5.68723	2.31e-07	0.69041
L1000_CPC006_HEPG2_6H	Characteristic direction	Rottlerin	Homo sapiens	HEPG2	In Vitro	9.68 uM	6hr	0.021398	5.68723	2.31e-07	0.69041
L1000_CPC006_MCF7_24H	Characteristic direction	Rottlerin	Homo sapiens	MCF7	In Vitro	9.68 uM	24hr	0.021398	5.68723	2.31e-07	0.69041
L1000_CPC006_PC3_6H	Characteristic direction	BRD-A36275421	Homo sapiens	PC3	In Vitro	10 uM	6hr	0.021398	5.68723	2.31e-07	0.69041
L1000_CPC006_PC3_6H	Characteristic direction	Niclosamide	Homo sapiens	PC3	In Vitro	10 uM	6hr	0.021398	5.68723	2.31e-07	0.69041
L1000_CPC006_PC3_6H	Characteristic direction	BML-259	Homo sapiens	PC3	In Vitro	80 uM	6hr	0.021398	5.68723	2.31e-07	0.69041
L1000_CPC006_THP1_6H	Characteristic direction	BRD-K01121114	Homo sapiens	THP1	In Vitro	10 uM	6hr	0.021398	5.68723	2.31e-07	0.69041
L1000_CPC008_PC3_24H	Characteristic direction	BRD-K19410523	Homo sapiens	PC3	In Vitro	10 uM	24hr	0.021398	5.68723	2.31e-07	0.69041
L1000_CPC010_A549_6H	Characteristic direction	Wortmannin	Homo sapiens	A549	In Vitro	10 uM	6hr	0.021398	5.68723	2.31e-07	0.69041
L1000_CPC011_VCAP_24H	Characteristic direction	Pirenperone	Homo sapiens	VCAP	In Vitro	10 uM	24hr	0.021398	5.68723	2.31e-07	0.69041
L1000_CPC012_ASC_24H	Characteristic direction	MW-STK33-4C	Homo sapiens	ASC	In Vitro	10 uM	24hr	0.021398	5.68723	2.31e-07	0.69041
L1000_CPC013_HEPG2_6H	Characteristic direction	BRD-A60386802	Homo sapiens	HEPG2	In Vitro	10 uM	6hr	0.021398	5.68723	2.31e-07	0.69041
L1000_CPC013_PC3_6H	Characteristic direction	BRD-K91355947	Homo sapiens	PC3	In Vitro	10 uM	6hr	0.021398	5.68723	2.31e-07	0.69041
L1000_CPC013_SKB_24H	Characteristic direction	ST-019365	Homo sapiens	SKB	In Vitro	10 uM	24hr	0.021398	5.68723	2.31e-07	0.69041
L1000_CPC014_HCC515_6H	Characteristic direction	NPI-2358	Homo sapiens	HCC515	In Vitro	10 uM	6hr	0.021398	5.68723	2.31e-07	0.69041
L1000_CPC014_SKB_24H	Characteristic direction	Crizotinib	Homo sapiens	SKB	In Vitro	10 uM	24hr	0.021398	5.68723	2.31e-07	0.69041
L1000_ERG003_VCAP_6H	Characteristic direction	Benzbromarone	Homo sapiens	VCAP	In Vitro	10 uM	6hr	0.021398	5.68723	2.31e-07	0.69041
L1000_HDAC002_PC3_24H	Characteristic direction	Tubastatin-a	Homo sapiens	PC3	In Vitro	2.5 uM	24hr	0.021398	5.68723	2.31e-07	0.69041
L1000_HOG003_MCF7_24H	Characteristic direction	Withaferin-a	Homo sapiens	MCF7	In Vitro	1.11 uM	24hr	0.021398	5.68723	2.31e-07	0.69041
L1000_LJP001_BT20_24H	Characteristic direction	HY-11007	Homo sapiens	BT20	In Vitro	10 uM	24hr	0.021398	5.68723	2.31e-07	0.69041
L1000_LJP001_SKBR3_6H	Characteristic direction	GSK-429286A	Homo sapiens	SKBR3	In Vitro	10 uM	6hr	0.021398	5.68723	2.31e-07	0.69041
L1000_LJP001_SKBR3_6H	Characteristic direction	Neratinib	Homo sapiens	SKBR3	In Vitro	10 uM	6hr	0.021398	5.68723	2.31e-07	0.69041
L1000_NMH002_NEU_24H	Characteristic direction	Tretinoin	Homo sapiens	NEU	In Vitro	10 uM	24hr	0.021398	5.68723	2.31e-07	0.69041
TG-GATEs	limma	Benzbromarone	Rattus norvegicus	liver	In Vivo Single	200 mg/kg	24hr	0.0335899	1.88207	2.32e-07	0.964231
TG-GATEs	limma	Acetamidofluorene	Rattus norvegicus	liver	In Vitro	limma combined	limma combined	0.030713	1.67423	2.33e-07	0.916585
L1000_CPC002_PC3_6H	Characteristic direction	T-0156	Homo sapiens	PC3	In Vitro	10 uM	6hr	0.0217687	5.29525	2.33e-07	0.709664
L1000_CPC006_HT29_6H	Characteristic direction	CHEMBL-1222381	Homo sapiens	HT29	In Vitro	80 uM	6hr	0.0217687	5.29525	2.33e-07	0.709664
L1000_CPC008_PC3_6H	Characteristic direction	BRD-K23896287	Homo sapiens	PC3	In Vitro	10 uM	6hr	0.0217687	5.29525	2.33e-07	0.709664
L1000_CPC010_PC3_24H	Characteristic direction	VU-0366968	Homo sapiens	PC3	In Vitro	10 uM	24hr	0.0217687	5.29525	2.33e-07	0.709664
L1000_CPC014_PHH_24H	Characteristic direction	EMF-sumo1-5	Homo sapiens	PHH	In Vitro	10 uM	24hr	0.0217687	5.29525	2.33e-07	0.709664
L1000_CPD003_PC3_24H	Characteristic direction	Fludarabine	Homo sapiens	PC3	In Vitro	10 uM	24hr	0.0217687	5.29525	2.33e-07	0.709664
L1000_ERG005_VCAP_48H	Characteristic direction	Estradiol	Homo sapiens	VCAP	In Vitro	1 uM	2d	0.0217687	5.29525	2.33e-07	0.709664
L1000_HOG003_MCF7_6H	Characteristic direction	Scriptaid	Homo sapiens	MCF7	In Vitro	1.11 uM	6hr	0.0217687	5.29525	2.33e-07	0.709664
L1000_LJP002_SKBR3_24H	Characteristic direction	PF-477736	Homo sapiens	SKBR3	In Vitro	0.08 uM	24hr	0.0217687	5.29525	2.33e-07	0.709664
L1000_CPC001_HA1E_6H	Characteristic direction	Sericetin	Homo sapiens	HA1E	In Vitro	10 uM	6hr	0.0209268	6.15297	2.35e-07	0.662714
L1000_CPC002_HCC515_24H	Characteristic direction	Geldanamycin	Homo sapiens	HCC515	In Vitro	10 uM	24hr	0.0209268	6.15297	2.35e-07	0.662714
L1000_CPC002_PC3_6H	Characteristic direction	Roscovitine	Homo sapiens	PC3	In Vitro	10 uM	6hr	0.0209268	6.15297	2.35e-07	0.662714
L1000_CPC003_HA1E_6H	Characteristic direction	HSP90-inhibitor	Homo sapiens	HA1E	In Vitro	10 uM	6hr	0.0209268	6.15297	2.35e-07	0.662714
L1000_CPC005_A375_6H	Characteristic direction	Bromocriptine	Homo sapiens	A375	In Vitro	10 uM	6hr	0.0209268	6.15297	2.35e-07	0.662714
L1000_CPC006_A375_6H	Characteristic direction	Auranofin	Homo sapiens	A375	In Vitro	10 uM	6hr	0.0209268	6.15297	2.35e-07	0.662714
L1000_CPC006_HA1E_24H	Characteristic direction	MK-2206	Homo sapiens	HA1E	In Vitro	10 uM	24hr	0.0209268	6.15297	2.35e-07	0.662714
L1000_CPC006_HCC515_24H	Characteristic direction	Lovastatin	Homo sapiens	HCC515	In Vitro	40 uM	24hr	0.0209268	6.15297	2.35e-07	0.662714
L1000_CPC007_A375_24H	Characteristic direction	BRD-K89383912	Homo sapiens	A375	In Vitro	10 uM	24hr	0.0209268	6.15297	2.35e-07	0.662714
L1000_CPC007_HA1E_24H	Characteristic direction	BRD-K51608872	Homo sapiens	HA1E	In Vitro	10 uM	24hr	0.0209268	6.15297	2.35e-07	0.662714
L1000_CPC007_HA1E_6H	Characteristic direction	BRD-A58924247	Homo sapiens	HA1E	In Vitro	10 uM	6hr	0.0209268	6.15297	2.35e-07	0.662714
L1000_CPC007_HT29_6H	Characteristic direction	Emetine	Homo sapiens	HT29	In Vitro	10 uM	6hr	0.0209268	6.15297	2.35e-07	0.662714
L1000_CPC007_VCAP_24H	Characteristic direction	MW-STK33-4C	Homo sapiens	VCAP	In Vitro	10 uM	24hr	0.0209268	6.15297	2.35e-07	0.662714
L1000_CPC008_A375_6H	Characteristic direction	BRD-K89563433	Homo sapiens	A375	In Vitro	10 uM	6hr	0.0209268	6.15297	2.35e-07	0.662714
L1000_CPC008_HEPG2_6H	Characteristic direction	VU-0365114-2	Homo sapiens	HEPG2	In Vitro	10 uM	6hr	0.0209268	6.15297	2.35e-07	0.662714
L1000_CPC008_PC3_6H	Characteristic direction	KU-C104491	Homo sapiens	PC3	In Vitro	10 uM	6hr	0.0209268	6.15297	2.35e-07	0.662714
L1000_CPC008_PC3_6H	Characteristic direction	BRD-K64738596	Homo sapiens	PC3	In Vitro	10 uM	6hr	0.0209268	6.15297	2.35e-07	0.662714
L1000_CPC010_MCF7_24H	Characteristic direction	Cortisone	Homo sapiens	MCF7	In Vitro	10 uM	24hr	0.0209268	6.15297	2.35e-07	0.662714
L1000_CPC012_A549_24H	Characteristic direction	BRD-K68588778	Homo sapiens	A549	In Vitro	10 uM	24hr	0.0209268	6.15297	2.35e-07	0.662714
L1000_CPC012_MCF7_24H	Characteristic direction	Propylpyrazole	Homo sapiens	MCF7	In Vitro	10 uM	24hr	0.0209268	6.15297	2.35e-07	0.662714
L1000_CPC012_PC3_6H	Characteristic direction	Epothilone	Homo sapiens	PC3	In Vitro	10 uM	6hr	0.0209268	6.15297	2.35e-07	0.662714
L1000_CPC014_A549_24H	Characteristic direction	Verrucarin-a	Homo sapiens	A549	In Vitro	10 uM	24hr	0.0209268	6.15297	2.35e-07	0.662714
L1000_CPC014_A549_6H	Characteristic direction	Ruxolitinib	Homo sapiens	A549	In Vitro	10 uM	6hr	0.0209268	6.15297	2.35e-07	0.662714
L1000_CPC014_PC3_6H	Characteristic direction	Guggulsterone	Homo sapiens	PC3	In Vitro	10 uM	6hr	0.0209268	6.15297	2.35e-07	0.662714
L1000_CPC014_PC3_6H	Characteristic direction	SB-239063	Homo sapiens	PC3	In Vitro	10 uM	6hr	0.0209268	6.15297	2.35e-07	0.662714
L1000_CPC014_PHH_24H	Characteristic direction	Tamibarotene	Homo sapiens	PHH	In Vitro	10 uM	24hr	0.0209268	6.15297	2.35e-07	0.662714
L1000_DOS018_VCAP_24H	Characteristic direction	Genistein	Homo sapiens	VCAP	In Vitro	10 uM	24hr	0.0209268	6.15297	2.35e-07	0.662714
L1000_DOS027_VCAP_24H	Characteristic direction	Trichostatin-a	Homo sapiens	VCAP	In Vitro	10 uM	24hr	0.0209268	6.15297	2.35e-07	0.662714
L1000_DOS033_MCF7_24H	Characteristic direction	Geldanamycin	Homo sapiens	MCF7	In Vitro	10 uM	24hr	0.0209268	6.15297	2.35e-07	0.662714
L1000_ERG006_VCAP_24H	Characteristic direction	Olaparib	Homo sapiens	VCAP	In Vitro	0.625 uM	24hr	0.0209268	6.15297	2.35e-07	0.662714
L1000_LJP001_SKBR3_24H	Characteristic direction	BI-2536	Homo sapiens	SKBR3	In Vitro	0.4 uM	24hr	0.0209268	6.15297	2.35e-07	0.662714
TG-GATEs	limma	Dexamethasone	Rattus norvegicus	liver	In Vivo Single	50 mg/kg	6hr	0.0318278	1.73364	2.38e-07	0.939011
L1000_MUC.CP004_MCF7_6H	Characteristic direction	Mebendazole	Homo sapiens	MCF7	In Vitro	10 uM	6hr	0.0220493	4.95957	2.4e-07	0.72555
L1000_CPC019_VCAP_24H	Characteristic direction	Wortmannin	Homo sapiens	VCAP	In Vitro	10 uM	24hr	0.0196721	7.47545	2.4e-07	0.589501
E-GEOD-38346	Characteristic direction	Urokinase	Mus musculus	breast	PharmOmics meta	PharmOmics meta	PharmOmics meta	0.0235457	4.98832	2.4e-07	0.890698
E-GEOD-38346	Characteristic direction	Thrombolytic	Mus musculus	breast	PharmOmics meta	PharmOmics meta	PharmOmics meta	0.0235457	4.98832	2.4e-07	0.890698
E-GEOD-38346	Characteristic direction	Fibrinolytic	Mus musculus	breast	PharmOmics meta	PharmOmics meta	PharmOmics meta	0.0235457	4.98832	2.4e-07	0.890698
E-GEOD-38346	Characteristic direction	Urokinase plasminogen activator	Mus musculus	breast	PharmOmics meta	PharmOmics meta	PharmOmics meta	0.0235457	4.98832	2.4e-07	0.890698
L1000_ASG001_PC3_6H	Characteristic direction	Wortmannin	Homo sapiens	PC3	In Vitro	10 uM	6hr	0.0213675	5.66258	2.43e-07	0.688428
L1000_BRAF001_A375_6H	Characteristic direction	Vorinostat	Homo sapiens	A375	In Vitro	10 uM	6hr	0.0213675	5.66258	2.43e-07	0.688428
L1000_CPC001_HA1E_6H	Characteristic direction	Isoflupredone	Homo sapiens	HA1E	In Vitro	10 uM	6hr	0.0213675	5.66258	2.43e-07	0.688428
L1000_CPC003_HA1E_6H	Characteristic direction	Prazosin	Homo sapiens	HA1E	In Vitro	10 uM	6hr	0.0213675	5.66258	2.43e-07	0.688428
L1000_CPC004_A375_6H	Characteristic direction	Mitomycin-c	Homo sapiens	A375	In Vitro	10 uM	6hr	0.0213675	5.66258	2.43e-07	0.688428
L1000_CPC004_HCC515_24H	Characteristic direction	Trichostatin-a	Homo sapiens	HCC515	In Vitro	10 uM	24hr	0.0213675	5.66258	2.43e-07	0.688428
L1000_CPC005_MCF7_24H	Characteristic direction	Tamoxifen	Homo sapiens	MCF7	In Vitro	10 uM	24hr	0.0213675	5.66258	2.43e-07	0.688428
L1000_CPC006_HA1E_6H	Characteristic direction	UK-356618	Homo sapiens	HA1E	In Vitro	10 uM	6hr	0.0213675	5.66258	2.43e-07	0.688428
L1000_CPC006_THP1_6H	Characteristic direction	SA-1478088	Homo sapiens	THP1	In Vitro	10 uM	6hr	0.0213675	5.66258	2.43e-07	0.688428
L1000_CPC010_PC3_6H	Characteristic direction	RU-24969	Homo sapiens	PC3	In Vitro	10 uM	6hr	0.0213675	5.66258	2.43e-07	0.688428
L1000_CPC011_VCAP_24H	Characteristic direction	Tripelennamine	Homo sapiens	VCAP	In Vitro	10 uM	24hr	0.0213675	5.66258	2.43e-07	0.688428
L1000_CPC013_A375_6H	Characteristic direction	GSK-429286A	Homo sapiens	A375	In Vitro	10 uM	6hr	0.0213675	5.66258	2.43e-07	0.688428
L1000_CPC013_HEPG2_6H	Characteristic direction	BRD-K63425657	Homo sapiens	HEPG2	In Vitro	10 uM	6hr	0.0213675	5.66258	2.43e-07	0.688428
L1000_CPC014_A549_6H	Characteristic direction	Calmidazolium	Homo sapiens	A549	In Vitro	10 uM	6hr	0.0213675	5.66258	2.43e-07	0.688428
L1000_CPC014_A549_6H	Characteristic direction	Dacinostat	Homo sapiens	A549	In Vitro	10 uM	6hr	0.0213675	5.66258	2.43e-07	0.688428
L1000_CPC014_MCF7_6H	Characteristic direction	Linifanib	Homo sapiens	MCF7	In Vitro	10 uM	6hr	0.0213675	5.66258	2.43e-07	0.688428
L1000_CPC018_MCF7_24H	Characteristic direction	Wortmannin	Homo sapiens	MCF7	In Vitro	10 uM	24hr	0.0213675	5.66258	2.43e-07	0.688428
L1000_CPC019_VCAP_6H	Characteristic direction	Trichostatin-a	Homo sapiens	VCAP	In Vitro	10 uM	6hr	0.0213675	5.66258	2.43e-07	0.688428
L1000_DOS022_VCAP_24H	Characteristic direction	Withaferin-a	Homo sapiens	VCAP	In Vitro	10 uM	24hr	0.0213675	5.66258	2.43e-07	0.688428
L1000_DOSBIO001_PC3_24H	Characteristic direction	Trichostatin-a	Homo sapiens	PC3	In Vitro	0.37037 uM	24hr	0.0213675	5.66258	2.43e-07	0.688428
L1000_DOSBIO002_MCF7_24H	Characteristic direction	Geldanamycin	Homo sapiens	MCF7	In Vitro	3.33333 uM	24hr	0.0213675	5.66258	2.43e-07	0.688428
L1000_ERG005_VCAP_6H	Characteristic direction	Vorinostat	Homo sapiens	VCAP	In Vitro	5 uM	6hr	0.0213675	5.66258	2.43e-07	0.688428
L1000_ERG014_VCAP_6H	Characteristic direction	Wortmannin	Homo sapiens	VCAP	In Vitro	2 uM	6hr	0.0213675	5.66258	2.43e-07	0.688428
L1000_HOG001_A549_24H	Characteristic direction	Phorbol-12-myristate-13-acetate	Homo sapiens	A549	In Vitro	0.1235 uM	24hr	0.0213675	5.66258	2.43e-07	0.688428
L1000_HOG001_MCF7_24H	Characteristic direction	3-amino-benzamide	Homo sapiens	MCF7	In Vitro	0.0045 uM	24hr	0.0213675	5.66258	2.43e-07	0.688428
L1000_LJP001_MCF10A_6H	Characteristic direction	KIN001-127	Homo sapiens	MCF10A	In Vitro	10 uM	6hr	0.0213675	5.66258	2.43e-07	0.688428
L1000_NMH002_NEU_6H	Characteristic direction	Bisindolylmaleimide	Homo sapiens	NEU	In Vitro	10 uM	6hr	0.0213675	5.66258	2.43e-07	0.688428
L1000_CPC002_HA1E_24H	Characteristic direction	Ubenimex	Homo sapiens	HA1E	In Vitro	10 uM	24hr	0.0203443	6.71798	2.44e-07	0.628766
L1000_CPC003_PC3_24H	Characteristic direction	Daunorubicin	Homo sapiens	PC3	In Vitro	10 uM	24hr	0.0203443	6.71798	2.44e-07	0.628766
L1000_CPC003_VCAP_24H	Characteristic direction	Quinidine	Homo sapiens	VCAP	In Vitro	10 uM	24hr	0.0203443	6.71798	2.44e-07	0.628766
L1000_CPC006_VCAP_24H	Characteristic direction	Troglitazone	Homo sapiens	VCAP	In Vitro	10 uM	24hr	0.0203443	6.71798	2.44e-07	0.628766
L1000_CPC007_PC3_6H	Characteristic direction	FU-JMBII113B	Homo sapiens	PC3	In Vitro	10 uM	6hr	0.0203443	6.71798	2.44e-07	0.628766
L1000_CPC007_VCAP_6H	Characteristic direction	BRD-K71172276	Homo sapiens	VCAP	In Vitro	10 uM	6hr	0.0203443	6.71798	2.44e-07	0.628766
L1000_CPC008_PC3_24H	Characteristic direction	BRD-K19735876	Homo sapiens	PC3	In Vitro	10 uM	24hr	0.0203443	6.71798	2.44e-07	0.628766
L1000_CPC009_MCF7_6H	Characteristic direction	BRD-K33182644	Homo sapiens	MCF7	In Vitro	10 uM	6hr	0.0203443	6.71798	2.44e-07	0.628766
L1000_CPC009_PC3_6H	Characteristic direction	VU-0400193-3	Homo sapiens	PC3	In Vitro	10 uM	6hr	0.0203443	6.71798	2.44e-07	0.628766
L1000_CPC012_MCF7_24H	Characteristic direction	BRD-A62200266	Homo sapiens	MCF7	In Vitro	10 uM	24hr	0.0203443	6.71798	2.44e-07	0.628766
L1000_CPC013_VCAP_24H	Characteristic direction	AZD-7762	Homo sapiens	VCAP	In Vitro	10 uM	24hr	0.0203443	6.71798	2.44e-07	0.628766
L1000_DOS003_VCAP_24H	Characteristic direction	LY-294002	Homo sapiens	VCAP	In Vitro	10 uM	24hr	0.0203443	6.71798	2.44e-07	0.628766
L1000_ERG005_VCAP_24H	Characteristic direction	Valproic-acid	Homo sapiens	VCAP	In Vitro	1 uM	24hr	0.0203443	6.71798	2.44e-07	0.628766
L1000_ERG014_PC3_6H	Characteristic direction	Troglitazone	Homo sapiens	PC3	In Vitro	10 uM	6hr	0.0203443	6.71798	2.44e-07	0.628766
L1000_LJP002_MCF10A_6H	Characteristic direction	Trametinib	Homo sapiens	MCF10A	In Vitro	0.08 uM	6hr	0.0203443	6.71798	2.44e-07	0.628766
L1000_PCLB001_MCF7_24H	Characteristic direction	SJB-shh-31	Homo sapiens	MCF7	In Vitro	0.63 uM	24hr	0.0203443	6.71798	2.44e-07	0.628766
TG-GATEs	limma	Aflatoxin b1	Homo sapiens	liver	In Vitro	0.24 ug/mL	24hr	0.0227508	3.91143	2.44e-07	0.759675
L1000_ASG001_PC3_6H	Characteristic direction	Trichostatin-a	Homo sapiens	PC3	In Vitro	0.4 uM	6hr	0.0217391	5.27522	2.44e-07	0.708778
L1000_CPC004_HCC515_24H	Characteristic direction	Wortmannin	Homo sapiens	HCC515	In Vitro	10 uM	24hr	0.0217391	5.27522	2.44e-07	0.708778
L1000_LJP001_SKBR3_24H	Characteristic direction	ALW-II-38-3	Homo sapiens	SKBR3	In Vitro	0.4 uM	24hr	0.0217391	5.27522	2.44e-07	0.708778
L1000_CPC001_HCC515_24H	Characteristic direction	Farnesylthiotriazole	Homo sapiens	HCC515	In Vitro	10 uM	24hr	0.0208955	6.12206	2.49e-07	0.660942
L1000_CPC002_HCC515_6H	Characteristic direction	NSC-632839	Homo sapiens	HCC515	In Vitro	10 uM	6hr	0.0208955	6.12206	2.49e-07	0.660942
L1000_CPC004_A375_6H	Characteristic direction	GW-4064	Homo sapiens	A375	In Vitro	10 uM	6hr	0.0208955	6.12206	2.49e-07	0.660942
L1000_CPC004_HT29_6H	Characteristic direction	Tosyl-phenylalanyl-chloromethyl-ketone	Homo sapiens	HT29	In Vitro	10 uM	6hr	0.0208955	6.12206	2.49e-07	0.660942
L1000_CPC004_VCAP_6H	Characteristic direction	Pizotifen	Homo sapiens	VCAP	In Vitro	10 uM	6hr	0.0208955	6.12206	2.49e-07	0.660942
L1000_CPC005_A375_6H	Characteristic direction	Dipropyl-dopamine	Homo sapiens	A375	In Vitro	10 uM	6hr	0.0208955	6.12206	2.49e-07	0.660942
L1000_CPC005_A549_24H	Characteristic direction	Helveticoside	Homo sapiens	A549	In Vitro	10 uM	24hr	0.0208955	6.12206	2.49e-07	0.660942
L1000_CPC005_HA1E_24H	Characteristic direction	Calyculin	Homo sapiens	HA1E	In Vitro	10 uM	24hr	0.0208955	6.12206	2.49e-07	0.660942
L1000_CPC005_HA1E_6H	Characteristic direction	Tranylcypromine	Homo sapiens	HA1E	In Vitro	10 uM	6hr	0.0208955	6.12206	2.49e-07	0.660942
L1000_CPC005_MCF7_6H	Characteristic direction	VAMA-37	Homo sapiens	MCF7	In Vitro	10 uM	6hr	0.0208955	6.12206	2.49e-07	0.660942
L1000_CPC006_A375_24H	Characteristic direction	DL-PDMP	Homo sapiens	A375	In Vitro	64 uM	24hr	0.0208955	6.12206	2.49e-07	0.660942
L1000_CPC006_A375_24H	Characteristic direction	TH02453-036-P1	Homo sapiens	A375	In Vitro	11.1 uM	24hr	0.0208955	6.12206	2.49e-07	0.660942
L1000_CPC006_A549_24H	Characteristic direction	COT-10b	Homo sapiens	A549	In Vitro	44.4 uM	24hr	0.0208955	6.12206	2.49e-07	0.660942
L1000_CPC007_A549_6H	Characteristic direction	BRD-A97035593	Homo sapiens	A549	In Vitro	10 uM	6hr	0.0208955	6.12206	2.49e-07	0.660942
L1000_CPC009_VCAP_24H	Characteristic direction	Trichostatin-a	Homo sapiens	VCAP	In Vitro	10 uM	24hr	0.0208955	6.12206	2.49e-07	0.660942
L1000_CPC010_MCF7_24H	Characteristic direction	BRD-K35254025	Homo sapiens	MCF7	In Vitro	10 uM	24hr	0.0208955	6.12206	2.49e-07	0.660942
L1000_CPC011_HA1E_6H	Characteristic direction	Famotidine	Homo sapiens	HA1E	In Vitro	10 uM	6hr	0.0208955	6.12206	2.49e-07	0.660942
L1000_CPC013_NEU_24H	Characteristic direction	Wortmannin	Homo sapiens	NEU	In Vitro	10 uM	24hr	0.0208955	6.12206	2.49e-07	0.660942
L1000_CPC014_MCF7_6H	Characteristic direction	Prostaglandin	Homo sapiens	MCF7	In Vitro	10 uM	6hr	0.0208955	6.12206	2.49e-07	0.660942
L1000_CPD001_MCF7_24H	Characteristic direction	Tretinoin	Homo sapiens	MCF7	In Vitro	10 uM	24hr	0.0208955	6.12206	2.49e-07	0.660942
L1000_DOSBIO001_A549_24H	Characteristic direction	Trichostatin-a	Homo sapiens	A549	In Vitro	10 uM	24hr	0.0208955	6.12206	2.49e-07	0.660942
L1000_ERG011_VCAP_6H	Characteristic direction	Idelalisib	Homo sapiens	VCAP	In Vitro	10 uM	6hr	0.0208955	6.12206	2.49e-07	0.660942
L1000_HOG001_A549_6H	Characteristic direction	Chaetocin	Homo sapiens	A549	In Vitro	10 uM	6hr	0.0208955	6.12206	2.49e-07	0.660942
L1000_HOG001_MCF7_6H	Characteristic direction	Triptolide	Homo sapiens	MCF7	In Vitro	1.11 uM	6hr	0.0208955	6.12206	2.49e-07	0.660942
L1000_HOG001_MCF7_6H	Characteristic direction	FTI-276	Homo sapiens	MCF7	In Vitro	3.33 uM	6hr	0.0208955	6.12206	2.49e-07	0.660942
L1000_LJP001_HS578T_24H	Characteristic direction	Palbociclib	Homo sapiens	HS578T	In Vitro	2 uM	24hr	0.0208955	6.12206	2.49e-07	0.660942
L1000_LJP001_HS578T_24H	Characteristic direction	KIN001-055	Homo sapiens	HS578T	In Vitro	0.08 uM	24hr	0.0208955	6.12206	2.49e-07	0.660942
L1000_LJP001_MDAMB231_24H	Characteristic direction	Torin-1	Homo sapiens	MDAMB231	In Vitro	2 uM	24hr	0.0208955	6.12206	2.49e-07	0.660942
L1000_LJP001_SKBR3_24H	Characteristic direction	AZD-8055	Homo sapiens	SKBR3	In Vitro	10 uM	24hr	0.0208955	6.12206	2.49e-07	0.660942
L1000_LJP002_MCF10A_6H	Characteristic direction	Afatinib	Homo sapiens	MCF10A	In Vitro	2 uM	6hr	0.0208955	6.12206	2.49e-07	0.660942
L1000_LJP002_MDAMB231_24H	Characteristic direction	PI-103	Homo sapiens	MDAMB231	In Vitro	2 uM	24hr	0.0208955	6.12206	2.49e-07	0.660942
L1000_MUC.CP002_MCF7_6H	Characteristic direction	Menadione	Homo sapiens	MCF7	In Vitro	0.4302 uM	6hr	0.0208955	6.12206	2.49e-07	0.660942
L1000_MUC.CP003_MCF7_24H	Characteristic direction	SA-792574	Homo sapiens	MCF7	In Vitro	10 uM	24hr	0.0208955	6.12206	2.49e-07	0.660942
L1000_MUC.CP006_MCF7_6H	Characteristic direction	GW-843682X	Homo sapiens	MCF7	In Vitro	3.3333 uM	6hr	0.0208955	6.12206	2.49e-07	0.660942
L1000_RAD001_HCC515_6H	Characteristic direction	Gemcitabine	Homo sapiens	HCC515	In Vitro	10 uM	6hr	0.0208955	6.12206	2.49e-07	0.660942
TG-GATEs	limma	Chlorpheniramine	Rattus norvegicus	liver	In Vitro	limma combined	limma combined	0.030976	1.68528	2.51e-07	0.922943
L1000_CPC020_PC3_6H	Characteristic direction	Flecainide	Homo sapiens	PC3	In Vitro	10 uM	6hr	0.0220207	4.94305	2.51e-07	0.724068
TG-GATEs	limma	Ticlopidine	Rattus norvegicus	liver	In Vivo Single	1000 mg/kg	24hr	0.0318396	1.73409	2.51e-07	0.939081
DrugMatrix_Codelink	limma	Atorvastatin	Rattus norvegicus	liver	In Vivo	limma combined	limma combined	0.0332044	1.84336	2.52e-07	0.959341
DrugMatrix_Affy	limma	Mln-518	Rattus norvegicus	liver	In Vivo	limma combined	limma combined	0.0335313	1.87761	2.54e-07	0.963532
DrugMatrix_Affy	limma	Labetalol	Rattus norvegicus	liver	In Vitro	limma combined	limma combined	0.0298169	1.64066	2.55e-07	0.898281
DrugMatrix_Affy	limma	Dexamethasone	Rattus norvegicus	liver	In Vivo	1 mg/kg	3d	0.0317168	1.72619	2.55e-07	0.936496
L1000_CPC001_PC3_24H	Characteristic direction	Purmorphamine	Homo sapiens	PC3	In Vitro	10 uM	24hr	0.0217096	5.25533	2.56e-07	0.707908
L1000_CPC002_PC3_6H	Characteristic direction	SA-792574	Homo sapiens	PC3	In Vitro	10 uM	6hr	0.0217096	5.25533	2.56e-07	0.707908
L1000_CPC002_VCAP_24H	Characteristic direction	SA-792728	Homo sapiens	VCAP	In Vitro	10 uM	24hr	0.0217096	5.25533	2.56e-07	0.707908
L1000_CPC007_PC3_24H	Characteristic direction	BRD-A54194844	Homo sapiens	PC3	In Vitro	10 uM	24hr	0.0217096	5.25533	2.56e-07	0.707908
L1000_CPC007_VCAP_6H	Characteristic direction	BRD-K40224283	Homo sapiens	VCAP	In Vitro	10 uM	6hr	0.0217096	5.25533	2.56e-07	0.707908
L1000_DOS024_VCAP_6H	Characteristic direction	Thioridazine	Homo sapiens	VCAP	In Vitro	10 uM	6hr	0.0217096	5.25533	2.56e-07	0.707908
L1000_ERG011_VCAP_6H	Characteristic direction	Olaparib	Homo sapiens	VCAP	In Vitro	0.4 uM	6hr	0.0217096	5.25533	2.56e-07	0.707908
L1000_LJP001_MDAMB231_24H	Characteristic direction	PF-562271	Homo sapiens	MDAMB231	In Vitro	2 uM	24hr	0.0217096	5.25533	2.56e-07	0.707908
L1000_ASG001_MCF7_24H	Characteristic direction	Trichostatin-a	Homo sapiens	MCF7	In Vitro	10 uM	24hr	0.0213371	5.63814	2.56e-07	0.686801
L1000_CPC001_VCAP_6H	Characteristic direction	Tyrphostin-AG-556	Homo sapiens	VCAP	In Vitro	10 uM	6hr	0.0213371	5.63814	2.56e-07	0.686801
L1000_CPC002_VCAP_6H	Characteristic direction	FCCP	Homo sapiens	VCAP	In Vitro	10 uM	6hr	0.0213371	5.63814	2.56e-07	0.686801
L1000_CPC004_HCC515_6H	Characteristic direction	GR-113808	Homo sapiens	HCC515	In Vitro	10 uM	6hr	0.0213371	5.63814	2.56e-07	0.686801
L1000_CPC004_VCAP_24H	Characteristic direction	Triciribine	Homo sapiens	VCAP	In Vitro	10 uM	24hr	0.0213371	5.63814	2.56e-07	0.686801
L1000_CPC004_VCAP_6H	Characteristic direction	Loxapine	Homo sapiens	VCAP	In Vitro	10 uM	6hr	0.0213371	5.63814	2.56e-07	0.686801
L1000_CPC005_A375_24H	Characteristic direction	AG-99	Homo sapiens	A375	In Vitro	10 uM	24hr	0.0213371	5.63814	2.56e-07	0.686801
L1000_CPC006_HA1E_24H	Characteristic direction	Trichostatin-a	Homo sapiens	HA1E	In Vitro	10 uM	24hr	0.0213371	5.63814	2.56e-07	0.686801
L1000_CPC006_HCC515_24H	Characteristic direction	Amiodarone	Homo sapiens	HCC515	In Vitro	10 uM	24hr	0.0213371	5.63814	2.56e-07	0.686801
L1000_CPC007_VCAP_6H	Characteristic direction	BRD-K76425766	Homo sapiens	VCAP	In Vitro	10 uM	6hr	0.0213371	5.63814	2.56e-07	0.686801
L1000_CPC008_A375_6H	Characteristic direction	VU-0365121-1	Homo sapiens	A375	In Vitro	10 uM	6hr	0.0213371	5.63814	2.56e-07	0.686801
L1000_CPC012_VCAP_6H	Characteristic direction	BAS-00535043	Homo sapiens	VCAP	In Vitro	10 uM	6hr	0.0213371	5.63814	2.56e-07	0.686801
L1000_CPC013_MCF7_24H	Characteristic direction	BRD-K58547240	Homo sapiens	MCF7	In Vitro	10 uM	24hr	0.0213371	5.63814	2.56e-07	0.686801
L1000_CPC014_MCF7_24H	Characteristic direction	SB-203580	Homo sapiens	MCF7	In Vitro	10 uM	24hr	0.0213371	5.63814	2.56e-07	0.686801
L1000_CPD002_MCF7_24H	Characteristic direction	Metixene	Homo sapiens	MCF7	In Vitro	10 uM	24hr	0.0213371	5.63814	2.56e-07	0.686801
L1000_DEB001_PC3_6H	Characteristic direction	Trichostatin-a	Homo sapiens	PC3	In Vitro	10 uM	6hr	0.0213371	5.63814	2.56e-07	0.686801
L1000_DOSBIO001_A375_24H	Characteristic direction	Troglitazone	Homo sapiens	A375	In Vitro	10 uM	24hr	0.0213371	5.63814	2.56e-07	0.686801
L1000_HDAC002_MCF7_6H	Characteristic direction	Panobinostat	Homo sapiens	MCF7	In Vitro	0.00488281 uM	6hr	0.0213371	5.63814	2.56e-07	0.686801
L1000_HOG003_MCF7_6H	Characteristic direction	Vorinostat	Homo sapiens	MCF7	In Vitro	0.3704 uM	6hr	0.0213371	5.63814	2.56e-07	0.686801
L1000_LJP001_MCF10A_6H	Characteristic direction	Sorafenib	Homo sapiens	MCF10A	In Vitro	10 uM	6hr	0.0213371	5.63814	2.56e-07	0.686801
L1000_LJP001_SKBR3_6H	Characteristic direction	OSI-027	Homo sapiens	SKBR3	In Vitro	0.4 uM	6hr	0.0213371	5.63814	2.56e-07	0.686801
L1000_LJP002_MCF7_24H	Characteristic direction	Linifanib	Homo sapiens	MCF7	In Vitro	0.08 uM	24hr	0.0213371	5.63814	2.56e-07	0.686801
L1000_MUC.CP003_MCF7_24H	Characteristic direction	Niclosamide	Homo sapiens	MCF7	In Vitro	1.1111 uM	24hr	0.0213371	5.63814	2.56e-07	0.686801
L1000_RAD001_A549_6H	Characteristic direction	Gemcitabine	Homo sapiens	A549	In Vitro	0.3704 uM	6hr	0.0213371	5.63814	2.56e-07	0.686801
L1000_CPC008_HT29_6H	Characteristic direction	BRD-K56489029	Homo sapiens	HT29	In Vitro	10 uM	6hr	0.0196399	7.42236	2.58e-07	0.587778
L1000_LJP001_SKBR3_6H	Characteristic direction	AS-601245	Homo sapiens	SKBR3	In Vitro	0.08 uM	6hr	0.0196399	7.42236	2.58e-07	0.587778
L1000_CPC006_PC3_6H	Characteristic direction	AS-605240	Homo sapiens	PC3	In Vitro	10 uM	6hr	0.0203125	6.6783	2.6e-07	0.627123
L1000_CPC008_A375_6H	Characteristic direction	BRD-K88622704	Homo sapiens	A375	In Vitro	10 uM	6hr	0.0203125	6.6783	2.6e-07	0.627123
L1000_CPC010_VCAP_6H	Characteristic direction	Cladribine	Homo sapiens	VCAP	In Vitro	10 uM	6hr	0.0203125	6.6783	2.6e-07	0.627123
L1000_CPC011_A375_6H	Characteristic direction	Dofetilide	Homo sapiens	A375	In Vitro	10 uM	6hr	0.0203125	6.6783	2.6e-07	0.627123
L1000_CPC013_HT29_6H	Characteristic direction	BRD-A14178283	Homo sapiens	HT29	In Vitro	10 uM	6hr	0.0203125	6.6783	2.6e-07	0.627123
L1000_CPC013_MCF7_24H	Characteristic direction	BRD-K63350243	Homo sapiens	MCF7	In Vitro	10 uM	24hr	0.0203125	6.6783	2.6e-07	0.627123
L1000_CPC014_HA1E_6H	Characteristic direction	Tyrphostin-AG-126	Homo sapiens	HA1E	In Vitro	10 uM	6hr	0.0203125	6.6783	2.6e-07	0.627123
L1000_CPC014_MCF7_6H	Characteristic direction	VX-222	Homo sapiens	MCF7	In Vitro	10 uM	6hr	0.0203125	6.6783	2.6e-07	0.627123
L1000_CPC020_VCAP_24H	Characteristic direction	Trichostatin-a	Homo sapiens	VCAP	In Vitro	10 uM	24hr	0.0203125	6.6783	2.6e-07	0.627123
L1000_ERG011_VCAP_24H	Characteristic direction	Azacitidine	Homo sapiens	VCAP	In Vitro	10 uM	24hr	0.0203125	6.6783	2.6e-07	0.627123
L1000_LJP001_SKBR3_24H	Characteristic direction	Dasatinib	Homo sapiens	SKBR3	In Vitro	0.4 uM	24hr	0.0203125	6.6783	2.6e-07	0.627123
L1000_PCLB001_A375_24H	Characteristic direction	SJB-shh-31	Homo sapiens	A375	In Vitro	2.5 uM	24hr	0.0203125	6.6783	2.6e-07	0.627123
L1000_CPC001_HA1E_6H	Characteristic direction	Carpindolol	Homo sapiens	HA1E	In Vitro	10 uM	6hr	0.0208644	6.09146	2.63e-07	0.659056
L1000_CPC001_HCC515_24H	Characteristic direction	Estradiol-valerate	Homo sapiens	HCC515	In Vitro	10 uM	24hr	0.0208644	6.09146	2.63e-07	0.659056
L1000_CPC001_HCC515_24H	Characteristic direction	BU-239	Homo sapiens	HCC515	In Vitro	10 uM	24hr	0.0208644	6.09146	2.63e-07	0.659056
L1000_CPC001_PC3_6H	Characteristic direction	KF-38789	Homo sapiens	PC3	In Vitro	10 uM	6hr	0.0208644	6.09146	2.63e-07	0.659056
L1000_CPC002_HA1E_24H	Characteristic direction	BCL2-inhibitor	Homo sapiens	HA1E	In Vitro	10 uM	24hr	0.0208644	6.09146	2.63e-07	0.659056
L1000_CPC005_HA1E_6H	Characteristic direction	Tamoxifen	Homo sapiens	HA1E	In Vitro	10 uM	6hr	0.0208644	6.09146	2.63e-07	0.659056
L1000_CPC005_HCC515_6H	Characteristic direction	CA-074-Me	Homo sapiens	HCC515	In Vitro	10 uM	6hr	0.0208644	6.09146	2.63e-07	0.659056
L1000_CPC005_MCF7_6H	Characteristic direction	Solifenacin	Homo sapiens	MCF7	In Vitro	10 uM	6hr	0.0208644	6.09146	2.63e-07	0.659056
L1000_CPC005_VCAP_6H	Characteristic direction	Naltrexone	Homo sapiens	VCAP	In Vitro	10 uM	6hr	0.0208644	6.09146	2.63e-07	0.659056
L1000_CPC006_A549_6H	Characteristic direction	Chaetocin	Homo sapiens	A549	In Vitro	0.08 uM	6hr	0.0208644	6.09146	2.63e-07	0.659056
L1000_CPC006_CORL23_6H	Characteristic direction	Lenalidomide	Homo sapiens	CORL23	In Vitro	177.6 uM	6hr	0.0208644	6.09146	2.63e-07	0.659056
L1000_CPC006_HCC515_6H	Characteristic direction	Carbamazepine	Homo sapiens	HCC515	In Vitro	96 uM	6hr	0.0208644	6.09146	2.63e-07	0.659056
L1000_CPC006_MCF7_24H	Characteristic direction	PIK-75	Homo sapiens	MCF7	In Vitro	0.09 uM	24hr	0.0208644	6.09146	2.63e-07	0.659056
L1000_CPC006_SW620_6H	Characteristic direction	AG-14361	Homo sapiens	SW620	In Vitro	25 uM	6hr	0.0208644	6.09146	2.63e-07	0.659056
L1000_CPC006_THP1_6H	Characteristic direction	HLI-373	Homo sapiens	THP1	In Vitro	10 uM	6hr	0.0208644	6.09146	2.63e-07	0.659056
L1000_CPC006_VCAP_6H	Characteristic direction	Quinine	Homo sapiens	VCAP	In Vitro	10 uM	6hr	0.0208644	6.09146	2.63e-07	0.659056
L1000_CPC007_HT29_6H	Characteristic direction	BRD-K45308677	Homo sapiens	HT29	In Vitro	10 uM	6hr	0.0208644	6.09146	2.63e-07	0.659056
L1000_CPC007_PC3_6H	Characteristic direction	BRD-K89383912	Homo sapiens	PC3	In Vitro	10 uM	6hr	0.0208644	6.09146	2.63e-07	0.659056
L1000_CPC008_MCF7_6H	Characteristic direction	BRD-K07259155	Homo sapiens	MCF7	In Vitro	10 uM	6hr	0.0208644	6.09146	2.63e-07	0.659056
L1000_CPC013_HCC515_6H	Characteristic direction	PD-173074	Homo sapiens	HCC515	In Vitro	10 uM	6hr	0.0208644	6.09146	2.63e-07	0.659056
L1000_CPC013_HEPG2_6H	Characteristic direction	BRD-K50360938	Homo sapiens	HEPG2	In Vitro	10 uM	6hr	0.0208644	6.09146	2.63e-07	0.659056
L1000_CPC013_MCF7_24H	Characteristic direction	Dasatinib	Homo sapiens	MCF7	In Vitro	10 uM	24hr	0.0208644	6.09146	2.63e-07	0.659056
L1000_CPC013_NPC_24H	Characteristic direction	BRD-K80346834	Homo sapiens	NPC	In Vitro	10 uM	24hr	0.0208644	6.09146	2.63e-07	0.659056
L1000_CPC014_HA1E_6H	Characteristic direction	F-1566-0341	Homo sapiens	HA1E	In Vitro	10 uM	6hr	0.0208644	6.09146	2.63e-07	0.659056
L1000_CPC014_HT29_6H	Characteristic direction	Fenretinide	Homo sapiens	HT29	In Vitro	10 uM	6hr	0.0208644	6.09146	2.63e-07	0.659056
L1000_CPC014_MCF7_6H	Characteristic direction	Epoxycholesterol	Homo sapiens	MCF7	In Vitro	10 uM	6hr	0.0208644	6.09146	2.63e-07	0.659056
L1000_CPD002_MCF7_6H	Characteristic direction	Glycopyrrolate	Homo sapiens	MCF7	In Vitro	10 uM	6hr	0.0208644	6.09146	2.63e-07	0.659056
L1000_DOS043_A375_24H	Characteristic direction	Geldanamycin	Homo sapiens	A375	In Vitro	10 uM	24hr	0.0208644	6.09146	2.63e-07	0.659056
L1000_DOSBIO002_A549_24H	Characteristic direction	Vorinostat	Homo sapiens	A549	In Vitro	10 uM	24hr	0.0208644	6.09146	2.63e-07	0.659056
L1000_ERG005_VCAP_6H	Characteristic direction	Radicicol	Homo sapiens	VCAP	In Vitro	20 uM	6hr	0.0208644	6.09146	2.63e-07	0.659056
L1000_HOG002_MCF7_24H	Characteristic direction	Withaferin-a	Homo sapiens	MCF7	In Vitro	1.11 uM	24hr	0.0208644	6.09146	2.63e-07	0.659056
L1000_LJP001_BT20_24H	Characteristic direction	Torin-1	Homo sapiens	BT20	In Vitro	2 uM	24hr	0.0208644	6.09146	2.63e-07	0.659056
L1000_LJP001_MCF10A_24H	Characteristic direction	MLN-8054	Homo sapiens	MCF10A	In Vitro	10 uM	24hr	0.0208644	6.09146	2.63e-07	0.659056
L1000_LJP001_MCF10A_6H	Characteristic direction	WYE-125132	Homo sapiens	MCF10A	In Vitro	2 uM	6hr	0.0208644	6.09146	2.63e-07	0.659056
L1000_LJP001_MDAMB231_24H	Characteristic direction	NPK76-II-72-1	Homo sapiens	MDAMB231	In Vitro	10 uM	24hr	0.0208644	6.09146	2.63e-07	0.659056
L1000_LJP001_SKBR3_24H	Characteristic direction	A-443644	Homo sapiens	SKBR3	In Vitro	0.4 uM	24hr	0.0208644	6.09146	2.63e-07	0.659056
L1000_PCLB001_PC3_6H	Characteristic direction	Sulforaphane	Homo sapiens	PC3	In Vitro	0.16 uM	6hr	0.0208644	6.09146	2.63e-07	0.659056
L1000_PRISM001_A375_6H	Characteristic direction	MLN-8054	Homo sapiens	A375	In Vitro	0.312 uM	6hr	0.0208644	6.09146	2.63e-07	0.659056
TG-GATEs	limma	Colchicine	Rattus norvegicus	liver	In Vivo Single	15 mg/kg	24hr	0.0329007	1.81533	2.64e-07	0.955638
TG-GATEs	limma	Puromycin aminonucleoside	Rattus norvegicus	kidney	In Vivo Repeat	40 mg/kg	8d	0.0303495	1.6573	2.65e-07	0.910158
TG-GATEs	limma	Bortezomib	Rattus norvegicus	liver	In Vivo Single	0.3 mg/kg	6hr	0.0294781	1.63141	2.68e-07	0.890317
L1000_CPC001_VCAP_6H	Characteristic direction	Trichostatin-a	Homo sapiens	VCAP	In Vitro	10 uM	6hr	0.0216802	5.23559	2.69e-07	0.706135
L1000_CPC003_PC3_24H	Characteristic direction	BAY-59-3074	Homo sapiens	PC3	In Vitro	10 uM	24hr	0.0216802	5.23559	2.69e-07	0.706135
L1000_CPC004_VCAP_6H	Characteristic direction	Sirolimus	Homo sapiens	VCAP	In Vitro	10 uM	6hr	0.0216802	5.23559	2.69e-07	0.706135
L1000_MUC.CP006_MCF7_6H	Characteristic direction	Mebendazole	Homo sapiens	MCF7	In Vitro	40 uM	6hr	0.0216802	5.23559	2.69e-07	0.706135
L1000_CPC002_HA1E_6H	Characteristic direction	JLK-6	Homo sapiens	HA1E	In Vitro	10 uM	6hr	0.0213068	5.6139	2.7e-07	0.685319
L1000_CPC002_HCC515_6H	Characteristic direction	BRD-K71726959	Homo sapiens	HCC515	In Vitro	10 uM	6hr	0.0213068	5.6139	2.7e-07	0.685319
L1000_CPC002_VCAP_24H	Characteristic direction	GW-441756	Homo sapiens	VCAP	In Vitro	10 uM	24hr	0.0213068	5.6139	2.7e-07	0.685319
L1000_CPC004_VCAP_24H	Characteristic direction	Quetiapine	Homo sapiens	VCAP	In Vitro	10 uM	24hr	0.0213068	5.6139	2.7e-07	0.685319
L1000_CPC004_VCAP_6H	Characteristic direction	Trimipramine	Homo sapiens	VCAP	In Vitro	10 uM	6hr	0.0213068	5.6139	2.7e-07	0.685319
L1000_CPC006_MCF7_24H	Characteristic direction	Parthenolide	Homo sapiens	MCF7	In Vitro	10 uM	24hr	0.0213068	5.6139	2.7e-07	0.685319
L1000_CPC006_NCIH596_6H	Characteristic direction	Salermide	Homo sapiens	NCIH596	In Vitro	120 uM	6hr	0.0213068	5.6139	2.7e-07	0.685319
L1000_CPC006_VCAP_24H	Characteristic direction	BIBR-1532	Homo sapiens	VCAP	In Vitro	80 uM	24hr	0.0213068	5.6139	2.7e-07	0.685319
L1000_CPC007_MCF7_24H	Characteristic direction	BRD-K63181962	Homo sapiens	MCF7	In Vitro	10 uM	24hr	0.0213068	5.6139	2.7e-07	0.685319
L1000_CPC008_A549_6H	Characteristic direction	BRD-K19735876	Homo sapiens	A549	In Vitro	10 uM	6hr	0.0213068	5.6139	2.7e-07	0.685319
L1000_CPC008_MCF7_6H	Characteristic direction	BRD-K30836161	Homo sapiens	MCF7	In Vitro	10 uM	6hr	0.0213068	5.6139	2.7e-07	0.685319
L1000_CPC012_PC3_24H	Characteristic direction	BRD-K30381304	Homo sapiens	PC3	In Vitro	10 uM	24hr	0.0213068	5.6139	2.7e-07	0.685319
L1000_CPC014_MCF7_6H	Characteristic direction	AZD-6482	Homo sapiens	MCF7	In Vitro	10 uM	6hr	0.0213068	5.6139	2.7e-07	0.685319
L1000_CPC020_MCF7_6H	Characteristic direction	Digoxin	Homo sapiens	MCF7	In Vitro	10 uM	6hr	0.0213068	5.6139	2.7e-07	0.685319
L1000_CPC020_PC3_6H	Characteristic direction	Digoxin	Homo sapiens	PC3	In Vitro	10 uM	6hr	0.0213068	5.6139	2.7e-07	0.685319
L1000_DOSBIO001_MCF7_24H	Characteristic direction	Fulvestrant	Homo sapiens	MCF7	In Vitro	10 uM	24hr	0.0213068	5.6139	2.7e-07	0.685319
L1000_ERG006_VCAP_24H	Characteristic direction	NNC-55-0396	Homo sapiens	VCAP	In Vitro	0.3125 uM	24hr	0.0213068	5.6139	2.7e-07	0.685319
L1000_HOG001_MCF7_24H	Characteristic direction	Tanespimycin	Homo sapiens	MCF7	In Vitro	1.11 uM	24hr	0.0213068	5.6139	2.7e-07	0.685319
L1000_LJP001_MDAMB231_6H	Characteristic direction	WZ-3105	Homo sapiens	MDAMB231	In Vitro	0.4 uM	6hr	0.0213068	5.6139	2.7e-07	0.685319
L1000_LJP002_MCF10A_6H	Characteristic direction	BMS-387032	Homo sapiens	MCF10A	In Vitro	0.4 uM	6hr	0.0213068	5.6139	2.7e-07	0.685319
L1000_MUC.CP001_NKDBA_24H	Characteristic direction	SA-85901	Homo sapiens	NKDBA	In Vitro	10.112 uM	24hr	0.0213068	5.6139	2.7e-07	0.685319
L1000_MUC.CP004_MCF7_6H	Characteristic direction	Fenretinide	Homo sapiens	MCF7	In Vitro	10 uM	6hr	0.0213068	5.6139	2.7e-07	0.685319
TG-GATEs	limma	Allopurinol	Homo sapiens	liver	In Vitro	5.6 uM	24hr	0.0178571	9.65961	2.71e-07	0.471595
DrugMatrix_Affy	limma	4,4'-methylenedianiline	Rattus norvegicus	liver	In Vivo	81 mg/kg	5d	0.0329738	1.82228	2.72e-07	0.956616
TG-GATEs	limma	Carbon tetrachloride	Rattus norvegicus	liver	In Vitro	10000 uM	8hr	0.0323616	1.77067	2.72e-07	0.94722
TG-GATEs	limma	Nitrosodiethylamine	Rattus norvegicus	liver	In Vitro	10000 uM	24hr	0.0323616	1.77067	2.72e-07	0.94722
GSE80028	Characteristic direction	Imiquimod	Homo sapiens	integument	PharmOmics meta	PharmOmics meta	PharmOmics meta	0.0202808	6.63908	2.76e-07	0.625238
GSE80028	Characteristic direction	Toll-like receptor agonist	Homo sapiens	integument	PharmOmics meta	PharmOmics meta	PharmOmics meta	0.0202808	6.63908	2.76e-07	0.625238
L1000_CPC004_PC3_24H	Characteristic direction	Ritanserin	Homo sapiens	PC3	In Vitro	10 uM	24hr	0.0202808	6.63908	2.76e-07	0.625238
L1000_CPC006_A375_24H	Characteristic direction	AZD-8055	Homo sapiens	A375	In Vitro	10 uM	24hr	0.0202808	6.63908	2.76e-07	0.625238
L1000_CPC006_A375_6H	Characteristic direction	Elesclomol	Homo sapiens	A375	In Vitro	10 uM	6hr	0.0202808	6.63908	2.76e-07	0.625238
L1000_CPC006_THP1_6H	Characteristic direction	Tretinoin	Homo sapiens	THP1	In Vitro	40 uM	6hr	0.0202808	6.63908	2.76e-07	0.625238
L1000_CPC007_A549_6H	Characteristic direction	BRD-K28452084	Homo sapiens	A549	In Vitro	10 uM	6hr	0.0202808	6.63908	2.76e-07	0.625238
L1000_CPC012_VCAP_24H	Characteristic direction	Wortmannin	Homo sapiens	VCAP	In Vitro	10 uM	24hr	0.0202808	6.63908	2.76e-07	0.625238
L1000_CPC014_A549_6H	Characteristic direction	BRD-A99518825	Homo sapiens	A549	In Vitro	10 uM	6hr	0.0202808	6.63908	2.76e-07	0.625238
L1000_CPC014_VCAP_24H	Characteristic direction	NVP-TAE684	Homo sapiens	VCAP	In Vitro	10 uM	24hr	0.0202808	6.63908	2.76e-07	0.625238
L1000_CPD003_MCF7_24H	Characteristic direction	Cycloserine	Homo sapiens	MCF7	In Vitro	10 uM	24hr	0.0202808	6.63908	2.76e-07	0.625238
L1000_DOS003_VCAP_24H	Characteristic direction	Sirolimus	Homo sapiens	VCAP	In Vitro	10 uM	24hr	0.0202808	6.63908	2.76e-07	0.625238
L1000_DOS016_VCAP_24H	Characteristic direction	LY-294002	Homo sapiens	VCAP	In Vitro	10 uM	24hr	0.0202808	6.63908	2.76e-07	0.625238
L1000_CPC006_HCC515_24H	Characteristic direction	BRD-K71726959	Homo sapiens	HCC515	In Vitro	122.55 uM	24hr	0.0196078	7.37002	2.77e-07	0.585055
L1000_HOG003_A549_24H	Characteristic direction	MG-132	Homo sapiens	A549	In Vitro	10.5126 uM	24hr	0.0196078	7.37002	2.77e-07	0.585055
L1000_LJP001_SKBR3_6H	Characteristic direction	AT-7519	Homo sapiens	SKBR3	In Vitro	0.4 uM	6hr	0.0196078	7.37002	2.77e-07	0.585055
TG-GATEs	limma	Terbinafine	Rattus norvegicus	liver	In Vitro	limma combined	limma combined	0.0313095	1.70145	2.78e-07	0.930557
L1000_CPC001_PC3_24H	Characteristic direction	TWS-119	Homo sapiens	PC3	In Vitro	10 uM	24hr	0.0208333	6.06115	2.78e-07	0.6573
L1000_CPC001_VCAP_6H	Characteristic direction	Pseudoephedrine	Homo sapiens	VCAP	In Vitro	10 uM	6hr	0.0208333	6.06115	2.78e-07	0.6573
L1000_CPC004_HCC515_6H	Characteristic direction	DMBI	Homo sapiens	HCC515	In Vitro	10 uM	6hr	0.0208333	6.06115	2.78e-07	0.6573
L1000_CPC004_VCAP_6H	Characteristic direction	Mirtazapine	Homo sapiens	VCAP	In Vitro	10 uM	6hr	0.0208333	6.06115	2.78e-07	0.6573
L1000_CPC005_A549_6H	Characteristic direction	SC-19220	Homo sapiens	A549	In Vitro	10 uM	6hr	0.0208333	6.06115	2.78e-07	0.6573
L1000_CPC006_HCC515_24H	Characteristic direction	Promethazine	Homo sapiens	HCC515	In Vitro	6.23 uM	24hr	0.0208333	6.06115	2.78e-07	0.6573
L1000_CPC006_HCC515_24H	Characteristic direction	HLI-373	Homo sapiens	HCC515	In Vitro	10 uM	24hr	0.0208333	6.06115	2.78e-07	0.6573
L1000_CPC006_PC3_6H	Characteristic direction	SB-216763	Homo sapiens	PC3	In Vitro	10 uM	6hr	0.0208333	6.06115	2.78e-07	0.6573
L1000_CPC007_A549_24H	Characteristic direction	BRD-K55502647	Homo sapiens	A549	In Vitro	10 uM	24hr	0.0208333	6.06115	2.78e-07	0.6573
L1000_CPC007_HA1E_6H	Characteristic direction	BRD-K86693415	Homo sapiens	HA1E	In Vitro	10 uM	6hr	0.0208333	6.06115	2.78e-07	0.6573
L1000_CPC007_HT29_24H	Characteristic direction	BRD-K84203638	Homo sapiens	HT29	In Vitro	10 uM	24hr	0.0208333	6.06115	2.78e-07	0.6573
L1000_CPC011_PC3_6H	Characteristic direction	Benidipine	Homo sapiens	PC3	In Vitro	10 uM	6hr	0.0208333	6.06115	2.78e-07	0.6573
L1000_CPC012_A375_6H	Characteristic direction	BRD-K14316227	Homo sapiens	A375	In Vitro	10 uM	6hr	0.0208333	6.06115	2.78e-07	0.6573
L1000_CPC012_SKB_24H	Characteristic direction	15-delta-prostaglandin-j2	Homo sapiens	SKB	In Vitro	10 uM	24hr	0.0208333	6.06115	2.78e-07	0.6573
L1000_CPC013_HEPG2_6H	Characteristic direction	BRD-K03122949	Homo sapiens	HEPG2	In Vitro	10 uM	6hr	0.0208333	6.06115	2.78e-07	0.6573
L1000_CPC013_SKB_24H	Characteristic direction	PLX-4720	Homo sapiens	SKB	In Vitro	10 uM	24hr	0.0208333	6.06115	2.78e-07	0.6573
L1000_CPC013_VCAP_24H	Characteristic direction	BRD-K81609421	Homo sapiens	VCAP	In Vitro	10 uM	24hr	0.0208333	6.06115	2.78e-07	0.6573
L1000_CPC014_A549_6H	Characteristic direction	Cyclazosin	Homo sapiens	A549	In Vitro	10 uM	6hr	0.0208333	6.06115	2.78e-07	0.6573
L1000_CPC014_HA1E_6H	Characteristic direction	Retinol	Homo sapiens	HA1E	In Vitro	10 uM	6hr	0.0208333	6.06115	2.78e-07	0.6573
L1000_CPC014_NPC_24H	Characteristic direction	WYE-125132	Homo sapiens	NPC	In Vitro	10 uM	24hr	0.0208333	6.06115	2.78e-07	0.6573
L1000_CPC014_SKB_24H	Characteristic direction	EMF-sumo1-2	Homo sapiens	SKB	In Vitro	10 uM	24hr	0.0208333	6.06115	2.78e-07	0.6573
L1000_CPC020_HA1E_6H	Characteristic direction	Medroxyprogesterone	Homo sapiens	HA1E	In Vitro	10 uM	6hr	0.0208333	6.06115	2.78e-07	0.6573
L1000_ERG005_VCAP_6H	Characteristic direction	Wortmannin	Homo sapiens	VCAP	In Vitro	20 uM	6hr	0.0208333	6.06115	2.78e-07	0.6573
L1000_HOG003_A549_24H	Characteristic direction	Alvocidib	Homo sapiens	A549	In Vitro	10 uM	24hr	0.0208333	6.06115	2.78e-07	0.6573
L1000_LJP001_MCF7_6H	Characteristic direction	Vemurafenib	Homo sapiens	MCF7	In Vitro	10 uM	6hr	0.0208333	6.06115	2.78e-07	0.6573
L1000_LJP002_SKBR3_6H	Characteristic direction	GSK-690693	Homo sapiens	SKBR3	In Vitro	10 uM	6hr	0.0208333	6.06115	2.78e-07	0.6573
L1000_PCLB001_PC3_6H	Characteristic direction	Sulforaphane	Homo sapiens	PC3	In Vitro	10 uM	6hr	0.0208333	6.06115	2.78e-07	0.6573
DrugMatrix_Affy	limma	Troglitazone	Rattus norvegicus	liver	In Vivo	limma combined	limma combined	0.035078	2.14876	2.79e-07	0.979321
L1000_CPC001_HA1E_24H	Characteristic direction	PD-169316	Homo sapiens	HA1E	In Vitro	10 uM	24hr	0.0216509	5.21613	2.82e-07	0.704057
L1000_CPC006_A375_6H	Characteristic direction	PP-30	Homo sapiens	A375	In Vitro	11.1 uM	6hr	0.0216509	5.21613	2.82e-07	0.704057
L1000_CPC008_A549_6H	Characteristic direction	BRD-K00366212	Homo sapiens	A549	In Vitro	10 uM	6hr	0.0216509	5.21613	2.82e-07	0.704057
L1000_DOS053_A375_24H	Characteristic direction	Wortmannin	Homo sapiens	A375	In Vitro	10 uM	24hr	0.0216509	5.21613	2.82e-07	0.704057
L1000_HOG002_MCF7_24H	Characteristic direction	Niclosamide	Homo sapiens	MCF7	In Vitro	10 uM	24hr	0.0216509	5.21613	2.82e-07	0.704057
L1000_CPC001_VCAP_6H	Characteristic direction	IKK-2-inhibitor-V	Homo sapiens	VCAP	In Vitro	10 uM	6hr	0.0212766	5.58988	2.84e-07	0.683788
L1000_CPC003_HA1E_24H	Characteristic direction	Propoxycaine	Homo sapiens	HA1E	In Vitro	10 uM	24hr	0.0212766	5.58988	2.84e-07	0.683788
L1000_CPC003_HA1E_6H	Characteristic direction	WAY-170523	Homo sapiens	HA1E	In Vitro	10 uM	6hr	0.0212766	5.58988	2.84e-07	0.683788
L1000_CPC003_PC3_6H	Characteristic direction	HSP90-inhibitor	Homo sapiens	PC3	In Vitro	10 uM	6hr	0.0212766	5.58988	2.84e-07	0.683788
L1000_CPC004_HCC515_6H	Characteristic direction	Niclosamide	Homo sapiens	HCC515	In Vitro	10 uM	6hr	0.0212766	5.58988	2.84e-07	0.683788
L1000_CPC005_A375_6H	Characteristic direction	Etazolate	Homo sapiens	A375	In Vitro	10 uM	6hr	0.0212766	5.58988	2.84e-07	0.683788
L1000_CPC005_HCC515_6H	Characteristic direction	Triprolidine	Homo sapiens	HCC515	In Vitro	10 uM	6hr	0.0212766	5.58988	2.84e-07	0.683788
L1000_CPC005_PC3_24H	Characteristic direction	Salubrinal	Homo sapiens	PC3	In Vitro	10 uM	24hr	0.0212766	5.58988	2.84e-07	0.683788
L1000_CPC006_HA1E_24H	Characteristic direction	RLM-2-12	Homo sapiens	HA1E	In Vitro	10 uM	24hr	0.0212766	5.58988	2.84e-07	0.683788
L1000_CPC006_HT29_6H	Characteristic direction	Phorbol-12-myristate-13-acetate	Homo sapiens	HT29	In Vitro	10 uM	6hr	0.0212766	5.58988	2.84e-07	0.683788
L1000_CPC006_HT29_6H	Characteristic direction	BRD-K05402890	Homo sapiens	HT29	In Vitro	0.35 uM	6hr	0.0212766	5.58988	2.84e-07	0.683788
L1000_CPC006_MCF7_6H	Characteristic direction	CAY-10618	Homo sapiens	MCF7	In Vitro	10 uM	6hr	0.0212766	5.58988	2.84e-07	0.683788
L1000_CPC006_SW948_6H	Characteristic direction	Mepacrine	Homo sapiens	SW948	In Vitro	10 uM	6hr	0.0212766	5.58988	2.84e-07	0.683788
L1000_CPC006_THP1_6H	Characteristic direction	Sirolimus	Homo sapiens	THP1	In Vitro	10 uM	6hr	0.0212766	5.58988	2.84e-07	0.683788
L1000_CPC006_VCAP_24H	Characteristic direction	COT-10b	Homo sapiens	VCAP	In Vitro	44.4 uM	24hr	0.0212766	5.58988	2.84e-07	0.683788
L1000_CPC007_A375_6H	Characteristic direction	BRD-K68495126	Homo sapiens	A375	In Vitro	10 uM	6hr	0.0212766	5.58988	2.84e-07	0.683788
L1000_CPC007_PC3_24H	Characteristic direction	FU-JMBII127B	Homo sapiens	PC3	In Vitro	10 uM	24hr	0.0212766	5.58988	2.84e-07	0.683788
L1000_CPC008_HT29_6H	Characteristic direction	VU-0410183-2	Homo sapiens	HT29	In Vitro	10 uM	6hr	0.0212766	5.58988	2.84e-07	0.683788
L1000_CPC008_PC3_6H	Characteristic direction	BRD-K54687541	Homo sapiens	PC3	In Vitro	10 uM	6hr	0.0212766	5.58988	2.84e-07	0.683788
L1000_CPC008_VCAP_6H	Characteristic direction	VU-0415555-1	Homo sapiens	VCAP	In Vitro	10 uM	6hr	0.0212766	5.58988	2.84e-07	0.683788
L1000_CPC011_A375_6H	Characteristic direction	Diphencyprone	Homo sapiens	A375	In Vitro	10 uM	6hr	0.0212766	5.58988	2.84e-07	0.683788
L1000_CPC011_VCAP_24H	Characteristic direction	Sertraline	Homo sapiens	VCAP	In Vitro	10 uM	24hr	0.0212766	5.58988	2.84e-07	0.683788
L1000_CPC011_VCAP_24H	Characteristic direction	Lofepramine	Homo sapiens	VCAP	In Vitro	10 uM	24hr	0.0212766	5.58988	2.84e-07	0.683788
L1000_CPC012_SKB_24H	Characteristic direction	Alvocidib	Homo sapiens	SKB	In Vitro	10 uM	24hr	0.0212766	5.58988	2.84e-07	0.683788
L1000_CPC012_VCAP_24H	Characteristic direction	BRD-K86693415	Homo sapiens	VCAP	In Vitro	10 uM	24hr	0.0212766	5.58988	2.84e-07	0.683788
L1000_CPC013_VCAP_24H	Characteristic direction	Floxuridine	Homo sapiens	VCAP	In Vitro	10 uM	24hr	0.0212766	5.58988	2.84e-07	0.683788
L1000_CPC013_VCAP_6H	Characteristic direction	BRD-K58547240	Homo sapiens	VCAP	In Vitro	10 uM	6hr	0.0212766	5.58988	2.84e-07	0.683788
L1000_CPC014_A375_6H	Characteristic direction	Geldanamycin	Homo sapiens	A375	In Vitro	10 uM	6hr	0.0212766	5.58988	2.84e-07	0.683788
L1000_CPC014_HA1E_6H	Characteristic direction	PD-0325901	Homo sapiens	HA1E	In Vitro	10 uM	6hr	0.0212766	5.58988	2.84e-07	0.683788
L1000_CPC015_A549_6H	Characteristic direction	Geldanamycin	Homo sapiens	A549	In Vitro	10 uM	6hr	0.0212766	5.58988	2.84e-07	0.683788
L1000_CPD001_MCF7_6H	Characteristic direction	Vorinostat	Homo sapiens	MCF7	In Vitro	10 uM	6hr	0.0212766	5.58988	2.84e-07	0.683788
L1000_DOS008_VCAP_6H	Characteristic direction	LY-294002	Homo sapiens	VCAP	In Vitro	10 uM	6hr	0.0212766	5.58988	2.84e-07	0.683788
L1000_ERG012_PC3_24H	Characteristic direction	Trichostatin-a	Homo sapiens	PC3	In Vitro	2 uM	24hr	0.0212766	5.58988	2.84e-07	0.683788
L1000_HOG003_MCF7_24H	Characteristic direction	Trichostatin-a	Homo sapiens	MCF7	In Vitro	10 uM	24hr	0.0212766	5.58988	2.84e-07	0.683788
L1000_LJP001_BT20_6H	Characteristic direction	OSI-027	Homo sapiens	BT20	In Vitro	10 uM	6hr	0.0212766	5.58988	2.84e-07	0.683788
L1000_NMH002_NPC_24H	Characteristic direction	Sorafenib	Homo sapiens	NPC	In Vitro	10 uM	24hr	0.0212766	5.58988	2.84e-07	0.683788
L1000_NMH002_NPC_6H	Characteristic direction	Forskolin	Homo sapiens	NPC	In Vitro	10 uM	6hr	0.0212766	5.58988	2.84e-07	0.683788
L1000_DEB001_MCF7_24H	Characteristic direction	Resveratrol	Homo sapiens	MCF7	In Vitro	10 uM	24hr	0.0219355	4.89414	2.86e-07	0.719782
TG-GATEs	limma	Nitrofurazone	Rattus norvegicus	liver	In Vivo Single	300 mg/kg	24hr	0.0328064	1.80761	2.87e-07	0.953961
TG-GATEs	limma	Tetracycline	Rattus norvegicus	liver	In Vitro	limma combined	limma combined	0.03095	1.68222	2.87e-07	0.922384
DrugMatrix_Codelink	limma	Mitomycin c	Rattus norvegicus	liver	In Vivo	1.7 mg/kg	24hr	0.0340376	3.19999	2.88e-07	0.969959
DrugMatrix_Affy	limma	Tacrolimus	Rattus norvegicus	liver	In Vitro	50 uM	16hr	0.0295298	1.63068	2.9e-07	0.891575
TG-GATEs	limma	Rosiglitazone	Rattus norvegicus	liver	In Vivo Single	500 mg/kg	24hr	0.0354493	2.5391	2.9e-07	0.981906
L1000_CPC001_VCAP_24H	Characteristic direction	DPN	Homo sapiens	VCAP	In Vitro	10 uM	24hr	0.0202492	6.60031	2.94e-07	0.623417
L1000_CPC003_HCC515_24H	Characteristic direction	Zolmitriptan	Homo sapiens	HCC515	In Vitro	10 uM	24hr	0.0202492	6.60031	2.94e-07	0.623417
L1000_CPC006_A549_24H	Characteristic direction	BRD-K71726959	Homo sapiens	A549	In Vitro	122.55 uM	24hr	0.0202492	6.60031	2.94e-07	0.623417
L1000_CPC006_HA1E_6H	Characteristic direction	MLN-2238	Homo sapiens	HA1E	In Vitro	10 uM	6hr	0.0202492	6.60031	2.94e-07	0.623417
L1000_CPC007_A375_24H	Characteristic direction	PSH-024	Homo sapiens	A375	In Vitro	10 uM	24hr	0.0202492	6.60031	2.94e-07	0.623417
L1000_CPC008_HT29_6H	Characteristic direction	BRD-K71169984	Homo sapiens	HT29	In Vitro	10 uM	6hr	0.0202492	6.60031	2.94e-07	0.623417
L1000_CPC012_A375_6H	Characteristic direction	Huperzine-a	Homo sapiens	A375	In Vitro	10 uM	6hr	0.0202492	6.60031	2.94e-07	0.623417
L1000_CPC012_A375_6H	Characteristic direction	Epothilone	Homo sapiens	A375	In Vitro	10 uM	6hr	0.0202492	6.60031	2.94e-07	0.623417
L1000_CPC014_ASC_24H	Characteristic direction	Hyperforin	Homo sapiens	ASC	In Vitro	10 uM	24hr	0.0202492	6.60031	2.94e-07	0.623417
L1000_CPC014_HT29_6H	Characteristic direction	PD-0325901	Homo sapiens	HT29	In Vitro	10 uM	6hr	0.0202492	6.60031	2.94e-07	0.623417
L1000_CPD002_PC3_24H	Characteristic direction	Dipivefrine	Homo sapiens	PC3	In Vitro	10 uM	24hr	0.0202492	6.60031	2.94e-07	0.623417
L1000_DOSBIO001_NPC_24H	Characteristic direction	Trichostatin-a	Homo sapiens	NPC	In Vitro	3.33333 uM	24hr	0.0202492	6.60031	2.94e-07	0.623417
L1000_LJP001_MDAMB231_24H	Characteristic direction	AZD-7762	Homo sapiens	MDAMB231	In Vitro	0.08 uM	24hr	0.0202492	6.60031	2.94e-07	0.623417
L1000_MUC.CP001_MCF7_24H	Characteristic direction	SA-97259	Homo sapiens	MCF7	In Vitro	3.3358 uM	24hr	0.0202492	6.60031	2.94e-07	0.623417
L1000_MUC.CP004_MCF7_6H	Characteristic direction	SA-63133	Homo sapiens	MCF7	In Vitro	10 uM	6hr	0.0202492	6.60031	2.94e-07	0.623417
L1000_NMH001_NPC_24H	Characteristic direction	Trichostatin-a	Homo sapiens	NPC	In Vitro	10 uM	24hr	0.0202492	6.60031	2.94e-07	0.623417
L1000_CPC001_HCC515_24H	Characteristic direction	ML-3163	Homo sapiens	HCC515	In Vitro	10 uM	24hr	0.0208024	6.03115	2.94e-07	0.655625
L1000_CPC002_VCAP_6H	Characteristic direction	SB-202190	Homo sapiens	VCAP	In Vitro	10 uM	6hr	0.0208024	6.03115	2.94e-07	0.655625
L1000_CPC003_HA1E_6H	Characteristic direction	Zaldaride	Homo sapiens	HA1E	In Vitro	10 uM	6hr	0.0208024	6.03115	2.94e-07	0.655625
L1000_CPC003_PC3_24H	Characteristic direction	Sericetin	Homo sapiens	PC3	In Vitro	10 uM	24hr	0.0208024	6.03115	2.94e-07	0.655625
L1000_CPC005_A549_6H	Characteristic direction	YO-2	Homo sapiens	A549	In Vitro	10 uM	6hr	0.0208024	6.03115	2.94e-07	0.655625
L1000_CPC008_HT29_6H	Characteristic direction	BRD-K41185612	Homo sapiens	HT29	In Vitro	10 uM	6hr	0.0208024	6.03115	2.94e-07	0.655625
L1000_CPC011_A375_6H	Characteristic direction	Clofazimine	Homo sapiens	A375	In Vitro	10 uM	6hr	0.0208024	6.03115	2.94e-07	0.655625
L1000_CPC012_PC3_6H	Characteristic direction	BRD-K41652870	Homo sapiens	PC3	In Vitro	10 uM	6hr	0.0208024	6.03115	2.94e-07	0.655625
L1000_CPC014_HT29_6H	Characteristic direction	BRD-K31841256	Homo sapiens	HT29	In Vitro	10 uM	6hr	0.0208024	6.03115	2.94e-07	0.655625
L1000_CPC015_SKB_24H	Characteristic direction	Terfenadine	Homo sapiens	SKB	In Vitro	10 uM	24hr	0.0208024	6.03115	2.94e-07	0.655625
L1000_CPC016_MCF7_24H	Characteristic direction	Vorinostat	Homo sapiens	MCF7	In Vitro	10 uM	24hr	0.0208024	6.03115	2.94e-07	0.655625
L1000_CPC020_A375_6H	Characteristic direction	Pyrimethamine	Homo sapiens	A375	In Vitro	10 uM	6hr	0.0208024	6.03115	2.94e-07	0.655625
L1000_DEB001_PC3_24H	Characteristic direction	Withaferin-a	Homo sapiens	PC3	In Vitro	0.1 uM	24hr	0.0208024	6.03115	2.94e-07	0.655625
L1000_DOS012_VCAP_24H	Characteristic direction	Geldanamycin	Homo sapiens	VCAP	In Vitro	10 uM	24hr	0.0208024	6.03115	2.94e-07	0.655625
L1000_DOS033_A549_24H	Characteristic direction	Vorinostat	Homo sapiens	A549	In Vitro	0.5 uM	24hr	0.0208024	6.03115	2.94e-07	0.655625
L1000_HDAC002_MCF7_6H	Characteristic direction	Panobinostat	Homo sapiens	MCF7	In Vitro	0.0390625 uM	6hr	0.0208024	6.03115	2.94e-07	0.655625
L1000_HOG003_MCF7_24H	Characteristic direction	Trichostatin-a	Homo sapiens	MCF7	In Vitro	0.3704 uM	24hr	0.0208024	6.03115	2.94e-07	0.655625
L1000_HOG003_MCF7_6H	Characteristic direction	Emetine	Homo sapiens	MCF7	In Vitro	0.0412 uM	6hr	0.0208024	6.03115	2.94e-07	0.655625
L1000_LJP001_BT20_24H	Characteristic direction	JW-7-24-1	Homo sapiens	BT20	In Vitro	10 uM	24hr	0.0208024	6.03115	2.94e-07	0.655625
L1000_LJP001_HS578T_6H	Characteristic direction	CGP-60474	Homo sapiens	HS578T	In Vitro	0.08 uM	6hr	0.0208024	6.03115	2.94e-07	0.655625
L1000_LJP001_MDAMB231_24H	Characteristic direction	SB-590885	Homo sapiens	MDAMB231	In Vitro	10 uM	24hr	0.0208024	6.03115	2.94e-07	0.655625
L1000_LJP002_BT20_6H	Characteristic direction	Canertinib	Homo sapiens	BT20	In Vitro	0.4 uM	6hr	0.0208024	6.03115	2.94e-07	0.655625
L1000_LJP002_HS578T_6H	Characteristic direction	MK-1775	Homo sapiens	HS578T	In Vitro	2 uM	6hr	0.0208024	6.03115	2.94e-07	0.655625
L1000_LJP002_MDAMB231_6H	Characteristic direction	NVP-AUY922	Homo sapiens	MDAMB231	In Vitro	2 uM	6hr	0.0208024	6.03115	2.94e-07	0.655625
L1000_LJP002_SKBR3_6H	Characteristic direction	Amuvatinib	Homo sapiens	SKBR3	In Vitro	0.08 uM	6hr	0.0208024	6.03115	2.94e-07	0.655625
DrugMatrix_Affy	limma	Sotalol	Rattus norvegicus	liver	In Vitro	limma combined	limma combined	0.0301009	1.64637	2.95e-07	0.90394
L1000_CPC013_A549_6H	Characteristic direction	STOCK1S-03920	Homo sapiens	A549	In Vitro	10 uM	6hr	0.0216216	5.19685	2.95e-07	0.702397
L1000_CPC014_VCAP_6H	Characteristic direction	XL-147	Homo sapiens	VCAP	In Vitro	10 uM	6hr	0.0216216	5.19685	2.95e-07	0.702397
TG-GATEs	limma	Carboplatin	Rattus norvegicus	liver	In Vivo Single	limma combined	limma combined	0.0340722	1.95102	2.96e-07	0.970309
TG-GATEs	limma	Dexamethasone	Rattus norvegicus	liver	In Vivo Single	0.5 mg/kg	6hr	0.0327434	1.80229	2.97e-07	0.953263
TG-GATEs	limma	Niacin	Rattus norvegicus	liver	In Vitro	limma combined	limma combined	0.0311726	1.69325	2.97e-07	0.927623
L1000_CPC002_PC3_24H	Characteristic direction	T-0070907	Homo sapiens	PC3	In Vitro	10 uM	24hr	0.0212465	5.56606	2.99e-07	0.682435
L1000_CPC003_HA1E_24H	Characteristic direction	Ergocornine	Homo sapiens	HA1E	In Vitro	10 uM	24hr	0.0212465	5.56606	2.99e-07	0.682435
L1000_CPC005_A375_24H	Characteristic direction	GW-5074	Homo sapiens	A375	In Vitro	10 uM	24hr	0.0212465	5.56606	2.99e-07	0.682435
L1000_CPC005_HT29_24H	Characteristic direction	Berbamine	Homo sapiens	HT29	In Vitro	10 uM	24hr	0.0212465	5.56606	2.99e-07	0.682435
L1000_CPC006_HA1E_24H	Characteristic direction	Tozasertib	Homo sapiens	HA1E	In Vitro	10 uM	24hr	0.0212465	5.56606	2.99e-07	0.682435
L1000_CPC006_THP1_6H	Characteristic direction	LFM-A13	Homo sapiens	THP1	In Vitro	111.11 uM	6hr	0.0212465	5.56606	2.99e-07	0.682435
L1000_CPC006_VCAP_24H	Characteristic direction	BAY-K8644	Homo sapiens	VCAP	In Vitro	10 uM	24hr	0.0212465	5.56606	2.99e-07	0.682435
L1000_CPC012_A375_6H	Characteristic direction	ST-4039884	Homo sapiens	A375	In Vitro	10 uM	6hr	0.0212465	5.56606	2.99e-07	0.682435
L1000_CPC014_ASC_24H	Characteristic direction	Alvespimycin	Homo sapiens	ASC	In Vitro	10 uM	24hr	0.0212465	5.56606	2.99e-07	0.682435
L1000_CPC014_HEPG2_6H	Characteristic direction	WZ-4002	Homo sapiens	HEPG2	In Vitro	10 uM	6hr	0.0212465	5.56606	2.99e-07	0.682435
L1000_LJP002_MCF10A_6H	Characteristic direction	Buparlisib	Homo sapiens	MCF10A	In Vitro	0.08 uM	6hr	0.0212465	5.56606	2.99e-07	0.682435
TG-GATEs	limma	Ethionamide	Rattus norvegicus	liver	In Vivo Single	limma combined	limma combined	0.0351288	2.18341	3.05e-07	0.97981
TG-GATEs	limma	Papaverine	Homo sapiens	liver	In Vitro	60 uM	8hr	0.0225261	3.22155	3.06e-07	0.750266
DrugMatrix_Affy	limma	Lovastatin	Rattus norvegicus	liver	In Vivo	limma combined	limma combined	0.0310546	1.68666	3.07e-07	0.925318
L1000_CPC008_HT29_6H	Characteristic direction	VU-0365114-2	Homo sapiens	HT29	In Vitro	10 uM	6hr	0.0215924	5.1777	3.09e-07	0.700915
L1000_CPC013_ASC_24H	Characteristic direction	NVP-TAE684	Homo sapiens	ASC	In Vitro	10 uM	24hr	0.0215924	5.1777	3.09e-07	0.700915
L1000_CPC002_HCC515_6H	Characteristic direction	AM-92016	Homo sapiens	HCC515	In Vitro	10 uM	6hr	0.0207715	6.00144	3.11e-07	0.654078
L1000_CPC002_VCAP_6H	Characteristic direction	Puromycin	Homo sapiens	VCAP	In Vitro	10 uM	6hr	0.0207715	6.00144	3.11e-07	0.654078
L1000_CPC003_VCAP_6H	Characteristic direction	Formestane	Homo sapiens	VCAP	In Vitro	10 uM	6hr	0.0207715	6.00144	3.11e-07	0.654078
L1000_CPC004_HCC515_24H	Characteristic direction	Paclitaxel	Homo sapiens	HCC515	In Vitro	10 uM	24hr	0.0207715	6.00144	3.11e-07	0.654078
L1000_CPC004_PC3_24H	Characteristic direction	Perindopril	Homo sapiens	PC3	In Vitro	10 uM	24hr	0.0207715	6.00144	3.11e-07	0.654078
L1000_CPC005_HA1E_24H	Characteristic direction	VAMA-37	Homo sapiens	HA1E	In Vitro	10 uM	24hr	0.0207715	6.00144	3.11e-07	0.654078
L1000_CPC007_A375_24H	Characteristic direction	BRD-K83194053	Homo sapiens	A375	In Vitro	10 uM	24hr	0.0207715	6.00144	3.11e-07	0.654078
L1000_CPC007_HA1E_24H	Characteristic direction	Phenothiazine	Homo sapiens	HA1E	In Vitro	10 uM	24hr	0.0207715	6.00144	3.11e-07	0.654078
L1000_CPC007_HT29_6H	Characteristic direction	BRD-K22215695	Homo sapiens	HT29	In Vitro	10 uM	6hr	0.0207715	6.00144	3.11e-07	0.654078
L1000_CPC008_A375_6H	Characteristic direction	BRD-K89748981	Homo sapiens	A375	In Vitro	10 uM	6hr	0.0207715	6.00144	3.11e-07	0.654078
L1000_CPC008_VCAP_6H	Characteristic direction	BRD-A84445767	Homo sapiens	VCAP	In Vitro	10 uM	6hr	0.0207715	6.00144	3.11e-07	0.654078
L1000_CPC011_A375_6H	Characteristic direction	Diclofenac	Homo sapiens	A375	In Vitro	10 uM	6hr	0.0207715	6.00144	3.11e-07	0.654078
L1000_CPC013_ASC_24H	Characteristic direction	ST-209453	Homo sapiens	ASC	In Vitro	10 uM	24hr	0.0207715	6.00144	3.11e-07	0.654078
L1000_CPC013_ASC_24H	Characteristic direction	Lenalidomide	Homo sapiens	ASC	In Vitro	10 uM	24hr	0.0207715	6.00144	3.11e-07	0.654078
L1000_CPC013_HCC515_6H	Characteristic direction	YM-155	Homo sapiens	HCC515	In Vitro	10 uM	6hr	0.0207715	6.00144	3.11e-07	0.654078
L1000_CPC013_MCF7_24H	Characteristic direction	BRD-K06765193	Homo sapiens	MCF7	In Vitro	10 uM	24hr	0.0207715	6.00144	3.11e-07	0.654078
L1000_CPC013_VCAP_24H	Characteristic direction	Afatinib	Homo sapiens	VCAP	In Vitro	10 uM	24hr	0.0207715	6.00144	3.11e-07	0.654078
L1000_CPC013_VCAP_6H	Characteristic direction	Sorafenib	Homo sapiens	VCAP	In Vitro	10 uM	6hr	0.0207715	6.00144	3.11e-07	0.654078
L1000_CPC014_A375_6H	Characteristic direction	SB-239063	Homo sapiens	A375	In Vitro	10 uM	6hr	0.0207715	6.00144	3.11e-07	0.654078
L1000_CPC014_HT29_6H	Characteristic direction	GDC-0941	Homo sapiens	HT29	In Vitro	10 uM	6hr	0.0207715	6.00144	3.11e-07	0.654078
L1000_CPC014_NPC_24H	Characteristic direction	Calcitriol	Homo sapiens	NPC	In Vitro	10 uM	24hr	0.0207715	6.00144	3.11e-07	0.654078
L1000_CPC014_PC3_24H	Characteristic direction	Dexamethasone	Homo sapiens	PC3	In Vitro	10 uM	24hr	0.0207715	6.00144	3.11e-07	0.654078
L1000_DOS020_VCAP_6H	Characteristic direction	Wortmannin	Homo sapiens	VCAP	In Vitro	10 uM	6hr	0.0207715	6.00144	3.11e-07	0.654078
L1000_ERG014_VCAP_6H	Characteristic direction	Vorinostat	Homo sapiens	VCAP	In Vitro	0.08 uM	6hr	0.0207715	6.00144	3.11e-07	0.654078
L1000_HDAC002_HA1E_24H	Characteristic direction	Panobinostat	Homo sapiens	HA1E	In Vitro	0.078125 uM	24hr	0.0207715	6.00144	3.11e-07	0.654078
L1000_HDAC002_PC3_6H	Characteristic direction	Vorinostat	Homo sapiens	PC3	In Vitro	0.00488281 uM	6hr	0.0207715	6.00144	3.11e-07	0.654078
L1000_HOG002_A549_24H	Characteristic direction	Sirolimus	Homo sapiens	A549	In Vitro	0.1235 uM	24hr	0.0207715	6.00144	3.11e-07	0.654078
L1000_LJP001_BT20_24H	Characteristic direction	AT-7519	Homo sapiens	BT20	In Vitro	2 uM	24hr	0.0207715	6.00144	3.11e-07	0.654078
L1000_LJP001_BT20_24H	Characteristic direction	GSK-461364	Homo sapiens	BT20	In Vitro	2 uM	24hr	0.0207715	6.00144	3.11e-07	0.654078
L1000_LJP001_MCF10A_6H	Characteristic direction	Torin-1	Homo sapiens	MCF10A	In Vitro	10 uM	6hr	0.0207715	6.00144	3.11e-07	0.654078
L1000_LJP001_SKBR3_6H	Characteristic direction	JW-7-24-1	Homo sapiens	SKBR3	In Vitro	0.08 uM	6hr	0.0207715	6.00144	3.11e-07	0.654078
L1000_LJP002_HS578T_24H	Characteristic direction	NVP-AUY922	Homo sapiens	HS578T	In Vitro	10 uM	24hr	0.0207715	6.00144	3.11e-07	0.654078
L1000_LJP002_MDAMB231_6H	Characteristic direction	Pazopanib	Homo sapiens	MDAMB231	In Vitro	10 uM	6hr	0.0207715	6.00144	3.11e-07	0.654078
L1000_MUC.CP001_MCF7_24H	Characteristic direction	SA-85901	Homo sapiens	MCF7	In Vitro	3.3707 uM	24hr	0.0207715	6.00144	3.11e-07	0.654078
L1000_MUC.CP004_MCF7_24H	Characteristic direction	Mebendazole	Homo sapiens	MCF7	In Vitro	40 uM	24hr	0.0207715	6.00144	3.11e-07	0.654078
L1000_NMH002_NEU.KCL_24H.4H	Characteristic direction	15-delta-prostaglandin-j2	Homo sapiens	NEU.KCL	In Vitro	10 uM	24hr	0.0207715	6.00144	3.11e-07	0.654078
L1000_PCLB001_HT29_24H	Characteristic direction	Sulforaphane	Homo sapiens	HT29	In Vitro	0.37 uM	24hr	0.0207715	6.00144	3.11e-07	0.654078
TG-GATEs	limma	Cimetidine	Rattus norvegicus	liver	In Vitro	limma combined	limma combined	0.0309137	1.67936	3.12e-07	0.921406
L1000_CPC014_MCF7_24H	Characteristic direction	Mocetinostat	Homo sapiens	MCF7	In Vitro	10 uM	24hr	0.021879	4.86204	3.12e-07	0.716318
L1000_CPC015_MCF7_24H	Characteristic direction	Terfenadine	Homo sapiens	MCF7	In Vitro	10 uM	24hr	0.021879	4.86204	3.12e-07	0.716318
L1000_CPC004_A375_6H	Characteristic direction	Ouabain	Homo sapiens	A375	In Vitro	10 uM	6hr	0.0202177	6.562	3.13e-07	0.621757
L1000_CPC005_HA1E_6H	Characteristic direction	Penicillic-acid	Homo sapiens	HA1E	In Vitro	10 uM	6hr	0.0202177	6.562	3.13e-07	0.621757
L1000_CPC006_A375_24H	Characteristic direction	ASN-05257430	Homo sapiens	A375	In Vitro	11.1 uM	24hr	0.0202177	6.562	3.13e-07	0.621757
L1000_CPC007_PC3_24H	Characteristic direction	BRD-K26767475	Homo sapiens	PC3	In Vitro	10 uM	24hr	0.0202177	6.562	3.13e-07	0.621757
L1000_CPC012_NEU_24H	Characteristic direction	BRD-K10554164	Homo sapiens	NEU	In Vitro	10 uM	24hr	0.0202177	6.562	3.13e-07	0.621757
L1000_CPC014_VCAP_6H	Characteristic direction	AZD-6482	Homo sapiens	VCAP	In Vitro	10 uM	6hr	0.0202177	6.562	3.13e-07	0.621757
L1000_DOS026_VCAP_24H	Characteristic direction	LY-294002	Homo sapiens	VCAP	In Vitro	10 uM	24hr	0.0202177	6.562	3.13e-07	0.621757
L1000_ERG004_VCAP_6H	Characteristic direction	BRD-K78716413	Homo sapiens	VCAP	In Vitro	10 uM	6hr	0.0202177	6.562	3.13e-07	0.621757
L1000_ERG011_VCAP_24H	Characteristic direction	Enzalutamide	Homo sapiens	VCAP	In Vitro	2 uM	24hr	0.0202177	6.562	3.13e-07	0.621757
L1000_ERG015_PC3_6H	Characteristic direction	Wortmannin	Homo sapiens	PC3	In Vitro	0.4 uM	6hr	0.0202177	6.562	3.13e-07	0.621757
L1000_HOG002_MCF7_6H	Characteristic direction	Tanespimycin	Homo sapiens	MCF7	In Vitro	0.0045 uM	6hr	0.0202177	6.562	3.13e-07	0.621757
L1000_LJP001_BT20_6H	Characteristic direction	Roscovitine	Homo sapiens	BT20	In Vitro	2 uM	6hr	0.0202177	6.562	3.13e-07	0.621757
L1000_LJP001_MDAMB231_24H	Characteristic direction	CP466722	Homo sapiens	MDAMB231	In Vitro	2 uM	24hr	0.0202177	6.562	3.13e-07	0.621757
L1000_LJP001_MDAMB231_6H	Characteristic direction	SB-239063	Homo sapiens	MDAMB231	In Vitro	0.08 uM	6hr	0.0202177	6.562	3.13e-07	0.621757
L1000_LJP002_MCF7_24H	Characteristic direction	JNJ-38877605	Homo sapiens	MCF7	In Vitro	0.08 uM	24hr	0.0202177	6.562	3.13e-07	0.621757
DrugMatrix_Codelink	limma	Primaquine	Rattus norvegicus	liver	In Vivo	45 mg/kg	3d	0.0352304	2.6632	3.14e-07	0.980648
L1000_CPC002_HA1E_6H	Characteristic direction	Terconazole	Homo sapiens	HA1E	In Vitro	10 uM	6hr	0.0212164	5.54244	3.15e-07	0.681081
L1000_CPC002_HCC515_24H	Characteristic direction	Baccatin-III	Homo sapiens	HCC515	In Vitro	10 uM	24hr	0.0212164	5.54244	3.15e-07	0.681081
L1000_CPC004_A375_6H	Characteristic direction	Forskolin	Homo sapiens	A375	In Vitro	10 uM	6hr	0.0212164	5.54244	3.15e-07	0.681081
L1000_CPC006_A549_24H	Characteristic direction	AKT-inhibitor-IV	Homo sapiens	A549	In Vitro	10 uM	24hr	0.0212164	5.54244	3.15e-07	0.681081
L1000_CPC006_A673_6H	Characteristic direction	Calpeptin	Homo sapiens	A673	In Vitro	10 uM	6hr	0.0212164	5.54244	3.15e-07	0.681081
L1000_CPC006_HCC515_6H	Characteristic direction	SA-1478088	Homo sapiens	HCC515	In Vitro	10 uM	6hr	0.0212164	5.54244	3.15e-07	0.681081
L1000_CPC006_HT29_6H	Characteristic direction	BMS-754807	Homo sapiens	HT29	In Vitro	10 uM	6hr	0.0212164	5.54244	3.15e-07	0.681081
L1000_CPC006_MCF7_24H	Characteristic direction	Ursolic-acid	Homo sapiens	MCF7	In Vitro	70.07 uM	24hr	0.0212164	5.54244	3.15e-07	0.681081
L1000_CPC006_SNUC5_6H	Characteristic direction	DC-45-A2	Homo sapiens	SNUC5	In Vitro	11.1 uM	6hr	0.0212164	5.54244	3.15e-07	0.681081
L1000_CPC007_A375_6H	Characteristic direction	BRD-K62902879	Homo sapiens	A375	In Vitro	10 uM	6hr	0.0212164	5.54244	3.15e-07	0.681081
L1000_CPC007_A549_6H	Characteristic direction	BRD-K46170844	Homo sapiens	A549	In Vitro	10 uM	6hr	0.0212164	5.54244	3.15e-07	0.681081
L1000_CPC007_VCAP_6H	Characteristic direction	BRD-K95352812	Homo sapiens	VCAP	In Vitro	10 uM	6hr	0.0212164	5.54244	3.15e-07	0.681081
L1000_CPC009_A375_6H	Characteristic direction	VU-0365118-1	Homo sapiens	A375	In Vitro	10 uM	6hr	0.0212164	5.54244	3.15e-07	0.681081
L1000_CPC011_VCAP_24H	Characteristic direction	Miglitol	Homo sapiens	VCAP	In Vitro	10 uM	24hr	0.0212164	5.54244	3.15e-07	0.681081
L1000_CPC014_HEPG2_6H	Characteristic direction	KM-00927	Homo sapiens	HEPG2	In Vitro	10 uM	6hr	0.0212164	5.54244	3.15e-07	0.681081
L1000_CPC014_VCAP_6H	Characteristic direction	GSK-0660	Homo sapiens	VCAP	In Vitro	10 uM	6hr	0.0212164	5.54244	3.15e-07	0.681081
L1000_CPC018_A549_24H	Characteristic direction	Wortmannin	Homo sapiens	A549	In Vitro	10 uM	24hr	0.0212164	5.54244	3.15e-07	0.681081
L1000_HOG001_A549_24H	Characteristic direction	NSC-632839	Homo sapiens	A549	In Vitro	10 uM	24hr	0.0212164	5.54244	3.15e-07	0.681081
L1000_HOG002_MCF7_24H	Characteristic direction	Homoharringtonine	Homo sapiens	MCF7	In Vitro	0.3704 uM	24hr	0.0212164	5.54244	3.15e-07	0.681081
L1000_HOG003_A549_24H	Characteristic direction	Narciclasine	Homo sapiens	A549	In Vitro	3.3333 uM	24hr	0.0212164	5.54244	3.15e-07	0.681081
L1000_HOG003_A549_6H	Characteristic direction	Vorinostat	Homo sapiens	A549	In Vitro	0.0045 uM	6hr	0.0212164	5.54244	3.15e-07	0.681081
L1000_LJP001_MDAMB231_24H	Characteristic direction	GSK-3-inhibitor-IX	Homo sapiens	MDAMB231	In Vitro	0.4 uM	24hr	0.0212164	5.54244	3.15e-07	0.681081
L1000_LJP001_MDAMB231_6H	Characteristic direction	BMS-345541	Homo sapiens	MDAMB231	In Vitro	0.4 uM	6hr	0.0212164	5.54244	3.15e-07	0.681081
L1000_LJP002_MCF7_6H	Characteristic direction	AT7867	Homo sapiens	MCF7	In Vitro	10 uM	6hr	0.0212164	5.54244	3.15e-07	0.681081
L1000_MUC.CP003_MCF7_6H	Characteristic direction	SA-1017940	Homo sapiens	MCF7	In Vitro	10 uM	6hr	0.0212164	5.54244	3.15e-07	0.681081
L1000_MUC.CP006_MCF7_24H	Characteristic direction	SA-792987	Homo sapiens	MCF7	In Vitro	10 uM	24hr	0.0212164	5.54244	3.15e-07	0.681081
L1000_PCLB001_A549_6H	Characteristic direction	Sulforaphane	Homo sapiens	A549	In Vitro	3.33 uM	6hr	0.0212164	5.54244	3.15e-07	0.681081
DrugMatrix_Affy	limma	Diazepam	Rattus norvegicus	liver	In Vivo	710 mg/kg	3d	0.0346173	2.04939	3.15e-07	0.976107
DrugMatrix_Codelink	limma	Busulfan	Rattus norvegicus	bone marrow	In Vivo	9 mg/kg	3d	0.0334877	1.87784	3.17e-07	0.962764
L1000_CPC006_HA1E_6H	Characteristic direction	IWR-1-ENDO	Homo sapiens	HA1E	In Vitro	10 uM	6hr	0.019544	7.26756	3.18e-07	0.580398
L1000_ERG010_VCAP_24H	Characteristic direction	Wortmannin	Homo sapiens	VCAP	In Vitro	0.08 uM	24hr	0.019544	7.26756	3.18e-07	0.580398
TG-GATEs	limma	Methapyrilene	Rattus norvegicus	liver	In Vivo Repeat	100 mg/kg	8d	0.0305788	1.66343	3.21e-07	0.913861
TG-GATEs	limma	Imipramine	Rattus norvegicus	liver	In Vitro	100 uM	8hr	0.0311721	1.69239	3.21e-07	0.927553
DrugMatrix_Codelink	limma	Mitomycin c	Rattus norvegicus	bone marrow	In Vivo	1.7 mg/kg	3d	0.032782	1.80642	3.23e-07	0.953891
L1000_CPC008_VCAP_24H	Characteristic direction	BRD-A17757596	Homo sapiens	VCAP	In Vitro	10 uM	24hr	0.0215633	5.15867	3.24e-07	0.699207
L1000_CPC017_HT29_6H	Characteristic direction	Vorinostat	Homo sapiens	HT29	In Vitro	10 uM	6hr	0.0215633	5.15867	3.24e-07	0.699207
L1000_ERG012_PC3_6H	Characteristic direction	Trichostatin-a	Homo sapiens	PC3	In Vitro	2 uM	6hr	0.0215633	5.15867	3.24e-07	0.699207
L1000_LJP001_MCF10A_6H	Characteristic direction	Sirolimus	Homo sapiens	MCF10A	In Vitro	10 uM	6hr	0.0215633	5.15867	3.24e-07	0.699207
L1000_CPC004_PC3_24H	Characteristic direction	Daunorubicin	Homo sapiens	PC3	In Vitro	10 uM	24hr	0.0187394	8.18558	3.25e-07	0.52934
L1000_CPC001_HA1E_6H	Characteristic direction	Milrinone	Homo sapiens	HA1E	In Vitro	10 uM	6hr	0.0207407	5.97202	3.29e-07	0.652257
L1000_CPC002_PC3_24H	Characteristic direction	NSC-632839	Homo sapiens	PC3	In Vitro	10 uM	24hr	0.0207407	5.97202	3.29e-07	0.652257
L1000_CPC004_HCC515_6H	Characteristic direction	Colforsin	Homo sapiens	HCC515	In Vitro	10 uM	6hr	0.0207407	5.97202	3.29e-07	0.652257
L1000_CPC004_PC3_6H	Characteristic direction	Carvedilol	Homo sapiens	PC3	In Vitro	10 uM	6hr	0.0207407	5.97202	3.29e-07	0.652257
L1000_CPC005_HT29_24H	Characteristic direction	Calyculin	Homo sapiens	HT29	In Vitro	10 uM	24hr	0.0207407	5.97202	3.29e-07	0.652257
L1000_CPC005_HT29_24H	Characteristic direction	GSK-3-inhibitor-II	Homo sapiens	HT29	In Vitro	10 uM	24hr	0.0207407	5.97202	3.29e-07	0.652257
L1000_CPC006_HA1E_24H	Characteristic direction	BRD-K56477805	Homo sapiens	HA1E	In Vitro	10 uM	24hr	0.0207407	5.97202	3.29e-07	0.652257
L1000_CPC006_HCC515_6H	Characteristic direction	M2-PK-activator	Homo sapiens	HCC515	In Vitro	88.8 uM	6hr	0.0207407	5.97202	3.29e-07	0.652257
L1000_CPC006_PC3_6H	Characteristic direction	CAY-10618	Homo sapiens	PC3	In Vitro	10 uM	6hr	0.0207407	5.97202	3.29e-07	0.652257
L1000_CPC008_A375_6H	Characteristic direction	BRD-K92202821	Homo sapiens	A375	In Vitro	10 uM	6hr	0.0207407	5.97202	3.29e-07	0.652257
L1000_CPC008_HT29_6H	Characteristic direction	BRD-K05979026	Homo sapiens	HT29	In Vitro	10 uM	6hr	0.0207407	5.97202	3.29e-07	0.652257
L1000_CPC008_MCF7_24H	Characteristic direction	BRD-K55186349	Homo sapiens	MCF7	In Vitro	10 uM	24hr	0.0207407	5.97202	3.29e-07	0.652257
L1000_CPC009_A375_6H	Characteristic direction	Terazosin	Homo sapiens	A375	In Vitro	10 uM	6hr	0.0207407	5.97202	3.29e-07	0.652257
L1000_CPC010_A375_6H	Characteristic direction	BRD-A18411371	Homo sapiens	A375	In Vitro	10 uM	6hr	0.0207407	5.97202	3.29e-07	0.652257
L1000_CPC010_PC3_24H	Characteristic direction	BRD-K41284916	Homo sapiens	PC3	In Vitro	10 uM	24hr	0.0207407	5.97202	3.29e-07	0.652257
L1000_CPC013_NEU_24H	Characteristic direction	BRD-A25416824	Homo sapiens	NEU	In Vitro	10 uM	24hr	0.0207407	5.97202	3.29e-07	0.652257
L1000_CPC013_NEU_24H	Characteristic direction	Trichostatin-a	Homo sapiens	NEU	In Vitro	10 uM	24hr	0.0207407	5.97202	3.29e-07	0.652257
L1000_CPC014_A549_24H	Characteristic direction	Ruxolitinib	Homo sapiens	A549	In Vitro	10 uM	24hr	0.0207407	5.97202	3.29e-07	0.652257
L1000_CPC014_A549_24H	Characteristic direction	Vecuronium	Homo sapiens	A549	In Vitro	10 uM	24hr	0.0207407	5.97202	3.29e-07	0.652257
L1000_ERG005_VCAP_24H	Characteristic direction	Genistein	Homo sapiens	VCAP	In Vitro	20 uM	24hr	0.0207407	5.97202	3.29e-07	0.652257
L1000_ERG010_VCAP_24H	Characteristic direction	LY-294002	Homo sapiens	VCAP	In Vitro	0.08 uM	24hr	0.0207407	5.97202	3.29e-07	0.652257
L1000_HOG001_A549_24H	Characteristic direction	Tanespimycin	Homo sapiens	A549	In Vitro	0.1235 uM	24hr	0.0207407	5.97202	3.29e-07	0.652257
L1000_HOG003_MCF7_24H	Characteristic direction	Emetine	Homo sapiens	MCF7	In Vitro	0.3704 uM	24hr	0.0207407	5.97202	3.29e-07	0.652257
L1000_LJP001_BT20_24H	Characteristic direction	GDC-0941	Homo sapiens	BT20	In Vitro	0.4 uM	24hr	0.0207407	5.97202	3.29e-07	0.652257
L1000_LJP002_BT20_24H	Characteristic direction	GSK-690693	Homo sapiens	BT20	In Vitro	0.4 uM	24hr	0.0207407	5.97202	3.29e-07	0.652257
L1000_LJP002_HS578T_6H	Characteristic direction	AT7867	Homo sapiens	HS578T	In Vitro	2 uM	6hr	0.0207407	5.97202	3.29e-07	0.652257
L1000_LJP002_MCF7_24H	Characteristic direction	CYT387	Homo sapiens	MCF7	In Vitro	10 uM	24hr	0.0207407	5.97202	3.29e-07	0.652257
L1000_LJP002_MDAMB231_6H	Characteristic direction	Ruxolitinib	Homo sapiens	MDAMB231	In Vitro	0.08 uM	6hr	0.0207407	5.97202	3.29e-07	0.652257
L1000_LJP002_MDAMB231_6H	Characteristic direction	Dovitinib	Homo sapiens	MDAMB231	In Vitro	10 uM	6hr	0.0207407	5.97202	3.29e-07	0.652257
L1000_LJP002_SKBR3_24H	Characteristic direction	NVP-AUY922	Homo sapiens	SKBR3	In Vitro	10 uM	24hr	0.0207407	5.97202	3.29e-07	0.652257
TG-GATEs	limma	Cephalothin	Rattus norvegicus	kidney	In Vivo Single	limma combined	limma combined	0.0314438	1.7076	3.3e-07	0.932933
L1000_AML001_PC3_6H	Characteristic direction	Trichostatin-a	Homo sapiens	PC3	In Vitro	0.37037 uM	6hr	0.0211864	5.51902	3.31e-07	0.679341
L1000_CPC002_HCC515_24H	Characteristic direction	SA-792574	Homo sapiens	HCC515	In Vitro	10 uM	24hr	0.0211864	5.51902	3.31e-07	0.679341
L1000_CPC006_HA1E_24H	Characteristic direction	BI-2536	Homo sapiens	HA1E	In Vitro	10 uM	24hr	0.0211864	5.51902	3.31e-07	0.679341
L1000_CPC006_HCC515_24H	Characteristic direction	PF-750	Homo sapiens	HCC515	In Vitro	80 uM	24hr	0.0211864	5.51902	3.31e-07	0.679341
L1000_CPC006_MCF7_6H	Characteristic direction	Trichostatin-a	Homo sapiens	MCF7	In Vitro	10 uM	6hr	0.0211864	5.51902	3.31e-07	0.679341
L1000_CPC007_HT29_24H	Characteristic direction	BRD-K45031696	Homo sapiens	HT29	In Vitro	10 uM	24hr	0.0211864	5.51902	3.31e-07	0.679341
L1000_CPC007_PC3_6H	Characteristic direction	K784-3131	Homo sapiens	PC3	In Vitro	10 uM	6hr	0.0211864	5.51902	3.31e-07	0.679341
L1000_CPC008_HCC515_6H	Characteristic direction	VU-0418934-2	Homo sapiens	HCC515	In Vitro	10 uM	6hr	0.0211864	5.51902	3.31e-07	0.679341
L1000_CPC011_VCAP_6H	Characteristic direction	Vorinostat	Homo sapiens	VCAP	In Vitro	10 uM	6hr	0.0211864	5.51902	3.31e-07	0.679341
L1000_CPC012_HCC515_6H	Characteristic direction	Trichostatin-a	Homo sapiens	HCC515	In Vitro	10 uM	6hr	0.0211864	5.51902	3.31e-07	0.679341
L1000_CPC013_ASC_24H	Characteristic direction	ST-023431	Homo sapiens	ASC	In Vitro	10 uM	24hr	0.0211864	5.51902	3.31e-07	0.679341
L1000_CPC013_PC3_24H	Characteristic direction	PD-173074	Homo sapiens	PC3	In Vitro	10 uM	24hr	0.0211864	5.51902	3.31e-07	0.679341
L1000_CPC013_VCAP_24H	Characteristic direction	ST-001903	Homo sapiens	VCAP	In Vitro	10 uM	24hr	0.0211864	5.51902	3.31e-07	0.679341
L1000_CPC014_HT29_6H	Characteristic direction	WYE-354	Homo sapiens	HT29	In Vitro	10 uM	6hr	0.0211864	5.51902	3.31e-07	0.679341
L1000_CPC014_MCF7_6H	Characteristic direction	Calmidazolium	Homo sapiens	MCF7	In Vitro	10 uM	6hr	0.0211864	5.51902	3.31e-07	0.679341
L1000_CPC014_PC3_24H	Characteristic direction	BRD-K65258912	Homo sapiens	PC3	In Vitro	10 uM	24hr	0.0211864	5.51902	3.31e-07	0.679341
L1000_CPC014_PC3_6H	Characteristic direction	Alvespimycin	Homo sapiens	PC3	In Vitro	10 uM	6hr	0.0211864	5.51902	3.31e-07	0.679341
L1000_CPC018_ASC_24H	Characteristic direction	Trichostatin-a	Homo sapiens	ASC	In Vitro	10 uM	24hr	0.0211864	5.51902	3.31e-07	0.679341
L1000_CPC019_MCF7_6H	Characteristic direction	Vorinostat	Homo sapiens	MCF7	In Vitro	10 uM	6hr	0.0211864	5.51902	3.31e-07	0.679341
L1000_CPD001_PC3_24H	Characteristic direction	Triamterene	Homo sapiens	PC3	In Vitro	10 uM	24hr	0.0211864	5.51902	3.31e-07	0.679341
L1000_CRCGN001_HA1E_24H	Characteristic direction	Indole	Homo sapiens	HA1E	In Vitro	10 uM	24hr	0.0211864	5.51902	3.31e-07	0.679341
L1000_DOSBIO002_A549_24H	Characteristic direction	Vorinostat	Homo sapiens	A549	In Vitro	1.11111 uM	24hr	0.0211864	5.51902	3.31e-07	0.679341
L1000_HOG001_MCF7_6H	Characteristic direction	Chaetocin	Homo sapiens	MCF7	In Vitro	0.3704 uM	6hr	0.0211864	5.51902	3.31e-07	0.679341
L1000_LJP001_MCF10A_6H	Characteristic direction	ALW-II-49-7	Homo sapiens	MCF10A	In Vitro	2 uM	6hr	0.0211864	5.51902	3.31e-07	0.679341
L1000_LJP002_BT20_24H	Characteristic direction	GSK-2126458	Homo sapiens	BT20	In Vitro	10 uM	24hr	0.0211864	5.51902	3.31e-07	0.679341
L1000_NMH002_NPC_6H	Characteristic direction	Celecoxib	Homo sapiens	NPC	In Vitro	10 uM	6hr	0.0211864	5.51902	3.31e-07	0.679341
L1000_PCLB001_HA1E_24H	Characteristic direction	Trichostatin-a	Homo sapiens	HA1E	In Vitro	1.11 uM	24hr	0.0211864	5.51902	3.31e-07	0.679341
L1000_PCLB001_HEPG2_6H	Characteristic direction	Trichostatin-a	Homo sapiens	HEPG2	In Vitro	3.33 uM	6hr	0.0211864	5.51902	3.31e-07	0.679341
DrugMatrix_Codelink	limma	Streptomycin	Rattus norvegicus	kidney	In Vivo	120 mg/kg	3d	0.0350982	2.19174	3.32e-07	0.979531
DrugMatrix_Codelink	limma	Netilmicin	Rattus norvegicus	kidney	In Vivo	limma combined	limma combined	0.0351201	2.69448	3.32e-07	0.97974
L1000_CPC005_A375_24H	Characteristic direction	Triamcinolone	Homo sapiens	A375	In Vitro	10 uM	24hr	0.0201863	6.52412	3.33e-07	0.620179
L1000_CPC005_HT29_24H	Characteristic direction	Chelidonine	Homo sapiens	HT29	In Vitro	10 uM	24hr	0.0201863	6.52412	3.33e-07	0.620179
L1000_CPC005_PC3_24H	Characteristic direction	Gamma-homolinolenic-acid	Homo sapiens	PC3	In Vitro	10 uM	24hr	0.0201863	6.52412	3.33e-07	0.620179
L1000_CPC005_PC3_24H	Characteristic direction	SB-206553	Homo sapiens	PC3	In Vitro	10 uM	24hr	0.0201863	6.52412	3.33e-07	0.620179
L1000_CPC006_A375_24H	Characteristic direction	T-5345967	Homo sapiens	A375	In Vitro	160 uM	24hr	0.0201863	6.52412	3.33e-07	0.620179
L1000_CPC006_HA1E_6H	Characteristic direction	15-delta-prostaglandin-j2	Homo sapiens	HA1E	In Vitro	10 uM	6hr	0.0201863	6.52412	3.33e-07	0.620179
L1000_CPC006_HEPG2_6H	Characteristic direction	Thiazolopyrimidine	Homo sapiens	HEPG2	In Vitro	40 uM	6hr	0.0201863	6.52412	3.33e-07	0.620179
L1000_CPC006_VCAP_6H	Characteristic direction	Nitrendipine	Homo sapiens	VCAP	In Vitro	10 uM	6hr	0.0201863	6.52412	3.33e-07	0.620179
L1000_CPC008_MCF7_24H	Characteristic direction	BRD-A66846505	Homo sapiens	MCF7	In Vitro	10 uM	24hr	0.0201863	6.52412	3.33e-07	0.620179
L1000_CPC013_A375_6H	Characteristic direction	BRD-K48716658	Homo sapiens	A375	In Vitro	10 uM	6hr	0.0201863	6.52412	3.33e-07	0.620179
L1000_CPC013_A549_24H	Characteristic direction	Tozasertib	Homo sapiens	A549	In Vitro	10 uM	24hr	0.0201863	6.52412	3.33e-07	0.620179
L1000_CPC013_MCF7_24H	Characteristic direction	BRD-A94381689	Homo sapiens	MCF7	In Vitro	10 uM	24hr	0.0201863	6.52412	3.33e-07	0.620179
L1000_CPC013_MCF7_6H	Characteristic direction	BRD-K35961280	Homo sapiens	MCF7	In Vitro	10 uM	6hr	0.0201863	6.52412	3.33e-07	0.620179
L1000_CPC013_VCAP_24H	Characteristic direction	BIIB021	Homo sapiens	VCAP	In Vitro	10 uM	24hr	0.0201863	6.52412	3.33e-07	0.620179
L1000_CPC014_PC3_6H	Characteristic direction	5-iodotubercidin	Homo sapiens	PC3	In Vitro	10 uM	6hr	0.0201863	6.52412	3.33e-07	0.620179
L1000_HOG001_MCF7_6H	Characteristic direction	Triptolide	Homo sapiens	MCF7	In Vitro	10 uM	6hr	0.0201863	6.52412	3.33e-07	0.620179
L1000_LJP001_MDAMB231_24H	Characteristic direction	BX-912	Homo sapiens	MDAMB231	In Vitro	10 uM	24hr	0.0201863	6.52412	3.33e-07	0.620179
DrugMatrix_Codelink	limma	Mitomycin c	Rattus norvegicus	bone marrow	In Vivo	1.7 mg/kg	24hr	0.0328068	1.80899	3.34e-07	0.954031
TG-GATEs	limma	Methylene dianiline	Rattus norvegicus	liver	In Vivo Repeat	100 mg/kg	29d	0.0308775	1.6765	3.39e-07	0.920567
L1000_CPC004_HEPG2_6H	Characteristic direction	Pioglitazone	Homo sapiens	HEPG2	In Vitro	10 uM	6hr	0.0215343	5.13977	3.39e-07	0.697741
L1000_CPC006_HA1E_6H	Characteristic direction	Minoxidil	Homo sapiens	HA1E	In Vitro	10 uM	6hr	0.0195122	7.2174	3.41e-07	0.578175
L1000_CPC007_A549_6H	Characteristic direction	FU-JMBII105B	Homo sapiens	A549	In Vitro	10 uM	6hr	0.0195122	7.2174	3.41e-07	0.578175
L1000_CPC014_A375_6H	Characteristic direction	GDC-0879	Homo sapiens	A375	In Vitro	10 uM	6hr	0.0195122	7.2174	3.41e-07	0.578175
L1000_LJP001_MDAMB231_6H	Characteristic direction	Alvocidib	Homo sapiens	MDAMB231	In Vitro	2 uM	6hr	0.0195122	7.2174	3.41e-07	0.578175
TG-GATEs	limma	Gentamicin	Rattus norvegicus	kidney	In Vivo Repeat	100 mg/kg	8d	0.035109	2.20446	3.42e-07	0.9796
DrugMatrix_Codelink	limma	Pralidoxime chloride	Rattus norvegicus	liver	In Vivo	48 mg/kg	5d	0.0353218	2.46475	3.48e-07	0.981277
L1000_CPC002_VCAP_6H	Characteristic direction	Buphenine	Homo sapiens	VCAP	In Vitro	10 uM	6hr	0.0207101	5.94288	3.48e-07	0.650485
L1000_CPC003_HA1E_24H	Characteristic direction	Zolmitriptan	Homo sapiens	HA1E	In Vitro	10 uM	24hr	0.0207101	5.94288	3.48e-07	0.650485
L1000_CPC003_PC3_24H	Characteristic direction	CGP-7930	Homo sapiens	PC3	In Vitro	10 uM	24hr	0.0207101	5.94288	3.48e-07	0.650485
L1000_CPC005_HCC515_6H	Characteristic direction	Manumycin-a	Homo sapiens	HCC515	In Vitro	10 uM	6hr	0.0207101	5.94288	3.48e-07	0.650485
L1000_CPC005_HT29_6H	Characteristic direction	PSB-36	Homo sapiens	HT29	In Vitro	10 uM	6hr	0.0207101	5.94288	3.48e-07	0.650485
L1000_CPC006_A375_6H	Characteristic direction	Linsitinib	Homo sapiens	A375	In Vitro	10 uM	6hr	0.0207101	5.94288	3.48e-07	0.650485
L1000_CPC006_A549_6H	Characteristic direction	Dorsomorphin	Homo sapiens	A549	In Vitro	10 uM	6hr	0.0207101	5.94288	3.48e-07	0.650485
L1000_CPC006_HA1E_24H	Characteristic direction	UNC-0321	Homo sapiens	HA1E	In Vitro	10 uM	24hr	0.0207101	5.94288	3.48e-07	0.650485
L1000_CPC006_HA1E_6H	Characteristic direction	BRD-K05402890	Homo sapiens	HA1E	In Vitro	0.35 uM	6hr	0.0207101	5.94288	3.48e-07	0.650485
L1000_CPC006_HT29_24H	Characteristic direction	BAY-K8644	Homo sapiens	HT29	In Vitro	10 uM	24hr	0.0207101	5.94288	3.48e-07	0.650485
L1000_CPC006_NCIH2073_6H	Characteristic direction	KU-0063794	Homo sapiens	NCIH2073	In Vitro	10 uM	6hr	0.0207101	5.94288	3.48e-07	0.650485
L1000_CPC006_PC3_6H	Characteristic direction	Bortezomib	Homo sapiens	PC3	In Vitro	0.04 uM	6hr	0.0207101	5.94288	3.48e-07	0.650485
L1000_CPC007_A549_24H	Characteristic direction	BRD-K23342641	Homo sapiens	A549	In Vitro	10 uM	24hr	0.0207101	5.94288	3.48e-07	0.650485
L1000_CPC008_PC3_24H	Characteristic direction	KU-C104135	Homo sapiens	PC3	In Vitro	10 uM	24hr	0.0207101	5.94288	3.48e-07	0.650485
L1000_CPC010_HEPG2_6H	Characteristic direction	BRD-K53423944	Homo sapiens	HEPG2	In Vitro	10 uM	6hr	0.0207101	5.94288	3.48e-07	0.650485
L1000_CPC011_PC3_24H	Characteristic direction	Azelastine	Homo sapiens	PC3	In Vitro	10 uM	24hr	0.0207101	5.94288	3.48e-07	0.650485
L1000_CPC012_HA1E_6H	Characteristic direction	BRD-K21672423	Homo sapiens	HA1E	In Vitro	10 uM	6hr	0.0207101	5.94288	3.48e-07	0.650485
L1000_CPC012_PC3_6H	Characteristic direction	BRD-K70771662	Homo sapiens	PC3	In Vitro	10 uM	6hr	0.0207101	5.94288	3.48e-07	0.650485
L1000_CPC013_A549_24H	Characteristic direction	Wortmannin	Homo sapiens	A549	In Vitro	10 uM	24hr	0.0207101	5.94288	3.48e-07	0.650485
L1000_CPC013_VCAP_6H	Characteristic direction	BRD-A32214171	Homo sapiens	VCAP	In Vitro	10 uM	6hr	0.0207101	5.94288	3.48e-07	0.650485
L1000_CPC014_A375_6H	Characteristic direction	Retinol	Homo sapiens	A375	In Vitro	10 uM	6hr	0.0207101	5.94288	3.48e-07	0.650485
L1000_CPC014_HT29_6H	Characteristic direction	WZ-3146	Homo sapiens	HT29	In Vitro	10 uM	6hr	0.0207101	5.94288	3.48e-07	0.650485
L1000_CPC014_PC3_24H	Characteristic direction	Retinol	Homo sapiens	PC3	In Vitro	10 uM	24hr	0.0207101	5.94288	3.48e-07	0.650485
L1000_CPC014_PHH_24H	Characteristic direction	WYE-125132	Homo sapiens	PHH	In Vitro	10 uM	24hr	0.0207101	5.94288	3.48e-07	0.650485
L1000_DOS025_VCAP_24H	Characteristic direction	Sirolimus	Homo sapiens	VCAP	In Vitro	10 uM	24hr	0.0207101	5.94288	3.48e-07	0.650485
L1000_ERG014_PC3_6H	Characteristic direction	Fulvestrant	Homo sapiens	PC3	In Vitro	2 uM	6hr	0.0207101	5.94288	3.48e-07	0.650485
L1000_ERG014_VCAP_6H	Characteristic direction	Wortmannin	Homo sapiens	VCAP	In Vitro	0.08 uM	6hr	0.0207101	5.94288	3.48e-07	0.650485
L1000_HOG001_A549_24H	Characteristic direction	Vorinostat	Homo sapiens	A549	In Vitro	0.0412 uM	24hr	0.0207101	5.94288	3.48e-07	0.650485
L1000_HOG002_A549_6H	Characteristic direction	Daunorubicin	Homo sapiens	A549	In Vitro	0.1235 uM	6hr	0.0207101	5.94288	3.48e-07	0.650485
L1000_LJP001_BT20_24H	Characteristic direction	AZ-628	Homo sapiens	BT20	In Vitro	0.4 uM	24hr	0.0207101	5.94288	3.48e-07	0.650485
L1000_LJP001_SKBR3_24H	Characteristic direction	QL-XII-47	Homo sapiens	SKBR3	In Vitro	0.08 uM	24hr	0.0207101	5.94288	3.48e-07	0.650485
L1000_LJP001_SKBR3_6H	Characteristic direction	HY-11007	Homo sapiens	SKBR3	In Vitro	10 uM	6hr	0.0207101	5.94288	3.48e-07	0.650485
L1000_LJP002_MCF7_24H	Characteristic direction	AT7867	Homo sapiens	MCF7	In Vitro	10 uM	24hr	0.0207101	5.94288	3.48e-07	0.650485
L1000_MUC.CP003_MCF7_24H	Characteristic direction	Niclosamide	Homo sapiens	MCF7	In Vitro	3.3333 uM	24hr	0.0207101	5.94288	3.48e-07	0.650485
L1000_CPC002_HA1E_24H	Characteristic direction	PIT	Homo sapiens	HA1E	In Vitro	10 uM	24hr	0.0211566	5.49644	3.48e-07	0.677714
L1000_CPC004_PC3_24H	Characteristic direction	Donepezil	Homo sapiens	PC3	In Vitro	10 uM	24hr	0.0211566	5.49644	3.48e-07	0.677714
L1000_CPC004_VCAP_24H	Characteristic direction	L-161982	Homo sapiens	VCAP	In Vitro	10 uM	24hr	0.0211566	5.49644	3.48e-07	0.677714
L1000_CPC005_A549_6H	Characteristic direction	Phenamil	Homo sapiens	A549	In Vitro	10 uM	6hr	0.0211566	5.49644	3.48e-07	0.677714
L1000_CPC005_PC3_6H	Characteristic direction	Fludrocortisone	Homo sapiens	PC3	In Vitro	10 uM	6hr	0.0211566	5.49644	3.48e-07	0.677714
L1000_CPC006_A549_6H	Characteristic direction	Thioridazine	Homo sapiens	A549	In Vitro	10 uM	6hr	0.0211566	5.49644	3.48e-07	0.677714
L1000_CPC006_HCC15_6H	Characteristic direction	Promazine	Homo sapiens	HCC15	In Vitro	10 uM	6hr	0.0211566	5.49644	3.48e-07	0.677714
L1000_CPC006_MCF7_24H	Characteristic direction	BMS-754807	Homo sapiens	MCF7	In Vitro	10 uM	24hr	0.0211566	5.49644	3.48e-07	0.677714
L1000_CPC006_PC3_24H	Characteristic direction	Blebbistatin	Homo sapiens	PC3	In Vitro	40 uM	24hr	0.0211566	5.49644	3.48e-07	0.677714
L1000_CPC006_PC3_24H	Characteristic direction	BO2-inhibits-RAD51	Homo sapiens	PC3	In Vitro	40 uM	24hr	0.0211566	5.49644	3.48e-07	0.677714
L1000_CPC007_HA1E_24H	Characteristic direction	BRD-K93975822	Homo sapiens	HA1E	In Vitro	10 uM	24hr	0.0211566	5.49644	3.48e-07	0.677714
L1000_CPC008_HCC515_6H	Characteristic direction	BRD-A95937159	Homo sapiens	HCC515	In Vitro	10 uM	6hr	0.0211566	5.49644	3.48e-07	0.677714
L1000_CPC011_A375_6H	Characteristic direction	MDL-73005EF	Homo sapiens	A375	In Vitro	10 uM	6hr	0.0211566	5.49644	3.48e-07	0.677714
L1000_CPC012_PC3_6H	Characteristic direction	Wortmannin	Homo sapiens	PC3	In Vitro	10 uM	6hr	0.0211566	5.49644	3.48e-07	0.677714
L1000_CPC013_NPC_24H	Characteristic direction	Tozasertib	Homo sapiens	NPC	In Vitro	10 uM	24hr	0.0211566	5.49644	3.48e-07	0.677714
L1000_CPC014_A375_6H	Characteristic direction	Tenovins	Homo sapiens	A375	In Vitro	10 uM	6hr	0.0211566	5.49644	3.48e-07	0.677714
L1000_CPC014_A549_24H	Characteristic direction	Barasertib	Homo sapiens	A549	In Vitro	10 uM	24hr	0.0211566	5.49644	3.48e-07	0.677714
L1000_CPC014_VCAP_24H	Characteristic direction	KIN001-220	Homo sapiens	VCAP	In Vitro	10 uM	24hr	0.0211566	5.49644	3.48e-07	0.677714
L1000_DOS033_HT29_24H	Characteristic direction	Geldanamycin	Homo sapiens	HT29	In Vitro	10 uM	24hr	0.0211566	5.49644	3.48e-07	0.677714
L1000_ERG014_VCAP_6H	Characteristic direction	Trichostatin-a	Homo sapiens	VCAP	In Vitro	0.08 uM	6hr	0.0211566	5.49644	3.48e-07	0.677714
L1000_LJP001_MDAMB231_6H	Characteristic direction	AS-601245	Homo sapiens	MDAMB231	In Vitro	10 uM	6hr	0.0211566	5.49644	3.48e-07	0.677714
L1000_LJP001_SKBR3_24H	Characteristic direction	HG-5-88-01	Homo sapiens	SKBR3	In Vitro	10 uM	24hr	0.0211566	5.49644	3.48e-07	0.677714
L1000_LJP002_MCF10A_6H	Characteristic direction	Ponatinib	Homo sapiens	MCF10A	In Vitro	0.08 uM	6hr	0.0211566	5.49644	3.48e-07	0.677714
L1000_PCLB001_A549_6H	Characteristic direction	Trichostatin-a	Homo sapiens	A549	In Vitro	0.63 uM	6hr	0.0211566	5.49644	3.48e-07	0.677714
DrugMatrix_Codelink	limma	Famciclovir	Rattus norvegicus	bone marrow	In Vivo	112 mg/kg	3d	0.0341548	1.9722	3.49e-07	0.971287
L1000_CPC003_HCC515_24H	Characteristic direction	Dantron	Homo sapiens	HCC515	In Vitro	10 uM	24hr	0.020155	6.48668	3.54e-07	0.618455
L1000_CPC004_VCAP_6H	Characteristic direction	Teniposide	Homo sapiens	VCAP	In Vitro	10 uM	6hr	0.020155	6.48668	3.54e-07	0.618455
L1000_CPC005_A549_6H	Characteristic direction	RS-79948	Homo sapiens	A549	In Vitro	10 uM	6hr	0.020155	6.48668	3.54e-07	0.618455
L1000_CPC005_MCF7_24H	Characteristic direction	Mepacrine	Homo sapiens	MCF7	In Vitro	10 uM	24hr	0.020155	6.48668	3.54e-07	0.618455
L1000_CPC006_HEPG2_6H	Characteristic direction	PP-110	Homo sapiens	HEPG2	In Vitro	22.2 uM	6hr	0.020155	6.48668	3.54e-07	0.618455
L1000_CPC006_HT29_6H	Characteristic direction	BMS-536924	Homo sapiens	HT29	In Vitro	11.1 uM	6hr	0.020155	6.48668	3.54e-07	0.618455
L1000_CPC006_MCF7_6H	Characteristic direction	BRD-K05402890	Homo sapiens	MCF7	In Vitro	0.35 uM	6hr	0.020155	6.48668	3.54e-07	0.618455
L1000_CPC010_MCF7_24H	Characteristic direction	Pitavastatin	Homo sapiens	MCF7	In Vitro	10 uM	24hr	0.020155	6.48668	3.54e-07	0.618455
L1000_CPC011_HT29_6H	Characteristic direction	Nifedipine	Homo sapiens	HT29	In Vitro	10 uM	6hr	0.020155	6.48668	3.54e-07	0.618455
L1000_CPC014_A375_6H	Characteristic direction	BRD-A36059655	Homo sapiens	A375	In Vitro	10 uM	6hr	0.020155	6.48668	3.54e-07	0.618455
L1000_CPC014_MCF7_24H	Characteristic direction	BRD-K78062244	Homo sapiens	MCF7	In Vitro	10 uM	24hr	0.020155	6.48668	3.54e-07	0.618455
L1000_CPC014_MCF7_6H	Characteristic direction	Vorinostat	Homo sapiens	MCF7	In Vitro	10 uM	6hr	0.020155	6.48668	3.54e-07	0.618455
L1000_CPC014_PHH_24H	Characteristic direction	BRD-K67808578	Homo sapiens	PHH	In Vitro	10 uM	24hr	0.020155	6.48668	3.54e-07	0.618455
L1000_CPC014_VCAP_6H	Characteristic direction	Lestaurtinib	Homo sapiens	VCAP	In Vitro	10 uM	6hr	0.020155	6.48668	3.54e-07	0.618455
L1000_CPC020_PC3_24H	Characteristic direction	Westcort	Homo sapiens	PC3	In Vitro	10 uM	24hr	0.020155	6.48668	3.54e-07	0.618455
L1000_HOG003_MCF7_24H	Characteristic direction	Arachidonyl-trifluoro-methane	Homo sapiens	MCF7	In Vitro	0.0412 uM	24hr	0.020155	6.48668	3.54e-07	0.618455
L1000_LJP002_BT20_24H	Characteristic direction	Celastrol	Homo sapiens	BT20	In Vitro	2 uM	24hr	0.020155	6.48668	3.54e-07	0.618455
L1000_NMH002_NEU_24H	Characteristic direction	Rosiglitazone	Homo sapiens	NEU	In Vitro	10 uM	24hr	0.020155	6.48668	3.54e-07	0.618455
TG-GATEs	limma	Colchicine	Rattus norvegicus	liver	In Vitro	200 uM	8hr	0.0317422	1.7259	3.55e-07	0.936845
L1000_HOG002_MCF7_24H	Characteristic direction	Gemcitabine	Homo sapiens	MCF7	In Vitro	0.13704 uM	24hr	0.0217949	4.81467	3.55e-07	0.711468
TG-GATEs	limma	Transforming growth factor beta 1	Homo sapiens	liver	In Vitro	50 ng/mL	8hr	0.0215054	5.12099	3.55e-07	0.696484
L1000_CPC005_A375_24H	Characteristic direction	VAMA-37	Homo sapiens	A375	In Vitro	10 uM	24hr	0.0215054	5.12099	3.55e-07	0.696484
L1000_DOS015_VCAP_6H	Characteristic direction	Thioridazine	Homo sapiens	VCAP	In Vitro	10 uM	6hr	0.0215054	5.12099	3.55e-07	0.696484
DrugMatrix_Codelink	limma	Thioguanine	Rattus norvegicus	bone marrow	In Vivo	12 mg/kg	6hr	0.0348394	2.11901	3.57e-07	0.978133
TG-GATEs	limma	Bromobenzene	Rattus norvegicus	liver	In Vivo Single	300 mg/kg	24hr	0.0313316	1.70028	3.59e-07	0.931047
DrugMatrix_Affy	limma	Gentamicin	Rattus norvegicus	kidney	In Vivo	267 mg/kg	5d	0.0313665	1.70231	3.59e-07	0.931675
DrugMatrix_Codelink	limma	Bromisovalum	Rattus norvegicus	kidney	In Vivo	250 mg/kg	24hr	0.0340336	1.95495	3.61e-07	0.96989
L1000_CPC006_HT29_24H	Characteristic direction	CHEMBL-1222381	Homo sapiens	HT29	In Vitro	80 uM	24hr	0.0220049	4.54729	3.64e-07	0.723423
L1000_CPC002_HA1E_6H	Characteristic direction	Yohimbine	Homo sapiens	HA1E	In Vitro	10 uM	6hr	0.0194805	7.16793	3.65e-07	0.576306
L1000_CPC013_HEPG2_6H	Characteristic direction	Alvocidib	Homo sapiens	HEPG2	In Vitro	10 uM	6hr	0.0194805	7.16793	3.65e-07	0.576306
L1000_CPC014_A549_24H	Characteristic direction	EMF-sumo1-9	Homo sapiens	A549	In Vitro	10 uM	24hr	0.0194805	7.16793	3.65e-07	0.576306
L1000_CPC002_HA1E_24H	Characteristic direction	Maprotiline	Homo sapiens	HA1E	In Vitro	10 uM	24hr	0.0211268	5.47341	3.66e-07	0.676006
L1000_CPC003_PC3_24H	Characteristic direction	Vincristine	Homo sapiens	PC3	In Vitro	10 uM	24hr	0.0211268	5.47341	3.66e-07	0.676006
L1000_CPC006_HCC515_24H	Characteristic direction	CYT-997	Homo sapiens	HCC515	In Vitro	1 uM	24hr	0.0211268	5.47341	3.66e-07	0.676006
L1000_CPC006_MCF7_24H	Characteristic direction	TPCA-1	Homo sapiens	MCF7	In Vitro	10 uM	24hr	0.0211268	5.47341	3.66e-07	0.676006
L1000_CPC006_MCF7_6H	Characteristic direction	PIK-90	Homo sapiens	MCF7	In Vitro	10 uM	6hr	0.0211268	5.47341	3.66e-07	0.676006
L1000_CPC007_VCAP_6H	Characteristic direction	JAS07-003	Homo sapiens	VCAP	In Vitro	10 uM	6hr	0.0211268	5.47341	3.66e-07	0.676006
L1000_CPC008_A375_6H	Characteristic direction	VU-0415556-1	Homo sapiens	A375	In Vitro	10 uM	6hr	0.0211268	5.47341	3.66e-07	0.676006
L1000_CPC008_HEPG2_6H	Characteristic direction	VU-0365117-1	Homo sapiens	HEPG2	In Vitro	10 uM	6hr	0.0211268	5.47341	3.66e-07	0.676006
L1000_CPC008_VCAP_24H	Characteristic direction	BRD-K28472299	Homo sapiens	VCAP	In Vitro	10 uM	24hr	0.0211268	5.47341	3.66e-07	0.676006
L1000_CPC010_VCAP_6H	Characteristic direction	BRD-K36772364	Homo sapiens	VCAP	In Vitro	10 uM	6hr	0.0211268	5.47341	3.66e-07	0.676006
L1000_CPC011_A549_24H	Characteristic direction	Bicalutamide	Homo sapiens	A549	In Vitro	10 uM	24hr	0.0211268	5.47341	3.66e-07	0.676006
L1000_CPC012_A375_6H	Characteristic direction	BRD-K15475572	Homo sapiens	A375	In Vitro	10 uM	6hr	0.0211268	5.47341	3.66e-07	0.676006
L1000_CPC012_MCF7_24H	Characteristic direction	SPB02137	Homo sapiens	MCF7	In Vitro	10 uM	24hr	0.0211268	5.47341	3.66e-07	0.676006
L1000_CPC013_ASC_24H	Characteristic direction	AT-7519	Homo sapiens	ASC	In Vitro	10 uM	24hr	0.0211268	5.47341	3.66e-07	0.676006
L1000_HOG002_MCF7_6H	Characteristic direction	Trichostatin-a	Homo sapiens	MCF7	In Vitro	1.11 uM	6hr	0.0211268	5.47341	3.66e-07	0.676006
L1000_LJP001_BT20_24H	Characteristic direction	AZ-628	Homo sapiens	BT20	In Vitro	2 uM	24hr	0.0211268	5.47341	3.66e-07	0.676006
L1000_LJP001_HS578T_24H	Characteristic direction	GSK-3-inhibitor-IX	Homo sapiens	HS578T	In Vitro	2 uM	24hr	0.0211268	5.47341	3.66e-07	0.676006
L1000_LJP001_MDAMB231_24H	Characteristic direction	OSI-027	Homo sapiens	MDAMB231	In Vitro	2 uM	24hr	0.0211268	5.47341	3.66e-07	0.676006
L1000_ASG001_PC3_24H	Characteristic direction	Vorinostat	Homo sapiens	PC3	In Vitro	10 uM	24hr	0.0206795	5.91403	3.68e-07	0.648664
L1000_CPC001_HA1E_6H	Characteristic direction	MRS-1845	Homo sapiens	HA1E	In Vitro	10 uM	6hr	0.0206795	5.91403	3.68e-07	0.648664
L1000_CPC001_PC3_24H	Characteristic direction	L-368899	Homo sapiens	PC3	In Vitro	10 uM	24hr	0.0206795	5.91403	3.68e-07	0.648664
L1000_CPC001_VCAP_24H	Characteristic direction	Isoxsuprine	Homo sapiens	VCAP	In Vitro	10 uM	24hr	0.0206795	5.91403	3.68e-07	0.648664
L1000_CPC002_PC3_24H	Characteristic direction	Medrysone	Homo sapiens	PC3	In Vitro	10 uM	24hr	0.0206795	5.91403	3.68e-07	0.648664
L1000_CPC002_PC3_24H	Characteristic direction	BRD-K71726959	Homo sapiens	PC3	In Vitro	10 uM	24hr	0.0206795	5.91403	3.68e-07	0.648664
L1000_CPC004_HA1E_6H	Characteristic direction	Forskolin	Homo sapiens	HA1E	In Vitro	10 uM	6hr	0.0206795	5.91403	3.68e-07	0.648664
L1000_CPC004_VCAP_24H	Characteristic direction	Pivmecillinam	Homo sapiens	VCAP	In Vitro	10 uM	24hr	0.0206795	5.91403	3.68e-07	0.648664
L1000_CPC004_VCAP_6H	Characteristic direction	Tolmetin	Homo sapiens	VCAP	In Vitro	10 uM	6hr	0.0206795	5.91403	3.68e-07	0.648664
L1000_CPC005_MCF7_6H	Characteristic direction	Trifluoperazine	Homo sapiens	MCF7	In Vitro	10 uM	6hr	0.0206795	5.91403	3.68e-07	0.648664
L1000_CPC006_A549_24H	Characteristic direction	ZM-336372	Homo sapiens	A549	In Vitro	102.71 uM	24hr	0.0206795	5.91403	3.68e-07	0.648664
L1000_CPC006_A549_6H	Characteristic direction	Idarubicin	Homo sapiens	A549	In Vitro	0.08 uM	6hr	0.0206795	5.91403	3.68e-07	0.648664
L1000_CPC006_HT29_24H	Characteristic direction	Phorbol-12-myristate-13-acetate	Homo sapiens	HT29	In Vitro	10 uM	24hr	0.0206795	5.91403	3.68e-07	0.648664
L1000_CPC006_HT29_6H	Characteristic direction	Sulforaphane	Homo sapiens	HT29	In Vitro	10 uM	6hr	0.0206795	5.91403	3.68e-07	0.648664
L1000_CPC006_U937_6H	Characteristic direction	BML-259	Homo sapiens	U937	In Vitro	80 uM	6hr	0.0206795	5.91403	3.68e-07	0.648664
L1000_CPC007_HT29_6H	Characteristic direction	FU-JMBII127B	Homo sapiens	HT29	In Vitro	10 uM	6hr	0.0206795	5.91403	3.68e-07	0.648664
L1000_CPC008_A375_6H	Characteristic direction	BRD-K95337198	Homo sapiens	A375	In Vitro	10 uM	6hr	0.0206795	5.91403	3.68e-07	0.648664
L1000_CPC008_A549_6H	Characteristic direction	BRD-K70917163	Homo sapiens	A549	In Vitro	10 uM	6hr	0.0206795	5.91403	3.68e-07	0.648664
L1000_CPC008_VCAP_24H	Characteristic direction	Wortmannin	Homo sapiens	VCAP	In Vitro	10 uM	24hr	0.0206795	5.91403	3.68e-07	0.648664
L1000_CPC009_HA1E_6H	Characteristic direction	Wortmannin	Homo sapiens	HA1E	In Vitro	10 uM	6hr	0.0206795	5.91403	3.68e-07	0.648664
L1000_CPC010_A375_6H	Characteristic direction	BRD-A68065211	Homo sapiens	A375	In Vitro	10 uM	6hr	0.0206795	5.91403	3.68e-07	0.648664
L1000_CPC010_VCAP_6H	Characteristic direction	Synephrine	Homo sapiens	VCAP	In Vitro	10 uM	6hr	0.0206795	5.91403	3.68e-07	0.648664
L1000_CPC011_A375_6H	Characteristic direction	CGS-15943	Homo sapiens	A375	In Vitro	10 uM	6hr	0.0206795	5.91403	3.68e-07	0.648664
L1000_CPC011_A549_6H	Characteristic direction	Clofazimine	Homo sapiens	A549	In Vitro	10 uM	6hr	0.0206795	5.91403	3.68e-07	0.648664
L1000_CPC014_NEU_24H	Characteristic direction	BRD-K09191212	Homo sapiens	NEU	In Vitro	10 uM	24hr	0.0206795	5.91403	3.68e-07	0.648664
L1000_CPC014_PC3_24H	Characteristic direction	EI-346-erlotinib-analog	Homo sapiens	PC3	In Vitro	10 uM	24hr	0.0206795	5.91403	3.68e-07	0.648664
L1000_CPC014_PC3_6H	Characteristic direction	Androstenol	Homo sapiens	PC3	In Vitro	10 uM	6hr	0.0206795	5.91403	3.68e-07	0.648664
L1000_CPC016_NPC_24H	Characteristic direction	Vorinostat	Homo sapiens	NPC	In Vitro	10 uM	24hr	0.0206795	5.91403	3.68e-07	0.648664
L1000_CPC020_HT29_6H	Characteristic direction	Spironolactone	Homo sapiens	HT29	In Vitro	10 uM	6hr	0.0206795	5.91403	3.68e-07	0.648664
L1000_DOS007_VCAP_24H	Characteristic direction	Withaferin-a	Homo sapiens	VCAP	In Vitro	10 uM	24hr	0.0206795	5.91403	3.68e-07	0.648664
L1000_DOS014_VCAP_24H	Characteristic direction	Sirolimus	Homo sapiens	VCAP	In Vitro	10 uM	24hr	0.0206795	5.91403	3.68e-07	0.648664
L1000_DOS052_MCF7_24H	Characteristic direction	Wortmannin	Homo sapiens	MCF7	In Vitro	10 uM	24hr	0.0206795	5.91403	3.68e-07	0.648664
L1000_DOSBIO001_PC3_24H	Characteristic direction	Troglitazone	Homo sapiens	PC3	In Vitro	10 uM	24hr	0.0206795	5.91403	3.68e-07	0.648664
L1000_ERG010_VCAP_24H	Characteristic direction	Trichostatin-a	Homo sapiens	VCAP	In Vitro	0.08 uM	24hr	0.0206795	5.91403	3.68e-07	0.648664
L1000_ERG014_VCAP_6H	Characteristic direction	Geldanamycin	Homo sapiens	VCAP	In Vitro	0.4 uM	6hr	0.0206795	5.91403	3.68e-07	0.648664
L1000_HOG001_MCF7_24H	Characteristic direction	Withaferin-a	Homo sapiens	MCF7	In Vitro	1.11 uM	24hr	0.0206795	5.91403	3.68e-07	0.648664
L1000_HOG003_A549_24H	Characteristic direction	Trichostatin-a	Homo sapiens	A549	In Vitro	10 uM	24hr	0.0206795	5.91403	3.68e-07	0.648664
L1000_LJP001_BT20_6H	Characteristic direction	BMS-345541	Homo sapiens	BT20	In Vitro	10 uM	6hr	0.0206795	5.91403	3.68e-07	0.648664
L1000_LJP001_MCF10A_6H	Characteristic direction	KIN001-242	Homo sapiens	MCF10A	In Vitro	2 uM	6hr	0.0206795	5.91403	3.68e-07	0.648664
L1000_LJP001_MDAMB231_6H	Characteristic direction	BX-912	Homo sapiens	MDAMB231	In Vitro	0.08 uM	6hr	0.0206795	5.91403	3.68e-07	0.648664
L1000_LJP002_BT20_24H	Characteristic direction	Tivantinib	Homo sapiens	BT20	In Vitro	2 uM	24hr	0.0206795	5.91403	3.68e-07	0.648664
L1000_MUC.CP003_MCF7_24H	Characteristic direction	SA-25547	Homo sapiens	MCF7	In Vitro	14.4 uM	24hr	0.0206795	5.91403	3.68e-07	0.648664
L1000_MUC.CP003_MCF7_6H	Characteristic direction	SA-792541	Homo sapiens	MCF7	In Vitro	3.3333 uM	6hr	0.0206795	5.91403	3.68e-07	0.648664
L1000_MUC.CP003_NKDBA_24H	Characteristic direction	SA-25547	Homo sapiens	NKDBA	In Vitro	4.8 uM	24hr	0.0206795	5.91403	3.68e-07	0.648664
L1000_NMH002_FIBRNPC_24H	Characteristic direction	Scriptaid	Homo sapiens	FIBRNPC	In Vitro	10 uM	24hr	0.0206795	5.91403	3.68e-07	0.648664
L1000_NMH002_NPC_24H	Characteristic direction	FK-866	Homo sapiens	NPC	In Vitro	10 uM	24hr	0.0206795	5.91403	3.68e-07	0.648664
L1000_PCLB001_HEPG2_6H	Characteristic direction	Trichostatin-a	Homo sapiens	HEPG2	In Vitro	0.37 uM	6hr	0.0206795	5.91403	3.68e-07	0.648664
GSE20032, GSE63684, GSE90450, GSE27628, GSE47607, GSE78057	Characteristic direction	Imiquimod	Mus musculus	integument	PharmOmics meta	PharmOmics meta	PharmOmics meta	0.0248705	2.36439	3.72e-07	0.921705
GSE20032, GSE63684, GSE90450, GSE27628, GSE47607, GSE78057	Characteristic direction	Antiviral	Mus musculus	integument	PharmOmics meta	PharmOmics meta	PharmOmics meta	0.0248705	2.36439	3.72e-07	0.921705
GSE20032, GSE63684, GSE90450, GSE27628, GSE47607, GSE78057	Characteristic direction	Immunomodulator	Mus musculus	integument	PharmOmics meta	PharmOmics meta	PharmOmics meta	0.0248705	2.36439	3.72e-07	0.921705
GSE20032, GSE63684, GSE90450, GSE27628, GSE47607, GSE78057	Characteristic direction	Toll-like receptor agonist	Mus musculus	integument	PharmOmics meta	PharmOmics meta	PharmOmics meta	0.0248705	2.36439	3.72e-07	0.921705
L1000_CPC005_A375_24H	Characteristic direction	Nitrofural	Homo sapiens	A375	In Vitro	10 uM	24hr	0.0214765	5.10074	3.72e-07	0.694938
L1000_CPC007_A549_24H	Characteristic direction	BRD-A24021119	Homo sapiens	A549	In Vitro	10 uM	24hr	0.0214765	5.10074	3.72e-07	0.694938
L1000_CPC008_A375_24H	Characteristic direction	VU-0418947-2	Homo sapiens	A375	In Vitro	10 uM	24hr	0.0214765	5.10074	3.72e-07	0.694938
L1000_CPC012_A375_6H	Characteristic direction	Trichostatin-a	Homo sapiens	A375	In Vitro	10 uM	6hr	0.0214765	5.10074	3.72e-07	0.694938
L1000_DEB001_PC3_6H	Characteristic direction	Vorinostat	Homo sapiens	PC3	In Vitro	0.1 uM	6hr	0.0214765	5.10074	3.72e-07	0.694938
TG-GATEs	limma	Bortezomib	Rattus norvegicus	liver	In Vivo Single	0.3 mg/kg	9hr	0.0298137	1.63243	3.74e-07	0.898142
L1000_CPC003_HA1E_6H	Characteristic direction	Mycophenolate-mofetil	Homo sapiens	HA1E	In Vitro	10 uM	6hr	0.0201238	6.44966	3.76e-07	0.616553
L1000_CPC003_VCAP_6H	Characteristic direction	GW-6471	Homo sapiens	VCAP	In Vitro	10 uM	6hr	0.0201238	6.44966	3.76e-07	0.616553
L1000_CPC004_HA1E_6H	Characteristic direction	Etamivan	Homo sapiens	HA1E	In Vitro	10 uM	6hr	0.0201238	6.44966	3.76e-07	0.616553
L1000_CPC004_HCC515_24H	Characteristic direction	Ketorolac	Homo sapiens	HCC515	In Vitro	10 uM	24hr	0.0201238	6.44966	3.76e-07	0.616553
L1000_CPC004_VCAP_6H	Characteristic direction	Erythrosine	Homo sapiens	VCAP	In Vitro	10 uM	6hr	0.0201238	6.44966	3.76e-07	0.616553
L1000_CPC005_HA1E_6H	Characteristic direction	BIBU-1361	Homo sapiens	HA1E	In Vitro	10 uM	6hr	0.0201238	6.44966	3.76e-07	0.616553
L1000_CPC007_HCC515_6H	Characteristic direction	BRD-A05680309	Homo sapiens	HCC515	In Vitro	10 uM	6hr	0.0201238	6.44966	3.76e-07	0.616553
L1000_CPC011_A549_6H	Characteristic direction	Linezolid	Homo sapiens	A549	In Vitro	10 uM	6hr	0.0201238	6.44966	3.76e-07	0.616553
L1000_CPC011_VCAP_24H	Characteristic direction	Diazoxide	Homo sapiens	VCAP	In Vitro	10 uM	24hr	0.0201238	6.44966	3.76e-07	0.616553
L1000_CPC011_VCAP_24H	Characteristic direction	Pilocarpine	Homo sapiens	VCAP	In Vitro	10 uM	24hr	0.0201238	6.44966	3.76e-07	0.616553
L1000_CPC014_A375_6H	Characteristic direction	NVP-TAE684	Homo sapiens	A375	In Vitro	10 uM	6hr	0.0201238	6.44966	3.76e-07	0.616553
L1000_CPC014_MCF7_24H	Characteristic direction	BRD-A03946276	Homo sapiens	MCF7	In Vitro	10 uM	24hr	0.0201238	6.44966	3.76e-07	0.616553
L1000_CPC014_PC3_6H	Characteristic direction	H-7	Homo sapiens	PC3	In Vitro	10 uM	6hr	0.0201238	6.44966	3.76e-07	0.616553
L1000_CPC020_VCAP_24H	Characteristic direction	Geldanamycin	Homo sapiens	VCAP	In Vitro	10 uM	24hr	0.0201238	6.44966	3.76e-07	0.616553
L1000_DOS041_A375_24H	Characteristic direction	Vorinostat	Homo sapiens	A375	In Vitro	10 uM	24hr	0.0201238	6.44966	3.76e-07	0.616553
L1000_DOSBIO002_NEU_24H	Characteristic direction	LY-294002	Homo sapiens	NEU	In Vitro	3.33333 uM	24hr	0.0201238	6.44966	3.76e-07	0.616553
L1000_HDAC002_MCF7_6H	Characteristic direction	Entinostat	Homo sapiens	MCF7	In Vitro	0.078125 uM	6hr	0.0201238	6.44966	3.76e-07	0.616553
L1000_HOG002_A549_24H	Characteristic direction	Tretinoin	Homo sapiens	A549	In Vitro	3.3333 uM	24hr	0.0201238	6.44966	3.76e-07	0.616553
L1000_HOG003_A549_6H	Characteristic direction	Geldanamycin	Homo sapiens	A549	In Vitro	1.11 uM	6hr	0.0201238	6.44966	3.76e-07	0.616553
L1000_LJP001_MCF10A_6H	Characteristic direction	Selumetinib	Homo sapiens	MCF10A	In Vitro	0.08 uM	6hr	0.0201238	6.44966	3.76e-07	0.616553
L1000_LJP001_MDAMB231_24H	Characteristic direction	Torin-2	Homo sapiens	MDAMB231	In Vitro	0.4 uM	24hr	0.0201238	6.44966	3.76e-07	0.616553
L1000_LJP002_MCF10A_6H	Characteristic direction	MK-1775	Homo sapiens	MCF10A	In Vitro	10 uM	6hr	0.0201238	6.44966	3.76e-07	0.616553
DrugMatrix_Codelink	limma	4,4'-methylenedianiline	Rattus norvegicus	kidney	In Vivo	81 mg/kg	5d	0.0335175	1.88617	3.78e-07	0.963323
DrugMatrix_Affy	limma	Simvastatin	Rattus norvegicus	liver	In Vitro	160 uM	16hr	0.0343853	2.01888	3.79e-07	0.973522
L1000_CPC001_VCAP_24H	Characteristic direction	Naltrindole	Homo sapiens	VCAP	In Vitro	10 uM	24hr	0.021097	5.45057	3.85e-07	0.674186
L1000_CPC001_VCAP_6H	Characteristic direction	FR-139317	Homo sapiens	VCAP	In Vitro	10 uM	6hr	0.021097	5.45057	3.85e-07	0.674186
L1000_CPC002_HA1E_24H	Characteristic direction	PD-98059	Homo sapiens	HA1E	In Vitro	10 uM	24hr	0.021097	5.45057	3.85e-07	0.674186
L1000_CPC004_VCAP_24H	Characteristic direction	Methyl-2,5-dihydroxycinnamate	Homo sapiens	VCAP	In Vitro	10 uM	24hr	0.021097	5.45057	3.85e-07	0.674186
L1000_CPC005_MCF7_6H	Characteristic direction	Fluocinolone	Homo sapiens	MCF7	In Vitro	10 uM	6hr	0.021097	5.45057	3.85e-07	0.674186
L1000_CPC005_VCAP_6H	Characteristic direction	KI-8751	Homo sapiens	VCAP	In Vitro	10 uM	6hr	0.021097	5.45057	3.85e-07	0.674186
L1000_CPC006_HA1E_6H	Characteristic direction	IKK-2-inhibitor-V	Homo sapiens	HA1E	In Vitro	10 uM	6hr	0.021097	5.45057	3.85e-07	0.674186
L1000_CPC006_HCC515_24H	Characteristic direction	IWR-1-ENDO	Homo sapiens	HCC515	In Vitro	10 uM	24hr	0.021097	5.45057	3.85e-07	0.674186
L1000_CPC006_PC3_24H	Characteristic direction	Sildenafil	Homo sapiens	PC3	In Vitro	160 uM	24hr	0.021097	5.45057	3.85e-07	0.674186
L1000_CPC006_RMUGS_6H	Characteristic direction	Ingenol	Homo sapiens	RMUGS	In Vitro	10 uM	6hr	0.021097	5.45057	3.85e-07	0.674186
L1000_CPC006_VCAP_24H	Characteristic direction	BRD-K56477805	Homo sapiens	VCAP	In Vitro	10 uM	24hr	0.021097	5.45057	3.85e-07	0.674186
L1000_CPC007_VCAP_24H	Characteristic direction	BRD-K32862555	Homo sapiens	VCAP	In Vitro	10 uM	24hr	0.021097	5.45057	3.85e-07	0.674186
L1000_CPC008_PC3_24H	Characteristic direction	BRD-K33297438	Homo sapiens	PC3	In Vitro	10 uM	24hr	0.021097	5.45057	3.85e-07	0.674186
L1000_CPC008_PC3_24H	Characteristic direction	BRD-K95037415	Homo sapiens	PC3	In Vitro	10 uM	24hr	0.021097	5.45057	3.85e-07	0.674186
L1000_CPC010_HA1E_6H	Characteristic direction	Rimcazole	Homo sapiens	HA1E	In Vitro	10 uM	6hr	0.021097	5.45057	3.85e-07	0.674186
L1000_CPC010_HA1E_6H	Characteristic direction	Raltitrexed	Homo sapiens	HA1E	In Vitro	10 uM	6hr	0.021097	5.45057	3.85e-07	0.674186
L1000_CPC010_HT29_6H	Characteristic direction	BRD-K53423944	Homo sapiens	HT29	In Vitro	10 uM	6hr	0.021097	5.45057	3.85e-07	0.674186
L1000_CPC010_VCAP_6H	Characteristic direction	Rimcazole	Homo sapiens	VCAP	In Vitro	10 uM	6hr	0.021097	5.45057	3.85e-07	0.674186
L1000_CPC011_VCAP_24H	Characteristic direction	Mirtazapine	Homo sapiens	VCAP	In Vitro	10 uM	24hr	0.021097	5.45057	3.85e-07	0.674186
L1000_CPC014_VCAP_6H	Characteristic direction	Dexamethasone	Homo sapiens	VCAP	In Vitro	10 uM	6hr	0.021097	5.45057	3.85e-07	0.674186
L1000_CPD001_MCF7_6H	Characteristic direction	Geldanamycin	Homo sapiens	MCF7	In Vitro	10 uM	6hr	0.021097	5.45057	3.85e-07	0.674186
L1000_CPD002_MCF7_24H	Characteristic direction	Fluoxetine	Homo sapiens	MCF7	In Vitro	10 uM	24hr	0.021097	5.45057	3.85e-07	0.674186
L1000_DOS008_VCAP_24H	Characteristic direction	Withaferin-a	Homo sapiens	VCAP	In Vitro	10 uM	24hr	0.021097	5.45057	3.85e-07	0.674186
L1000_DOS008_VCAP_6H	Characteristic direction	Sirolimus	Homo sapiens	VCAP	In Vitro	10 uM	6hr	0.021097	5.45057	3.85e-07	0.674186
L1000_DOSBIO002_PC3_24H	Characteristic direction	LY-294002	Homo sapiens	PC3	In Vitro	10 uM	24hr	0.021097	5.45057	3.85e-07	0.674186
L1000_ERG011_VCAP_6H	Characteristic direction	Nilotinib	Homo sapiens	VCAP	In Vitro	10 uM	6hr	0.021097	5.45057	3.85e-07	0.674186
L1000_ERG014_VCAP_6H	Characteristic direction	Trichostatin-a	Homo sapiens	VCAP	In Vitro	10 uM	6hr	0.021097	5.45057	3.85e-07	0.674186
L1000_ERG014_VCAP_6H	Characteristic direction	Vorinostat	Homo sapiens	VCAP	In Vitro	2 uM	6hr	0.021097	5.45057	3.85e-07	0.674186
L1000_HOG001_MCF7_6H	Characteristic direction	Ingenol	Homo sapiens	MCF7	In Vitro	1.11 uM	6hr	0.021097	5.45057	3.85e-07	0.674186
TG-GATEs	limma	N-nitrosomorpholine	Rattus norvegicus	liver	In Vivo Single	limma combined	limma combined	0.0294034	1.62108	3.87e-07	0.88892
L1000_CPC001_PC3_6H	Characteristic direction	ML-3163	Homo sapiens	PC3	In Vitro	10 uM	6hr	0.020649	5.88546	3.88e-07	0.646908
L1000_CPC004_PC3_24H	Characteristic direction	Meloxicam	Homo sapiens	PC3	In Vitro	10 uM	24hr	0.020649	5.88546	3.88e-07	0.646908
L1000_CPC004_VCAP_24H	Characteristic direction	Triclosan	Homo sapiens	VCAP	In Vitro	10 uM	24hr	0.020649	5.88546	3.88e-07	0.646908
L1000_CPC005_HA1E_24H	Characteristic direction	Dipivefrine	Homo sapiens	HA1E	In Vitro	10 uM	24hr	0.020649	5.88546	3.88e-07	0.646908
L1000_CPC006_A549_6H	Characteristic direction	BRD-K76188144	Homo sapiens	A549	In Vitro	160 uM	6hr	0.020649	5.88546	3.88e-07	0.646908
L1000_CPC007_A375_24H	Characteristic direction	BRD-A72069525	Homo sapiens	A375	In Vitro	10 uM	24hr	0.020649	5.88546	3.88e-07	0.646908
L1000_CPC008_A549_6H	Characteristic direction	BRD-K74777906	Homo sapiens	A549	In Vitro	10 uM	6hr	0.020649	5.88546	3.88e-07	0.646908
L1000_CPC008_HT29_6H	Characteristic direction	Trichostatin-a	Homo sapiens	HT29	In Vitro	10 uM	6hr	0.020649	5.88546	3.88e-07	0.646908
L1000_CPC008_MCF7_6H	Characteristic direction	BRD-K91600270	Homo sapiens	MCF7	In Vitro	10 uM	6hr	0.020649	5.88546	3.88e-07	0.646908
L1000_CPC009_A549_6H	Characteristic direction	Dexamethasone	Homo sapiens	A549	In Vitro	10 uM	6hr	0.020649	5.88546	3.88e-07	0.646908
L1000_CPC010_A549_24H	Characteristic direction	Pitavastatin	Homo sapiens	A549	In Vitro	10 uM	24hr	0.020649	5.88546	3.88e-07	0.646908
L1000_CPC011_HT29_6H	Characteristic direction	Bifemelane	Homo sapiens	HT29	In Vitro	10 uM	6hr	0.020649	5.88546	3.88e-07	0.646908
L1000_CPC012_ASC_24H	Characteristic direction	JFD02227	Homo sapiens	ASC	In Vitro	10 uM	24hr	0.020649	5.88546	3.88e-07	0.646908
L1000_CPC012_HCC515_6H	Characteristic direction	Thiostrepton	Homo sapiens	HCC515	In Vitro	10 uM	6hr	0.020649	5.88546	3.88e-07	0.646908
L1000_CPC012_NPC_24H	Characteristic direction	BRD-K17628612	Homo sapiens	NPC	In Vitro	10 uM	24hr	0.020649	5.88546	3.88e-07	0.646908
L1000_CPC013_A375_6H	Characteristic direction	Tozasertib	Homo sapiens	A375	In Vitro	10 uM	6hr	0.020649	5.88546	3.88e-07	0.646908
L1000_CPC013_NEU_24H	Characteristic direction	Sitagliptin	Homo sapiens	NEU	In Vitro	10 uM	24hr	0.020649	5.88546	3.88e-07	0.646908
L1000_CPC014_ASC_24H	Characteristic direction	Dacinostat	Homo sapiens	ASC	In Vitro	10 uM	24hr	0.020649	5.88546	3.88e-07	0.646908
L1000_CPC014_ASC_24H	Characteristic direction	APHA-compound-8	Homo sapiens	ASC	In Vitro	10 uM	24hr	0.020649	5.88546	3.88e-07	0.646908
L1000_CPC014_HCC515_6H	Characteristic direction	GR-235	Homo sapiens	HCC515	In Vitro	10 uM	6hr	0.020649	5.88546	3.88e-07	0.646908
L1000_CPC014_HT29_6H	Characteristic direction	Tretinoin	Homo sapiens	HT29	In Vitro	10 uM	6hr	0.020649	5.88546	3.88e-07	0.646908
L1000_CPC014_MCF7_24H	Characteristic direction	BMS-345541	Homo sapiens	MCF7	In Vitro	10 uM	24hr	0.020649	5.88546	3.88e-07	0.646908
L1000_DOS046_A549_24H	Characteristic direction	Vorinostat	Homo sapiens	A549	In Vitro	0.5 uM	24hr	0.020649	5.88546	3.88e-07	0.646908
L1000_HDAC002_MCF7_6H	Characteristic direction	BRD-K64024097	Homo sapiens	MCF7	In Vitro	10 uM	6hr	0.020649	5.88546	3.88e-07	0.646908
L1000_HOG001_MCF7_24H	Characteristic direction	Wortmannin	Homo sapiens	MCF7	In Vitro	3.33 uM	24hr	0.020649	5.88546	3.88e-07	0.646908
L1000_LJP001_MDAMB231_6H	Characteristic direction	AZD-7762	Homo sapiens	MDAMB231	In Vitro	0.08 uM	6hr	0.020649	5.88546	3.88e-07	0.646908
L1000_LJP001_SKBR3_24H	Characteristic direction	Imatinib	Homo sapiens	SKBR3	In Vitro	10 uM	24hr	0.020649	5.88546	3.88e-07	0.646908
L1000_LJP002_HS578T_24H	Characteristic direction	JNK-9L	Homo sapiens	HS578T	In Vitro	2 uM	24hr	0.020649	5.88546	3.88e-07	0.646908
L1000_MUC.CP002_MCF7_24H	Characteristic direction	Trichostatin-a	Homo sapiens	MCF7	In Vitro	10 uM	24hr	0.020649	5.88546	3.88e-07	0.646908
L1000_NMH002_NEU_6H	Characteristic direction	Calcifediol	Homo sapiens	NEU	In Vitro	10 uM	6hr	0.020649	5.88546	3.88e-07	0.646908
L1000_HOG003_A549_6H	Characteristic direction	Vorinostat	Homo sapiens	A549	In Vitro	3.33 uM	6hr	0.0214477	5.08223	3.9e-07	0.693359
DrugMatrix_Codelink	limma	Sulfaphenazole	Rattus norvegicus	kidney	In Vivo	limma combined	limma combined	0.0341786	3.01542	3.91e-07	0.971496
L1000_CPC002_PC3_6H	Characteristic direction	Arctigenin	Homo sapiens	PC3	In Vitro	10 uM	6hr	0.0194489	7.11914	3.91e-07	0.574534
L1000_CPC014_HT29_6H	Characteristic direction	Saracatinib	Homo sapiens	HT29	In Vitro	10 uM	6hr	0.0194489	7.11914	3.91e-07	0.574534
DrugMatrix_Codelink	limma	Valproic acid	Rattus norvegicus	liver	In Vivo	limma combined	limma combined	0.0333452	1.867	3.96e-07	0.961297
L1000_CPC001_VCAP_24H	Characteristic direction	Tenidap	Homo sapiens	VCAP	In Vitro	10 uM	24hr	0.0200927	6.41306	4e-07	0.614797
L1000_CPC004_PC3_6H	Characteristic direction	Simvastatin	Homo sapiens	PC3	In Vitro	10 uM	6hr	0.0200927	6.41306	4e-07	0.614797
L1000_CPC004_PC3_6H	Characteristic direction	Triflupromazine	Homo sapiens	PC3	In Vitro	10 uM	6hr	0.0200927	6.41306	4e-07	0.614797
L1000_CPC006_HEPG2_6H	Characteristic direction	MLN-2238	Homo sapiens	HEPG2	In Vitro	10 uM	6hr	0.0200927	6.41306	4e-07	0.614797
L1000_CPC006_MCF7_24H	Characteristic direction	SB-216763	Homo sapiens	MCF7	In Vitro	10 uM	24hr	0.0200927	6.41306	4e-07	0.614797
L1000_CPC007_HT29_24H	Characteristic direction	BRD-K88198340	Homo sapiens	HT29	In Vitro	10 uM	24hr	0.0200927	6.41306	4e-07	0.614797
L1000_CPC010_PC3_6H	Characteristic direction	BRD-A68065211	Homo sapiens	PC3	In Vitro	10 uM	6hr	0.0200927	6.41306	4e-07	0.614797
L1000_CPC012_ASC_24H	Characteristic direction	BRD-K05542495	Homo sapiens	ASC	In Vitro	10 uM	24hr	0.0200927	6.41306	4e-07	0.614797
L1000_CPC013_A375_6H	Characteristic direction	BRD-K80346834	Homo sapiens	A375	In Vitro	10 uM	6hr	0.0200927	6.41306	4e-07	0.614797
L1000_CPC013_MCF7_24H	Characteristic direction	ZSTK-474	Homo sapiens	MCF7	In Vitro	10 uM	24hr	0.0200927	6.41306	4e-07	0.614797
L1000_CPD003_MCF7_24H	Characteristic direction	Benzthiazide	Homo sapiens	MCF7	In Vitro	10 uM	24hr	0.0200927	6.41306	4e-07	0.614797
L1000_LJP001_MCF10A_24H	Characteristic direction	Sorafenib	Homo sapiens	MCF10A	In Vitro	2 uM	24hr	0.0200927	6.41306	4e-07	0.614797
L1000_LJP002_MCF10A_6H	Characteristic direction	AZD-5438	Homo sapiens	MCF10A	In Vitro	2 uM	6hr	0.0200927	6.41306	4e-07	0.614797
L1000_NMH002_NPC_24H	Characteristic direction	Gemfibrozil	Homo sapiens	NPC	In Vitro	10 uM	24hr	0.0200927	6.41306	4e-07	0.614797
L1000_PRISM001_A375_6H	Characteristic direction	Tozasertib	Homo sapiens	A375	In Vitro	5 uM	6hr	0.0200927	6.41306	4e-07	0.614797
TG-GATEs_tetracycline_in_vitro, TG-GATEs_erythromycin_ethylsuccinate_in_vitro, TG-GATEs_chloramphenicol_in_vitro	Characteristic direction	Protein biosynthesis inhibitor	Homo sapiens	liver	PharmOmics meta	PharmOmics meta	PharmOmics meta	0.0217114	4.76819	4.03e-07	0.708053
L1000_BRAF001_A375_6H	Characteristic direction	Sorafenib	Homo sapiens	A375	In Vitro	10 uM	6hr	0.0210674	5.42792	4.04e-07	0.672091
L1000_CPC002_HA1E_24H	Characteristic direction	Vorinostat	Homo sapiens	HA1E	In Vitro	10 uM	24hr	0.0210674	5.42792	4.04e-07	0.672091
L1000_CPC002_PC3_24H	Characteristic direction	SA-792574	Homo sapiens	PC3	In Vitro	10 uM	24hr	0.0210674	5.42792	4.04e-07	0.672091
L1000_CPC002_PC3_6H	Characteristic direction	PP-2	Homo sapiens	PC3	In Vitro	10 uM	6hr	0.0210674	5.42792	4.04e-07	0.672091
L1000_CPC004_HEPG2_6H	Characteristic direction	Benazepril	Homo sapiens	HEPG2	In Vitro	10 uM	6hr	0.0210674	5.42792	4.04e-07	0.672091
L1000_CPC005_HA1E_6H	Characteristic direction	PD-158780	Homo sapiens	HA1E	In Vitro	10 uM	6hr	0.0210674	5.42792	4.04e-07	0.672091
L1000_CPC006_A375_24H	Characteristic direction	Isoliquiritigenin	Homo sapiens	A375	In Vitro	10 uM	24hr	0.0210674	5.42792	4.04e-07	0.672091
L1000_CPC006_A549_24H	Characteristic direction	GMX-1778	Homo sapiens	A549	In Vitro	0.08 uM	24hr	0.0210674	5.42792	4.04e-07	0.672091
L1000_CPC007_A375_24H	Characteristic direction	BRD-K27630941	Homo sapiens	A375	In Vitro	10 uM	24hr	0.0210674	5.42792	4.04e-07	0.672091
L1000_CPC007_PC3_24H	Characteristic direction	BRD-A93942655	Homo sapiens	PC3	In Vitro	10 uM	24hr	0.0210674	5.42792	4.04e-07	0.672091
L1000_CPC008_A549_6H	Characteristic direction	BRD-A30612536	Homo sapiens	A549	In Vitro	10 uM	6hr	0.0210674	5.42792	4.04e-07	0.672091
L1000_CPC010_A549_24H	Characteristic direction	BRD-A24225650	Homo sapiens	A549	In Vitro	10 uM	24hr	0.0210674	5.42792	4.04e-07	0.672091
L1000_CPC010_HA1E_6H	Characteristic direction	BRD-A94567954	Homo sapiens	HA1E	In Vitro	10 uM	6hr	0.0210674	5.42792	4.04e-07	0.672091
L1000_CPC011_VCAP_24H	Characteristic direction	Amiodarone	Homo sapiens	VCAP	In Vitro	10 uM	24hr	0.0210674	5.42792	4.04e-07	0.672091
L1000_CPC013_HT29_6H	Characteristic direction	ST-4029573	Homo sapiens	HT29	In Vitro	10 uM	6hr	0.0210674	5.42792	4.04e-07	0.672091
L1000_CPC014_A375_6H	Characteristic direction	NVP-TAE684	Homo sapiens	A375	In Vitro	10 uM	6hr	0.0210674	5.42792	4.04e-07	0.672091
L1000_CPC014_VCAP_6H	Characteristic direction	Nilotinib	Homo sapiens	VCAP	In Vitro	10 uM	6hr	0.0210674	5.42792	4.04e-07	0.672091
L1000_CPC016_SKB_24H	Characteristic direction	Trichostatin-a	Homo sapiens	SKB	In Vitro	10 uM	24hr	0.0210674	5.42792	4.04e-07	0.672091
L1000_CPC020_A549_6H	Characteristic direction	Flecainide	Homo sapiens	A549	In Vitro	10 uM	6hr	0.0210674	5.42792	4.04e-07	0.672091
L1000_ERG004_VCAP_24H	Characteristic direction	GW-6471	Homo sapiens	VCAP	In Vitro	30 uM	24hr	0.0210674	5.42792	4.04e-07	0.672091
L1000_ERG005_VCAP_6H	Characteristic direction	Trifluoperazine	Homo sapiens	VCAP	In Vitro	20 uM	6hr	0.0210674	5.42792	4.04e-07	0.672091
L1000_HOG001_A549_24H	Characteristic direction	Phorbol-12-myristate-13-acetate	Homo sapiens	A549	In Vitro	3.33 uM	24hr	0.0210674	5.42792	4.04e-07	0.672091
L1000_HOG001_MCF7_24H	Characteristic direction	AM-580	Homo sapiens	MCF7	In Vitro	3.33 uM	24hr	0.0210674	5.42792	4.04e-07	0.672091
L1000_HOG001_MCF7_6H	Characteristic direction	Wortmannin	Homo sapiens	MCF7	In Vitro	1.11 uM	6hr	0.0210674	5.42792	4.04e-07	0.672091
L1000_LJP001_HS578T_6H	Characteristic direction	QL-X-138	Homo sapiens	HS578T	In Vitro	0.4 uM	6hr	0.0210674	5.42792	4.04e-07	0.672091
L1000_MUC.CP004_MCF7_24H	Characteristic direction	Vincristine	Homo sapiens	MCF7	In Vitro	10 uM	24hr	0.0210674	5.42792	4.04e-07	0.672091
L1000_MUC.CP006_MCF7_6H	Characteristic direction	BCL2-inhibitor	Homo sapiens	MCF7	In Vitro	10 uM	6hr	0.0210674	5.42792	4.04e-07	0.672091
L1000_CPC006_A549_24H	Characteristic direction	Phorbol-12-myristate-13-acetate	Homo sapiens	A549	In Vitro	10 uM	24hr	0.021419	5.06383	4.08e-07	0.69178
L1000_CPC008_VCAP_6H	Characteristic direction	BRD-K20492338	Homo sapiens	VCAP	In Vitro	10 uM	6hr	0.021419	5.06383	4.08e-07	0.69178
L1000_CPC012_HA1E_6H	Characteristic direction	BRD-K41652870	Homo sapiens	HA1E	In Vitro	10 uM	6hr	0.021419	5.06383	4.08e-07	0.69178
GSE6721, GSE60684, GSE80018, GSE68111, GSE40773, GSE45465, GSE56557, GSE72081, E-GEOD-57055	Characteristic direction	Phenobarbital	Mus musculus	liver	PharmOmics meta	PharmOmics meta	PharmOmics meta	0.0248677	2.37884	4.09e-07	0.915504
GSE6721, GSE60684, GSE80018, GSE68111, GSE40773, GSE45465, GSE56557, GSE72081, E-GEOD-57055	Characteristic direction	Anticonvulsant	Mus musculus	liver	PharmOmics meta	PharmOmics meta	PharmOmics meta	0.0248677	2.37884	4.09e-07	0.915504
GSE6721, GSE60684, GSE80018, GSE68111, GSE40773, GSE45465, GSE56557, GSE72081, E-GEOD-57055	Characteristic direction	Antianxiety	Mus musculus	liver	PharmOmics meta	PharmOmics meta	PharmOmics meta	0.0248677	2.37884	4.09e-07	0.915504
GSE6721, GSE60684, GSE80018, GSE68111, GSE40773, GSE45465, GSE56557, GSE72081, E-GEOD-57055	Characteristic direction	Sedative-hypnotic	Mus musculus	liver	PharmOmics meta	PharmOmics meta	PharmOmics meta	0.0248677	2.37884	4.09e-07	0.915504
GSE1486, GSE59671, GSE59671, GSE65418	Characteristic direction	Anti-inflammatory	Homo sapiens	cardiovascular system	PharmOmics meta	PharmOmics meta	PharmOmics meta	0.0219245	4.50799	4.1e-07	0.718364
L1000_ASG001_MCF7_6H	Characteristic direction	Troglitazone	Homo sapiens	MCF7	In Vitro	2 uM	6hr	0.0206186	5.85715	4.1e-07	0.645152
L1000_CPC002_HCC515_24H	Characteristic direction	SKF-86002	Homo sapiens	HCC515	In Vitro	10 uM	24hr	0.0206186	5.85715	4.1e-07	0.645152
L1000_CPC002_HCC515_6H	Characteristic direction	CP-94253	Homo sapiens	HCC515	In Vitro	10 uM	6hr	0.0206186	5.85715	4.1e-07	0.645152
L1000_CPC004_HCC515_24H	Characteristic direction	Glycocholic-acid	Homo sapiens	HCC515	In Vitro	10 uM	24hr	0.0206186	5.85715	4.1e-07	0.645152
L1000_CPC004_HCC515_6H	Characteristic direction	Betamethasone	Homo sapiens	HCC515	In Vitro	10 uM	6hr	0.0206186	5.85715	4.1e-07	0.645152
L1000_CPC005_HA1E_24H	Characteristic direction	Etacrynic-acid	Homo sapiens	HA1E	In Vitro	10 uM	24hr	0.0206186	5.85715	4.1e-07	0.645152
L1000_CPC005_HA1E_6H	Characteristic direction	LY-294002	Homo sapiens	HA1E	In Vitro	10 uM	6hr	0.0206186	5.85715	4.1e-07	0.645152
L1000_CPC005_MCF7_6H	Characteristic direction	RS-102895	Homo sapiens	MCF7	In Vitro	10 uM	6hr	0.0206186	5.85715	4.1e-07	0.645152
L1000_CPC006_A549_24H	Characteristic direction	Chaetocin	Homo sapiens	A549	In Vitro	0.08 uM	24hr	0.0206186	5.85715	4.1e-07	0.645152
L1000_CPC006_HCC515_24H	Characteristic direction	Chaetocin	Homo sapiens	HCC515	In Vitro	0.08 uM	24hr	0.0206186	5.85715	4.1e-07	0.645152
L1000_CPC006_HCC515_6H	Characteristic direction	Pemetrexed	Homo sapiens	HCC515	In Vitro	88.8 uM	6hr	0.0206186	5.85715	4.1e-07	0.645152
L1000_CPC006_HEPG2_6H	Characteristic direction	Sulforaphane	Homo sapiens	HEPG2	In Vitro	10 uM	6hr	0.0206186	5.85715	4.1e-07	0.645152
L1000_CPC006_HT29_24H	Characteristic direction	CT-200783	Homo sapiens	HT29	In Vitro	10 uM	24hr	0.0206186	5.85715	4.1e-07	0.645152
L1000_CPC006_MCF7_6H	Characteristic direction	3-amino-benzamide	Homo sapiens	MCF7	In Vitro	36.72 uM	6hr	0.0206186	5.85715	4.1e-07	0.645152
L1000_CPC006_PC3_6H	Characteristic direction	PP-30	Homo sapiens	PC3	In Vitro	11.1 uM	6hr	0.0206186	5.85715	4.1e-07	0.645152
L1000_CPC008_A375_6H	Characteristic direction	KU-C104495	Homo sapiens	A375	In Vitro	10 uM	6hr	0.0206186	5.85715	4.1e-07	0.645152
L1000_CPC008_HCC515_6H	Characteristic direction	BRD-K70918941	Homo sapiens	HCC515	In Vitro	10 uM	6hr	0.0206186	5.85715	4.1e-07	0.645152
L1000_CPC008_HT29_6H	Characteristic direction	BRD-K66884694	Homo sapiens	HT29	In Vitro	10 uM	6hr	0.0206186	5.85715	4.1e-07	0.645152
L1000_CPC008_MCF7_24H	Characteristic direction	BRD-K50746423	Homo sapiens	MCF7	In Vitro	10 uM	24hr	0.0206186	5.85715	4.1e-07	0.645152
L1000_CPC008_PC3_6H	Characteristic direction	BRD-K84881516	Homo sapiens	PC3	In Vitro	10 uM	6hr	0.0206186	5.85715	4.1e-07	0.645152
L1000_CPC010_HEPG2_6H	Characteristic direction	BRD-K58519325	Homo sapiens	HEPG2	In Vitro	10 uM	6hr	0.0206186	5.85715	4.1e-07	0.645152
L1000_CPC011_MCF7_6H	Characteristic direction	Cetraxate	Homo sapiens	MCF7	In Vitro	10 uM	6hr	0.0206186	5.85715	4.1e-07	0.645152
L1000_CPC011_VCAP_24H	Characteristic direction	Latanoprost	Homo sapiens	VCAP	In Vitro	10 uM	24hr	0.0206186	5.85715	4.1e-07	0.645152
L1000_CPC012_VCAP_6H	Characteristic direction	Trichostatin-a	Homo sapiens	VCAP	In Vitro	10 uM	6hr	0.0206186	5.85715	4.1e-07	0.645152
L1000_CPC013_HA1E_6H	Characteristic direction	BRD-K28774715	Homo sapiens	HA1E	In Vitro	10 uM	6hr	0.0206186	5.85715	4.1e-07	0.645152
L1000_CPC014_HEPG2_6H	Characteristic direction	NVP-TAE684	Homo sapiens	HEPG2	In Vitro	10 uM	6hr	0.0206186	5.85715	4.1e-07	0.645152
L1000_CPC014_HT29_6H	Characteristic direction	Vemurafenib	Homo sapiens	HT29	In Vitro	10 uM	6hr	0.0206186	5.85715	4.1e-07	0.645152
L1000_CPC014_MCF7_24H	Characteristic direction	PD-173074	Homo sapiens	MCF7	In Vitro	10 uM	24hr	0.0206186	5.85715	4.1e-07	0.645152
L1000_CPC014_SKB_24H	Characteristic direction	Radicicol	Homo sapiens	SKB	In Vitro	10 uM	24hr	0.0206186	5.85715	4.1e-07	0.645152
L1000_DEB001_PC3_24H	Characteristic direction	Vorinostat	Homo sapiens	PC3	In Vitro	0.1 uM	24hr	0.0206186	5.85715	4.1e-07	0.645152
L1000_DOS007_VCAP_24H	Characteristic direction	Sirolimus	Homo sapiens	VCAP	In Vitro	10 uM	24hr	0.0206186	5.85715	4.1e-07	0.645152
L1000_DOS052_HT29_24H	Characteristic direction	Wortmannin	Homo sapiens	HT29	In Vitro	10 uM	24hr	0.0206186	5.85715	4.1e-07	0.645152
L1000_HDAC002_HA1E_6H	Characteristic direction	Tubastatin-a	Homo sapiens	HA1E	In Vitro	5 uM	6hr	0.0206186	5.85715	4.1e-07	0.645152
L1000_HOG003_A549_6H	Characteristic direction	Scriptaid	Homo sapiens	A549	In Vitro	10 uM	6hr	0.0206186	5.85715	4.1e-07	0.645152
L1000_LJP001_HS578T_6H	Characteristic direction	AS-601245	Homo sapiens	HS578T	In Vitro	0.08 uM	6hr	0.0206186	5.85715	4.1e-07	0.645152
L1000_LJP001_MCF10A_6H	Characteristic direction	AZD-8055	Homo sapiens	MCF10A	In Vitro	2 uM	6hr	0.0206186	5.85715	4.1e-07	0.645152
L1000_LJP001_SKBR3_6H	Characteristic direction	KIN001-242	Homo sapiens	SKBR3	In Vitro	10 uM	6hr	0.0206186	5.85715	4.1e-07	0.645152
L1000_MUC.CP004_MCF7_24H	Characteristic direction	Vorinostat	Homo sapiens	MCF7	In Vitro	10 uM	24hr	0.0206186	5.85715	4.1e-07	0.645152
L1000_MUC.CP006_MCF7_24H	Characteristic direction	GW-843682X	Homo sapiens	MCF7	In Vitro	10 uM	24hr	0.0206186	5.85715	4.1e-07	0.645152
L1000_NMH002_NEU_6H	Characteristic direction	Trichostatin-a	Homo sapiens	NEU	In Vitro	10 uM	6hr	0.0206186	5.85715	4.1e-07	0.645152
L1000_RAD001_HCC515_6H	Characteristic direction	Temozolomide	Homo sapiens	HCC515	In Vitro	0.0015 uM	6hr	0.0206186	5.85715	4.1e-07	0.645152
DrugMatrix_Affy	limma	Nortriptyline	Rattus norvegicus	liver	In Vitro	70 uM	24hr	0.030445	1.6538	4.1e-07	0.91166
DrugMatrix_Codelink	limma	Melatonin	Rattus norvegicus	liver	In Vivo	2000 mg/kg	3d	0.0351617	2.33221	4.11e-07	0.98002
TG-GATEs	limma	Doxorubicin	Rattus norvegicus	liver	In Vivo Single	10 mg/kg	6hr	0.0308824	4.0035	4.14e-07	0.920777
L1000_CPC006_A375_24H	Characteristic direction	Emetine	Homo sapiens	A375	In Vitro	0.63 uM	24hr	0.0194175	7.06796	4.19e-07	0.572471
GSE70120, GSE71239	Characteristic direction	Romidepsin	Homo sapiens	urogenital system	PharmOmics meta	PharmOmics meta	PharmOmics meta	0.0216837	4.75289	4.21e-07	0.706216
DrugMatrix_Codelink	limma	4,4'-methylenedianiline	Rattus norvegicus	liver	In Vitro	296 uM	24hr	0.0334436	1.88052	4.23e-07	0.962065
L1000_CPC001_HA1E_6H	Characteristic direction	Azacyclonol	Homo sapiens	HA1E	In Vitro	10 uM	6hr	0.0200617	6.37688	4.24e-07	0.61296
L1000_CPC001_VCAP_6H	Characteristic direction	Calpeptin	Homo sapiens	VCAP	In Vitro	10 uM	6hr	0.0200617	6.37688	4.24e-07	0.61296
L1000_CPC004_MCF7_6H	Characteristic direction	NBQX	Homo sapiens	MCF7	In Vitro	10 uM	6hr	0.0200617	6.37688	4.24e-07	0.61296
L1000_CPC004_VCAP_6H	Characteristic direction	Salsolinol	Homo sapiens	VCAP	In Vitro	10 uM	6hr	0.0200617	6.37688	4.24e-07	0.61296
L1000_CPC005_A549_24H	Characteristic direction	Purvalanol-a	Homo sapiens	A549	In Vitro	10 uM	24hr	0.0200617	6.37688	4.24e-07	0.61296
L1000_CPC006_JHUEM2_6H	Characteristic direction	PP-110	Homo sapiens	JHUEM2	In Vitro	22.2 uM	6hr	0.0200617	6.37688	4.24e-07	0.61296
L1000_CPC006_PC3_6H	Characteristic direction	PI-103	Homo sapiens	PC3	In Vitro	11.1 uM	6hr	0.0200617	6.37688	4.24e-07	0.61296
L1000_CPC008_MCF7_24H	Characteristic direction	BRD-K83620635	Homo sapiens	MCF7	In Vitro	10 uM	24hr	0.0200617	6.37688	4.24e-07	0.61296
L1000_CPC012_HT29_6H	Characteristic direction	Geldanamycin	Homo sapiens	HT29	In Vitro	10 uM	6hr	0.0200617	6.37688	4.24e-07	0.61296
L1000_CPC014_HA1E_6H	Characteristic direction	Celastrol	Homo sapiens	HA1E	In Vitro	10 uM	6hr	0.0200617	6.37688	4.24e-07	0.61296
L1000_HDAC002_PC3_24H	Characteristic direction	Tubastatin-a	Homo sapiens	PC3	In Vitro	5 uM	24hr	0.0200617	6.37688	4.24e-07	0.61296
L1000_LJP001_MCF10A_6H	Characteristic direction	PD-184352	Homo sapiens	MCF10A	In Vitro	0.08 uM	6hr	0.0200617	6.37688	4.24e-07	0.61296
L1000_MUC.CP003_MCF7_6H	Characteristic direction	Mebendazole	Homo sapiens	MCF7	In Vitro	20 uM	6hr	0.0200617	6.37688	4.24e-07	0.61296
L1000_ASG001_PC3_24H	Characteristic direction	Vorinostat	Homo sapiens	PC3	In Vitro	0.4 uM	24hr	0.0210379	5.40545	4.25e-07	0.670029
L1000_CPC002_HCC515_24H	Characteristic direction	U-0126	Homo sapiens	HCC515	In Vitro	10 uM	24hr	0.0210379	5.40545	4.25e-07	0.670029
L1000_CPC002_PC3_24H	Characteristic direction	KB-R7943	Homo sapiens	PC3	In Vitro	10 uM	24hr	0.0210379	5.40545	4.25e-07	0.670029
L1000_CPC002_PC3_24H	Characteristic direction	H-9	Homo sapiens	PC3	In Vitro	10 uM	24hr	0.0210379	5.40545	4.25e-07	0.670029
L1000_CPC002_PC3_6H	Characteristic direction	Meclozine	Homo sapiens	PC3	In Vitro	10 uM	6hr	0.0210379	5.40545	4.25e-07	0.670029
L1000_CPC005_HA1E_24H	Characteristic direction	Simvastatin	Homo sapiens	HA1E	In Vitro	10 uM	24hr	0.0210379	5.40545	4.25e-07	0.670029
L1000_CPC005_HA1E_24H	Characteristic direction	GR-103691	Homo sapiens	HA1E	In Vitro	10 uM	24hr	0.0210379	5.40545	4.25e-07	0.670029
L1000_CPC006_A549_24H	Characteristic direction	CAY-10594	Homo sapiens	A549	In Vitro	20 uM	24hr	0.0210379	5.40545	4.25e-07	0.670029
L1000_CPC006_HA1E_24H	Characteristic direction	Vorinostat	Homo sapiens	HA1E	In Vitro	10 uM	24hr	0.0210379	5.40545	4.25e-07	0.670029
L1000_CPC006_HCC515_24H	Characteristic direction	Thiazolopyrimidine	Homo sapiens	HCC515	In Vitro	40 uM	24hr	0.0210379	5.40545	4.25e-07	0.670029
L1000_CPC006_HEPG2_6H	Characteristic direction	Trichostatin-a	Homo sapiens	HEPG2	In Vitro	10 uM	6hr	0.0210379	5.40545	4.25e-07	0.670029
L1000_CPC006_HEPG2_6H	Characteristic direction	CYT-997	Homo sapiens	HEPG2	In Vitro	1 uM	6hr	0.0210379	5.40545	4.25e-07	0.670029
L1000_CPC007_MCF7_24H	Characteristic direction	BRD-K05402890	Homo sapiens	MCF7	In Vitro	10 uM	24hr	0.0210379	5.40545	4.25e-07	0.670029
L1000_CPC007_MCF7_24H	Characteristic direction	Vorinostat	Homo sapiens	MCF7	In Vitro	10 uM	24hr	0.0210379	5.40545	4.25e-07	0.670029
L1000_CPC011_VCAP_24H	Characteristic direction	Vinorelbine	Homo sapiens	VCAP	In Vitro	10 uM	24hr	0.0210379	5.40545	4.25e-07	0.670029
L1000_CPC013_HA1E_6H	Characteristic direction	BRD-A25416824	Homo sapiens	HA1E	In Vitro	10 uM	6hr	0.0210379	5.40545	4.25e-07	0.670029
L1000_CPC014_A549_6H	Characteristic direction	BCI-hydrochloride	Homo sapiens	A549	In Vitro	10 uM	6hr	0.0210379	5.40545	4.25e-07	0.670029
L1000_CPC014_HCC515_6H	Characteristic direction	GSK-1070916	Homo sapiens	HCC515	In Vitro	10 uM	6hr	0.0210379	5.40545	4.25e-07	0.670029
L1000_CPC014_VCAP_24H	Characteristic direction	EMF-sumo1-7	Homo sapiens	VCAP	In Vitro	10 uM	24hr	0.0210379	5.40545	4.25e-07	0.670029
L1000_CPC018_NPC_24H	Characteristic direction	Sirolimus	Homo sapiens	NPC	In Vitro	10 uM	24hr	0.0210379	5.40545	4.25e-07	0.670029
L1000_CPC020_HT29_6H	Characteristic direction	Flecainide	Homo sapiens	HT29	In Vitro	10 uM	6hr	0.0210379	5.40545	4.25e-07	0.670029
L1000_CPC020_MCF7_24H	Characteristic direction	Selegiline	Homo sapiens	MCF7	In Vitro	10 uM	24hr	0.0210379	5.40545	4.25e-07	0.670029
L1000_CPC020_VCAP_24H	Characteristic direction	Clozapine	Homo sapiens	VCAP	In Vitro	10 uM	24hr	0.0210379	5.40545	4.25e-07	0.670029
L1000_DOS013_VCAP_24H	Characteristic direction	Withaferin-a	Homo sapiens	VCAP	In Vitro	10 uM	24hr	0.0210379	5.40545	4.25e-07	0.670029
L1000_DOS047_HT29_24H	Characteristic direction	Geldanamycin	Homo sapiens	HT29	In Vitro	10 uM	24hr	0.0210379	5.40545	4.25e-07	0.670029
L1000_ERG015_PC3_6H	Characteristic direction	Trichostatin-a	Homo sapiens	PC3	In Vitro	10 uM	6hr	0.0210379	5.40545	4.25e-07	0.670029
L1000_HOG001_A549_24H	Characteristic direction	Phorbol-12-myristate-13-acetate	Homo sapiens	A549	In Vitro	0.3704 uM	24hr	0.0210379	5.40545	4.25e-07	0.670029
L1000_LJP001_BT20_24H	Characteristic direction	PD-184352	Homo sapiens	BT20	In Vitro	10 uM	24hr	0.0210379	5.40545	4.25e-07	0.670029
L1000_LJP002_HS578T_6H	Characteristic direction	Y-39983	Homo sapiens	HS578T	In Vitro	2 uM	6hr	0.0210379	5.40545	4.25e-07	0.670029
L1000_LJP002_MDAMB231_24H	Characteristic direction	Celastrol	Homo sapiens	MDAMB231	In Vitro	10 uM	24hr	0.0210379	5.40545	4.25e-07	0.670029
L1000_MUC.CP003_MCF7_24H	Characteristic direction	Triciribine	Homo sapiens	MCF7	In Vitro	1.1111 uM	24hr	0.0210379	5.40545	4.25e-07	0.670029
DrugMatrix_Affy	limma	Pyrogallol	Rattus norvegicus	liver	In Vivo	1000 mg/kg	24hr	0.034749	2.74619	4.25e-07	0.977435
DrugMatrix_Affy	limma	L-buthionine sulfoximine	Rattus norvegicus	liver	In Vitro	100000 uM	16hr	0.0303083	1.64749	4.26e-07	0.90904
L1000_CPC004_A375_6H	Characteristic direction	NSC-663284	Homo sapiens	A375	In Vitro	10 uM	6hr	0.0213904	5.04556	4.27e-07	0.689846
TG-GATEs	limma	Bromoethylamine	Homo sapiens	liver	In Vitro	500 uM	8hr	0.0216248	2.6746	4.27e-07	0.702446
DrugMatrix_Codelink	limma	Cisplatin	Rattus norvegicus	liver	In Vitro	63 uM	24hr	0.0326152	1.79392	4.3e-07	0.951167
DrugMatrix_Codelink	limma	Acetazolamide	Rattus norvegicus	kidney	In Vivo	limma combined	limma combined	0.0331511	1.8472	4.31e-07	0.958572
L1000_CPC001_HA1E_24H	Characteristic direction	ZK-164015	Homo sapiens	HA1E	In Vitro	10 uM	24hr	0.0205882	5.82912	4.33e-07	0.643541
L1000_CPC001_HA1E_24H	Characteristic direction	PI-828	Homo sapiens	HA1E	In Vitro	10 uM	24hr	0.0205882	5.82912	4.33e-07	0.643541
L1000_CPC001_HCC515_24H	Characteristic direction	Vinpocetine	Homo sapiens	HCC515	In Vitro	10 uM	24hr	0.0205882	5.82912	4.33e-07	0.643541
L1000_CPC002_HA1E_6H	Characteristic direction	GYKI-52466	Homo sapiens	HA1E	In Vitro	10 uM	6hr	0.0205882	5.82912	4.33e-07	0.643541
L1000_CPC004_HA1E_6H	Characteristic direction	Prednicarbate	Homo sapiens	HA1E	In Vitro	10 uM	6hr	0.0205882	5.82912	4.33e-07	0.643541
L1000_CPC004_HT29_6H	Characteristic direction	Paclitaxel	Homo sapiens	HT29	In Vitro	10 uM	6hr	0.0205882	5.82912	4.33e-07	0.643541
L1000_CPC005_A375_24H	Characteristic direction	Manumycin-a	Homo sapiens	A375	In Vitro	10 uM	24hr	0.0205882	5.82912	4.33e-07	0.643541
L1000_CPC005_HA1E_24H	Characteristic direction	KI-8751	Homo sapiens	HA1E	In Vitro	10 uM	24hr	0.0205882	5.82912	4.33e-07	0.643541
L1000_CPC005_MCF7_6H	Characteristic direction	R-59022	Homo sapiens	MCF7	In Vitro	10 uM	6hr	0.0205882	5.82912	4.33e-07	0.643541
L1000_CPC005_PC3_24H	Characteristic direction	Ethinyl-estradiol	Homo sapiens	PC3	In Vitro	10 uM	24hr	0.0205882	5.82912	4.33e-07	0.643541
L1000_CPC005_PC3_6H	Characteristic direction	Periplocymarin	Homo sapiens	PC3	In Vitro	10 uM	6hr	0.0205882	5.82912	4.33e-07	0.643541
L1000_CPC006_A375_24H	Characteristic direction	KU-0063794	Homo sapiens	A375	In Vitro	10 uM	24hr	0.0205882	5.82912	4.33e-07	0.643541
L1000_CPC006_HCC515_24H	Characteristic direction	YK-4279	Homo sapiens	HCC515	In Vitro	10 uM	24hr	0.0205882	5.82912	4.33e-07	0.643541
L1000_CPC006_HEPG2_6H	Characteristic direction	PKCbeta-inhibitor	Homo sapiens	HEPG2	In Vitro	10 uM	6hr	0.0205882	5.82912	4.33e-07	0.643541
L1000_CPC006_HT29_24H	Characteristic direction	Rucaparib	Homo sapiens	HT29	In Vitro	10 uM	24hr	0.0205882	5.82912	4.33e-07	0.643541
L1000_CPC007_A549_24H	Characteristic direction	PSH-021	Homo sapiens	A549	In Vitro	10 uM	24hr	0.0205882	5.82912	4.33e-07	0.643541
L1000_CPC007_A549_6H	Characteristic direction	BRD-K54018158	Homo sapiens	A549	In Vitro	10 uM	6hr	0.0205882	5.82912	4.33e-07	0.643541
L1000_CPC010_HA1E_6H	Characteristic direction	Larixinic-acid	Homo sapiens	HA1E	In Vitro	10 uM	6hr	0.0205882	5.82912	4.33e-07	0.643541
L1000_CPC011_VCAP_24H	Characteristic direction	Tegafur	Homo sapiens	VCAP	In Vitro	10 uM	24hr	0.0205882	5.82912	4.33e-07	0.643541
L1000_CPC012_ASC_24H	Characteristic direction	BRD-K10554164	Homo sapiens	ASC	In Vitro	10 uM	24hr	0.0205882	5.82912	4.33e-07	0.643541
L1000_CPC012_HCC515_6H	Characteristic direction	BRD-K68588778	Homo sapiens	HCC515	In Vitro	10 uM	6hr	0.0205882	5.82912	4.33e-07	0.643541
L1000_CPC013_HT29_6H	Characteristic direction	PD-0325901	Homo sapiens	HT29	In Vitro	10 uM	6hr	0.0205882	5.82912	4.33e-07	0.643541
L1000_CPC013_SKB_24H	Characteristic direction	BRD-K59460069	Homo sapiens	SKB	In Vitro	10 uM	24hr	0.0205882	5.82912	4.33e-07	0.643541
L1000_CPC014_HEPG2_6H	Characteristic direction	BX-912	Homo sapiens	HEPG2	In Vitro	10 uM	6hr	0.0205882	5.82912	4.33e-07	0.643541
L1000_CPC014_HT29_6H	Characteristic direction	Masitinib	Homo sapiens	HT29	In Vitro	10 uM	6hr	0.0205882	5.82912	4.33e-07	0.643541
L1000_CPC014_MCF7_24H	Characteristic direction	KU-55933	Homo sapiens	MCF7	In Vitro	10 uM	24hr	0.0205882	5.82912	4.33e-07	0.643541
L1000_CPC014_SKB_24H	Characteristic direction	Apigenin	Homo sapiens	SKB	In Vitro	10 uM	24hr	0.0205882	5.82912	4.33e-07	0.643541
L1000_CPC016_MCF7_24H	Characteristic direction	Geldanamycin	Homo sapiens	MCF7	In Vitro	10 uM	24hr	0.0205882	5.82912	4.33e-07	0.643541
L1000_DOS002_VCAP_24H	Characteristic direction	Withaferin-a	Homo sapiens	VCAP	In Vitro	10 uM	24hr	0.0205882	5.82912	4.33e-07	0.643541
L1000_DOS050_PC3_24H	Characteristic direction	Trichostatin-a	Homo sapiens	PC3	In Vitro	10 uM	24hr	0.0205882	5.82912	4.33e-07	0.643541
L1000_HOG001_A549_24H	Characteristic direction	Cucurbitacin-i	Homo sapiens	A549	In Vitro	0.0015 uM	24hr	0.0205882	5.82912	4.33e-07	0.643541
L1000_HOG001_A549_24H	Characteristic direction	Mepacrine	Homo sapiens	A549	In Vitro	0.3704 uM	24hr	0.0205882	5.82912	4.33e-07	0.643541
L1000_HOG001_MCF7_24H	Characteristic direction	Trichostatin-a	Homo sapiens	MCF7	In Vitro	3.33 uM	24hr	0.0205882	5.82912	4.33e-07	0.643541
L1000_LJP002_BT20_24H	Characteristic direction	Olaparib	Homo sapiens	BT20	In Vitro	2 uM	24hr	0.0205882	5.82912	4.33e-07	0.643541
L1000_LJP002_BT20_6H	Characteristic direction	MK-1775	Homo sapiens	BT20	In Vitro	0.4 uM	6hr	0.0205882	5.82912	4.33e-07	0.643541
L1000_LJP002_HS578T_24H	Characteristic direction	TG-101348	Homo sapiens	HS578T	In Vitro	10 uM	24hr	0.0205882	5.82912	4.33e-07	0.643541
L1000_LJP002_SKBR3_24H	Characteristic direction	TG-101348	Homo sapiens	SKBR3	In Vitro	10 uM	24hr	0.0205882	5.82912	4.33e-07	0.643541
DrugMatrix_Affy	limma	Dexamethasone	Rattus norvegicus	liver	In Vitro	456 uM	24hr	0.0317538	1.72585	4.34e-07	0.937544
TG-GATEs	limma	Propylthiouracil	Homo sapiens	liver	In Vitro	800 uM	24hr	0.0214404	2.59828	4.35e-07	0.693326
TG-GATEs	limma	Sulfasalazine	Rattus norvegicus	liver	In Vitro	limma combined	limma combined	0.0299228	1.63281	4.36e-07	0.900412
DrugMatrix_Codelink	limma	Allyl alcohol	Rattus norvegicus	kidney	In Vivo	16 mg/kg	24hr	0.0350529	2.26863	4.38e-07	0.979041
TG-GATEs	limma	Butylated hydroxyanisole	Rattus norvegicus	liver	In Vivo Single	1000 mg/kg	9hr	0.0326481	1.79709	4.38e-07	0.952005
TG-GATEs	limma	Doxorubicin	Rattus norvegicus	liver	In Vitro	2 uM	8hr	0.0313761	1.70126	4.4e-07	0.932094
TG-GATEs	limma	Bromoethylamine	Rattus norvegicus	liver	In Vivo Single	limma combined	limma combined	0.0328653	1.81787	4.4e-07	0.955289
DrugMatrix_Codelink	limma	Nimetazepam	Rattus norvegicus	liver	In Vivo	limma combined	limma combined	0.0342723	2.00967	4.41e-07	0.972265
TG-GATEs	limma	Omeprazole	Rattus norvegicus	kidney	In Vivo Single	limma combined	limma combined	0.0330441	1.83619	4.42e-07	0.957245
DrugMatrix_Codelink	limma	Rapamycin	Rattus norvegicus	kidney	In Vivo	60 mg/kg	3d	0.0346192	2.7857	4.42e-07	0.976177
DrugMatrix_Codelink	limma	Epalrestat	Rattus norvegicus	liver	In Vivo	2500 mg/kg	6hr	0.0341266	1.98292	4.44e-07	0.970868
DrugMatrix_Affy	limma	Clofibrate	Rattus norvegicus	liver	In Vivo	limma combined	limma combined	0.0320955	1.7507	4.44e-07	0.942993
TG-GATEs	limma	Ranitidine	Rattus norvegicus	liver	In Vitro	4000 uM	8hr	0.0322581	1.76354	4.44e-07	0.945613
DrugMatrix_Affy	limma	Lead (ii) acetate	Rattus norvegicus	kidney	In Vivo	600 mg/kg	3d	0.0329924	1.83097	4.46e-07	0.956825
L1000_CPC001_HA1E_6H	Characteristic direction	ZK-164015	Homo sapiens	HA1E	In Vitro	10 uM	6hr	0.0210084	5.38317	4.46e-07	0.667757
L1000_CPC001_VCAP_24H	Characteristic direction	Benzanthrone	Homo sapiens	VCAP	In Vitro	10 uM	24hr	0.0210084	5.38317	4.46e-07	0.667757
L1000_CPC003_HCC515_24H	Characteristic direction	Semaxanib	Homo sapiens	HCC515	In Vitro	10 uM	24hr	0.0210084	5.38317	4.46e-07	0.667757
L1000_CPC003_HCC515_6H	Characteristic direction	Scriptaid	Homo sapiens	HCC515	In Vitro	10 uM	6hr	0.0210084	5.38317	4.46e-07	0.667757
L1000_CPC005_A549_6H	Characteristic direction	Berbamine	Homo sapiens	A549	In Vitro	10 uM	6hr	0.0210084	5.38317	4.46e-07	0.667757
L1000_CPC005_MCF7_6H	Characteristic direction	Trichostatin-a	Homo sapiens	MCF7	In Vitro	10 uM	6hr	0.0210084	5.38317	4.46e-07	0.667757
L1000_CPC006_A375_24H	Characteristic direction	Sparfosic-acid	Homo sapiens	A375	In Vitro	80 uM	24hr	0.0210084	5.38317	4.46e-07	0.667757
L1000_CPC006_A375_24H	Characteristic direction	PP-30	Homo sapiens	A375	In Vitro	11.1 uM	24hr	0.0210084	5.38317	4.46e-07	0.667757
L1000_CPC006_A375_6H	Characteristic direction	Dorsomorphin	Homo sapiens	A375	In Vitro	10 uM	6hr	0.0210084	5.38317	4.46e-07	0.667757
L1000_CPC006_A375_6H	Characteristic direction	PIK-90	Homo sapiens	A375	In Vitro	10 uM	6hr	0.0210084	5.38317	4.46e-07	0.667757
L1000_CPC006_HA1E_24H	Characteristic direction	FGIN-1-27	Homo sapiens	HA1E	In Vitro	10 uM	24hr	0.0210084	5.38317	4.46e-07	0.667757
L1000_CPC006_HCC515_6H	Characteristic direction	CHEMBL-399379	Homo sapiens	HCC515	In Vitro	80 uM	6hr	0.0210084	5.38317	4.46e-07	0.667757
L1000_CPC006_VCAP_24H	Characteristic direction	GW-405833	Homo sapiens	VCAP	In Vitro	40 uM	24hr	0.0210084	5.38317	4.46e-07	0.667757
L1000_CPC007_MCF7_24H	Characteristic direction	Vorinostat	Homo sapiens	MCF7	In Vitro	10 uM	24hr	0.0210084	5.38317	4.46e-07	0.667757
L1000_CPC008_A549_6H	Characteristic direction	VU-0418946-1	Homo sapiens	A549	In Vitro	10 uM	6hr	0.0210084	5.38317	4.46e-07	0.667757
L1000_CPC010_MCF7_24H	Characteristic direction	Rimcazole	Homo sapiens	MCF7	In Vitro	10 uM	24hr	0.0210084	5.38317	4.46e-07	0.667757
L1000_CPC012_NPC_24H	Characteristic direction	BRD-K70771662	Homo sapiens	NPC	In Vitro	10 uM	24hr	0.0210084	5.38317	4.46e-07	0.667757
L1000_CPC013_A375_6H	Characteristic direction	BRD-A81530502	Homo sapiens	A375	In Vitro	10 uM	6hr	0.0210084	5.38317	4.46e-07	0.667757
L1000_CPC014_A549_6H	Characteristic direction	Pazopanib	Homo sapiens	A549	In Vitro	10 uM	6hr	0.0210084	5.38317	4.46e-07	0.667757
L1000_CPC014_PC3_6H	Characteristic direction	Terreic-acid	Homo sapiens	PC3	In Vitro	10 uM	6hr	0.0210084	5.38317	4.46e-07	0.667757
L1000_CPD002_MCF7_6H	Characteristic direction	Idebenone	Homo sapiens	MCF7	In Vitro	10 uM	6hr	0.0210084	5.38317	4.46e-07	0.667757
L1000_ERG010_VCAP_6H	Characteristic direction	Vorinostat	Homo sapiens	VCAP	In Vitro	2 uM	6hr	0.0210084	5.38317	4.46e-07	0.667757
L1000_HOG001_A549_6H	Characteristic direction	NSC-632839	Homo sapiens	A549	In Vitro	10 uM	6hr	0.0210084	5.38317	4.46e-07	0.667757
L1000_LJP001_SKBR3_6H	Characteristic direction	OSI-027	Homo sapiens	SKBR3	In Vitro	0.08 uM	6hr	0.0210084	5.38317	4.46e-07	0.667757
L1000_LJP002_BT20_24H	Characteristic direction	BMS-387032	Homo sapiens	BT20	In Vitro	0.4 uM	24hr	0.0210084	5.38317	4.46e-07	0.667757
L1000_LJP002_HS578T_24H	Characteristic direction	PD-0325901	Homo sapiens	HS578T	In Vitro	10 uM	24hr	0.0210084	5.38317	4.46e-07	0.667757
L1000_CPC007_HT29_6H	Characteristic direction	Trichostatin-a	Homo sapiens	HT29	In Vitro	10 uM	6hr	0.0213618	5.02741	4.47e-07	0.687977
L1000_LJP001_MCF7_24H	Characteristic direction	Alvocidib	Homo sapiens	MCF7	In Vitro	0.08 uM	24hr	0.0193861	7.02053	4.48e-07	0.570264
TG-GATEs	limma	Metformin	Rattus norvegicus	liver	In Vitro	1000 uM	24hr	0.0311895	1.69002	4.49e-07	0.928182
L1000_CPC002_HCC515_6H	Characteristic direction	Mestranol	Homo sapiens	HCC515	In Vitro	10 uM	6hr	0.0200308	6.34109	4.5e-07	0.611478
L1000_CPC003_HA1E_24H	Characteristic direction	Ouabain	Homo sapiens	HA1E	In Vitro	10 uM	24hr	0.0200308	6.34109	4.5e-07	0.611478
L1000_CPC003_HCC515_24H	Characteristic direction	Clocortolone	Homo sapiens	HCC515	In Vitro	10 uM	24hr	0.0200308	6.34109	4.5e-07	0.611478
L1000_CPC004_A375_6H	Characteristic direction	Benzylpenicillin	Homo sapiens	A375	In Vitro	10 uM	6hr	0.0200308	6.34109	4.5e-07	0.611478
L1000_CPC004_MCF7_6H	Characteristic direction	Protein-tyrosine-phosphatase-inhibitor-IV	Homo sapiens	MCF7	In Vitro	10 uM	6hr	0.0200308	6.34109	4.5e-07	0.611478
L1000_CPC006_A549_24H	Characteristic direction	Calcitriol	Homo sapiens	A549	In Vitro	1 uM	24hr	0.0200308	6.34109	4.5e-07	0.611478
L1000_CPC006_HCC515_24H	Characteristic direction	Lenalidomide	Homo sapiens	HCC515	In Vitro	177.6 uM	24hr	0.0200308	6.34109	4.5e-07	0.611478
L1000_CPC007_A549_24H	Characteristic direction	BRD-K49814456	Homo sapiens	A549	In Vitro	10 uM	24hr	0.0200308	6.34109	4.5e-07	0.611478
L1000_CPC007_MCF7_6H	Characteristic direction	BRD-K36087356	Homo sapiens	MCF7	In Vitro	10 uM	6hr	0.0200308	6.34109	4.5e-07	0.611478
L1000_CPC008_A549_6H	Characteristic direction	BRD-K49712247	Homo sapiens	A549	In Vitro	10 uM	6hr	0.0200308	6.34109	4.5e-07	0.611478
L1000_CPC008_HCC515_6H	Characteristic direction	BRD-K84881516	Homo sapiens	HCC515	In Vitro	10 uM	6hr	0.0200308	6.34109	4.5e-07	0.611478
L1000_CPC008_VCAP_6H	Characteristic direction	BRD-K54470384	Homo sapiens	VCAP	In Vitro	10 uM	6hr	0.0200308	6.34109	4.5e-07	0.611478
L1000_CPC009_PC3_24H	Characteristic direction	VU-0366037-2	Homo sapiens	PC3	In Vitro	10 uM	24hr	0.0200308	6.34109	4.5e-07	0.611478
L1000_CPC011_VCAP_24H	Characteristic direction	Levofloxacin	Homo sapiens	VCAP	In Vitro	10 uM	24hr	0.0200308	6.34109	4.5e-07	0.611478
L1000_CPC012_PC3_24H	Characteristic direction	Alvocidib	Homo sapiens	PC3	In Vitro	10 uM	24hr	0.0200308	6.34109	4.5e-07	0.611478
L1000_CPC012_VCAP_24H	Characteristic direction	BRD-K36087356	Homo sapiens	VCAP	In Vitro	10 uM	24hr	0.0200308	6.34109	4.5e-07	0.611478
L1000_CPC013_VCAP_6H	Characteristic direction	Tozasertib	Homo sapiens	VCAP	In Vitro	10 uM	6hr	0.0200308	6.34109	4.5e-07	0.611478
L1000_CPC014_MCF7_24H	Characteristic direction	TTNPB	Homo sapiens	MCF7	In Vitro	10 uM	24hr	0.0200308	6.34109	4.5e-07	0.611478
L1000_HOG001_MCF7_24H	Characteristic direction	AM-580	Homo sapiens	MCF7	In Vitro	0.0412 uM	24hr	0.0200308	6.34109	4.5e-07	0.611478
L1000_LJP001_MDAMB231_24H	Characteristic direction	Motesanib	Homo sapiens	MDAMB231	In Vitro	10 uM	24hr	0.0200308	6.34109	4.5e-07	0.611478
L1000_LJP001_MDAMB231_6H	Characteristic direction	GSK-3-inhibitor-IX	Homo sapiens	MDAMB231	In Vitro	2 uM	6hr	0.0200308	6.34109	4.5e-07	0.611478
L1000_LJP002_HS578T_6H	Characteristic direction	PF-431396	Homo sapiens	HS578T	In Vitro	2 uM	6hr	0.0200308	6.34109	4.5e-07	0.611478
L1000_MUC.CP003_MCF7_6H	Characteristic direction	Triciribine	Homo sapiens	MCF7	In Vitro	1.1111 uM	6hr	0.0200308	6.34109	4.5e-07	0.611478
TG-GATEs	limma	Interferon alpha, human	Homo sapiens	liver	In Vitro	50 ng/mL	2hr	0.020558	5.80136	4.56e-07	0.641688
L1000_ASG001_PC3_24H	Characteristic direction	Estradiol	Homo sapiens	PC3	In Vitro	2 uM	24hr	0.020558	5.80136	4.56e-07	0.641688
L1000_CPC001_PC3_24H	Characteristic direction	BD-1063	Homo sapiens	PC3	In Vitro	10 uM	24hr	0.020558	5.80136	4.56e-07	0.641688
L1000_CPC003_HA1E_24H	Characteristic direction	Ivermectin	Homo sapiens	HA1E	In Vitro	10 uM	24hr	0.020558	5.80136	4.56e-07	0.641688
L1000_CPC003_HA1E_24H	Characteristic direction	MRS-1220	Homo sapiens	HA1E	In Vitro	10 uM	24hr	0.020558	5.80136	4.56e-07	0.641688
L1000_CPC003_HCC515_24H	Characteristic direction	Scriptaid	Homo sapiens	HCC515	In Vitro	10 uM	24hr	0.020558	5.80136	4.56e-07	0.641688
L1000_CPC004_A375_6H	Characteristic direction	Tadalafil	Homo sapiens	A375	In Vitro	10 uM	6hr	0.020558	5.80136	4.56e-07	0.641688
L1000_CPC004_PC3_24H	Characteristic direction	Prochlorperazine	Homo sapiens	PC3	In Vitro	10 uM	24hr	0.020558	5.80136	4.56e-07	0.641688
L1000_CPC005_HT29_6H	Characteristic direction	Purvalanol-a	Homo sapiens	HT29	In Vitro	10 uM	6hr	0.020558	5.80136	4.56e-07	0.641688
L1000_CPC006_A375_24H	Characteristic direction	NU-1025	Homo sapiens	A375	In Vitro	10 uM	24hr	0.020558	5.80136	4.56e-07	0.641688
L1000_CPC006_H1299_6H	Characteristic direction	AKT-inhibitor-IV	Homo sapiens	H1299	In Vitro	10 uM	6hr	0.020558	5.80136	4.56e-07	0.641688
L1000_CPC006_HA1E_24H	Characteristic direction	AZD-8055	Homo sapiens	HA1E	In Vitro	10 uM	24hr	0.020558	5.80136	4.56e-07	0.641688
L1000_CPC008_A375_6H	Characteristic direction	BRD-A38793261	Homo sapiens	A375	In Vitro	10 uM	6hr	0.020558	5.80136	4.56e-07	0.641688
L1000_CPC010_PC3_24H	Characteristic direction	BRD-K59036917	Homo sapiens	PC3	In Vitro	10 uM	24hr	0.020558	5.80136	4.56e-07	0.641688
L1000_CPC011_VCAP_6H	Characteristic direction	Sertraline	Homo sapiens	VCAP	In Vitro	10 uM	6hr	0.020558	5.80136	4.56e-07	0.641688
L1000_CPC012_HT29_6H	Characteristic direction	MW-STK33-3A	Homo sapiens	HT29	In Vitro	10 uM	6hr	0.020558	5.80136	4.56e-07	0.641688
L1000_CPC013_HEPG2_6H	Characteristic direction	Saracatinib	Homo sapiens	HEPG2	In Vitro	10 uM	6hr	0.020558	5.80136	4.56e-07	0.641688
L1000_CPC013_SKB_24H	Characteristic direction	BRD-K70369221	Homo sapiens	SKB	In Vitro	10 uM	24hr	0.020558	5.80136	4.56e-07	0.641688
L1000_CPC014_A375_6H	Characteristic direction	Tyrphostin-AG-126	Homo sapiens	A375	In Vitro	10 uM	6hr	0.020558	5.80136	4.56e-07	0.641688
L1000_CPC014_HEPG2_6H	Characteristic direction	Motesanib	Homo sapiens	HEPG2	In Vitro	10 uM	6hr	0.020558	5.80136	4.56e-07	0.641688
L1000_CPC014_NEU_24H	Characteristic direction	WYE-125132	Homo sapiens	NEU	In Vitro	10 uM	24hr	0.020558	5.80136	4.56e-07	0.641688
L1000_CPC020_A549_6H	Characteristic direction	Geldanamycin	Homo sapiens	A549	In Vitro	10 uM	6hr	0.020558	5.80136	4.56e-07	0.641688
L1000_CPD003_MCF7_24H	Characteristic direction	Wortmannin	Homo sapiens	MCF7	In Vitro	10 uM	24hr	0.020558	5.80136	4.56e-07	0.641688
L1000_HOG001_MCF7_24H	Characteristic direction	Withaferin-a	Homo sapiens	MCF7	In Vitro	0.0045 uM	24hr	0.020558	5.80136	4.56e-07	0.641688
L1000_HOG001_MCF7_6H	Characteristic direction	BRD-K40758391	Homo sapiens	MCF7	In Vitro	1.1111 uM	6hr	0.020558	5.80136	4.56e-07	0.641688
L1000_LJP001_MCF7_6H	Characteristic direction	GSK-3-inhibitor-IX	Homo sapiens	MCF7	In Vitro	10 uM	6hr	0.020558	5.80136	4.56e-07	0.641688
L1000_LJP001_SKBR3_24H	Characteristic direction	NVP-TAE684	Homo sapiens	SKBR3	In Vitro	2 uM	24hr	0.020558	5.80136	4.56e-07	0.641688
L1000_LJP002_MCF10A_6H	Characteristic direction	OSI-930	Homo sapiens	MCF10A	In Vitro	10 uM	6hr	0.020558	5.80136	4.56e-07	0.641688
L1000_LJP002_MDAMB231_24H	Characteristic direction	CHIR-99021	Homo sapiens	MDAMB231	In Vitro	10 uM	24hr	0.020558	5.80136	4.56e-07	0.641688
L1000_MUC.CP003_MCF7_6H	Characteristic direction	Pifithrin-mu	Homo sapiens	MCF7	In Vitro	1.1111 uM	6hr	0.020558	5.80136	4.56e-07	0.641688
TG-GATEs	limma	Phalloidin	Homo sapiens	liver	In Vitro	400 ug/mL	8hr	0.0222772	3.23153	4.58e-07	0.736893
TG-GATEs	limma	Chlorpromazine	Rattus norvegicus	liver	In Vitro	limma combined	limma combined	0.0302765	1.6449	4.6e-07	0.908062
DrugMatrix_Codelink	limma	Azlocillin	Rattus norvegicus	kidney	In Vivo	limma combined	limma combined	0.034555	2.07828	4.61e-07	0.975688
L1000_CPC011_MCF7_6H	Characteristic direction	Disulfiram	Homo sapiens	MCF7	In Vitro	10 uM	6hr	0.0213333	5.00938	4.67e-07	0.686398
L1000_CPC004_HCC515_24H	Characteristic direction	Wortmannin	Homo sapiens	HCC515	In Vitro	10 uM	24hr	0.020979	5.36107	4.69e-07	0.665646
L1000_CPC005_VCAP_24H	Characteristic direction	BNTX	Homo sapiens	VCAP	In Vitro	10 uM	24hr	0.020979	5.36107	4.69e-07	0.665646
L1000_CPC006_A375_6H	Characteristic direction	HLI-373	Homo sapiens	A375	In Vitro	10 uM	6hr	0.020979	5.36107	4.69e-07	0.665646
L1000_CPC007_VCAP_6H	Characteristic direction	BRD-A24021119	Homo sapiens	VCAP	In Vitro	10 uM	6hr	0.020979	5.36107	4.69e-07	0.665646
L1000_CPC008_VCAP_6H	Characteristic direction	BRD-K14711204	Homo sapiens	VCAP	In Vitro	10 uM	6hr	0.020979	5.36107	4.69e-07	0.665646
L1000_CPC010_MCF7_6H	Characteristic direction	Trichostatin-a	Homo sapiens	MCF7	In Vitro	10 uM	6hr	0.020979	5.36107	4.69e-07	0.665646
L1000_CPC013_VCAP_24H	Characteristic direction	BRD-A14178283	Homo sapiens	VCAP	In Vitro	10 uM	24hr	0.020979	5.36107	4.69e-07	0.665646
L1000_CPC014_NPC_24H	Characteristic direction	Ochratoxin-a	Homo sapiens	NPC	In Vitro	10 uM	24hr	0.020979	5.36107	4.69e-07	0.665646
L1000_CPC020_PC3_6H	Characteristic direction	Propafenone	Homo sapiens	PC3	In Vitro	10 uM	6hr	0.020979	5.36107	4.69e-07	0.665646
L1000_CPC020_PC3_6H	Characteristic direction	Valproic-acid	Homo sapiens	PC3	In Vitro	10 uM	6hr	0.020979	5.36107	4.69e-07	0.665646
L1000_DOS058_A549_24H	Characteristic direction	Wortmannin	Homo sapiens	A549	In Vitro	10 uM	24hr	0.020979	5.36107	4.69e-07	0.665646
L1000_HOG001_A549_24H	Characteristic direction	Withaferin-a	Homo sapiens	A549	In Vitro	10 uM	24hr	0.020979	5.36107	4.69e-07	0.665646
L1000_HOG003_A549_24H	Characteristic direction	Narciclasine	Homo sapiens	A549	In Vitro	10 uM	24hr	0.020979	5.36107	4.69e-07	0.665646
L1000_HOG003_MCF7_6H	Characteristic direction	Geldanamycin	Homo sapiens	MCF7	In Vitro	0.1235 uM	6hr	0.020979	5.36107	4.69e-07	0.665646
L1000_LJP001_BT20_24H	Characteristic direction	BI-2536	Homo sapiens	BT20	In Vitro	10 uM	24hr	0.020979	5.36107	4.69e-07	0.665646
L1000_LJP001_BT20_24H	Characteristic direction	PD-173074	Homo sapiens	BT20	In Vitro	10 uM	24hr	0.020979	5.36107	4.69e-07	0.665646
TG-GATEs	limma	Fluoxetine	Rattus norvegicus	liver	In Vivo Single	limma combined	limma combined	0.0338005	1.93313	4.7e-07	0.967654
DrugMatrix_Affy	limma	Paroxetine	Rattus norvegicus	muscular system	In Vivo	104 mg/kg	3d	0.0325098	3.45662	4.75e-07	0.949525
L1000_CPC001_VCAP_6H	Characteristic direction	Levcromakalim	Homo sapiens	VCAP	In Vitro	10 uM	6hr	0.02	6.30571	4.78e-07	0.608739
L1000_CPC002_HCC515_24H	Characteristic direction	Orphenadrine	Homo sapiens	HCC515	In Vitro	10 uM	24hr	0.02	6.30571	4.78e-07	0.608739
L1000_CPC002_PC3_6H	Characteristic direction	Parthenolide	Homo sapiens	PC3	In Vitro	10 uM	6hr	0.02	6.30571	4.78e-07	0.608739
L1000_CPC004_A375_6H	Characteristic direction	Forskolin	Homo sapiens	A375	In Vitro	10 uM	6hr	0.02	6.30571	4.78e-07	0.608739
L1000_CPC004_PC3_6H	Characteristic direction	NSC-663284	Homo sapiens	PC3	In Vitro	10 uM	6hr	0.02	6.30571	4.78e-07	0.608739
L1000_CPC005_A375_6H	Characteristic direction	Simvastatin	Homo sapiens	A375	In Vitro	10 uM	6hr	0.02	6.30571	4.78e-07	0.608739
L1000_CPC005_PC3_6H	Characteristic direction	FG-7142	Homo sapiens	PC3	In Vitro	10 uM	6hr	0.02	6.30571	4.78e-07	0.608739
L1000_CPC006_A549_24H	Characteristic direction	NU-1025	Homo sapiens	A549	In Vitro	10 uM	24hr	0.02	6.30571	4.78e-07	0.608739
L1000_CPC006_PC3_24H	Characteristic direction	Methylene-blue	Homo sapiens	PC3	In Vitro	10 uM	24hr	0.02	6.30571	4.78e-07	0.608739
L1000_CPC006_PC3_24H	Characteristic direction	VER-155008	Homo sapiens	PC3	In Vitro	11.1 uM	24hr	0.02	6.30571	4.78e-07	0.608739
L1000_CPC006_VCAP_24H	Characteristic direction	Curcumin	Homo sapiens	VCAP	In Vitro	48 uM	24hr	0.02	6.30571	4.78e-07	0.608739
L1000_CPC007_A549_6H	Characteristic direction	BRD-K58214070	Homo sapiens	A549	In Vitro	10 uM	6hr	0.02	6.30571	4.78e-07	0.608739
L1000_CPC007_HT29_24H	Characteristic direction	BRD-A64850503	Homo sapiens	HT29	In Vitro	10 uM	24hr	0.02	6.30571	4.78e-07	0.608739
L1000_CPC011_VCAP_24H	Characteristic direction	Losartan	Homo sapiens	VCAP	In Vitro	10 uM	24hr	0.02	6.30571	4.78e-07	0.608739
L1000_CPC012_A375_6H	Characteristic direction	Treprostinil	Homo sapiens	A375	In Vitro	10 uM	6hr	0.02	6.30571	4.78e-07	0.608739
L1000_CPC012_HT29_6H	Characteristic direction	BRD-K10484463	Homo sapiens	HT29	In Vitro	10 uM	6hr	0.02	6.30571	4.78e-07	0.608739
L1000_CPC012_SKB_24H	Characteristic direction	ST-056792	Homo sapiens	SKB	In Vitro	10 uM	24hr	0.02	6.30571	4.78e-07	0.608739
L1000_CPC014_A549_24H	Characteristic direction	WYE-125132	Homo sapiens	A549	In Vitro	10 uM	24hr	0.02	6.30571	4.78e-07	0.608739
L1000_CPC014_HT29_6H	Characteristic direction	BRD-K65258912	Homo sapiens	HT29	In Vitro	10 uM	6hr	0.02	6.30571	4.78e-07	0.608739
L1000_CPD003_MCF7_6H	Characteristic direction	Telmisartan	Homo sapiens	MCF7	In Vitro	10 uM	6hr	0.02	6.30571	4.78e-07	0.608739
L1000_CRCGN001_HA1E_6H	Characteristic direction	Mercaptopurine	Homo sapiens	HA1E	In Vitro	20 uM	6hr	0.02	6.30571	4.78e-07	0.608739
L1000_ERG005_VCAP_48H	Characteristic direction	Sirolimus	Homo sapiens	VCAP	In Vitro	5 uM	2d	0.02	6.30571	4.78e-07	0.608739
L1000_ERG010_VCAP_24H	Characteristic direction	LY-294002	Homo sapiens	VCAP	In Vitro	2 uM	24hr	0.02	6.30571	4.78e-07	0.608739
L1000_LJP002_MDAMB231_24H	Characteristic direction	XMD-1499	Homo sapiens	MDAMB231	In Vitro	2 uM	24hr	0.02	6.30571	4.78e-07	0.608739
L1000_LJP002_SKBR3_24H	Characteristic direction	Olaparib	Homo sapiens	SKBR3	In Vitro	0.4 uM	24hr	0.02	6.30571	4.78e-07	0.608739
L1000_CPC004_VCAP_24H	Characteristic direction	Domperidone	Homo sapiens	VCAP	In Vitro	10 uM	24hr	0.0185811	7.84934	4.78e-07	0.519286
L1000_CPC008_A375_24H	Characteristic direction	BRD-K63178889	Homo sapiens	A375	In Vitro	10 uM	24hr	0.0193548	6.97373	4.78e-07	0.568604
L1000_CPC014_HT29_6H	Characteristic direction	SB-590885	Homo sapiens	HT29	In Vitro	10 uM	6hr	0.0193548	6.97373	4.78e-07	0.568604
TG-GATEs	limma	2,4-dinitrophenol	Rattus norvegicus	liver	In Vivo Single	limma combined	limma combined	0.0347985	2.65115	4.8e-07	0.977714
TG-GATEs	limma	Tacrine	Rattus norvegicus	liver	In Vitro	200 uM	8hr	0.0310533	1.68164	4.81e-07	0.925248
L1000_ASG001_MCF7_6H	Characteristic direction	Trifluoperazine	Homo sapiens	MCF7	In Vitro	2 uM	6hr	0.0205279	5.77385	4.82e-07	0.639932
L1000_CPC002_HA1E_6H	Characteristic direction	SB-431542	Homo sapiens	HA1E	In Vitro	10 uM	6hr	0.0205279	5.77385	4.82e-07	0.639932
L1000_CPC002_HCC515_24H	Characteristic direction	Pyrazolanthrone	Homo sapiens	HCC515	In Vitro	10 uM	24hr	0.0205279	5.77385	4.82e-07	0.639932
L1000_CPC003_HCC515_6H	Characteristic direction	Hydroquinidine	Homo sapiens	HCC515	In Vitro	10 uM	6hr	0.0205279	5.77385	4.82e-07	0.639932
L1000_CPC004_HCC515_6H	Characteristic direction	Pindolol	Homo sapiens	HCC515	In Vitro	10 uM	6hr	0.0205279	5.77385	4.82e-07	0.639932
L1000_CPC004_VCAP_24H	Characteristic direction	Desoximetasone	Homo sapiens	VCAP	In Vitro	10 uM	24hr	0.0205279	5.77385	4.82e-07	0.639932
L1000_CPC005_VCAP_24H	Characteristic direction	Cercosporin	Homo sapiens	VCAP	In Vitro	10 uM	24hr	0.0205279	5.77385	4.82e-07	0.639932
L1000_CPC006_A549_6H	Characteristic direction	AZD-7545	Homo sapiens	A549	In Vitro	22.2 uM	6hr	0.0205279	5.77385	4.82e-07	0.639932
L1000_CPC006_HCC515_24H	Characteristic direction	ISOX	Homo sapiens	HCC515	In Vitro	10 uM	24hr	0.0205279	5.77385	4.82e-07	0.639932
L1000_CPC006_HEPG2_6H	Characteristic direction	Salermide	Homo sapiens	HEPG2	In Vitro	120 uM	6hr	0.0205279	5.77385	4.82e-07	0.639932
L1000_CPC006_MCF7_24H	Characteristic direction	Dalcetrapib	Homo sapiens	MCF7	In Vitro	79.44 uM	24hr	0.0205279	5.77385	4.82e-07	0.639932
L1000_CPC007_A549_6H	Characteristic direction	Vorinostat	Homo sapiens	A549	In Vitro	10 uM	6hr	0.0205279	5.77385	4.82e-07	0.639932
L1000_CPC008_VCAP_24H	Characteristic direction	BRD-K14749055	Homo sapiens	VCAP	In Vitro	10 uM	24hr	0.0205279	5.77385	4.82e-07	0.639932
L1000_CPC012_NPC_24H	Characteristic direction	Trichostatin-a	Homo sapiens	NPC	In Vitro	10 uM	24hr	0.0205279	5.77385	4.82e-07	0.639932
L1000_CPC014_VCAP_6H	Characteristic direction	BRD-A26595446	Homo sapiens	VCAP	In Vitro	10 uM	6hr	0.0205279	5.77385	4.82e-07	0.639932
L1000_CPC014_VCAP_6H	Characteristic direction	Flupirtine	Homo sapiens	VCAP	In Vitro	10 uM	6hr	0.0205279	5.77385	4.82e-07	0.639932
L1000_CPC016_SKB_24H	Characteristic direction	Wortmannin	Homo sapiens	SKB	In Vitro	10 uM	24hr	0.0205279	5.77385	4.82e-07	0.639932
L1000_CPC020_HA1E_6H	Characteristic direction	Zidovudine	Homo sapiens	HA1E	In Vitro	10 uM	6hr	0.0205279	5.77385	4.82e-07	0.639932
L1000_DOSBIO002_MCF7_24H	Characteristic direction	Vorinostat	Homo sapiens	MCF7	In Vitro	10 uM	24hr	0.0205279	5.77385	4.82e-07	0.639932
L1000_ERG010_VCAP_24H	Characteristic direction	Wortmannin	Homo sapiens	VCAP	In Vitro	0.4 uM	24hr	0.0205279	5.77385	4.82e-07	0.639932
L1000_ERG014_VCAP_6H	Characteristic direction	Wortmannin	Homo sapiens	VCAP	In Vitro	0.4 uM	6hr	0.0205279	5.77385	4.82e-07	0.639932
L1000_LJP001_HS578T_6H	Characteristic direction	Fostamatinib	Homo sapiens	HS578T	In Vitro	10 uM	6hr	0.0205279	5.77385	4.82e-07	0.639932
L1000_LJP002_BT20_24H	Characteristic direction	ABT-737	Homo sapiens	BT20	In Vitro	10 uM	24hr	0.0205279	5.77385	4.82e-07	0.639932
L1000_LJP002_MCF10A_6H	Characteristic direction	Amuvatinib	Homo sapiens	MCF10A	In Vitro	10 uM	6hr	0.0205279	5.77385	4.82e-07	0.639932
L1000_LJP002_SKBR3_24H	Characteristic direction	AZD-5438	Homo sapiens	SKBR3	In Vitro	2 uM	24hr	0.0205279	5.77385	4.82e-07	0.639932
L1000_MUC.CP004_MCF7_6H	Characteristic direction	Tretinoin	Homo sapiens	MCF7	In Vitro	1.1111 uM	6hr	0.0205279	5.77385	4.82e-07	0.639932
L1000_NMH002_NPC_24H	Characteristic direction	Pyrazolanthrone	Homo sapiens	NPC	In Vitro	10 uM	24hr	0.0205279	5.77385	4.82e-07	0.639932
L1000_PCLB001_PC3_6H	Characteristic direction	Sulforaphane	Homo sapiens	PC3	In Vitro	2.5 uM	6hr	0.0205279	5.77385	4.82e-07	0.639932
L1000_PRISM001_PC3_6H	Characteristic direction	GSK-1070916	Homo sapiens	PC3	In Vitro	5 uM	6hr	0.0205279	5.77385	4.82e-07	0.639932
L1000_HOG001_A549_6H	Characteristic direction	Phorbol-12-myristate-13-acetate	Homo sapiens	A549	In Vitro	3.33 uM	6hr	0.0213049	4.99148	4.89e-07	0.684948
TG-GATEs	limma	Carboplatin	Rattus norvegicus	liver	In Vitro	3000 uM	8hr	0.0303409	1.64656	4.9e-07	0.909739
TG-GATEs	limma	2-nitrofluorene	Rattus norvegicus	liver	In Vivo Single	1000 mg/kg	24hr	0.0301628	1.63933	4.9e-07	0.905547
DrugMatrix_Codelink	limma	Methotrexate	Rattus norvegicus	bone marrow	In Vivo	.3 mg/kg	3d	0.0327103	1.80424	4.91e-07	0.952913
L1000_CPC001_HA1E_6H	Characteristic direction	Vinpocetine	Homo sapiens	HA1E	In Vitro	10 uM	6hr	0.0209497	5.33914	4.92e-07	0.663874
L1000_CPC001_PC3_24H	Characteristic direction	Mibefradil	Homo sapiens	PC3	In Vitro	10 uM	24hr	0.0209497	5.33914	4.92e-07	0.663874
L1000_CPC001_VCAP_24H	Characteristic direction	Ipratropium	Homo sapiens	VCAP	In Vitro	10 uM	24hr	0.0209497	5.33914	4.92e-07	0.663874
L1000_CPC004_HCC515_6H	Characteristic direction	Trichostatin-a	Homo sapiens	HCC515	In Vitro	10 uM	6hr	0.0209497	5.33914	4.92e-07	0.663874
L1000_CPC005_HA1E_6H	Characteristic direction	Ondansetron	Homo sapiens	HA1E	In Vitro	10 uM	6hr	0.0209497	5.33914	4.92e-07	0.663874
L1000_CPC006_A549_24H	Characteristic direction	PIK-90	Homo sapiens	A549	In Vitro	10 uM	24hr	0.0209497	5.33914	4.92e-07	0.663874
L1000_CPC006_HA1E_24H	Characteristic direction	Promazine	Homo sapiens	HA1E	In Vitro	10 uM	24hr	0.0209497	5.33914	4.92e-07	0.663874
L1000_CPC007_MCF7_24H	Characteristic direction	Trichostatin-a	Homo sapiens	MCF7	In Vitro	10 uM	24hr	0.0209497	5.33914	4.92e-07	0.663874
L1000_CPC007_VCAP_6H	Characteristic direction	Vorinostat	Homo sapiens	VCAP	In Vitro	10 uM	6hr	0.0209497	5.33914	4.92e-07	0.663874
L1000_CPC011_PC3_24H	Characteristic direction	Epigallocatechin	Homo sapiens	PC3	In Vitro	10 uM	24hr	0.0209497	5.33914	4.92e-07	0.663874
L1000_CPC013_HA1E_6H	Characteristic direction	Deforolimus	Homo sapiens	HA1E	In Vitro	10 uM	6hr	0.0209497	5.33914	4.92e-07	0.663874
L1000_CPC013_HT29_6H	Characteristic direction	F-1566-0341	Homo sapiens	HT29	In Vitro	10 uM	6hr	0.0209497	5.33914	4.92e-07	0.663874
L1000_CPC014_NPC_24H	Characteristic direction	SB-525334	Homo sapiens	NPC	In Vitro	10 uM	24hr	0.0209497	5.33914	4.92e-07	0.663874
L1000_CPC014_NPC_24H	Characteristic direction	Vinorelbine	Homo sapiens	NPC	In Vitro	10 uM	24hr	0.0209497	5.33914	4.92e-07	0.663874
L1000_CPD001_MCF7_6H	Characteristic direction	Naloxone	Homo sapiens	MCF7	In Vitro	10 uM	6hr	0.0209497	5.33914	4.92e-07	0.663874
L1000_CPD003_MCF7_24H	Characteristic direction	Topotecan	Homo sapiens	MCF7	In Vitro	10 uM	24hr	0.0209497	5.33914	4.92e-07	0.663874
L1000_DOS033_A549_24H	Characteristic direction	Geldanamycin	Homo sapiens	A549	In Vitro	10 uM	24hr	0.0209497	5.33914	4.92e-07	0.663874
L1000_LJP001_MCF10A_24H	Characteristic direction	Fostamatinib	Homo sapiens	MCF10A	In Vitro	2 uM	24hr	0.0209497	5.33914	4.92e-07	0.663874
L1000_LJP001_MCF7_6H	Characteristic direction	GW-5074	Homo sapiens	MCF7	In Vitro	10 uM	6hr	0.0209497	5.33914	4.92e-07	0.663874
L1000_LJP001_SKBR3_6H	Characteristic direction	GW-843682X	Homo sapiens	SKBR3	In Vitro	10 uM	6hr	0.0209497	5.33914	4.92e-07	0.663874
L1000_LJP002_HS578T_24H	Characteristic direction	AZD-5438	Homo sapiens	HS578T	In Vitro	0.08 uM	24hr	0.0209497	5.33914	4.92e-07	0.663874
L1000_LJP002_HS578T_6H	Characteristic direction	Trametinib	Homo sapiens	HS578T	In Vitro	10 uM	6hr	0.0209497	5.33914	4.92e-07	0.663874
L1000_LJP002_SKBR3_6H	Characteristic direction	PI-103	Homo sapiens	SKBR3	In Vitro	0.08 uM	6hr	0.0209497	5.33914	4.92e-07	0.663874
DrugMatrix_Affy	limma	Carbon tetrachloride	Rattus norvegicus	liver	In Vivo	1175 mg/kg	24hr	0.0331588	1.85108	4.92e-07	0.958712
TG-GATEs	limma	Carboplatin	Rattus norvegicus	kidney	In Vivo Repeat	limma combined	limma combined	0.0324372	1.77936	5.04e-07	0.948582
L1000_CPC001_PC3_24H	Characteristic direction	Ryuvidine	Homo sapiens	PC3	In Vitro	10 uM	24hr	0.0199693	6.27073	5.07e-07	0.606773
L1000_CPC001_VCAP_24H	Characteristic direction	Dibenzepin	Homo sapiens	VCAP	In Vitro	10 uM	24hr	0.0199693	6.27073	5.07e-07	0.606773
L1000_CPC006_A375_24H	Characteristic direction	Fumonisin-b1	Homo sapiens	A375	In Vitro	151.2 uM	24hr	0.0199693	6.27073	5.07e-07	0.606773
L1000_CPC006_HEPG2_6H	Characteristic direction	RO-28-1675	Homo sapiens	HEPG2	In Vitro	160 uM	6hr	0.0199693	6.27073	5.07e-07	0.606773
L1000_CPC006_HT29_6H	Characteristic direction	Bisindolylmaleimide	Homo sapiens	HT29	In Vitro	12.12 uM	6hr	0.0199693	6.27073	5.07e-07	0.606773
L1000_CPC006_MCF7_6H	Characteristic direction	Fostamatinib	Homo sapiens	MCF7	In Vitro	10 uM	6hr	0.0199693	6.27073	5.07e-07	0.606773
L1000_CPC008_HT29_6H	Characteristic direction	BRD-K87726525	Homo sapiens	HT29	In Vitro	10 uM	6hr	0.0199693	6.27073	5.07e-07	0.606773
L1000_CPC008_VCAP_24H	Characteristic direction	DM-161	Homo sapiens	VCAP	In Vitro	10 uM	24hr	0.0199693	6.27073	5.07e-07	0.606773
L1000_CPC012_MCF7_24H	Characteristic direction	ST-012015	Homo sapiens	MCF7	In Vitro	10 uM	24hr	0.0199693	6.27073	5.07e-07	0.606773
L1000_CPC013_PC3_6H	Characteristic direction	BAS-09104376	Homo sapiens	PC3	In Vitro	10 uM	6hr	0.0199693	6.27073	5.07e-07	0.606773
L1000_CPC014_HA1E_6H	Characteristic direction	Verrucarin-a	Homo sapiens	HA1E	In Vitro	10 uM	6hr	0.0199693	6.27073	5.07e-07	0.606773
L1000_CPC014_MCF7_6H	Characteristic direction	ZM-447439	Homo sapiens	MCF7	In Vitro	10 uM	6hr	0.0199693	6.27073	5.07e-07	0.606773
L1000_CPC014_VCAP_24H	Characteristic direction	BRD-K65258912	Homo sapiens	VCAP	In Vitro	10 uM	24hr	0.0199693	6.27073	5.07e-07	0.606773
L1000_ERG005_VCAP_48H	Characteristic direction	Troglitazone	Homo sapiens	VCAP	In Vitro	1 uM	2d	0.0199693	6.27073	5.07e-07	0.606773
L1000_LJP001_BT20_6H	Characteristic direction	CP-724714	Homo sapiens	BT20	In Vitro	10 uM	6hr	0.0199693	6.27073	5.07e-07	0.606773
L1000_LJP001_HS578T_6H	Characteristic direction	Roscovitine	Homo sapiens	HS578T	In Vitro	0.08 uM	6hr	0.0199693	6.27073	5.07e-07	0.606773
L1000_LJP001_SKBR3_24H	Characteristic direction	KIN001-220	Homo sapiens	SKBR3	In Vitro	0.4 uM	24hr	0.0199693	6.27073	5.07e-07	0.606773
E-GEOD-35291	Characteristic direction	Lithium	Mus musculus	skeletal system	PharmOmics meta	PharmOmics meta	PharmOmics meta	0.0226308	5.00663	5.07e-07	0.868992
E-GEOD-35291	Characteristic direction	Antimanic	Mus musculus	skeletal system	PharmOmics meta	PharmOmics meta	PharmOmics meta	0.0226308	5.00663	5.07e-07	0.868992
L1000_CPC001_PC3_24H	Characteristic direction	Tyrphostin-AG-1478	Homo sapiens	PC3	In Vitro	10 uM	24hr	0.0204978	5.74661	5.08e-07	0.638111
L1000_CPC001_VCAP_6H	Characteristic direction	Risperidone	Homo sapiens	VCAP	In Vitro	10 uM	6hr	0.0204978	5.74661	5.08e-07	0.638111
L1000_CPC002_HCC515_24H	Characteristic direction	Maprotiline	Homo sapiens	HCC515	In Vitro	10 uM	24hr	0.0204978	5.74661	5.08e-07	0.638111
L1000_CPC003_HCC515_6H	Characteristic direction	Fillalbin	Homo sapiens	HCC515	In Vitro	10 uM	6hr	0.0204978	5.74661	5.08e-07	0.638111
L1000_CPC004_HA1E_24H	Characteristic direction	Rosuvastatin	Homo sapiens	HA1E	In Vitro	10 uM	24hr	0.0204978	5.74661	5.08e-07	0.638111
L1000_CPC004_HA1E_6H	Characteristic direction	Aristolochic-acid	Homo sapiens	HA1E	In Vitro	10 uM	6hr	0.0204978	5.74661	5.08e-07	0.638111
L1000_CPC004_VCAP_6H	Characteristic direction	Venlafaxine	Homo sapiens	VCAP	In Vitro	10 uM	6hr	0.0204978	5.74661	5.08e-07	0.638111
L1000_CPC005_MCF7_24H	Characteristic direction	GR-103691	Homo sapiens	MCF7	In Vitro	10 uM	24hr	0.0204978	5.74661	5.08e-07	0.638111
L1000_CPC005_MCF7_6H	Characteristic direction	Helveticoside	Homo sapiens	MCF7	In Vitro	10 uM	6hr	0.0204978	5.74661	5.08e-07	0.638111
L1000_CPC005_PC3_6H	Characteristic direction	Etilefrine	Homo sapiens	PC3	In Vitro	10 uM	6hr	0.0204978	5.74661	5.08e-07	0.638111
L1000_CPC006_A375_24H	Characteristic direction	Salermide	Homo sapiens	A375	In Vitro	120 uM	24hr	0.0204978	5.74661	5.08e-07	0.638111
L1000_CPC006_HEC108_6H	Characteristic direction	Tipifarnib-P2	Homo sapiens	HEC108	In Vitro	10 uM	6hr	0.0204978	5.74661	5.08e-07	0.638111
L1000_CPC006_HT29_24H	Characteristic direction	Trichostatin-a	Homo sapiens	HT29	In Vitro	10 uM	24hr	0.0204978	5.74661	5.08e-07	0.638111
L1000_CPC006_THP1_6H	Characteristic direction	MLN-4924	Homo sapiens	THP1	In Vitro	11.1 uM	6hr	0.0204978	5.74661	5.08e-07	0.638111
L1000_CPC007_A549_24H	Characteristic direction	BRD-A25829966	Homo sapiens	A549	In Vitro	10 uM	24hr	0.0204978	5.74661	5.08e-07	0.638111
L1000_CPC007_HCC515_6H	Characteristic direction	Trichostatin-a	Homo sapiens	HCC515	In Vitro	10 uM	6hr	0.0204978	5.74661	5.08e-07	0.638111
L1000_CPC008_HCC515_6H	Characteristic direction	BRD-A83993876	Homo sapiens	HCC515	In Vitro	10 uM	6hr	0.0204978	5.74661	5.08e-07	0.638111
L1000_CPC010_HEPG2_6H	Characteristic direction	JAS07-007	Homo sapiens	HEPG2	In Vitro	10 uM	6hr	0.0204978	5.74661	5.08e-07	0.638111
L1000_CPC010_PC3_6H	Characteristic direction	BRD-K36772364	Homo sapiens	PC3	In Vitro	10 uM	6hr	0.0204978	5.74661	5.08e-07	0.638111
L1000_CPC011_A549_24H	Characteristic direction	Zileuton	Homo sapiens	A549	In Vitro	10 uM	24hr	0.0204978	5.74661	5.08e-07	0.638111
L1000_CPC011_PC3_6H	Characteristic direction	Tegaserod	Homo sapiens	PC3	In Vitro	10 uM	6hr	0.0204978	5.74661	5.08e-07	0.638111
L1000_CPC013_HEPG2_6H	Characteristic direction	Parthenolide	Homo sapiens	HEPG2	In Vitro	10 uM	6hr	0.0204978	5.74661	5.08e-07	0.638111
L1000_CPC013_HEPG2_6H	Characteristic direction	AZD-7762	Homo sapiens	HEPG2	In Vitro	10 uM	6hr	0.0204978	5.74661	5.08e-07	0.638111
L1000_CPC014_A375_6H	Characteristic direction	Dacinostat	Homo sapiens	A375	In Vitro	10 uM	6hr	0.0204978	5.74661	5.08e-07	0.638111
L1000_CPC014_MCF7_24H	Characteristic direction	NU-7441	Homo sapiens	MCF7	In Vitro	10 uM	24hr	0.0204978	5.74661	5.08e-07	0.638111
L1000_CPC014_VCAP_6H	Characteristic direction	KIN001-055	Homo sapiens	VCAP	In Vitro	10 uM	6hr	0.0204978	5.74661	5.08e-07	0.638111
L1000_CPC019_HCC515_6H	Characteristic direction	Geldanamycin	Homo sapiens	HCC515	In Vitro	10 uM	6hr	0.0204978	5.74661	5.08e-07	0.638111
L1000_DOS017_VCAP_6H	Characteristic direction	LY-294002	Homo sapiens	VCAP	In Vitro	10 uM	6hr	0.0204978	5.74661	5.08e-07	0.638111
L1000_DOS018_VCAP_24H	Characteristic direction	Wortmannin	Homo sapiens	VCAP	In Vitro	10 uM	24hr	0.0204978	5.74661	5.08e-07	0.638111
L1000_DOSBIO001_MCF7_24H	Characteristic direction	Fulvestrant	Homo sapiens	MCF7	In Vitro	1.11111 uM	24hr	0.0204978	5.74661	5.08e-07	0.638111
L1000_HDAC002_MCF7_24H	Characteristic direction	Vorinostat	Homo sapiens	MCF7	In Vitro	1.25 uM	24hr	0.0204978	5.74661	5.08e-07	0.638111
L1000_HDAC002_PC3_24H	Characteristic direction	BRD-K64024097	Homo sapiens	PC3	In Vitro	10 uM	24hr	0.0204978	5.74661	5.08e-07	0.638111
L1000_HDAC002_PC3_6H	Characteristic direction	Panobinostat	Homo sapiens	PC3	In Vitro	0.0195312 uM	6hr	0.0204978	5.74661	5.08e-07	0.638111
L1000_HOG002_A549_24H	Characteristic direction	NVP-BEZ235	Homo sapiens	A549	In Vitro	0.3704 uM	24hr	0.0204978	5.74661	5.08e-07	0.638111
L1000_HOG002_A549_6H	Characteristic direction	Doxorubicin	Homo sapiens	A549	In Vitro	1.11 uM	6hr	0.0204978	5.74661	5.08e-07	0.638111
L1000_LJP001_HS578T_24H	Characteristic direction	A-443644	Homo sapiens	HS578T	In Vitro	0.4 uM	24hr	0.0204978	5.74661	5.08e-07	0.638111
L1000_LJP002_HS578T_24H	Characteristic direction	PF-477736	Homo sapiens	HS578T	In Vitro	0.4 uM	24hr	0.0204978	5.74661	5.08e-07	0.638111
L1000_LJP002_MCF10A_24H	Characteristic direction	CYT387	Homo sapiens	MCF10A	In Vitro	10 uM	24hr	0.0204978	5.74661	5.08e-07	0.638111
L1000_LJP002_MCF10A_6H	Characteristic direction	GSK-2126458	Homo sapiens	MCF10A	In Vitro	10 uM	6hr	0.0204978	5.74661	5.08e-07	0.638111
L1000_LJP002_MDAMB231_24H	Characteristic direction	SB-525334	Homo sapiens	MDAMB231	In Vitro	10 uM	24hr	0.0204978	5.74661	5.08e-07	0.638111
L1000_MUC.CP004_MCF7_24H	Characteristic direction	Vincristine	Homo sapiens	MCF7	In Vitro	3.3333 uM	24hr	0.0204978	5.74661	5.08e-07	0.638111
L1000_RAD001_HCC515_6H	Characteristic direction	Gefitinib	Homo sapiens	HCC515	In Vitro	0.0046 uM	6hr	0.0204978	5.74661	5.08e-07	0.638111
DrugMatrix_Codelink	limma	Lovastatin	Rattus norvegicus	liver	In Vivo	limma combined	limma combined	0.033092	1.84434	5.08e-07	0.958083
L1000_CPC001_PC3_6H	Characteristic direction	Vorinostat	Homo sapiens	PC3	In Vitro	10 uM	6hr	0.0212766	4.97369	5.11e-07	0.683788
L1000_CPC006_VCAP_6H	Characteristic direction	Cucurbitacin-i	Homo sapiens	VCAP	In Vitro	10 uM	6hr	0.0212766	4.97369	5.11e-07	0.683788
L1000_CPC014_HA1E_6H	Characteristic direction	Fenretinide	Homo sapiens	HA1E	In Vitro	10 uM	6hr	0.0212766	4.97369	5.11e-07	0.683788
L1000_DOSBIO001_HT29_24H	Characteristic direction	Vorinostat	Homo sapiens	HT29	In Vitro	3.33333 uM	24hr	0.0212766	4.97369	5.11e-07	0.683788
L1000_LJP001_MCF7_6H	Characteristic direction	OSI-027	Homo sapiens	MCF7	In Vitro	2 uM	6hr	0.0212766	4.97369	5.11e-07	0.683788
L1000_PCLB001_PC3_6H	Characteristic direction	Sulforaphane	Homo sapiens	PC3	In Vitro	0.37 uM	6hr	0.0193237	6.92755	5.11e-07	0.566816
L1000_CPC005_VCAP_6H	Characteristic direction	Indirubin	Homo sapiens	VCAP	In Vitro	10 uM	6hr	0.0185497	7.7854	5.16e-07	0.517481
L1000_CPC004_HT29_6H	Characteristic direction	RS-39604	Homo sapiens	HT29	In Vitro	10 uM	6hr	0.0209205	5.31733	5.16e-07	0.661924
L1000_CPC004_PC3_24H	Characteristic direction	Triflupromazine	Homo sapiens	PC3	In Vitro	10 uM	24hr	0.0209205	5.31733	5.16e-07	0.661924
L1000_CPC006_A549_6H	Characteristic direction	Temsirolimus	Homo sapiens	A549	In Vitro	10 uM	6hr	0.0209205	5.31733	5.16e-07	0.661924
L1000_CPC006_MCF7_24H	Characteristic direction	Olaparib	Homo sapiens	MCF7	In Vitro	44.4 uM	24hr	0.0209205	5.31733	5.16e-07	0.661924
L1000_CPC006_PC3_6H	Characteristic direction	BRD-K86682249	Homo sapiens	PC3	In Vitro	10 uM	6hr	0.0209205	5.31733	5.16e-07	0.661924
L1000_CPC008_PC3_6H	Characteristic direction	BRD-A93975555	Homo sapiens	PC3	In Vitro	10 uM	6hr	0.0209205	5.31733	5.16e-07	0.661924
L1000_CPC012_NEU_24H	Characteristic direction	BRD-K00551481	Homo sapiens	NEU	In Vitro	10 uM	24hr	0.0209205	5.31733	5.16e-07	0.661924
L1000_CPC013_NPC_24H	Characteristic direction	BRD-K54573313	Homo sapiens	NPC	In Vitro	10 uM	24hr	0.0209205	5.31733	5.16e-07	0.661924
L1000_CPC014_HA1E_6H	Characteristic direction	Vorinostat	Homo sapiens	HA1E	In Vitro	10 uM	6hr	0.0209205	5.31733	5.16e-07	0.661924
L1000_CPC014_NPC_24H	Characteristic direction	Brivanib	Homo sapiens	NPC	In Vitro	10 uM	24hr	0.0209205	5.31733	5.16e-07	0.661924
L1000_CPC014_PC3_24H	Characteristic direction	EMF-sumo1-5	Homo sapiens	PC3	In Vitro	10 uM	24hr	0.0209205	5.31733	5.16e-07	0.661924
L1000_CPC014_PC3_24H	Characteristic direction	BRD-K62459624	Homo sapiens	PC3	In Vitro	10 uM	24hr	0.0209205	5.31733	5.16e-07	0.661924
L1000_CPC014_SKB_24H	Characteristic direction	F-1566-0341	Homo sapiens	SKB	In Vitro	10 uM	24hr	0.0209205	5.31733	5.16e-07	0.661924
L1000_ERG005_VCAP_48H	Characteristic direction	Thioridazine	Homo sapiens	VCAP	In Vitro	5 uM	2d	0.0209205	5.31733	5.16e-07	0.661924
L1000_ERG011_VCAP_24H	Characteristic direction	Vorinostat	Homo sapiens	VCAP	In Vitro	2 uM	24hr	0.0209205	5.31733	5.16e-07	0.661924
L1000_HOG001_MCF7_24H	Characteristic direction	Methylene-blue	Homo sapiens	MCF7	In Vitro	10 uM	24hr	0.0209205	5.31733	5.16e-07	0.661924
L1000_LJP001_MCF10A_24H	Characteristic direction	HG-5-88-01	Homo sapiens	MCF10A	In Vitro	2 uM	24hr	0.0209205	5.31733	5.16e-07	0.661924
L1000_LJP002_MCF10A_6H	Characteristic direction	XMD-885	Homo sapiens	MCF10A	In Vitro	10 uM	6hr	0.0209205	5.31733	5.16e-07	0.661924
TG-GATEs	limma	Interleukin 6, human	Homo sapiens	liver	In Vitro	limma combined	limma combined	0.0210632	2.48288	5.23e-07	0.67164
L1000_CPC012_MCF7_6H	Characteristic direction	Latrunculin-b	Homo sapiens	MCF7	In Vitro	10 uM	6hr	0.0212483	4.95603	5.34e-07	0.682628
TG-GATEs	limma	Tunicamycin	Rattus norvegicus	liver	In Vitro	10 ug/mL	24hr	0.0307723	1.66547	5.34e-07	0.918541
L1000_CPC001_HCC515_24H	Characteristic direction	Picotamide	Homo sapiens	HCC515	In Vitro	10 uM	24hr	0.0204678	5.71961	5.35e-07	0.636049
L1000_CPC001_VCAP_24H	Characteristic direction	Geldanamycin	Homo sapiens	VCAP	In Vitro	10 uM	24hr	0.0204678	5.71961	5.35e-07	0.636049
L1000_CPC001_VCAP_6H	Characteristic direction	IRL-2500	Homo sapiens	VCAP	In Vitro	10 uM	6hr	0.0204678	5.71961	5.35e-07	0.636049
L1000_CPC002_HA1E_6H	Characteristic direction	Vincristine	Homo sapiens	HA1E	In Vitro	10 uM	6hr	0.0204678	5.71961	5.35e-07	0.636049
L1000_CPC002_HA1E_6H	Characteristic direction	SA-792574	Homo sapiens	HA1E	In Vitro	10 uM	6hr	0.0204678	5.71961	5.35e-07	0.636049
L1000_CPC002_HCC515_24H	Characteristic direction	Vincristine	Homo sapiens	HCC515	In Vitro	10 uM	24hr	0.0204678	5.71961	5.35e-07	0.636049
L1000_CPC002_PC3_24H	Characteristic direction	Flunisolide	Homo sapiens	PC3	In Vitro	10 uM	24hr	0.0204678	5.71961	5.35e-07	0.636049
L1000_CPC002_VCAP_24H	Characteristic direction	BRL-54443	Homo sapiens	VCAP	In Vitro	10 uM	24hr	0.0204678	5.71961	5.35e-07	0.636049
L1000_CPC002_VCAP_24H	Characteristic direction	Gliquidone	Homo sapiens	VCAP	In Vitro	10 uM	24hr	0.0204678	5.71961	5.35e-07	0.636049
L1000_CPC003_PC3_6H	Characteristic direction	Ouabain	Homo sapiens	PC3	In Vitro	10 uM	6hr	0.0204678	5.71961	5.35e-07	0.636049
L1000_CPC004_HCC515_24H	Characteristic direction	NSC-663284	Homo sapiens	HCC515	In Vitro	10 uM	24hr	0.0204678	5.71961	5.35e-07	0.636049
L1000_CPC004_HCC515_6H	Characteristic direction	Amiodarone	Homo sapiens	HCC515	In Vitro	10 uM	6hr	0.0204678	5.71961	5.35e-07	0.636049
L1000_CPC004_HT29_6H	Characteristic direction	NS-1619	Homo sapiens	HT29	In Vitro	10 uM	6hr	0.0204678	5.71961	5.35e-07	0.636049
L1000_CPC004_PC3_24H	Characteristic direction	Alclometasone	Homo sapiens	PC3	In Vitro	10 uM	24hr	0.0204678	5.71961	5.35e-07	0.636049
L1000_CPC004_PC3_24H	Characteristic direction	Phenolphthalein	Homo sapiens	PC3	In Vitro	10 uM	24hr	0.0204678	5.71961	5.35e-07	0.636049
L1000_CPC004_PC3_6H	Characteristic direction	GW-5074	Homo sapiens	PC3	In Vitro	10 uM	6hr	0.0204678	5.71961	5.35e-07	0.636049
L1000_CPC004_VCAP_24H	Characteristic direction	Altretamine	Homo sapiens	VCAP	In Vitro	10 uM	24hr	0.0204678	5.71961	5.35e-07	0.636049
L1000_CPC005_A375_6H	Characteristic direction	Indirubin	Homo sapiens	A375	In Vitro	10 uM	6hr	0.0204678	5.71961	5.35e-07	0.636049
L1000_CPC006_A375_24H	Characteristic direction	Teniposide	Homo sapiens	A375	In Vitro	1.25 uM	24hr	0.0204678	5.71961	5.35e-07	0.636049
L1000_CPC006_HEPG2_6H	Characteristic direction	TGX-115	Homo sapiens	HEPG2	In Vitro	160 uM	6hr	0.0204678	5.71961	5.35e-07	0.636049
L1000_CPC006_HT115_6H	Characteristic direction	Narciclasine	Homo sapiens	HT115	In Vitro	10 uM	6hr	0.0204678	5.71961	5.35e-07	0.636049
L1000_CPC006_HT29_24H	Characteristic direction	L-690330	Homo sapiens	HT29	In Vitro	10 uM	24hr	0.0204678	5.71961	5.35e-07	0.636049
L1000_CPC006_HT29_6H	Characteristic direction	BRD-K41087962	Homo sapiens	HT29	In Vitro	0.63 uM	6hr	0.0204678	5.71961	5.35e-07	0.636049
L1000_CPC011_A549_6H	Characteristic direction	Nelfinavir	Homo sapiens	A549	In Vitro	10 uM	6hr	0.0204678	5.71961	5.35e-07	0.636049
L1000_CPC011_PC3_24H	Characteristic direction	Vorinostat	Homo sapiens	PC3	In Vitro	10 uM	24hr	0.0204678	5.71961	5.35e-07	0.636049
L1000_CPC012_HT29_6H	Characteristic direction	CAY-10578	Homo sapiens	HT29	In Vitro	10 uM	6hr	0.0204678	5.71961	5.35e-07	0.636049
L1000_CPC012_MCF7_6H	Characteristic direction	BRD-A50388635	Homo sapiens	MCF7	In Vitro	10 uM	6hr	0.0204678	5.71961	5.35e-07	0.636049
L1000_CPC012_SKB_24H	Characteristic direction	BRD-K77014406	Homo sapiens	SKB	In Vitro	10 uM	24hr	0.0204678	5.71961	5.35e-07	0.636049
L1000_CPC013_MCF7_6H	Characteristic direction	Vorinostat	Homo sapiens	MCF7	In Vitro	10 uM	6hr	0.0204678	5.71961	5.35e-07	0.636049
L1000_CPC013_MCF7_6H	Characteristic direction	BRD-K88542532	Homo sapiens	MCF7	In Vitro	10 uM	6hr	0.0204678	5.71961	5.35e-07	0.636049
L1000_CPC014_HCC515_6H	Characteristic direction	Fludarabine	Homo sapiens	HCC515	In Vitro	10 uM	6hr	0.0204678	5.71961	5.35e-07	0.636049
L1000_CPC014_MCF7_24H	Characteristic direction	BRD-A99518825	Homo sapiens	MCF7	In Vitro	10 uM	24hr	0.0204678	5.71961	5.35e-07	0.636049
L1000_CPC014_VCAP_24H	Characteristic direction	H-7	Homo sapiens	VCAP	In Vitro	10 uM	24hr	0.0204678	5.71961	5.35e-07	0.636049
L1000_CPC014_VCAP_24H	Characteristic direction	GSK-3-inhibitor-IX	Homo sapiens	VCAP	In Vitro	10 uM	24hr	0.0204678	5.71961	5.35e-07	0.636049
L1000_CPC014_VCAP_6H	Characteristic direction	Triciribine	Homo sapiens	VCAP	In Vitro	10 uM	6hr	0.0204678	5.71961	5.35e-07	0.636049
L1000_CPC015_HT29_6H	Characteristic direction	Hydroquinidine	Homo sapiens	HT29	In Vitro	10 uM	6hr	0.0204678	5.71961	5.35e-07	0.636049
L1000_CVD001_HEPG2_24H	Characteristic direction	Trichostatin-a	Homo sapiens	HEPG2	In Vitro	10 uM	24hr	0.0204678	5.71961	5.35e-07	0.636049
L1000_DOS031_MCF7_24H	Characteristic direction	Vorinostat	Homo sapiens	MCF7	In Vitro	10 uM	24hr	0.0204678	5.71961	5.35e-07	0.636049
L1000_DOS060_HT29_24H	Characteristic direction	Wortmannin	Homo sapiens	HT29	In Vitro	10 uM	24hr	0.0204678	5.71961	5.35e-07	0.636049
L1000_HDAC002_PC3_24H	Characteristic direction	BRD-K64024097	Homo sapiens	PC3	In Vitro	0.625 uM	24hr	0.0204678	5.71961	5.35e-07	0.636049
L1000_HOG003_MCF7_6H	Characteristic direction	Chloroquine	Homo sapiens	MCF7	In Vitro	0.0015 uM	6hr	0.0204678	5.71961	5.35e-07	0.636049
L1000_LJP001_BT20_24H	Characteristic direction	QL-X-138	Homo sapiens	BT20	In Vitro	10 uM	24hr	0.0204678	5.71961	5.35e-07	0.636049
L1000_LJP002_BT20_6H	Characteristic direction	TPCA-1	Homo sapiens	BT20	In Vitro	10 uM	6hr	0.0204678	5.71961	5.35e-07	0.636049
L1000_LJP002_MCF10A_6H	Characteristic direction	XMD-1499	Homo sapiens	MCF10A	In Vitro	10 uM	6hr	0.0204678	5.71961	5.35e-07	0.636049
L1000_CPC001_HA1E_24H	Characteristic direction	BRD-K66782112	Homo sapiens	HA1E	In Vitro	10 uM	24hr	0.0199386	6.23612	5.37e-07	0.604856
L1000_CPC005_HA1E_24H	Characteristic direction	Pepstatin	Homo sapiens	HA1E	In Vitro	10 uM	24hr	0.0199386	6.23612	5.37e-07	0.604856
L1000_CPC005_VCAP_24H	Characteristic direction	Dipivefrine	Homo sapiens	VCAP	In Vitro	10 uM	24hr	0.0199386	6.23612	5.37e-07	0.604856
L1000_CPC006_A549_6H	Characteristic direction	FGIN-1-27	Homo sapiens	A549	In Vitro	10 uM	6hr	0.0199386	6.23612	5.37e-07	0.604856
L1000_CPC006_HEPG2_6H	Characteristic direction	Bortezomib	Homo sapiens	HEPG2	In Vitro	0.04 uM	6hr	0.0199386	6.23612	5.37e-07	0.604856
L1000_CPC006_MCF7_6H	Characteristic direction	Gemcitabine	Homo sapiens	MCF7	In Vitro	0.08 uM	6hr	0.0199386	6.23612	5.37e-07	0.604856
L1000_CPC007_HA1E_24H	Characteristic direction	BRD-K63770300	Homo sapiens	HA1E	In Vitro	10 uM	24hr	0.0199386	6.23612	5.37e-07	0.604856
L1000_CPC008_HEPG2_6H	Characteristic direction	BRD-A43805296	Homo sapiens	HEPG2	In Vitro	10 uM	6hr	0.0199386	6.23612	5.37e-07	0.604856
L1000_CPC010_HT29_6H	Characteristic direction	Palonosetron	Homo sapiens	HT29	In Vitro	10 uM	6hr	0.0199386	6.23612	5.37e-07	0.604856
L1000_CPC010_VCAP_24H	Characteristic direction	Benzbromarone	Homo sapiens	VCAP	In Vitro	10 uM	24hr	0.0199386	6.23612	5.37e-07	0.604856
L1000_CPC013_SKB_24H	Characteristic direction	ZSTK-474	Homo sapiens	SKB	In Vitro	10 uM	24hr	0.0199386	6.23612	5.37e-07	0.604856
L1000_CPC020_VCAP_24H	Characteristic direction	Vidarabine	Homo sapiens	VCAP	In Vitro	10 uM	24hr	0.0199386	6.23612	5.37e-07	0.604856
L1000_CPD001_PC3_24H	Characteristic direction	Mitoxantrone	Homo sapiens	PC3	In Vitro	10 uM	24hr	0.0199386	6.23612	5.37e-07	0.604856
L1000_HOG001_A549_24H	Characteristic direction	Zebularine	Homo sapiens	A549	In Vitro	1.2333 uM	24hr	0.0199386	6.23612	5.37e-07	0.604856
L1000_HOG001_A549_6H	Characteristic direction	Tanespimycin	Homo sapiens	A549	In Vitro	3.33 uM	6hr	0.0199386	6.23612	5.37e-07	0.604856
L1000_LJP001_MCF7_24H	Characteristic direction	GSK-3-inhibitor-IX	Homo sapiens	MCF7	In Vitro	0.08 uM	24hr	0.0199386	6.23612	5.37e-07	0.604856
L1000_LJP001_MDAMB231_24H	Characteristic direction	AZD-7762	Homo sapiens	MDAMB231	In Vitro	10 uM	24hr	0.0199386	6.23612	5.37e-07	0.604856
L1000_PCLB001_HA1E_6H	Characteristic direction	Trichostatin-a	Homo sapiens	HA1E	In Vitro	10 uM	6hr	0.0199386	6.23612	5.37e-07	0.604856
DrugMatrix_Codelink	limma	Sodium arsenite	Rattus norvegicus	bone marrow	In Vivo	30 mg/kg	3d	0.0337981	1.94012	5.39e-07	0.967514
L1000_CPC003_VCAP_6H	Characteristic direction	Hinokitiol	Homo sapiens	VCAP	In Vitro	10 uM	6hr	0.0208914	5.29519	5.42e-07	0.660072
L1000_CPC004_PC3_24H	Characteristic direction	Fipronil	Homo sapiens	PC3	In Vitro	10 uM	24hr	0.0208914	5.29519	5.42e-07	0.660072
L1000_CPC006_A549_24H	Characteristic direction	Temsirolimus	Homo sapiens	A549	In Vitro	10 uM	24hr	0.0208914	5.29519	5.42e-07	0.660072
L1000_CPC006_HT29_24H	Characteristic direction	Vorinostat	Homo sapiens	HT29	In Vitro	11.1 uM	24hr	0.0208914	5.29519	5.42e-07	0.660072
L1000_CPC006_VCAP_24H	Characteristic direction	ZM-336372	Homo sapiens	VCAP	In Vitro	102.71 uM	24hr	0.0208914	5.29519	5.42e-07	0.660072
L1000_CPC008_A375_6H	Characteristic direction	VU-0418934-2	Homo sapiens	A375	In Vitro	10 uM	6hr	0.0208914	5.29519	5.42e-07	0.660072
L1000_CPC008_PC3_24H	Characteristic direction	BRD-K71382703	Homo sapiens	PC3	In Vitro	10 uM	24hr	0.0208914	5.29519	5.42e-07	0.660072
L1000_CPC009_VCAP_24H	Characteristic direction	Acyclovir	Homo sapiens	VCAP	In Vitro	10 uM	24hr	0.0208914	5.29519	5.42e-07	0.660072
L1000_CPC011_PC3_6H	Characteristic direction	Diphencyprone	Homo sapiens	PC3	In Vitro	10 uM	6hr	0.0208914	5.29519	5.42e-07	0.660072
L1000_CPC012_PC3_6H	Characteristic direction	BRD-K75329208	Homo sapiens	PC3	In Vitro	10 uM	6hr	0.0208914	5.29519	5.42e-07	0.660072
L1000_CPC013_NEU_24H	Characteristic direction	Afatinib	Homo sapiens	NEU	In Vitro	10 uM	24hr	0.0208914	5.29519	5.42e-07	0.660072
L1000_CPC014_HT29_6H	Characteristic direction	PD-173074	Homo sapiens	HT29	In Vitro	10 uM	6hr	0.0208914	5.29519	5.42e-07	0.660072
L1000_CPC015_MCF7_6H	Characteristic direction	Bupropion	Homo sapiens	MCF7	In Vitro	10 uM	6hr	0.0208914	5.29519	5.42e-07	0.660072
L1000_CPC020_HT29_6H	Characteristic direction	Mebendazole	Homo sapiens	HT29	In Vitro	10 uM	6hr	0.0208914	5.29519	5.42e-07	0.660072
L1000_ERG011_VCAP_6H	Characteristic direction	Cycloheximide	Homo sapiens	VCAP	In Vitro	2 uM	6hr	0.0208914	5.29519	5.42e-07	0.660072
L1000_HDAC002_HA1E_6H	Characteristic direction	Panobinostat	Homo sapiens	HA1E	In Vitro	0.078125 uM	6hr	0.0208914	5.29519	5.42e-07	0.660072
L1000_LJP001_BT20_6H	Characteristic direction	NVP-TAE684	Homo sapiens	BT20	In Vitro	2 uM	6hr	0.0208914	5.29519	5.42e-07	0.660072
L1000_LJP001_HS578T_24H	Characteristic direction	Selumetinib	Homo sapiens	HS578T	In Vitro	0.08 uM	24hr	0.0208914	5.29519	5.42e-07	0.660072
L1000_LJP002_SKBR3_6H	Characteristic direction	Celastrol	Homo sapiens	SKBR3	In Vitro	0.4 uM	6hr	0.0208914	5.29519	5.42e-07	0.660072
DrugMatrix_Affy	limma	Lead (ii) acetate	Rattus norvegicus	kidney	In Vivo	600 mg/kg	24hr	0.031416	1.70235	5.44e-07	0.932514
TG-GATEs	limma	Sulpiride	Rattus norvegicus	liver	In Vitro	limma combined	limma combined	0.03175	1.72497	5.45e-07	0.937264
L1000_CPC006_HA1E_24H	Characteristic direction	BRD-K86682249	Homo sapiens	HA1E	In Vitro	10 uM	24hr	0.0192926	6.88199	5.46e-07	0.564754
L1000_CPC008_PC3_6H	Characteristic direction	BRD-K09299610	Homo sapiens	PC3	In Vitro	10 uM	6hr	0.0192926	6.88199	5.46e-07	0.564754
L1000_DOSBIO002_A375_24H	Characteristic direction	Geldanamycin	Homo sapiens	A375	In Vitro	10 uM	24hr	0.0192926	6.88199	5.46e-07	0.564754
DrugMatrix_Codelink	limma	Tolazamide	Rattus norvegicus	cardiovascular system	In Vivo	1500 mg/kg	24hr	0.0349345	2.34963	5.47e-07	0.978483
GSE13376, GSE13378, GSE13400	Characteristic direction	Deoxycholic acid	Homo sapiens	integument	PharmOmics meta	PharmOmics meta	PharmOmics meta	0.0216975	2.77145	5.51e-07	0.706264
GSE13376, GSE13378, GSE13400	Characteristic direction	Choleretic	Homo sapiens	integument	PharmOmics meta	PharmOmics meta	PharmOmics meta	0.0216975	2.77145	5.51e-07	0.706264
TG-GATEs	limma	Captopril	Homo sapiens	liver	In Vitro	8000 uM	24hr	0.0217678	2.81831	5.56e-07	0.709503
TG-GATEs	limma	Clofibrate	Rattus norvegicus	liver	In Vitro	limma combined	limma combined	0.0303468	1.64476	5.57e-07	0.910053
DrugMatrix_Codelink	limma	Gatifloxacin	Rattus norvegicus	kidney	In Vivo	limma combined	limma combined	0.034642	2.13964	5.58e-07	0.976457
GSE13548, GSE13548, E-GEOD-13548	Characteristic direction	Antidiabetic	Homo sapiens	urogenital system	PharmOmics meta	PharmOmics meta	PharmOmics meta	0.0212202	4.93849	5.58e-07	0.681549
GSE13548, GSE13548, E-GEOD-13548	Characteristic direction	Hypoglycemic	Homo sapiens	urogenital system	PharmOmics meta	PharmOmics meta	PharmOmics meta	0.0212202	4.93849	5.58e-07	0.681549
TG-GATEs	limma	Sulpiride	Homo sapiens	liver	In Vitro	5000 uM	8hr	0.0221794	3.58568	5.61e-07	0.731673
L1000_CPC001_HA1E_6H	Characteristic direction	FR-139317	Homo sapiens	HA1E	In Vitro	10 uM	6hr	0.020438	5.69287	5.64e-07	0.634534
L1000_CPC004_HA1E_24H	Characteristic direction	Hypericin	Homo sapiens	HA1E	In Vitro	10 uM	24hr	0.020438	5.69287	5.64e-07	0.634534
L1000_CPC004_VCAP_6H	Characteristic direction	Protriptyline	Homo sapiens	VCAP	In Vitro	10 uM	6hr	0.020438	5.69287	5.64e-07	0.634534
L1000_CPC005_VCAP_24H	Characteristic direction	Nitrofural	Homo sapiens	VCAP	In Vitro	10 uM	24hr	0.020438	5.69287	5.64e-07	0.634534
L1000_CPC006_A549_24H	Characteristic direction	Artesunate	Homo sapiens	A549	In Vitro	10 uM	24hr	0.020438	5.69287	5.64e-07	0.634534
L1000_CPC006_PC3_6H	Characteristic direction	Artesunate	Homo sapiens	PC3	In Vitro	10 uM	6hr	0.020438	5.69287	5.64e-07	0.634534
L1000_CPC007_A375_6H	Characteristic direction	BRD-K49630153	Homo sapiens	A375	In Vitro	10 uM	6hr	0.020438	5.69287	5.64e-07	0.634534
L1000_CPC007_MCF7_24H	Characteristic direction	BRD-K22215695	Homo sapiens	MCF7	In Vitro	10 uM	24hr	0.020438	5.69287	5.64e-07	0.634534
L1000_CPC008_HT29_6H	Characteristic direction	BRD-K91449330	Homo sapiens	HT29	In Vitro	10 uM	6hr	0.020438	5.69287	5.64e-07	0.634534
L1000_CPC008_MCF7_6H	Characteristic direction	BRD-K93623501	Homo sapiens	MCF7	In Vitro	10 uM	6hr	0.020438	5.69287	5.64e-07	0.634534
L1000_CPC009_A375_6H	Characteristic direction	Geldanamycin	Homo sapiens	A375	In Vitro	10 uM	6hr	0.020438	5.69287	5.64e-07	0.634534
L1000_CPC011_A375_6H	Characteristic direction	Torasemide	Homo sapiens	A375	In Vitro	10 uM	6hr	0.020438	5.69287	5.64e-07	0.634534
L1000_CPC012_PC3_24H	Characteristic direction	Alitretinoin	Homo sapiens	PC3	In Vitro	10 uM	24hr	0.020438	5.69287	5.64e-07	0.634534
L1000_CPC014_A375_6H	Characteristic direction	BRD-K69516039	Homo sapiens	A375	In Vitro	10 uM	6hr	0.020438	5.69287	5.64e-07	0.634534
L1000_CPC014_MCF7_6H	Characteristic direction	OSI-027	Homo sapiens	MCF7	In Vitro	10 uM	6hr	0.020438	5.69287	5.64e-07	0.634534
L1000_CPC014_PC3_24H	Characteristic direction	GDC-0879	Homo sapiens	PC3	In Vitro	10 uM	24hr	0.020438	5.69287	5.64e-07	0.634534
L1000_CPC014_PC3_24H	Characteristic direction	Xanthohumol	Homo sapiens	PC3	In Vitro	10 uM	24hr	0.020438	5.69287	5.64e-07	0.634534
L1000_CPC018_A549_6H	Characteristic direction	Wortmannin	Homo sapiens	A549	In Vitro	10 uM	6hr	0.020438	5.69287	5.64e-07	0.634534
L1000_CPC020_MCF7_6H	Characteristic direction	Triamterene	Homo sapiens	MCF7	In Vitro	10 uM	6hr	0.020438	5.69287	5.64e-07	0.634534
L1000_CPD003_MCF7_24H	Characteristic direction	Geldanamycin	Homo sapiens	MCF7	In Vitro	10 uM	24hr	0.020438	5.69287	5.64e-07	0.634534
L1000_HOG002_MCF7_24H	Characteristic direction	Geldanamycin	Homo sapiens	MCF7	In Vitro	0.013 uM	24hr	0.020438	5.69287	5.64e-07	0.634534
L1000_HOG002_MCF7_24H	Characteristic direction	Trichostatin-a	Homo sapiens	MCF7	In Vitro	1.11 uM	24hr	0.020438	5.69287	5.64e-07	0.634534
L1000_LJP001_MCF7_6H	Characteristic direction	PF-562271	Homo sapiens	MCF7	In Vitro	10 uM	6hr	0.020438	5.69287	5.64e-07	0.634534
L1000_LJP001_SKBR3_6H	Characteristic direction	Torin-1	Homo sapiens	SKBR3	In Vitro	10 uM	6hr	0.020438	5.69287	5.64e-07	0.634534
L1000_LJP002_BT20_24H	Characteristic direction	GSK-690693	Homo sapiens	BT20	In Vitro	10 uM	24hr	0.020438	5.69287	5.64e-07	0.634534
L1000_LJP002_BT20_24H	Characteristic direction	PD-0325901	Homo sapiens	BT20	In Vitro	0.4 uM	24hr	0.020438	5.69287	5.64e-07	0.634534
L1000_LJP002_HS578T_6H	Characteristic direction	SB-525334	Homo sapiens	HS578T	In Vitro	2 uM	6hr	0.020438	5.69287	5.64e-07	0.634534
L1000_LJP002_MDAMB231_6H	Characteristic direction	TWS-119	Homo sapiens	MDAMB231	In Vitro	2 uM	6hr	0.020438	5.69287	5.64e-07	0.634534
DrugMatrix_Codelink	limma	Isoprenaline	Rattus norvegicus	liver	In Vivo	limma combined	limma combined	0.0349014	2.39213	5.69e-07	0.978343
L1000_CPC001_VCAP_6H	Characteristic direction	Danazol	Homo sapiens	VCAP	In Vitro	10 uM	6hr	0.0208623	5.2738	5.69e-07	0.658235
L1000_CPC004_PC3_24H	Characteristic direction	Wortmannin	Homo sapiens	PC3	In Vitro	10 uM	24hr	0.0208623	5.2738	5.69e-07	0.658235
L1000_CPC006_HT29_24H	Characteristic direction	ZM-336372	Homo sapiens	HT29	In Vitro	102.71 uM	24hr	0.0208623	5.2738	5.69e-07	0.658235
L1000_CPC006_PC3_24H	Characteristic direction	BAY-K8644	Homo sapiens	PC3	In Vitro	10 uM	24hr	0.0208623	5.2738	5.69e-07	0.658235
L1000_CPC006_PL21_6H	Characteristic direction	NSC-632839	Homo sapiens	PL21	In Vitro	10 uM	6hr	0.0208623	5.2738	5.69e-07	0.658235
L1000_CPC007_MCF7_24H	Characteristic direction	BRD-A84280790	Homo sapiens	MCF7	In Vitro	10 uM	24hr	0.0208623	5.2738	5.69e-07	0.658235
L1000_CPC010_A375_6H	Characteristic direction	BRD-A36275421	Homo sapiens	A375	In Vitro	10 uM	6hr	0.0208623	5.2738	5.69e-07	0.658235
L1000_CPC014_HT29_6H	Characteristic direction	BCI-hydrochloride	Homo sapiens	HT29	In Vitro	10 uM	6hr	0.0208623	5.2738	5.69e-07	0.658235
L1000_CPC014_MCF7_24H	Characteristic direction	Vinorelbine	Homo sapiens	MCF7	In Vitro	10 uM	24hr	0.0208623	5.2738	5.69e-07	0.658235
L1000_CPC020_A375_6H	Characteristic direction	Vorinostat	Homo sapiens	A375	In Vitro	10 uM	6hr	0.0208623	5.2738	5.69e-07	0.658235
L1000_CPC020_MCF7_6H	Characteristic direction	Piperacillin	Homo sapiens	MCF7	In Vitro	10 uM	6hr	0.0208623	5.2738	5.69e-07	0.658235
L1000_DOS050_MCF7_24H	Characteristic direction	Vorinostat	Homo sapiens	MCF7	In Vitro	10 uM	24hr	0.0208623	5.2738	5.69e-07	0.658235
L1000_DOS057_MCF7_24H	Characteristic direction	Wortmannin	Homo sapiens	MCF7	In Vitro	10 uM	24hr	0.0208623	5.2738	5.69e-07	0.658235
L1000_ASG001_MCF7_6H	Characteristic direction	Estradiol	Homo sapiens	MCF7	In Vitro	0.08 uM	6hr	0.0199081	6.2019	5.7e-07	0.603277
L1000_CPC001_HCC515_24H	Characteristic direction	Rimcazole	Homo sapiens	HCC515	In Vitro	10 uM	24hr	0.0199081	6.2019	5.7e-07	0.603277
L1000_CPC003_HCC515_24H	Characteristic direction	Securinine	Homo sapiens	HCC515	In Vitro	10 uM	24hr	0.0199081	6.2019	5.7e-07	0.603277
L1000_CPC003_HCC515_24H	Characteristic direction	Nonoxynol-9	Homo sapiens	HCC515	In Vitro	10 uM	24hr	0.0199081	6.2019	5.7e-07	0.603277
L1000_CPC004_HCC515_24H	Characteristic direction	INCA-6	Homo sapiens	HCC515	In Vitro	10 uM	24hr	0.0199081	6.2019	5.7e-07	0.603277
L1000_CPC004_VCAP_6H	Characteristic direction	INCA-6	Homo sapiens	VCAP	In Vitro	10 uM	6hr	0.0199081	6.2019	5.7e-07	0.603277
L1000_CPC005_A549_6H	Characteristic direction	Quipazine	Homo sapiens	A549	In Vitro	10 uM	6hr	0.0199081	6.2019	5.7e-07	0.603277
L1000_CPC005_HA1E_24H	Characteristic direction	Purvalanol-a	Homo sapiens	HA1E	In Vitro	10 uM	24hr	0.0199081	6.2019	5.7e-07	0.603277
L1000_CPC006_A375_6H	Characteristic direction	BRD-K86682249	Homo sapiens	A375	In Vitro	10 uM	6hr	0.0199081	6.2019	5.7e-07	0.603277
L1000_CPC006_A549_24H	Characteristic direction	BX-795	Homo sapiens	A549	In Vitro	10 uM	24hr	0.0199081	6.2019	5.7e-07	0.603277
L1000_CPC006_A549_6H	Characteristic direction	BIBR-1532	Homo sapiens	A549	In Vitro	80 uM	6hr	0.0199081	6.2019	5.7e-07	0.603277
L1000_CPC007_A549_6H	Characteristic direction	BRD-K22215695	Homo sapiens	A549	In Vitro	10 uM	6hr	0.0199081	6.2019	5.7e-07	0.603277
L1000_CPC008_VCAP_6H	Characteristic direction	BRD-K28040935	Homo sapiens	VCAP	In Vitro	10 uM	6hr	0.0199081	6.2019	5.7e-07	0.603277
L1000_CPC011_VCAP_24H	Characteristic direction	Telmisartan	Homo sapiens	VCAP	In Vitro	10 uM	24hr	0.0199081	6.2019	5.7e-07	0.603277
L1000_CPC011_VCAP_6H	Characteristic direction	Mirtazapine	Homo sapiens	VCAP	In Vitro	10 uM	6hr	0.0199081	6.2019	5.7e-07	0.603277
L1000_CPC012_HCC515_6H	Characteristic direction	BRD-K43069600	Homo sapiens	HCC515	In Vitro	10 uM	6hr	0.0199081	6.2019	5.7e-07	0.603277
L1000_CPC012_NPC_24H	Characteristic direction	BRD-K94572506	Homo sapiens	NPC	In Vitro	10 uM	24hr	0.0199081	6.2019	5.7e-07	0.603277
L1000_CPC013_A375_6H	Characteristic direction	BRD-K29622226	Homo sapiens	A375	In Vitro	10 uM	6hr	0.0199081	6.2019	5.7e-07	0.603277
L1000_CPC013_MCF7_6H	Characteristic direction	BRD-A41114263	Homo sapiens	MCF7	In Vitro	10 uM	6hr	0.0199081	6.2019	5.7e-07	0.603277
L1000_CPC013_PC3_24H	Characteristic direction	BRD-K51608872	Homo sapiens	PC3	In Vitro	10 uM	24hr	0.0199081	6.2019	5.7e-07	0.603277
L1000_CPC014_HA1E_6H	Characteristic direction	PIK-75	Homo sapiens	HA1E	In Vitro	10 uM	6hr	0.0199081	6.2019	5.7e-07	0.603277
L1000_CPC020_HCC515_6H	Characteristic direction	Digoxin	Homo sapiens	HCC515	In Vitro	10 uM	6hr	0.0199081	6.2019	5.7e-07	0.603277
L1000_DEB001_PC3_6H	Characteristic direction	Resveratrol	Homo sapiens	PC3	In Vitro	10 uM	6hr	0.0199081	6.2019	5.7e-07	0.603277
L1000_ERG012_VCAP_24H	Characteristic direction	LY-294002	Homo sapiens	VCAP	In Vitro	10 uM	24hr	0.0199081	6.2019	5.7e-07	0.603277
L1000_HOG001_A549_24H	Characteristic direction	Trichostatin-a	Homo sapiens	A549	In Vitro	1.11 uM	24hr	0.0199081	6.2019	5.7e-07	0.603277
L1000_LJP001_MCF7_6H	Characteristic direction	AT-7519	Homo sapiens	MCF7	In Vitro	0.08 uM	6hr	0.0199081	6.2019	5.7e-07	0.603277
L1000_LJP002_BT20_24H	Characteristic direction	AZD-5438	Homo sapiens	BT20	In Vitro	10 uM	24hr	0.0199081	6.2019	5.7e-07	0.603277
L1000_PCLB001_HT29_24H	Characteristic direction	Sulforaphane	Homo sapiens	HT29	In Vitro	10 uM	24hr	0.0199081	6.2019	5.7e-07	0.603277
DrugMatrix_Codelink	limma	Tacrolimus	Rattus norvegicus	liver	In Vitro	limma combined	limma combined	0.0323232	1.77031	5.71e-07	0.946556
DrugMatrix_Codelink	limma	Sporidesmin a	Rattus norvegicus	liver	In Vitro	.15 uM	24hr	0.0334761	1.89557	5.72e-07	0.962554
TG-GATEs	limma	Lornoxicam	Rattus norvegicus	liver	In Vivo Repeat	3 mg/kg	4d	0.0343414	2.05277	5.75e-07	0.973103
TG-GATEs	limma	Methyldopa	Rattus norvegicus	liver	In Vitro	limma combined	limma combined	0.0308033	1.66618	5.76e-07	0.91903
GSE72704	Characteristic direction	Doxycycline	Mus musculus	skeletal system	PharmOmics meta	PharmOmics meta	PharmOmics meta	0.0240674	4.0215	5.79e-07	0.903101
GSE72704	Characteristic direction	Antibacterial	Mus musculus	skeletal system	PharmOmics meta	PharmOmics meta	PharmOmics meta	0.0240674	4.0215	5.79e-07	0.903101
GSE72704	Characteristic direction	Protein biosynthesis inhibitor	Mus musculus	skeletal system	PharmOmics meta	PharmOmics meta	PharmOmics meta	0.0240674	4.0215	5.79e-07	0.903101
GSE72704	Characteristic direction	Antibiotic	Mus musculus	skeletal system	PharmOmics meta	PharmOmics meta	PharmOmics meta	0.0240674	4.0215	5.79e-07	0.903101
DrugMatrix_Affy	limma	Sulindac	Rattus norvegicus	cardiovascular system	In Vivo	limma combined	limma combined	0.0324405	1.78085	5.79e-07	0.948652
TG-GATEs	limma	Phenobarbital	Rattus norvegicus	liver	In Vitro	10000 uM	2hr	0.029952	1.62838	5.8e-07	0.901076
L1000_CPC006_A549_6H	Characteristic direction	MLN-2238	Homo sapiens	A549	In Vitro	10 uM	6hr	0.0192616	6.83702	5.82e-07	0.562965
L1000_CPC014_PC3_24H	Characteristic direction	SB-239063	Homo sapiens	PC3	In Vitro	10 uM	24hr	0.0192616	6.83702	5.82e-07	0.562965
TG-GATEs	limma	Glibenclamide	Rattus norvegicus	liver	In Vivo Repeat	limma combined	limma combined	0.0313798	1.6996	5.84e-07	0.932164
DrugMatrix_Codelink	limma	Vinorelbine	Rattus norvegicus	cardiovascular system	In Vivo	1.5 mg/kg	24hr	0.0336938	1.92827	5.85e-07	0.965977
TG-GATEs	limma	Doxorubicin	Rattus norvegicus	kidney	In Vivo Repeat	limma combined	limma combined	0.0307631	1.66388	5.86e-07	0.918122
L1000_CPC001_PC3_6H	Characteristic direction	Clofarabine	Homo sapiens	PC3	In Vitro	10 uM	6hr	0.0204082	5.66638	5.95e-07	0.633132
L1000_CPC002_PC3_6H	Characteristic direction	Vincristine	Homo sapiens	PC3	In Vitro	10 uM	6hr	0.0204082	5.66638	5.95e-07	0.633132
L1000_CPC003_PC3_24H	Characteristic direction	Forskolin	Homo sapiens	PC3	In Vitro	10 uM	24hr	0.0204082	5.66638	5.95e-07	0.633132
L1000_CPC005_HA1E_24H	Characteristic direction	IB-MECA	Homo sapiens	HA1E	In Vitro	10 uM	24hr	0.0204082	5.66638	5.95e-07	0.633132
L1000_CPC005_HA1E_6H	Characteristic direction	GR-103691	Homo sapiens	HA1E	In Vitro	10 uM	6hr	0.0204082	5.66638	5.95e-07	0.633132
L1000_CPC006_A549_24H	Characteristic direction	PF-750	Homo sapiens	A549	In Vitro	80 uM	24hr	0.0204082	5.66638	5.95e-07	0.633132
L1000_CPC007_HA1E_6H	Characteristic direction	BRD-K61237522	Homo sapiens	HA1E	In Vitro	10 uM	6hr	0.0204082	5.66638	5.95e-07	0.633132
L1000_CPC012_NEU_24H	Characteristic direction	Epothilone	Homo sapiens	NEU	In Vitro	10 uM	24hr	0.0204082	5.66638	5.95e-07	0.633132
L1000_CPC013_A549_6H	Characteristic direction	Geldanamycin	Homo sapiens	A549	In Vitro	10 uM	6hr	0.0204082	5.66638	5.95e-07	0.633132
L1000_CPC013_HEPG2_6H	Characteristic direction	Tozasertib	Homo sapiens	HEPG2	In Vitro	10 uM	6hr	0.0204082	5.66638	5.95e-07	0.633132
L1000_CPC013_PC3_6H	Characteristic direction	Floxuridine	Homo sapiens	PC3	In Vitro	10 uM	6hr	0.0204082	5.66638	5.95e-07	0.633132
L1000_CPC013_VCAP_24H	Characteristic direction	GSK-429286A	Homo sapiens	VCAP	In Vitro	10 uM	24hr	0.0204082	5.66638	5.95e-07	0.633132
L1000_CPC014_A549_24H	Characteristic direction	BRD-K67808578	Homo sapiens	A549	In Vitro	10 uM	24hr	0.0204082	5.66638	5.95e-07	0.633132
L1000_CPC014_A549_24H	Characteristic direction	BL-074	Homo sapiens	A549	In Vitro	10 uM	24hr	0.0204082	5.66638	5.95e-07	0.633132
L1000_CPC014_HA1E_6H	Characteristic direction	BRD-K11147885	Homo sapiens	HA1E	In Vitro	10 uM	6hr	0.0204082	5.66638	5.95e-07	0.633132
L1000_CPC014_HEPG2_6H	Characteristic direction	Sirolimus	Homo sapiens	HEPG2	In Vitro	10 uM	6hr	0.0204082	5.66638	5.95e-07	0.633132
L1000_CPC014_HT29_6H	Characteristic direction	EI-346-erlotinib-analog	Homo sapiens	HT29	In Vitro	10 uM	6hr	0.0204082	5.66638	5.95e-07	0.633132
L1000_CPC014_PC3_6H	Characteristic direction	Ellipticine	Homo sapiens	PC3	In Vitro	10 uM	6hr	0.0204082	5.66638	5.95e-07	0.633132
L1000_CPC016_MCF7_6H	Characteristic direction	Vorinostat	Homo sapiens	MCF7	In Vitro	10 uM	6hr	0.0204082	5.66638	5.95e-07	0.633132
L1000_CPC018_MCF7_24H	Characteristic direction	Vorinostat	Homo sapiens	MCF7	In Vitro	10 uM	24hr	0.0204082	5.66638	5.95e-07	0.633132
L1000_CPC020_HCC515_6H	Characteristic direction	Dopamine	Homo sapiens	HCC515	In Vitro	10 uM	6hr	0.0204082	5.66638	5.95e-07	0.633132
L1000_CPD001_MCF7_24H	Characteristic direction	Mebendazole	Homo sapiens	MCF7	In Vitro	10 uM	24hr	0.0204082	5.66638	5.95e-07	0.633132
L1000_CRCGN004_HA1E_24H	Characteristic direction	Tranilast	Homo sapiens	HA1E	In Vitro	10 uM	24hr	0.0204082	5.66638	5.95e-07	0.633132
L1000_DOSBIO002_A549_24H	Characteristic direction	Wortmannin	Homo sapiens	A549	In Vitro	0.37037 uM	24hr	0.0204082	5.66638	5.95e-07	0.633132
L1000_ERG014_PC3_24H	Characteristic direction	Trichostatin-a	Homo sapiens	PC3	In Vitro	10 uM	24hr	0.0204082	5.66638	5.95e-07	0.633132
L1000_HOG001_A549_24H	Characteristic direction	Ingenol	Homo sapiens	A549	In Vitro	1.11 uM	24hr	0.0204082	5.66638	5.95e-07	0.633132
L1000_HOG002_MCF7_6H	Characteristic direction	Homoharringtonine	Homo sapiens	MCF7	In Vitro	0.013 uM	6hr	0.0204082	5.66638	5.95e-07	0.633132
L1000_HOG003_MCF7_6H	Characteristic direction	MG-132	Homo sapiens	MCF7	In Vitro	3.5042 uM	6hr	0.0204082	5.66638	5.95e-07	0.633132
L1000_LJP001_HS578T_6H	Characteristic direction	AKT-inhibitor-1-2	Homo sapiens	HS578T	In Vitro	10 uM	6hr	0.0204082	5.66638	5.95e-07	0.633132
L1000_LJP001_MDAMB231_24H	Characteristic direction	HG-5-88-01	Homo sapiens	MDAMB231	In Vitro	10 uM	24hr	0.0204082	5.66638	5.95e-07	0.633132
L1000_RAD001_HCC515_6H	Characteristic direction	Selumetinib	Homo sapiens	HCC515	In Vitro	3.3333 uM	6hr	0.0204082	5.66638	5.95e-07	0.633132
DrugMatrix_Codelink	limma	Citric acid	Rattus norvegicus	liver	In Vivo	limma combined	limma combined	0.0339134	1.96585	5.95e-07	0.968562
L1000_CPC002_HCC515_24H	Characteristic direction	Iodophenpropit	Homo sapiens	HCC515	In Vitro	10 uM	24hr	0.0208333	5.25258	5.96e-07	0.6573
L1000_CPC006_HCC515_24H	Characteristic direction	Thioridazine	Homo sapiens	HCC515	In Vitro	10 uM	24hr	0.0208333	5.25258	5.96e-07	0.6573
L1000_CPC006_HEPG2_6H	Characteristic direction	CAM-9-027-3	Homo sapiens	HEPG2	In Vitro	10 uM	6hr	0.0208333	5.25258	5.96e-07	0.6573
L1000_CPC006_PC3_6H	Characteristic direction	BMS-299897	Homo sapiens	PC3	In Vitro	10 uM	6hr	0.0208333	5.25258	5.96e-07	0.6573
L1000_CPC006_THP1_6H	Characteristic direction	BRD-K61053657	Homo sapiens	THP1	In Vitro	80 uM	6hr	0.0208333	5.25258	5.96e-07	0.6573
L1000_CPC008_HEPG2_6H	Characteristic direction	Vorinostat	Homo sapiens	HEPG2	In Vitro	10 uM	6hr	0.0208333	5.25258	5.96e-07	0.6573
L1000_CPC011_A549_24H	Characteristic direction	Carvedilol	Homo sapiens	A549	In Vitro	10 uM	24hr	0.0208333	5.25258	5.96e-07	0.6573
L1000_CPC011_A549_6H	Characteristic direction	SR-57227A	Homo sapiens	A549	In Vitro	10 uM	6hr	0.0208333	5.25258	5.96e-07	0.6573
L1000_CPC013_HEPG2_6H	Characteristic direction	F-1566-0341	Homo sapiens	HEPG2	In Vitro	10 uM	6hr	0.0208333	5.25258	5.96e-07	0.6573
L1000_CPC014_ASC_24H	Characteristic direction	Sirolimus	Homo sapiens	ASC	In Vitro	10 uM	24hr	0.0208333	5.25258	5.96e-07	0.6573
L1000_CPC014_HA1E_6H	Characteristic direction	HC-toxin	Homo sapiens	HA1E	In Vitro	10 uM	6hr	0.0208333	5.25258	5.96e-07	0.6573
L1000_CPC014_MCF7_24H	Characteristic direction	Motesanib	Homo sapiens	MCF7	In Vitro	10 uM	24hr	0.0208333	5.25258	5.96e-07	0.6573
L1000_ERG015_PC3_24H	Characteristic direction	Vorinostat	Homo sapiens	PC3	In Vitro	0.4 uM	24hr	0.0208333	5.25258	5.96e-07	0.6573
L1000_LJP002_MCF10A_6H	Characteristic direction	TG-101348	Homo sapiens	MCF10A	In Vitro	2 uM	6hr	0.0208333	5.25258	5.96e-07	0.6573
DrugMatrix_Codelink	limma	Ifosfamide	Rattus norvegicus	bone marrow	In Vivo	limma combined	limma combined	0.0347442	2.20922	5.97e-07	0.977365
GSE64102	Characteristic direction	Dabrafenib	Mus musculus	immune system	PharmOmics meta	PharmOmics meta	PharmOmics meta	0.02375	4.1938	6.02e-07	0.897674
DrugMatrix_Codelink	limma	Azathioprine	Rattus norvegicus	kidney	In Vivo	54 mg/kg	5d	0.0346476	2.16214	6.03e-07	0.976596
L1000_CPC002_HA1E_6H	Characteristic direction	Beclometasone	Homo sapiens	HA1E	In Vitro	10 uM	6hr	0.0198777	6.16804	6.04e-07	0.601666
L1000_CPC004_HA1E_6H	Characteristic direction	SKF-96365	Homo sapiens	HA1E	In Vitro	10 uM	6hr	0.0198777	6.16804	6.04e-07	0.601666
L1000_CPC004_MCF7_6H	Characteristic direction	Cortisone	Homo sapiens	MCF7	In Vitro	10 uM	6hr	0.0198777	6.16804	6.04e-07	0.601666
L1000_CPC004_PC3_24H	Characteristic direction	Dipyridamole	Homo sapiens	PC3	In Vitro	10 uM	24hr	0.0198777	6.16804	6.04e-07	0.601666
L1000_CPC005_A549_6H	Characteristic direction	RO-90-7501	Homo sapiens	A549	In Vitro	10 uM	6hr	0.0198777	6.16804	6.04e-07	0.601666
L1000_CPC005_VCAP_24H	Characteristic direction	CO-101244	Homo sapiens	VCAP	In Vitro	10 uM	24hr	0.0198777	6.16804	6.04e-07	0.601666
L1000_CPC006_A549_6H	Characteristic direction	Teniposide	Homo sapiens	A549	In Vitro	1.25 uM	6hr	0.0198777	6.16804	6.04e-07	0.601666
L1000_CPC006_PC3_24H	Characteristic direction	RO-28-1675	Homo sapiens	PC3	In Vitro	160 uM	24hr	0.0198777	6.16804	6.04e-07	0.601666
L1000_CPC006_PC3_6H	Characteristic direction	Piperlongumine	Homo sapiens	PC3	In Vitro	10 uM	6hr	0.0198777	6.16804	6.04e-07	0.601666
L1000_CPC007_VCAP_6H	Characteristic direction	VU-0403126	Homo sapiens	VCAP	In Vitro	10 uM	6hr	0.0198777	6.16804	6.04e-07	0.601666
L1000_CPC013_HCC515_6H	Characteristic direction	Sorafenib	Homo sapiens	HCC515	In Vitro	10 uM	6hr	0.0198777	6.16804	6.04e-07	0.601666
L1000_CPC013_VCAP_6H	Characteristic direction	BRD-K84571636	Homo sapiens	VCAP	In Vitro	10 uM	6hr	0.0198777	6.16804	6.04e-07	0.601666
L1000_CPD003_PC3_6H	Characteristic direction	Floxuridine	Homo sapiens	PC3	In Vitro	10 uM	6hr	0.0198777	6.16804	6.04e-07	0.601666
L1000_DOSBIO002_NPC_24H	Characteristic direction	Trichostatin-a	Homo sapiens	NPC	In Vitro	3.33333 uM	24hr	0.0198777	6.16804	6.04e-07	0.601666
L1000_DOSBIO002_PC3_24H	Characteristic direction	Trichostatin-a	Homo sapiens	PC3	In Vitro	10 uM	24hr	0.0198777	6.16804	6.04e-07	0.601666
L1000_HOG003_MCF7_24H	Characteristic direction	Geldanamycin	Homo sapiens	MCF7	In Vitro	0.1235 uM	24hr	0.0198777	6.16804	6.04e-07	0.601666
L1000_LJP001_MCF7_6H	Characteristic direction	AZD-7762	Homo sapiens	MCF7	In Vitro	0.08 uM	6hr	0.0198777	6.16804	6.04e-07	0.601666
L1000_LJP001_MDAMB231_6H	Characteristic direction	TAK-715	Homo sapiens	MDAMB231	In Vitro	0.4 uM	6hr	0.0198777	6.16804	6.04e-07	0.601666
L1000_LJP002_MCF10A_24H	Characteristic direction	SYK-inhibitor	Homo sapiens	MCF10A	In Vitro	2 uM	24hr	0.0198777	6.16804	6.04e-07	0.601666
L1000_LJP002_MCF10A_6H	Characteristic direction	NVP-AUY922	Homo sapiens	MCF10A	In Vitro	0.08 uM	6hr	0.0198777	6.16804	6.04e-07	0.601666
L1000_CPC006_RMUGS_6H	Characteristic direction	BI-2536	Homo sapiens	RMUGS	In Vitro	10 uM	6hr	0.021164	4.90376	6.1e-07	0.678117
DrugMatrix_Codelink	limma	Saquinavir	Rattus norvegicus	kidney	In Vivo	1500 mg/kg	3d	0.0346041	2.14698	6.1e-07	0.975968
DrugMatrix_Codelink	limma	Allylamine	Rattus norvegicus	cardiovascular system	In Vivo	limma combined	limma combined	0.0346921	2.55274	6.14e-07	0.976876
DrugMatrix_Codelink	limma	Fenofibrate	Rattus norvegicus	liver	In Vitro	limma combined	limma combined	0.0348189	2.29727	6.14e-07	0.977854
DrugMatrix_Codelink	limma	Clozapine	Rattus norvegicus	liver	In Vitro	69 uM	24hr	0.0328358	1.82052	6.16e-07	0.95466
L1000_CPC006_A375_6H	Characteristic direction	PP-110	Homo sapiens	A375	In Vitro	22.2 uM	6hr	0.0192308	6.79264	6.21e-07	0.560113
L1000_ERG005_VCAP_24H	Characteristic direction	Sirolimus	Homo sapiens	VCAP	In Vitro	1 uM	24hr	0.0192308	6.79264	6.21e-07	0.560113
L1000_HOG003_A549_24H	Characteristic direction	Tanespimycin	Homo sapiens	A549	In Vitro	1.11 uM	24hr	0.0192308	6.79264	6.21e-07	0.560113
DrugMatrix_Codelink	limma	Vinorelbine	Rattus norvegicus	cardiovascular system	In Vivo	1.5 mg/kg	5d	0.0343214	2.05843	6.23e-07	0.972824
GSE19610, GSE44857, GSE39628	Characteristic direction	Decitabine	Homo sapiens	skeletal system	PharmOmics meta	PharmOmics meta	PharmOmics meta	0.0208044	5.23152	6.25e-07	0.656285
L1000_CPC001_VCAP_6H	Characteristic direction	Oxybuprocaine	Homo sapiens	VCAP	In Vitro	10 uM	6hr	0.0208044	5.23152	6.25e-07	0.656285
L1000_CPC004_VCAP_24H	Characteristic direction	NU-7026	Homo sapiens	VCAP	In Vitro	10 uM	24hr	0.0208044	5.23152	6.25e-07	0.656285
L1000_CPC006_HEPG2_6H	Characteristic direction	Perhexiline	Homo sapiens	HEPG2	In Vitro	10 uM	6hr	0.0208044	5.23152	6.25e-07	0.656285
L1000_CPC006_MDST8_6H	Characteristic direction	Arachidonyl-trifluoro-methane	Homo sapiens	MDST8	In Vitro	80 uM	6hr	0.0208044	5.23152	6.25e-07	0.656285
L1000_CPC007_HA1E_6H	Characteristic direction	BRD-K69304050	Homo sapiens	HA1E	In Vitro	10 uM	6hr	0.0208044	5.23152	6.25e-07	0.656285
L1000_CPC010_MCF7_6H	Characteristic direction	Cladribine	Homo sapiens	MCF7	In Vitro	10 uM	6hr	0.0208044	5.23152	6.25e-07	0.656285
L1000_CPC011_MCF7_6H	Characteristic direction	Tacrolimus	Homo sapiens	MCF7	In Vitro	10 uM	6hr	0.0208044	5.23152	6.25e-07	0.656285
L1000_CPC011_PC3_24H	Characteristic direction	Benproperine	Homo sapiens	PC3	In Vitro	10 uM	24hr	0.0208044	5.23152	6.25e-07	0.656285
L1000_CPC014_VCAP_24H	Characteristic direction	Prostaglandin	Homo sapiens	VCAP	In Vitro	10 uM	24hr	0.0208044	5.23152	6.25e-07	0.656285
L1000_CPC020_VCAP_24H	Characteristic direction	Dapsone	Homo sapiens	VCAP	In Vitro	10 uM	24hr	0.0208044	5.23152	6.25e-07	0.656285
L1000_DEB001_MCF7_6H	Characteristic direction	Vorinostat	Homo sapiens	MCF7	In Vitro	10 uM	6hr	0.0208044	5.23152	6.25e-07	0.656285
L1000_DOS025_VCAP_24H	Characteristic direction	Withaferin-a	Homo sapiens	VCAP	In Vitro	10 uM	24hr	0.0208044	5.23152	6.25e-07	0.656285
L1000_DOSBIO001_A549_24H	Characteristic direction	Wortmannin	Homo sapiens	A549	In Vitro	1.11111 uM	24hr	0.0208044	5.23152	6.25e-07	0.656285
L1000_HOG001_A549_6H	Characteristic direction	Ingenol	Homo sapiens	A549	In Vitro	0.3704 uM	6hr	0.0208044	5.23152	6.25e-07	0.656285
L1000_HOG003_A549_6H	Characteristic direction	Withaferin-a	Homo sapiens	A549	In Vitro	1.11 uM	6hr	0.0208044	5.23152	6.25e-07	0.656285
L1000_CPC002_HA1E_6H	Characteristic direction	Phenazopyridine	Homo sapiens	HA1E	In Vitro	10 uM	6hr	0.0203785	5.64013	6.26e-07	0.631231
L1000_CPC002_HCC515_6H	Characteristic direction	Fasudil	Homo sapiens	HCC515	In Vitro	10 uM	6hr	0.0203785	5.64013	6.26e-07	0.631231
L1000_CPC003_PC3_6H	Characteristic direction	Pentylenetetrazol	Homo sapiens	PC3	In Vitro	10 uM	6hr	0.0203785	5.64013	6.26e-07	0.631231
L1000_CPC003_VCAP_6H	Characteristic direction	BRD-K72462751	Homo sapiens	VCAP	In Vitro	10 uM	6hr	0.0203785	5.64013	6.26e-07	0.631231
L1000_CPC004_HCC515_6H	Characteristic direction	Bithionol	Homo sapiens	HCC515	In Vitro	10 uM	6hr	0.0203785	5.64013	6.26e-07	0.631231
L1000_CPC004_PC3_6H	Characteristic direction	Danazol	Homo sapiens	PC3	In Vitro	10 uM	6hr	0.0203785	5.64013	6.26e-07	0.631231
L1000_CPC004_VCAP_6H	Characteristic direction	Mycophenolic-acid	Homo sapiens	VCAP	In Vitro	10 uM	6hr	0.0203785	5.64013	6.26e-07	0.631231
L1000_CPC004_VCAP_6H	Characteristic direction	BIBX-1382	Homo sapiens	VCAP	In Vitro	10 uM	6hr	0.0203785	5.64013	6.26e-07	0.631231
L1000_CPC005_HT29_6H	Characteristic direction	BMY-45778	Homo sapiens	HT29	In Vitro	10 uM	6hr	0.0203785	5.64013	6.26e-07	0.631231
L1000_CPC005_MCF7_6H	Characteristic direction	Calcipotriol	Homo sapiens	MCF7	In Vitro	10 uM	6hr	0.0203785	5.64013	6.26e-07	0.631231
L1000_CPC006_HEPG2_6H	Characteristic direction	Chaetocin	Homo sapiens	HEPG2	In Vitro	0.08 uM	6hr	0.0203785	5.64013	6.26e-07	0.631231
L1000_CPC006_HT29_6H	Characteristic direction	CAM-9-027-3	Homo sapiens	HT29	In Vitro	10 uM	6hr	0.0203785	5.64013	6.26e-07	0.631231
L1000_CPC006_VCAP_24H	Characteristic direction	ISOX	Homo sapiens	VCAP	In Vitro	10 uM	24hr	0.0203785	5.64013	6.26e-07	0.631231
L1000_CPC006_VCAP_24H	Characteristic direction	PIK-90	Homo sapiens	VCAP	In Vitro	10 uM	24hr	0.0203785	5.64013	6.26e-07	0.631231
L1000_CPC007_A375_6H	Characteristic direction	BRD-K33305493	Homo sapiens	A375	In Vitro	10 uM	6hr	0.0203785	5.64013	6.26e-07	0.631231
L1000_CPC007_VCAP_6H	Characteristic direction	BRD-A05680309	Homo sapiens	VCAP	In Vitro	10 uM	6hr	0.0203785	5.64013	6.26e-07	0.631231
L1000_CPC008_HEPG2_6H	Characteristic direction	BRD-K87726525	Homo sapiens	HEPG2	In Vitro	10 uM	6hr	0.0203785	5.64013	6.26e-07	0.631231
L1000_CPC008_MCF7_24H	Characteristic direction	BRD-K57353465	Homo sapiens	MCF7	In Vitro	10 uM	24hr	0.0203785	5.64013	6.26e-07	0.631231
L1000_CPC010_PC3_6H	Characteristic direction	BRD-A36275421	Homo sapiens	PC3	In Vitro	10 uM	6hr	0.0203785	5.64013	6.26e-07	0.631231
L1000_CPC012_MCF7_24H	Characteristic direction	BRD-A01960364	Homo sapiens	MCF7	In Vitro	10 uM	24hr	0.0203785	5.64013	6.26e-07	0.631231
L1000_CPC012_NEU_24H	Characteristic direction	Geldanamycin	Homo sapiens	NEU	In Vitro	10 uM	24hr	0.0203785	5.64013	6.26e-07	0.631231
L1000_CPC013_HEPG2_6H	Characteristic direction	Vorinostat	Homo sapiens	HEPG2	In Vitro	10 uM	6hr	0.0203785	5.64013	6.26e-07	0.631231
L1000_CPC014_A549_24H	Characteristic direction	EMF-sumo1-7	Homo sapiens	A549	In Vitro	10 uM	24hr	0.0203785	5.64013	6.26e-07	0.631231
L1000_CPC014_MCF7_24H	Characteristic direction	Calmidazolium	Homo sapiens	MCF7	In Vitro	10 uM	24hr	0.0203785	5.64013	6.26e-07	0.631231
L1000_CPC014_VCAP_6H	Characteristic direction	STK-249718	Homo sapiens	VCAP	In Vitro	10 uM	6hr	0.0203785	5.64013	6.26e-07	0.631231
L1000_CPC020_HA1E_6H	Characteristic direction	Mebendazole	Homo sapiens	HA1E	In Vitro	10 uM	6hr	0.0203785	5.64013	6.26e-07	0.631231
L1000_CPC020_PC3_24H	Characteristic direction	Budesonide	Homo sapiens	PC3	In Vitro	10 uM	24hr	0.0203785	5.64013	6.26e-07	0.631231
L1000_CPD003_PC3_6H	Characteristic direction	Piperidolate	Homo sapiens	PC3	In Vitro	10 uM	6hr	0.0203785	5.64013	6.26e-07	0.631231
L1000_DOS052_A375_24H	Characteristic direction	Vorinostat	Homo sapiens	A375	In Vitro	0.5 uM	24hr	0.0203785	5.64013	6.26e-07	0.631231
L1000_ERG005_VCAP_24H	Characteristic direction	Geldanamycin	Homo sapiens	VCAP	In Vitro	5 uM	24hr	0.0203785	5.64013	6.26e-07	0.631231
L1000_HOG001_A549_6H	Characteristic direction	Geldanamycin	Homo sapiens	A549	In Vitro	0.3704 uM	6hr	0.0203785	5.64013	6.26e-07	0.631231
L1000_HOG003_A549_24H	Characteristic direction	Geldanamycin	Homo sapiens	A549	In Vitro	0.0015 uM	24hr	0.0203785	5.64013	6.26e-07	0.631231
L1000_HOG003_MCF7_6H	Characteristic direction	NU-1025	Homo sapiens	MCF7	In Vitro	0.0082 uM	6hr	0.0203785	5.64013	6.26e-07	0.631231
L1000_LJP001_BT20_6H	Characteristic direction	Imatinib	Homo sapiens	BT20	In Vitro	2 uM	6hr	0.0203785	5.64013	6.26e-07	0.631231
L1000_LJP001_MCF7_24H	Characteristic direction	AT-7519	Homo sapiens	MCF7	In Vitro	2 uM	24hr	0.0203785	5.64013	6.26e-07	0.631231
L1000_LJP001_MCF7_6H	Characteristic direction	Roscovitine	Homo sapiens	MCF7	In Vitro	10 uM	6hr	0.0203785	5.64013	6.26e-07	0.631231
L1000_LJP001_MDAMB231_24H	Characteristic direction	NU-7441	Homo sapiens	MDAMB231	In Vitro	10 uM	24hr	0.0203785	5.64013	6.26e-07	0.631231
L1000_LJP002_BT20_6H	Characteristic direction	SAR-245408	Homo sapiens	BT20	In Vitro	0.4 uM	6hr	0.0203785	5.64013	6.26e-07	0.631231
L1000_LJP002_SKBR3_6H	Characteristic direction	XMD-885	Homo sapiens	SKBR3	In Vitro	10 uM	6hr	0.0203785	5.64013	6.26e-07	0.631231
L1000_MUC.CP003_MCF7_6H	Characteristic direction	Forskolin	Homo sapiens	MCF7	In Vitro	1.1111 uM	6hr	0.0203785	5.64013	6.26e-07	0.631231
L1000_PRISM001_MCF7_6H	Characteristic direction	GSK-1070916	Homo sapiens	MCF7	In Vitro	1.25 uM	6hr	0.0203785	5.64013	6.26e-07	0.631231
DrugMatrix_Codelink	limma	Oxymetazoline	Rattus norvegicus	cardiovascular system	In Vivo	limma combined	limma combined	0.0323923	1.77724	6.29e-07	0.947953
TG-GATEs	limma	Methimazole	Rattus norvegicus	liver	In Vivo Single	100 mg/kg	24hr	0.0339605	1.9792	6.32e-07	0.968981
DrugMatrix_Affy	limma	Methapyrilene	Rattus norvegicus	liver	In Vitro	limma combined	limma combined	0.0288018	1.59861	6.32e-07	0.875297
L1000_CPC001_PC3_24H	Characteristic direction	ZK-164015	Homo sapiens	PC3	In Vitro	10 uM	24hr	0.0214106	4.6056	6.36e-07	0.691715
DrugMatrix_Codelink	limma	Fluvastatin	Rattus norvegicus	kidney	In Vivo	94 mg/kg	5d	0.0330843	1.8491	6.36e-07	0.957943
L1000_CPC006_HT29_24H	Characteristic direction	PP-30	Homo sapiens	HT29	In Vitro	11.1 uM	24hr	0.0211361	4.88657	6.37e-07	0.676312
TG-GATEs	limma	Haloperidol	Rattus norvegicus	liver	In Vitro	limma combined	limma combined	0.0312289	1.68952	6.39e-07	0.928811
L1000_CPC001_VCAP_24H	Characteristic direction	Oxindole-I	Homo sapiens	VCAP	In Vitro	10 uM	24hr	0.0198473	6.13455	6.39e-07	0.59962
L1000_CPC002_VCAP_24H	Characteristic direction	Aminopurvalanol-a	Homo sapiens	VCAP	In Vitro	10 uM	24hr	0.0198473	6.13455	6.39e-07	0.59962
L1000_CPC003_HA1E_24H	Characteristic direction	SSR-69071	Homo sapiens	HA1E	In Vitro	10 uM	24hr	0.0198473	6.13455	6.39e-07	0.59962
L1000_CPC004_HA1E_24H	Characteristic direction	Tosyl-phenylalanyl-chloromethyl-ketone	Homo sapiens	HA1E	In Vitro	10 uM	24hr	0.0198473	6.13455	6.39e-07	0.59962
L1000_CPC004_HA1E_24H	Characteristic direction	Albendazole	Homo sapiens	HA1E	In Vitro	10 uM	24hr	0.0198473	6.13455	6.39e-07	0.59962
L1000_CPC004_VCAP_24H	Characteristic direction	Meloxicam	Homo sapiens	VCAP	In Vitro	10 uM	24hr	0.0198473	6.13455	6.39e-07	0.59962
L1000_CPC006_HA1E_24H	Characteristic direction	BO2-inhibits-RAD51	Homo sapiens	HA1E	In Vitro	40 uM	24hr	0.0198473	6.13455	6.39e-07	0.59962
L1000_CPC006_HA1E_24H	Characteristic direction	Pemetrexed	Homo sapiens	HA1E	In Vitro	88.8 uM	24hr	0.0198473	6.13455	6.39e-07	0.59962
L1000_CPC006_HT29_6H	Characteristic direction	BML-259	Homo sapiens	HT29	In Vitro	80 uM	6hr	0.0198473	6.13455	6.39e-07	0.59962
L1000_CPC006_PC3_6H	Characteristic direction	AKT-inhibitor-1-2	Homo sapiens	PC3	In Vitro	9.1 uM	6hr	0.0198473	6.13455	6.39e-07	0.59962
L1000_CPC006_THP1_6H	Characteristic direction	L-690330	Homo sapiens	THP1	In Vitro	10 uM	6hr	0.0198473	6.13455	6.39e-07	0.59962
L1000_CPC006_VCAP_24H	Characteristic direction	BMS-754807	Homo sapiens	VCAP	In Vitro	10 uM	24hr	0.0198473	6.13455	6.39e-07	0.59962
L1000_CPC007_HT29_6H	Characteristic direction	MW-STK33-4C	Homo sapiens	HT29	In Vitro	10 uM	6hr	0.0198473	6.13455	6.39e-07	0.59962
L1000_CPC007_MCF7_24H	Characteristic direction	BRD-K08878345	Homo sapiens	MCF7	In Vitro	10 uM	24hr	0.0198473	6.13455	6.39e-07	0.59962
L1000_CPC007_VCAP_6H	Characteristic direction	JAS07-005	Homo sapiens	VCAP	In Vitro	10 uM	6hr	0.0198473	6.13455	6.39e-07	0.59962
L1000_CPC008_HT29_6H	Characteristic direction	DM-55-3	Homo sapiens	HT29	In Vitro	10 uM	6hr	0.0198473	6.13455	6.39e-07	0.59962
L1000_CPC013_HA1E_6H	Characteristic direction	Tozasertib	Homo sapiens	HA1E	In Vitro	10 uM	6hr	0.0198473	6.13455	6.39e-07	0.59962
L1000_CPC013_NPC_24H	Characteristic direction	Trichostatin-a	Homo sapiens	NPC	In Vitro	10 uM	24hr	0.0198473	6.13455	6.39e-07	0.59962
L1000_CPC014_VCAP_6H	Characteristic direction	Cholic-acid	Homo sapiens	VCAP	In Vitro	10 uM	6hr	0.0198473	6.13455	6.39e-07	0.59962
L1000_ERG012_VCAP_6H	Characteristic direction	LY-294002	Homo sapiens	VCAP	In Vitro	10 uM	6hr	0.0198473	6.13455	6.39e-07	0.59962
L1000_HOG001_A549_24H	Characteristic direction	Chaetocin	Homo sapiens	A549	In Vitro	3.33 uM	24hr	0.0198473	6.13455	6.39e-07	0.59962
L1000_HOG003_A549_6H	Characteristic direction	Idarubicin	Homo sapiens	A549	In Vitro	0.0045 uM	6hr	0.0198473	6.13455	6.39e-07	0.59962
L1000_LJP001_MCF10A_6H	Characteristic direction	AT-7519	Homo sapiens	MCF10A	In Vitro	0.08 uM	6hr	0.0198473	6.13455	6.39e-07	0.59962
L1000_LJP001_SKBR3_6H	Characteristic direction	QL-X-138	Homo sapiens	SKBR3	In Vitro	10 uM	6hr	0.0198473	6.13455	6.39e-07	0.59962
L1000_LJP002_MDAMB231_24H	Characteristic direction	JNK-9L	Homo sapiens	MDAMB231	In Vitro	0.08 uM	24hr	0.0198473	6.13455	6.39e-07	0.59962
TG-GATEs	limma	2-nitrofluorene	Rattus norvegicus	liver	In Vivo Single	limma combined	limma combined	0.0298266	1.62194	6.45e-07	0.898421
DrugMatrix_Codelink	limma	4,4'-methylenedianiline	Rattus norvegicus	kidney	In Vivo	81 mg/kg	3d	0.03367	1.93005	6.46e-07	0.965523
L1000_CPC002_HA1E_6H	Characteristic direction	BRD-K21064560	Homo sapiens	HA1E	In Vitro	10 uM	6hr	0.0207756	5.21079	6.56e-07	0.6549
L1000_CPC002_HCC515_24H	Characteristic direction	JTE-013	Homo sapiens	HCC515	In Vitro	10 uM	24hr	0.0207756	5.21079	6.56e-07	0.6549
L1000_CPC006_HA1E_6H	Characteristic direction	Calpeptin	Homo sapiens	HA1E	In Vitro	10 uM	6hr	0.0207756	5.21079	6.56e-07	0.6549
L1000_CPC006_HCC515_24H	Characteristic direction	Brefeldin-a	Homo sapiens	HCC515	In Vitro	0.09 uM	24hr	0.0207756	5.21079	6.56e-07	0.6549
L1000_CPC006_THP1_6H	Characteristic direction	BO2-inhibits-RAD51	Homo sapiens	THP1	In Vitro	40 uM	6hr	0.0207756	5.21079	6.56e-07	0.6549
L1000_CPC007_HT29_6H	Characteristic direction	Vorinostat	Homo sapiens	HT29	In Vitro	10 uM	6hr	0.0207756	5.21079	6.56e-07	0.6549
L1000_CPC012_HCC515_6H	Characteristic direction	Trichostatin-a	Homo sapiens	HCC515	In Vitro	10 uM	6hr	0.0207756	5.21079	6.56e-07	0.6549
L1000_CPC013_MCF7_24H	Characteristic direction	Parthenolide	Homo sapiens	MCF7	In Vitro	10 uM	24hr	0.0207756	5.21079	6.56e-07	0.6549
L1000_CPD001_PC3_24H	Characteristic direction	BRD-K81807412	Homo sapiens	PC3	In Vitro	10 uM	24hr	0.0207756	5.21079	6.56e-07	0.6549
L1000_HOG003_MCF7_24H	Characteristic direction	Tanespimycin	Homo sapiens	MCF7	In Vitro	3.33 uM	24hr	0.0207756	5.21079	6.56e-07	0.6549
L1000_LJP001_HS578T_24H	Characteristic direction	PD-184352	Homo sapiens	HS578T	In Vitro	10 uM	24hr	0.0207756	5.21079	6.56e-07	0.6549
L1000_LJP002_MCF7_6H	Characteristic direction	Nilotinib	Homo sapiens	MCF7	In Vitro	0.08 uM	6hr	0.0207756	5.21079	6.56e-07	0.6549
L1000_MUC.CP006_MCF7_24H	Characteristic direction	SA-792709	Homo sapiens	MCF7	In Vitro	3.3333 uM	24hr	0.0207756	5.21079	6.56e-07	0.6549
L1000_RAD001_A549_6H	Characteristic direction	Enalapril	Homo sapiens	A549	In Vitro	0.0137 uM	6hr	0.0207756	5.21079	6.56e-07	0.6549
TG-GATEs	limma	Fluphenazine	Homo sapiens	liver	In Vitro	limma combined	limma combined	0.0210859	2.51989	6.56e-07	0.673702
DrugMatrix_Codelink	limma	Lipopolysaccharide e. coli o55:b5	Rattus norvegicus	kidney	In Vivo	limma combined	limma combined	0.0335653	1.91476	6.57e-07	0.964021
DrugMatrix_Codelink	limma	Lansoprazole	Rattus norvegicus	liver	In Vitro	240 uM	16hr	0.0330172	1.84215	6.58e-07	0.956965
L1000_CPC001_VCAP_24H	Characteristic direction	DAPT-GSI-IX	Homo sapiens	VCAP	In Vitro	10 uM	24hr	0.0203488	5.61412	6.6e-07	0.629556
L1000_CPC002_PC3_24H	Characteristic direction	Benperidol	Homo sapiens	PC3	In Vitro	10 uM	24hr	0.0203488	5.61412	6.6e-07	0.629556
L1000_CPC002_PC3_6H	Characteristic direction	PP-1	Homo sapiens	PC3	In Vitro	10 uM	6hr	0.0203488	5.61412	6.6e-07	0.629556
L1000_CPC004_HCC515_6H	Characteristic direction	Prednisolone	Homo sapiens	HCC515	In Vitro	10 uM	6hr	0.0203488	5.61412	6.6e-07	0.629556
L1000_CPC005_MCF7_24H	Characteristic direction	Helveticoside	Homo sapiens	MCF7	In Vitro	10 uM	24hr	0.0203488	5.61412	6.6e-07	0.629556
L1000_CPC005_MCF7_6H	Characteristic direction	L-655708	Homo sapiens	MCF7	In Vitro	10 uM	6hr	0.0203488	5.61412	6.6e-07	0.629556
L1000_CPC006_A375_24H	Characteristic direction	ABT-751	Homo sapiens	A375	In Vitro	10 uM	24hr	0.0203488	5.61412	6.6e-07	0.629556
L1000_CPC006_A549_6H	Characteristic direction	Geldanamycin	Homo sapiens	A549	In Vitro	10 uM	6hr	0.0203488	5.61412	6.6e-07	0.629556
L1000_CPC006_HA1E_6H	Characteristic direction	Chaetocin	Homo sapiens	HA1E	In Vitro	0.08 uM	6hr	0.0203488	5.61412	6.6e-07	0.629556
L1000_CPC006_HA1E_6H	Characteristic direction	Ursolic-acid	Homo sapiens	HA1E	In Vitro	70.07 uM	6hr	0.0203488	5.61412	6.6e-07	0.629556
L1000_CPC006_MCF7_6H	Characteristic direction	DC-45-A2	Homo sapiens	MCF7	In Vitro	11.1 uM	6hr	0.0203488	5.61412	6.6e-07	0.629556
L1000_CPC007_VCAP_6H	Characteristic direction	BRD-K80126354	Homo sapiens	VCAP	In Vitro	10 uM	6hr	0.0203488	5.61412	6.6e-07	0.629556
L1000_CPC009_HCC515_6H	Characteristic direction	Clopidogrel	Homo sapiens	HCC515	In Vitro	10 uM	6hr	0.0203488	5.61412	6.6e-07	0.629556
L1000_CPC010_A375_6H	Characteristic direction	BRD-K91264756	Homo sapiens	A375	In Vitro	10 uM	6hr	0.0203488	5.61412	6.6e-07	0.629556
L1000_CPC011_A375_6H	Characteristic direction	CGS-12066B	Homo sapiens	A375	In Vitro	10 uM	6hr	0.0203488	5.61412	6.6e-07	0.629556
L1000_CPC011_PC3_24H	Characteristic direction	Duloxetine	Homo sapiens	PC3	In Vitro	10 uM	24hr	0.0203488	5.61412	6.6e-07	0.629556
L1000_CPC011_VCAP_24H	Characteristic direction	Ornidazole	Homo sapiens	VCAP	In Vitro	10 uM	24hr	0.0203488	5.61412	6.6e-07	0.629556
L1000_CPC012_A375_6H	Characteristic direction	BRD-A01960364	Homo sapiens	A375	In Vitro	10 uM	6hr	0.0203488	5.61412	6.6e-07	0.629556
L1000_CPC012_A549_24H	Characteristic direction	Antimycin-a	Homo sapiens	A549	In Vitro	10 uM	24hr	0.0203488	5.61412	6.6e-07	0.629556
L1000_CPC015_A375_6H	Characteristic direction	Hydroquinidine	Homo sapiens	A375	In Vitro	10 uM	6hr	0.0203488	5.61412	6.6e-07	0.629556
L1000_CPC020_VCAP_24H	Characteristic direction	Carbinoxamine	Homo sapiens	VCAP	In Vitro	10 uM	24hr	0.0203488	5.61412	6.6e-07	0.629556
L1000_CPD001_PC3_24H	Characteristic direction	Dobutamine	Homo sapiens	PC3	In Vitro	10 uM	24hr	0.0203488	5.61412	6.6e-07	0.629556
L1000_DEB001_PC3_24H	Characteristic direction	Wortmannin	Homo sapiens	PC3	In Vitro	0.1 uM	24hr	0.0203488	5.61412	6.6e-07	0.629556
L1000_DOS056_A375_24H	Characteristic direction	Wortmannin	Homo sapiens	A375	In Vitro	10 uM	24hr	0.0203488	5.61412	6.6e-07	0.629556
L1000_ERG010_VCAP_6H	Characteristic direction	Trichostatin-a	Homo sapiens	VCAP	In Vitro	10 uM	6hr	0.0203488	5.61412	6.6e-07	0.629556
L1000_ERG012_PC3_24H	Characteristic direction	Wortmannin	Homo sapiens	PC3	In Vitro	10 uM	24hr	0.0203488	5.61412	6.6e-07	0.629556
L1000_LJP001_BT20_6H	Characteristic direction	NPK76-II-72-1	Homo sapiens	BT20	In Vitro	0.08 uM	6hr	0.0203488	5.61412	6.6e-07	0.629556
L1000_LJP001_HS578T_6H	Characteristic direction	OSI-027	Homo sapiens	HS578T	In Vitro	2 uM	6hr	0.0203488	5.61412	6.6e-07	0.629556
L1000_LJP001_MDAMB231_24H	Characteristic direction	HG-5-88-01	Homo sapiens	MDAMB231	In Vitro	2 uM	24hr	0.0203488	5.61412	6.6e-07	0.629556
L1000_LJP001_SKBR3_24H	Characteristic direction	TAK-715	Homo sapiens	SKBR3	In Vitro	2 uM	24hr	0.0203488	5.61412	6.6e-07	0.629556
L1000_LJP002_BT20_24H	Characteristic direction	PF-431396	Homo sapiens	BT20	In Vitro	10 uM	24hr	0.0203488	5.61412	6.6e-07	0.629556
L1000_LJP002_HS578T_24H	Characteristic direction	Celastrol	Homo sapiens	HS578T	In Vitro	10 uM	24hr	0.0203488	5.61412	6.6e-07	0.629556
L1000_MUC.CP003_MCF7_6H	Characteristic direction	SA-423167	Homo sapiens	MCF7	In Vitro	0.3703 uM	6hr	0.0203488	5.61412	6.6e-07	0.629556
TG-GATEs	limma	Colchicine	Rattus norvegicus	liver	In Vivo Repeat	5 mg/kg	4d	0.0326609	1.80363	6.61e-07	0.952494
L1000_CPC001_VCAP_24H	Characteristic direction	Melperone	Homo sapiens	VCAP	In Vitro	10 uM	24hr	0.0192	6.74884	6.62e-07	0.557858
L1000_CPC011_VCAP_6H	Characteristic direction	Irinotecan	Homo sapiens	VCAP	In Vitro	10 uM	6hr	0.0192	6.74884	6.62e-07	0.557858
L1000_CPC020_VCAP_6H	Characteristic direction	Chlorpromazine	Homo sapiens	VCAP	In Vitro	10 uM	6hr	0.0192	6.74884	6.62e-07	0.557858
DrugMatrix_Codelink	limma	N,n-dimethylformamide	Rattus norvegicus	kidney	In Vivo	limma combined	limma combined	0.034188	2.03293	6.63e-07	0.971636
GSE84876, GSE84876, GSE70984, GSE84876, E-GEOD-62639	Characteristic direction	Antihypertensive	Mus musculus	skeletal system	PharmOmics meta	PharmOmics meta	PharmOmics meta	0.0234657	2.04866	6.71e-07	0.886822
TG-GATEs	limma	Acarbose	Rattus norvegicus	liver	In Vivo Single	limma combined	limma combined	0.0311665	1.68528	6.75e-07	0.927344
L1000_ASG001_PC3_24H	Characteristic direction	Wortmannin	Homo sapiens	PC3	In Vitro	0.08 uM	24hr	0.0198171	6.10142	6.77e-07	0.597719
L1000_CPC001_VCAP_24H	Characteristic direction	IB-MECA	Homo sapiens	VCAP	In Vitro	10 uM	24hr	0.0198171	6.10142	6.77e-07	0.597719
L1000_CPC003_PC3_24H	Characteristic direction	Flupentixol	Homo sapiens	PC3	In Vitro	10 uM	24hr	0.0198171	6.10142	6.77e-07	0.597719
L1000_CPC004_HA1E_6H	Characteristic direction	Chlorprothixene	Homo sapiens	HA1E	In Vitro	10 uM	6hr	0.0198171	6.10142	6.77e-07	0.597719
L1000_CPC004_HCC515_24H	Characteristic direction	Ketotifen	Homo sapiens	HCC515	In Vitro	10 uM	24hr	0.0198171	6.10142	6.77e-07	0.597719
L1000_CPC004_HCC515_24H	Characteristic direction	Nicergoline	Homo sapiens	HCC515	In Vitro	10 uM	24hr	0.0198171	6.10142	6.77e-07	0.597719
L1000_CPC004_VCAP_24H	Characteristic direction	Celecoxib	Homo sapiens	VCAP	In Vitro	10 uM	24hr	0.0198171	6.10142	6.77e-07	0.597719
L1000_CPC005_A549_6H	Characteristic direction	L-741742	Homo sapiens	A549	In Vitro	10 uM	6hr	0.0198171	6.10142	6.77e-07	0.597719
L1000_CPC005_VCAP_24H	Characteristic direction	Liothyronine	Homo sapiens	VCAP	In Vitro	10 uM	24hr	0.0198171	6.10142	6.77e-07	0.597719
L1000_CPC006_A375_6H	Characteristic direction	BMS-299897	Homo sapiens	A375	In Vitro	10 uM	6hr	0.0198171	6.10142	6.77e-07	0.597719
L1000_CPC006_HCC515_6H	Characteristic direction	L-690488	Homo sapiens	HCC515	In Vitro	10 uM	6hr	0.0198171	6.10142	6.77e-07	0.597719
L1000_CPC006_HEC108_6H	Characteristic direction	PIK-75	Homo sapiens	HEC108	In Vitro	0.09 uM	6hr	0.0198171	6.10142	6.77e-07	0.597719
L1000_CPC006_MCF7_24H	Characteristic direction	RG-108	Homo sapiens	MCF7	In Vitro	80 uM	24hr	0.0198171	6.10142	6.77e-07	0.597719
L1000_CPC006_SW948_6H	Characteristic direction	Piperlongumine	Homo sapiens	SW948	In Vitro	10 uM	6hr	0.0198171	6.10142	6.77e-07	0.597719
L1000_CPC006_VCAP_24H	Characteristic direction	BI-2536	Homo sapiens	VCAP	In Vitro	10 uM	24hr	0.0198171	6.10142	6.77e-07	0.597719
L1000_CPC007_A549_6H	Characteristic direction	BRD-K35389996	Homo sapiens	A549	In Vitro	10 uM	6hr	0.0198171	6.10142	6.77e-07	0.597719
L1000_CPC007_PC3_6H	Characteristic direction	JAS07-006	Homo sapiens	PC3	In Vitro	10 uM	6hr	0.0198171	6.10142	6.77e-07	0.597719
L1000_CPC008_A549_6H	Characteristic direction	DM-55-3	Homo sapiens	A549	In Vitro	10 uM	6hr	0.0198171	6.10142	6.77e-07	0.597719
L1000_CPC008_PC3_6H	Characteristic direction	BRD-K45216862	Homo sapiens	PC3	In Vitro	10 uM	6hr	0.0198171	6.10142	6.77e-07	0.597719
L1000_CPC010_HT29_6H	Characteristic direction	BRD-K55966666	Homo sapiens	HT29	In Vitro	10 uM	6hr	0.0198171	6.10142	6.77e-07	0.597719
L1000_CPC011_VCAP_24H	Characteristic direction	Lamotrigine	Homo sapiens	VCAP	In Vitro	10 uM	24hr	0.0198171	6.10142	6.77e-07	0.597719
L1000_CPC013_MCF7_24H	Characteristic direction	BRD-A32241587	Homo sapiens	MCF7	In Vitro	10 uM	24hr	0.0198171	6.10142	6.77e-07	0.597719
L1000_CPC013_VCAP_24H	Characteristic direction	BRD-K73707305	Homo sapiens	VCAP	In Vitro	10 uM	24hr	0.0198171	6.10142	6.77e-07	0.597719
L1000_CPC014_PHH_24H	Characteristic direction	BRD-K45114207	Homo sapiens	PHH	In Vitro	10 uM	24hr	0.0198171	6.10142	6.77e-07	0.597719
L1000_CPC020_MCF7_6H	Characteristic direction	Depomedrol	Homo sapiens	MCF7	In Vitro	10 uM	6hr	0.0198171	6.10142	6.77e-07	0.597719
L1000_HOG002_MCF7_24H	Characteristic direction	Estradiol	Homo sapiens	MCF7	In Vitro	10 uM	24hr	0.0198171	6.10142	6.77e-07	0.597719
L1000_LJP001_BT20_6H	Characteristic direction	Tivozanib	Homo sapiens	BT20	In Vitro	2 uM	6hr	0.0198171	6.10142	6.77e-07	0.597719
L1000_LJP001_HS578T_6H	Characteristic direction	CP-724714	Homo sapiens	HS578T	In Vitro	0.08 uM	6hr	0.0198171	6.10142	6.77e-07	0.597719
L1000_LJP001_SKBR3_6H	Characteristic direction	CP-724714	Homo sapiens	SKBR3	In Vitro	10 uM	6hr	0.0198171	6.10142	6.77e-07	0.597719
L1000_LJP002_SKBR3_24H	Characteristic direction	JWE-035	Homo sapiens	SKBR3	In Vitro	0.4 uM	24hr	0.0198171	6.10142	6.77e-07	0.597719
L1000_NMH002_NPC_6H	Characteristic direction	Pregnenolone	Homo sapiens	NPC	In Vitro	10 uM	6hr	0.0198171	6.10142	6.77e-07	0.597719
DrugMatrix_Affy	limma	Bezafibrate	Rattus norvegicus	liver	In Vivo	limma combined	limma combined	0.0307291	1.66039	6.78e-07	0.916934
DrugMatrix_Affy	limma	Enoxacin	Rattus norvegicus	liver	In Vivo	limma combined	limma combined	0.0343348	2.07541	6.79e-07	0.972964
DrugMatrix_Affy	limma	Lead(iv) acetate	Rattus norvegicus	kidney	In Vivo	200 mg/kg	24hr	0.0331736	1.86214	6.82e-07	0.959061
L1000_CPC001_HA1E_24H	Characteristic direction	Rimcazole	Homo sapiens	HA1E	In Vitro	10 uM	24hr	0.0207469	5.19025	6.87e-07	0.652918
L1000_CPC001_PC3_24H	Characteristic direction	Ibudilast	Homo sapiens	PC3	In Vitro	10 uM	24hr	0.0207469	5.19025	6.87e-07	0.652918
L1000_CPC001_PC3_24H	Characteristic direction	Caffeic-acid	Homo sapiens	PC3	In Vitro	10 uM	24hr	0.0207469	5.19025	6.87e-07	0.652918
L1000_CPC006_A549_6H	Characteristic direction	PNU-74654	Homo sapiens	A549	In Vitro	80 uM	6hr	0.0207469	5.19025	6.87e-07	0.652918
L1000_CPC007_VCAP_6H	Characteristic direction	BRD-K91818252	Homo sapiens	VCAP	In Vitro	10 uM	6hr	0.0207469	5.19025	6.87e-07	0.652918
L1000_CPC012_HA1E_6H	Characteristic direction	Trichostatin-a	Homo sapiens	HA1E	In Vitro	10 uM	6hr	0.0207469	5.19025	6.87e-07	0.652918
L1000_CPC012_HT29_6H	Characteristic direction	BRD-K29003210	Homo sapiens	HT29	In Vitro	10 uM	6hr	0.0207469	5.19025	6.87e-07	0.652918
L1000_CPC014_MCF7_6H	Characteristic direction	AZD-6482	Homo sapiens	MCF7	In Vitro	10 uM	6hr	0.0207469	5.19025	6.87e-07	0.652918
L1000_CPC014_VCAP_24H	Characteristic direction	BRD-K78062244	Homo sapiens	VCAP	In Vitro	10 uM	24hr	0.0207469	5.19025	6.87e-07	0.652918
L1000_HOG003_A549_24H	Characteristic direction	Trichostatin-a	Homo sapiens	A549	In Vitro	0.1235 uM	24hr	0.0207469	5.19025	6.87e-07	0.652918
L1000_LJP001_SKBR3_24H	Characteristic direction	AT-7519	Homo sapiens	SKBR3	In Vitro	0.4 uM	24hr	0.0207469	5.19025	6.87e-07	0.652918
TG-GATEs	limma	Ranitidine	Rattus norvegicus	liver	In Vivo Single	limma combined	limma combined	0.0322959	1.7694	6.9e-07	0.946276
DrugMatrix_Codelink	limma	Daunorubicin	Rattus norvegicus	bone marrow	In Vivo	3.25 mg/kg	3d	0.0339377	1.98249	6.92e-07	0.968772
L1000_CPC001_VCAP_24H	Characteristic direction	Dehydroisoandosterone	Homo sapiens	VCAP	In Vitro	10 uM	24hr	0.0203193	5.58835	6.95e-07	0.627816
L1000_CPC001_VCAP_6H	Characteristic direction	Clofarabine	Homo sapiens	VCAP	In Vitro	10 uM	6hr	0.0203193	5.58835	6.95e-07	0.627816
L1000_CPC003_PC3_6H	Characteristic direction	Epitestosterone	Homo sapiens	PC3	In Vitro	10 uM	6hr	0.0203193	5.58835	6.95e-07	0.627816
L1000_CPC004_HCC515_6H	Characteristic direction	Ketorolac	Homo sapiens	HCC515	In Vitro	10 uM	6hr	0.0203193	5.58835	6.95e-07	0.627816
L1000_CPC004_HCC515_6H	Characteristic direction	Betamethasone	Homo sapiens	HCC515	In Vitro	10 uM	6hr	0.0203193	5.58835	6.95e-07	0.627816
L1000_CPC004_HEPG2_6H	Characteristic direction	Amcinonide	Homo sapiens	HEPG2	In Vitro	10 uM	6hr	0.0203193	5.58835	6.95e-07	0.627816
L1000_CPC004_PC3_24H	Characteristic direction	Oxantel	Homo sapiens	PC3	In Vitro	10 uM	24hr	0.0203193	5.58835	6.95e-07	0.627816
L1000_CPC005_A375_24H	Characteristic direction	FGIN-1-27	Homo sapiens	A375	In Vitro	10 uM	24hr	0.0203193	5.58835	6.95e-07	0.627816
L1000_CPC005_A375_6H	Characteristic direction	AM-281	Homo sapiens	A375	In Vitro	10 uM	6hr	0.0203193	5.58835	6.95e-07	0.627816
L1000_CPC005_A549_24H	Characteristic direction	CMPD-1	Homo sapiens	A549	In Vitro	10 uM	24hr	0.0203193	5.58835	6.95e-07	0.627816
L1000_CPC006_A375_24H	Characteristic direction	Simvastatin	Homo sapiens	A375	In Vitro	10 uM	24hr	0.0203193	5.58835	6.95e-07	0.627816
L1000_CPC006_HA1E_24H	Characteristic direction	L-690488	Homo sapiens	HA1E	In Vitro	10 uM	24hr	0.0203193	5.58835	6.95e-07	0.627816
L1000_CPC006_HCC15_6H	Characteristic direction	AZD-8055	Homo sapiens	HCC15	In Vitro	10 uM	6hr	0.0203193	5.58835	6.95e-07	0.627816
L1000_CPC006_HEPG2_6H	Characteristic direction	Niguldipine	Homo sapiens	HEPG2	In Vitro	10 uM	6hr	0.0203193	5.58835	6.95e-07	0.627816
L1000_CPC006_MCF7_24H	Characteristic direction	Niclosamide	Homo sapiens	MCF7	In Vitro	10 uM	24hr	0.0203193	5.58835	6.95e-07	0.627816
L1000_CPC008_A375_24H	Characteristic direction	BRD-K00637033	Homo sapiens	A375	In Vitro	10 uM	24hr	0.0203193	5.58835	6.95e-07	0.627816
L1000_CPC011_VCAP_24H	Characteristic direction	Lansoprazole	Homo sapiens	VCAP	In Vitro	10 uM	24hr	0.0203193	5.58835	6.95e-07	0.627816
L1000_CPC012_VCAP_6H	Characteristic direction	Panobinostat	Homo sapiens	VCAP	In Vitro	10 uM	6hr	0.0203193	5.58835	6.95e-07	0.627816
L1000_CPC014_HA1E_6H	Characteristic direction	Staurosporine	Homo sapiens	HA1E	In Vitro	10 uM	6hr	0.0203193	5.58835	6.95e-07	0.627816
L1000_CPC014_HCC515_6H	Characteristic direction	Ellipticine	Homo sapiens	HCC515	In Vitro	10 uM	6hr	0.0203193	5.58835	6.95e-07	0.627816
L1000_CPC014_MCF7_24H	Characteristic direction	WZ-4002	Homo sapiens	MCF7	In Vitro	10 uM	24hr	0.0203193	5.58835	6.95e-07	0.627816
L1000_CPC014_MCF7_6H	Characteristic direction	WYE-125132	Homo sapiens	MCF7	In Vitro	10 uM	6hr	0.0203193	5.58835	6.95e-07	0.627816
L1000_CPC014_VCAP_6H	Characteristic direction	Alvespimycin	Homo sapiens	VCAP	In Vitro	10 uM	6hr	0.0203193	5.58835	6.95e-07	0.627816
L1000_CPC020_MCF7_24H	Characteristic direction	Chlorpromazine	Homo sapiens	MCF7	In Vitro	10 uM	24hr	0.0203193	5.58835	6.95e-07	0.627816
L1000_DOS010_VCAP_6H	Characteristic direction	Genistein	Homo sapiens	VCAP	In Vitro	10 uM	6hr	0.0203193	5.58835	6.95e-07	0.627816
L1000_LJP001_BT20_6H	Characteristic direction	WYE-125132	Homo sapiens	BT20	In Vitro	0.4 uM	6hr	0.0203193	5.58835	6.95e-07	0.627816
L1000_LJP001_MCF7_24H	Characteristic direction	AS-605240	Homo sapiens	MCF7	In Vitro	2 uM	24hr	0.0203193	5.58835	6.95e-07	0.627816
L1000_LJP002_HS578T_6H	Characteristic direction	AT7867	Homo sapiens	HS578T	In Vitro	0.08 uM	6hr	0.0203193	5.58835	6.95e-07	0.627816
L1000_LJP002_MCF10A_24H	Characteristic direction	GSK-2126458	Homo sapiens	MCF10A	In Vitro	2 uM	24hr	0.0203193	5.58835	6.95e-07	0.627816
L1000_LJP002_MCF10A_6H	Characteristic direction	PI-103	Homo sapiens	MCF10A	In Vitro	2 uM	6hr	0.0203193	5.58835	6.95e-07	0.627816
L1000_LJP002_MDAMB231_24H	Characteristic direction	Trametinib	Homo sapiens	MDAMB231	In Vitro	0.4 uM	24hr	0.0203193	5.58835	6.95e-07	0.627816
L1000_CPC008_PC3_24H	Characteristic direction	BRD-K14711204	Homo sapiens	PC3	In Vitro	10 uM	24hr	0.0210804	4.85255	6.95e-07	0.672639
TG-GATEs	limma	Ticlopidine	Rattus norvegicus	liver	In Vitro	limma combined	limma combined	0.030342	1.64113	6.97e-07	0.909809
L1000_CPC007_VCAP_6H	Characteristic direction	BRD-K53653395	Homo sapiens	VCAP	In Vitro	10 uM	6hr	0.0191693	6.70549	7.06e-07	0.556263
L1000_NMH002_NPC_24H	Characteristic direction	Genistein	Homo sapiens	NPC	In Vitro	10 uM	24hr	0.0191693	6.70549	7.06e-07	0.556263
TG-GATEs	limma	Methimazole	Rattus norvegicus	liver	In Vitro	10000 uM	24hr	0.0334677	1.90388	7.08e-07	0.962345
L1000_CPC001_HA1E_24H	Characteristic direction	U-18666A	Homo sapiens	HA1E	In Vitro	10 uM	24hr	0.0197869	6.06865	7.16e-07	0.59593
L1000_CPC001_HA1E_6H	Characteristic direction	EBPC	Homo sapiens	HA1E	In Vitro	10 uM	6hr	0.0197869	6.06865	7.16e-07	0.59593
L1000_CPC002_PC3_24H	Characteristic direction	Mometasone	Homo sapiens	PC3	In Vitro	10 uM	24hr	0.0197869	6.06865	7.16e-07	0.59593
L1000_CPC005_A549_24H	Characteristic direction	Chromanol	Homo sapiens	A549	In Vitro	10 uM	24hr	0.0197869	6.06865	7.16e-07	0.59593
L1000_CPC005_PC3_24H	Characteristic direction	Pentobarbital	Homo sapiens	PC3	In Vitro	10 uM	24hr	0.0197869	6.06865	7.16e-07	0.59593
L1000_CPC006_A375_24H	Characteristic direction	Etomoxir	Homo sapiens	A375	In Vitro	88.8 uM	24hr	0.0197869	6.06865	7.16e-07	0.59593
L1000_CPC006_A375_24H	Characteristic direction	Losartan	Homo sapiens	A375	In Vitro	160 uM	24hr	0.0197869	6.06865	7.16e-07	0.59593
L1000_CPC006_A549_24H	Characteristic direction	CT-200783	Homo sapiens	A549	In Vitro	10 uM	24hr	0.0197869	6.06865	7.16e-07	0.59593
L1000_CPC006_A549_6H	Characteristic direction	Triptolide	Homo sapiens	A549	In Vitro	0.08 uM	6hr	0.0197869	6.06865	7.16e-07	0.59593
L1000_CPC006_HCC515_24H	Characteristic direction	Bortezomib	Homo sapiens	HCC515	In Vitro	0.04 uM	24hr	0.0197869	6.06865	7.16e-07	0.59593
L1000_CPC006_HT29_24H	Characteristic direction	AZD-8055	Homo sapiens	HT29	In Vitro	10 uM	24hr	0.0197869	6.06865	7.16e-07	0.59593
L1000_CPC006_MCF7_6H	Characteristic direction	Veliparib	Homo sapiens	MCF7	In Vitro	10 uM	6hr	0.0197869	6.06865	7.16e-07	0.59593
L1000_CPC006_VCAP_24H	Characteristic direction	PKCbeta-inhibitor	Homo sapiens	VCAP	In Vitro	10 uM	24hr	0.0197869	6.06865	7.16e-07	0.59593
L1000_CPC008_A375_6H	Characteristic direction	BRD-K11928012	Homo sapiens	A375	In Vitro	10 uM	6hr	0.0197869	6.06865	7.16e-07	0.59593
L1000_CPC008_A549_6H	Characteristic direction	BRD-K98676510	Homo sapiens	A549	In Vitro	10 uM	6hr	0.0197869	6.06865	7.16e-07	0.59593
L1000_CPC009_PC3_6H	Characteristic direction	Fluoxetine	Homo sapiens	PC3	In Vitro	10 uM	6hr	0.0197869	6.06865	7.16e-07	0.59593
L1000_CPC010_A549_6H	Characteristic direction	BRD-K43913647	Homo sapiens	A549	In Vitro	10 uM	6hr	0.0197869	6.06865	7.16e-07	0.59593
L1000_CPC010_PC3_24H	Characteristic direction	Beclometasone	Homo sapiens	PC3	In Vitro	10 uM	24hr	0.0197869	6.06865	7.16e-07	0.59593
L1000_CPC014_A375_6H	Characteristic direction	Thiostrepton	Homo sapiens	A375	In Vitro	10 uM	6hr	0.0197869	6.06865	7.16e-07	0.59593
L1000_CPC014_PC3_24H	Characteristic direction	VX-745	Homo sapiens	PC3	In Vitro	10 uM	24hr	0.0197869	6.06865	7.16e-07	0.59593
L1000_CPC020_HT29_6H	Characteristic direction	Dantrolene	Homo sapiens	HT29	In Vitro	10 uM	6hr	0.0197869	6.06865	7.16e-07	0.59593
L1000_DOS004_VCAP_24H	Characteristic direction	Sirolimus	Homo sapiens	VCAP	In Vitro	10 uM	24hr	0.0197869	6.06865	7.16e-07	0.59593
L1000_DOS018_VCAP_24H	Characteristic direction	Withaferin-a	Homo sapiens	VCAP	In Vitro	10 uM	24hr	0.0197869	6.06865	7.16e-07	0.59593
L1000_DOS056_A375_24H	Characteristic direction	Geldanamycin	Homo sapiens	A375	In Vitro	10 uM	24hr	0.0197869	6.06865	7.16e-07	0.59593
L1000_HOG001_A549_6H	Characteristic direction	Thiazolopyrimidine	Homo sapiens	A549	In Vitro	0.0412 uM	6hr	0.0197869	6.06865	7.16e-07	0.59593
L1000_HOG002_A549_24H	Characteristic direction	Trichostatin-a	Homo sapiens	A549	In Vitro	10 uM	24hr	0.0197869	6.06865	7.16e-07	0.59593
L1000_LJP001_MCF10A_24H	Characteristic direction	AT-7519	Homo sapiens	MCF10A	In Vitro	2 uM	24hr	0.0197869	6.06865	7.16e-07	0.59593
L1000_LJP001_MCF10A_24H	Characteristic direction	OSI-027	Homo sapiens	MCF10A	In Vitro	2 uM	24hr	0.0197869	6.06865	7.16e-07	0.59593
L1000_LJP001_MDAMB231_6H	Characteristic direction	Torin-1	Homo sapiens	MDAMB231	In Vitro	10 uM	6hr	0.0197869	6.06865	7.16e-07	0.59593
L1000_NMH002_NPC_6H	Characteristic direction	PI-103	Homo sapiens	NPC	In Vitro	10 uM	6hr	0.0197869	6.06865	7.16e-07	0.59593
TG-GATEs	limma	Tiopronin	Rattus norvegicus	liver	In Vitro	limma combined	limma combined	0.0296227	1.61313	7.19e-07	0.89381
L1000_CPC001_VCAP_24H	Characteristic direction	SA-63133	Homo sapiens	VCAP	In Vitro	10 uM	24hr	0.0207182	5.16984	7.2e-07	0.651274
L1000_CPC003_HCC515_24H	Characteristic direction	Hinokitiol	Homo sapiens	HCC515	In Vitro	10 uM	24hr	0.0207182	5.16984	7.2e-07	0.651274
L1000_CPC004_HCC515_24H	Characteristic direction	Perphenazine	Homo sapiens	HCC515	In Vitro	10 uM	24hr	0.0207182	5.16984	7.2e-07	0.651274
L1000_CPC004_HEPG2_6H	Characteristic direction	Digoxin	Homo sapiens	HEPG2	In Vitro	10 uM	6hr	0.0207182	5.16984	7.2e-07	0.651274
L1000_CPC007_VCAP_6H	Characteristic direction	BRD-K41670583	Homo sapiens	VCAP	In Vitro	10 uM	6hr	0.0207182	5.16984	7.2e-07	0.651274
L1000_CPC010_MCF7_6H	Characteristic direction	Vorinostat	Homo sapiens	MCF7	In Vitro	10 uM	6hr	0.0207182	5.16984	7.2e-07	0.651274
L1000_CPC011_A549_24H	Characteristic direction	Terbinafine	Homo sapiens	A549	In Vitro	10 uM	24hr	0.0207182	5.16984	7.2e-07	0.651274
L1000_CPC011_HT29_6H	Characteristic direction	Vorinostat	Homo sapiens	HT29	In Vitro	10 uM	6hr	0.0207182	5.16984	7.2e-07	0.651274
L1000_CPC011_VCAP_24H	Characteristic direction	Benidipine	Homo sapiens	VCAP	In Vitro	10 uM	24hr	0.0207182	5.16984	7.2e-07	0.651274
L1000_CPC011_VCAP_24H	Characteristic direction	CGS-12066B	Homo sapiens	VCAP	In Vitro	10 uM	24hr	0.0207182	5.16984	7.2e-07	0.651274
L1000_CPC014_HEPG2_6H	Characteristic direction	Erlotinib	Homo sapiens	HEPG2	In Vitro	10 uM	6hr	0.0207182	5.16984	7.2e-07	0.651274
L1000_CPC014_NEU_24H	Characteristic direction	Prostaglandin	Homo sapiens	NEU	In Vitro	10 uM	24hr	0.0207182	5.16984	7.2e-07	0.651274
L1000_CPC019_HCC515_6H	Characteristic direction	Trichostatin-a	Homo sapiens	HCC515	In Vitro	10 uM	6hr	0.0207182	5.16984	7.2e-07	0.651274
L1000_DOSBIO002_HT29_24H	Characteristic direction	Trichostatin-a	Homo sapiens	HT29	In Vitro	0.37037 uM	24hr	0.0207182	5.16984	7.2e-07	0.651274
L1000_PRISM001_A375_24H	Characteristic direction	MLN-8054	Homo sapiens	A375	In Vitro	0.312 uM	24hr	0.0207182	5.16984	7.2e-07	0.651274
DrugMatrix_Codelink	limma	Diethylstilbestrol	Rattus norvegicus	liver	In Vitro	limma combined	limma combined	0.0334543	1.90283	7.22e-07	0.962275
DrugMatrix_Affy	limma	Chloroform	Rattus norvegicus	liver	In Vivo	limma combined	limma combined	0.0294381	1.60769	7.22e-07	0.889688
DrugMatrix_Affy	limma	Thioguanine	Rattus norvegicus	liver	In Vivo	limma combined	limma combined	0.0312716	1.69139	7.25e-07	0.929789
DrugMatrix_Codelink	limma	Fludrocortisone acetate	Rattus norvegicus	cardiovascular system	In Vivo	limma combined	limma combined	0.0344626	2.1342	7.26e-07	0.97464
DrugMatrix_FENOFIBRATE_kidney, DrugMatrix_LOVASTATIN_kidney, DrugMatrix_ATORVASTATIN_kidney, DrugMatrix_FLUVASTATIN_kidney, DrugMatrix_BEZAFIBRATE_kidney, DrugMatrix_CLOFIBRATE_kidney, DrugMatrix_CERIVASTATIN_kidney, DrugMatrix_GEMFIBROZIL_kidney, TG-GATEs_clofibrate_in_vivo_single, TG-GATEs_clofibrate_in_vivo_repeat	Characteristic direction	Antihyperlipidemic	Rattus norvegicus	kidney	PharmOmics meta	PharmOmics meta	PharmOmics meta	0.0336313	1.93082	7.27e-07	0.96486
DrugMatrix_Codelink	limma	Acrolein	Rattus norvegicus	cardiovascular system	In Vivo	limma combined	limma combined	0.0346436	2.2449	7.28e-07	0.976526
L1000_ASG001_MCF7_6H	Characteristic direction	Sirolimus	Homo sapiens	MCF7	In Vitro	2 uM	6hr	0.0202899	5.56282	7.31e-07	0.626043
L1000_ASG001_MCF7_6H	Characteristic direction	Fluphenazine	Homo sapiens	MCF7	In Vitro	10 uM	6hr	0.0202899	5.56282	7.31e-07	0.626043
L1000_CPC001_HA1E_24H	Characteristic direction	Hemado	Homo sapiens	HA1E	In Vitro	10 uM	24hr	0.0202899	5.56282	7.31e-07	0.626043
L1000_CPC003_PC3_24H	Characteristic direction	Triamcinolone	Homo sapiens	PC3	In Vitro	10 uM	24hr	0.0202899	5.56282	7.31e-07	0.626043
L1000_CPC004_HCC515_24H	Characteristic direction	Alaproclate	Homo sapiens	HCC515	In Vitro	10 uM	24hr	0.0202899	5.56282	7.31e-07	0.626043
L1000_CPC004_MCF7_6H	Characteristic direction	Wortmannin	Homo sapiens	MCF7	In Vitro	10 uM	6hr	0.0202899	5.56282	7.31e-07	0.626043
L1000_CPC004_PC3_6H	Characteristic direction	Teniposide	Homo sapiens	PC3	In Vitro	10 uM	6hr	0.0202899	5.56282	7.31e-07	0.626043
L1000_CPC005_A375_6H	Characteristic direction	Trequinsin	Homo sapiens	A375	In Vitro	10 uM	6hr	0.0202899	5.56282	7.31e-07	0.626043
L1000_CPC006_A549_6H	Characteristic direction	BRD-K78716413	Homo sapiens	A549	In Vitro	10 uM	6hr	0.0202899	5.56282	7.31e-07	0.626043
L1000_CPC007_HCC515_6H	Characteristic direction	BRD-K40577058	Homo sapiens	HCC515	In Vitro	10 uM	6hr	0.0202899	5.56282	7.31e-07	0.626043
L1000_CPC007_MCF7_24H	Characteristic direction	BRD-K60571253	Homo sapiens	MCF7	In Vitro	10 uM	24hr	0.0202899	5.56282	7.31e-07	0.626043
L1000_CPC007_PC3_6H	Characteristic direction	BRD-K40224283	Homo sapiens	PC3	In Vitro	10 uM	6hr	0.0202899	5.56282	7.31e-07	0.626043
L1000_CPC008_A549_6H	Characteristic direction	BRD-K59470558	Homo sapiens	A549	In Vitro	10 uM	6hr	0.0202899	5.56282	7.31e-07	0.626043
L1000_CPC008_A549_6H	Characteristic direction	BRD-K85670329	Homo sapiens	A549	In Vitro	10 uM	6hr	0.0202899	5.56282	7.31e-07	0.626043
L1000_CPC008_MCF7_24H	Characteristic direction	BRD-A93975555	Homo sapiens	MCF7	In Vitro	10 uM	24hr	0.0202899	5.56282	7.31e-07	0.626043
L1000_CPC008_VCAP_24H	Characteristic direction	BRD-A30612536	Homo sapiens	VCAP	In Vitro	10 uM	24hr	0.0202899	5.56282	7.31e-07	0.626043
L1000_CPC010_PC3_24H	Characteristic direction	Homoharringtonine	Homo sapiens	PC3	In Vitro	10 uM	24hr	0.0202899	5.56282	7.31e-07	0.626043
L1000_CPC011_HA1E_6H	Characteristic direction	Otenzepad	Homo sapiens	HA1E	In Vitro	10 uM	6hr	0.0202899	5.56282	7.31e-07	0.626043
L1000_CPC013_MCF7_24H	Characteristic direction	HY-11007	Homo sapiens	MCF7	In Vitro	10 uM	24hr	0.0202899	5.56282	7.31e-07	0.626043
L1000_CPC014_A549_24H	Characteristic direction	Somatostatin	Homo sapiens	A549	In Vitro	10 uM	24hr	0.0202899	5.56282	7.31e-07	0.626043
L1000_CPC014_A549_24H	Characteristic direction	Radicicol	Homo sapiens	A549	In Vitro	10 uM	24hr	0.0202899	5.56282	7.31e-07	0.626043
L1000_CPC014_HCC515_6H	Characteristic direction	OSI-027	Homo sapiens	HCC515	In Vitro	10 uM	6hr	0.0202899	5.56282	7.31e-07	0.626043
L1000_CPC016_HT29_6H	Characteristic direction	BRD-A06276885	Homo sapiens	HT29	In Vitro	10 uM	6hr	0.0202899	5.56282	7.31e-07	0.626043
L1000_CPC020_VCAP_24H	Characteristic direction	Bethanechol	Homo sapiens	VCAP	In Vitro	10 uM	24hr	0.0202899	5.56282	7.31e-07	0.626043
L1000_CPD002_MCF7_24H	Characteristic direction	Wortmannin	Homo sapiens	MCF7	In Vitro	10 uM	24hr	0.0202899	5.56282	7.31e-07	0.626043
L1000_DOS002_VCAP_6H	Characteristic direction	Wortmannin	Homo sapiens	VCAP	In Vitro	10 uM	6hr	0.0202899	5.56282	7.31e-07	0.626043
L1000_DOS006_VCAP_6H	Characteristic direction	Withaferin-a	Homo sapiens	VCAP	In Vitro	10 uM	6hr	0.0202899	5.56282	7.31e-07	0.626043
L1000_DOS016_VCAP_6H	Characteristic direction	Wortmannin	Homo sapiens	VCAP	In Vitro	10 uM	6hr	0.0202899	5.56282	7.31e-07	0.626043
L1000_HDAC002_HA1E_6H	Characteristic direction	Vorinostat	Homo sapiens	HA1E	In Vitro	0.15625 uM	6hr	0.0202899	5.56282	7.31e-07	0.626043
L1000_HOG003_MCF7_24H	Characteristic direction	Tanespimycin	Homo sapiens	MCF7	In Vitro	10 uM	24hr	0.0202899	5.56282	7.31e-07	0.626043
L1000_LJP001_BT20_24H	Characteristic direction	AZD-8055	Homo sapiens	BT20	In Vitro	2 uM	24hr	0.0202899	5.56282	7.31e-07	0.626043
L1000_LJP001_BT20_6H	Characteristic direction	Enzastaurin	Homo sapiens	BT20	In Vitro	10 uM	6hr	0.0202899	5.56282	7.31e-07	0.626043
L1000_LJP001_MCF10A_24H	Characteristic direction	AS-605240	Homo sapiens	MCF10A	In Vitro	2 uM	24hr	0.0202899	5.56282	7.31e-07	0.626043
L1000_LJP002_MDAMB231_24H	Characteristic direction	PD-0325901	Homo sapiens	MDAMB231	In Vitro	10 uM	24hr	0.0202899	5.56282	7.31e-07	0.626043
L1000_LJP002_SKBR3_6H	Characteristic direction	Gefitinib	Homo sapiens	SKBR3	In Vitro	0.4 uM	6hr	0.0202899	5.56282	7.31e-07	0.626043
L1000_NMH002_NPC_24H	Characteristic direction	Imatinib	Homo sapiens	NPC	In Vitro	10 uM	24hr	0.0202899	5.56282	7.31e-07	0.626043
L1000_PRISM001_MCF7_6H	Characteristic direction	GSK-1070916	Homo sapiens	MCF7	In Vitro	5 uM	6hr	0.0202899	5.56282	7.31e-07	0.626043
DrugMatrix_Codelink	limma	Monocrotaline	Rattus norvegicus	liver	In Vitro	limma combined	limma combined	0.0329904	1.84199	7.34e-07	0.956686
TG-GATEs	limma	Galactosamine	Rattus norvegicus	liver	In Vitro	10000 uM	8hr	0.029106	1.59944	7.37e-07	0.882073
L1000_CPC009_PC3_6H	Characteristic direction	Rifapentine	Homo sapiens	PC3	In Vitro	10 uM	6hr	0.0183946	7.48083	7.44e-07	0.50717
DrugMatrix_Codelink	limma	Lead (ii) acetate	Rattus norvegicus	bone marrow	In Vivo	200 mg/kg	6hr	0.0331595	1.86337	7.46e-07	0.958782
DrugMatrix_Codelink	limma	Ofloxacin	Rattus norvegicus	kidney	In Vivo	limma combined	limma combined	0.03465	2.28021	7.48e-07	0.976666
L1000_CPC004_HEPG2_6H	Characteristic direction	Daunorubicin	Homo sapiens	HEPG2	In Vitro	10 uM	6hr	0.0191388	6.66262	7.52e-07	0.55478
L1000_CPC007_HA1E_6H	Characteristic direction	BRD-A93426597	Homo sapiens	HA1E	In Vitro	10 uM	6hr	0.0191388	6.66262	7.52e-07	0.55478
L1000_CPC008_A375_6H	Characteristic direction	KU-C103670	Homo sapiens	A375	In Vitro	10 uM	6hr	0.0191388	6.66262	7.52e-07	0.55478
L1000_CPC008_HT29_6H	Characteristic direction	BRD-K58846134	Homo sapiens	HT29	In Vitro	10 uM	6hr	0.0191388	6.66262	7.52e-07	0.55478
L1000_LJP001_SKBR3_24H	Characteristic direction	AZD-7762	Homo sapiens	SKBR3	In Vitro	0.4 uM	24hr	0.0191388	6.66262	7.52e-07	0.55478
L1000_PRISM001_A375_6H	Characteristic direction	Tozasertib	Homo sapiens	A375	In Vitro	1.25 uM	6hr	0.0191388	6.66262	7.52e-07	0.55478
DrugMatrix_Affy	limma	Naproxen	Rattus norvegicus	kidney	In Vivo	134 mg/kg	3d	0.0333333	1.88718	7.54e-07	0.961052
L1000_CPC003_PC3_6H	Characteristic direction	Trichostatin-a	Homo sapiens	PC3	In Vitro	10 uM	6hr	0.0206897	5.14958	7.55e-07	0.649615
L1000_CPC004_HEPG2_6H	Characteristic direction	Paroxetine	Homo sapiens	HEPG2	In Vitro	10 uM	6hr	0.0206897	5.14958	7.55e-07	0.649615
L1000_CPC005_A375_6H	Characteristic direction	Cercosporin	Homo sapiens	A375	In Vitro	10 uM	6hr	0.0206897	5.14958	7.55e-07	0.649615
L1000_CPC006_HA1E_24H	Characteristic direction	BRD-K90735586	Homo sapiens	HA1E	In Vitro	10 uM	24hr	0.0206897	5.14958	7.55e-07	0.649615
L1000_CPC006_HCC515_24H	Characteristic direction	Triptolide	Homo sapiens	HCC515	In Vitro	0.08 uM	24hr	0.0206897	5.14958	7.55e-07	0.649615
L1000_CPC006_HT29_24H	Characteristic direction	CAY-10618	Homo sapiens	HT29	In Vitro	10 uM	24hr	0.0206897	5.14958	7.55e-07	0.649615
L1000_CPC006_HT29_6H	Characteristic direction	YM-155	Homo sapiens	HT29	In Vitro	0.31 uM	6hr	0.0206897	5.14958	7.55e-07	0.649615
L1000_CPC006_MCF7_24H	Characteristic direction	Methylene-blue	Homo sapiens	MCF7	In Vitro	10 uM	24hr	0.0206897	5.14958	7.55e-07	0.649615
L1000_CPC014_MCF7_24H	Characteristic direction	KIN001-127	Homo sapiens	MCF7	In Vitro	10 uM	24hr	0.0206897	5.14958	7.55e-07	0.649615
L1000_CPC014_MCF7_6H	Characteristic direction	Tamibarotene	Homo sapiens	MCF7	In Vitro	10 uM	6hr	0.0206897	5.14958	7.55e-07	0.649615
L1000_HOG002_A549_6H	Characteristic direction	Niclosamide	Homo sapiens	A549	In Vitro	1.11 uM	6hr	0.0206897	5.14958	7.55e-07	0.649615
L1000_LJP001_HS578T_6H	Characteristic direction	GDC-0941	Homo sapiens	HS578T	In Vitro	2 uM	6hr	0.0206897	5.14958	7.55e-07	0.649615
L1000_DEB001_MCF7_24H	Characteristic direction	Trichostatin-a	Homo sapiens	MCF7	In Vitro	0.2 uM	24hr	0.021025	4.81898	7.57e-07	0.669449
L1000_CPC002_PC3_24H	Characteristic direction	Gliquidone	Homo sapiens	PC3	In Vitro	10 uM	24hr	0.0197568	6.03622	7.58e-07	0.594126
L1000_CPC005_A375_6H	Characteristic direction	CMPD-1	Homo sapiens	A375	In Vitro	10 uM	6hr	0.0197568	6.03622	7.58e-07	0.594126
L1000_CPC005_A549_24H	Characteristic direction	MBCQ	Homo sapiens	A549	In Vitro	10 uM	24hr	0.0197568	6.03622	7.58e-07	0.594126
L1000_CPC005_PC3_24H	Characteristic direction	Dihydro-7-desacetyldeoxygedunin	Homo sapiens	PC3	In Vitro	10 uM	24hr	0.0197568	6.03622	7.58e-07	0.594126
L1000_CPC006_A375_24H	Characteristic direction	IWR-1-ENDO	Homo sapiens	A375	In Vitro	10 uM	24hr	0.0197568	6.03622	7.58e-07	0.594126
L1000_CPC006_HEPG2_6H	Characteristic direction	L-690488	Homo sapiens	HEPG2	In Vitro	10 uM	6hr	0.0197568	6.03622	7.58e-07	0.594126
L1000_CPC006_PC3_6H	Characteristic direction	Valdecoxib	Homo sapiens	PC3	In Vitro	177.6 uM	6hr	0.0197568	6.03622	7.58e-07	0.594126
L1000_CPC006_PC3_6H	Characteristic direction	SRT-1720	Homo sapiens	PC3	In Vitro	11.1 uM	6hr	0.0197568	6.03622	7.58e-07	0.594126
L1000_CPC007_HT29_24H	Characteristic direction	BRD-K72883421	Homo sapiens	HT29	In Vitro	10 uM	24hr	0.0197568	6.03622	7.58e-07	0.594126
L1000_CPC008_VCAP_24H	Characteristic direction	BRD-K90667125	Homo sapiens	VCAP	In Vitro	10 uM	24hr	0.0197568	6.03622	7.58e-07	0.594126
L1000_CPC009_HT29_6H	Characteristic direction	BRD-K79222491	Homo sapiens	HT29	In Vitro	10 uM	6hr	0.0197568	6.03622	7.58e-07	0.594126
L1000_CPC009_MCF7_24H	Characteristic direction	Glycopyrrolate	Homo sapiens	MCF7	In Vitro	10 uM	24hr	0.0197568	6.03622	7.58e-07	0.594126
L1000_CPC012_SKB_24H	Characteristic direction	Wortmannin	Homo sapiens	SKB	In Vitro	10 uM	24hr	0.0197568	6.03622	7.58e-07	0.594126
L1000_CPC017_A549_24H	Characteristic direction	Wortmannin	Homo sapiens	A549	In Vitro	10 uM	24hr	0.0197568	6.03622	7.58e-07	0.594126
L1000_CPC020_A375_6H	Characteristic direction	Carbinoxamine	Homo sapiens	A375	In Vitro	10 uM	6hr	0.0197568	6.03622	7.58e-07	0.594126
L1000_CPC020_PC3_6H	Characteristic direction	Mupirocin	Homo sapiens	PC3	In Vitro	10 uM	6hr	0.0197568	6.03622	7.58e-07	0.594126
L1000_DOSBIO001_A549_24H	Characteristic direction	Geldanamycin	Homo sapiens	A549	In Vitro	1.11111 uM	24hr	0.0197568	6.03622	7.58e-07	0.594126
L1000_ERG006_VCAP_24H	Characteristic direction	YK-4279	Homo sapiens	VCAP	In Vitro	5 uM	24hr	0.0197568	6.03622	7.58e-07	0.594126
L1000_HOG001_MCF7_24H	Characteristic direction	Chaetocin	Homo sapiens	MCF7	In Vitro	3.33 uM	24hr	0.0197568	6.03622	7.58e-07	0.594126
L1000_LJP001_BT20_24H	Characteristic direction	Vemurafenib	Homo sapiens	BT20	In Vitro	2 uM	24hr	0.0197568	6.03622	7.58e-07	0.594126
L1000_LJP001_MCF7_6H	Characteristic direction	GSK-1070916	Homo sapiens	MCF7	In Vitro	2 uM	6hr	0.0197568	6.03622	7.58e-07	0.594126
L1000_LJP002_MDAMB231_6H	Characteristic direction	CYT387	Homo sapiens	MDAMB231	In Vitro	10 uM	6hr	0.0197568	6.03622	7.58e-07	0.594126
L1000_ASG001_MCF7_6H	Characteristic direction	Withaferin-a	Homo sapiens	MCF7	In Vitro	0.08 uM	6hr	0.0202605	5.53751	7.69e-07	0.624255
L1000_ASG001_PC3_24H	Characteristic direction	Tanespimycin	Homo sapiens	PC3	In Vitro	0.08 uM	24hr	0.0202605	5.53751	7.69e-07	0.624255
L1000_BRAF001_A375_6H	Characteristic direction	GDC-0879	Homo sapiens	A375	In Vitro	0.15625 uM	6hr	0.0202605	5.53751	7.69e-07	0.624255
L1000_CPC001_HA1E_24H	Characteristic direction	Paclitaxel	Homo sapiens	HA1E	In Vitro	10 uM	24hr	0.0202605	5.53751	7.69e-07	0.624255
L1000_CPC001_HCC515_6H	Characteristic direction	Quinisocaine	Homo sapiens	HCC515	In Vitro	10 uM	6hr	0.0202605	5.53751	7.69e-07	0.624255
L1000_CPC001_VCAP_6H	Characteristic direction	Cucurbitacin-i	Homo sapiens	VCAP	In Vitro	10 uM	6hr	0.0202605	5.53751	7.69e-07	0.624255
L1000_CPC002_HA1E_24H	Characteristic direction	RHC-80267	Homo sapiens	HA1E	In Vitro	10 uM	24hr	0.0202605	5.53751	7.69e-07	0.624255
L1000_CPC002_VCAP_6H	Characteristic direction	MG-132	Homo sapiens	VCAP	In Vitro	10 uM	6hr	0.0202605	5.53751	7.69e-07	0.624255
L1000_CPC003_HCC515_6H	Characteristic direction	Naloxone	Homo sapiens	HCC515	In Vitro	10 uM	6hr	0.0202605	5.53751	7.69e-07	0.624255
L1000_CPC004_HCC515_24H	Characteristic direction	Desoximetasone	Homo sapiens	HCC515	In Vitro	10 uM	24hr	0.0202605	5.53751	7.69e-07	0.624255
L1000_CPC004_VCAP_24H	Characteristic direction	Nicergoline	Homo sapiens	VCAP	In Vitro	10 uM	24hr	0.0202605	5.53751	7.69e-07	0.624255
L1000_CPC006_MCF7_6H	Characteristic direction	BMS-536924	Homo sapiens	MCF7	In Vitro	11.1 uM	6hr	0.0202605	5.53751	7.69e-07	0.624255
L1000_CPC006_MCF7_6H	Characteristic direction	10-DEBC	Homo sapiens	MCF7	In Vitro	24 uM	6hr	0.0202605	5.53751	7.69e-07	0.624255
L1000_CPC006_THP1_6H	Characteristic direction	Thiazolopyrimidine	Homo sapiens	THP1	In Vitro	40 uM	6hr	0.0202605	5.53751	7.69e-07	0.624255
L1000_CPC007_VCAP_24H	Characteristic direction	BRD-K45031696	Homo sapiens	VCAP	In Vitro	10 uM	24hr	0.0202605	5.53751	7.69e-07	0.624255
L1000_CPC008_A375_24H	Characteristic direction	BRD-K11928012	Homo sapiens	A375	In Vitro	10 uM	24hr	0.0202605	5.53751	7.69e-07	0.624255
L1000_CPC008_A375_6H	Characteristic direction	TL-HRAS-24	Homo sapiens	A375	In Vitro	10 uM	6hr	0.0202605	5.53751	7.69e-07	0.624255
L1000_CPC008_MCF7_24H	Characteristic direction	TL-HRAS-24	Homo sapiens	MCF7	In Vitro	10 uM	24hr	0.0202605	5.53751	7.69e-07	0.624255
L1000_CPC010_HEPG2_6H	Characteristic direction	Trichostatin-a	Homo sapiens	HEPG2	In Vitro	10 uM	6hr	0.0202605	5.53751	7.69e-07	0.624255
L1000_CPC012_NPC_24H	Characteristic direction	Latrunculin-b	Homo sapiens	NPC	In Vitro	10 uM	24hr	0.0202605	5.53751	7.69e-07	0.624255
L1000_CPC013_MCF7_24H	Characteristic direction	BRD-K81609421	Homo sapiens	MCF7	In Vitro	10 uM	24hr	0.0202605	5.53751	7.69e-07	0.624255
L1000_CPC014_A375_6H	Characteristic direction	F-1566-0341	Homo sapiens	A375	In Vitro	10 uM	6hr	0.0202605	5.53751	7.69e-07	0.624255
L1000_CPC014_A549_6H	Characteristic direction	NU-7441	Homo sapiens	A549	In Vitro	10 uM	6hr	0.0202605	5.53751	7.69e-07	0.624255
L1000_CPC014_ASC_24H	Characteristic direction	PF-562271	Homo sapiens	ASC	In Vitro	10 uM	24hr	0.0202605	5.53751	7.69e-07	0.624255
L1000_CPC014_PC3_24H	Characteristic direction	VX-222	Homo sapiens	PC3	In Vitro	10 uM	24hr	0.0202605	5.53751	7.69e-07	0.624255
L1000_CPC014_VCAP_6H	Characteristic direction	Ruxolitinib	Homo sapiens	VCAP	In Vitro	10 uM	6hr	0.0202605	5.53751	7.69e-07	0.624255
L1000_DOS030_VCAP_6H	Characteristic direction	Sirolimus	Homo sapiens	VCAP	In Vitro	10 uM	6hr	0.0202605	5.53751	7.69e-07	0.624255
L1000_ERG015_PC3_24H	Characteristic direction	Trichostatin-a	Homo sapiens	PC3	In Vitro	0.4 uM	24hr	0.0202605	5.53751	7.69e-07	0.624255
L1000_ERG015_VCAP_24H	Characteristic direction	Vorinostat	Homo sapiens	VCAP	In Vitro	2 uM	24hr	0.0202605	5.53751	7.69e-07	0.624255
L1000_HOG002_MCF7_24H	Characteristic direction	Gemcitabine	Homo sapiens	MCF7	In Vitro	0.0457 uM	24hr	0.0202605	5.53751	7.69e-07	0.624255
L1000_HOG002_MCF7_24H	Characteristic direction	Estradiol	Homo sapiens	MCF7	In Vitro	0.1235 uM	24hr	0.0202605	5.53751	7.69e-07	0.624255
L1000_HOG002_MCF7_24H	Characteristic direction	Mitoxantrone	Homo sapiens	MCF7	In Vitro	3.33 uM	24hr	0.0202605	5.53751	7.69e-07	0.624255
L1000_LJP001_HS578T_6H	Characteristic direction	HG-5-113-01	Homo sapiens	HS578T	In Vitro	0.08 uM	6hr	0.0202605	5.53751	7.69e-07	0.624255
L1000_LJP001_MDAMB231_6H	Characteristic direction	BMS-345541	Homo sapiens	MDAMB231	In Vitro	10 uM	6hr	0.0202605	5.53751	7.69e-07	0.624255
L1000_LJP002_HS578T_6H	Characteristic direction	NVP-AUY922	Homo sapiens	HS578T	In Vitro	2 uM	6hr	0.0202605	5.53751	7.69e-07	0.624255
L1000_LJP002_MDAMB231_24H	Characteristic direction	AT7867	Homo sapiens	MDAMB231	In Vitro	10 uM	24hr	0.0202605	5.53751	7.69e-07	0.624255
DrugMatrix_Codelink	limma	Nimesulide	Rattus norvegicus	liver	In Vitro	61.7 uM	24hr	0.0331825	1.86755	7.71e-07	0.959201
DrugMatrix_Codelink	limma	Oxiconazole	Rattus norvegicus	liver	In Vivo	1500 mg/kg	3d	0.0337553	2.85751	7.71e-07	0.966955
DrugMatrix_Codelink	limma	Leflunomide	Rattus norvegicus	spleen	In Vivo	limma combined	limma combined	0.0340237	2.0127	7.78e-07	0.96954
DrugMatrix_Codelink	limma	4,4'-methylenedianiline	Rattus norvegicus	liver	In Vitro	296 uM	16hr	0.0336686	1.94193	7.83e-07	0.965418
DrugMatrix_Codelink	limma	4-methylpyrazole	Rattus norvegicus	liver	In Vivo	limma combined	limma combined	0.0323862	1.77909	7.85e-07	0.947674
L1000_CPC002_HA1E_6H	Characteristic direction	Cyclopiazonic-acid	Homo sapiens	HA1E	In Vitro	10 uM	6hr	0.0206612	5.12946	7.91e-07	0.647633
L1000_CPC006_A549_6H	Characteristic direction	Phorbol-12-myristate-13-acetate	Homo sapiens	A549	In Vitro	10 uM	6hr	0.0206612	5.12946	7.91e-07	0.647633
L1000_CPC006_LOVO_6H	Characteristic direction	ISOX	Homo sapiens	LOVO	In Vitro	10 uM	6hr	0.0206612	5.12946	7.91e-07	0.647633
L1000_CPC010_VCAP_24H	Characteristic direction	BRD-K53423944	Homo sapiens	VCAP	In Vitro	10 uM	24hr	0.0206612	5.12946	7.91e-07	0.647633
L1000_CPC011_PC3_24H	Characteristic direction	Calcitriol	Homo sapiens	PC3	In Vitro	10 uM	24hr	0.0206612	5.12946	7.91e-07	0.647633
L1000_CPC013_SKB_24H	Characteristic direction	Alvocidib	Homo sapiens	SKB	In Vitro	10 uM	24hr	0.0206612	5.12946	7.91e-07	0.647633
L1000_CPC014_PC3_24H	Characteristic direction	KU-55933	Homo sapiens	PC3	In Vitro	10 uM	24hr	0.0206612	5.12946	7.91e-07	0.647633
L1000_DOS009_VCAP_24H	Characteristic direction	Wortmannin	Homo sapiens	VCAP	In Vitro	10 uM	24hr	0.0206612	5.12946	7.91e-07	0.647633
L1000_LJP001_MDAMB231_6H	Characteristic direction	OSI-027	Homo sapiens	MDAMB231	In Vitro	0.4 uM	6hr	0.0206612	5.12946	7.91e-07	0.647633
L1000_LJP002_HS578T_24H	Characteristic direction	MK-1775	Homo sapiens	HS578T	In Vitro	10 uM	24hr	0.0206612	5.12946	7.91e-07	0.647633
L1000_NMH002_NPC_6H	Characteristic direction	Apigenin	Homo sapiens	NPC	In Vitro	10 uM	6hr	0.0206612	5.12946	7.91e-07	0.647633
DrugMatrix_Codelink	limma	Droperidol	Rattus norvegicus	cardiovascular system	In Vivo	limma combined	limma combined	0.0346125	2.36068	7.92e-07	0.976037
L1000_CPC001_VCAP_24H	Characteristic direction	Ibudilast	Homo sapiens	VCAP	In Vitro	10 uM	24hr	0.0191083	6.62028	8.01e-07	0.552831
L1000_CPC001_VCAP_24H	Characteristic direction	Vinpocetine	Homo sapiens	VCAP	In Vitro	10 uM	24hr	0.0191083	6.62028	8.01e-07	0.552831
L1000_CPC005_A549_6H	Characteristic direction	Fisetinidol	Homo sapiens	A549	In Vitro	10 uM	6hr	0.0191083	6.62028	8.01e-07	0.552831
L1000_CPC005_MCF7_24H	Characteristic direction	Linopirdine	Homo sapiens	MCF7	In Vitro	10 uM	24hr	0.0191083	6.62028	8.01e-07	0.552831
L1000_CPC007_A549_6H	Characteristic direction	BRD-A58924247	Homo sapiens	A549	In Vitro	10 uM	6hr	0.0191083	6.62028	8.01e-07	0.552831
L1000_ERG005_VCAP_6H	Characteristic direction	Mitoxantrone	Homo sapiens	VCAP	In Vitro	1 uM	6hr	0.0191083	6.62028	8.01e-07	0.552831
L1000_HOG002_MCF7_6H	Characteristic direction	Daunorubicin	Homo sapiens	MCF7	In Vitro	3.33 uM	6hr	0.0191083	6.62028	8.01e-07	0.552831
L1000_CPC001_PC3_24H	Characteristic direction	Tyrphostin	Homo sapiens	PC3	In Vitro	10 uM	24hr	0.0197269	6.00414	8.02e-07	0.592418
L1000_CPC003_HA1E_6H	Characteristic direction	Mepyramine	Homo sapiens	HA1E	In Vitro	10 uM	6hr	0.0197269	6.00414	8.02e-07	0.592418
L1000_CPC003_HCC515_24H	Characteristic direction	Geldanamycin	Homo sapiens	HCC515	In Vitro	10 uM	24hr	0.0197269	6.00414	8.02e-07	0.592418
L1000_CPC004_HCC515_24H	Characteristic direction	Emetine	Homo sapiens	HCC515	In Vitro	10 uM	24hr	0.0197269	6.00414	8.02e-07	0.592418
L1000_CPC005_HA1E_6H	Characteristic direction	Budesonide	Homo sapiens	HA1E	In Vitro	10 uM	6hr	0.0197269	6.00414	8.02e-07	0.592418
L1000_CPC006_H1299_6H	Characteristic direction	Curcumin	Homo sapiens	H1299	In Vitro	48 uM	6hr	0.0197269	6.00414	8.02e-07	0.592418
L1000_CPC006_HEPG2_6H	Characteristic direction	Gemcitabine	Homo sapiens	HEPG2	In Vitro	0.08 uM	6hr	0.0197269	6.00414	8.02e-07	0.592418
L1000_CPC006_HT29_6H	Characteristic direction	Vemurafenib	Homo sapiens	HT29	In Vitro	10 uM	6hr	0.0197269	6.00414	8.02e-07	0.592418
L1000_CPC008_PC3_24H	Characteristic direction	BRD-K66884694	Homo sapiens	PC3	In Vitro	10 uM	24hr	0.0197269	6.00414	8.02e-07	0.592418
L1000_CPC008_VCAP_6H	Characteristic direction	BRD-K15206810	Homo sapiens	VCAP	In Vitro	10 uM	6hr	0.0197269	6.00414	8.02e-07	0.592418
L1000_CPC009_PC3_24H	Characteristic direction	ARG-A1-2	Homo sapiens	PC3	In Vitro	10 uM	24hr	0.0197269	6.00414	8.02e-07	0.592418
L1000_CPC014_HT29_6H	Characteristic direction	GR-206	Homo sapiens	HT29	In Vitro	10 uM	6hr	0.0197269	6.00414	8.02e-07	0.592418
L1000_CPC014_PC3_24H	Characteristic direction	K784-3188	Homo sapiens	PC3	In Vitro	10 uM	24hr	0.0197269	6.00414	8.02e-07	0.592418
L1000_CPC014_VCAP_6H	Characteristic direction	EMF-sumo1-3	Homo sapiens	VCAP	In Vitro	10 uM	6hr	0.0197269	6.00414	8.02e-07	0.592418
L1000_CPC020_HT29_6H	Characteristic direction	Floxuridine	Homo sapiens	HT29	In Vitro	10 uM	6hr	0.0197269	6.00414	8.02e-07	0.592418
L1000_CPC020_VCAP_24H	Characteristic direction	Proxymetacaine	Homo sapiens	VCAP	In Vitro	10 uM	24hr	0.0197269	6.00414	8.02e-07	0.592418
L1000_CPC020_VCAP_6H	Characteristic direction	Memantine	Homo sapiens	VCAP	In Vitro	10 uM	6hr	0.0197269	6.00414	8.02e-07	0.592418
L1000_DOS005_VCAP_6H	Characteristic direction	Withaferin-a	Homo sapiens	VCAP	In Vitro	10 uM	6hr	0.0197269	6.00414	8.02e-07	0.592418
L1000_DOS008_VCAP_6H	Characteristic direction	Geldanamycin	Homo sapiens	VCAP	In Vitro	10 uM	6hr	0.0197269	6.00414	8.02e-07	0.592418
L1000_ERG006_VCAP_24H	Characteristic direction	Olaparib	Homo sapiens	VCAP	In Vitro	0.3125 uM	24hr	0.0197269	6.00414	8.02e-07	0.592418
L1000_ERG014_VCAP_24H	Characteristic direction	Vorinostat	Homo sapiens	VCAP	In Vitro	10 uM	24hr	0.0197269	6.00414	8.02e-07	0.592418
L1000_HDAC002_PC3_24H	Characteristic direction	BRD-K88742110	Homo sapiens	PC3	In Vitro	0.3125 uM	24hr	0.0197269	6.00414	8.02e-07	0.592418
L1000_HOG003_MCF7_24H	Characteristic direction	NU-1025	Homo sapiens	MCF7	In Vitro	3e-04 uM	24hr	0.0197269	6.00414	8.02e-07	0.592418
L1000_LJP001_SKBR3_24H	Characteristic direction	AT-7519	Homo sapiens	SKBR3	In Vitro	2 uM	24hr	0.0197269	6.00414	8.02e-07	0.592418
L1000_LJP001_SKBR3_24H	Characteristic direction	HG-5-113-01	Homo sapiens	SKBR3	In Vitro	2 uM	24hr	0.0197269	6.00414	8.02e-07	0.592418
L1000_PRISM001_A375_6H	Characteristic direction	GSK-1070916	Homo sapiens	A375	In Vitro	1.25 uM	6hr	0.0197269	6.00414	8.02e-07	0.592418
DrugMatrix_Codelink	limma	Fluocinolone acetonide	Rattus norvegicus	liver	In Vivo	2.5 mg/kg	3d	0.0340793	2.03074	8.06e-07	0.970379
L1000_ASG001_MCF7_24H	Characteristic direction	Fulvestrant	Homo sapiens	MCF7	In Vitro	2 uM	24hr	0.0202312	5.51309	8.09e-07	0.622515
L1000_CPC001_HA1E_24H	Characteristic direction	Wortmannin	Homo sapiens	HA1E	In Vitro	10 uM	24hr	0.0202312	5.51309	8.09e-07	0.622515
L1000_CPC001_HCC515_6H	Characteristic direction	Halcinonide	Homo sapiens	HCC515	In Vitro	10 uM	6hr	0.0202312	5.51309	8.09e-07	0.622515
L1000_CPC001_PC3_24H	Characteristic direction	DAPT-GSI-IX	Homo sapiens	PC3	In Vitro	10 uM	24hr	0.0202312	5.51309	8.09e-07	0.622515
L1000_CPC002_HA1E_24H	Characteristic direction	Medrysone	Homo sapiens	HA1E	In Vitro	10 uM	24hr	0.0202312	5.51309	8.09e-07	0.622515
L1000_CPC002_HA1E_6H	Characteristic direction	GR-55562	Homo sapiens	HA1E	In Vitro	10 uM	6hr	0.0202312	5.51309	8.09e-07	0.622515
L1000_CPC002_HA1E_6H	Characteristic direction	Embelin	Homo sapiens	HA1E	In Vitro	10 uM	6hr	0.0202312	5.51309	8.09e-07	0.622515
L1000_CPC003_VCAP_6H	Characteristic direction	Fenretinide	Homo sapiens	VCAP	In Vitro	10 uM	6hr	0.0202312	5.51309	8.09e-07	0.622515
L1000_CPC004_HA1E_24H	Characteristic direction	BRD-K16604360	Homo sapiens	HA1E	In Vitro	10 uM	24hr	0.0202312	5.51309	8.09e-07	0.622515
L1000_CPC004_HCC515_24H	Characteristic direction	Dexamethasone	Homo sapiens	HCC515	In Vitro	10 uM	24hr	0.0202312	5.51309	8.09e-07	0.622515
L1000_CPC004_MCF7_6H	Characteristic direction	Chlorpromazine	Homo sapiens	MCF7	In Vitro	10 uM	6hr	0.0202312	5.51309	8.09e-07	0.622515
L1000_CPC005_HT29_24H	Characteristic direction	Thioridazine	Homo sapiens	HT29	In Vitro	10 uM	24hr	0.0202312	5.51309	8.09e-07	0.622515
L1000_CPC005_HT29_24H	Characteristic direction	Dilazep	Homo sapiens	HT29	In Vitro	10 uM	24hr	0.0202312	5.51309	8.09e-07	0.622515
L1000_CPC006_A549_24H	Characteristic direction	10-DEBC	Homo sapiens	A549	In Vitro	24 uM	24hr	0.0202312	5.51309	8.09e-07	0.622515
L1000_CPC006_HA1E_24H	Characteristic direction	PP-110	Homo sapiens	HA1E	In Vitro	22.2 uM	24hr	0.0202312	5.51309	8.09e-07	0.622515
L1000_CPC006_HA1E_6H	Characteristic direction	Pimozide	Homo sapiens	HA1E	In Vitro	10 uM	6hr	0.0202312	5.51309	8.09e-07	0.622515
L1000_CPC007_HT29_24H	Characteristic direction	Trichostatin-a	Homo sapiens	HT29	In Vitro	10 uM	24hr	0.0202312	5.51309	8.09e-07	0.622515
L1000_CPC008_A549_6H	Characteristic direction	Vorinostat	Homo sapiens	A549	In Vitro	10 uM	6hr	0.0202312	5.51309	8.09e-07	0.622515
L1000_CPC009_HT29_6H	Characteristic direction	BRD-K65148867	Homo sapiens	HT29	In Vitro	10 uM	6hr	0.0202312	5.51309	8.09e-07	0.622515
L1000_CPC011_A549_24H	Characteristic direction	Piceid	Homo sapiens	A549	In Vitro	10 uM	24hr	0.0202312	5.51309	8.09e-07	0.622515
L1000_CPC011_VCAP_6H	Characteristic direction	Desloratadine	Homo sapiens	VCAP	In Vitro	10 uM	6hr	0.0202312	5.51309	8.09e-07	0.622515
L1000_CPC012_PC3_24H	Characteristic direction	BRD-K88964386	Homo sapiens	PC3	In Vitro	10 uM	24hr	0.0202312	5.51309	8.09e-07	0.622515
L1000_CPC014_A549_24H	Characteristic direction	AZ-628	Homo sapiens	A549	In Vitro	10 uM	24hr	0.0202312	5.51309	8.09e-07	0.622515
L1000_CPC014_MCF7_24H	Characteristic direction	Vemurafenib	Homo sapiens	MCF7	In Vitro	10 uM	24hr	0.0202312	5.51309	8.09e-07	0.622515
L1000_CPC014_PC3_6H	Characteristic direction	Hyperforin	Homo sapiens	PC3	In Vitro	10 uM	6hr	0.0202312	5.51309	8.09e-07	0.622515
L1000_CPC020_HA1E_6H	Characteristic direction	Clobetasol	Homo sapiens	HA1E	In Vitro	10 uM	6hr	0.0202312	5.51309	8.09e-07	0.622515
L1000_DOS056_A549_24H	Characteristic direction	Wortmannin	Homo sapiens	A549	In Vitro	10 uM	24hr	0.0202312	5.51309	8.09e-07	0.622515
L1000_ERG005_VCAP_6H	Characteristic direction	Sirolimus	Homo sapiens	VCAP	In Vitro	20 uM	6hr	0.0202312	5.51309	8.09e-07	0.622515
L1000_HOG001_A549_6H	Characteristic direction	Wortmannin	Homo sapiens	A549	In Vitro	0.1235 uM	6hr	0.0202312	5.51309	8.09e-07	0.622515
L1000_LJP001_HS578T_24H	Characteristic direction	Fostamatinib	Homo sapiens	HS578T	In Vitro	10 uM	24hr	0.0202312	5.51309	8.09e-07	0.622515
L1000_LJP002_HS578T_6H	Characteristic direction	GDC-0879	Homo sapiens	HS578T	In Vitro	10 uM	6hr	0.0202312	5.51309	8.09e-07	0.622515
L1000_LJP002_MCF10A_24H	Characteristic direction	GDC-0879	Homo sapiens	MCF10A	In Vitro	0.08 uM	24hr	0.0202312	5.51309	8.09e-07	0.622515
TG-GATEs	limma	Aspirin	Rattus norvegicus	liver	In Vivo Single	limma combined	limma combined	0.0335456	1.92407	8.19e-07	0.963812
TG-GATEs	limma	Nitrosodiethylamine	Rattus norvegicus	liver	In Vivo Repeat	limma combined	limma combined	0.033966	2.74998	8.21e-07	0.969051
GSE40339, GSE39350, GSE68120, DrugMatrix_PHENOBARBITAL_liver, DrugMatrix_GABAPENTIN_hepatocyte, DrugMatrix_CLONAZEPAM_liver, DrugMatrix_NITRAZEPAM_liver, TG-GATEs_phenobarbital_in_vitro, TG-GATEs_phenobarbital_in_vivo_single, TG-GATEs_phenobarbital_in_vivo_repeat	Characteristic direction	Anticonvulsant	Rattus norvegicus	liver	PharmOmics meta	PharmOmics meta	PharmOmics meta	0.0345843	2.33468	8.21e-07	0.975898
L1000_CPC014_VCAP_24H	Characteristic direction	Calmidazolium	Homo sapiens	VCAP	In Vitro	10 uM	24hr	0.0209699	4.78587	8.25e-07	0.665356
L1000_ASG001_PC3_6H	Characteristic direction	LY-294002	Homo sapiens	PC3	In Vitro	10 uM	6hr	0.0206327	5.10789	8.28e-07	0.646054
L1000_CPC002_HCC515_24H	Characteristic direction	Mocimycin	Homo sapiens	HCC515	In Vitro	10 uM	24hr	0.0206327	5.10789	8.28e-07	0.646054
L1000_CPC006_HA1E_6H	Characteristic direction	Menadione	Homo sapiens	HA1E	In Vitro	10 uM	6hr	0.0206327	5.10789	8.28e-07	0.646054
L1000_CPC006_HCC515_6H	Characteristic direction	GW-405833	Homo sapiens	HCC515	In Vitro	40 uM	6hr	0.0206327	5.10789	8.28e-07	0.646054
L1000_CPC007_A375_6H	Characteristic direction	BRD-A43126523	Homo sapiens	A375	In Vitro	10 uM	6hr	0.0206327	5.10789	8.28e-07	0.646054
L1000_CPC008_PC3_24H	Characteristic direction	BRD-K06436323	Homo sapiens	PC3	In Vitro	10 uM	24hr	0.0206327	5.10789	8.28e-07	0.646054
L1000_CPC008_PC3_6H	Characteristic direction	KU-C104131	Homo sapiens	PC3	In Vitro	10 uM	6hr	0.0206327	5.10789	8.28e-07	0.646054
L1000_CPC010_MCF7_24H	Characteristic direction	BRD-A25170757	Homo sapiens	MCF7	In Vitro	10 uM	24hr	0.0206327	5.10789	8.28e-07	0.646054
L1000_CPC014_PHH_24H	Characteristic direction	APHA-compound-8	Homo sapiens	PHH	In Vitro	10 uM	24hr	0.0206327	5.10789	8.28e-07	0.646054
L1000_CPC014_SKB_24H	Characteristic direction	4-hydroxyretinoic-acid	Homo sapiens	SKB	In Vitro	10 uM	24hr	0.0206327	5.10789	8.28e-07	0.646054
L1000_CPC020_VCAP_6H	Characteristic direction	Ofloxacin	Homo sapiens	VCAP	In Vitro	10 uM	6hr	0.0206327	5.10789	8.28e-07	0.646054
L1000_HOG002_MCF7_6H	Characteristic direction	Mitoxantrone	Homo sapiens	MCF7	In Vitro	0.013 uM	6hr	0.0206327	5.10789	8.28e-07	0.646054
L1000_HOG003_MCF7_24H	Characteristic direction	Artesunate	Homo sapiens	MCF7	In Vitro	10 uM	24hr	0.0206327	5.10789	8.28e-07	0.646054
DrugMatrix_Affy	limma	Nafenopin	Rattus norvegicus	liver	In Vivo	338 mg/kg	5d	0.0313465	1.69567	8.28e-07	0.931326
DrugMatrix_Codelink	limma	Cytarabine	Rattus norvegicus	liver	In Vivo	limma combined	limma combined	0.0331325	1.86373	8.3e-07	0.958328
DrugMatrix_Codelink	limma	Bezafibrate	Rattus norvegicus	liver	In Vivo	617 mg/kg	7d	0.0336245	1.93843	8.31e-07	0.96472
DrugMatrix_Codelink	limma	Allyl alcohol	Rattus norvegicus	kidney	In Vivo	limma combined	limma combined	0.0342352	2.08423	8.46e-07	0.971846
L1000_CPC001_HA1E_24H	Characteristic direction	Hispidin	Homo sapiens	HA1E	In Vitro	10 uM	24hr	0.019697	5.9724	8.48e-07	0.590597
L1000_CPC004_PC3_24H	Characteristic direction	Quipazine	Homo sapiens	PC3	In Vitro	10 uM	24hr	0.019697	5.9724	8.48e-07	0.590597
L1000_CPC005_HT29_6H	Characteristic direction	CNQX	Homo sapiens	HT29	In Vitro	10 uM	6hr	0.019697	5.9724	8.48e-07	0.590597
L1000_CPC006_A375_24H	Characteristic direction	GMX-1778	Homo sapiens	A375	In Vitro	0.08 uM	24hr	0.019697	5.9724	8.48e-07	0.590597
L1000_CPC006_CORL23_6H	Characteristic direction	Brefeldin-a	Homo sapiens	CORL23	In Vitro	0.09 uM	6hr	0.019697	5.9724	8.48e-07	0.590597
L1000_CPC006_SW948_6H	Characteristic direction	CT-200783	Homo sapiens	SW948	In Vitro	10 uM	6hr	0.019697	5.9724	8.48e-07	0.590597
L1000_CPC007_A549_24H	Characteristic direction	BRD-K07668032	Homo sapiens	A549	In Vitro	10 uM	24hr	0.019697	5.9724	8.48e-07	0.590597
L1000_CPC007_A549_24H	Characteristic direction	BRD-K19499941	Homo sapiens	A549	In Vitro	10 uM	24hr	0.019697	5.9724	8.48e-07	0.590597
L1000_CPC007_HA1E_6H	Characteristic direction	PSH-028	Homo sapiens	HA1E	In Vitro	10 uM	6hr	0.019697	5.9724	8.48e-07	0.590597
L1000_CPC008_A549_6H	Characteristic direction	BRD-K66037923	Homo sapiens	A549	In Vitro	10 uM	6hr	0.019697	5.9724	8.48e-07	0.590597
L1000_CPC008_HT29_6H	Characteristic direction	KU-C103672	Homo sapiens	HT29	In Vitro	10 uM	6hr	0.019697	5.9724	8.48e-07	0.590597
L1000_CPC008_MCF7_24H	Characteristic direction	BRD-K00910650	Homo sapiens	MCF7	In Vitro	10 uM	24hr	0.019697	5.9724	8.48e-07	0.590597
L1000_CPC013_NEU_24H	Characteristic direction	BRD-A09984573	Homo sapiens	NEU	In Vitro	10 uM	24hr	0.019697	5.9724	8.48e-07	0.590597
L1000_CPC013_PC3_6H	Characteristic direction	BRD-K66359319	Homo sapiens	PC3	In Vitro	10 uM	6hr	0.019697	5.9724	8.48e-07	0.590597
L1000_CPC013_VCAP_6H	Characteristic direction	Trichostatin-a	Homo sapiens	VCAP	In Vitro	10 uM	6hr	0.019697	5.9724	8.48e-07	0.590597
L1000_CPD001_MCF7_24H	Characteristic direction	Alfuzosin	Homo sapiens	MCF7	In Vitro	10 uM	24hr	0.019697	5.9724	8.48e-07	0.590597
L1000_DOSBIO002_A549_24H	Characteristic direction	Fulvestrant	Homo sapiens	A549	In Vitro	3.33333 uM	24hr	0.019697	5.9724	8.48e-07	0.590597
L1000_LJP001_MCF10A_24H	Characteristic direction	GSK-3-inhibitor-IX	Homo sapiens	MCF10A	In Vitro	10 uM	24hr	0.019697	5.9724	8.48e-07	0.590597
L1000_LJP001_MCF10A_24H	Characteristic direction	OSI-027	Homo sapiens	MCF10A	In Vitro	10 uM	24hr	0.019697	5.9724	8.48e-07	0.590597
L1000_LJP001_MCF7_6H	Characteristic direction	MK-2206	Homo sapiens	MCF7	In Vitro	0.4 uM	6hr	0.019697	5.9724	8.48e-07	0.590597
L1000_LJP001_SKBR3_6H	Characteristic direction	WZ-4002	Homo sapiens	SKBR3	In Vitro	10 uM	6hr	0.019697	5.9724	8.48e-07	0.590597
L1000_MUC.CP003_MCF7_24H	Characteristic direction	Pifithrin-mu	Homo sapiens	MCF7	In Vitro	10 uM	24hr	0.019697	5.9724	8.48e-07	0.590597
L1000_ASG001_MCF7_6H	Characteristic direction	Radicicol	Homo sapiens	MCF7	In Vitro	2 uM	6hr	0.020202	5.48824	8.51e-07	0.620968
L1000_CPC001_HCC515_6H	Characteristic direction	GW-311616	Homo sapiens	HCC515	In Vitro	10 uM	6hr	0.020202	5.48824	8.51e-07	0.620968
L1000_CPC004_HA1E_6H	Characteristic direction	Menadione	Homo sapiens	HA1E	In Vitro	10 uM	6hr	0.020202	5.48824	8.51e-07	0.620968
L1000_CPC005_A549_6H	Characteristic direction	Manumycin-a	Homo sapiens	A549	In Vitro	10 uM	6hr	0.020202	5.48824	8.51e-07	0.620968
L1000_CPC006_HCC515_24H	Characteristic direction	PJ-34	Homo sapiens	HCC515	In Vitro	10 uM	24hr	0.020202	5.48824	8.51e-07	0.620968
L1000_CPC006_HEPG2_6H	Characteristic direction	Importazole	Homo sapiens	HEPG2	In Vitro	60 uM	6hr	0.020202	5.48824	8.51e-07	0.620968
L1000_CPC008_PC3_6H	Characteristic direction	BRD-A03436432	Homo sapiens	PC3	In Vitro	10 uM	6hr	0.020202	5.48824	8.51e-07	0.620968
L1000_CPC009_PC3_24H	Characteristic direction	BRD-K76595177	Homo sapiens	PC3	In Vitro	10 uM	24hr	0.020202	5.48824	8.51e-07	0.620968
L1000_CPC010_A549_6H	Characteristic direction	Haloperidol	Homo sapiens	A549	In Vitro	10 uM	6hr	0.020202	5.48824	8.51e-07	0.620968
L1000_CPC013_HEPG2_6H	Characteristic direction	Floxuridine	Homo sapiens	HEPG2	In Vitro	10 uM	6hr	0.020202	5.48824	8.51e-07	0.620968
L1000_CPC013_VCAP_6H	Characteristic direction	Cilomilast	Homo sapiens	VCAP	In Vitro	10 uM	6hr	0.020202	5.48824	8.51e-07	0.620968
L1000_CPC014_A549_24H	Characteristic direction	Palbociclib	Homo sapiens	A549	In Vitro	10 uM	24hr	0.020202	5.48824	8.51e-07	0.620968
L1000_CPC014_A549_24H	Characteristic direction	Gefitinib	Homo sapiens	A549	In Vitro	10 uM	24hr	0.020202	5.48824	8.51e-07	0.620968
L1000_CPC014_A549_6H	Characteristic direction	Mocetinostat	Homo sapiens	A549	In Vitro	10 uM	6hr	0.020202	5.48824	8.51e-07	0.620968
L1000_CPC014_VCAP_24H	Characteristic direction	Hyperforin	Homo sapiens	VCAP	In Vitro	10 uM	24hr	0.020202	5.48824	8.51e-07	0.620968
L1000_CRCGN001_HA1E_24H	Characteristic direction	Mercaptopurine	Homo sapiens	HA1E	In Vitro	20 uM	24hr	0.020202	5.48824	8.51e-07	0.620968
L1000_DOS042_A549_24H	Characteristic direction	Geldanamycin	Homo sapiens	A549	In Vitro	10 uM	24hr	0.020202	5.48824	8.51e-07	0.620968
L1000_HOG001_MCF7_24H	Characteristic direction	Vorinostat	Homo sapiens	MCF7	In Vitro	10 uM	24hr	0.020202	5.48824	8.51e-07	0.620968
L1000_LJP001_BT20_6H	Characteristic direction	QL-XII-47	Homo sapiens	BT20	In Vitro	0.4 uM	6hr	0.020202	5.48824	8.51e-07	0.620968
L1000_LJP001_HS578T_24H	Characteristic direction	Dasatinib	Homo sapiens	HS578T	In Vitro	2 uM	24hr	0.020202	5.48824	8.51e-07	0.620968
L1000_LJP001_MCF10A_24H	Characteristic direction	Sirolimus	Homo sapiens	MCF10A	In Vitro	10 uM	24hr	0.020202	5.48824	8.51e-07	0.620968
L1000_MUC.CP006_MCF7_6H	Characteristic direction	SA-792709	Homo sapiens	MCF7	In Vitro	10 uM	6hr	0.020202	5.48824	8.51e-07	0.620968
L1000_NMH002_FIBRNPC_24H	Characteristic direction	Fluspirilene	Homo sapiens	FIBRNPC	In Vitro	10 uM	24hr	0.020202	5.48824	8.51e-07	0.620968
L1000_NMH002_NPC_24H	Characteristic direction	LY-294002	Homo sapiens	NPC	In Vitro	10 uM	24hr	0.020202	5.48824	8.51e-07	0.620968
L1000_CPC004_HCC515_24H	Characteristic direction	Salsolinol	Homo sapiens	HCC515	In Vitro	10 uM	24hr	0.0190779	6.57848	8.52e-07	0.551139
L1000_CPC005_PC3_24H	Characteristic direction	Hydrocortisone	Homo sapiens	PC3	In Vitro	10 uM	24hr	0.0190779	6.57848	8.52e-07	0.551139
L1000_CPC006_A375_6H	Characteristic direction	Quinine	Homo sapiens	A375	In Vitro	10 uM	6hr	0.0190779	6.57848	8.52e-07	0.551139
L1000_CPC007_MCF7_24H	Characteristic direction	BRD-K79235952	Homo sapiens	MCF7	In Vitro	10 uM	24hr	0.0190779	6.57848	8.52e-07	0.551139
L1000_CPC008_PC3_6H	Characteristic direction	BRD-A11512624	Homo sapiens	PC3	In Vitro	10 uM	6hr	0.0190779	6.57848	8.52e-07	0.551139
L1000_CPC012_A375_6H	Characteristic direction	Epigallocatechin	Homo sapiens	A375	In Vitro	10 uM	6hr	0.0190779	6.57848	8.52e-07	0.551139
L1000_CPC012_VCAP_6H	Characteristic direction	BRD-K70524666	Homo sapiens	VCAP	In Vitro	10 uM	6hr	0.0190779	6.57848	8.52e-07	0.551139
L1000_LJP001_MCF10A_6H	Characteristic direction	Selumetinib	Homo sapiens	MCF10A	In Vitro	0.4 uM	6hr	0.0190779	6.57848	8.52e-07	0.551139
L1000_LJP002_SKBR3_6H	Characteristic direction	NVP-AUY922	Homo sapiens	SKBR3	In Vitro	2 uM	6hr	0.0190779	6.57848	8.52e-07	0.551139
L1000_NMH002_FIBRNPC_24H	Characteristic direction	SU-11652	Homo sapiens	FIBRNPC	In Vitro	10 uM	24hr	0.0190779	6.57848	8.52e-07	0.551139
DrugMatrix_Affy	limma	Nevirapine	Rattus norvegicus	liver	In Vitro	250 uM	16hr	0.0320476	1.74925	8.57e-07	0.942364
DrugMatrix_Codelink	limma	Simvastatin	Rattus norvegicus	muscular system	In Vivo	1200 mg/kg	3d	0.0338187	1.97819	8.61e-07	0.967899
DrugMatrix_Codelink	limma	Simvastatin	Rattus norvegicus	muscular system	In Vivo	limma combined	limma combined	0.0338187	1.97819	8.61e-07	0.967899
L1000_CPC011_PC3_24H	Characteristic direction	Amiodarone	Homo sapiens	PC3	In Vitro	10 uM	24hr	0.0209424	4.76948	8.61e-07	0.663487
TG-GATEs	limma	Trimethadione	Rattus norvegicus	liver	In Vivo Single	500 mg/kg	24hr	0.0340274	2.02639	8.62e-07	0.96961
TG-GATEs	limma	Ketoconazole	Rattus norvegicus	kidney	In Vivo Repeat	limma combined	limma combined	0.0316165	1.71472	8.66e-07	0.935378
DrugMatrix_Codelink	limma	Methapyrilene	Rattus norvegicus	liver	In Vivo	100 mg/kg	5d	0.0341028	2.04754	8.66e-07	0.970588
L1000_CPC004_HA1E_6H	Characteristic direction	Dephostatin	Homo sapiens	HA1E	In Vitro	10 uM	6hr	0.0206044	5.08806	8.67e-07	0.644362
L1000_CPC006_HT29_24H	Characteristic direction	Nutlin-3	Homo sapiens	HT29	In Vitro	44.4 uM	24hr	0.0206044	5.08806	8.67e-07	0.644362
L1000_CPC006_PC3_24H	Characteristic direction	PP-110	Homo sapiens	PC3	In Vitro	22.2 uM	24hr	0.0206044	5.08806	8.67e-07	0.644362
L1000_CPC008_A549_6H	Characteristic direction	VU-0418939-2	Homo sapiens	A549	In Vitro	10 uM	6hr	0.0206044	5.08806	8.67e-07	0.644362
L1000_CPC008_HCC515_6H	Characteristic direction	VU-0418946-1	Homo sapiens	HCC515	In Vitro	10 uM	6hr	0.0206044	5.08806	8.67e-07	0.644362
L1000_CPC016_HEPG2_6H	Characteristic direction	BRD-A06276885	Homo sapiens	HEPG2	In Vitro	10 uM	6hr	0.0206044	5.08806	8.67e-07	0.644362
L1000_CPC020_VCAP_6H	Characteristic direction	Doxepin	Homo sapiens	VCAP	In Vitro	10 uM	6hr	0.0206044	5.08806	8.67e-07	0.644362
L1000_LJP002_MCF10A_6H	Characteristic direction	Pazopanib	Homo sapiens	MCF10A	In Vitro	10 uM	6hr	0.0206044	5.08806	8.67e-07	0.644362
DrugMatrix_Codelink	limma	Tazobactam	Rattus norvegicus	spleen	In Vivo	limma combined	limma combined	0.0338028	1.9769	8.79e-07	0.967724
DrugMatrix_Codelink	limma	Gemcitabine	Rattus norvegicus	bone marrow	In Vivo	limma combined	limma combined	0.033713	1.95927	8.83e-07	0.966327
L1000_ASG001_PC3_24H	Characteristic direction	Tanespimycin	Homo sapiens	PC3	In Vitro	10 uM	24hr	0.0201729	5.46361	8.95e-07	0.619389
L1000_CPC001_PC3_6H	Characteristic direction	NNC-05-2090	Homo sapiens	PC3	In Vitro	10 uM	6hr	0.0201729	5.46361	8.95e-07	0.619389
L1000_CPC002_HA1E_24H	Characteristic direction	Tranilast	Homo sapiens	HA1E	In Vitro	10 uM	24hr	0.0201729	5.46361	8.95e-07	0.619389
L1000_CPC002_VCAP_24H	Characteristic direction	Formoterol	Homo sapiens	VCAP	In Vitro	10 uM	24hr	0.0201729	5.46361	8.95e-07	0.619389
L1000_CPC003_PC3_24H	Characteristic direction	ICI-199441	Homo sapiens	PC3	In Vitro	10 uM	24hr	0.0201729	5.46361	8.95e-07	0.619389
L1000_CPC003_VCAP_24H	Characteristic direction	SR-27897	Homo sapiens	VCAP	In Vitro	10 uM	24hr	0.0201729	5.46361	8.95e-07	0.619389
L1000_CPC004_HA1E_24H	Characteristic direction	Nicergoline	Homo sapiens	HA1E	In Vitro	10 uM	24hr	0.0201729	5.46361	8.95e-07	0.619389
L1000_CPC005_HA1E_24H	Characteristic direction	Tyrphostin-AG-527	Homo sapiens	HA1E	In Vitro	10 uM	24hr	0.0201729	5.46361	8.95e-07	0.619389
L1000_CPC006_A549_6H	Characteristic direction	BMS-754807	Homo sapiens	A549	In Vitro	10 uM	6hr	0.0201729	5.46361	8.95e-07	0.619389
L1000_CPC006_HEPG2_6H	Characteristic direction	Lovastatin	Homo sapiens	HEPG2	In Vitro	40 uM	6hr	0.0201729	5.46361	8.95e-07	0.619389
L1000_CPC006_LOVO_6H	Characteristic direction	Teniposide	Homo sapiens	LOVO	In Vitro	1.25 uM	6hr	0.0201729	5.46361	8.95e-07	0.619389
L1000_CPC008_PC3_24H	Characteristic direction	BRD-A93975555	Homo sapiens	PC3	In Vitro	10 uM	24hr	0.0201729	5.46361	8.95e-07	0.619389
L1000_CPC008_PC3_24H	Characteristic direction	BRD-K18711687	Homo sapiens	PC3	In Vitro	10 uM	24hr	0.0201729	5.46361	8.95e-07	0.619389
L1000_CPC010_HCC515_6H	Characteristic direction	Wortmannin	Homo sapiens	HCC515	In Vitro	10 uM	6hr	0.0201729	5.46361	8.95e-07	0.619389
L1000_CPC010_PC3_24H	Characteristic direction	Linopirdine	Homo sapiens	PC3	In Vitro	10 uM	24hr	0.0201729	5.46361	8.95e-07	0.619389
L1000_CPC011_HA1E_6H	Characteristic direction	Irinotecan	Homo sapiens	HA1E	In Vitro	10 uM	6hr	0.0201729	5.46361	8.95e-07	0.619389
L1000_CPC011_HT29_6H	Characteristic direction	Flumazenil	Homo sapiens	HT29	In Vitro	10 uM	6hr	0.0201729	5.46361	8.95e-07	0.619389
L1000_CPC013_A375_6H	Characteristic direction	BRD-K06765193	Homo sapiens	A375	In Vitro	10 uM	6hr	0.0201729	5.46361	8.95e-07	0.619389
L1000_CPC013_A549_24H	Characteristic direction	BRD-K58900438	Homo sapiens	A549	In Vitro	10 uM	24hr	0.0201729	5.46361	8.95e-07	0.619389
L1000_CPC013_NEU_24H	Characteristic direction	BRD-A49581300	Homo sapiens	NEU	In Vitro	10 uM	24hr	0.0201729	5.46361	8.95e-07	0.619389
L1000_CPC013_SKB_24H	Characteristic direction	Trichostatin-a	Homo sapiens	SKB	In Vitro	10 uM	24hr	0.0201729	5.46361	8.95e-07	0.619389
L1000_CPC014_HCC515_6H	Characteristic direction	GDC-0941	Homo sapiens	HCC515	In Vitro	10 uM	6hr	0.0201729	5.46361	8.95e-07	0.619389
L1000_CPC015_HT29_6H	Characteristic direction	Wortmannin	Homo sapiens	HT29	In Vitro	10 uM	6hr	0.0201729	5.46361	8.95e-07	0.619389
L1000_CPC020_VCAP_6H	Characteristic direction	Trichostatin-a	Homo sapiens	VCAP	In Vitro	10 uM	6hr	0.0201729	5.46361	8.95e-07	0.619389
L1000_CPD003_MCF7_6H	Characteristic direction	Raloxifene	Homo sapiens	MCF7	In Vitro	10 uM	6hr	0.0201729	5.46361	8.95e-07	0.619389
L1000_ERG010_VCAP_24H	Characteristic direction	Vorinostat	Homo sapiens	VCAP	In Vitro	10 uM	24hr	0.0201729	5.46361	8.95e-07	0.619389
L1000_HDAC002_MCF7_24H	Characteristic direction	Panobinostat	Homo sapiens	MCF7	In Vitro	0.0390625 uM	24hr	0.0201729	5.46361	8.95e-07	0.619389
L1000_HOG002_A549_24H	Characteristic direction	Teniposide	Homo sapiens	A549	In Vitro	0.3704 uM	24hr	0.0201729	5.46361	8.95e-07	0.619389
L1000_HOG002_A549_24H	Characteristic direction	Niclosamide	Homo sapiens	A549	In Vitro	0.1235 uM	24hr	0.0201729	5.46361	8.95e-07	0.619389
L1000_LJP001_MCF10A_6H	Characteristic direction	Torin-2	Homo sapiens	MCF10A	In Vitro	10 uM	6hr	0.0201729	5.46361	8.95e-07	0.619389
L1000_LJP001_SKBR3_6H	Characteristic direction	ZSTK-474	Homo sapiens	SKBR3	In Vitro	2 uM	6hr	0.0201729	5.46361	8.95e-07	0.619389
L1000_PRISM001_PC3_24H	Characteristic direction	MLN-8054	Homo sapiens	PC3	In Vitro	1.25 uM	24hr	0.0201729	5.46361	8.95e-07	0.619389
GSE16854, GSE56423, GSE23072, GSE23241, GSE24525, GSE31341, E-GEOD-53237, GSE39920, GSE87639, GSE31406, GSE61407, GSE49150, E-GEOD-40660, E-GEOD-34902, GSE23241, GSE94875	Characteristic direction	Menstruation disorder agent	Mus musculus	urogenital system	PharmOmics meta	PharmOmics meta	PharmOmics meta	0.0228697	1.95192	8.95e-07	0.874419
L1000_CPC004_PC3_6H	Characteristic direction	Mitotane	Homo sapiens	PC3	In Vitro	10 uM	6hr	0.0196672	5.94098	8.96e-07	0.589099
L1000_CPC006_A375_6H	Characteristic direction	Parbendazole	Homo sapiens	A375	In Vitro	0.31 uM	6hr	0.0196672	5.94098	8.96e-07	0.589099
L1000_CPC006_A549_24H	Characteristic direction	Linsitinib	Homo sapiens	A549	In Vitro	10 uM	24hr	0.0196672	5.94098	8.96e-07	0.589099
L1000_CPC006_A549_24H	Characteristic direction	DC-45-A2	Homo sapiens	A549	In Vitro	11.1 uM	24hr	0.0196672	5.94098	8.96e-07	0.589099
L1000_CPC006_HA1E_6H	Characteristic direction	RHO-kinase-inhibitor-III[rockout]	Homo sapiens	HA1E	In Vitro	10 uM	6hr	0.0196672	5.94098	8.96e-07	0.589099
L1000_CPC006_HCC515_6H	Characteristic direction	CT-200783	Homo sapiens	HCC515	In Vitro	10 uM	6hr	0.0196672	5.94098	8.96e-07	0.589099
L1000_CPC006_VCAP_6H	Characteristic direction	PK-11195	Homo sapiens	VCAP	In Vitro	160 uM	6hr	0.0196672	5.94098	8.96e-07	0.589099
L1000_CPC008_A375_6H	Characteristic direction	BRD-K52163391	Homo sapiens	A375	In Vitro	10 uM	6hr	0.0196672	5.94098	8.96e-07	0.589099
L1000_CPC008_A375_6H	Characteristic direction	BRD-K61718261	Homo sapiens	A375	In Vitro	10 uM	6hr	0.0196672	5.94098	8.96e-07	0.589099
L1000_CPC008_A549_6H	Characteristic direction	BRD-K23896287	Homo sapiens	A549	In Vitro	10 uM	6hr	0.0196672	5.94098	8.96e-07	0.589099
L1000_CPC009_HA1E_6H	Characteristic direction	Dexamethasone	Homo sapiens	HA1E	In Vitro	10 uM	6hr	0.0196672	5.94098	8.96e-07	0.589099
L1000_CPC009_HT29_6H	Characteristic direction	Azithromycin	Homo sapiens	HT29	In Vitro	10 uM	6hr	0.0196672	5.94098	8.96e-07	0.589099
L1000_CPC010_PC3_6H	Characteristic direction	Mepivacaine	Homo sapiens	PC3	In Vitro	10 uM	6hr	0.0196672	5.94098	8.96e-07	0.589099
L1000_CPC011_A549_24H	Characteristic direction	Levonorgestrel	Homo sapiens	A549	In Vitro	10 uM	24hr	0.0196672	5.94098	8.96e-07	0.589099
L1000_CPC011_VCAP_24H	Characteristic direction	Acarbose	Homo sapiens	VCAP	In Vitro	10 uM	24hr	0.0196672	5.94098	8.96e-07	0.589099
L1000_CPC011_VCAP_24H	Characteristic direction	Ranolazine	Homo sapiens	VCAP	In Vitro	10 uM	24hr	0.0196672	5.94098	8.96e-07	0.589099
L1000_CPC012_NEU_24H	Characteristic direction	Trichostatin-a	Homo sapiens	NEU	In Vitro	10 uM	24hr	0.0196672	5.94098	8.96e-07	0.589099
L1000_CPC014_A549_24H	Characteristic direction	Trichostatin-a	Homo sapiens	A549	In Vitro	10 uM	24hr	0.0196672	5.94098	8.96e-07	0.589099
L1000_CPC014_HEPG2_6H	Characteristic direction	GDC-0941	Homo sapiens	HEPG2	In Vitro	10 uM	6hr	0.0196672	5.94098	8.96e-07	0.589099
L1000_CPC014_MCF7_6H	Characteristic direction	Vemurafenib	Homo sapiens	MCF7	In Vitro	10 uM	6hr	0.0196672	5.94098	8.96e-07	0.589099
L1000_CPC014_VCAP_6H	Characteristic direction	BRD-K31841256	Homo sapiens	VCAP	In Vitro	10 uM	6hr	0.0196672	5.94098	8.96e-07	0.589099
L1000_CPD002_PC3_24H	Characteristic direction	Efavirenz	Homo sapiens	PC3	In Vitro	10 uM	24hr	0.0196672	5.94098	8.96e-07	0.589099
L1000_DOS001_VCAP_24H	Characteristic direction	Withaferin-a	Homo sapiens	VCAP	In Vitro	10 uM	24hr	0.0196672	5.94098	8.96e-07	0.589099
L1000_HDAC002_PC3_24H	Characteristic direction	Vorinostat	Homo sapiens	PC3	In Vitro	0.00488281 uM	24hr	0.0196672	5.94098	8.96e-07	0.589099
TG-GATEs	limma	Hepatocyte growth factor, human	Homo sapiens	liver	In Vitro	50 ng/mL	24hr	0.020915	4.7532	8.98e-07	0.661618
DrugMatrix_Codelink	limma	Ethacrynic acid	Rattus norvegicus	kidney	In Vivo	125 mg/kg	24hr	0.0339929	2.0235	9.01e-07	0.969401
L1000_CPC001_VCAP_6H	Characteristic direction	Azasetron	Homo sapiens	VCAP	In Vitro	10 uM	6hr	0.0190476	6.5372	9.07e-07	0.549028
L1000_CPC006_HCC515_24H	Characteristic direction	RHO-kinase-inhibitor-III[rockout]	Homo sapiens	HCC515	In Vitro	10 uM	24hr	0.0190476	6.5372	9.07e-07	0.549028
L1000_CPC006_MCF7_6H	Characteristic direction	BRD-K86682249	Homo sapiens	MCF7	In Vitro	10 uM	6hr	0.0190476	6.5372	9.07e-07	0.549028
L1000_CPC006_SW948_6H	Characteristic direction	TG-101348	Homo sapiens	SW948	In Vitro	11.1 uM	6hr	0.0190476	6.5372	9.07e-07	0.549028
L1000_CPC012_A549_24H	Characteristic direction	Fludarabine	Homo sapiens	A549	In Vitro	10 uM	24hr	0.0190476	6.5372	9.07e-07	0.549028
L1000_HOG002_A549_6H	Characteristic direction	AG-14361	Homo sapiens	A549	In Vitro	3.33 uM	6hr	0.0190476	6.5372	9.07e-07	0.549028
L1000_LJP001_MDAMB231_24H	Characteristic direction	QL-XII-47	Homo sapiens	MDAMB231	In Vitro	2 uM	24hr	0.0190476	6.5372	9.07e-07	0.549028
TG-GATEs	limma	Allopurinol	Homo sapiens	liver	In Vitro	28 uM	24hr	0.0205761	5.06838	9.08e-07	0.642671
L1000_CPC001_PC3_24H	Characteristic direction	BRD-A06276885	Homo sapiens	PC3	In Vitro	10 uM	24hr	0.0205761	5.06838	9.08e-07	0.642671
L1000_CPC004_HT29_6H	Characteristic direction	Trimipramine	Homo sapiens	HT29	In Vitro	10 uM	6hr	0.0205761	5.06838	9.08e-07	0.642671
L1000_CPC005_A375_24H	Characteristic direction	KI-8751	Homo sapiens	A375	In Vitro	10 uM	24hr	0.0205761	5.06838	9.08e-07	0.642671
L1000_CPC005_HA1E_24H	Characteristic direction	Benzyl-quinazolin-4-yl-amine	Homo sapiens	HA1E	In Vitro	10 uM	24hr	0.0205761	5.06838	9.08e-07	0.642671
L1000_CPC006_A673_6H	Characteristic direction	BIBR-1532	Homo sapiens	A673	In Vitro	80 uM	6hr	0.0205761	5.06838	9.08e-07	0.642671
L1000_CPC006_PC3_24H	Characteristic direction	CI-976	Homo sapiens	PC3	In Vitro	80 uM	24hr	0.0205761	5.06838	9.08e-07	0.642671
L1000_CPC007_HA1E_24H	Characteristic direction	BRD-K04779531	Homo sapiens	HA1E	In Vitro	10 uM	24hr	0.0205761	5.06838	9.08e-07	0.642671
L1000_CPC010_VCAP_24H	Characteristic direction	L-694247	Homo sapiens	VCAP	In Vitro	10 uM	24hr	0.0205761	5.06838	9.08e-07	0.642671
L1000_CPC011_A375_6H	Characteristic direction	Trichostatin-a	Homo sapiens	A375	In Vitro	10 uM	6hr	0.0205761	5.06838	9.08e-07	0.642671
L1000_CPC013_HEPG2_6H	Characteristic direction	Imatinib	Homo sapiens	HEPG2	In Vitro	10 uM	6hr	0.0205761	5.06838	9.08e-07	0.642671
L1000_CPC014_HEPG2_6H	Characteristic direction	EMF-sumo1-8	Homo sapiens	HEPG2	In Vitro	10 uM	6hr	0.0205761	5.06838	9.08e-07	0.642671
L1000_CPC014_SKB_24H	Characteristic direction	Tretinoin	Homo sapiens	SKB	In Vitro	10 uM	24hr	0.0205761	5.06838	9.08e-07	0.642671
L1000_DOS001_VCAP_6H	Characteristic direction	Thioridazine	Homo sapiens	VCAP	In Vitro	10 uM	6hr	0.0205761	5.06838	9.08e-07	0.642671
L1000_DOS028_VCAP_24H	Characteristic direction	Withaferin-a	Homo sapiens	VCAP	In Vitro	10 uM	24hr	0.0205761	5.06838	9.08e-07	0.642671
L1000_HOG001_MCF7_24H	Characteristic direction	Barasertib	Homo sapiens	MCF7	In Vitro	0.3704 uM	24hr	0.0205761	5.06838	9.08e-07	0.642671
L1000_PCLB001_A549_6H	Characteristic direction	Sulforaphane	Homo sapiens	A549	In Vitro	1.11 uM	6hr	0.0205761	5.06838	9.08e-07	0.642671
DrugMatrix_Codelink	limma	Tropisetron	Rattus norvegicus	liver	In Vivo	100 mg/kg	24hr	0.0343373	2.1457	9.11e-07	0.973033
L1000_LJP001_HS578T_24H	Characteristic direction	AZD-8055	Homo sapiens	HS578T	In Vitro	10 uM	24hr	0.0183028	7.30936	9.21e-07	0.500886
DrugMatrix_Codelink	limma	Rifapentine	Rattus norvegicus	kidney	In Vivo	75 mg/kg	5d	0.0340587	2.64835	9.31e-07	0.970099
L1000_CPC004_PC3_6H	Characteristic direction	Trichostatin-a	Homo sapiens	PC3	In Vitro	10 uM	6hr	0.0208877	4.73703	9.36e-07	0.659733
L1000_HDAC002_HA1E_6H	Characteristic direction	Entinostat	Homo sapiens	HA1E	In Vitro	5 uM	6hr	0.0208877	4.73703	9.36e-07	0.659733
L1000_CPC001_PC3_6H	Characteristic direction	JAK3-Inhibitor-II	Homo sapiens	PC3	In Vitro	10 uM	6hr	0.0201439	5.4392	9.41e-07	0.617633
L1000_CPC001_VCAP_6H	Characteristic direction	Diclofenamide	Homo sapiens	VCAP	In Vitro	10 uM	6hr	0.0201439	5.4392	9.41e-07	0.617633
L1000_CPC002_HCC515_6H	Characteristic direction	Naloxone	Homo sapiens	HCC515	In Vitro	10 uM	6hr	0.0201439	5.4392	9.41e-07	0.617633
L1000_CPC002_VCAP_6H	Characteristic direction	Desmethylclozapine	Homo sapiens	VCAP	In Vitro	10 uM	6hr	0.0201439	5.4392	9.41e-07	0.617633
L1000_CPC002_VCAP_6H	Characteristic direction	Gabazine	Homo sapiens	VCAP	In Vitro	10 uM	6hr	0.0201439	5.4392	9.41e-07	0.617633
L1000_CPC005_A375_24H	Characteristic direction	RS-102895	Homo sapiens	A375	In Vitro	10 uM	24hr	0.0201439	5.4392	9.41e-07	0.617633
L1000_CPC005_A375_6H	Characteristic direction	Hydrocortisone	Homo sapiens	A375	In Vitro	10 uM	6hr	0.0201439	5.4392	9.41e-07	0.617633
L1000_CPC005_HA1E_24H	Characteristic direction	MK-212	Homo sapiens	HA1E	In Vitro	10 uM	24hr	0.0201439	5.4392	9.41e-07	0.617633
L1000_CPC005_HT29_6H	Characteristic direction	Niridazole	Homo sapiens	HT29	In Vitro	10 uM	6hr	0.0201439	5.4392	9.41e-07	0.617633
L1000_CPC006_A375_24H	Characteristic direction	Sulforaphane	Homo sapiens	A375	In Vitro	10 uM	24hr	0.0201439	5.4392	9.41e-07	0.617633
L1000_CPC006_HT29_24H	Characteristic direction	Auranofin	Homo sapiens	HT29	In Vitro	10 uM	24hr	0.0201439	5.4392	9.41e-07	0.617633
L1000_CPC006_VCAP_6H	Characteristic direction	Tretinoin	Homo sapiens	VCAP	In Vitro	40 uM	6hr	0.0201439	5.4392	9.41e-07	0.617633
L1000_CPC007_HA1E_6H	Characteristic direction	BRD-A44862234	Homo sapiens	HA1E	In Vitro	10 uM	6hr	0.0201439	5.4392	9.41e-07	0.617633
L1000_CPC007_PC3_6H	Characteristic direction	BRD-K21640605	Homo sapiens	PC3	In Vitro	10 uM	6hr	0.0201439	5.4392	9.41e-07	0.617633
L1000_CPC007_VCAP_6H	Characteristic direction	BRD-K19290969	Homo sapiens	VCAP	In Vitro	10 uM	6hr	0.0201439	5.4392	9.41e-07	0.617633
L1000_CPC007_VCAP_6H	Characteristic direction	BRD-K32862555	Homo sapiens	VCAP	In Vitro	10 uM	6hr	0.0201439	5.4392	9.41e-07	0.617633
L1000_CPC008_MCF7_24H	Characteristic direction	VU-0365117-1	Homo sapiens	MCF7	In Vitro	10 uM	24hr	0.0201439	5.4392	9.41e-07	0.617633
L1000_CPC010_PC3_6H	Characteristic direction	Omeprazole	Homo sapiens	PC3	In Vitro	10 uM	6hr	0.0201439	5.4392	9.41e-07	0.617633
L1000_CPC011_MCF7_6H	Characteristic direction	Rabeprazole	Homo sapiens	MCF7	In Vitro	10 uM	6hr	0.0201439	5.4392	9.41e-07	0.617633
L1000_CPC012_A375_6H	Characteristic direction	K784-3187	Homo sapiens	A375	In Vitro	10 uM	6hr	0.0201439	5.4392	9.41e-07	0.617633
L1000_CPC012_A549_24H	Characteristic direction	Vorinostat	Homo sapiens	A549	In Vitro	10 uM	24hr	0.0201439	5.4392	9.41e-07	0.617633
L1000_CPC012_PC3_6H	Characteristic direction	HU-211	Homo sapiens	PC3	In Vitro	10 uM	6hr	0.0201439	5.4392	9.41e-07	0.617633
L1000_CPC013_MCF7_24H	Characteristic direction	Ispinesib	Homo sapiens	MCF7	In Vitro	10 uM	24hr	0.0201439	5.4392	9.41e-07	0.617633
L1000_CPC013_MCF7_6H	Characteristic direction	BRD-A32241587	Homo sapiens	MCF7	In Vitro	10 uM	6hr	0.0201439	5.4392	9.41e-07	0.617633
L1000_CPC014_A549_6H	Characteristic direction	Ellipticine	Homo sapiens	A549	In Vitro	10 uM	6hr	0.0201439	5.4392	9.41e-07	0.617633
L1000_CPC014_SKB_24H	Characteristic direction	5-iodotubercidin	Homo sapiens	SKB	In Vitro	10 uM	24hr	0.0201439	5.4392	9.41e-07	0.617633
L1000_CPC018_HEPG2_6H	Characteristic direction	Vorinostat	Homo sapiens	HEPG2	In Vitro	10 uM	6hr	0.0201439	5.4392	9.41e-07	0.617633
L1000_CPD002_PC3_24H	Characteristic direction	Erlotinib	Homo sapiens	PC3	In Vitro	10 uM	24hr	0.0201439	5.4392	9.41e-07	0.617633
L1000_LJP001_BT20_6H	Characteristic direction	AS-605240	Homo sapiens	BT20	In Vitro	2 uM	6hr	0.0201439	5.4392	9.41e-07	0.617633
L1000_LJP001_HS578T_24H	Characteristic direction	BMS-345541	Homo sapiens	HS578T	In Vitro	0.4 uM	24hr	0.0201439	5.4392	9.41e-07	0.617633
L1000_LJP001_MCF10A_6H	Characteristic direction	Neratinib	Homo sapiens	MCF10A	In Vitro	0.4 uM	6hr	0.0201439	5.4392	9.41e-07	0.617633
L1000_LJP001_SKBR3_6H	Characteristic direction	JW-7-24-1	Homo sapiens	SKBR3	In Vitro	2 uM	6hr	0.0201439	5.4392	9.41e-07	0.617633
L1000_MUC.CP006_MCF7_6H	Characteristic direction	SA-792709	Homo sapiens	MCF7	In Vitro	1.1111 uM	6hr	0.0201439	5.4392	9.41e-07	0.617633
DrugMatrix_Codelink	limma	Desloratadine	Rattus norvegicus	liver	In Vitro	limma combined	limma combined	0.0324001	1.78301	9.43e-07	0.948233
TG-GATEs	limma	Wy-14643	Rattus norvegicus	liver	In Vivo Single	limma combined	limma combined	0.0332665	1.88828	9.44e-07	0.960109
L1000_CPC002_HCC515_24H	Characteristic direction	Wortmannin	Homo sapiens	HCC515	In Vitro	10 uM	24hr	0.0196375	5.9099	9.47e-07	0.58731
L1000_CPC002_PC3_24H	Characteristic direction	Mocimycin	Homo sapiens	PC3	In Vitro	10 uM	24hr	0.0196375	5.9099	9.47e-07	0.58731
L1000_CPC002_VCAP_6H	Characteristic direction	LY-225910	Homo sapiens	VCAP	In Vitro	10 uM	6hr	0.0196375	5.9099	9.47e-07	0.58731
L1000_CPC003_HCC515_6H	Characteristic direction	Hydrastine	Homo sapiens	HCC515	In Vitro	10 uM	6hr	0.0196375	5.9099	9.47e-07	0.58731
L1000_CPC003_VCAP_24H	Characteristic direction	Farnesylthioacetic-acid	Homo sapiens	VCAP	In Vitro	10 uM	24hr	0.0196375	5.9099	9.47e-07	0.58731
L1000_CPC005_HA1E_6H	Characteristic direction	Wortmannin	Homo sapiens	HA1E	In Vitro	10 uM	6hr	0.0196375	5.9099	9.47e-07	0.58731
L1000_CPC006_HA1E_24H	Characteristic direction	Minoxidil	Homo sapiens	HA1E	In Vitro	10 uM	24hr	0.0196375	5.9099	9.47e-07	0.58731
L1000_CPC006_THP1_6H	Characteristic direction	Triptolide	Homo sapiens	THP1	In Vitro	0.08 uM	6hr	0.0196375	5.9099	9.47e-07	0.58731
L1000_CPC006_VCAP_24H	Characteristic direction	CAY-10594	Homo sapiens	VCAP	In Vitro	20 uM	24hr	0.0196375	5.9099	9.47e-07	0.58731
L1000_CPC007_A549_6H	Characteristic direction	BRD-K29767311	Homo sapiens	A549	In Vitro	10 uM	6hr	0.0196375	5.9099	9.47e-07	0.58731
L1000_CPC007_MCF7_6H	Characteristic direction	BRD-K88198340	Homo sapiens	MCF7	In Vitro	10 uM	6hr	0.0196375	5.9099	9.47e-07	0.58731
L1000_CPC012_MCF7_6H	Characteristic direction	Trichostatin-a	Homo sapiens	MCF7	In Vitro	10 uM	6hr	0.0196375	5.9099	9.47e-07	0.58731
L1000_CPC013_HA1E_6H	Characteristic direction	BRD-K94493764	Homo sapiens	HA1E	In Vitro	10 uM	6hr	0.0196375	5.9099	9.47e-07	0.58731
L1000_CPC013_VCAP_24H	Characteristic direction	BRD-K49861754	Homo sapiens	VCAP	In Vitro	10 uM	24hr	0.0196375	5.9099	9.47e-07	0.58731
L1000_CPC014_A375_6H	Characteristic direction	Wortmannin	Homo sapiens	A375	In Vitro	10 uM	6hr	0.0196375	5.9099	9.47e-07	0.58731
L1000_CPC014_A375_6H	Characteristic direction	Dovitinib	Homo sapiens	A375	In Vitro	10 uM	6hr	0.0196375	5.9099	9.47e-07	0.58731
L1000_CPC014_NEU_24H	Characteristic direction	Radicicol	Homo sapiens	NEU	In Vitro	10 uM	24hr	0.0196375	5.9099	9.47e-07	0.58731
L1000_CPC014_VCAP_6H	Characteristic direction	Genistein	Homo sapiens	VCAP	In Vitro	10 uM	6hr	0.0196375	5.9099	9.47e-07	0.58731
L1000_CPD002_MCF7_24H	Characteristic direction	Oxibendazole	Homo sapiens	MCF7	In Vitro	10 uM	24hr	0.0196375	5.9099	9.47e-07	0.58731
L1000_DOS052_A549_24H	Characteristic direction	Vorinostat	Homo sapiens	A549	In Vitro	10 uM	24hr	0.0196375	5.9099	9.47e-07	0.58731
L1000_DOSBIO001_PC3_24H	Characteristic direction	Trichostatin-a	Homo sapiens	PC3	In Vitro	10 uM	24hr	0.0196375	5.9099	9.47e-07	0.58731
L1000_DOSBIO001_PC3_24H	Characteristic direction	Trichostatin-a	Homo sapiens	PC3	In Vitro	3.33333 uM	24hr	0.0196375	5.9099	9.47e-07	0.58731
L1000_LJP001_MDAMB231_6H	Characteristic direction	AS-605240	Homo sapiens	MDAMB231	In Vitro	0.4 uM	6hr	0.0196375	5.9099	9.47e-07	0.58731
L1000_LJP002_MDAMB231_6H	Characteristic direction	Sunitinib	Homo sapiens	MDAMB231	In Vitro	2 uM	6hr	0.0196375	5.9099	9.47e-07	0.58731
L1000_MUC.CP002_MCF7_6H	Characteristic direction	TWS-119	Homo sapiens	MCF7	In Vitro	15.7 uM	6hr	0.0196375	5.9099	9.47e-07	0.58731
L1000_NMH002_NEU_6H	Characteristic direction	Trichostatin-a	Homo sapiens	NEU	In Vitro	10 uM	6hr	0.0196375	5.9099	9.47e-07	0.58731
L1000_RAD001_HCC515_6H	Characteristic direction	Sirolimus	Homo sapiens	HCC515	In Vitro	0.0137 uM	6hr	0.0196375	5.9099	9.47e-07	0.58731
DrugMatrix_Affy	limma	Lipopolysaccharide e. coli o55:b5	Rattus norvegicus	liver	In Vivo	1.25 mg/kg	24hr	0.0329114	1.84002	9.47e-07	0.955778
DrugMatrix_Affy	limma	Atenolol	Rattus norvegicus	muscular system	In Vivo	limma combined	limma combined	0.0325658	1.80024	9.47e-07	0.950468
TG-GATEs	limma	Papaverine	Rattus norvegicus	liver	In Vitro	100 uM	8hr	0.0312063	1.68571	9.48e-07	0.928601
L1000_CPC004_PC3_24H	Characteristic direction	Mycophenolic-acid	Homo sapiens	PC3	In Vitro	10 uM	24hr	0.0205479	5.04883	9.5e-07	0.641011
L1000_CPC005_PC3_6H	Characteristic direction	BIBU-1361	Homo sapiens	PC3	In Vitro	10 uM	6hr	0.0205479	5.04883	9.5e-07	0.641011
L1000_CPC006_HCC515_24H	Characteristic direction	TL-HRAS-61	Homo sapiens	HCC515	In Vitro	10 uM	24hr	0.0205479	5.04883	9.5e-07	0.641011
L1000_CPC006_HCC515_6H	Characteristic direction	IWR-1-ENDO	Homo sapiens	HCC515	In Vitro	10 uM	6hr	0.0205479	5.04883	9.5e-07	0.641011
L1000_CPC006_HCT116_6H	Characteristic direction	NSC-632839	Homo sapiens	HCT116	In Vitro	10 uM	6hr	0.0205479	5.04883	9.5e-07	0.641011
L1000_CPC010_PC3_24H	Characteristic direction	SPB02303	Homo sapiens	PC3	In Vitro	10 uM	24hr	0.0205479	5.04883	9.5e-07	0.641011
L1000_CPC013_MCF7_6H	Characteristic direction	Motesanib	Homo sapiens	MCF7	In Vitro	10 uM	6hr	0.0205479	5.04883	9.5e-07	0.641011
L1000_CPC013_PC3_6H	Characteristic direction	ST-012525	Homo sapiens	PC3	In Vitro	10 uM	6hr	0.0205479	5.04883	9.5e-07	0.641011
L1000_DOS023_VCAP_24H	Characteristic direction	Thioridazine	Homo sapiens	VCAP	In Vitro	10 uM	24hr	0.0205479	5.04883	9.5e-07	0.641011
L1000_DOSBIO001_A549_24H	Characteristic direction	Wortmannin	Homo sapiens	A549	In Vitro	3.33333 uM	24hr	0.0205479	5.04883	9.5e-07	0.641011
L1000_LJP001_BT20_24H	Characteristic direction	PD-184352	Homo sapiens	BT20	In Vitro	0.4 uM	24hr	0.0205479	5.04883	9.5e-07	0.641011
L1000_MUC.CP002_MCF7_24H	Characteristic direction	TWS-119	Homo sapiens	MCF7	In Vitro	5.2333 uM	24hr	0.0205479	5.04883	9.5e-07	0.641011
DrugMatrix_Codelink	limma	Tranilast	Rattus norvegicus	liver	In Vivo	limma combined	limma combined	0.033389	1.90802	9.58e-07	0.961786
TG-GATEs	limma	Rifampicin	Rattus norvegicus	kidney	In Vivo Single	limma combined	limma combined	0.0328158	1.82878	9.59e-07	0.95431
L1000_CPC002_HA1E_24H	Characteristic direction	PD-160170	Homo sapiens	HA1E	In Vitro	10 uM	24hr	0.0190174	6.49644	9.64e-07	0.546386
L1000_CPC004_HA1E_6H	Characteristic direction	Mitomycin-c	Homo sapiens	HA1E	In Vitro	10 uM	6hr	0.0190174	6.49644	9.64e-07	0.546386
L1000_CPC005_MCF7_6H	Characteristic direction	Indometacin	Homo sapiens	MCF7	In Vitro	10 uM	6hr	0.0190174	6.49644	9.64e-07	0.546386
L1000_CPC006_HEPG2_6H	Characteristic direction	ERK-inhibitor-11E	Homo sapiens	HEPG2	In Vitro	0.5 uM	6hr	0.0190174	6.49644	9.64e-07	0.546386
L1000_KHW001_HA1E_6H	Characteristic direction	Parthenolide	Homo sapiens	HA1E	In Vitro	10 uM	6hr	0.0190174	6.49644	9.64e-07	0.546386
DrugMatrix_DEXAMETHASONE_heart, DrugMatrix_HYDROCORTISONE_heart, DrugMatrix_PREDNISOLONE_heart, DrugMatrix_PREDNISONE_heart, DrugMatrix_CORTISONE_heart	Characteristic direction	Glucocorticoid receptor agonist	Rattus norvegicus	cardiovascular system	PharmOmics meta	PharmOmics meta	PharmOmics meta	0.0343137	2.15576	9.69e-07	0.972684
DrugMatrix_METHIMAZOLE_liver, DrugMatrix_PROPYLTHIOURACIL_liver, DrugMatrix_CARBIMAZOLE_liver, TG-GATEs_methimazole_in_vitro, TG-GATEs_methimazole_in_vivo_single, TG-GATEs_methimazole_in_vivo_repeat, TG-GATEs_propylthiouracil_in_vitro, TG-GATEs_propylthiouracil_in_vivo_single, TG-GATEs_propylthiouracil_in_vivo_repeat	Characteristic direction	Antithyroid	Rattus norvegicus	liver	PharmOmics meta	PharmOmics meta	PharmOmics meta	0.0341222	2.07439	9.73e-07	0.970798
DrugMatrix_Affy	limma	Dexamethasone	Rattus norvegicus	kidney	In Vivo	300 mg/kg	3d	0.0311918	1.68461	9.75e-07	0.928252
DrugMatrix_Codelink	limma	Benzoic acid	Rattus norvegicus	liver	In Vivo	limma combined	limma combined	0.033543	2.82266	9.84e-07	0.963672
DrugMatrix_Affy	limma	Dexamethasone	Rattus norvegicus	kidney	In Vivo	300 mg/kg	24hr	0.0322483	1.76879	9.87e-07	0.945438
TG-GATEs	limma	Phenylanthranilic acid	Rattus norvegicus	liver	In Vitro	limma combined	limma combined	0.0292733	1.59639	9.87e-07	0.886335
L1000_CPC011_A549_6H	Characteristic direction	Triptolide	Homo sapiens	A549	In Vitro	10 uM	6hr	0.0182724	7.25395	9.87e-07	0.498824
L1000_CPC001_VCAP_6H	Characteristic direction	NSC-693868	Homo sapiens	VCAP	In Vitro	10 uM	6hr	0.0201149	5.415	9.89e-07	0.615635
L1000_CPC002_HCC515_6H	Characteristic direction	Camptothecin	Homo sapiens	HCC515	In Vitro	10 uM	6hr	0.0201149	5.415	9.89e-07	0.615635
L1000_CPC002_VCAP_24H	Characteristic direction	Roscovitine	Homo sapiens	VCAP	In Vitro	10 uM	24hr	0.0201149	5.415	9.89e-07	0.615635
L1000_CPC004_HT29_6H	Characteristic direction	FTase-inhibitor-B581	Homo sapiens	HT29	In Vitro	10 uM	6hr	0.0201149	5.415	9.89e-07	0.615635
L1000_CPC004_MCF7_6H	Characteristic direction	Brompheniramine	Homo sapiens	MCF7	In Vitro	10 uM	6hr	0.0201149	5.415	9.89e-07	0.615635
L1000_CPC005_A375_24H	Characteristic direction	Trichostatin-a	Homo sapiens	A375	In Vitro	10 uM	24hr	0.0201149	5.415	9.89e-07	0.615635
L1000_CPC006_LOVO_6H	Characteristic direction	Dorsomorphin	Homo sapiens	LOVO	In Vitro	10 uM	6hr	0.0201149	5.415	9.89e-07	0.615635
L1000_CPC006_PC3_24H	Characteristic direction	DL-PDMP	Homo sapiens	PC3	In Vitro	64 uM	24hr	0.0201149	5.415	9.89e-07	0.615635
L1000_CPC006_VCAP_24H	Characteristic direction	Necrostatin-1	Homo sapiens	VCAP	In Vitro	160 uM	24hr	0.0201149	5.415	9.89e-07	0.615635
L1000_CPC007_A549_24H	Characteristic direction	BRD-K72676786	Homo sapiens	A549	In Vitro	10 uM	24hr	0.0201149	5.415	9.89e-07	0.615635
L1000_CPC008_HCC515_6H	Characteristic direction	VU-0410183-2	Homo sapiens	HCC515	In Vitro	10 uM	6hr	0.0201149	5.415	9.89e-07	0.615635
L1000_CPC008_HT29_6H	Characteristic direction	BRD-K95858622	Homo sapiens	HT29	In Vitro	10 uM	6hr	0.0201149	5.415	9.89e-07	0.615635
L1000_CPC008_MCF7_6H	Characteristic direction	BRD-A81377415	Homo sapiens	MCF7	In Vitro	10 uM	6hr	0.0201149	5.415	9.89e-07	0.615635
L1000_CPC008_MCF7_6H	Characteristic direction	KU-C103672	Homo sapiens	MCF7	In Vitro	10 uM	6hr	0.0201149	5.415	9.89e-07	0.615635
L1000_CPC008_MCF7_6H	Characteristic direction	BRD-K59470558	Homo sapiens	MCF7	In Vitro	10 uM	6hr	0.0201149	5.415	9.89e-07	0.615635
L1000_CPC008_VCAP_24H	Characteristic direction	BRD-A83993876	Homo sapiens	VCAP	In Vitro	10 uM	24hr	0.0201149	5.415	9.89e-07	0.615635
L1000_CPC008_VCAP_24H	Characteristic direction	BRD-K42455570	Homo sapiens	VCAP	In Vitro	10 uM	24hr	0.0201149	5.415	9.89e-07	0.615635
L1000_CPC010_A375_6H	Characteristic direction	BRD-A37735495	Homo sapiens	A375	In Vitro	10 uM	6hr	0.0201149	5.415	9.89e-07	0.615635
L1000_CPC011_PC3_24H	Characteristic direction	Clofazimine	Homo sapiens	PC3	In Vitro	10 uM	24hr	0.0201149	5.415	9.89e-07	0.615635
L1000_CPC014_A549_6H	Characteristic direction	Crizotinib	Homo sapiens	A549	In Vitro	10 uM	6hr	0.0201149	5.415	9.89e-07	0.615635
L1000_CPD001_MCF7_6H	Characteristic direction	Pentoxifylline	Homo sapiens	MCF7	In Vitro	10 uM	6hr	0.0201149	5.415	9.89e-07	0.615635
L1000_CPD003_PC3_6H	Characteristic direction	Clofibrate	Homo sapiens	PC3	In Vitro	10 uM	6hr	0.0201149	5.415	9.89e-07	0.615635
L1000_DOS017_VCAP_6H	Characteristic direction	Sirolimus	Homo sapiens	VCAP	In Vitro	10 uM	6hr	0.0201149	5.415	9.89e-07	0.615635
L1000_DOS043_A375_24H	Characteristic direction	Vorinostat	Homo sapiens	A375	In Vitro	10 uM	24hr	0.0201149	5.415	9.89e-07	0.615635
L1000_DOSBIO001_NEU_24H	Characteristic direction	Vorinostat	Homo sapiens	NEU	In Vitro	1.11111 uM	24hr	0.0201149	5.415	9.89e-07	0.615635
L1000_ERG010_VCAP_6H	Characteristic direction	Vorinostat	Homo sapiens	VCAP	In Vitro	0.4 uM	6hr	0.0201149	5.415	9.89e-07	0.615635
L1000_ERG012_VCAP_6H	Characteristic direction	Vorinostat	Homo sapiens	VCAP	In Vitro	10 uM	6hr	0.0201149	5.415	9.89e-07	0.615635
L1000_HOG001_A549_24H	Characteristic direction	Phorbol-12-myristate-13-acetate	Homo sapiens	A549	In Vitro	0.0412 uM	24hr	0.0201149	5.415	9.89e-07	0.615635
L1000_HOG001_MCF7_24H	Characteristic direction	NSC-632839	Homo sapiens	MCF7	In Vitro	3.3333 uM	24hr	0.0201149	5.415	9.89e-07	0.615635
L1000_HOG002_MCF7_24H	Characteristic direction	NVP-BEZ235	Homo sapiens	MCF7	In Vitro	1.11 uM	24hr	0.0201149	5.415	9.89e-07	0.615635
L1000_LJP001_BT20_24H	Characteristic direction	BX-912	Homo sapiens	BT20	In Vitro	10 uM	24hr	0.0201149	5.415	9.89e-07	0.615635
L1000_LJP001_BT20_6H	Characteristic direction	TAK-715	Homo sapiens	BT20	In Vitro	0.08 uM	6hr	0.0201149	5.415	9.89e-07	0.615635
L1000_LJP001_HS578T_6H	Characteristic direction	QL-X-138	Homo sapiens	HS578T	In Vitro	2 uM	6hr	0.0201149	5.415	9.89e-07	0.615635
L1000_LJP002_BT20_24H	Characteristic direction	AT7867	Homo sapiens	BT20	In Vitro	10 uM	24hr	0.0201149	5.415	9.89e-07	0.615635
L1000_RAD001_A549_6H	Characteristic direction	Gefitinib	Homo sapiens	A549	In Vitro	10 uM	6hr	0.0201149	5.415	9.89e-07	0.615635
L1000_CPC002_PC3_6H	Characteristic direction	FCCP	Homo sapiens	PC3	In Vitro	10 uM	6hr	0.0205198	5.02943	9.94e-07	0.639271
L1000_CPC003_PC3_24H	Characteristic direction	Hexylcaine	Homo sapiens	PC3	In Vitro	10 uM	24hr	0.0205198	5.02943	9.94e-07	0.639271
L1000_CPC004_HEPG2_6H	Characteristic direction	Betamethasone	Homo sapiens	HEPG2	In Vitro	10 uM	6hr	0.0205198	5.02943	9.94e-07	0.639271
L1000_CPC004_PC3_24H	Characteristic direction	Rosuvastatin	Homo sapiens	PC3	In Vitro	10 uM	24hr	0.0205198	5.02943	9.94e-07	0.639271
L1000_CPC004_VCAP_24H	Characteristic direction	Teniposide	Homo sapiens	VCAP	In Vitro	10 uM	24hr	0.0205198	5.02943	9.94e-07	0.639271
L1000_CPC006_HCC515_24H	Characteristic direction	SB-225002	Homo sapiens	HCC515	In Vitro	11.1 uM	24hr	0.0205198	5.02943	9.94e-07	0.639271
L1000_CPC006_HEPG2_6H	Characteristic direction	Losartan	Homo sapiens	HEPG2	In Vitro	160 uM	6hr	0.0205198	5.02943	9.94e-07	0.639271
L1000_CPC010_HT29_6H	Characteristic direction	K784-3188	Homo sapiens	HT29	In Vitro	10 uM	6hr	0.0205198	5.02943	9.94e-07	0.639271
L1000_CPC014_VCAP_24H	Characteristic direction	Vinorelbine	Homo sapiens	VCAP	In Vitro	10 uM	24hr	0.0205198	5.02943	9.94e-07	0.639271
L1000_CPC020_HT29_6H	Characteristic direction	Perphenazine	Homo sapiens	HT29	In Vitro	10 uM	6hr	0.0205198	5.02943	9.94e-07	0.639271
L1000_DOS034_MCF7_24H	Characteristic direction	Vorinostat	Homo sapiens	MCF7	In Vitro	0.1 uM	24hr	0.0205198	5.02943	9.94e-07	0.639271
L1000_LJP002_BT20_24H	Characteristic direction	PF-04217903	Homo sapiens	BT20	In Vitro	0.4 uM	24hr	0.0205198	5.02943	9.94e-07	0.639271
DrugMatrix_Codelink	limma	Fenofibrate	Rattus norvegicus	kidney	In Vivo	215 mg/kg	5d	0.0342029	2.11096	9.97e-07	0.971706
L1000_CPC004_HEPG2_6H	Characteristic direction	Fulvestrant	Homo sapiens	HEPG2	In Vitro	10 uM	6hr	0.0196078	5.87913	1e-06	0.585055
L1000_CPC004_MCF7_6H	Characteristic direction	Robustic-acid	Homo sapiens	MCF7	In Vitro	10 uM	6hr	0.0196078	5.87913	1e-06	0.585055
L1000_CPC005_A549_24H	Characteristic direction	LY-294002	Homo sapiens	A549	In Vitro	10 uM	24hr	0.0196078	5.87913	1e-06	0.585055
L1000_CPC006_A375_6H	Characteristic direction	Tolazamide	Homo sapiens	A375	In Vitro	10 uM	6hr	0.0196078	5.87913	1e-06	0.585055
L1000_CPC006_A549_6H	Characteristic direction	GMX-1778	Homo sapiens	A549	In Vitro	0.08 uM	6hr	0.0196078	5.87913	1e-06	0.585055
L1000_CPC006_A549_6H	Characteristic direction	Bortezomib	Homo sapiens	A549	In Vitro	0.04 uM	6hr	0.0196078	5.87913	1e-06	0.585055
L1000_CPC006_HCC515_24H	Characteristic direction	UNC-0321	Homo sapiens	HCC515	In Vitro	10 uM	24hr	0.0196078	5.87913	1e-06	0.585055
L1000_CPC006_HT29_6H	Characteristic direction	Losartan	Homo sapiens	HT29	In Vitro	160 uM	6hr	0.0196078	5.87913	1e-06	0.585055
L1000_CPC007_HT29_24H	Characteristic direction	BRD-K05326558	Homo sapiens	HT29	In Vitro	10 uM	24hr	0.0196078	5.87913	1e-06	0.585055
L1000_CPC007_MCF7_24H	Characteristic direction	ASN-05257430	Homo sapiens	MCF7	In Vitro	10 uM	24hr	0.0196078	5.87913	1e-06	0.585055
L1000_CPC008_A549_6H	Characteristic direction	BRD-K92158425	Homo sapiens	A549	In Vitro	10 uM	6hr	0.0196078	5.87913	1e-06	0.585055
L1000_CPC009_HA1E_6H	Characteristic direction	BRD-K67742177	Homo sapiens	HA1E	In Vitro	10 uM	6hr	0.0196078	5.87913	1e-06	0.585055
L1000_CPC012_HCC515_6H	Characteristic direction	Topotecan	Homo sapiens	HCC515	In Vitro	10 uM	6hr	0.0196078	5.87913	1e-06	0.585055
L1000_CPC012_PC3_24H	Characteristic direction	BRD-K43069600	Homo sapiens	PC3	In Vitro	10 uM	24hr	0.0196078	5.87913	1e-06	0.585055
L1000_CPC012_PC3_24H	Characteristic direction	MW-STK33-4A	Homo sapiens	PC3	In Vitro	10 uM	24hr	0.0196078	5.87913	1e-06	0.585055
L1000_CPC013_HEPG2_6H	Characteristic direction	BRD-A95820578	Homo sapiens	HEPG2	In Vitro	10 uM	6hr	0.0196078	5.87913	1e-06	0.585055
L1000_CPC013_PC3_24H	Characteristic direction	Imatinib	Homo sapiens	PC3	In Vitro	10 uM	24hr	0.0196078	5.87913	1e-06	0.585055
L1000_CPC013_SKB_24H	Characteristic direction	ST-4066738	Homo sapiens	SKB	In Vitro	10 uM	24hr	0.0196078	5.87913	1e-06	0.585055
L1000_CPC014_HEPG2_6H	Characteristic direction	Eicosatetraynoic-acid	Homo sapiens	HEPG2	In Vitro	10 uM	6hr	0.0196078	5.87913	1e-06	0.585055
L1000_CPC014_SKB_24H	Characteristic direction	Erlotinib	Homo sapiens	SKB	In Vitro	10 uM	24hr	0.0196078	5.87913	1e-06	0.585055
L1000_CPC014_SKB_24H	Characteristic direction	SB-203580	Homo sapiens	SKB	In Vitro	10 uM	24hr	0.0196078	5.87913	1e-06	0.585055
L1000_CPC014_VCAP_6H	Characteristic direction	Neurodazine	Homo sapiens	VCAP	In Vitro	10 uM	6hr	0.0196078	5.87913	1e-06	0.585055
L1000_CPD003_PC3_6H	Characteristic direction	Zalcitabine	Homo sapiens	PC3	In Vitro	10 uM	6hr	0.0196078	5.87913	1e-06	0.585055
L1000_ERG003_VCAP_24H	Characteristic direction	BRD-K78716413	Homo sapiens	VCAP	In Vitro	10 uM	24hr	0.0196078	5.87913	1e-06	0.585055
L1000_ERG015_VCAP_6H	Characteristic direction	Wortmannin	Homo sapiens	VCAP	In Vitro	0.4 uM	6hr	0.0196078	5.87913	1e-06	0.585055
L1000_LJP001_BT20_24H	Characteristic direction	PHA-793887	Homo sapiens	BT20	In Vitro	0.4 uM	24hr	0.0196078	5.87913	1e-06	0.585055
L1000_LJP001_MCF7_6H	Characteristic direction	AZD-7762	Homo sapiens	MCF7	In Vitro	2 uM	6hr	0.0196078	5.87913	1e-06	0.585055
L1000_LJP001_MCF7_6H	Characteristic direction	Dasatinib	Homo sapiens	MCF7	In Vitro	10 uM	6hr	0.0196078	5.87913	1e-06	0.585055
L1000_LJP001_MDAMB231_24H	Characteristic direction	BI-2536	Homo sapiens	MDAMB231	In Vitro	2 uM	24hr	0.0196078	5.87913	1e-06	0.585055
L1000_LJP001_MDAMB231_24H	Characteristic direction	Imatinib	Homo sapiens	MDAMB231	In Vitro	0.4 uM	24hr	0.0196078	5.87913	1e-06	0.585055
DrugMatrix_Affy	limma	Zileuton	Rattus norvegicus	liver	In Vivo	450 mg/kg	3d	0.0343879	2.25396	1.01e-06	0.973767
DrugMatrix_Affy	limma	Zileuton	Rattus norvegicus	liver	In Vivo	limma combined	limma combined	0.0343879	2.25396	1.01e-06	0.973767
TG-GATEs	limma	Methapyrilene	Rattus norvegicus	liver	In Vitro	limma combined	limma combined	0.0300605	1.62282	1.02e-06	0.902962
L1000_CPC004_HT29_6H	Characteristic direction	AG-957	Homo sapiens	HT29	In Vitro	10 uM	6hr	0.0189873	6.45618	1.02e-06	0.544952
L1000_CPC006_A549_6H	Characteristic direction	Linsitinib	Homo sapiens	A549	In Vitro	10 uM	6hr	0.0189873	6.45618	1.02e-06	0.544952
L1000_CPC006_HA1E_24H	Characteristic direction	Bortezomib	Homo sapiens	HA1E	In Vitro	0.04 uM	24hr	0.0189873	6.45618	1.02e-06	0.544952
L1000_CPC008_HT29_6H	Characteristic direction	BRD-K10846167	Homo sapiens	HT29	In Vitro	10 uM	6hr	0.0189873	6.45618	1.02e-06	0.544952
L1000_ERG005_VCAP_48H	Characteristic direction	Valproic-acid	Homo sapiens	VCAP	In Vitro	1 uM	2d	0.0189873	6.45618	1.02e-06	0.544952
L1000_NMH002_NPC_24H	Characteristic direction	Trichostatin-a	Homo sapiens	NPC	In Vitro	10 uM	24hr	0.0189873	6.45618	1.02e-06	0.544952
TG-GATEs	limma	Butylated hydroxyanisole	Homo sapiens	liver	In Vitro	200 uM	8hr	0.0211864	2.64812	1.03e-06	0.679341
DrugMatrix_Codelink	limma	Diethylstilbestrol	Rattus norvegicus	kidney	In Vivo	limma combined	limma combined	0.0327696	1.82528	1.03e-06	0.953612
GSE6476, GSE35761, GSE35763, GSE35765, GSE43261, GSE63005, GSE26836, GSE27532, GSE63005, E-GEOD-857	Characteristic direction	Antidepressant	Mus musculus	nervous system	PharmOmics meta	PharmOmics meta	PharmOmics meta	0.0248	2.84084	1.04e-06	0.911628
L1000_CPC001_PC3_24H	Characteristic direction	KF-38789	Homo sapiens	PC3	In Vitro	10 uM	24hr	0.0200861	5.39102	1.04e-06	0.613959
L1000_CPC001_PC3_24H	Characteristic direction	ER-27319	Homo sapiens	PC3	In Vitro	10 uM	24hr	0.0200861	5.39102	1.04e-06	0.613959
L1000_CPC002_PC3_24H	Characteristic direction	GBR-12935	Homo sapiens	PC3	In Vitro	10 uM	24hr	0.0200861	5.39102	1.04e-06	0.613959
L1000_CPC003_HCC515_6H	Characteristic direction	Prostaglandin-a1	Homo sapiens	HCC515	In Vitro	10 uM	6hr	0.0200861	5.39102	1.04e-06	0.613959
L1000_CPC004_A375_6H	Characteristic direction	Brazilin	Homo sapiens	A375	In Vitro	10 uM	6hr	0.0200861	5.39102	1.04e-06	0.613959
L1000_CPC004_HA1E_24H	Characteristic direction	Pizotifen	Homo sapiens	HA1E	In Vitro	10 uM	24hr	0.0200861	5.39102	1.04e-06	0.613959
L1000_CPC004_HEPG2_6H	Characteristic direction	Nocodazole	Homo sapiens	HEPG2	In Vitro	10 uM	6hr	0.0200861	5.39102	1.04e-06	0.613959
L1000_CPC004_PC3_24H	Characteristic direction	NU-7026	Homo sapiens	PC3	In Vitro	10 uM	24hr	0.0200861	5.39102	1.04e-06	0.613959
L1000_CPC004_VCAP_24H	Characteristic direction	Droperidol	Homo sapiens	VCAP	In Vitro	10 uM	24hr	0.0200861	5.39102	1.04e-06	0.613959
L1000_CPC005_A375_24H	Characteristic direction	MAZ-51	Homo sapiens	A375	In Vitro	10 uM	24hr	0.0200861	5.39102	1.04e-06	0.613959
L1000_CPC006_HA1E_6H	Characteristic direction	Importazole	Homo sapiens	HA1E	In Vitro	60 uM	6hr	0.0200861	5.39102	1.04e-06	0.613959
L1000_CPC006_HT29_6H	Characteristic direction	Manumycin-a	Homo sapiens	HT29	In Vitro	9.08 uM	6hr	0.0200861	5.39102	1.04e-06	0.613959
L1000_CPC006_MCF7_6H	Characteristic direction	Tacrolimus	Homo sapiens	MCF7	In Vitro	22.2 uM	6hr	0.0200861	5.39102	1.04e-06	0.613959
L1000_CPC006_MCF7_6H	Characteristic direction	Penfluridol	Homo sapiens	MCF7	In Vitro	30 uM	6hr	0.0200861	5.39102	1.04e-06	0.613959
L1000_CPC006_THP1_6H	Characteristic direction	Quinine	Homo sapiens	THP1	In Vitro	10 uM	6hr	0.0200861	5.39102	1.04e-06	0.613959
L1000_CPC007_MCF7_24H	Characteristic direction	BRD-A24021119	Homo sapiens	MCF7	In Vitro	10 uM	24hr	0.0200861	5.39102	1.04e-06	0.613959
L1000_CPC007_VCAP_6H	Characteristic direction	Piceatannol	Homo sapiens	VCAP	In Vitro	10 uM	6hr	0.0200861	5.39102	1.04e-06	0.613959
L1000_CPC008_HEPG2_6H	Characteristic direction	BRD-K75784474	Homo sapiens	HEPG2	In Vitro	10 uM	6hr	0.0200861	5.39102	1.04e-06	0.613959
L1000_CPC009_HEPG2_6H	Characteristic direction	Fluoxetine	Homo sapiens	HEPG2	In Vitro	10 uM	6hr	0.0200861	5.39102	1.04e-06	0.613959
L1000_CPC009_MCF7_6H	Characteristic direction	Wortmannin	Homo sapiens	MCF7	In Vitro	10 uM	6hr	0.0200861	5.39102	1.04e-06	0.613959
L1000_CPC009_PC3_24H	Characteristic direction	BRD-K40480443	Homo sapiens	PC3	In Vitro	10 uM	24hr	0.0200861	5.39102	1.04e-06	0.613959
L1000_CPC011_HT29_6H	Characteristic direction	Dichloroacetic-acid	Homo sapiens	HT29	In Vitro	10 uM	6hr	0.0200861	5.39102	1.04e-06	0.613959
L1000_CPC011_MCF7_6H	Characteristic direction	Bifemelane	Homo sapiens	MCF7	In Vitro	10 uM	6hr	0.0200861	5.39102	1.04e-06	0.613959
L1000_CPC012_VCAP_6H	Characteristic direction	Vorinostat	Homo sapiens	VCAP	In Vitro	10 uM	6hr	0.0200861	5.39102	1.04e-06	0.613959
L1000_CPC013_HEPG2_6H	Characteristic direction	BRD-K07161233	Homo sapiens	HEPG2	In Vitro	10 uM	6hr	0.0200861	5.39102	1.04e-06	0.613959
L1000_CPC013_MCF7_24H	Characteristic direction	BRD-K07161233	Homo sapiens	MCF7	In Vitro	10 uM	24hr	0.0200861	5.39102	1.04e-06	0.613959
L1000_CPC013_PC3_24H	Characteristic direction	Dasatinib	Homo sapiens	PC3	In Vitro	10 uM	24hr	0.0200861	5.39102	1.04e-06	0.613959
L1000_CPC013_VCAP_24H	Characteristic direction	GSK-1904529A	Homo sapiens	VCAP	In Vitro	10 uM	24hr	0.0200861	5.39102	1.04e-06	0.613959
L1000_CPC013_VCAP_24H	Characteristic direction	Andarine	Homo sapiens	VCAP	In Vitro	10 uM	24hr	0.0200861	5.39102	1.04e-06	0.613959
L1000_CPC014_VCAP_6H	Characteristic direction	Pregnenolone	Homo sapiens	VCAP	In Vitro	10 uM	6hr	0.0200861	5.39102	1.04e-06	0.613959
L1000_CPC014_VCAP_6H	Characteristic direction	Cediranib	Homo sapiens	VCAP	In Vitro	10 uM	6hr	0.0200861	5.39102	1.04e-06	0.613959
L1000_CPC017_A549_6H	Characteristic direction	Trichostatin-a	Homo sapiens	A549	In Vitro	10 uM	6hr	0.0200861	5.39102	1.04e-06	0.613959
L1000_DOS016_VCAP_6H	Characteristic direction	LY-294002	Homo sapiens	VCAP	In Vitro	10 uM	6hr	0.0200861	5.39102	1.04e-06	0.613959
L1000_HOG001_A549_6H	Characteristic direction	NSC-632839	Homo sapiens	A549	In Vitro	0.0045 uM	6hr	0.0200861	5.39102	1.04e-06	0.613959
L1000_HOG003_A549_6H	Characteristic direction	Vorinostat	Homo sapiens	A549	In Vitro	1.11 uM	6hr	0.0200861	5.39102	1.04e-06	0.613959
L1000_MUC.CP002_MCF7_6H	Characteristic direction	CGS-15943	Homo sapiens	MCF7	In Vitro	20 uM	6hr	0.0200861	5.39102	1.04e-06	0.613959
L1000_RAD001_PC3_6H	Characteristic direction	Enalapril	Homo sapiens	PC3	In Vitro	0.0412 uM	6hr	0.0200861	5.39102	1.04e-06	0.613959
L1000_ASG001_MCF7_6H	Characteristic direction	Trifluoperazine	Homo sapiens	MCF7	In Vitro	10 uM	6hr	0.0204918	5.01017	1.04e-06	0.637273
L1000_BRAF001_A375_24H	Characteristic direction	Vorinostat	Homo sapiens	A375	In Vitro	0.15625 uM	24hr	0.0204918	5.01017	1.04e-06	0.637273
L1000_CPC006_HT29_6H	Characteristic direction	Vorinostat	Homo sapiens	HT29	In Vitro	10 uM	6hr	0.0204918	5.01017	1.04e-06	0.637273
L1000_CPC007_A375_24H	Characteristic direction	BRD-K48974000	Homo sapiens	A375	In Vitro	10 uM	24hr	0.0204918	5.01017	1.04e-06	0.637273
L1000_CPC007_A375_6H	Characteristic direction	BRD-K71835137	Homo sapiens	A375	In Vitro	10 uM	6hr	0.0204918	5.01017	1.04e-06	0.637273
L1000_CPC007_PC3_24H	Characteristic direction	Wortmannin	Homo sapiens	PC3	In Vitro	10 uM	24hr	0.0204918	5.01017	1.04e-06	0.637273
L1000_CPC012_HA1E_6H	Characteristic direction	Panobinostat	Homo sapiens	HA1E	In Vitro	10 uM	6hr	0.0204918	5.01017	1.04e-06	0.637273
L1000_CPC013_VCAP_24H	Characteristic direction	ON-01910	Homo sapiens	VCAP	In Vitro	10 uM	24hr	0.0204918	5.01017	1.04e-06	0.637273
L1000_CPC014_PC3_6H	Characteristic direction	Calmidazolium	Homo sapiens	PC3	In Vitro	10 uM	6hr	0.0204918	5.01017	1.04e-06	0.637273
L1000_HDAC001_PC3_6H	Characteristic direction	Wortmannin	Homo sapiens	PC3	In Vitro	10 uM	6hr	0.0204918	5.01017	1.04e-06	0.637273
TG-GATEs	limma	Disulfiram	Rattus norvegicus	liver	In Vitro	60 uM	8hr	0.0308522	1.66292	1.04e-06	0.920078
DrugMatrix_Codelink	limma	Diethylstilbestrol	Rattus norvegicus	liver	In Vivo	280 mg/kg	3d	0.0325831	1.80442	1.05e-06	0.950748
DrugMatrix_Codelink	limma	Clonidine	Rattus norvegicus	cardiovascular system	In Vivo	limma combined	limma combined	0.0334949	1.9325	1.05e-06	0.962903
L1000_ASG001_MCF7_6H	Characteristic direction	Sirolimus	Homo sapiens	MCF7	In Vitro	0.4 uM	6hr	0.0195783	5.84869	1.06e-06	0.582509
L1000_CPC001_HA1E_24H	Characteristic direction	Tenidap	Homo sapiens	HA1E	In Vitro	10 uM	24hr	0.0195783	5.84869	1.06e-06	0.582509
L1000_CPC001_HCC515_24H	Characteristic direction	Coumaric-acid	Homo sapiens	HCC515	In Vitro	10 uM	24hr	0.0195783	5.84869	1.06e-06	0.582509
L1000_CPC001_PC3_24H	Characteristic direction	Scopolamine	Homo sapiens	PC3	In Vitro	10 uM	24hr	0.0195783	5.84869	1.06e-06	0.582509
L1000_CPC001_VCAP_24H	Characteristic direction	Dinoprostone	Homo sapiens	VCAP	In Vitro	10 uM	24hr	0.0195783	5.84869	1.06e-06	0.582509
L1000_CPC003_HCC515_24H	Characteristic direction	HSP90-inhibitor	Homo sapiens	HCC515	In Vitro	10 uM	24hr	0.0195783	5.84869	1.06e-06	0.582509
L1000_CPC004_HT29_6H	Characteristic direction	Etamivan	Homo sapiens	HT29	In Vitro	10 uM	6hr	0.0195783	5.84869	1.06e-06	0.582509
L1000_CPC004_PC3_24H	Characteristic direction	Prednisolone	Homo sapiens	PC3	In Vitro	10 uM	24hr	0.0195783	5.84869	1.06e-06	0.582509
L1000_CPC004_PC3_24H	Characteristic direction	Cycloheximide	Homo sapiens	PC3	In Vitro	10 uM	24hr	0.0195783	5.84869	1.06e-06	0.582509
L1000_CPC004_VCAP_6H	Characteristic direction	Indirubin	Homo sapiens	VCAP	In Vitro	10 uM	6hr	0.0195783	5.84869	1.06e-06	0.582509
L1000_CPC006_A375_24H	Characteristic direction	BRD-K78716413	Homo sapiens	A375	In Vitro	10 uM	24hr	0.0195783	5.84869	1.06e-06	0.582509
L1000_CPC006_A375_6H	Characteristic direction	RHO-kinase-inhibitor-III[rockout]	Homo sapiens	A375	In Vitro	10 uM	6hr	0.0195783	5.84869	1.06e-06	0.582509
L1000_CPC006_PC3_24H	Characteristic direction	NSC-632839	Homo sapiens	PC3	In Vitro	10 uM	24hr	0.0195783	5.84869	1.06e-06	0.582509
L1000_CPC006_VCAP_6H	Characteristic direction	BRD-K61053657	Homo sapiens	VCAP	In Vitro	80 uM	6hr	0.0195783	5.84869	1.06e-06	0.582509
L1000_CPC007_A375_6H	Characteristic direction	BRD-K71265179	Homo sapiens	A375	In Vitro	10 uM	6hr	0.0195783	5.84869	1.06e-06	0.582509
L1000_CPC007_A549_6H	Characteristic direction	BRD-K23673040	Homo sapiens	A549	In Vitro	10 uM	6hr	0.0195783	5.84869	1.06e-06	0.582509
L1000_CPC007_PC3_6H	Characteristic direction	BRD-K93443135	Homo sapiens	PC3	In Vitro	10 uM	6hr	0.0195783	5.84869	1.06e-06	0.582509
L1000_CPC007_VCAP_24H	Characteristic direction	BRD-K33305493	Homo sapiens	VCAP	In Vitro	10 uM	24hr	0.0195783	5.84869	1.06e-06	0.582509
L1000_CPC007_VCAP_6H	Characteristic direction	BRD-A69470004	Homo sapiens	VCAP	In Vitro	10 uM	6hr	0.0195783	5.84869	1.06e-06	0.582509
L1000_CPC008_HCC515_6H	Characteristic direction	BRD-K66884694	Homo sapiens	HCC515	In Vitro	10 uM	6hr	0.0195783	5.84869	1.06e-06	0.582509
L1000_CPC008_PC3_24H	Characteristic direction	BRD-K23412959	Homo sapiens	PC3	In Vitro	10 uM	24hr	0.0195783	5.84869	1.06e-06	0.582509
L1000_CPC008_VCAP_24H	Characteristic direction	BRD-K67619794	Homo sapiens	VCAP	In Vitro	10 uM	24hr	0.0195783	5.84869	1.06e-06	0.582509
L1000_CPC010_HCC515_6H	Characteristic direction	Tozasertib	Homo sapiens	HCC515	In Vitro	10 uM	6hr	0.0195783	5.84869	1.06e-06	0.582509
L1000_CPC014_HA1E_6H	Characteristic direction	Enzastaurin	Homo sapiens	HA1E	In Vitro	10 uM	6hr	0.0195783	5.84869	1.06e-06	0.582509
L1000_CPC014_HT29_6H	Characteristic direction	Epoxycholesterol	Homo sapiens	HT29	In Vitro	10 uM	6hr	0.0195783	5.84869	1.06e-06	0.582509
L1000_CPC014_SKB_24H	Characteristic direction	Enzastaurin	Homo sapiens	SKB	In Vitro	10 uM	24hr	0.0195783	5.84869	1.06e-06	0.582509
L1000_CPC015_A375_6H	Characteristic direction	Prednisolone	Homo sapiens	A375	In Vitro	10 uM	6hr	0.0195783	5.84869	1.06e-06	0.582509
L1000_ERG005_VCAP_24H	Characteristic direction	Trifluoperazine	Homo sapiens	VCAP	In Vitro	5 uM	24hr	0.0195783	5.84869	1.06e-06	0.582509
L1000_HOG003_A549_6H	Characteristic direction	Wortmannin	Homo sapiens	A549	In Vitro	0.3704 uM	6hr	0.0195783	5.84869	1.06e-06	0.582509
L1000_LJP001_HS578T_24H	Characteristic direction	GSK-429286A	Homo sapiens	HS578T	In Vitro	2 uM	24hr	0.0195783	5.84869	1.06e-06	0.582509
L1000_LJP001_MDAMB231_6H	Characteristic direction	PF-562271	Homo sapiens	MDAMB231	In Vitro	10 uM	6hr	0.0195783	5.84869	1.06e-06	0.582509
L1000_LJP002_MCF10A_24H	Characteristic direction	AT7867	Homo sapiens	MCF10A	In Vitro	0.08 uM	24hr	0.0195783	5.84869	1.06e-06	0.582509
L1000_MUC.CP002_MCF7_24H	Characteristic direction	Vorinostat	Homo sapiens	MCF7	In Vitro	10 uM	24hr	0.0195783	5.84869	1.06e-06	0.582509
DrugMatrix_Codelink	limma	Cefotaxime	Rattus norvegicus	kidney	In Vivo	limma combined	limma combined	0.0333195	1.90258	1.06e-06	0.960668
L1000_CPC014_MCF7_6H	Characteristic direction	PIK-75	Homo sapiens	MCF7	In Vitro	10 uM	6hr	0.0182421	7.19939	1.06e-06	0.497197
L1000_LJP001_MDAMB231_6H	Characteristic direction	CGP-60474	Homo sapiens	MDAMB231	In Vitro	2 uM	6hr	0.0182421	7.19939	1.06e-06	0.497197
L1000_CPC005_PC3_24H	Characteristic direction	L-168049	Homo sapiens	PC3	In Vitro	10 uM	24hr	0.0208062	4.68893	1.06e-06	0.656559
DrugMatrix_Codelink	limma	Mexiletine	Rattus norvegicus	cardiovascular system	In Vivo	limma combined	limma combined	0.0334728	2.81122	1.07e-06	0.962414
TG-GATEs	limma	Nifedipine	Rattus norvegicus	liver	In Vitro	250 uM	8hr	0.0319209	1.7398	1.07e-06	0.940338
DrugMatrix_Codelink	limma	Nimodipine	Rattus norvegicus	cardiovascular system	In Vivo	1100 mg/kg	24hr	0.0341103	2.0924	1.07e-06	0.970658
DrugMatrix_BITHIONOL_liver, DrugMatrix_ALBENDAZOLE_liver, DrugMatrix_FENBENDAZOLE_liver, DrugMatrix_MEBENDAZOLE_liver, DrugMatrix_THIABENDAZOLE_liver	Characteristic direction	Anthelmintic	Rattus norvegicus	liver	PharmOmics meta	PharmOmics meta	PharmOmics meta	0.0342466	2.16266	1.08e-06	0.971985
L1000_CPC005_PC3_6H	Characteristic direction	LY-294002	Homo sapiens	PC3	In Vitro	10 uM	6hr	0.0204638	4.99104	1.09e-06	0.635259
L1000_CPC006_A375_6H	Characteristic direction	ZM-336372	Homo sapiens	A375	In Vitro	102.71 uM	6hr	0.0204638	4.99104	1.09e-06	0.635259
L1000_CPC008_A375_6H	Characteristic direction	BRD-K28180706	Homo sapiens	A375	In Vitro	10 uM	6hr	0.0204638	4.99104	1.09e-06	0.635259
L1000_CPC016_A375_6H	Characteristic direction	Trichostatin-a	Homo sapiens	A375	In Vitro	10 uM	6hr	0.0204638	4.99104	1.09e-06	0.635259
L1000_ERG011_VCAP_6H	Characteristic direction	Thapsigargin	Homo sapiens	VCAP	In Vitro	10 uM	6hr	0.0204638	4.99104	1.09e-06	0.635259
L1000_CPC001_VCAP_24H	Characteristic direction	BRD-K63938928	Homo sapiens	VCAP	In Vitro	10 uM	24hr	0.0189573	6.41641	1.09e-06	0.543164
L1000_CPC006_PC3_24H	Characteristic direction	Manumycin-a	Homo sapiens	PC3	In Vitro	10 uM	24hr	0.0189573	6.41641	1.09e-06	0.543164
L1000_CPC007_VCAP_6H	Characteristic direction	BRD-K73709114	Homo sapiens	VCAP	In Vitro	10 uM	6hr	0.0189573	6.41641	1.09e-06	0.543164
L1000_CPC012_NPC_24H	Characteristic direction	K784-3131	Homo sapiens	NPC	In Vitro	10 uM	24hr	0.0189573	6.41641	1.09e-06	0.543164
L1000_CPC013_HA1E_6H	Characteristic direction	BG-FA-0953	Homo sapiens	HA1E	In Vitro	10 uM	6hr	0.0189573	6.41641	1.09e-06	0.543164
L1000_DOSBIO002_HT29_24H	Characteristic direction	Trichostatin-a	Homo sapiens	HT29	In Vitro	3.33333 uM	24hr	0.0189573	6.41641	1.09e-06	0.543164
L1000_RAD001_HCC515_6H	Characteristic direction	Selumetinib	Homo sapiens	HCC515	In Vitro	10 uM	6hr	0.0189573	6.41641	1.09e-06	0.543164
L1000_BRAF001_A375_6H	Characteristic direction	Metformin	Homo sapiens	A375	In Vitro	2.5 uM	6hr	0.0200573	5.36725	1.09e-06	0.612332
L1000_CPC001_PC3_6H	Characteristic direction	IKK-16	Homo sapiens	PC3	In Vitro	10 uM	6hr	0.0200573	5.36725	1.09e-06	0.612332
L1000_CPC001_VCAP_24H	Characteristic direction	SANT-1	Homo sapiens	VCAP	In Vitro	10 uM	24hr	0.0200573	5.36725	1.09e-06	0.612332
L1000_CPC004_VCAP_6H	Characteristic direction	Desoximetasone	Homo sapiens	VCAP	In Vitro	10 uM	6hr	0.0200573	5.36725	1.09e-06	0.612332
L1000_CPC004_VCAP_6H	Characteristic direction	GW-5074	Homo sapiens	VCAP	In Vitro	10 uM	6hr	0.0200573	5.36725	1.09e-06	0.612332
L1000_CPC005_PC3_24H	Characteristic direction	Rhodomyrtoxin-b	Homo sapiens	PC3	In Vitro	10 uM	24hr	0.0200573	5.36725	1.09e-06	0.612332
L1000_CPC005_PC3_24H	Characteristic direction	N6-cyclopentyladenosine	Homo sapiens	PC3	In Vitro	10 uM	24hr	0.0200573	5.36725	1.09e-06	0.612332
L1000_CPC006_HA1E_24H	Characteristic direction	CI-976	Homo sapiens	HA1E	In Vitro	80 uM	24hr	0.0200573	5.36725	1.09e-06	0.612332
L1000_CPC006_HEPG2_6H	Characteristic direction	ISOX	Homo sapiens	HEPG2	In Vitro	10 uM	6hr	0.0200573	5.36725	1.09e-06	0.612332
L1000_CPC006_MCF7_6H	Characteristic direction	PI-103	Homo sapiens	MCF7	In Vitro	11.1 uM	6hr	0.0200573	5.36725	1.09e-06	0.612332
L1000_CPC006_PC3_6H	Characteristic direction	DG-041	Homo sapiens	PC3	In Vitro	40 uM	6hr	0.0200573	5.36725	1.09e-06	0.612332
L1000_CPC006_THP1_6H	Characteristic direction	PNU-74654	Homo sapiens	THP1	In Vitro	80 uM	6hr	0.0200573	5.36725	1.09e-06	0.612332
L1000_CPC009_HEPG2_6H	Characteristic direction	BRD-K82747512	Homo sapiens	HEPG2	In Vitro	10 uM	6hr	0.0200573	5.36725	1.09e-06	0.612332
L1000_CPC009_HT29_6H	Characteristic direction	5-nonyloxytryptamine	Homo sapiens	HT29	In Vitro	10 uM	6hr	0.0200573	5.36725	1.09e-06	0.612332
L1000_CPC010_HEPG2_6H	Characteristic direction	BRD-K53932786	Homo sapiens	HEPG2	In Vitro	10 uM	6hr	0.0200573	5.36725	1.09e-06	0.612332
L1000_CPC012_ASC_24H	Characteristic direction	BRD-K29003210	Homo sapiens	ASC	In Vitro	10 uM	24hr	0.0200573	5.36725	1.09e-06	0.612332
L1000_CPC012_PC3_6H	Characteristic direction	CAY-10415	Homo sapiens	PC3	In Vitro	10 uM	6hr	0.0200573	5.36725	1.09e-06	0.612332
L1000_CPC014_MCF7_6H	Characteristic direction	Isotretinoin	Homo sapiens	MCF7	In Vitro	10 uM	6hr	0.0200573	5.36725	1.09e-06	0.612332
L1000_CPC014_PC3_24H	Characteristic direction	Androstenedione	Homo sapiens	PC3	In Vitro	10 uM	24hr	0.0200573	5.36725	1.09e-06	0.612332
L1000_CPD003_PC3_24H	Characteristic direction	Gliquidone	Homo sapiens	PC3	In Vitro	10 uM	24hr	0.0200573	5.36725	1.09e-06	0.612332
L1000_ERG003_VCAP_6H	Characteristic direction	BRD-K90735586	Homo sapiens	VCAP	In Vitro	30 uM	6hr	0.0200573	5.36725	1.09e-06	0.612332
L1000_LJP001_MCF10A_24H	Characteristic direction	PHA-793887	Homo sapiens	MCF10A	In Vitro	0.08 uM	24hr	0.0200573	5.36725	1.09e-06	0.612332
L1000_LJP001_MDAMB231_6H	Characteristic direction	Torin-1	Homo sapiens	MDAMB231	In Vitro	0.4 uM	6hr	0.0200573	5.36725	1.09e-06	0.612332
L1000_LJP001_SKBR3_24H	Characteristic direction	PLX-4720	Homo sapiens	SKBR3	In Vitro	2 uM	24hr	0.0200573	5.36725	1.09e-06	0.612332
L1000_LJP001_SKBR3_6H	Characteristic direction	Sorafenib	Homo sapiens	SKBR3	In Vitro	0.4 uM	6hr	0.0200573	5.36725	1.09e-06	0.612332
L1000_MUC.CP002_MCF7_6H	Characteristic direction	Piroxicam	Homo sapiens	MCF7	In Vitro	3.3333 uM	6hr	0.0200573	5.36725	1.09e-06	0.612332
TG-GATEs	limma	Meloxicam	Rattus norvegicus	liver	In Vitro	limma combined	limma combined	0.0311338	1.68024	1.09e-06	0.926785
TG-GATEs	limma	Tetracycline	Rattus norvegicus	liver	In Vivo Single	limma combined	limma combined	0.0300537	1.6212	1.11e-06	0.902892
L1000_ASG001_MCF7_24H	Characteristic direction	Wortmannin	Homo sapiens	MCF7	In Vitro	0.08 uM	24hr	0.0195489	5.81856	1.11e-06	0.580882
L1000_CPC001_PC3_6H	Characteristic direction	Tyrphostin-AG-556	Homo sapiens	PC3	In Vitro	10 uM	6hr	0.0195489	5.81856	1.11e-06	0.580882
L1000_CPC001_VCAP_6H	Characteristic direction	Ioxaglic-acid	Homo sapiens	VCAP	In Vitro	10 uM	6hr	0.0195489	5.81856	1.11e-06	0.580882
L1000_CPC002_VCAP_6H	Characteristic direction	Maprotiline	Homo sapiens	VCAP	In Vitro	10 uM	6hr	0.0195489	5.81856	1.11e-06	0.580882
L1000_CPC003_HCC515_6H	Characteristic direction	LY-2183240	Homo sapiens	HCC515	In Vitro	10 uM	6hr	0.0195489	5.81856	1.11e-06	0.580882
L1000_CPC004_HCC515_24H	Characteristic direction	L-161982	Homo sapiens	HCC515	In Vitro	10 uM	24hr	0.0195489	5.81856	1.11e-06	0.580882
L1000_CPC004_HCC515_6H	Characteristic direction	Benzoxiquine	Homo sapiens	HCC515	In Vitro	10 uM	6hr	0.0195489	5.81856	1.11e-06	0.580882
L1000_CPC004_HT29_6H	Characteristic direction	Cinchonine	Homo sapiens	HT29	In Vitro	10 uM	6hr	0.0195489	5.81856	1.11e-06	0.580882
L1000_CPC004_PC3_24H	Characteristic direction	Cycloheximide	Homo sapiens	PC3	In Vitro	10 uM	24hr	0.0195489	5.81856	1.11e-06	0.580882
L1000_CPC005_HA1E_24H	Characteristic direction	Ala-Ala-Phe-CMK	Homo sapiens	HA1E	In Vitro	10 uM	24hr	0.0195489	5.81856	1.11e-06	0.580882
L1000_CPC006_HA1E_24H	Characteristic direction	Lonidamine	Homo sapiens	HA1E	In Vitro	177.6 uM	24hr	0.0195489	5.81856	1.11e-06	0.580882
L1000_CPC007_A375_24H	Characteristic direction	BRD-K38012662	Homo sapiens	A375	In Vitro	10 uM	24hr	0.0195489	5.81856	1.11e-06	0.580882
L1000_CPC007_PC3_6H	Characteristic direction	BRD-K82140622	Homo sapiens	PC3	In Vitro	10 uM	6hr	0.0195489	5.81856	1.11e-06	0.580882
L1000_CPC008_VCAP_6H	Characteristic direction	KU-C103670	Homo sapiens	VCAP	In Vitro	10 uM	6hr	0.0195489	5.81856	1.11e-06	0.580882
L1000_CPC012_NPC_24H	Characteristic direction	Treprostinil	Homo sapiens	NPC	In Vitro	10 uM	24hr	0.0195489	5.81856	1.11e-06	0.580882
L1000_CPC012_NPC_24H	Characteristic direction	Antimycin-a	Homo sapiens	NPC	In Vitro	10 uM	24hr	0.0195489	5.81856	1.11e-06	0.580882
L1000_CPC012_PC3_6H	Characteristic direction	Sirolimus	Homo sapiens	PC3	In Vitro	10 uM	6hr	0.0195489	5.81856	1.11e-06	0.580882
L1000_CPC013_MCF7_24H	Characteristic direction	PD-184352	Homo sapiens	MCF7	In Vitro	10 uM	24hr	0.0195489	5.81856	1.11e-06	0.580882
L1000_CPC014_A549_24H	Characteristic direction	HO-013	Homo sapiens	A549	In Vitro	10 uM	24hr	0.0195489	5.81856	1.11e-06	0.580882
L1000_CPC014_ASC_24H	Characteristic direction	GDC-0941	Homo sapiens	ASC	In Vitro	10 uM	24hr	0.0195489	5.81856	1.11e-06	0.580882
L1000_CPC014_MCF7_6H	Characteristic direction	KM-00927	Homo sapiens	MCF7	In Vitro	10 uM	6hr	0.0195489	5.81856	1.11e-06	0.580882
L1000_CPC014_PC3_24H	Characteristic direction	BRD-K91047982	Homo sapiens	PC3	In Vitro	10 uM	24hr	0.0195489	5.81856	1.11e-06	0.580882
L1000_CRCGN001_HA1E_24H	Characteristic direction	Azathioprine	Homo sapiens	HA1E	In Vitro	20.2 uM	24hr	0.0195489	5.81856	1.11e-06	0.580882
L1000_DOS004_VCAP_24H	Characteristic direction	Wortmannin	Homo sapiens	VCAP	In Vitro	10 uM	24hr	0.0195489	5.81856	1.11e-06	0.580882
L1000_HOG001_MCF7_24H	Characteristic direction	Geldanamycin	Homo sapiens	MCF7	In Vitro	1.11 uM	24hr	0.0195489	5.81856	1.11e-06	0.580882
L1000_HOG002_MCF7_6H	Characteristic direction	COT-10b	Homo sapiens	MCF7	In Vitro	11.1 uM	6hr	0.0195489	5.81856	1.11e-06	0.580882
L1000_HOG003_A549_6H	Characteristic direction	Geldanamycin	Homo sapiens	A549	In Vitro	0.0412 uM	6hr	0.0195489	5.81856	1.11e-06	0.580882
L1000_LJP001_MCF7_6H	Characteristic direction	Tozasertib	Homo sapiens	MCF7	In Vitro	10 uM	6hr	0.0195489	5.81856	1.11e-06	0.580882
DrugMatrix_Affy	limma	Nafenopin	Rattus norvegicus	liver	In Vivo	338 mg/kg	24hr	0.0320047	1.74768	1.13e-06	0.941526
L1000_CPC004_PC3_24H	Characteristic direction	Cyclosporin-a	Homo sapiens	PC3	In Vitro	10 uM	24hr	0.020436	4.97206	1.14e-06	0.634035
L1000_CPC007_A375_24H	Characteristic direction	BRD-K73610817	Homo sapiens	A375	In Vitro	10 uM	24hr	0.020436	4.97206	1.14e-06	0.634035
L1000_HOG002_A549_24H	Characteristic direction	Vorinostat	Homo sapiens	A549	In Vitro	0.3704 uM	24hr	0.020436	4.97206	1.14e-06	0.634035
TG-GATEs	limma	Cisplatin	Rattus norvegicus	kidney	In Vivo Single	limma combined	limma combined	0.0308427	1.66164	1.14e-06	0.919869
TG-GATEs_mefenamic_acid_in_vitro, TG-GATEs_mefenamic_acid_in_vivo_single, TG-GATEs_mefenamic_acid_in_vivo_repeat	Characteristic direction	Mefenamic acid	Rattus norvegicus	liver	PharmOmics meta	PharmOmics meta	PharmOmics meta	0.0328798	2.97353	1.14e-06	0.955358
DrugMatrix_Affy	limma	Epirubicin	Rattus norvegicus	cardiovascular system	In Vivo	limma combined	limma combined	0.0324484	1.79143	1.14e-06	0.948861
TG-GATEs	limma	Colchicine	Rattus norvegicus	liver	In Vitro	5000 uM	2hr	0.0331337	1.87779	1.14e-06	0.958432
L1000_CPC003_VCAP_6H	Characteristic direction	CGK-733	Homo sapiens	VCAP	In Vitro	10 uM	6hr	0.0200286	5.34368	1.15e-06	0.610431
L1000_CPC004_A375_6H	Characteristic direction	Practolol	Homo sapiens	A375	In Vitro	10 uM	6hr	0.0200286	5.34368	1.15e-06	0.610431
L1000_CPC004_A375_6H	Characteristic direction	Menadione	Homo sapiens	A375	In Vitro	10 uM	6hr	0.0200286	5.34368	1.15e-06	0.610431
L1000_CPC004_HA1E_6H	Characteristic direction	Ketorolac	Homo sapiens	HA1E	In Vitro	10 uM	6hr	0.0200286	5.34368	1.15e-06	0.610431
L1000_CPC004_HCC515_6H	Characteristic direction	Toremifene	Homo sapiens	HCC515	In Vitro	10 uM	6hr	0.0200286	5.34368	1.15e-06	0.610431
L1000_CPC004_VCAP_6H	Characteristic direction	Bendroflumethiazide	Homo sapiens	VCAP	In Vitro	10 uM	6hr	0.0200286	5.34368	1.15e-06	0.610431
L1000_CPC005_MCF7_6H	Characteristic direction	Cyclopiazonic-acid	Homo sapiens	MCF7	In Vitro	10 uM	6hr	0.0200286	5.34368	1.15e-06	0.610431
L1000_CPC005_MCF7_6H	Characteristic direction	Cercosporin	Homo sapiens	MCF7	In Vitro	10 uM	6hr	0.0200286	5.34368	1.15e-06	0.610431
L1000_CPC005_VCAP_6H	Characteristic direction	RO-25-6981	Homo sapiens	VCAP	In Vitro	10 uM	6hr	0.0200286	5.34368	1.15e-06	0.610431
L1000_CPC006_A375_24H	Characteristic direction	RG-108	Homo sapiens	A375	In Vitro	80 uM	24hr	0.0200286	5.34368	1.15e-06	0.610431
L1000_CPC006_A375_6H	Characteristic direction	AG-14361	Homo sapiens	A375	In Vitro	25 uM	6hr	0.0200286	5.34368	1.15e-06	0.610431
L1000_CPC006_A549_24H	Characteristic direction	Loperamide	Homo sapiens	A549	In Vitro	10 uM	24hr	0.0200286	5.34368	1.15e-06	0.610431
L1000_CPC006_HA1E_6H	Characteristic direction	Salermide	Homo sapiens	HA1E	In Vitro	120 uM	6hr	0.0200286	5.34368	1.15e-06	0.610431
L1000_CPC006_HCC515_24H	Characteristic direction	Dalcetrapib	Homo sapiens	HCC515	In Vitro	79.44 uM	24hr	0.0200286	5.34368	1.15e-06	0.610431
L1000_CPC006_SW620_6H	Characteristic direction	Calpeptin	Homo sapiens	SW620	In Vitro	10 uM	6hr	0.0200286	5.34368	1.15e-06	0.610431
L1000_CPC006_THP1_6H	Characteristic direction	Temsirolimus	Homo sapiens	THP1	In Vitro	10 uM	6hr	0.0200286	5.34368	1.15e-06	0.610431
L1000_CPC007_VCAP_6H	Characteristic direction	BRD-K32580836	Homo sapiens	VCAP	In Vitro	10 uM	6hr	0.0200286	5.34368	1.15e-06	0.610431
L1000_CPC008_PC3_24H	Characteristic direction	BRD-A63949900	Homo sapiens	PC3	In Vitro	10 uM	24hr	0.0200286	5.34368	1.15e-06	0.610431
L1000_CPC008_PC3_24H	Characteristic direction	TL-HRAS-24	Homo sapiens	PC3	In Vitro	10 uM	24hr	0.0200286	5.34368	1.15e-06	0.610431
L1000_CPC011_A549_6H	Characteristic direction	Geldanamycin	Homo sapiens	A549	In Vitro	10 uM	6hr	0.0200286	5.34368	1.15e-06	0.610431
L1000_CPC011_MCF7_24H	Characteristic direction	Trichostatin-a	Homo sapiens	MCF7	In Vitro	10 uM	24hr	0.0200286	5.34368	1.15e-06	0.610431
L1000_CPC012_HCC515_6H	Characteristic direction	BAS-00594560	Homo sapiens	HCC515	In Vitro	10 uM	6hr	0.0200286	5.34368	1.15e-06	0.610431
L1000_CPC012_MCF7_24H	Characteristic direction	BRD-A50388635	Homo sapiens	MCF7	In Vitro	10 uM	24hr	0.0200286	5.34368	1.15e-06	0.610431
L1000_CPC012_MCF7_6H	Characteristic direction	Vorinostat	Homo sapiens	MCF7	In Vitro	10 uM	6hr	0.0200286	5.34368	1.15e-06	0.610431
L1000_CPC013_HCC515_6H	Characteristic direction	ON-01910	Homo sapiens	HCC515	In Vitro	10 uM	6hr	0.0200286	5.34368	1.15e-06	0.610431
L1000_CPC014_A549_24H	Characteristic direction	BRD-A89067742	Homo sapiens	A549	In Vitro	10 uM	24hr	0.0200286	5.34368	1.15e-06	0.610431
L1000_CPC014_HCC515_6H	Characteristic direction	15-delta-prostaglandin-j2	Homo sapiens	HCC515	In Vitro	10 uM	6hr	0.0200286	5.34368	1.15e-06	0.610431
L1000_CPC014_HT29_6H	Characteristic direction	Elvitegravir	Homo sapiens	HT29	In Vitro	10 uM	6hr	0.0200286	5.34368	1.15e-06	0.610431
L1000_CPC014_MCF7_6H	Characteristic direction	Acetyl-geranyl-cysteine	Homo sapiens	MCF7	In Vitro	10 uM	6hr	0.0200286	5.34368	1.15e-06	0.610431
L1000_CPC016_MCF7_6H	Characteristic direction	SB-218078	Homo sapiens	MCF7	In Vitro	10 uM	6hr	0.0200286	5.34368	1.15e-06	0.610431
L1000_DOS019_VCAP_24H	Characteristic direction	Genistein	Homo sapiens	VCAP	In Vitro	10 uM	24hr	0.0200286	5.34368	1.15e-06	0.610431
L1000_DOS046_PC3_24H	Characteristic direction	Vorinostat	Homo sapiens	PC3	In Vitro	0.5 uM	24hr	0.0200286	5.34368	1.15e-06	0.610431
L1000_ERG011_VCAP_6H	Characteristic direction	Torin-1	Homo sapiens	VCAP	In Vitro	1 uM	6hr	0.0200286	5.34368	1.15e-06	0.610431
L1000_ERG012_PC3_6H	Characteristic direction	Wortmannin	Homo sapiens	PC3	In Vitro	0.4 uM	6hr	0.0200286	5.34368	1.15e-06	0.610431
L1000_LJP001_BT20_24H	Characteristic direction	MK-2206	Homo sapiens	BT20	In Vitro	0.4 uM	24hr	0.0200286	5.34368	1.15e-06	0.610431
L1000_LJP001_BT20_24H	Characteristic direction	QL-X-138	Homo sapiens	BT20	In Vitro	2 uM	24hr	0.0200286	5.34368	1.15e-06	0.610431
L1000_LJP001_MCF7_6H	Characteristic direction	AS-605240	Homo sapiens	MCF7	In Vitro	0.4 uM	6hr	0.0200286	5.34368	1.15e-06	0.610431
L1000_LJP001_SKBR3_24H	Characteristic direction	WYE-125132	Homo sapiens	SKBR3	In Vitro	2 uM	24hr	0.0200286	5.34368	1.15e-06	0.610431
L1000_LJP002_HS578T_24H	Characteristic direction	AZD-5438	Homo sapiens	HS578T	In Vitro	2 uM	24hr	0.0200286	5.34368	1.15e-06	0.610431
L1000_LJP002_MCF10A_6H	Characteristic direction	GSK-1059615	Homo sapiens	MCF10A	In Vitro	2 uM	6hr	0.0200286	5.34368	1.15e-06	0.610431
L1000_LJP002_MCF10A_6H	Characteristic direction	Buparlisib	Homo sapiens	MCF10A	In Vitro	10 uM	6hr	0.0200286	5.34368	1.15e-06	0.610431
L1000_LJP002_MDAMB231_6H	Characteristic direction	JNK-9L	Homo sapiens	MDAMB231	In Vitro	2 uM	6hr	0.0200286	5.34368	1.15e-06	0.610431
DrugMatrix_Affy	limma	1-naphthyl isothiocyanate	Rattus norvegicus	liver	In Vivo	limma combined	limma combined	0.0289065	1.5847	1.15e-06	0.878231
L1000_CPC005_A549_6H	Characteristic direction	Ipratropium	Homo sapiens	A549	In Vitro	10 uM	6hr	0.0189274	6.37712	1.16e-06	0.541085
L1000_CPC012_HT29_6H	Characteristic direction	BRD-K71574320	Homo sapiens	HT29	In Vitro	10 uM	6hr	0.0189274	6.37712	1.16e-06	0.541085
L1000_CPC013_HEPG2_6H	Characteristic direction	Raltegravir	Homo sapiens	HEPG2	In Vitro	10 uM	6hr	0.0189274	6.37712	1.16e-06	0.541085
L1000_CPC013_PC3_6H	Characteristic direction	BRD-K94493764	Homo sapiens	PC3	In Vitro	10 uM	6hr	0.0189274	6.37712	1.16e-06	0.541085
L1000_CPC014_SKB_24H	Characteristic direction	BRD-K33926001	Homo sapiens	SKB	In Vitro	10 uM	24hr	0.0189274	6.37712	1.16e-06	0.541085
L1000_HOG001_A549_6H	Characteristic direction	Tanespimycin	Homo sapiens	A549	In Vitro	0.0045 uM	6hr	0.0189274	6.37712	1.16e-06	0.541085
L1000_CPC001_HA1E_6H	Characteristic direction	ZD-2079	Homo sapiens	HA1E	In Vitro	10 uM	6hr	0.0195195	5.78873	1.18e-06	0.578852
L1000_CPC001_PC3_24H	Characteristic direction	JAK3-inhibitor-VI	Homo sapiens	PC3	In Vitro	10 uM	24hr	0.0195195	5.78873	1.18e-06	0.578852
L1000_CPC001_VCAP_6H	Characteristic direction	BRD-K07079548	Homo sapiens	VCAP	In Vitro	10 uM	6hr	0.0195195	5.78873	1.18e-06	0.578852
L1000_CPC001_VCAP_6H	Characteristic direction	BRD-K84421793	Homo sapiens	VCAP	In Vitro	10 uM	6hr	0.0195195	5.78873	1.18e-06	0.578852
L1000_CPC002_HA1E_24H	Characteristic direction	Kenpaullone	Homo sapiens	HA1E	In Vitro	10 uM	24hr	0.0195195	5.78873	1.18e-06	0.578852
L1000_CPC003_HCC515_24H	Characteristic direction	Ranitidine	Homo sapiens	HCC515	In Vitro	10 uM	24hr	0.0195195	5.78873	1.18e-06	0.578852
L1000_CPC003_VCAP_24H	Characteristic direction	Testosterone	Homo sapiens	VCAP	In Vitro	10 uM	24hr	0.0195195	5.78873	1.18e-06	0.578852
L1000_CPC004_A375_6H	Characteristic direction	Gedunin	Homo sapiens	A375	In Vitro	10 uM	6hr	0.0195195	5.78873	1.18e-06	0.578852
L1000_CPC005_PC3_24H	Characteristic direction	Fluocinonide	Homo sapiens	PC3	In Vitro	10 uM	24hr	0.0195195	5.78873	1.18e-06	0.578852
L1000_CPC006_HA1E_24H	Characteristic direction	T-5345967	Homo sapiens	HA1E	In Vitro	160 uM	24hr	0.0195195	5.78873	1.18e-06	0.578852
L1000_CPC006_HT29_24H	Characteristic direction	Olaparib	Homo sapiens	HT29	In Vitro	44.4 uM	24hr	0.0195195	5.78873	1.18e-06	0.578852
L1000_CPC006_PC3_24H	Characteristic direction	Temsirolimus	Homo sapiens	PC3	In Vitro	10 uM	24hr	0.0195195	5.78873	1.18e-06	0.578852
L1000_CPC006_SNUC4_6H	Characteristic direction	Curcumin	Homo sapiens	SNUC4	In Vitro	48 uM	6hr	0.0195195	5.78873	1.18e-06	0.578852
L1000_CPC008_HCC515_6H	Characteristic direction	TL-HRAS-61	Homo sapiens	HCC515	In Vitro	10 uM	6hr	0.0195195	5.78873	1.18e-06	0.578852
L1000_CPC010_PC3_6H	Characteristic direction	DUP-697	Homo sapiens	PC3	In Vitro	10 uM	6hr	0.0195195	5.78873	1.18e-06	0.578852
L1000_CPC011_A549_24H	Characteristic direction	Cotinine	Homo sapiens	A549	In Vitro	10 uM	24hr	0.0195195	5.78873	1.18e-06	0.578852
L1000_CPC011_PC3_6H	Characteristic direction	Calcipotriol	Homo sapiens	PC3	In Vitro	10 uM	6hr	0.0195195	5.78873	1.18e-06	0.578852
L1000_CPC011_VCAP_24H	Characteristic direction	Loxoprofen	Homo sapiens	VCAP	In Vitro	10 uM	24hr	0.0195195	5.78873	1.18e-06	0.578852
L1000_CPC012_A549_6H	Characteristic direction	BRD-K10484463	Homo sapiens	A549	In Vitro	10 uM	6hr	0.0195195	5.78873	1.18e-06	0.578852
L1000_CPC013_A549_6H	Characteristic direction	BRD-K06765193	Homo sapiens	A549	In Vitro	10 uM	6hr	0.0195195	5.78873	1.18e-06	0.578852
L1000_CPC013_HA1E_6H	Characteristic direction	BRD-K63587518	Homo sapiens	HA1E	In Vitro	10 uM	6hr	0.0195195	5.78873	1.18e-06	0.578852
L1000_CPC013_NEU_24H	Characteristic direction	Sorafenib	Homo sapiens	NEU	In Vitro	10 uM	24hr	0.0195195	5.78873	1.18e-06	0.578852
L1000_CPC013_PC3_24H	Characteristic direction	BRD-A14178283	Homo sapiens	PC3	In Vitro	10 uM	24hr	0.0195195	5.78873	1.18e-06	0.578852
L1000_CPC014_VCAP_6H	Characteristic direction	Dexketoprofen	Homo sapiens	VCAP	In Vitro	10 uM	6hr	0.0195195	5.78873	1.18e-06	0.578852
L1000_CPC020_MCF7_24H	Characteristic direction	Digoxin	Homo sapiens	MCF7	In Vitro	10 uM	24hr	0.0195195	5.78873	1.18e-06	0.578852
L1000_CPD001_PC3_24H	Characteristic direction	Pioglitazone	Homo sapiens	PC3	In Vitro	10 uM	24hr	0.0195195	5.78873	1.18e-06	0.578852
L1000_DOS019_VCAP_6H	Characteristic direction	Wortmannin	Homo sapiens	VCAP	In Vitro	10 uM	6hr	0.0195195	5.78873	1.18e-06	0.578852
L1000_DOSBIO001_A549_24H	Characteristic direction	Trichostatin-a	Homo sapiens	A549	In Vitro	1.11111 uM	24hr	0.0195195	5.78873	1.18e-06	0.578852
L1000_DOSBIO001_PC3_24H	Characteristic direction	Geldanamycin	Homo sapiens	PC3	In Vitro	10 uM	24hr	0.0195195	5.78873	1.18e-06	0.578852
L1000_HOG001_A549_24H	Characteristic direction	Wortmannin	Homo sapiens	A549	In Vitro	0.1235 uM	24hr	0.0195195	5.78873	1.18e-06	0.578852
L1000_HOG002_A549_6H	Characteristic direction	NVP-BEZ235	Homo sapiens	A549	In Vitro	0.1235 uM	6hr	0.0195195	5.78873	1.18e-06	0.578852
L1000_LJP001_HS578T_6H	Characteristic direction	Roscovitine	Homo sapiens	HS578T	In Vitro	0.4 uM	6hr	0.0195195	5.78873	1.18e-06	0.578852
L1000_LJP001_MCF10A_24H	Characteristic direction	Selumetinib	Homo sapiens	MCF10A	In Vitro	10 uM	24hr	0.0195195	5.78873	1.18e-06	0.578852
L1000_LJP001_MCF7_24H	Characteristic direction	PD-184352	Homo sapiens	MCF7	In Vitro	0.4 uM	24hr	0.0195195	5.78873	1.18e-06	0.578852
L1000_MUC.CP006_MCF7_24H	Characteristic direction	Vinblastine	Homo sapiens	MCF7	In Vitro	3.3333 uM	24hr	0.0195195	5.78873	1.18e-06	0.578852
L1000_NMH002_NPC_24H	Characteristic direction	PP-2	Homo sapiens	NPC	In Vitro	10 uM	24hr	0.0195195	5.78873	1.18e-06	0.578852
L1000_PRISM001_A375_6H	Characteristic direction	MLN-8054	Homo sapiens	A375	In Vitro	2.5 uM	6hr	0.0195195	5.78873	1.18e-06	0.578852
L1000_CPC004_PC3_24H	Characteristic direction	Clobetasol	Homo sapiens	PC3	In Vitro	10 uM	24hr	0.0204082	4.95321	1.19e-06	0.633132
L1000_CPC005_HA1E_24H	Characteristic direction	MBCQ	Homo sapiens	HA1E	In Vitro	10 uM	24hr	0.0204082	4.95321	1.19e-06	0.633132
L1000_CPC006_A375_24H	Characteristic direction	Atorvastatin	Homo sapiens	A375	In Vitro	10 uM	24hr	0.0204082	4.95321	1.19e-06	0.633132
L1000_CPC006_HA1E_6H	Characteristic direction	ISOX	Homo sapiens	HA1E	In Vitro	10 uM	6hr	0.0204082	4.95321	1.19e-06	0.633132
L1000_CPC006_MCF7_6H	Characteristic direction	KU-0060648	Homo sapiens	MCF7	In Vitro	10 uM	6hr	0.0204082	4.95321	1.19e-06	0.633132
L1000_CPC011_PC3_24H	Characteristic direction	Nelfinavir	Homo sapiens	PC3	In Vitro	10 uM	24hr	0.0204082	4.95321	1.19e-06	0.633132
L1000_CPC018_HT29_6H	Characteristic direction	Trichostatin-a	Homo sapiens	HT29	In Vitro	10 uM	6hr	0.0204082	4.95321	1.19e-06	0.633132
L1000_NMH001_NPC_6H	Characteristic direction	Vorinostat	Homo sapiens	NPC	In Vitro	10 uM	6hr	0.0204082	4.95321	1.19e-06	0.633132
DrugMatrix_Affy	limma	Safrole	Rattus norvegicus	liver	In Vivo	488 mg/kg	5d	0.0339257	2.04864	1.19e-06	0.968632
TG-GATEs	limma	Carbon tetrachloride	Rattus norvegicus	liver	In Vitro	limma combined	limma combined	0.0319333	1.74176	1.2e-06	0.940618
TG-GATEs	limma	Diazepam	Rattus norvegicus	liver	In Vitro	125 uM	24hr	0.0314402	1.70153	1.2e-06	0.932793
L1000_LJP001_MDAMB231_6H	Characteristic direction	Neratinib	Homo sapiens	MDAMB231	In Vitro	2 uM	6hr	0.0207254	4.64167	1.2e-06	0.651532
L1000_CPC001_PC3_6H	Characteristic direction	Y-134	Homo sapiens	PC3	In Vitro	10 uM	6hr	0.02	5.32025	1.2e-06	0.608739
L1000_CPC005_A375_24H	Characteristic direction	Hyoscyamine	Homo sapiens	A375	In Vitro	10 uM	24hr	0.02	5.32025	1.2e-06	0.608739
L1000_CPC005_A375_6H	Characteristic direction	Lasalocid	Homo sapiens	A375	In Vitro	10 uM	6hr	0.02	5.32025	1.2e-06	0.608739
L1000_CPC005_VCAP_24H	Characteristic direction	Purvalanol-a	Homo sapiens	VCAP	In Vitro	10 uM	24hr	0.02	5.32025	1.2e-06	0.608739
L1000_CPC006_A549_24H	Characteristic direction	BRD-K41087962	Homo sapiens	A549	In Vitro	0.63 uM	24hr	0.02	5.32025	1.2e-06	0.608739
L1000_CPC006_HA1E_24H	Characteristic direction	YM-155	Homo sapiens	HA1E	In Vitro	0.31 uM	24hr	0.02	5.32025	1.2e-06	0.608739
L1000_CPC006_HT29_24H	Characteristic direction	Troglitazone	Homo sapiens	HT29	In Vitro	10 uM	24hr	0.02	5.32025	1.2e-06	0.608739
L1000_CPC006_MCF7_24H	Characteristic direction	Forskolin	Homo sapiens	MCF7	In Vitro	10 uM	24hr	0.02	5.32025	1.2e-06	0.608739
L1000_CPC006_THP1_6H	Characteristic direction	Tosedostat	Homo sapiens	THP1	In Vitro	80 uM	6hr	0.02	5.32025	1.2e-06	0.608739
L1000_CPC008_A549_6H	Characteristic direction	VU-0418947-2	Homo sapiens	A549	In Vitro	10 uM	6hr	0.02	5.32025	1.2e-06	0.608739
L1000_CPC008_HCC515_6H	Characteristic direction	BRD-K57353465	Homo sapiens	HCC515	In Vitro	10 uM	6hr	0.02	5.32025	1.2e-06	0.608739
L1000_CPC008_VCAP_24H	Characteristic direction	BRD-K44366801	Homo sapiens	VCAP	In Vitro	10 uM	24hr	0.02	5.32025	1.2e-06	0.608739
L1000_CPC012_A549_6H	Characteristic direction	Sirolimus	Homo sapiens	A549	In Vitro	10 uM	6hr	0.02	5.32025	1.2e-06	0.608739
L1000_CPC012_MCF7_6H	Characteristic direction	BRD-K30381304	Homo sapiens	MCF7	In Vitro	10 uM	6hr	0.02	5.32025	1.2e-06	0.608739
L1000_CPC012_SKB_24H	Characteristic direction	Doxercalciferol	Homo sapiens	SKB	In Vitro	10 uM	24hr	0.02	5.32025	1.2e-06	0.608739
L1000_CPC013_A549_24H	Characteristic direction	PD-173074	Homo sapiens	A549	In Vitro	10 uM	24hr	0.02	5.32025	1.2e-06	0.608739
L1000_CPC013_A549_6H	Characteristic direction	GSK-461364	Homo sapiens	A549	In Vitro	10 uM	6hr	0.02	5.32025	1.2e-06	0.608739
L1000_CPC013_HCC515_6H	Characteristic direction	BRD-A96272097	Homo sapiens	HCC515	In Vitro	10 uM	6hr	0.02	5.32025	1.2e-06	0.608739
L1000_CPC013_HT29_6H	Characteristic direction	PD-173074	Homo sapiens	HT29	In Vitro	10 uM	6hr	0.02	5.32025	1.2e-06	0.608739
L1000_CPC014_VCAP_6H	Characteristic direction	Masitinib	Homo sapiens	VCAP	In Vitro	10 uM	6hr	0.02	5.32025	1.2e-06	0.608739
L1000_DOS012_VCAP_6H	Characteristic direction	Vorinostat	Homo sapiens	VCAP	In Vitro	10 uM	6hr	0.02	5.32025	1.2e-06	0.608739
L1000_ERG011_VCAP_24H	Characteristic direction	Pyrvinium-pamoate	Homo sapiens	VCAP	In Vitro	10 uM	24hr	0.02	5.32025	1.2e-06	0.608739
L1000_HOG002_A549_6H	Characteristic direction	LY-294002	Homo sapiens	A549	In Vitro	10 uM	6hr	0.02	5.32025	1.2e-06	0.608739
L1000_LJP001_MDAMB231_6H	Characteristic direction	NVP-TAE684	Homo sapiens	MDAMB231	In Vitro	2 uM	6hr	0.02	5.32025	1.2e-06	0.608739
L1000_LJP002_MDAMB231_6H	Characteristic direction	VX-745	Homo sapiens	MDAMB231	In Vitro	0.4 uM	6hr	0.02	5.32025	1.2e-06	0.608739
L1000_LJP002_SKBR3_6H	Characteristic direction	Celastrol	Homo sapiens	SKBR3	In Vitro	10 uM	6hr	0.02	5.32025	1.2e-06	0.608739
L1000_MUC.CP001_MCF7_6H	Characteristic direction	Panobinostat	Homo sapiens	MCF7	In Vitro	0.3704 uM	6hr	0.02	5.32025	1.2e-06	0.608739
L1000_NMH002_NPC_24H	Characteristic direction	Pimozide	Homo sapiens	NPC	In Vitro	10 uM	24hr	0.02	5.32025	1.2e-06	0.608739
DrugMatrix_Affy	limma	Roflumilast	Rattus norvegicus	liver	In Vivo	limma combined	limma combined	0.0301901	1.62606	1.21e-06	0.906246
TG-GATEs	limma	Methimazole	Rattus norvegicus	liver	In Vitro	limma combined	limma combined	0.0315433	1.7094	1.21e-06	0.9344
DrugMatrix_Codelink	limma	Lomustine	Rattus norvegicus	liver	In Vitro	560 uM	16hr	0.0321593	1.76304	1.22e-06	0.944215
DrugMatrix_Codelink	limma	Tamoxifen	Rattus norvegicus	liver	In Vivo	2.5 mg/kg	5d	0.032596	3.02857	1.22e-06	0.950817
GSE84876	Characteristic direction	Prednisolone	Mus musculus	skeletal system	PharmOmics meta	PharmOmics meta	PharmOmics meta	0.0235571	3.8195	1.22e-06	0.895349
GSE84876	Characteristic direction	Antirheumatic	Mus musculus	skeletal system	PharmOmics meta	PharmOmics meta	PharmOmics meta	0.0235571	3.8195	1.22e-06	0.895349
L1000_CPC005_PC3_24H	Characteristic direction	Purvalanol-b	Homo sapiens	PC3	In Vitro	10 uM	24hr	0.0188976	6.33832	1.23e-06	0.539812
L1000_CPC009_PC3_6H	Characteristic direction	Meloxicam	Homo sapiens	PC3	In Vitro	10 uM	6hr	0.0188976	6.33832	1.23e-06	0.539812
L1000_CPC011_VCAP_24H	Characteristic direction	Trazodone	Homo sapiens	VCAP	In Vitro	10 uM	24hr	0.0188976	6.33832	1.23e-06	0.539812
L1000_CPC011_VCAP_6H	Characteristic direction	Lacidipine	Homo sapiens	VCAP	In Vitro	10 uM	6hr	0.0188976	6.33832	1.23e-06	0.539812
L1000_ERG005_VCAP_6H	Characteristic direction	LY-294002	Homo sapiens	VCAP	In Vitro	1 uM	6hr	0.0188976	6.33832	1.23e-06	0.539812
L1000_NMH002_NPC_6H	Characteristic direction	NVP-BEZ235	Homo sapiens	NPC	In Vitro	10 uM	6hr	0.0188976	6.33832	1.23e-06	0.539812
L1000_RAD001_HCC515_6H	Characteristic direction	Vorinostat	Homo sapiens	HCC515	In Vitro	10 uM	6hr	0.0188976	6.33832	1.23e-06	0.539812
L1000_ASG001_MCF7_24H	Characteristic direction	LY-294002	Homo sapiens	MCF7	In Vitro	0.4 uM	24hr	0.0194903	5.75921	1.24e-06	0.576966
L1000_CPC001_HA1E_24H	Characteristic direction	RG-13022	Homo sapiens	HA1E	In Vitro	10 uM	24hr	0.0194903	5.75921	1.24e-06	0.576966
L1000_CPC001_VCAP_24H	Characteristic direction	RO-04-5595	Homo sapiens	VCAP	In Vitro	10 uM	24hr	0.0194903	5.75921	1.24e-06	0.576966
L1000_CPC003_HCC515_6H	Characteristic direction	Ouabain	Homo sapiens	HCC515	In Vitro	10 uM	6hr	0.0194903	5.75921	1.24e-06	0.576966
L1000_CPC003_VCAP_24H	Characteristic direction	Prunetin	Homo sapiens	VCAP	In Vitro	10 uM	24hr	0.0194903	5.75921	1.24e-06	0.576966
L1000_CPC004_HT29_6H	Characteristic direction	Dorsomorphin	Homo sapiens	HT29	In Vitro	10 uM	6hr	0.0194903	5.75921	1.24e-06	0.576966
L1000_CPC005_MCF7_24H	Characteristic direction	Lasalocid	Homo sapiens	MCF7	In Vitro	10 uM	24hr	0.0194903	5.75921	1.24e-06	0.576966
L1000_CPC005_PC3_24H	Characteristic direction	SDM25N	Homo sapiens	PC3	In Vitro	10 uM	24hr	0.0194903	5.75921	1.24e-06	0.576966
L1000_CPC006_HEPG2_6H	Characteristic direction	MK-2206	Homo sapiens	HEPG2	In Vitro	10 uM	6hr	0.0194903	5.75921	1.24e-06	0.576966
L1000_CPC007_MCF7_6H	Characteristic direction	BRD-K89190195	Homo sapiens	MCF7	In Vitro	10 uM	6hr	0.0194903	5.75921	1.24e-06	0.576966
L1000_CPC007_VCAP_6H	Characteristic direction	JAS07-008	Homo sapiens	VCAP	In Vitro	10 uM	6hr	0.0194903	5.75921	1.24e-06	0.576966
L1000_CPC008_VCAP_6H	Characteristic direction	TL-HRAS-24	Homo sapiens	VCAP	In Vitro	10 uM	6hr	0.0194903	5.75921	1.24e-06	0.576966
L1000_CPC010_VCAP_24H	Characteristic direction	Geldanamycin	Homo sapiens	VCAP	In Vitro	10 uM	24hr	0.0194903	5.75921	1.24e-06	0.576966
L1000_CPC012_HCC515_6H	Characteristic direction	BRD-K76052538	Homo sapiens	HCC515	In Vitro	10 uM	6hr	0.0194903	5.75921	1.24e-06	0.576966
L1000_CPC012_VCAP_6H	Characteristic direction	MW-STK33-3B	Homo sapiens	VCAP	In Vitro	10 uM	6hr	0.0194903	5.75921	1.24e-06	0.576966
L1000_CPC013_MCF7_24H	Characteristic direction	BRD-K59460069	Homo sapiens	MCF7	In Vitro	10 uM	24hr	0.0194903	5.75921	1.24e-06	0.576966
L1000_CPC014_PC3_24H	Characteristic direction	Enzastaurin	Homo sapiens	PC3	In Vitro	10 uM	24hr	0.0194903	5.75921	1.24e-06	0.576966
L1000_CPC014_PC3_24H	Characteristic direction	Pirarubicin	Homo sapiens	PC3	In Vitro	10 uM	24hr	0.0194903	5.75921	1.24e-06	0.576966
L1000_CPC014_PC3_6H	Characteristic direction	Ochratoxin-a	Homo sapiens	PC3	In Vitro	10 uM	6hr	0.0194903	5.75921	1.24e-06	0.576966
L1000_CPC014_VCAP_6H	Characteristic direction	BX-912	Homo sapiens	VCAP	In Vitro	10 uM	6hr	0.0194903	5.75921	1.24e-06	0.576966
L1000_CPC015_NPC_24H	Characteristic direction	Vorinostat	Homo sapiens	NPC	In Vitro	10 uM	24hr	0.0194903	5.75921	1.24e-06	0.576966
L1000_CPC018_HT29_6H	Characteristic direction	Wortmannin	Homo sapiens	HT29	In Vitro	10 uM	6hr	0.0194903	5.75921	1.24e-06	0.576966
L1000_CPC018_NPC_24H	Characteristic direction	Vorinostat	Homo sapiens	NPC	In Vitro	10 uM	24hr	0.0194903	5.75921	1.24e-06	0.576966
L1000_CPC020_MCF7_24H	Characteristic direction	Primidone	Homo sapiens	MCF7	In Vitro	10 uM	24hr	0.0194903	5.75921	1.24e-06	0.576966
L1000_CPC020_VCAP_6H	Characteristic direction	Carbamazepine	Homo sapiens	VCAP	In Vitro	10 uM	6hr	0.0194903	5.75921	1.24e-06	0.576966
L1000_CPD003_MCF7_6H	Characteristic direction	Aripiprazole	Homo sapiens	MCF7	In Vitro	10 uM	6hr	0.0194903	5.75921	1.24e-06	0.576966
L1000_DOS025_VCAP_24H	Characteristic direction	Trichostatin-a	Homo sapiens	VCAP	In Vitro	10 uM	24hr	0.0194903	5.75921	1.24e-06	0.576966
L1000_DOS047_A375_24H	Characteristic direction	Geldanamycin	Homo sapiens	A375	In Vitro	10 uM	24hr	0.0194903	5.75921	1.24e-06	0.576966
L1000_DOS055_HT29_24H	Characteristic direction	Vorinostat	Homo sapiens	HT29	In Vitro	10 uM	24hr	0.0194903	5.75921	1.24e-06	0.576966
L1000_DOSBIO002_HT29_24H	Characteristic direction	LY-294002	Homo sapiens	HT29	In Vitro	10 uM	24hr	0.0194903	5.75921	1.24e-06	0.576966
L1000_ERG014_PC3_24H	Characteristic direction	Trichostatin-a	Homo sapiens	PC3	In Vitro	0.4 uM	24hr	0.0194903	5.75921	1.24e-06	0.576966
L1000_HOG001_MCF7_24H	Characteristic direction	Ingenol	Homo sapiens	MCF7	In Vitro	0.1235 uM	24hr	0.0194903	5.75921	1.24e-06	0.576966
L1000_HOG002_A549_24H	Characteristic direction	Estradiol	Homo sapiens	A549	In Vitro	0.013 uM	24hr	0.0194903	5.75921	1.24e-06	0.576966
L1000_LJP002_MDAMB231_24H	Characteristic direction	Brivanib	Homo sapiens	MDAMB231	In Vitro	2 uM	24hr	0.0194903	5.75921	1.24e-06	0.576966
L1000_PCLB001_HT29_24H	Characteristic direction	Trichostatin-a	Homo sapiens	HT29	In Vitro	10 uM	24hr	0.0194903	5.75921	1.24e-06	0.576966
L1000_PRISM001_PC3_24H	Characteristic direction	MLN-8054	Homo sapiens	PC3	In Vitro	5 uM	24hr	0.0194903	5.75921	1.24e-06	0.576966
L1000_RAD001_A549_6H	Characteristic direction	Selumetinib	Homo sapiens	A549	In Vitro	10 uM	6hr	0.0194903	5.75921	1.24e-06	0.576966
L1000_CPC004_A375_6H	Characteristic direction	Trichostatin-a	Homo sapiens	A375	In Vitro	10 uM	6hr	0.0203804	4.9345	1.24e-06	0.632069
L1000_CPC004_VCAP_24H	Characteristic direction	Promazine	Homo sapiens	VCAP	In Vitro	10 uM	24hr	0.0203804	4.9345	1.24e-06	0.632069
L1000_CPC006_HCC515_24H	Characteristic direction	TW-37	Homo sapiens	HCC515	In Vitro	10 uM	24hr	0.0203804	4.9345	1.24e-06	0.632069
L1000_CPC006_HEC108_6H	Characteristic direction	MW-A1-12	Homo sapiens	HEC108	In Vitro	10 uM	6hr	0.0203804	4.9345	1.24e-06	0.632069
L1000_CPC010_VCAP_6H	Characteristic direction	BRD-K93229693	Homo sapiens	VCAP	In Vitro	10 uM	6hr	0.0203804	4.9345	1.24e-06	0.632069
L1000_CPC011_A549_24H	Characteristic direction	Itraconazole	Homo sapiens	A549	In Vitro	10 uM	24hr	0.0203804	4.9345	1.24e-06	0.632069
L1000_CPC013_SKB_24H	Characteristic direction	BRD-K54405293	Homo sapiens	SKB	In Vitro	10 uM	24hr	0.0203804	4.9345	1.24e-06	0.632069
L1000_CPC014_HEPG2_6H	Characteristic direction	APHA-compound-8	Homo sapiens	HEPG2	In Vitro	10 uM	6hr	0.0203804	4.9345	1.24e-06	0.632069
L1000_CPC014_PC3_24H	Characteristic direction	BRD-K12105018	Homo sapiens	PC3	In Vitro	10 uM	24hr	0.0203804	4.9345	1.24e-06	0.632069
L1000_LJP001_SKBR3_6H	Characteristic direction	SB-239063	Homo sapiens	SKBR3	In Vitro	10 uM	6hr	0.0203804	4.9345	1.24e-06	0.632069
L1000_PCLB001_HT29_24H	Characteristic direction	Trichostatin-a	Homo sapiens	HT29	In Vitro	3.33 uM	24hr	0.0203804	4.9345	1.24e-06	0.632069
TG-GATEs	limma	Nitrofurazone	Rattus norvegicus	liver	In Vitro	300 uM	24hr	0.0313834	1.6973	1.24e-06	0.932234
DrugMatrix_Codelink	limma	Tenidap	Rattus norvegicus	kidney	In Vivo	limma combined	limma combined	0.0334539	1.93849	1.25e-06	0.962205
GSE13548, E-GEOD-13548	Characteristic direction	Phenformin	Homo sapiens	urogenital system	PharmOmics meta	PharmOmics meta	PharmOmics meta	0.0206986	4.62746	1.25e-06	0.649824
L1000_CPC001_VCAP_24H	Characteristic direction	DY-131	Homo sapiens	VCAP	In Vitro	10 uM	24hr	0.0199715	5.29702	1.26e-06	0.607386
L1000_CPC002_VCAP_6H	Characteristic direction	Triciribine	Homo sapiens	VCAP	In Vitro	10 uM	6hr	0.0199715	5.29702	1.26e-06	0.607386
L1000_CPC006_A375_24H	Characteristic direction	Tacrolimus	Homo sapiens	A375	In Vitro	22.2 uM	24hr	0.0199715	5.29702	1.26e-06	0.607386
L1000_CPC006_HCC515_24H	Characteristic direction	Vorinostat	Homo sapiens	HCC515	In Vitro	10 uM	24hr	0.0199715	5.29702	1.26e-06	0.607386
L1000_CPC006_HEPG2_6H	Characteristic direction	COT-10b	Homo sapiens	HEPG2	In Vitro	44.4 uM	6hr	0.0199715	5.29702	1.26e-06	0.607386
L1000_CPC006_MCF7_24H	Characteristic direction	Promazine	Homo sapiens	MCF7	In Vitro	10 uM	24hr	0.0199715	5.29702	1.26e-06	0.607386
L1000_CPC006_MCF7_6H	Characteristic direction	PP-30	Homo sapiens	MCF7	In Vitro	11.1 uM	6hr	0.0199715	5.29702	1.26e-06	0.607386
L1000_CPC006_PC3_24H	Characteristic direction	AG-14361	Homo sapiens	PC3	In Vitro	25 uM	24hr	0.0199715	5.29702	1.26e-06	0.607386
L1000_CPC008_VCAP_24H	Characteristic direction	BRD-K32944375	Homo sapiens	VCAP	In Vitro	10 uM	24hr	0.0199715	5.29702	1.26e-06	0.607386
L1000_CPC010_VCAP_24H	Characteristic direction	Corticosterone	Homo sapiens	VCAP	In Vitro	10 uM	24hr	0.0199715	5.29702	1.26e-06	0.607386
L1000_CPC012_A375_6H	Characteristic direction	HU-211	Homo sapiens	A375	In Vitro	10 uM	6hr	0.0199715	5.29702	1.26e-06	0.607386
L1000_CPC013_HCC515_6H	Characteristic direction	BRD-A09984573	Homo sapiens	HCC515	In Vitro	10 uM	6hr	0.0199715	5.29702	1.26e-06	0.607386
L1000_CPC013_PC3_24H	Characteristic direction	Ispinesib	Homo sapiens	PC3	In Vitro	10 uM	24hr	0.0199715	5.29702	1.26e-06	0.607386
L1000_CPC014_PC3_6H	Characteristic direction	STK-397047	Homo sapiens	PC3	In Vitro	10 uM	6hr	0.0199715	5.29702	1.26e-06	0.607386
L1000_HOG003_MCF7_6H	Characteristic direction	Trichostatin-a	Homo sapiens	MCF7	In Vitro	0.1235 uM	6hr	0.0199715	5.29702	1.26e-06	0.607386
L1000_LJP001_BT20_24H	Characteristic direction	NVP-TAE684	Homo sapiens	BT20	In Vitro	0.4 uM	24hr	0.0199715	5.29702	1.26e-06	0.607386
L1000_LJP001_MCF7_24H	Characteristic direction	Sirolimus	Homo sapiens	MCF7	In Vitro	2 uM	24hr	0.0199715	5.29702	1.26e-06	0.607386
L1000_LJP001_MDAMB231_6H	Characteristic direction	PF-562271	Homo sapiens	MDAMB231	In Vitro	2 uM	6hr	0.0199715	5.29702	1.26e-06	0.607386
L1000_LJP001_SKBR3_6H	Characteristic direction	Sirolimus	Homo sapiens	SKBR3	In Vitro	0.4 uM	6hr	0.0199715	5.29702	1.26e-06	0.607386
L1000_LJP002_HS578T_6H	Characteristic direction	Nintedanib	Homo sapiens	HS578T	In Vitro	10 uM	6hr	0.0199715	5.29702	1.26e-06	0.607386
L1000_MUC.CP002_MCF7_24H	Characteristic direction	CGS-15943	Homo sapiens	MCF7	In Vitro	40 uM	24hr	0.0199715	5.29702	1.26e-06	0.607386
TG-GATEs	limma	Phenobarbital	Rattus norvegicus	liver	In Vitro	3000 uM	24hr	0.031822	1.73244	1.27e-06	0.938731
DrugMatrix_Codelink	limma	4-methylpyrazole	Rattus norvegicus	liver	In Vivo	155 mg/kg	5d	0.0331551	2.83745	1.28e-06	0.958642
DrugMatrix_Codelink	limma	Cholecalciferol	Rattus norvegicus	cardiovascular system	In Vivo	8 mg/kg	5d	0.0329585	1.85834	1.3e-06	0.956336
L1000_CPC003_HA1E_24H	Characteristic direction	SB-366791	Homo sapiens	HA1E	In Vitro	10 uM	24hr	0.0181518	7.03752	1.3e-06	0.490043
L1000_HOG003_A549_6H	Characteristic direction	Alvocidib	Homo sapiens	A549	In Vitro	10 uM	6hr	0.0181518	7.03752	1.3e-06	0.490043
L1000_CPC004_VCAP_24H	Characteristic direction	Selamectin	Homo sapiens	VCAP	In Vitro	10 uM	24hr	0.0203528	4.91593	1.3e-06	0.6302
L1000_CPC006_HA1E_24H	Characteristic direction	Dexamethasone	Homo sapiens	HA1E	In Vitro	10 uM	24hr	0.0203528	4.91593	1.3e-06	0.6302
L1000_CPC007_A375_6H	Characteristic direction	BRD-K86693415	Homo sapiens	A375	In Vitro	10 uM	6hr	0.0203528	4.91593	1.3e-06	0.6302
L1000_CPC013_VCAP_24H	Characteristic direction	BG-FA-0953	Homo sapiens	VCAP	In Vitro	10 uM	24hr	0.0203528	4.91593	1.3e-06	0.6302
L1000_LJP001_MDAMB231_24H	Characteristic direction	ZSTK-474	Homo sapiens	MDAMB231	In Vitro	10 uM	24hr	0.0203528	4.91593	1.3e-06	0.6302
L1000_MUC.CP003_MCF7_6H	Characteristic direction	Trichostatin-a	Homo sapiens	MCF7	In Vitro	10 uM	6hr	0.0203528	4.91593	1.3e-06	0.6302
L1000_PCLB001_PC3_6H	Characteristic direction	Trichostatin-a	Homo sapiens	PC3	In Vitro	3.33 uM	6hr	0.0203528	4.91593	1.3e-06	0.6302
TG-GATEs	limma	Interferon alpha, human	Homo sapiens	liver	In Vitro	10 ng/mL	2hr	0.0188679	6.29998	1.3e-06	0.537363
L1000_ASG001_MCF7_24H	Characteristic direction	Valproic-acid	Homo sapiens	MCF7	In Vitro	2 uM	24hr	0.0188679	6.29998	1.3e-06	0.537363
L1000_CPC004_HCC515_6H	Characteristic direction	Fluvastatin	Homo sapiens	HCC515	In Vitro	10 uM	6hr	0.0188679	6.29998	1.3e-06	0.537363
L1000_CPC005_A375_24H	Characteristic direction	Geldanamycin	Homo sapiens	A375	In Vitro	10 uM	24hr	0.0188679	6.29998	1.3e-06	0.537363
L1000_CPC006_A375_24H	Characteristic direction	BRD-K77432048	Homo sapiens	A375	In Vitro	10 uM	24hr	0.0188679	6.29998	1.3e-06	0.537363
L1000_CPC006_HCC15_6H	Characteristic direction	HLI-373	Homo sapiens	HCC15	In Vitro	10 uM	6hr	0.0188679	6.29998	1.3e-06	0.537363
L1000_CPC006_JHUEM2_6H	Characteristic direction	Chaetocin	Homo sapiens	JHUEM2	In Vitro	0.08 uM	6hr	0.0188679	6.29998	1.3e-06	0.537363
L1000_CPC006_SW620_6H	Characteristic direction	COT-10b	Homo sapiens	SW620	In Vitro	44.4 uM	6hr	0.0188679	6.29998	1.3e-06	0.537363
L1000_CPC008_MCF7_6H	Characteristic direction	BRD-K53780220	Homo sapiens	MCF7	In Vitro	10 uM	6hr	0.0188679	6.29998	1.3e-06	0.537363
L1000_CPC010_VCAP_24H	Characteristic direction	Synephrine	Homo sapiens	VCAP	In Vitro	10 uM	24hr	0.0188679	6.29998	1.3e-06	0.537363
L1000_CPC013_NPC_24H	Characteristic direction	Floxuridine	Homo sapiens	NPC	In Vitro	10 uM	24hr	0.0188679	6.29998	1.3e-06	0.537363
L1000_DOSBIO001_NEU_24H	Characteristic direction	Geldanamycin	Homo sapiens	NEU	In Vitro	1.11111 uM	24hr	0.0188679	6.29998	1.3e-06	0.537363
L1000_DOSBIO002_NPC_24H	Characteristic direction	Trichostatin-a	Homo sapiens	NPC	In Vitro	10 uM	24hr	0.0188679	6.29998	1.3e-06	0.537363
L1000_HOG001_A549_6H	Characteristic direction	Tanespimycin	Homo sapiens	A549	In Vitro	0.0015 uM	6hr	0.0188679	6.29998	1.3e-06	0.537363
L1000_HOG002_A549_6H	Characteristic direction	Daunorubicin	Homo sapiens	A549	In Vitro	10 uM	6hr	0.0188679	6.29998	1.3e-06	0.537363
DrugMatrix_Codelink	limma	Cyclosporin a	Rattus norvegicus	liver	In Vitro	limma combined	limma combined	0.0323206	1.78055	1.31e-06	0.946486
L1000_BRAF001_HEK293T_24H	Characteristic direction	Dabrafenib	Homo sapiens	HEK293T	In Vitro	2.5 uM	24hr	0.0194611	5.72998	1.31e-06	0.57513
L1000_CPC001_HA1E_6H	Characteristic direction	H-89	Homo sapiens	HA1E	In Vitro	10 uM	6hr	0.0194611	5.72998	1.31e-06	0.57513
L1000_CPC002_HA1E_6H	Characteristic direction	SA-792728	Homo sapiens	HA1E	In Vitro	10 uM	6hr	0.0194611	5.72998	1.31e-06	0.57513
L1000_CPC004_HA1E_24H	Characteristic direction	Prochlorperazine	Homo sapiens	HA1E	In Vitro	10 uM	24hr	0.0194611	5.72998	1.31e-06	0.57513
L1000_CPC004_VCAP_6H	Characteristic direction	Chlorambucil	Homo sapiens	VCAP	In Vitro	10 uM	6hr	0.0194611	5.72998	1.31e-06	0.57513
L1000_CPC005_HA1E_6H	Characteristic direction	Dilazep	Homo sapiens	HA1E	In Vitro	10 uM	6hr	0.0194611	5.72998	1.31e-06	0.57513
L1000_CPC006_A375_24H	Characteristic direction	PT-630	Homo sapiens	A375	In Vitro	10 uM	24hr	0.0194611	5.72998	1.31e-06	0.57513
L1000_CPC006_HEPG2_6H	Characteristic direction	BI-2536	Homo sapiens	HEPG2	In Vitro	10 uM	6hr	0.0194611	5.72998	1.31e-06	0.57513
L1000_CPC006_THP1_6H	Characteristic direction	BMS-299897	Homo sapiens	THP1	In Vitro	10 uM	6hr	0.0194611	5.72998	1.31e-06	0.57513
L1000_CPC006_THP1_6H	Characteristic direction	IKK-2-inhibitor-V	Homo sapiens	THP1	In Vitro	10 uM	6hr	0.0194611	5.72998	1.31e-06	0.57513
L1000_CPC006_VCAP_6H	Characteristic direction	Importazole	Homo sapiens	VCAP	In Vitro	60 uM	6hr	0.0194611	5.72998	1.31e-06	0.57513
L1000_CPC007_MCF7_24H	Characteristic direction	BRD-A35141262	Homo sapiens	MCF7	In Vitro	10 uM	24hr	0.0194611	5.72998	1.31e-06	0.57513
L1000_CPC008_A375_6H	Characteristic direction	BRD-K30443205	Homo sapiens	A375	In Vitro	10 uM	6hr	0.0194611	5.72998	1.31e-06	0.57513
L1000_CPC008_HT29_6H	Characteristic direction	BRD-K32636001	Homo sapiens	HT29	In Vitro	10 uM	6hr	0.0194611	5.72998	1.31e-06	0.57513
L1000_CPC008_PC3_24H	Characteristic direction	BRD-K20492338	Homo sapiens	PC3	In Vitro	10 uM	24hr	0.0194611	5.72998	1.31e-06	0.57513
L1000_CPC008_PC3_24H	Characteristic direction	BRD-K47324077	Homo sapiens	PC3	In Vitro	10 uM	24hr	0.0194611	5.72998	1.31e-06	0.57513
L1000_CPC010_PC3_24H	Characteristic direction	Geldanamycin	Homo sapiens	PC3	In Vitro	10 uM	24hr	0.0194611	5.72998	1.31e-06	0.57513
L1000_CPC011_MCF7_24H	Characteristic direction	Sulpiride	Homo sapiens	MCF7	In Vitro	10 uM	24hr	0.0194611	5.72998	1.31e-06	0.57513
L1000_CPC011_MCF7_6H	Characteristic direction	Tosufloxacin	Homo sapiens	MCF7	In Vitro	10 uM	6hr	0.0194611	5.72998	1.31e-06	0.57513
L1000_CPC011_PC3_24H	Characteristic direction	Lorazepam	Homo sapiens	PC3	In Vitro	10 uM	24hr	0.0194611	5.72998	1.31e-06	0.57513
L1000_CPC012_PC3_24H	Characteristic direction	BRD-K97701319	Homo sapiens	PC3	In Vitro	10 uM	24hr	0.0194611	5.72998	1.31e-06	0.57513
L1000_CPC013_HA1E_6H	Characteristic direction	Tacrolimus	Homo sapiens	HA1E	In Vitro	10 uM	6hr	0.0194611	5.72998	1.31e-06	0.57513
L1000_CPC013_PC3_24H	Characteristic direction	ST-4029573	Homo sapiens	PC3	In Vitro	10 uM	24hr	0.0194611	5.72998	1.31e-06	0.57513
L1000_CPC013_VCAP_24H	Characteristic direction	BRD-K52640952	Homo sapiens	VCAP	In Vitro	10 uM	24hr	0.0194611	5.72998	1.31e-06	0.57513
L1000_CPC014_ASC_24H	Characteristic direction	Retinol	Homo sapiens	ASC	In Vitro	10 uM	24hr	0.0194611	5.72998	1.31e-06	0.57513
L1000_CPC014_ASC_24H	Characteristic direction	Motesanib	Homo sapiens	ASC	In Vitro	10 uM	24hr	0.0194611	5.72998	1.31e-06	0.57513
L1000_CPC014_HEPG2_6H	Characteristic direction	EMF-sumo1-3	Homo sapiens	HEPG2	In Vitro	10 uM	6hr	0.0194611	5.72998	1.31e-06	0.57513
L1000_CPC018_MCF7_6H	Characteristic direction	Nitrendipine	Homo sapiens	MCF7	In Vitro	10 uM	6hr	0.0194611	5.72998	1.31e-06	0.57513
L1000_DOS030_VCAP_6H	Characteristic direction	Withaferin-a	Homo sapiens	VCAP	In Vitro	10 uM	6hr	0.0194611	5.72998	1.31e-06	0.57513
L1000_DOSBIO002_MCF7_24H	Characteristic direction	LY-294002	Homo sapiens	MCF7	In Vitro	3.33333 uM	24hr	0.0194611	5.72998	1.31e-06	0.57513
L1000_ERG004_VCAP_24H	Characteristic direction	BRD-K78716413	Homo sapiens	VCAP	In Vitro	10 uM	24hr	0.0194611	5.72998	1.31e-06	0.57513
L1000_LJP002_BT20_6H	Characteristic direction	MK-1775	Homo sapiens	BT20	In Vitro	10 uM	6hr	0.0194611	5.72998	1.31e-06	0.57513
L1000_RAD001_HCC515_6H	Characteristic direction	Sirolimus	Homo sapiens	HCC515	In Vitro	1.1111 uM	6hr	0.0194611	5.72998	1.31e-06	0.57513
TG-GATEs	limma	3-methylcholanthrene	Rattus norvegicus	liver	In Vivo Single	limma combined	limma combined	0.0325231	1.80312	1.32e-06	0.949979
L1000_CPC002_PC3_24H	Characteristic direction	Triciribine	Homo sapiens	PC3	In Vitro	10 uM	24hr	0.019943	5.27355	1.32e-06	0.605758
L1000_CPC002_PC3_6H	Characteristic direction	Remoxipride	Homo sapiens	PC3	In Vitro	10 uM	6hr	0.019943	5.27355	1.32e-06	0.605758
L1000_CPC002_PC3_6H	Characteristic direction	Embelin	Homo sapiens	PC3	In Vitro	10 uM	6hr	0.019943	5.27355	1.32e-06	0.605758
L1000_CPC004_A375_6H	Characteristic direction	Terfenadine	Homo sapiens	A375	In Vitro	10 uM	6hr	0.019943	5.27355	1.32e-06	0.605758
L1000_CPC005_MCF7_24H	Characteristic direction	Huperzine-a	Homo sapiens	MCF7	In Vitro	10 uM	24hr	0.019943	5.27355	1.32e-06	0.605758
L1000_CPC005_MCF7_6H	Characteristic direction	Wortmannin	Homo sapiens	MCF7	In Vitro	10 uM	6hr	0.019943	5.27355	1.32e-06	0.605758
L1000_CPC005_MCF7_6H	Characteristic direction	Tamoxifen	Homo sapiens	MCF7	In Vitro	10 uM	6hr	0.019943	5.27355	1.32e-06	0.605758
L1000_CPC006_HA1E_24H	Characteristic direction	MLN-4924	Homo sapiens	HA1E	In Vitro	11.1 uM	24hr	0.019943	5.27355	1.32e-06	0.605758
L1000_CPC006_HCC515_24H	Characteristic direction	PIK-90	Homo sapiens	HCC515	In Vitro	10 uM	24hr	0.019943	5.27355	1.32e-06	0.605758
L1000_CPC006_HT29_6H	Characteristic direction	Forskolin	Homo sapiens	HT29	In Vitro	10 uM	6hr	0.019943	5.27355	1.32e-06	0.605758
L1000_CPC006_MCF7_6H	Characteristic direction	Wortmannin	Homo sapiens	MCF7	In Vitro	10 uM	6hr	0.019943	5.27355	1.32e-06	0.605758
L1000_CPC006_NCIH596_6H	Characteristic direction	Triptolide	Homo sapiens	NCIH596	In Vitro	0.08 uM	6hr	0.019943	5.27355	1.32e-06	0.605758
L1000_CPC006_PC3_24H	Characteristic direction	BRD-K98404142	Homo sapiens	PC3	In Vitro	11.1 uM	24hr	0.019943	5.27355	1.32e-06	0.605758
L1000_CPC007_HT29_24H	Characteristic direction	BRD-K37940862	Homo sapiens	HT29	In Vitro	10 uM	24hr	0.019943	5.27355	1.32e-06	0.605758
L1000_CPC007_PC3_6H	Characteristic direction	BRD-K49630153	Homo sapiens	PC3	In Vitro	10 uM	6hr	0.019943	5.27355	1.32e-06	0.605758
L1000_CPC007_VCAP_6H	Characteristic direction	BRD-K15467014	Homo sapiens	VCAP	In Vitro	10 uM	6hr	0.019943	5.27355	1.32e-06	0.605758
L1000_CPC008_HT29_6H	Characteristic direction	VU-0418939-2	Homo sapiens	HT29	In Vitro	10 uM	6hr	0.019943	5.27355	1.32e-06	0.605758
L1000_CPC010_A549_24H	Characteristic direction	Rimcazole	Homo sapiens	A549	In Vitro	10 uM	24hr	0.019943	5.27355	1.32e-06	0.605758
L1000_CPC010_PC3_24H	Characteristic direction	Azauridine	Homo sapiens	PC3	In Vitro	10 uM	24hr	0.019943	5.27355	1.32e-06	0.605758
L1000_CPC012_HT29_6H	Characteristic direction	K784-3187	Homo sapiens	HT29	In Vitro	10 uM	6hr	0.019943	5.27355	1.32e-06	0.605758
L1000_CPC012_PC3_6H	Characteristic direction	Latrunculin-b	Homo sapiens	PC3	In Vitro	10 uM	6hr	0.019943	5.27355	1.32e-06	0.605758
L1000_CPC013_A375_6H	Characteristic direction	Carbetocin	Homo sapiens	A375	In Vitro	10 uM	6hr	0.019943	5.27355	1.32e-06	0.605758
L1000_CPC013_A549_6H	Characteristic direction	PD-0325901	Homo sapiens	A549	In Vitro	10 uM	6hr	0.019943	5.27355	1.32e-06	0.605758
L1000_CPC014_A549_24H	Characteristic direction	Sphingosine	Homo sapiens	A549	In Vitro	10 uM	24hr	0.019943	5.27355	1.32e-06	0.605758
L1000_CPC014_MCF7_6H	Characteristic direction	BRD-K11147885	Homo sapiens	MCF7	In Vitro	10 uM	6hr	0.019943	5.27355	1.32e-06	0.605758
L1000_CPC015_SKB_24H	Characteristic direction	Geldanamycin	Homo sapiens	SKB	In Vitro	10 uM	24hr	0.019943	5.27355	1.32e-06	0.605758
L1000_CPD003_MCF7_6H	Characteristic direction	Cladribine	Homo sapiens	MCF7	In Vitro	10 uM	6hr	0.019943	5.27355	1.32e-06	0.605758
L1000_DOS002_VCAP_24H	Characteristic direction	Thioridazine	Homo sapiens	VCAP	In Vitro	10 uM	24hr	0.019943	5.27355	1.32e-06	0.605758
L1000_DOS054_MCF7_24H	Characteristic direction	Wortmannin	Homo sapiens	MCF7	In Vitro	10 uM	24hr	0.019943	5.27355	1.32e-06	0.605758
L1000_ERG011_VCAP_6H	Characteristic direction	Troglitazone	Homo sapiens	VCAP	In Vitro	0.08 uM	6hr	0.019943	5.27355	1.32e-06	0.605758
L1000_HDAC002_PC3_24H	Characteristic direction	Entinostat	Homo sapiens	PC3	In Vitro	5 uM	24hr	0.019943	5.27355	1.32e-06	0.605758
L1000_HOG001_MCF7_24H	Characteristic direction	Ingenol	Homo sapiens	MCF7	In Vitro	0.0412 uM	24hr	0.019943	5.27355	1.32e-06	0.605758
L1000_HOG001_MCF7_24H	Characteristic direction	Wortmannin	Homo sapiens	MCF7	In Vitro	0.3704 uM	24hr	0.019943	5.27355	1.32e-06	0.605758
L1000_LJP001_BT20_24H	Characteristic direction	Torin-1	Homo sapiens	BT20	In Vitro	10 uM	24hr	0.019943	5.27355	1.32e-06	0.605758
L1000_LJP001_BT20_24H	Characteristic direction	GSK-461364	Homo sapiens	BT20	In Vitro	0.4 uM	24hr	0.019943	5.27355	1.32e-06	0.605758
L1000_LJP001_BT20_6H	Characteristic direction	AZD-7762	Homo sapiens	BT20	In Vitro	10 uM	6hr	0.019943	5.27355	1.32e-06	0.605758
L1000_LJP002_SKBR3_6H	Characteristic direction	TPCA-1	Homo sapiens	SKBR3	In Vitro	0.08 uM	6hr	0.019943	5.27355	1.32e-06	0.605758
L1000_RAD001_HCC515_6H	Characteristic direction	Gemcitabine	Homo sapiens	HCC515	In Vitro	0.3704 uM	6hr	0.019943	5.27355	1.32e-06	0.605758
DrugMatrix_Codelink	limma	Altretamine	Rattus norvegicus	bone marrow	In Vivo	40 mg/kg	5d	0.0325203	3.01355	1.34e-06	0.949804
DrugMatrix_Codelink	limma	N-nitrosodimethylamine	Rattus norvegicus	liver	In Vivo	10 mg/kg	5d	0.0325203	3.01355	1.34e-06	0.949804
DrugMatrix_Codelink	limma	Chlorobenzene	Rattus norvegicus	kidney	In Vivo	limma combined	limma combined	0.0340426	2.13084	1.34e-06	0.970029
TG-GATEs	limma	Acetamidofluorene	Rattus norvegicus	liver	In Vivo Single	limma combined	limma combined	0.0323424	1.78349	1.35e-06	0.946835
L1000_CPC014_MCF7_24H	Characteristic direction	Saracatinib	Homo sapiens	MCF7	In Vitro	10 uM	24hr	0.0206452	4.59673	1.36e-06	0.646409
L1000_CPC004_HA1E_6H	Characteristic direction	Primaquine	Homo sapiens	HA1E	In Vitro	10 uM	6hr	0.0203252	4.89749	1.36e-06	0.628412
L1000_CPC005_HA1E_24H	Characteristic direction	Tetrindole	Homo sapiens	HA1E	In Vitro	10 uM	24hr	0.0203252	4.89749	1.36e-06	0.628412
L1000_CPC010_VCAP_6H	Characteristic direction	Geldanamycin	Homo sapiens	VCAP	In Vitro	10 uM	6hr	0.0203252	4.89749	1.36e-06	0.628412
L1000_CPC014_PC3_24H	Characteristic direction	Sunitinib	Homo sapiens	PC3	In Vitro	10 uM	24hr	0.0203252	4.89749	1.36e-06	0.628412
L1000_ERG014_PC3_6H	Characteristic direction	Trichostatin-a	Homo sapiens	PC3	In Vitro	2 uM	6hr	0.0203252	4.89749	1.36e-06	0.628412
L1000_CPC002_PC3_24H	Characteristic direction	Metoprolol	Homo sapiens	PC3	In Vitro	10 uM	24hr	0.019432	5.70105	1.38e-06	0.573422
L1000_CPC003_HA1E_24H	Characteristic direction	Haematoxylin-pentaacetate	Homo sapiens	HA1E	In Vitro	10 uM	24hr	0.019432	5.70105	1.38e-06	0.573422
L1000_CPC003_PC3_6H	Characteristic direction	Eplerenone	Homo sapiens	PC3	In Vitro	10 uM	6hr	0.019432	5.70105	1.38e-06	0.573422
L1000_CPC003_PC3_6H	Characteristic direction	P-1075	Homo sapiens	PC3	In Vitro	10 uM	6hr	0.019432	5.70105	1.38e-06	0.573422
L1000_CPC003_VCAP_24H	Characteristic direction	Estradiol	Homo sapiens	VCAP	In Vitro	10 uM	24hr	0.019432	5.70105	1.38e-06	0.573422
L1000_CPC004_A375_6H	Characteristic direction	Piperlongumine	Homo sapiens	A375	In Vitro	10 uM	6hr	0.019432	5.70105	1.38e-06	0.573422
L1000_CPC004_PC3_6H	Characteristic direction	Duloxetine	Homo sapiens	PC3	In Vitro	10 uM	6hr	0.019432	5.70105	1.38e-06	0.573422
L1000_CPC005_HA1E_24H	Characteristic direction	LY-294002	Homo sapiens	HA1E	In Vitro	10 uM	24hr	0.019432	5.70105	1.38e-06	0.573422
L1000_CPC005_HA1E_24H	Characteristic direction	CMPD-1	Homo sapiens	HA1E	In Vitro	10 uM	24hr	0.019432	5.70105	1.38e-06	0.573422
L1000_CPC005_PC3_24H	Characteristic direction	Indometacin	Homo sapiens	PC3	In Vitro	10 uM	24hr	0.019432	5.70105	1.38e-06	0.573422
L1000_CPC006_A375_24H	Characteristic direction	Chaetocin	Homo sapiens	A375	In Vitro	0.08 uM	24hr	0.019432	5.70105	1.38e-06	0.573422
L1000_CPC006_A375_6H	Characteristic direction	COT-10b	Homo sapiens	A375	In Vitro	44.4 uM	6hr	0.019432	5.70105	1.38e-06	0.573422
L1000_CPC006_HA1E_24H	Characteristic direction	Chaetocin	Homo sapiens	HA1E	In Vitro	0.08 uM	24hr	0.019432	5.70105	1.38e-06	0.573422
L1000_CPC006_HCC515_24H	Characteristic direction	CHEMBL-374350	Homo sapiens	HCC515	In Vitro	10 uM	24hr	0.019432	5.70105	1.38e-06	0.573422
L1000_CPC007_A375_24H	Characteristic direction	BRD-K33305493	Homo sapiens	A375	In Vitro	10 uM	24hr	0.019432	5.70105	1.38e-06	0.573422
L1000_CPC007_A549_6H	Characteristic direction	AG-14361	Homo sapiens	A549	In Vitro	10 uM	6hr	0.019432	5.70105	1.38e-06	0.573422
L1000_CPC007_HT29_6H	Characteristic direction	BRD-K32644160	Homo sapiens	HT29	In Vitro	10 uM	6hr	0.019432	5.70105	1.38e-06	0.573422
L1000_CPC008_A375_6H	Characteristic direction	BRD-K08447949	Homo sapiens	A375	In Vitro	10 uM	6hr	0.019432	5.70105	1.38e-06	0.573422
L1000_CPC008_HT29_6H	Characteristic direction	KU-C104256	Homo sapiens	HT29	In Vitro	10 uM	6hr	0.019432	5.70105	1.38e-06	0.573422
L1000_CPC008_MCF7_6H	Characteristic direction	BRD-K30351863	Homo sapiens	MCF7	In Vitro	10 uM	6hr	0.019432	5.70105	1.38e-06	0.573422
L1000_CPC008_PC3_6H	Characteristic direction	BRD-K53780220	Homo sapiens	PC3	In Vitro	10 uM	6hr	0.019432	5.70105	1.38e-06	0.573422
L1000_CPC011_PC3_24H	Characteristic direction	Irbesartan	Homo sapiens	PC3	In Vitro	10 uM	24hr	0.019432	5.70105	1.38e-06	0.573422
L1000_CPC011_PC3_6H	Characteristic direction	Letrozole	Homo sapiens	PC3	In Vitro	10 uM	6hr	0.019432	5.70105	1.38e-06	0.573422
L1000_CPC011_VCAP_24H	Characteristic direction	Salbutamol	Homo sapiens	VCAP	In Vitro	10 uM	24hr	0.019432	5.70105	1.38e-06	0.573422
L1000_CPC012_ASC_24H	Characteristic direction	CAY-10470	Homo sapiens	ASC	In Vitro	10 uM	24hr	0.019432	5.70105	1.38e-06	0.573422
L1000_CPC013_MCF7_24H	Characteristic direction	Parthenolide	Homo sapiens	MCF7	In Vitro	10 uM	24hr	0.019432	5.70105	1.38e-06	0.573422
L1000_CPC014_A549_24H	Characteristic direction	BRD-K07877311	Homo sapiens	A549	In Vitro	10 uM	24hr	0.019432	5.70105	1.38e-06	0.573422
L1000_CPC014_HA1E_6H	Characteristic direction	BRD-A26595446	Homo sapiens	HA1E	In Vitro	10 uM	6hr	0.019432	5.70105	1.38e-06	0.573422
L1000_CPC014_HA1E_6H	Characteristic direction	Tamibarotene	Homo sapiens	HA1E	In Vitro	10 uM	6hr	0.019432	5.70105	1.38e-06	0.573422
L1000_CPC020_VCAP_24H	Characteristic direction	Medroxyprogesterone	Homo sapiens	VCAP	In Vitro	10 uM	24hr	0.019432	5.70105	1.38e-06	0.573422
L1000_DEB001_PC3_24H	Characteristic direction	Radicicol	Homo sapiens	PC3	In Vitro	5 uM	24hr	0.019432	5.70105	1.38e-06	0.573422
L1000_DOSBIO002_PC3_24H	Characteristic direction	Troglitazone	Homo sapiens	PC3	In Vitro	1.11111 uM	24hr	0.019432	5.70105	1.38e-06	0.573422
L1000_ERG005_VCAP_48H	Characteristic direction	Fluphenazine	Homo sapiens	VCAP	In Vitro	20 uM	2d	0.019432	5.70105	1.38e-06	0.573422
L1000_HDAC002_MCF7_6H	Characteristic direction	Tubastatin-a	Homo sapiens	MCF7	In Vitro	1.25 uM	6hr	0.019432	5.70105	1.38e-06	0.573422
L1000_HOG001_A549_24H	Characteristic direction	Chaetocin	Homo sapiens	A549	In Vitro	0.1234 uM	24hr	0.019432	5.70105	1.38e-06	0.573422
L1000_LJP001_BT20_6H	Characteristic direction	GSK-3-inhibitor-II	Homo sapiens	BT20	In Vitro	10 uM	6hr	0.019432	5.70105	1.38e-06	0.573422
L1000_LJP001_HS578T_6H	Characteristic direction	PD-184352	Homo sapiens	HS578T	In Vitro	0.08 uM	6hr	0.019432	5.70105	1.38e-06	0.573422
L1000_LJP001_MCF10A_24H	Characteristic direction	HY-11007	Homo sapiens	MCF10A	In Vitro	10 uM	24hr	0.019432	5.70105	1.38e-06	0.573422
L1000_LJP001_MCF10A_6H	Characteristic direction	Neratinib	Homo sapiens	MCF10A	In Vitro	2 uM	6hr	0.019432	5.70105	1.38e-06	0.573422
L1000_LJP001_MDAMB231_6H	Characteristic direction	NU-7441	Homo sapiens	MDAMB231	In Vitro	10 uM	6hr	0.019432	5.70105	1.38e-06	0.573422
L1000_LJP002_MCF7_24H	Characteristic direction	TG-101348	Homo sapiens	MCF7	In Vitro	10 uM	24hr	0.019432	5.70105	1.38e-06	0.573422
L1000_CPC004_HEPG2_6H	Characteristic direction	Ezetimibe	Homo sapiens	HEPG2	In Vitro	10 uM	6hr	0.0188383	6.26212	1.38e-06	0.535043
L1000_CPC004_PC3_6H	Characteristic direction	Oxfendazole	Homo sapiens	PC3	In Vitro	10 uM	6hr	0.0188383	6.26212	1.38e-06	0.535043
L1000_CPC004_PC3_6H	Characteristic direction	Mitomycin-c	Homo sapiens	PC3	In Vitro	10 uM	6hr	0.0188383	6.26212	1.38e-06	0.535043
L1000_CPC011_HA1E_6H	Characteristic direction	Tranilast	Homo sapiens	HA1E	In Vitro	10 uM	6hr	0.0188383	6.26212	1.38e-06	0.535043
L1000_CPC012_VCAP_24H	Characteristic direction	15-delta-prostaglandin-j2	Homo sapiens	VCAP	In Vitro	10 uM	24hr	0.0188383	6.26212	1.38e-06	0.535043
L1000_CPC014_MCF7_24H	Characteristic direction	Mirin	Homo sapiens	MCF7	In Vitro	10 uM	24hr	0.0188383	6.26212	1.38e-06	0.535043
L1000_CPC020_MCF7_6H	Characteristic direction	Norethisterone	Homo sapiens	MCF7	In Vitro	10 uM	6hr	0.0188383	6.26212	1.38e-06	0.535043
L1000_CPD002_PC3_24H	Characteristic direction	Racecadotril	Homo sapiens	PC3	In Vitro	10 uM	24hr	0.0188383	6.26212	1.38e-06	0.535043
L1000_DOSBIO001_A375_24H	Characteristic direction	Geldanamycin	Homo sapiens	A375	In Vitro	10 uM	24hr	0.0188383	6.26212	1.38e-06	0.535043
L1000_LJP001_MCF10A_24H	Characteristic direction	QL-XII-47	Homo sapiens	MCF10A	In Vitro	0.4 uM	24hr	0.0188383	6.26212	1.38e-06	0.535043
L1000_NMH002_NEU_6H	Characteristic direction	Epoxycholesterol	Homo sapiens	NEU	In Vitro	10 uM	6hr	0.0188383	6.26212	1.38e-06	0.535043
L1000_NMH002_NEU_6H	Characteristic direction	Acetyl-farnesyl-cysteine	Homo sapiens	NEU	In Vitro	10 uM	6hr	0.0188383	6.26212	1.38e-06	0.535043
L1000_NMH002_NPC_24H	Characteristic direction	Mifepristone	Homo sapiens	NPC	In Vitro	10 uM	24hr	0.0188383	6.26212	1.38e-06	0.535043
L1000_CPC004_VCAP_24H	Characteristic direction	Tosyl-phenylalanyl-chloromethyl-ketone	Homo sapiens	VCAP	In Vitro	10 uM	24hr	0.0181219	6.98617	1.39e-06	0.488416
L1000_CPC001_VCAP_24H	Characteristic direction	SB-205607	Homo sapiens	VCAP	In Vitro	10 uM	24hr	0.0199147	5.25079	1.39e-06	0.604131
L1000_CPC002_PC3_6H	Characteristic direction	JLK-6	Homo sapiens	PC3	In Vitro	10 uM	6hr	0.0199147	5.25079	1.39e-06	0.604131
L1000_CPC002_VCAP_24H	Characteristic direction	Guggulsterone	Homo sapiens	VCAP	In Vitro	10 uM	24hr	0.0199147	5.25079	1.39e-06	0.604131
L1000_CPC002_VCAP_6H	Characteristic direction	NSC-632839	Homo sapiens	VCAP	In Vitro	10 uM	6hr	0.0199147	5.25079	1.39e-06	0.604131
L1000_CPC005_A375_6H	Characteristic direction	Calcipotriol	Homo sapiens	A375	In Vitro	10 uM	6hr	0.0199147	5.25079	1.39e-06	0.604131
L1000_CPC005_A549_24H	Characteristic direction	Simvastatin	Homo sapiens	A549	In Vitro	10 uM	24hr	0.0199147	5.25079	1.39e-06	0.604131
L1000_CPC005_HCC515_6H	Characteristic direction	Vorinostat	Homo sapiens	HCC515	In Vitro	10 uM	6hr	0.0199147	5.25079	1.39e-06	0.604131
L1000_CPC005_MCF7_6H	Characteristic direction	Estriol	Homo sapiens	MCF7	In Vitro	10 uM	6hr	0.0199147	5.25079	1.39e-06	0.604131
L1000_CPC005_PC3_6H	Characteristic direction	Purvalanol-a	Homo sapiens	PC3	In Vitro	10 uM	6hr	0.0199147	5.25079	1.39e-06	0.604131
L1000_CPC006_HCC515_24H	Characteristic direction	CAY-10594	Homo sapiens	HCC515	In Vitro	20 uM	24hr	0.0199147	5.25079	1.39e-06	0.604131
L1000_CPC006_T3M10_6H	Characteristic direction	Pyrvinium-pamoate	Homo sapiens	T3M10	In Vitro	10 uM	6hr	0.0199147	5.25079	1.39e-06	0.604131
L1000_CPC007_A549_24H	Characteristic direction	BRD-A68890828	Homo sapiens	A549	In Vitro	10 uM	24hr	0.0199147	5.25079	1.39e-06	0.604131
L1000_CPC009_A375_6H	Characteristic direction	BRD-K40480443	Homo sapiens	A375	In Vitro	10 uM	6hr	0.0199147	5.25079	1.39e-06	0.604131
L1000_CPC011_VCAP_6H	Characteristic direction	Salbutamol	Homo sapiens	VCAP	In Vitro	10 uM	6hr	0.0199147	5.25079	1.39e-06	0.604131
L1000_CPC012_PC3_24H	Characteristic direction	Lapatinib	Homo sapiens	PC3	In Vitro	10 uM	24hr	0.0199147	5.25079	1.39e-06	0.604131
L1000_CPC014_NPC_24H	Characteristic direction	BRD-K24426149	Homo sapiens	NPC	In Vitro	10 uM	24hr	0.0199147	5.25079	1.39e-06	0.604131
L1000_CPC020_HT29_6H	Characteristic direction	Loperamide	Homo sapiens	HT29	In Vitro	10 uM	6hr	0.0199147	5.25079	1.39e-06	0.604131
L1000_CPD003_MCF7_24H	Characteristic direction	Fluspirilene	Homo sapiens	MCF7	In Vitro	10 uM	24hr	0.0199147	5.25079	1.39e-06	0.604131
L1000_DOS046_A375_24H	Characteristic direction	Wortmannin	Homo sapiens	A375	In Vitro	10 uM	24hr	0.0199147	5.25079	1.39e-06	0.604131
L1000_DOS049_HT29_24H	Characteristic direction	Trichostatin-a	Homo sapiens	HT29	In Vitro	10 uM	24hr	0.0199147	5.25079	1.39e-06	0.604131
L1000_DOSBIO001_A375_24H	Characteristic direction	LY-294002	Homo sapiens	A375	In Vitro	10 uM	24hr	0.0199147	5.25079	1.39e-06	0.604131
L1000_HOG003_MCF7_24H	Characteristic direction	KU-0060648	Homo sapiens	MCF7	In Vitro	3.33 uM	24hr	0.0199147	5.25079	1.39e-06	0.604131
L1000_LJP001_MCF10A_24H	Characteristic direction	Sirolimus	Homo sapiens	MCF10A	In Vitro	2 uM	24hr	0.0199147	5.25079	1.39e-06	0.604131
L1000_LJP001_MCF7_24H	Characteristic direction	PD-184352	Homo sapiens	MCF7	In Vitro	10 uM	24hr	0.0199147	5.25079	1.39e-06	0.604131
L1000_LJP001_MCF7_6H	Characteristic direction	KIN001-127	Homo sapiens	MCF7	In Vitro	0.08 uM	6hr	0.0199147	5.25079	1.39e-06	0.604131
TG-GATEs	limma	Diethyl maleate	Rattus norvegicus	liver	In Vitro	1500 uM	24hr	0.029421	1.59323	1.39e-06	0.889339
DrugMatrix_Affy	limma	Tretinoin	Rattus norvegicus	liver	In Vitro	156 uM	16hr	0.0307426	1.654	1.4e-06	0.917493
DrugMatrix_Affy	limma	Omeprazole	Rattus norvegicus	liver	In Vitro	limma combined	limma combined	0.0283697	1.57241	1.41e-06	0.865027
TG-GATEs	limma	Hexachlorobenzene	Rattus norvegicus	liver	In Vitro	limma combined	limma combined	0.0298404	1.60832	1.41e-06	0.898701
L1000_CPC002_VCAP_24H	Characteristic direction	Fasudil	Homo sapiens	VCAP	In Vitro	10 uM	24hr	0.0202977	4.87918	1.42e-06	0.62672
L1000_CPC005_A375_6H	Characteristic direction	BMY-45778	Homo sapiens	A375	In Vitro	10 uM	6hr	0.0202977	4.87918	1.42e-06	0.62672
L1000_CPC006_SW948_6H	Characteristic direction	BI-2536	Homo sapiens	SW948	In Vitro	10 uM	6hr	0.0202977	4.87918	1.42e-06	0.62672
L1000_DOS030_VCAP_24H	Characteristic direction	Withaferin-a	Homo sapiens	VCAP	In Vitro	10 uM	24hr	0.0202977	4.87918	1.42e-06	0.62672
L1000_LJP001_SKBR3_24H	Characteristic direction	TAK-715	Homo sapiens	SKBR3	In Vitro	10 uM	24hr	0.0202977	4.87918	1.42e-06	0.62672
TG-GATEs	limma	Nitrofurantoin	Rattus norvegicus	liver	In Vivo Single	300 mg/kg	24hr	0.0130435	23.4563	1.43e-06	0.62142
DrugMatrix_Codelink	limma	Beta-naphthoflavone	Rattus norvegicus	liver	In Vivo	limma combined	limma combined	0.0333484	1.93005	1.44e-06	0.961366
DrugMatrix_Codelink	limma	Rosiglitazone	Rattus norvegicus	liver	In Vivo	1800 mg/kg	3d	0.0339806	2.12512	1.44e-06	0.969331
DrugMatrix_Codelink	limma	Ampicillin	Rattus norvegicus	kidney	In Vivo	limma combined	limma combined	0.0326282	1.81857	1.45e-06	0.951656
L1000_CPC001_HCC515_6H	Characteristic direction	Strophanthidin	Homo sapiens	HCC515	In Vitro	10 uM	6hr	0.019403	5.67241	1.45e-06	0.571392
L1000_CPC001_PC3_24H	Characteristic direction	Strophanthidin	Homo sapiens	PC3	In Vitro	10 uM	24hr	0.019403	5.67241	1.45e-06	0.571392
L1000_CPC002_HA1E_6H	Characteristic direction	Bromocriptine	Homo sapiens	HA1E	In Vitro	10 uM	6hr	0.019403	5.67241	1.45e-06	0.571392
L1000_CPC002_HCC515_6H	Characteristic direction	Skatole	Homo sapiens	HCC515	In Vitro	10 uM	6hr	0.019403	5.67241	1.45e-06	0.571392
L1000_CPC002_VCAP_24H	Characteristic direction	Tetramethyl-haematoxylone	Homo sapiens	VCAP	In Vitro	10 uM	24hr	0.019403	5.67241	1.45e-06	0.571392
L1000_CPC003_HA1E_24H	Characteristic direction	Remacemide	Homo sapiens	HA1E	In Vitro	10 uM	24hr	0.019403	5.67241	1.45e-06	0.571392
L1000_CPC003_HA1E_24H	Characteristic direction	Deguelin	Homo sapiens	HA1E	In Vitro	10 uM	24hr	0.019403	5.67241	1.45e-06	0.571392
L1000_CPC004_A375_6H	Characteristic direction	NBQX	Homo sapiens	A375	In Vitro	10 uM	6hr	0.019403	5.67241	1.45e-06	0.571392
L1000_CPC004_HA1E_24H	Characteristic direction	CGP-57380	Homo sapiens	HA1E	In Vitro	10 uM	24hr	0.019403	5.67241	1.45e-06	0.571392
L1000_CPC004_HCC515_6H	Characteristic direction	Pifithrin-mu	Homo sapiens	HCC515	In Vitro	10 uM	6hr	0.019403	5.67241	1.45e-06	0.571392
L1000_CPC005_HCC515_6H	Characteristic direction	Tetryzoline	Homo sapiens	HCC515	In Vitro	10 uM	6hr	0.019403	5.67241	1.45e-06	0.571392
L1000_CPC005_HCC515_6H	Characteristic direction	Tocainide	Homo sapiens	HCC515	In Vitro	10 uM	6hr	0.019403	5.67241	1.45e-06	0.571392
L1000_CPC005_HT29_24H	Characteristic direction	PSB-36	Homo sapiens	HT29	In Vitro	10 uM	24hr	0.019403	5.67241	1.45e-06	0.571392
L1000_CPC005_MCF7_24H	Characteristic direction	PSB-36	Homo sapiens	MCF7	In Vitro	10 uM	24hr	0.019403	5.67241	1.45e-06	0.571392
L1000_CPC005_PC3_6H	Characteristic direction	VAMA-37	Homo sapiens	PC3	In Vitro	10 uM	6hr	0.019403	5.67241	1.45e-06	0.571392
L1000_CPC006_A375_24H	Characteristic direction	Thioridazine	Homo sapiens	A375	In Vitro	10 uM	24hr	0.019403	5.67241	1.45e-06	0.571392
L1000_CPC006_HA1E_24H	Characteristic direction	Sirolimus	Homo sapiens	HA1E	In Vitro	10 uM	24hr	0.019403	5.67241	1.45e-06	0.571392
L1000_CPC006_HA1E_24H	Characteristic direction	BRD-K05402890	Homo sapiens	HA1E	In Vitro	0.35 uM	24hr	0.019403	5.67241	1.45e-06	0.571392
L1000_CPC006_HA1E_6H	Characteristic direction	AZD-8055	Homo sapiens	HA1E	In Vitro	10 uM	6hr	0.019403	5.67241	1.45e-06	0.571392
L1000_CPC006_MCF7_24H	Characteristic direction	Nicardipine	Homo sapiens	MCF7	In Vitro	10 uM	24hr	0.019403	5.67241	1.45e-06	0.571392
L1000_CPC006_VCAP_24H	Characteristic direction	Fostamatinib	Homo sapiens	VCAP	In Vitro	10 uM	24hr	0.019403	5.67241	1.45e-06	0.571392
L1000_CPC007_HT29_6H	Characteristic direction	BRD-K78843060	Homo sapiens	HT29	In Vitro	10 uM	6hr	0.019403	5.67241	1.45e-06	0.571392
L1000_CPC007_VCAP_6H	Characteristic direction	BRD-A43126523	Homo sapiens	VCAP	In Vitro	10 uM	6hr	0.019403	5.67241	1.45e-06	0.571392
L1000_CPC008_PC3_24H	Characteristic direction	BRD-A38425832	Homo sapiens	PC3	In Vitro	10 uM	24hr	0.019403	5.67241	1.45e-06	0.571392
L1000_CPC008_VCAP_6H	Characteristic direction	BRD-K19410523	Homo sapiens	VCAP	In Vitro	10 uM	6hr	0.019403	5.67241	1.45e-06	0.571392
L1000_CPC008_VCAP_6H	Characteristic direction	BRD-K77547509	Homo sapiens	VCAP	In Vitro	10 uM	6hr	0.019403	5.67241	1.45e-06	0.571392
L1000_CPC011_A549_6H	Characteristic direction	Artemether	Homo sapiens	A549	In Vitro	10 uM	6hr	0.019403	5.67241	1.45e-06	0.571392
L1000_CPC012_VCAP_24H	Characteristic direction	BRD-K21788104	Homo sapiens	VCAP	In Vitro	10 uM	24hr	0.019403	5.67241	1.45e-06	0.571392
L1000_CPC013_HEPG2_6H	Characteristic direction	CGP-60474	Homo sapiens	HEPG2	In Vitro	10 uM	6hr	0.019403	5.67241	1.45e-06	0.571392
L1000_CPC013_SKB_24H	Characteristic direction	Geldanamycin	Homo sapiens	SKB	In Vitro	10 uM	24hr	0.019403	5.67241	1.45e-06	0.571392
L1000_CPC013_SKB_24H	Characteristic direction	K784-3391	Homo sapiens	SKB	In Vitro	10 uM	24hr	0.019403	5.67241	1.45e-06	0.571392
L1000_CPC013_SKB_24H	Characteristic direction	BRD-K96704748	Homo sapiens	SKB	In Vitro	10 uM	24hr	0.019403	5.67241	1.45e-06	0.571392
L1000_CPC014_HA1E_6H	Characteristic direction	VX-222	Homo sapiens	HA1E	In Vitro	10 uM	6hr	0.019403	5.67241	1.45e-06	0.571392
L1000_CPC014_HEPG2_6H	Characteristic direction	JNJ-26854165	Homo sapiens	HEPG2	In Vitro	10 uM	6hr	0.019403	5.67241	1.45e-06	0.571392
L1000_CPC014_MCF7_6H	Characteristic direction	GSK-3-inhibitor-IX	Homo sapiens	MCF7	In Vitro	10 uM	6hr	0.019403	5.67241	1.45e-06	0.571392
L1000_CPC014_MCF7_6H	Characteristic direction	Elvitegravir	Homo sapiens	MCF7	In Vitro	10 uM	6hr	0.019403	5.67241	1.45e-06	0.571392
L1000_CPC020_VCAP_24H	Characteristic direction	Medrysone	Homo sapiens	VCAP	In Vitro	10 uM	24hr	0.019403	5.67241	1.45e-06	0.571392
L1000_CPD003_PC3_6H	Characteristic direction	Geldanamycin	Homo sapiens	PC3	In Vitro	10 uM	6hr	0.019403	5.67241	1.45e-06	0.571392
L1000_DOS036_A549_24H	Characteristic direction	Geldanamycin	Homo sapiens	A549	In Vitro	10 uM	24hr	0.019403	5.67241	1.45e-06	0.571392
L1000_ERG006_VCAP_24H	Characteristic direction	NNC-55-0396	Homo sapiens	VCAP	In Vitro	1.25 uM	24hr	0.019403	5.67241	1.45e-06	0.571392
L1000_ERG011_VCAP_24H	Characteristic direction	Vorinostat	Homo sapiens	VCAP	In Vitro	0.4 uM	24hr	0.019403	5.67241	1.45e-06	0.571392
L1000_HOG002_MCF7_24H	Characteristic direction	Sirolimus	Homo sapiens	MCF7	In Vitro	0.1235 uM	24hr	0.019403	5.67241	1.45e-06	0.571392
L1000_HOG003_A549_24H	Characteristic direction	Auranofin	Homo sapiens	A549	In Vitro	1.11 uM	24hr	0.019403	5.67241	1.45e-06	0.571392
L1000_LJP001_MCF10A_24H	Characteristic direction	Palbociclib	Homo sapiens	MCF10A	In Vitro	10 uM	24hr	0.019403	5.67241	1.45e-06	0.571392
L1000_LJP001_MCF10A_6H	Characteristic direction	BMS-345541	Homo sapiens	MCF10A	In Vitro	0.08 uM	6hr	0.019403	5.67241	1.45e-06	0.571392
L1000_LJP001_MDAMB231_6H	Characteristic direction	AZD-7762	Homo sapiens	MDAMB231	In Vitro	0.4 uM	6hr	0.019403	5.67241	1.45e-06	0.571392
L1000_LJP002_BT20_24H	Characteristic direction	SB-525334	Homo sapiens	BT20	In Vitro	0.08 uM	24hr	0.019403	5.67241	1.45e-06	0.571392
L1000_LJP002_MDAMB231_24H	Characteristic direction	NVP-AUY922	Homo sapiens	MDAMB231	In Vitro	0.08 uM	24hr	0.019403	5.67241	1.45e-06	0.571392
L1000_MUC.CP001_MCF7_24H	Characteristic direction	Geldanamycin	Homo sapiens	MCF7	In Vitro	10 uM	24hr	0.019403	5.67241	1.45e-06	0.571392
L1000_ASG001_MCF7_6H	Characteristic direction	Geldanamycin	Homo sapiens	MCF7	In Vitro	0.08 uM	6hr	0.0198864	5.22823	1.46e-06	0.602375
L1000_BRAF001_A375_6H	Characteristic direction	PLX-4720	Homo sapiens	A375	In Vitro	2.5 uM	6hr	0.0198864	5.22823	1.46e-06	0.602375
L1000_CPC003_VCAP_24H	Characteristic direction	RS-100329	Homo sapiens	VCAP	In Vitro	10 uM	24hr	0.0198864	5.22823	1.46e-06	0.602375
L1000_CPC005_A549_24H	Characteristic direction	Alimemazine	Homo sapiens	A549	In Vitro	10 uM	24hr	0.0198864	5.22823	1.46e-06	0.602375
L1000_CPC007_A375_24H	Characteristic direction	BRD-K24468827	Homo sapiens	A375	In Vitro	10 uM	24hr	0.0198864	5.22823	1.46e-06	0.602375
L1000_CPC007_A375_6H	Characteristic direction	Vorinostat	Homo sapiens	A375	In Vitro	10 uM	6hr	0.0198864	5.22823	1.46e-06	0.602375
L1000_CPC007_MCF7_6H	Characteristic direction	BRD-K93623754	Homo sapiens	MCF7	In Vitro	10 uM	6hr	0.0198864	5.22823	1.46e-06	0.602375
L1000_CPC008_VCAP_6H	Characteristic direction	BRD-K30443205	Homo sapiens	VCAP	In Vitro	10 uM	6hr	0.0198864	5.22823	1.46e-06	0.602375
L1000_CPC011_A549_24H	Characteristic direction	Prazosin	Homo sapiens	A549	In Vitro	10 uM	24hr	0.0198864	5.22823	1.46e-06	0.602375
L1000_CPC012_ASC_24H	Characteristic direction	Treprostinil	Homo sapiens	ASC	In Vitro	10 uM	24hr	0.0198864	5.22823	1.46e-06	0.602375
L1000_CPC012_HA1E_6H	Characteristic direction	BRD-K30381304	Homo sapiens	HA1E	In Vitro	10 uM	6hr	0.0198864	5.22823	1.46e-06	0.602375
L1000_CPC012_HCC515_6H	Characteristic direction	BIX-01338	Homo sapiens	HCC515	In Vitro	10 uM	6hr	0.0198864	5.22823	1.46e-06	0.602375
L1000_CPC013_A375_6H	Characteristic direction	BRD-K89784888	Homo sapiens	A375	In Vitro	10 uM	6hr	0.0198864	5.22823	1.46e-06	0.602375
L1000_CPC013_ASC_24H	Characteristic direction	Daunorubicin	Homo sapiens	ASC	In Vitro	10 uM	24hr	0.0198864	5.22823	1.46e-06	0.602375
L1000_CPC013_HCC515_6H	Characteristic direction	Trichostatin-a	Homo sapiens	HCC515	In Vitro	10 uM	6hr	0.0198864	5.22823	1.46e-06	0.602375
L1000_CPC014_A375_6H	Characteristic direction	BRD-K32644160	Homo sapiens	A375	In Vitro	10 uM	6hr	0.0198864	5.22823	1.46e-06	0.602375
L1000_CPC014_A549_24H	Characteristic direction	Pirarubicin	Homo sapiens	A549	In Vitro	10 uM	24hr	0.0198864	5.22823	1.46e-06	0.602375
L1000_CPC014_HCC515_6H	Characteristic direction	CAY-10585	Homo sapiens	HCC515	In Vitro	10 uM	6hr	0.0198864	5.22823	1.46e-06	0.602375
L1000_CPC014_PC3_6H	Characteristic direction	ZM-447439	Homo sapiens	PC3	In Vitro	10 uM	6hr	0.0198864	5.22823	1.46e-06	0.602375
L1000_HOG001_A549_24H	Characteristic direction	Phorbol-12-myristate-13-acetate	Homo sapiens	A549	In Vitro	0.0045 uM	24hr	0.0198864	5.22823	1.46e-06	0.602375
L1000_HOG002_A549_24H	Characteristic direction	Geldanamycin	Homo sapiens	A549	In Vitro	10 uM	24hr	0.0198864	5.22823	1.46e-06	0.602375
L1000_LJP001_HS578T_24H	Characteristic direction	AS-601245	Homo sapiens	HS578T	In Vitro	2 uM	24hr	0.0198864	5.22823	1.46e-06	0.602375
L1000_LJP001_MCF7_6H	Characteristic direction	BX-912	Homo sapiens	MCF7	In Vitro	10 uM	6hr	0.0198864	5.22823	1.46e-06	0.602375
L1000_LJP002_MCF7_6H	Characteristic direction	JNK-9L	Homo sapiens	MCF7	In Vitro	2 uM	6hr	0.0198864	5.22823	1.46e-06	0.602375
TG-GATEs	limma	Tunicamycin	Rattus norvegicus	liver	In Vitro	50 ug/mL	8hr	0.0320889	1.75875	1.46e-06	0.942853
L1000_CPC006_HT29_6H	Characteristic direction	Tipifarnib	Homo sapiens	HT29	In Vitro	10 uM	6hr	0.0188088	6.22469	1.47e-06	0.5329
L1000_CPC007_A549_6H	Characteristic direction	BRD-K75315865	Homo sapiens	A549	In Vitro	10 uM	6hr	0.0188088	6.22469	1.47e-06	0.5329
L1000_CPC013_PC3_6H	Characteristic direction	BRD-K51696048	Homo sapiens	PC3	In Vitro	10 uM	6hr	0.0188088	6.22469	1.47e-06	0.5329
L1000_CPC014_HA1E_6H	Characteristic direction	Pirarubicin	Homo sapiens	HA1E	In Vitro	10 uM	6hr	0.0188088	6.22469	1.47e-06	0.5329
L1000_CPC014_HT29_6H	Characteristic direction	Bosutinib	Homo sapiens	HT29	In Vitro	10 uM	6hr	0.0188088	6.22469	1.47e-06	0.5329
L1000_CPD001_PC3_24H	Characteristic direction	Phenelzine	Homo sapiens	PC3	In Vitro	10 uM	24hr	0.0188088	6.22469	1.47e-06	0.5329
L1000_LJP001_HS578T_6H	Characteristic direction	OSI-027	Homo sapiens	HS578T	In Vitro	10 uM	6hr	0.0188088	6.22469	1.47e-06	0.5329
L1000_LJP001_MCF10A_24H	Characteristic direction	KIN001-242	Homo sapiens	MCF10A	In Vitro	2 uM	24hr	0.0188088	6.22469	1.47e-06	0.5329
L1000_CPC001_HA1E_24H	Characteristic direction	Methysergide	Homo sapiens	HA1E	In Vitro	10 uM	24hr	0.0202703	4.86101	1.48e-06	0.624948
L1000_CPC001_PC3_24H	Characteristic direction	Wortmannin	Homo sapiens	PC3	In Vitro	10 uM	24hr	0.0202703	4.86101	1.48e-06	0.624948
L1000_CPC006_HA1E_24H	Characteristic direction	TW-37	Homo sapiens	HA1E	In Vitro	10 uM	24hr	0.0202703	4.86101	1.48e-06	0.624948
L1000_CPC008_A375_6H	Characteristic direction	BRD-A12633378	Homo sapiens	A375	In Vitro	10 uM	6hr	0.0202703	4.86101	1.48e-06	0.624948
L1000_PRISM001_A375_24H	Characteristic direction	Tozasertib	Homo sapiens	A375	In Vitro	5 uM	24hr	0.0202703	4.86101	1.48e-06	0.624948
DrugMatrix_Codelink	limma	N-nitrosodiethylamine	Rattus norvegicus	liver	In Vivo	100 mg/kg	24hr	0.0340599	2.22111	1.48e-06	0.970169
TG-GATEs	limma	Bortezomib	Rattus norvegicus	liver	In Vivo Single	0.6 mg/kg	3hr	0.030776	1.65555	1.49e-06	0.918611
DrugMatrix_Codelink	limma	Acyclovir	Rattus norvegicus	spleen	In Vivo	980 mg/kg	3d	0.0322373	1.77432	1.49e-06	0.945159
TG-GATEs	limma	Naphthyl isothiocyanate	Homo sapiens	liver	In Vitro	200 uM	8hr	0.0214345	3.10057	1.5e-06	0.692908
TG-GATEs	limma	Carboplatin	Rattus norvegicus	liver	In Vitro	120 uM	24hr	0.0320317	1.75354	1.51e-06	0.942085
DrugMatrix_Codelink	limma	Flurbiprofen	Rattus norvegicus	kidney	In Vivo	10 mg/kg	5d	0.0331492	1.89683	1.51e-06	0.958502
DrugMatrix_Codelink	limma	Triacetin	Rattus norvegicus	liver	In Vivo	limma combined	limma combined	0.0329365	1.86256	1.51e-06	0.955987
TG-GATEs	limma	2-nitrofluorene	Rattus norvegicus	liver	In Vivo Single	100 mg/kg	24hr	0.0309278	1.66502	1.53e-06	0.92186
L1000_CPC001_VCAP_6H	Characteristic direction	Vinblastine	Homo sapiens	VCAP	In Vitro	10 uM	6hr	0.0198582	5.20604	1.53e-06	0.600667
L1000_CPC001_VCAP_6H	Characteristic direction	SDZ-NKT-343	Homo sapiens	VCAP	In Vitro	10 uM	6hr	0.0198582	5.20604	1.53e-06	0.600667
L1000_CPC002_PC3_24H	Characteristic direction	AG-490	Homo sapiens	PC3	In Vitro	10 uM	24hr	0.0198582	5.20604	1.53e-06	0.600667
L1000_CPC002_VCAP_24H	Characteristic direction	Mebendazole	Homo sapiens	VCAP	In Vitro	10 uM	24hr	0.0198582	5.20604	1.53e-06	0.600667
L1000_CPC004_VCAP_6H	Characteristic direction	Triflupromazine	Homo sapiens	VCAP	In Vitro	10 uM	6hr	0.0198582	5.20604	1.53e-06	0.600667
L1000_CPC005_HT29_24H	Characteristic direction	Helveticoside	Homo sapiens	HT29	In Vitro	10 uM	24hr	0.0198582	5.20604	1.53e-06	0.600667
L1000_CPC005_MCF7_24H	Characteristic direction	Metanephrine	Homo sapiens	MCF7	In Vitro	10 uM	24hr	0.0198582	5.20604	1.53e-06	0.600667
L1000_CPC006_A375_6H	Characteristic direction	PRL-3-inhibitor-I	Homo sapiens	A375	In Vitro	40 uM	6hr	0.0198582	5.20604	1.53e-06	0.600667
L1000_CPC006_EFO27_6H	Characteristic direction	TL-HRAS-61	Homo sapiens	EFO27	In Vitro	10 uM	6hr	0.0198582	5.20604	1.53e-06	0.600667
L1000_CPC006_HCC515_24H	Characteristic direction	Cyanoquinoline-11	Homo sapiens	HCC515	In Vitro	40 uM	24hr	0.0198582	5.20604	1.53e-06	0.600667
L1000_CPC006_HCC515_6H	Characteristic direction	BIBR-1532	Homo sapiens	HCC515	In Vitro	80 uM	6hr	0.0198582	5.20604	1.53e-06	0.600667
L1000_CPC006_HT29_24H	Characteristic direction	Narciclasine	Homo sapiens	HT29	In Vitro	10 uM	24hr	0.0198582	5.20604	1.53e-06	0.600667
L1000_CPC006_MCF7_6H	Characteristic direction	Perhexiline	Homo sapiens	MCF7	In Vitro	10 uM	6hr	0.0198582	5.20604	1.53e-06	0.600667
L1000_CPC006_PC3_24H	Characteristic direction	SB-216763	Homo sapiens	PC3	In Vitro	10 uM	24hr	0.0198582	5.20604	1.53e-06	0.600667
L1000_CPC007_A375_6H	Characteristic direction	Vorinostat	Homo sapiens	A375	In Vitro	10 uM	6hr	0.0198582	5.20604	1.53e-06	0.600667
L1000_CPC008_MCF7_6H	Characteristic direction	BRD-K91449330	Homo sapiens	MCF7	In Vitro	10 uM	6hr	0.0198582	5.20604	1.53e-06	0.600667
L1000_CPC008_PC3_24H	Characteristic direction	BRD-K77547509	Homo sapiens	PC3	In Vitro	10 uM	24hr	0.0198582	5.20604	1.53e-06	0.600667
L1000_CPC011_A549_6H	Characteristic direction	Azelastine	Homo sapiens	A549	In Vitro	10 uM	6hr	0.0198582	5.20604	1.53e-06	0.600667
L1000_CPC011_PC3_24H	Characteristic direction	Glimepiride	Homo sapiens	PC3	In Vitro	10 uM	24hr	0.0198582	5.20604	1.53e-06	0.600667
L1000_CPC011_PC3_6H	Characteristic direction	Latanoprost	Homo sapiens	PC3	In Vitro	10 uM	6hr	0.0198582	5.20604	1.53e-06	0.600667
L1000_CPC012_A549_24H	Characteristic direction	HU-211	Homo sapiens	A549	In Vitro	10 uM	24hr	0.0198582	5.20604	1.53e-06	0.600667
L1000_CPC012_VCAP_24H	Characteristic direction	BRD-A50388635	Homo sapiens	VCAP	In Vitro	10 uM	24hr	0.0198582	5.20604	1.53e-06	0.600667
L1000_CPC012_VCAP_24H	Characteristic direction	BRD-K66381707	Homo sapiens	VCAP	In Vitro	10 uM	24hr	0.0198582	5.20604	1.53e-06	0.600667
L1000_CPC013_PC3_24H	Characteristic direction	Enobosarm	Homo sapiens	PC3	In Vitro	10 uM	24hr	0.0198582	5.20604	1.53e-06	0.600667
L1000_CPC013_PC3_6H	Characteristic direction	BRD-A07614565	Homo sapiens	PC3	In Vitro	10 uM	6hr	0.0198582	5.20604	1.53e-06	0.600667
L1000_CPC014_A549_24H	Characteristic direction	Enzastaurin	Homo sapiens	A549	In Vitro	10 uM	24hr	0.0198582	5.20604	1.53e-06	0.600667
L1000_CPC014_ASC_24H	Characteristic direction	Vorinostat	Homo sapiens	ASC	In Vitro	10 uM	24hr	0.0198582	5.20604	1.53e-06	0.600667
L1000_CPC014_NPC_24H	Characteristic direction	BRD-K82206012	Homo sapiens	NPC	In Vitro	10 uM	24hr	0.0198582	5.20604	1.53e-06	0.600667
L1000_CPC014_VCAP_6H	Characteristic direction	Radicicol	Homo sapiens	VCAP	In Vitro	10 uM	6hr	0.0198582	5.20604	1.53e-06	0.600667
L1000_CPC016_A549_24H	Characteristic direction	Wortmannin	Homo sapiens	A549	In Vitro	10 uM	24hr	0.0198582	5.20604	1.53e-06	0.600667
L1000_CPC017_MCF7_24H	Characteristic direction	MRS-1334	Homo sapiens	MCF7	In Vitro	10 uM	24hr	0.0198582	5.20604	1.53e-06	0.600667
L1000_CPD001_PC3_24H	Characteristic direction	Methotrexate	Homo sapiens	PC3	In Vitro	10 uM	24hr	0.0198582	5.20604	1.53e-06	0.600667
L1000_DOS020_VCAP_6H	Characteristic direction	Vorinostat	Homo sapiens	VCAP	In Vitro	10 uM	6hr	0.0198582	5.20604	1.53e-06	0.600667
L1000_ERG014_VCAP_24H	Characteristic direction	Geldanamycin	Homo sapiens	VCAP	In Vitro	10 uM	24hr	0.0198582	5.20604	1.53e-06	0.600667
L1000_LJP001_MCF10A_6H	Characteristic direction	KIN001-220	Homo sapiens	MCF10A	In Vitro	10 uM	6hr	0.0198582	5.20604	1.53e-06	0.600667
L1000_LJP001_MDAMB231_6H	Characteristic direction	Dasatinib	Homo sapiens	MDAMB231	In Vitro	0.08 uM	6hr	0.0198582	5.20604	1.53e-06	0.600667
L1000_LJP001_MDAMB231_6H	Characteristic direction	WZ-7043	Homo sapiens	MDAMB231	In Vitro	10 uM	6hr	0.0198582	5.20604	1.53e-06	0.600667
L1000_LJP001_SKBR3_6H	Characteristic direction	Sirolimus	Homo sapiens	SKBR3	In Vitro	0.08 uM	6hr	0.0198582	5.20604	1.53e-06	0.600667
L1000_LJP002_MCF10A_24H	Characteristic direction	Dovitinib	Homo sapiens	MCF10A	In Vitro	10 uM	24hr	0.0198582	5.20604	1.53e-06	0.600667
L1000_PRISM001_MCF7_6H	Characteristic direction	GSK-1070916	Homo sapiens	MCF7	In Vitro	0.312 uM	6hr	0.0198582	5.20604	1.53e-06	0.600667
L1000_AML001_PC3_6H	Characteristic direction	Calcitriol	Homo sapiens	PC3	In Vitro	0.37037 uM	6hr	0.0193741	5.64405	1.53e-06	0.569652
L1000_CPC001_HA1E_6H	Characteristic direction	SKF-81297	Homo sapiens	HA1E	In Vitro	10 uM	6hr	0.0193741	5.64405	1.53e-06	0.569652
L1000_CPC001_VCAP_24H	Characteristic direction	Cilnidipine	Homo sapiens	VCAP	In Vitro	10 uM	24hr	0.0193741	5.64405	1.53e-06	0.569652
L1000_CPC001_VCAP_6H	Characteristic direction	LY-320135	Homo sapiens	VCAP	In Vitro	10 uM	6hr	0.0193741	5.64405	1.53e-06	0.569652
L1000_CPC004_HT29_6H	Characteristic direction	Bupropion	Homo sapiens	HT29	In Vitro	10 uM	6hr	0.0193741	5.64405	1.53e-06	0.569652
L1000_CPC004_VCAP_6H	Characteristic direction	Altrenogest	Homo sapiens	VCAP	In Vitro	10 uM	6hr	0.0193741	5.64405	1.53e-06	0.569652
L1000_CPC005_MCF7_24H	Characteristic direction	Thioridazine	Homo sapiens	MCF7	In Vitro	10 uM	24hr	0.0193741	5.64405	1.53e-06	0.569652
L1000_CPC006_HCC515_24H	Characteristic direction	TPCA-1	Homo sapiens	HCC515	In Vitro	10 uM	24hr	0.0193741	5.64405	1.53e-06	0.569652
L1000_CPC006_HCC515_6H	Characteristic direction	Trichostatin-a	Homo sapiens	HCC515	In Vitro	10 uM	6hr	0.0193741	5.64405	1.53e-06	0.569652
L1000_CPC006_MCF7_24H	Characteristic direction	Rucaparib	Homo sapiens	MCF7	In Vitro	10 uM	24hr	0.0193741	5.64405	1.53e-06	0.569652
L1000_CPC006_PC3_24H	Characteristic direction	PJ-34	Homo sapiens	PC3	In Vitro	10 uM	24hr	0.0193741	5.64405	1.53e-06	0.569652
L1000_CPC006_THP1_6H	Characteristic direction	CHEMBL-374350	Homo sapiens	THP1	In Vitro	10 uM	6hr	0.0193741	5.64405	1.53e-06	0.569652
L1000_CPC007_A375_6H	Characteristic direction	BRD-K00863322	Homo sapiens	A375	In Vitro	10 uM	6hr	0.0193741	5.64405	1.53e-06	0.569652
L1000_CPC007_A549_24H	Characteristic direction	Emetine	Homo sapiens	A549	In Vitro	10 uM	24hr	0.0193741	5.64405	1.53e-06	0.569652
L1000_CPC007_MCF7_24H	Characteristic direction	BRD-K53142391	Homo sapiens	MCF7	In Vitro	10 uM	24hr	0.0193741	5.64405	1.53e-06	0.569652
L1000_CPC012_HT29_6H	Characteristic direction	BAS-00535043	Homo sapiens	HT29	In Vitro	10 uM	6hr	0.0193741	5.64405	1.53e-06	0.569652
L1000_CPC013_A549_24H	Characteristic direction	Sorafenib	Homo sapiens	A549	In Vitro	10 uM	24hr	0.0193741	5.64405	1.53e-06	0.569652
L1000_CPC013_VCAP_24H	Characteristic direction	Depudecin	Homo sapiens	VCAP	In Vitro	10 uM	24hr	0.0193741	5.64405	1.53e-06	0.569652
L1000_CPC014_A549_24H	Characteristic direction	Guggulsterone	Homo sapiens	A549	In Vitro	10 uM	24hr	0.0193741	5.64405	1.53e-06	0.569652
L1000_CPC014_A549_24H	Characteristic direction	EI-346-erlotinib-analog	Homo sapiens	A549	In Vitro	10 uM	24hr	0.0193741	5.64405	1.53e-06	0.569652
L1000_CPC014_A549_6H	Characteristic direction	BMS-345541	Homo sapiens	A549	In Vitro	10 uM	6hr	0.0193741	5.64405	1.53e-06	0.569652
L1000_CPC014_HA1E_6H	Characteristic direction	BRD-A89067742	Homo sapiens	HA1E	In Vitro	10 uM	6hr	0.0193741	5.64405	1.53e-06	0.569652
L1000_CPC014_HA1E_6H	Characteristic direction	Glycodeoxycholic-acid	Homo sapiens	HA1E	In Vitro	10 uM	6hr	0.0193741	5.64405	1.53e-06	0.569652
L1000_CPC014_MCF7_6H	Characteristic direction	Tyrphostin-AG-126	Homo sapiens	MCF7	In Vitro	10 uM	6hr	0.0193741	5.64405	1.53e-06	0.569652
L1000_DOS027_VCAP_24H	Characteristic direction	Vorinostat	Homo sapiens	VCAP	In Vitro	10 uM	24hr	0.0193741	5.64405	1.53e-06	0.569652
L1000_DOSBIO001_PC3_24H	Characteristic direction	Trichostatin-a	Homo sapiens	PC3	In Vitro	1.11111 uM	24hr	0.0193741	5.64405	1.53e-06	0.569652
L1000_DOSBIO002_MCF7_24H	Characteristic direction	Trichostatin-a	Homo sapiens	MCF7	In Vitro	3.33333 uM	24hr	0.0193741	5.64405	1.53e-06	0.569652
L1000_DOSBIO002_NEU_24H	Characteristic direction	Wortmannin	Homo sapiens	NEU	In Vitro	3.33333 uM	24hr	0.0193741	5.64405	1.53e-06	0.569652
L1000_HOG003_A549_24H	Characteristic direction	Geldanamycin	Homo sapiens	A549	In Vitro	1.11 uM	24hr	0.0193741	5.64405	1.53e-06	0.569652
L1000_LJP001_BT20_6H	Characteristic direction	Imatinib	Homo sapiens	BT20	In Vitro	0.4 uM	6hr	0.0193741	5.64405	1.53e-06	0.569652
L1000_LJP001_MCF7_24H	Characteristic direction	Roscovitine	Homo sapiens	MCF7	In Vitro	10 uM	24hr	0.0193741	5.64405	1.53e-06	0.569652
L1000_LJP001_MCF7_6H	Characteristic direction	SB-590885	Homo sapiens	MCF7	In Vitro	0.08 uM	6hr	0.0193741	5.64405	1.53e-06	0.569652
L1000_LJP001_SKBR3_24H	Characteristic direction	AS-601245	Homo sapiens	SKBR3	In Vitro	2 uM	24hr	0.0193741	5.64405	1.53e-06	0.569652
L1000_LJP001_SKBR3_24H	Characteristic direction	Roscovitine	Homo sapiens	SKBR3	In Vitro	10 uM	24hr	0.0193741	5.64405	1.53e-06	0.569652
L1000_LJP001_SKBR3_6H	Characteristic direction	AZD-7762	Homo sapiens	SKBR3	In Vitro	2 uM	6hr	0.0193741	5.64405	1.53e-06	0.569652
L1000_LJP002_MDAMB231_24H	Characteristic direction	Tivantinib	Homo sapiens	MDAMB231	In Vitro	0.08 uM	24hr	0.0193741	5.64405	1.53e-06	0.569652
L1000_PRISM001_MCF7_24H	Characteristic direction	Tozasertib	Homo sapiens	MCF7	In Vitro	1.25 uM	24hr	0.0193741	5.64405	1.53e-06	0.569652
L1000_MUC.CP004_MCF7_24H	Characteristic direction	SA-247384	Homo sapiens	MCF7	In Vitro	10.0624 uM	24hr	0.0205656	4.55145	1.53e-06	0.642187
L1000_CPC001_PC3_6H	Characteristic direction	ZK-164015	Homo sapiens	PC3	In Vitro	10 uM	6hr	0.0202429	4.84296	1.55e-06	0.623095
L1000_CPC002_PC3_24H	Characteristic direction	Capsazepine	Homo sapiens	PC3	In Vitro	10 uM	24hr	0.0202429	4.84296	1.55e-06	0.623095
L1000_CPC006_A549_6H	Characteristic direction	QS-11	Homo sapiens	A549	In Vitro	10 uM	6hr	0.0202429	4.84296	1.55e-06	0.623095
L1000_HOG002_A549_24H	Characteristic direction	Withaferin-a	Homo sapiens	A549	In Vitro	10 uM	24hr	0.0202429	4.84296	1.55e-06	0.623095
L1000_CPC002_PC3_24H	Characteristic direction	L-745870	Homo sapiens	PC3	In Vitro	10 uM	24hr	0.0187793	6.18771	1.55e-06	0.531386
L1000_CPC004_MCF7_6H	Characteristic direction	Tosyl-phenylalanyl-chloromethyl-ketone	Homo sapiens	MCF7	In Vitro	10 uM	6hr	0.0187793	6.18771	1.55e-06	0.531386
L1000_CPC005_PC3_6H	Characteristic direction	RS-102895	Homo sapiens	PC3	In Vitro	10 uM	6hr	0.0187793	6.18771	1.55e-06	0.531386
L1000_CPC006_CORL23_6H	Characteristic direction	Calpeptin	Homo sapiens	CORL23	In Vitro	10 uM	6hr	0.0187793	6.18771	1.55e-06	0.531386
L1000_CPC006_HA1E_24H	Characteristic direction	BRD-K40758391	Homo sapiens	HA1E	In Vitro	40 uM	24hr	0.0187793	6.18771	1.55e-06	0.531386
L1000_CPC006_RMUGS_6H	Characteristic direction	Parthenolide	Homo sapiens	RMUGS	In Vitro	20 uM	6hr	0.0187793	6.18771	1.55e-06	0.531386
L1000_CPC014_HA1E_6H	Characteristic direction	Cediranib	Homo sapiens	HA1E	In Vitro	10 uM	6hr	0.0187793	6.18771	1.55e-06	0.531386
L1000_CPC014_NEU_24H	Characteristic direction	PU-H71	Homo sapiens	NEU	In Vitro	10 uM	24hr	0.0187793	6.18771	1.55e-06	0.531386
L1000_LJP001_MDAMB231_24H	Characteristic direction	HY-11007	Homo sapiens	MDAMB231	In Vitro	0.08 uM	24hr	0.0187793	6.18771	1.55e-06	0.531386
L1000_LJP002_MDAMB231_24H	Characteristic direction	BMS-387032	Homo sapiens	MDAMB231	In Vitro	10 uM	24hr	0.0187793	6.18771	1.55e-06	0.531386
DrugMatrix_Affy	limma	Gentamicin	Rattus norvegicus	kidney	In Vivo	limma combined	limma combined	0.0312268	1.68563	1.56e-06	0.928741
L1000_CPC005_MCF7_24H	Characteristic direction	Fluocinolone	Homo sapiens	MCF7	In Vitro	10 uM	24hr	0.0180624	6.88571	1.58e-06	0.484855
L1000_CPC006_RMUGS_6H	Characteristic direction	Dalcetrapib	Homo sapiens	RMUGS	In Vitro	79.44 uM	6hr	0.0180624	6.88571	1.58e-06	0.484855
L1000_CPC001_PC3_6H	Characteristic direction	Benzydamine	Homo sapiens	PC3	In Vitro	10 uM	6hr	0.01983	5.18404	1.6e-06	0.598717
L1000_CPC004_VCAP_24H	Characteristic direction	Bendroflumethiazide	Homo sapiens	VCAP	In Vitro	10 uM	24hr	0.01983	5.18404	1.6e-06	0.598717
L1000_CPC004_VCAP_6H	Characteristic direction	AG-957	Homo sapiens	VCAP	In Vitro	10 uM	6hr	0.01983	5.18404	1.6e-06	0.598717
L1000_CPC005_HT29_24H	Characteristic direction	GR-103691	Homo sapiens	HT29	In Vitro	10 uM	24hr	0.01983	5.18404	1.6e-06	0.598717
L1000_CPC006_HT29_24H	Characteristic direction	Gemcitabine	Homo sapiens	HT29	In Vitro	0.08 uM	24hr	0.01983	5.18404	1.6e-06	0.598717
L1000_CPC006_MCF7_24H	Characteristic direction	CHEMBL-399379	Homo sapiens	MCF7	In Vitro	80 uM	24hr	0.01983	5.18404	1.6e-06	0.598717
L1000_CPC006_PC3_6H	Characteristic direction	BRD-K08451418	Homo sapiens	PC3	In Vitro	10 uM	6hr	0.01983	5.18404	1.6e-06	0.598717
L1000_CPC007_HT29_24H	Characteristic direction	Vorinostat	Homo sapiens	HT29	In Vitro	10 uM	24hr	0.01983	5.18404	1.6e-06	0.598717
L1000_CPC008_PC3_24H	Characteristic direction	BRD-K44978960	Homo sapiens	PC3	In Vitro	10 uM	24hr	0.01983	5.18404	1.6e-06	0.598717
L1000_CPC012_HT29_6H	Characteristic direction	K784-3131	Homo sapiens	HT29	In Vitro	10 uM	6hr	0.01983	5.18404	1.6e-06	0.598717
L1000_CPC012_MCF7_24H	Characteristic direction	BRD-K68588778	Homo sapiens	MCF7	In Vitro	10 uM	24hr	0.01983	5.18404	1.6e-06	0.598717
L1000_CPC013_HA1E_6H	Characteristic direction	BRD-A32214171	Homo sapiens	HA1E	In Vitro	10 uM	6hr	0.01983	5.18404	1.6e-06	0.598717
L1000_CPC013_VCAP_24H	Characteristic direction	Carbetocin	Homo sapiens	VCAP	In Vitro	10 uM	24hr	0.01983	5.18404	1.6e-06	0.598717
L1000_CPC014_A549_24H	Characteristic direction	Androstenedione	Homo sapiens	A549	In Vitro	10 uM	24hr	0.01983	5.18404	1.6e-06	0.598717
L1000_CPC014_A549_6H	Characteristic direction	Ruxolitinib	Homo sapiens	A549	In Vitro	10 uM	6hr	0.01983	5.18404	1.6e-06	0.598717
L1000_CPC014_HCC515_6H	Characteristic direction	NVP-TAE684	Homo sapiens	HCC515	In Vitro	10 uM	6hr	0.01983	5.18404	1.6e-06	0.598717
L1000_CPC014_HT29_6H	Characteristic direction	Cinacalcet	Homo sapiens	HT29	In Vitro	10 uM	6hr	0.01983	5.18404	1.6e-06	0.598717
L1000_CPC014_PC3_24H	Characteristic direction	OSI-027	Homo sapiens	PC3	In Vitro	10 uM	24hr	0.01983	5.18404	1.6e-06	0.598717
L1000_CPC014_PHH_24H	Characteristic direction	PD-173074	Homo sapiens	PHH	In Vitro	10 uM	24hr	0.01983	5.18404	1.6e-06	0.598717
L1000_CPC020_A375_6H	Characteristic direction	Spectinomycin	Homo sapiens	A375	In Vitro	10 uM	6hr	0.01983	5.18404	1.6e-06	0.598717
L1000_CPC020_A375_6H	Characteristic direction	Beclometasone	Homo sapiens	A375	In Vitro	10 uM	6hr	0.01983	5.18404	1.6e-06	0.598717
L1000_CPC020_HA1E_6H	Characteristic direction	Clomifene	Homo sapiens	HA1E	In Vitro	10 uM	6hr	0.01983	5.18404	1.6e-06	0.598717
L1000_CRCGN004_HA1E_24H	Characteristic direction	Chlorambucil	Homo sapiens	HA1E	In Vitro	20.1 uM	24hr	0.01983	5.18404	1.6e-06	0.598717
L1000_DOS030_VCAP_6H	Characteristic direction	Wortmannin	Homo sapiens	VCAP	In Vitro	10 uM	6hr	0.01983	5.18404	1.6e-06	0.598717
L1000_LJP001_MCF10A_24H	Characteristic direction	AKT-inhibitor-1-2	Homo sapiens	MCF10A	In Vitro	2 uM	24hr	0.01983	5.18404	1.6e-06	0.598717
L1000_LJP001_MCF7_24H	Characteristic direction	Sirolimus	Homo sapiens	MCF7	In Vitro	10 uM	24hr	0.01983	5.18404	1.6e-06	0.598717
L1000_LJP002_HS578T_24H	Characteristic direction	PI-103	Homo sapiens	HS578T	In Vitro	10 uM	24hr	0.01983	5.18404	1.6e-06	0.598717
L1000_LJP002_MCF7_6H	Characteristic direction	Amuvatinib	Homo sapiens	MCF7	In Vitro	10 uM	6hr	0.01983	5.18404	1.6e-06	0.598717
L1000_MUC.CP006_MCF7_24H	Characteristic direction	Belinostat	Homo sapiens	MCF7	In Vitro	0.3704 uM	24hr	0.01983	5.18404	1.6e-06	0.598717
TG-GATEs	limma	Ethinylestradiol	Rattus norvegicus	liver	In Vivo Single	10 mg/kg	24hr	0.0334288	1.95773	1.6e-06	0.961856
DrugMatrix_Affy	limma	Atenolol	Rattus norvegicus	cardiovascular system	In Vivo	1000 mg/kg	3d	0.0320296	1.75433	1.61e-06	0.942015
L1000_CPC001_PC3_6H	Characteristic direction	Ryuvidine	Homo sapiens	PC3	In Vitro	10 uM	6hr	0.0193452	5.61597	1.61e-06	0.567976
L1000_CPC001_VCAP_6H	Characteristic direction	Methyllycaconitine	Homo sapiens	VCAP	In Vitro	10 uM	6hr	0.0193452	5.61597	1.61e-06	0.567976
L1000_CPC001_VCAP_6H	Characteristic direction	Sericetin	Homo sapiens	VCAP	In Vitro	10 uM	6hr	0.0193452	5.61597	1.61e-06	0.567976
L1000_CPC002_PC3_6H	Characteristic direction	Sinensetin	Homo sapiens	PC3	In Vitro	10 uM	6hr	0.0193452	5.61597	1.61e-06	0.567976
L1000_CPC003_PC3_24H	Characteristic direction	Bisbenzimide	Homo sapiens	PC3	In Vitro	10 uM	24hr	0.0193452	5.61597	1.61e-06	0.567976
L1000_CPC004_VCAP_24H	Characteristic direction	Erythrosine	Homo sapiens	VCAP	In Vitro	10 uM	24hr	0.0193452	5.61597	1.61e-06	0.567976
L1000_CPC006_A375_24H	Characteristic direction	BIBR-1532	Homo sapiens	A375	In Vitro	80 uM	24hr	0.0193452	5.61597	1.61e-06	0.567976
L1000_CPC006_A549_24H	Characteristic direction	Lonidamine	Homo sapiens	A549	In Vitro	177.6 uM	24hr	0.0193452	5.61597	1.61e-06	0.567976
L1000_CPC006_A549_6H	Characteristic direction	Dalcetrapib	Homo sapiens	A549	In Vitro	79.44 uM	6hr	0.0193452	5.61597	1.61e-06	0.567976
L1000_CPC006_HA1E_24H	Characteristic direction	Parbendazole	Homo sapiens	HA1E	In Vitro	0.31 uM	24hr	0.0193452	5.61597	1.61e-06	0.567976
L1000_CPC006_HA1E_6H	Characteristic direction	Valdecoxib	Homo sapiens	HA1E	In Vitro	177.6 uM	6hr	0.0193452	5.61597	1.61e-06	0.567976
L1000_CPC006_HCC515_6H	Characteristic direction	STK-064652	Homo sapiens	HCC515	In Vitro	10 uM	6hr	0.0193452	5.61597	1.61e-06	0.567976
L1000_CPC006_HEPG2_6H	Characteristic direction	Artesunate	Homo sapiens	HEPG2	In Vitro	10 uM	6hr	0.0193452	5.61597	1.61e-06	0.567976
L1000_CPC006_HEPG2_6H	Characteristic direction	Pifithrin-alpha	Homo sapiens	HEPG2	In Vitro	69.83 uM	6hr	0.0193452	5.61597	1.61e-06	0.567976
L1000_CPC006_MCF7_24H	Characteristic direction	Fluspirilene	Homo sapiens	MCF7	In Vitro	4.21 uM	24hr	0.0193452	5.61597	1.61e-06	0.567976
L1000_CPC006_PC3_6H	Characteristic direction	7b-cis	Homo sapiens	PC3	In Vitro	10 uM	6hr	0.0193452	5.61597	1.61e-06	0.567976
L1000_CPC007_A375_6H	Characteristic direction	BRD-A56831909	Homo sapiens	A375	In Vitro	10 uM	6hr	0.0193452	5.61597	1.61e-06	0.567976
L1000_CPC007_A549_24H	Characteristic direction	BRD-K29715937	Homo sapiens	A549	In Vitro	10 uM	24hr	0.0193452	5.61597	1.61e-06	0.567976
L1000_CPC007_A549_6H	Characteristic direction	BRD-K49630153	Homo sapiens	A549	In Vitro	10 uM	6hr	0.0193452	5.61597	1.61e-06	0.567976
L1000_CPC007_HCC515_6H	Characteristic direction	BRD-K83194053	Homo sapiens	HCC515	In Vitro	10 uM	6hr	0.0193452	5.61597	1.61e-06	0.567976
L1000_CPC008_HT29_6H	Characteristic direction	BRD-K00555438	Homo sapiens	HT29	In Vitro	10 uM	6hr	0.0193452	5.61597	1.61e-06	0.567976
L1000_CPC008_PC3_24H	Characteristic direction	BRD-K30351863	Homo sapiens	PC3	In Vitro	10 uM	24hr	0.0193452	5.61597	1.61e-06	0.567976
L1000_CPC009_PC3_24H	Characteristic direction	Ribavirin	Homo sapiens	PC3	In Vitro	10 uM	24hr	0.0193452	5.61597	1.61e-06	0.567976
L1000_CPC013_HT29_6H	Characteristic direction	Wortmannin	Homo sapiens	HT29	In Vitro	10 uM	6hr	0.0193452	5.61597	1.61e-06	0.567976
L1000_CPC014_HEPG2_6H	Characteristic direction	BCI-hydrochloride	Homo sapiens	HEPG2	In Vitro	10 uM	6hr	0.0193452	5.61597	1.61e-06	0.567976
L1000_CPC014_PC3_24H	Characteristic direction	Motesanib	Homo sapiens	PC3	In Vitro	10 uM	24hr	0.0193452	5.61597	1.61e-06	0.567976
L1000_CPC014_PC3_6H	Characteristic direction	Dovitinib	Homo sapiens	PC3	In Vitro	10 uM	6hr	0.0193452	5.61597	1.61e-06	0.567976
L1000_CPD001_PC3_24H	Characteristic direction	Nicorandil	Homo sapiens	PC3	In Vitro	10 uM	24hr	0.0193452	5.61597	1.61e-06	0.567976
L1000_ERG005_VCAP_6H	Characteristic direction	Troglitazone	Homo sapiens	VCAP	In Vitro	1 uM	6hr	0.0193452	5.61597	1.61e-06	0.567976
L1000_HDAC002_MCF7_24H	Characteristic direction	BRD-K64024097	Homo sapiens	MCF7	In Vitro	1.25 uM	24hr	0.0193452	5.61597	1.61e-06	0.567976
L1000_HOG001_A549_6H	Characteristic direction	Chaetocin	Homo sapiens	A549	In Vitro	0.1234 uM	6hr	0.0193452	5.61597	1.61e-06	0.567976
L1000_LJP001_MCF10A_6H	Characteristic direction	JW-7-24-1	Homo sapiens	MCF10A	In Vitro	10 uM	6hr	0.0193452	5.61597	1.61e-06	0.567976
L1000_LJP001_MCF10A_6H	Characteristic direction	BI-2536	Homo sapiens	MCF10A	In Vitro	2 uM	6hr	0.0193452	5.61597	1.61e-06	0.567976
L1000_LJP001_MCF7_6H	Characteristic direction	CGP-60474	Homo sapiens	MCF7	In Vitro	0.4 uM	6hr	0.0193452	5.61597	1.61e-06	0.567976
L1000_LJP001_SKBR3_24H	Characteristic direction	Sorafenib	Homo sapiens	SKBR3	In Vitro	10 uM	24hr	0.0193452	5.61597	1.61e-06	0.567976
L1000_LJP002_MCF10A_6H	Characteristic direction	MK-1775	Homo sapiens	MCF10A	In Vitro	0.4 uM	6hr	0.0193452	5.61597	1.61e-06	0.567976
L1000_RAD001_PC3_6H	Characteristic direction	Gemcitabine	Homo sapiens	PC3	In Vitro	0.0015 uM	6hr	0.0193452	5.61597	1.61e-06	0.567976
L1000_CPC006_VCAP_24H	Characteristic direction	DG-041	Homo sapiens	VCAP	In Vitro	40 uM	24hr	0.0202156	4.82505	1.62e-06	0.621435
L1000_CPC013_HT29_6H	Characteristic direction	Trichostatin-a	Homo sapiens	HT29	In Vitro	10 uM	6hr	0.0202156	4.82505	1.62e-06	0.621435
L1000_ERG012_PC3_6H	Characteristic direction	Trichostatin-a	Homo sapiens	PC3	In Vitro	0.08 uM	6hr	0.0202156	4.82505	1.62e-06	0.621435
L1000_LJP001_SKBR3_6H	Characteristic direction	WYE-125132	Homo sapiens	SKBR3	In Vitro	2 uM	6hr	0.0202156	4.82505	1.62e-06	0.621435
L1000_MUC.CP002_NKDBA_24H	Characteristic direction	TWS-119	Homo sapiens	NKDBA	In Vitro	1.7444 uM	24hr	0.0202156	4.82505	1.62e-06	0.621435
TG-GATEs	limma	Wy-14643	Rattus norvegicus	liver	In Vivo Repeat	30 mg/kg	15d	0.0316021	1.71524	1.63e-06	0.935308
DrugMatrix_Codelink	limma	Leflunomide	Rattus norvegicus	liver	In Vivo	limma combined	limma combined	0.0320573	1.75741	1.64e-06	0.942644
DrugMatrix_Affy	limma	Phenobarbital	Rattus norvegicus	liver	In Vivo	limma combined	limma combined	0.0336311	2.0153	1.65e-06	0.96479
L1000_CPC006_A549_24H	Characteristic direction	Tolazamide	Homo sapiens	A549	In Vitro	10 uM	24hr	0.01875	6.15116	1.65e-06	0.529598
L1000_CPC006_HT29_24H	Characteristic direction	Importazole	Homo sapiens	HT29	In Vitro	60 uM	24hr	0.01875	6.15116	1.65e-06	0.529598
L1000_CPC006_HT29_24H	Characteristic direction	PP-110	Homo sapiens	HT29	In Vitro	22.2 uM	24hr	0.01875	6.15116	1.65e-06	0.529598
L1000_CPC006_RMUGS_6H	Characteristic direction	NSC-23766	Homo sapiens	RMUGS	In Vitro	160 uM	6hr	0.01875	6.15116	1.65e-06	0.529598
L1000_CPC008_HEPG2_6H	Characteristic direction	BRD-K91449330	Homo sapiens	HEPG2	In Vitro	10 uM	6hr	0.01875	6.15116	1.65e-06	0.529598
L1000_CPC011_MCF7_24H	Characteristic direction	Pravastatin	Homo sapiens	MCF7	In Vitro	10 uM	24hr	0.01875	6.15116	1.65e-06	0.529598
L1000_CPC011_VCAP_24H	Characteristic direction	Chlorphenamine	Homo sapiens	VCAP	In Vitro	10 uM	24hr	0.01875	6.15116	1.65e-06	0.529598
L1000_CPC014_HA1E_6H	Characteristic direction	H-7	Homo sapiens	HA1E	In Vitro	10 uM	6hr	0.01875	6.15116	1.65e-06	0.529598
L1000_DOS014_VCAP_6H	Characteristic direction	Withaferin-a	Homo sapiens	VCAP	In Vitro	10 uM	6hr	0.01875	6.15116	1.65e-06	0.529598
L1000_HOG001_A549_6H	Characteristic direction	Tanespimycin	Homo sapiens	A549	In Vitro	0.013 uM	6hr	0.01875	6.15116	1.65e-06	0.529598
L1000_LJP001_MCF7_24H	Characteristic direction	Barasertib	Homo sapiens	MCF7	In Vitro	2 uM	24hr	0.01875	6.15116	1.65e-06	0.529598
DrugMatrix_Codelink	limma	Bromisovalum	Rattus norvegicus	kidney	In Vivo	250 mg/kg	3d	0.0335917	2.00429	1.65e-06	0.964301
DrugMatrix_Codelink	limma	Sparteine	Rattus norvegicus	cardiovascular system	In Vivo	limma combined	limma combined	0.0332435	1.92168	1.66e-06	0.95962
DrugMatrix_Codelink	limma	Pemoline	Rattus norvegicus	liver	In Vivo	70 mg/kg	3d	0.0335168	1.98379	1.66e-06	0.963253
L1000_ASG001_MCF7_6H	Characteristic direction	Tretinoin	Homo sapiens	MCF7	In Vitro	2 uM	6hr	0.019802	5.1622	1.68e-06	0.596832
L1000_CPC002_VCAP_24H	Characteristic direction	Iodophenpropit	Homo sapiens	VCAP	In Vitro	10 uM	24hr	0.019802	5.1622	1.68e-06	0.596832
L1000_CPC004_HCC515_6H	Characteristic direction	Rathyronine	Homo sapiens	HCC515	In Vitro	10 uM	6hr	0.019802	5.1622	1.68e-06	0.596832
L1000_CPC004_HEPG2_6H	Characteristic direction	Triclosan	Homo sapiens	HEPG2	In Vitro	10 uM	6hr	0.019802	5.1622	1.68e-06	0.596832
L1000_CPC006_A549_6H	Characteristic direction	CHEMBL-374350	Homo sapiens	A549	In Vitro	10 uM	6hr	0.019802	5.1622	1.68e-06	0.596832
L1000_CPC006_HA1E_24H	Characteristic direction	CAY-10594	Homo sapiens	HA1E	In Vitro	20 uM	24hr	0.019802	5.1622	1.68e-06	0.596832
L1000_CPC006_MCF7_6H	Characteristic direction	BRD-K71726959	Homo sapiens	MCF7	In Vitro	122.55 uM	6hr	0.019802	5.1622	1.68e-06	0.596832
L1000_CPC007_A375_6H	Characteristic direction	BRD-K45443730	Homo sapiens	A375	In Vitro	10 uM	6hr	0.019802	5.1622	1.68e-06	0.596832
L1000_CPC008_PC3_24H	Characteristic direction	BRD-K92020737	Homo sapiens	PC3	In Vitro	10 uM	24hr	0.019802	5.1622	1.68e-06	0.596832
L1000_CPC010_HA1E_6H	Characteristic direction	BRD-A32449311	Homo sapiens	HA1E	In Vitro	10 uM	6hr	0.019802	5.1622	1.68e-06	0.596832
L1000_CPC010_VCAP_6H	Characteristic direction	Corticosterone	Homo sapiens	VCAP	In Vitro	10 uM	6hr	0.019802	5.1622	1.68e-06	0.596832
L1000_CPC012_HA1E_6H	Characteristic direction	BRD-K27170250	Homo sapiens	HA1E	In Vitro	10 uM	6hr	0.019802	5.1622	1.68e-06	0.596832
L1000_CPC012_VCAP_6H	Characteristic direction	BRD-K10484463	Homo sapiens	VCAP	In Vitro	10 uM	6hr	0.019802	5.1622	1.68e-06	0.596832
L1000_CPC014_MCF7_6H	Characteristic direction	NU-7441	Homo sapiens	MCF7	In Vitro	10 uM	6hr	0.019802	5.1622	1.68e-06	0.596832
L1000_CPC019_HA1E_6H	Characteristic direction	Vorinostat	Homo sapiens	HA1E	In Vitro	10 uM	6hr	0.019802	5.1622	1.68e-06	0.596832
L1000_CPD001_MCF7_24H	Characteristic direction	Wortmannin	Homo sapiens	MCF7	In Vitro	10 uM	24hr	0.019802	5.1622	1.68e-06	0.596832
L1000_CPD003_PC3_6H	Characteristic direction	Etilefrine	Homo sapiens	PC3	In Vitro	10 uM	6hr	0.019802	5.1622	1.68e-06	0.596832
L1000_DOS047_MCF7_24H	Characteristic direction	Geldanamycin	Homo sapiens	MCF7	In Vitro	10 uM	24hr	0.019802	5.1622	1.68e-06	0.596832
L1000_ERG005_VCAP_6H	Characteristic direction	Trichostatin-a	Homo sapiens	VCAP	In Vitro	5 uM	6hr	0.019802	5.1622	1.68e-06	0.596832
L1000_HOG001_A549_24H	Characteristic direction	Piperlongumine	Homo sapiens	A549	In Vitro	10 uM	24hr	0.019802	5.1622	1.68e-06	0.596832
L1000_LJP001_MCF10A_6H	Characteristic direction	QL-X-138	Homo sapiens	MCF10A	In Vitro	10 uM	6hr	0.019802	5.1622	1.68e-06	0.596832
TG-GATEs	limma	Phalloidin	Homo sapiens	liver	In Vitro	16 ug/mL	24hr	0.0213385	3.45961	1.68e-06	0.687204
DrugMatrix_Codelink	limma	Phenothiazine	Rattus norvegicus	liver	In Vivo	limma combined	limma combined	0.0332726	1.92889	1.68e-06	0.960249
L1000_CPC001_VCAP_24H	Characteristic direction	SCH-58261	Homo sapiens	VCAP	In Vitro	10 uM	24hr	0.0201884	4.80727	1.69e-06	0.620517
L1000_CPC008_HCC515_6H	Characteristic direction	BRD-K19735876	Homo sapiens	HCC515	In Vitro	10 uM	6hr	0.0201884	4.80727	1.69e-06	0.620517
L1000_CPC010_HT29_6H	Characteristic direction	Rimcazole	Homo sapiens	HT29	In Vitro	10 uM	6hr	0.0201884	4.80727	1.69e-06	0.620517
L1000_CPC020_VCAP_24H	Characteristic direction	Tamoxifen	Homo sapiens	VCAP	In Vitro	10 uM	24hr	0.0201884	4.80727	1.69e-06	0.620517
L1000_CPC001_PC3_24H	Characteristic direction	Tubaic-acid	Homo sapiens	PC3	In Vitro	10 uM	24hr	0.0193165	5.58817	1.7e-06	0.566059
L1000_CPC001_PC3_6H	Characteristic direction	BRD-K63938928	Homo sapiens	PC3	In Vitro	10 uM	6hr	0.0193165	5.58817	1.7e-06	0.566059
L1000_CPC001_VCAP_24H	Characteristic direction	Aminomethyltransferase	Homo sapiens	VCAP	In Vitro	10 uM	24hr	0.0193165	5.58817	1.7e-06	0.566059
L1000_CPC002_HA1E_6H	Characteristic direction	EO-1428	Homo sapiens	HA1E	In Vitro	10 uM	6hr	0.0193165	5.58817	1.7e-06	0.566059
L1000_CPC002_PC3_24H	Characteristic direction	T-0156	Homo sapiens	PC3	In Vitro	10 uM	24hr	0.0193165	5.58817	1.7e-06	0.566059
L1000_CPC003_VCAP_6H	Characteristic direction	LY-341495	Homo sapiens	VCAP	In Vitro	10 uM	6hr	0.0193165	5.58817	1.7e-06	0.566059
L1000_CPC004_HCC515_24H	Characteristic direction	Ambroxol	Homo sapiens	HCC515	In Vitro	10 uM	24hr	0.0193165	5.58817	1.7e-06	0.566059
L1000_CPC005_A375_24H	Characteristic direction	CS-1657	Homo sapiens	A375	In Vitro	10 uM	24hr	0.0193165	5.58817	1.7e-06	0.566059
L1000_CPC005_A375_6H	Characteristic direction	ICI-204448	Homo sapiens	A375	In Vitro	10 uM	6hr	0.0193165	5.58817	1.7e-06	0.566059
L1000_CPC005_A549_24H	Characteristic direction	Purvalanol-b	Homo sapiens	A549	In Vitro	10 uM	24hr	0.0193165	5.58817	1.7e-06	0.566059
L1000_CPC005_MCF7_6H	Characteristic direction	Fluphenazine	Homo sapiens	MCF7	In Vitro	10 uM	6hr	0.0193165	5.58817	1.7e-06	0.566059
L1000_CPC005_PC3_24H	Characteristic direction	Dipropyl-dopamine	Homo sapiens	PC3	In Vitro	10 uM	24hr	0.0193165	5.58817	1.7e-06	0.566059
L1000_CPC005_PC3_6H	Characteristic direction	Alfaxalone	Homo sapiens	PC3	In Vitro	10 uM	6hr	0.0193165	5.58817	1.7e-06	0.566059
L1000_CPC005_VCAP_6H	Characteristic direction	Cercosporin	Homo sapiens	VCAP	In Vitro	10 uM	6hr	0.0193165	5.58817	1.7e-06	0.566059
L1000_CPC006_A549_24H	Characteristic direction	KU-0063794	Homo sapiens	A549	In Vitro	10 uM	24hr	0.0193165	5.58817	1.7e-06	0.566059
L1000_CPC006_SW948_6H	Characteristic direction	BO2-inhibits-RAD51	Homo sapiens	SW948	In Vitro	40 uM	6hr	0.0193165	5.58817	1.7e-06	0.566059
L1000_CPC006_VCAP_24H	Characteristic direction	Bortezomib	Homo sapiens	VCAP	In Vitro	0.04 uM	24hr	0.0193165	5.58817	1.7e-06	0.566059
L1000_CPC007_VCAP_6H	Characteristic direction	BRD-K25522720	Homo sapiens	VCAP	In Vitro	10 uM	6hr	0.0193165	5.58817	1.7e-06	0.566059
L1000_CPC008_A549_6H	Characteristic direction	BRD-K63712590	Homo sapiens	A549	In Vitro	10 uM	6hr	0.0193165	5.58817	1.7e-06	0.566059
L1000_CPC010_HA1E_6H	Characteristic direction	BRD-K35254025	Homo sapiens	HA1E	In Vitro	10 uM	6hr	0.0193165	5.58817	1.7e-06	0.566059
L1000_CPC011_A549_6H	Characteristic direction	Nefazodone	Homo sapiens	A549	In Vitro	10 uM	6hr	0.0193165	5.58817	1.7e-06	0.566059
L1000_CPC011_VCAP_6H	Characteristic direction	Prochlorperazine	Homo sapiens	VCAP	In Vitro	10 uM	6hr	0.0193165	5.58817	1.7e-06	0.566059
L1000_CPC012_ASC_24H	Characteristic direction	Alvocidib	Homo sapiens	ASC	In Vitro	10 uM	24hr	0.0193165	5.58817	1.7e-06	0.566059
L1000_CPC012_SKB_24H	Characteristic direction	BRD-K68588778	Homo sapiens	SKB	In Vitro	10 uM	24hr	0.0193165	5.58817	1.7e-06	0.566059
L1000_CPC012_VCAP_24H	Characteristic direction	BRD-A62200266	Homo sapiens	VCAP	In Vitro	10 uM	24hr	0.0193165	5.58817	1.7e-06	0.566059
L1000_CPC013_A549_24H	Characteristic direction	BRD-K51696048	Homo sapiens	A549	In Vitro	10 uM	24hr	0.0193165	5.58817	1.7e-06	0.566059
L1000_CPC013_ASC_24H	Characteristic direction	PD-184352	Homo sapiens	ASC	In Vitro	10 uM	24hr	0.0193165	5.58817	1.7e-06	0.566059
L1000_CPC013_ASC_24H	Characteristic direction	Ispinesib	Homo sapiens	ASC	In Vitro	10 uM	24hr	0.0193165	5.58817	1.7e-06	0.566059
L1000_CPC013_HEPG2_6H	Characteristic direction	BRD-K48716658	Homo sapiens	HEPG2	In Vitro	10 uM	6hr	0.0193165	5.58817	1.7e-06	0.566059
L1000_CPC013_HEPG2_6H	Characteristic direction	BRD-K58698715	Homo sapiens	HEPG2	In Vitro	10 uM	6hr	0.0193165	5.58817	1.7e-06	0.566059
L1000_CPC013_MCF7_24H	Characteristic direction	BRD-K48204702	Homo sapiens	MCF7	In Vitro	10 uM	24hr	0.0193165	5.58817	1.7e-06	0.566059
L1000_CPC013_MCF7_6H	Characteristic direction	ST-4029655	Homo sapiens	MCF7	In Vitro	10 uM	6hr	0.0193165	5.58817	1.7e-06	0.566059
L1000_CPC013_VCAP_24H	Characteristic direction	BRD-A57107094	Homo sapiens	VCAP	In Vitro	10 uM	24hr	0.0193165	5.58817	1.7e-06	0.566059
L1000_CPC013_VCAP_24H	Characteristic direction	Wortmannin	Homo sapiens	VCAP	In Vitro	10 uM	24hr	0.0193165	5.58817	1.7e-06	0.566059
L1000_CPC014_HA1E_6H	Characteristic direction	KU-55933	Homo sapiens	HA1E	In Vitro	10 uM	6hr	0.0193165	5.58817	1.7e-06	0.566059
L1000_CPC014_HA1E_6H	Characteristic direction	Alvespimycin	Homo sapiens	HA1E	In Vitro	10 uM	6hr	0.0193165	5.58817	1.7e-06	0.566059
L1000_CPC017_PHH_24H	Characteristic direction	Trichostatin-a	Homo sapiens	PHH	In Vitro	10 uM	24hr	0.0193165	5.58817	1.7e-06	0.566059
L1000_CPC020_HCC515_6H	Characteristic direction	Etacrynic-acid	Homo sapiens	HCC515	In Vitro	10 uM	6hr	0.0193165	5.58817	1.7e-06	0.566059
L1000_HDAC002_PC3_6H	Characteristic direction	BRD-K88742110	Homo sapiens	PC3	In Vitro	10 uM	6hr	0.0193165	5.58817	1.7e-06	0.566059
L1000_LJP001_BT20_24H	Characteristic direction	KIN001-220	Homo sapiens	BT20	In Vitro	10 uM	24hr	0.0193165	5.58817	1.7e-06	0.566059
L1000_LJP001_MCF7_6H	Characteristic direction	GSK-3-inhibitor-IX	Homo sapiens	MCF7	In Vitro	0.4 uM	6hr	0.0193165	5.58817	1.7e-06	0.566059
L1000_LJP001_MDAMB231_6H	Characteristic direction	Fostamatinib	Homo sapiens	MDAMB231	In Vitro	0.08 uM	6hr	0.0193165	5.58817	1.7e-06	0.566059
L1000_LJP001_MDAMB231_6H	Characteristic direction	Fostamatinib	Homo sapiens	MDAMB231	In Vitro	10 uM	6hr	0.0193165	5.58817	1.7e-06	0.566059
L1000_LJP001_SKBR3_24H	Characteristic direction	AKT-inhibitor-1-2	Homo sapiens	SKBR3	In Vitro	2 uM	24hr	0.0193165	5.58817	1.7e-06	0.566059
L1000_LJP002_MCF10A_6H	Characteristic direction	JNK-9L	Homo sapiens	MCF10A	In Vitro	10 uM	6hr	0.0193165	5.58817	1.7e-06	0.566059
L1000_NMH002_NPC_6H	Characteristic direction	Tanespimycin	Homo sapiens	NPC	In Vitro	10 uM	6hr	0.0193165	5.58817	1.7e-06	0.566059
TG-GATEs	limma	Allyl alcohol	Rattus norvegicus	liver	In Vitro	20 uM	2hr	0.0338369	2.11208	1.71e-06	0.968108
TG-GATEs	limma	Bucetin	Rattus norvegicus	liver	In Vivo Single	2000 mg/kg	24hr	0.0338369	2.11208	1.71e-06	0.968108
GSE62673	Characteristic direction	Glycine	Homo sapiens	breast	PharmOmics meta	PharmOmics meta	PharmOmics meta	0.0171821	7.75804	1.72e-06	0.427932
TG-GATEs	limma	Valproic	Rattus norvegicus	liver	In Vitro	10000 uM	2hr	0.0333333	1.9443	1.72e-06	0.961052
L1000_CPC002_HA1E_24H	Characteristic direction	SA-792574	Homo sapiens	HA1E	In Vitro	10 uM	24hr	0.0187207	6.11504	1.74e-06	0.528051
L1000_CPC003_HCC515_24H	Characteristic direction	Procarbazine	Homo sapiens	HCC515	In Vitro	10 uM	24hr	0.0187207	6.11504	1.74e-06	0.528051
L1000_CPC003_VCAP_6H	Characteristic direction	Carteolol	Homo sapiens	VCAP	In Vitro	10 uM	6hr	0.0187207	6.11504	1.74e-06	0.528051
L1000_CPC006_A375_24H	Characteristic direction	Curcumin	Homo sapiens	A375	In Vitro	48 uM	24hr	0.0187207	6.11504	1.74e-06	0.528051
L1000_CPC006_HA1E_6H	Characteristic direction	BRD-K77432048	Homo sapiens	HA1E	In Vitro	10 uM	6hr	0.0187207	6.11504	1.74e-06	0.528051
L1000_CPC006_PC3_6H	Characteristic direction	RS-23597-190	Homo sapiens	PC3	In Vitro	160 uM	6hr	0.0187207	6.11504	1.74e-06	0.528051
L1000_CPC007_HT29_6H	Characteristic direction	BRD-K45031696	Homo sapiens	HT29	In Vitro	10 uM	6hr	0.0187207	6.11504	1.74e-06	0.528051
L1000_CPC008_HEPG2_6H	Characteristic direction	BRD-K23412959	Homo sapiens	HEPG2	In Vitro	10 uM	6hr	0.0187207	6.11504	1.74e-06	0.528051
L1000_CPC008_VCAP_6H	Characteristic direction	BRD-K03601405	Homo sapiens	VCAP	In Vitro	10 uM	6hr	0.0187207	6.11504	1.74e-06	0.528051
L1000_CPC013_A375_6H	Characteristic direction	BRD-K59460069	Homo sapiens	A375	In Vitro	10 uM	6hr	0.0187207	6.11504	1.74e-06	0.528051
L1000_CPC013_HA1E_6H	Characteristic direction	BRD-K00954209	Homo sapiens	HA1E	In Vitro	10 uM	6hr	0.0187207	6.11504	1.74e-06	0.528051
L1000_CPC014_ASC_24H	Characteristic direction	Sirolimus	Homo sapiens	ASC	In Vitro	10 uM	24hr	0.0187207	6.11504	1.74e-06	0.528051
L1000_CPC020_PC3_24H	Characteristic direction	Tizanidine	Homo sapiens	PC3	In Vitro	10 uM	24hr	0.0187207	6.11504	1.74e-06	0.528051
L1000_ERG011_VCAP_24H	Characteristic direction	Puromycin	Homo sapiens	VCAP	In Vitro	2 uM	24hr	0.0187207	6.11504	1.74e-06	0.528051
L1000_LJP001_MDAMB231_24H	Characteristic direction	KU-55933	Homo sapiens	MDAMB231	In Vitro	10 uM	24hr	0.0187207	6.11504	1.74e-06	0.528051
TG-GATEs	limma	Fluoxetine	Rattus norvegicus	liver	In Vivo Repeat	limma combined	limma combined	0.033683	2.04533	1.75e-06	0.965768
DrugMatrix_Codelink	limma	Ticlopidine	Rattus norvegicus	liver	In Vivo	limma combined	limma combined	0.0337079	2.05696	1.76e-06	0.966152
L1000_ASG001_PC3_6H	Characteristic direction	Vorinostat	Homo sapiens	PC3	In Vitro	10 uM	6hr	0.019774	5.14053	1.76e-06	0.59506
L1000_CPC004_HEPG2_6H	Characteristic direction	Zoxazolamine	Homo sapiens	HEPG2	In Vitro	10 uM	6hr	0.019774	5.14053	1.76e-06	0.59506
L1000_CPC004_MCF7_6H	Characteristic direction	Duloxetine	Homo sapiens	MCF7	In Vitro	10 uM	6hr	0.019774	5.14053	1.76e-06	0.59506
L1000_CPC004_PC3_24H	Characteristic direction	Candesartan	Homo sapiens	PC3	In Vitro	10 uM	24hr	0.019774	5.14053	1.76e-06	0.59506
L1000_CPC004_VCAP_24H	Characteristic direction	Tetrahydropalmatine	Homo sapiens	VCAP	In Vitro	10 uM	24hr	0.019774	5.14053	1.76e-06	0.59506
L1000_CPC005_HA1E_6H	Characteristic direction	Fursultiamine	Homo sapiens	HA1E	In Vitro	10 uM	6hr	0.019774	5.14053	1.76e-06	0.59506
L1000_CPC005_MCF7_24H	Characteristic direction	Penicillic-acid	Homo sapiens	MCF7	In Vitro	10 uM	24hr	0.019774	5.14053	1.76e-06	0.59506
L1000_CPC006_HT29_6H	Characteristic direction	Trichostatin-a	Homo sapiens	HT29	In Vitro	10 uM	6hr	0.019774	5.14053	1.76e-06	0.59506
L1000_CPC008_MCF7_6H	Characteristic direction	Trichostatin-a	Homo sapiens	MCF7	In Vitro	10 uM	6hr	0.019774	5.14053	1.76e-06	0.59506
L1000_CPC008_MCF7_6H	Characteristic direction	BRD-K95037415	Homo sapiens	MCF7	In Vitro	10 uM	6hr	0.019774	5.14053	1.76e-06	0.59506
L1000_CPC008_PC3_24H	Characteristic direction	Rottlerin	Homo sapiens	PC3	In Vitro	10 uM	24hr	0.019774	5.14053	1.76e-06	0.59506
L1000_CPC010_HT29_6H	Characteristic direction	Trichostatin-a	Homo sapiens	HT29	In Vitro	10 uM	6hr	0.019774	5.14053	1.76e-06	0.59506
L1000_CPC012_VCAP_24H	Characteristic direction	BRD-K37762845	Homo sapiens	VCAP	In Vitro	10 uM	24hr	0.019774	5.14053	1.76e-06	0.59506
L1000_CPC013_ASC_24H	Characteristic direction	Axitinib	Homo sapiens	ASC	In Vitro	10 uM	24hr	0.019774	5.14053	1.76e-06	0.59506
L1000_CPC014_HCC515_6H	Characteristic direction	BRD-K63350243	Homo sapiens	HCC515	In Vitro	10 uM	6hr	0.019774	5.14053	1.76e-06	0.59506
L1000_DEB001_MCF7_24H	Characteristic direction	Resveratrol	Homo sapiens	MCF7	In Vitro	25 uM	24hr	0.019774	5.14053	1.76e-06	0.59506
L1000_DEB001_MCF7_6H	Characteristic direction	Wortmannin	Homo sapiens	MCF7	In Vitro	0.1 uM	6hr	0.019774	5.14053	1.76e-06	0.59506
L1000_DOS034_PC3_24H	Characteristic direction	Vorinostat	Homo sapiens	PC3	In Vitro	0.5 uM	24hr	0.019774	5.14053	1.76e-06	0.59506
L1000_ERG006_VCAP_24H	Characteristic direction	YK-4279	Homo sapiens	VCAP	In Vitro	20 uM	24hr	0.019774	5.14053	1.76e-06	0.59506
L1000_HOG001_A549_24H	Characteristic direction	PP-110	Homo sapiens	A549	In Vitro	11.1 uM	24hr	0.019774	5.14053	1.76e-06	0.59506
L1000_HOG002_MCF7_6H	Characteristic direction	Mitoxantrone	Homo sapiens	MCF7	In Vitro	1.11 uM	6hr	0.019774	5.14053	1.76e-06	0.59506
L1000_LJP001_MCF10A_6H	Characteristic direction	Sirolimus	Homo sapiens	MCF10A	In Vitro	0.08 uM	6hr	0.019774	5.14053	1.76e-06	0.59506
L1000_MUC.CP004_MCF7_6H	Characteristic direction	Mebendazole	Homo sapiens	MCF7	In Vitro	40 uM	6hr	0.019774	5.14053	1.76e-06	0.59506
L1000_NMH002_NEU_24H	Characteristic direction	Niguldipine	Homo sapiens	NEU	In Vitro	10 uM	24hr	0.019774	5.14053	1.76e-06	0.59506
L1000_CPC006_HCC515_24H	Characteristic direction	Ursolic-acid	Homo sapiens	HCC515	In Vitro	70.07 uM	24hr	0.0201613	4.78962	1.76e-06	0.618809
L1000_CPC014_HT29_6H	Characteristic direction	STK-397047	Homo sapiens	HT29	In Vitro	10 uM	6hr	0.0201613	4.78962	1.76e-06	0.618809
L1000_CPD002_PC3_24H	Characteristic direction	Levomepromazine	Homo sapiens	PC3	In Vitro	10 uM	24hr	0.0201613	4.78962	1.76e-06	0.618809
L1000_LJP001_BT20_24H	Characteristic direction	Imatinib	Homo sapiens	BT20	In Vitro	2 uM	24hr	0.0201613	4.78962	1.76e-06	0.618809
DrugMatrix_Codelink	limma	Cyclosporin a	Rattus norvegicus	cardiovascular system	In Vivo	limma combined	limma combined	0.0337336	2.0692	1.77e-06	0.966676
TG-GATEs	limma	Bucetin	Rattus norvegicus	liver	In Vitro	limma combined	limma combined	0.0292026	1.58148	1.78e-06	0.884309
TG-GATEs	limma	Disulfiram	Rattus norvegicus	liver	In Vitro	60 uM	24hr	0.0320452	1.7576	1.79e-06	0.942294
L1000_ASG001_MCF7_24H	Characteristic direction	Tanespimycin	Homo sapiens	MCF7	In Vitro	0.4 uM	24hr	0.0192878	5.56065	1.79e-06	0.564013
L1000_CPC001_HA1E_6H	Characteristic direction	JAK3-Inhibitor-II	Homo sapiens	HA1E	In Vitro	10 uM	6hr	0.0192878	5.56065	1.79e-06	0.564013
L1000_CPC001_HCC515_6H	Characteristic direction	Cucurbitacin-i	Homo sapiens	HCC515	In Vitro	10 uM	6hr	0.0192878	5.56065	1.79e-06	0.564013
L1000_CPC001_VCAP_24H	Characteristic direction	Vinpocetine	Homo sapiens	VCAP	In Vitro	10 uM	24hr	0.0192878	5.56065	1.79e-06	0.564013
L1000_CPC001_VCAP_24H	Characteristic direction	KF-38789	Homo sapiens	VCAP	In Vitro	10 uM	24hr	0.0192878	5.56065	1.79e-06	0.564013
L1000_CPC001_VCAP_24H	Characteristic direction	Lylamine	Homo sapiens	VCAP	In Vitro	10 uM	24hr	0.0192878	5.56065	1.79e-06	0.564013
L1000_CPC002_HA1E_6H	Characteristic direction	Roscovitine	Homo sapiens	HA1E	In Vitro	10 uM	6hr	0.0192878	5.56065	1.79e-06	0.564013
L1000_CPC004_HA1E_6H	Characteristic direction	DCPIB	Homo sapiens	HA1E	In Vitro	10 uM	6hr	0.0192878	5.56065	1.79e-06	0.564013
L1000_CPC004_HEPG2_6H	Characteristic direction	Famciclovir	Homo sapiens	HEPG2	In Vitro	10 uM	6hr	0.0192878	5.56065	1.79e-06	0.564013
L1000_CPC005_A549_24H	Characteristic direction	Dihydroergotamine	Homo sapiens	A549	In Vitro	10 uM	24hr	0.0192878	5.56065	1.79e-06	0.564013
L1000_CPC006_A549_24H	Characteristic direction	Etomoxir	Homo sapiens	A549	In Vitro	88.8 uM	24hr	0.0192878	5.56065	1.79e-06	0.564013
L1000_CPC006_HCC515_24H	Characteristic direction	Necrostatin-1	Homo sapiens	HCC515	In Vitro	160 uM	24hr	0.0192878	5.56065	1.79e-06	0.564013
L1000_CPC006_HCC515_24H	Characteristic direction	Olaparib	Homo sapiens	HCC515	In Vitro	44.4 uM	24hr	0.0192878	5.56065	1.79e-06	0.564013
L1000_CPC006_PC3_6H	Characteristic direction	Veliparib	Homo sapiens	PC3	In Vitro	10 uM	6hr	0.0192878	5.56065	1.79e-06	0.564013
L1000_CPC007_A549_24H	Characteristic direction	BRD-K13842623	Homo sapiens	A549	In Vitro	10 uM	24hr	0.0192878	5.56065	1.79e-06	0.564013
L1000_CPC007_HA1E_6H	Characteristic direction	BRD-K19499941	Homo sapiens	HA1E	In Vitro	10 uM	6hr	0.0192878	5.56065	1.79e-06	0.564013
L1000_CPC008_A375_6H	Characteristic direction	BRD-K91449330	Homo sapiens	A375	In Vitro	10 uM	6hr	0.0192878	5.56065	1.79e-06	0.564013
L1000_CPC008_HT29_6H	Characteristic direction	BRD-K93623501	Homo sapiens	HT29	In Vitro	10 uM	6hr	0.0192878	5.56065	1.79e-06	0.564013
L1000_CPC008_MCF7_6H	Characteristic direction	CAM-9-027-3	Homo sapiens	MCF7	In Vitro	10 uM	6hr	0.0192878	5.56065	1.79e-06	0.564013
L1000_CPC008_VCAP_24H	Characteristic direction	BRD-K16358524	Homo sapiens	VCAP	In Vitro	10 uM	24hr	0.0192878	5.56065	1.79e-06	0.564013
L1000_CPC009_VCAP_6H	Characteristic direction	BRD-A45206415	Homo sapiens	VCAP	In Vitro	10 uM	6hr	0.0192878	5.56065	1.79e-06	0.564013
L1000_CPC010_MCF7_24H	Characteristic direction	AM-251	Homo sapiens	MCF7	In Vitro	10 uM	24hr	0.0192878	5.56065	1.79e-06	0.564013
L1000_CPC010_VCAP_24H	Characteristic direction	Homoveratrylamine	Homo sapiens	VCAP	In Vitro	10 uM	24hr	0.0192878	5.56065	1.79e-06	0.564013
L1000_CPC011_HT29_6H	Characteristic direction	Maprotiline	Homo sapiens	HT29	In Vitro	10 uM	6hr	0.0192878	5.56065	1.79e-06	0.564013
L1000_CPC011_VCAP_24H	Characteristic direction	Trichostatin-a	Homo sapiens	VCAP	In Vitro	10 uM	24hr	0.0192878	5.56065	1.79e-06	0.564013
L1000_CPC011_VCAP_24H	Characteristic direction	Felbamate	Homo sapiens	VCAP	In Vitro	10 uM	24hr	0.0192878	5.56065	1.79e-06	0.564013
L1000_CPC012_ASC_24H	Characteristic direction	Trichostatin-a	Homo sapiens	ASC	In Vitro	10 uM	24hr	0.0192878	5.56065	1.79e-06	0.564013
L1000_CPC012_MCF7_6H	Characteristic direction	BRD-K75458636	Homo sapiens	MCF7	In Vitro	10 uM	6hr	0.0192878	5.56065	1.79e-06	0.564013
L1000_CPC012_SKB_24H	Characteristic direction	K784-3187	Homo sapiens	SKB	In Vitro	10 uM	24hr	0.0192878	5.56065	1.79e-06	0.564013
L1000_CPC014_A375_6H	Characteristic direction	BRD-A95937159	Homo sapiens	A375	In Vitro	10 uM	6hr	0.0192878	5.56065	1.79e-06	0.564013
L1000_CPC014_HCC515_6H	Characteristic direction	ST-4062971	Homo sapiens	HCC515	In Vitro	10 uM	6hr	0.0192878	5.56065	1.79e-06	0.564013
L1000_CPC014_NPC_24H	Characteristic direction	Trichostatin-a	Homo sapiens	NPC	In Vitro	10 uM	24hr	0.0192878	5.56065	1.79e-06	0.564013
L1000_CPC018_SKB_24H	Characteristic direction	Geldanamycin	Homo sapiens	SKB	In Vitro	10 uM	24hr	0.0192878	5.56065	1.79e-06	0.564013
L1000_CPD001_PC3_24H	Characteristic direction	Fenbendazole	Homo sapiens	PC3	In Vitro	10 uM	24hr	0.0192878	5.56065	1.79e-06	0.564013
L1000_CPD002_MCF7_24H	Characteristic direction	Geldanamycin	Homo sapiens	MCF7	In Vitro	10 uM	24hr	0.0192878	5.56065	1.79e-06	0.564013
L1000_HOG001_A549_24H	Characteristic direction	Chaetocin	Homo sapiens	A549	In Vitro	0.3704 uM	24hr	0.0192878	5.56065	1.79e-06	0.564013
L1000_HOG002_MCF7_6H	Characteristic direction	Trichostatin-a	Homo sapiens	MCF7	In Vitro	0.3704 uM	6hr	0.0192878	5.56065	1.79e-06	0.564013
L1000_LJP001_BT20_6H	Characteristic direction	Neratinib	Homo sapiens	BT20	In Vitro	10 uM	6hr	0.0192878	5.56065	1.79e-06	0.564013
L1000_LJP001_MDAMB231_6H	Characteristic direction	CG-930	Homo sapiens	MDAMB231	In Vitro	2 uM	6hr	0.0192878	5.56065	1.79e-06	0.564013
L1000_LJP002_BT20_6H	Characteristic direction	YM-201636	Homo sapiens	BT20	In Vitro	10 uM	6hr	0.0192878	5.56065	1.79e-06	0.564013
L1000_LJP002_MCF10A_24H	Characteristic direction	TWS-119	Homo sapiens	MCF10A	In Vitro	10 uM	24hr	0.0192878	5.56065	1.79e-06	0.564013
L1000_LJP002_MCF7_6H	Characteristic direction	TWS-119	Homo sapiens	MCF7	In Vitro	10 uM	6hr	0.0192878	5.56065	1.79e-06	0.564013
L1000_LJP002_SKBR3_6H	Characteristic direction	AT7867	Homo sapiens	SKBR3	In Vitro	0.4 uM	6hr	0.0192878	5.56065	1.79e-06	0.564013
TG-GATEs	limma	Promethazine	Rattus norvegicus	liver	In Vitro	80 uM	24hr	0.0327301	1.84084	1.8e-06	0.953193
L1000_CPC012_A375_6H	Characteristic direction	BRD-K47709646	Homo sapiens	A375	In Vitro	10 uM	6hr	0.0180033	6.78811	1.8e-06	0.480634
L1000_CPC014_MCF7_6H	Characteristic direction	Apigenin	Homo sapiens	MCF7	In Vitro	10 uM	6hr	0.0180033	6.78811	1.8e-06	0.480634
DrugMatrix_Codelink	limma	Dichlorvos	Rattus norvegicus	cardiovascular system	In Vivo	limma combined	limma combined	0.0337727	2.40595	1.81e-06	0.967165
DrugMatrix_Codelink	limma	Vinblastine	Rattus norvegicus	liver	In Vivo	limma combined	limma combined	0.0335449	2.53018	1.81e-06	0.963742
TG-GATEs	limma	Cyclophosphamide	Rattus norvegicus	liver	In Vitro	limma combined	limma combined	0.0294689	1.58952	1.82e-06	0.890177
DrugMatrix_Codelink	limma	Rosiglitazone	Rattus norvegicus	liver	In Vivo	limma combined	limma combined	0.0338045	2.12146	1.83e-06	0.967794
L1000_CPC006_EFO27_6H	Characteristic direction	BRD-A36275421	Homo sapiens	EFO27	In Vitro	10 uM	6hr	0.0201342	4.77209	1.84e-06	0.617021
L1000_CPC007_A549_6H	Characteristic direction	BRD-K05402890	Homo sapiens	A549	In Vitro	10 uM	6hr	0.0201342	4.77209	1.84e-06	0.617021
L1000_CPC013_A549_24H	Characteristic direction	BRD-K03122949	Homo sapiens	A549	In Vitro	10 uM	24hr	0.0201342	4.77209	1.84e-06	0.617021
L1000_CPC013_PC3_6H	Characteristic direction	ZSTK-474	Homo sapiens	PC3	In Vitro	10 uM	6hr	0.0201342	4.77209	1.84e-06	0.617021
L1000_CPC015_HT29_6H	Characteristic direction	Trichostatin-a	Homo sapiens	HT29	In Vitro	10 uM	6hr	0.0201342	4.77209	1.84e-06	0.617021
DrugMatrix_Codelink	limma	Penicillamine	Rattus norvegicus	liver	In Vivo	limma combined	limma combined	0.0338733	2.2819	1.84e-06	0.968353
L1000_CPC001_HA1E_6H	Characteristic direction	GR-127935	Homo sapiens	HA1E	In Vitro	10 uM	6hr	0.0197461	5.11901	1.84e-06	0.593336
L1000_CPC001_HCC515_24H	Characteristic direction	Linoleamide	Homo sapiens	HCC515	In Vitro	10 uM	24hr	0.0197461	5.11901	1.84e-06	0.593336
L1000_CPC002_HA1E_24H	Characteristic direction	Niguldipine	Homo sapiens	HA1E	In Vitro	10 uM	24hr	0.0197461	5.11901	1.84e-06	0.593336
L1000_CPC003_HCC515_6H	Characteristic direction	Puromycin	Homo sapiens	HCC515	In Vitro	10 uM	6hr	0.0197461	5.11901	1.84e-06	0.593336
L1000_CPC004_PC3_24H	Characteristic direction	Pregnenolone	Homo sapiens	PC3	In Vitro	10 uM	24hr	0.0197461	5.11901	1.84e-06	0.593336
L1000_CPC006_HCC15_6H	Characteristic direction	RHO-kinase-inhibitor-III[rockout]	Homo sapiens	HCC15	In Vitro	10 uM	6hr	0.0197461	5.11901	1.84e-06	0.593336
L1000_CPC006_HT29_24H	Characteristic direction	Pimozide	Homo sapiens	HT29	In Vitro	10 uM	24hr	0.0197461	5.11901	1.84e-06	0.593336
L1000_CPC006_HT29_6H	Characteristic direction	RS-23597-190	Homo sapiens	HT29	In Vitro	160 uM	6hr	0.0197461	5.11901	1.84e-06	0.593336
L1000_CPC006_NCIH508_6H	Characteristic direction	PIK-75	Homo sapiens	NCIH508	In Vitro	0.09 uM	6hr	0.0197461	5.11901	1.84e-06	0.593336
L1000_CPC006_VCAP_24H	Characteristic direction	Cyclosporin-a	Homo sapiens	VCAP	In Vitro	10 uM	24hr	0.0197461	5.11901	1.84e-06	0.593336
L1000_CPC007_A375_24H	Characteristic direction	BRD-K59761766	Homo sapiens	A375	In Vitro	10 uM	24hr	0.0197461	5.11901	1.84e-06	0.593336
L1000_CPC007_A375_24H	Characteristic direction	BRD-K63770300	Homo sapiens	A375	In Vitro	10 uM	24hr	0.0197461	5.11901	1.84e-06	0.593336
L1000_CPC007_HA1E_6H	Characteristic direction	BRD-K05402890	Homo sapiens	HA1E	In Vitro	10 uM	6hr	0.0197461	5.11901	1.84e-06	0.593336
L1000_CPC010_VCAP_24H	Characteristic direction	BRD-K55966666	Homo sapiens	VCAP	In Vitro	10 uM	24hr	0.0197461	5.11901	1.84e-06	0.593336
L1000_CPC011_A549_6H	Characteristic direction	Ritonavir	Homo sapiens	A549	In Vitro	10 uM	6hr	0.0197461	5.11901	1.84e-06	0.593336
L1000_CPC013_HCC515_6H	Characteristic direction	BRD-A83402799	Homo sapiens	HCC515	In Vitro	10 uM	6hr	0.0197461	5.11901	1.84e-06	0.593336
L1000_CPC014_A549_24H	Characteristic direction	BMS-345541	Homo sapiens	A549	In Vitro	10 uM	24hr	0.0197461	5.11901	1.84e-06	0.593336
L1000_CPC014_VCAP_24H	Characteristic direction	BL-077	Homo sapiens	VCAP	In Vitro	10 uM	24hr	0.0197461	5.11901	1.84e-06	0.593336
L1000_CPC017_HEPG2_6H	Characteristic direction	MRS-1334	Homo sapiens	HEPG2	In Vitro	10 uM	6hr	0.0197461	5.11901	1.84e-06	0.593336
L1000_CPC020_MCF7_24H	Characteristic direction	Mitoxantrone	Homo sapiens	MCF7	In Vitro	10 uM	24hr	0.0197461	5.11901	1.84e-06	0.593336
L1000_CPD002_PC3_6H	Characteristic direction	Tiaprofenic-acid	Homo sapiens	PC3	In Vitro	10 uM	6hr	0.0197461	5.11901	1.84e-06	0.593336
L1000_DEB001_MCF7_24H	Characteristic direction	Trichostatin-a	Homo sapiens	MCF7	In Vitro	0.1 uM	24hr	0.0197461	5.11901	1.84e-06	0.593336
L1000_DOS021_VCAP_24H	Characteristic direction	LY-294002	Homo sapiens	VCAP	In Vitro	10 uM	24hr	0.0197461	5.11901	1.84e-06	0.593336
L1000_HOG001_MCF7_6H	Characteristic direction	Trichostatin-a	Homo sapiens	MCF7	In Vitro	10 uM	6hr	0.0197461	5.11901	1.84e-06	0.593336
L1000_HOG002_MCF7_6H	Characteristic direction	NVP-BEZ235	Homo sapiens	MCF7	In Vitro	3.33 uM	6hr	0.0197461	5.11901	1.84e-06	0.593336
L1000_HOG002_MCF7_6H	Characteristic direction	BMS-536924	Homo sapiens	MCF7	In Vitro	1.2333 uM	6hr	0.0197461	5.11901	1.84e-06	0.593336
L1000_LJP001_MDAMB231_24H	Characteristic direction	Saracatinib	Homo sapiens	MDAMB231	In Vitro	0.4 uM	24hr	0.0197461	5.11901	1.84e-06	0.593336
GSE34381	Characteristic direction	Melphalan	Homo sapiens	cardiovascular system	PharmOmics meta	PharmOmics meta	PharmOmics meta	0.0186916	6.07934	1.85e-06	0.526133
GSE34381	Characteristic direction	Alkylating agent	Homo sapiens	cardiovascular system	PharmOmics meta	PharmOmics meta	PharmOmics meta	0.0186916	6.07934	1.85e-06	0.526133
L1000_CPC001_PC3_6H	Characteristic direction	ER-27319	Homo sapiens	PC3	In Vitro	10 uM	6hr	0.0186916	6.07934	1.85e-06	0.526133
L1000_CPC003_PC3_6H	Characteristic direction	Ranolazine	Homo sapiens	PC3	In Vitro	10 uM	6hr	0.0186916	6.07934	1.85e-06	0.526133
L1000_CPC006_HA1E_6H	Characteristic direction	SB-216763	Homo sapiens	HA1E	In Vitro	10 uM	6hr	0.0186916	6.07934	1.85e-06	0.526133
L1000_CPC006_HCT116_6H	Characteristic direction	Parthenolide	Homo sapiens	HCT116	In Vitro	20 uM	6hr	0.0186916	6.07934	1.85e-06	0.526133
L1000_CPC012_A375_6H	Characteristic direction	Thiostrepton	Homo sapiens	A375	In Vitro	10 uM	6hr	0.0186916	6.07934	1.85e-06	0.526133
L1000_CPC013_SKB_24H	Characteristic direction	Imatinib	Homo sapiens	SKB	In Vitro	10 uM	24hr	0.0186916	6.07934	1.85e-06	0.526133
L1000_CPC014_NPC_24H	Characteristic direction	GSK-3-inhibitor-IX	Homo sapiens	NPC	In Vitro	10 uM	24hr	0.0186916	6.07934	1.85e-06	0.526133
L1000_CPC014_PHH_24H	Characteristic direction	Lapatinib	Homo sapiens	PHH	In Vitro	10 uM	24hr	0.0186916	6.07934	1.85e-06	0.526133
L1000_CPC014_VCAP_24H	Characteristic direction	AZD-6482	Homo sapiens	VCAP	In Vitro	10 uM	24hr	0.0186916	6.07934	1.85e-06	0.526133
L1000_CPC020_A549_6H	Characteristic direction	Micropenin	Homo sapiens	A549	In Vitro	10 uM	6hr	0.0186916	6.07934	1.85e-06	0.526133
L1000_DOS039_A549_24H	Characteristic direction	Vorinostat	Homo sapiens	A549	In Vitro	10 uM	24hr	0.0186916	6.07934	1.85e-06	0.526133
L1000_HDAC002_PC3_6H	Characteristic direction	BRD-K88742110	Homo sapiens	PC3	In Vitro	0.3125 uM	6hr	0.0186916	6.07934	1.85e-06	0.526133
DrugMatrix_Codelink	limma	Lipopolysaccharide e. coli o55:b5	Rattus norvegicus	kidney	In Vivo	1.25 mg/kg	3d	0.0212766	7.01987	1.86e-06	0.735085
DrugMatrix_Affy	limma	Itraconazole	Rattus norvegicus	liver	In Vivo	limma combined	limma combined	0.0303521	1.62891	1.86e-06	0.910367
TG-GATEs	limma	Nitrofurantoin	Homo sapiens	liver	In Vitro	125 uM	8hr	0.0210177	3.84882	1.88e-06	0.668192
L1000_CPC002_HCC515_24H	Characteristic direction	GW-9662	Homo sapiens	HCC515	In Vitro	10 uM	24hr	0.0192593	5.53339	1.88e-06	0.562144
L1000_CPC002_HCC515_6H	Characteristic direction	Nobiletin	Homo sapiens	HCC515	In Vitro	10 uM	6hr	0.0192593	5.53339	1.88e-06	0.562144
L1000_CPC003_HCC515_6H	Characteristic direction	Ritodrine	Homo sapiens	HCC515	In Vitro	10 uM	6hr	0.0192593	5.53339	1.88e-06	0.562144
L1000_CPC004_HA1E_24H	Characteristic direction	Penitrem-a	Homo sapiens	HA1E	In Vitro	10 uM	24hr	0.0192593	5.53339	1.88e-06	0.562144
L1000_CPC004_HA1E_6H	Characteristic direction	Ambroxol	Homo sapiens	HA1E	In Vitro	10 uM	6hr	0.0192593	5.53339	1.88e-06	0.562144
L1000_CPC004_MCF7_6H	Characteristic direction	Simvastatin	Homo sapiens	MCF7	In Vitro	10 uM	6hr	0.0192593	5.53339	1.88e-06	0.562144
L1000_CPC004_PC3_6H	Characteristic direction	Pioglitazone	Homo sapiens	PC3	In Vitro	10 uM	6hr	0.0192593	5.53339	1.88e-06	0.562144
L1000_CPC005_A375_24H	Characteristic direction	Maprotiline	Homo sapiens	A375	In Vitro	10 uM	24hr	0.0192593	5.53339	1.88e-06	0.562144
L1000_CPC005_A375_6H	Characteristic direction	Fluocinolone	Homo sapiens	A375	In Vitro	10 uM	6hr	0.0192593	5.53339	1.88e-06	0.562144
L1000_CPC005_A375_6H	Characteristic direction	SB-258585	Homo sapiens	A375	In Vitro	10 uM	6hr	0.0192593	5.53339	1.88e-06	0.562144
L1000_CPC005_HT29_6H	Characteristic direction	Bisindolylmaleimide	Homo sapiens	HT29	In Vitro	10 uM	6hr	0.0192593	5.53339	1.88e-06	0.562144
L1000_CPC005_PC3_24H	Characteristic direction	Cimaterol	Homo sapiens	PC3	In Vitro	10 uM	24hr	0.0192593	5.53339	1.88e-06	0.562144
L1000_CPC006_HA1E_6H	Characteristic direction	BML-259	Homo sapiens	HA1E	In Vitro	80 uM	6hr	0.0192593	5.53339	1.88e-06	0.562144
L1000_CPC006_MCF7_6H	Characteristic direction	Piperlongumine	Homo sapiens	MCF7	In Vitro	10 uM	6hr	0.0192593	5.53339	1.88e-06	0.562144
L1000_CPC006_VCAP_24H	Characteristic direction	BRD-K90735586	Homo sapiens	VCAP	In Vitro	10 uM	24hr	0.0192593	5.53339	1.88e-06	0.562144
L1000_CPC007_HA1E_24H	Characteristic direction	BRD-K03371390	Homo sapiens	HA1E	In Vitro	10 uM	24hr	0.0192593	5.53339	1.88e-06	0.562144
L1000_CPC007_HA1E_6H	Characteristic direction	BRD-A56831909	Homo sapiens	HA1E	In Vitro	10 uM	6hr	0.0192593	5.53339	1.88e-06	0.562144
L1000_CPC007_HCC515_6H	Characteristic direction	BRD-K46285453	Homo sapiens	HCC515	In Vitro	10 uM	6hr	0.0192593	5.53339	1.88e-06	0.562144
L1000_CPC007_MCF7_24H	Characteristic direction	JAS07-003	Homo sapiens	MCF7	In Vitro	10 uM	24hr	0.0192593	5.53339	1.88e-06	0.562144
L1000_CPC008_MCF7_6H	Characteristic direction	BRD-K77032321	Homo sapiens	MCF7	In Vitro	10 uM	6hr	0.0192593	5.53339	1.88e-06	0.562144
L1000_CPC010_HT29_6H	Characteristic direction	Raltitrexed	Homo sapiens	HT29	In Vitro	10 uM	6hr	0.0192593	5.53339	1.88e-06	0.562144
L1000_CPC011_MCF7_6H	Characteristic direction	Ipriflavone	Homo sapiens	MCF7	In Vitro	10 uM	6hr	0.0192593	5.53339	1.88e-06	0.562144
L1000_CPC012_A549_6H	Characteristic direction	CAY-10470	Homo sapiens	A549	In Vitro	10 uM	6hr	0.0192593	5.53339	1.88e-06	0.562144
L1000_CPC012_VCAP_24H	Characteristic direction	Sirolimus	Homo sapiens	VCAP	In Vitro	10 uM	24hr	0.0192593	5.53339	1.88e-06	0.562144
L1000_CPC012_VCAP_24H	Characteristic direction	BRD-K97951054	Homo sapiens	VCAP	In Vitro	10 uM	24hr	0.0192593	5.53339	1.88e-06	0.562144
L1000_CPC013_VCAP_6H	Characteristic direction	ON-01910	Homo sapiens	VCAP	In Vitro	10 uM	6hr	0.0192593	5.53339	1.88e-06	0.562144
L1000_CPC013_VCAP_6H	Characteristic direction	BRD-K89843224	Homo sapiens	VCAP	In Vitro	10 uM	6hr	0.0192593	5.53339	1.88e-06	0.562144
L1000_CPC014_ASC_24H	Characteristic direction	K3644	Homo sapiens	ASC	In Vitro	10 uM	24hr	0.0192593	5.53339	1.88e-06	0.562144
L1000_CPC014_HEPG2_6H	Characteristic direction	Ruxolitinib	Homo sapiens	HEPG2	In Vitro	10 uM	6hr	0.0192593	5.53339	1.88e-06	0.562144
L1000_CPC014_NPC_24H	Characteristic direction	Rivaroxaban	Homo sapiens	NPC	In Vitro	10 uM	24hr	0.0192593	5.53339	1.88e-06	0.562144
L1000_CPC014_VCAP_24H	Characteristic direction	Eicosatetraynoic-acid	Homo sapiens	VCAP	In Vitro	10 uM	24hr	0.0192593	5.53339	1.88e-06	0.562144
L1000_CPC014_VCAP_6H	Characteristic direction	APHA-compound-8	Homo sapiens	VCAP	In Vitro	10 uM	6hr	0.0192593	5.53339	1.88e-06	0.562144
L1000_CPD001_MCF7_6H	Characteristic direction	Atracurium	Homo sapiens	MCF7	In Vitro	10 uM	6hr	0.0192593	5.53339	1.88e-06	0.562144
L1000_DOS031_PC3_24H	Characteristic direction	Vorinostat	Homo sapiens	PC3	In Vitro	10 uM	24hr	0.0192593	5.53339	1.88e-06	0.562144
L1000_ERG015_VCAP_24H	Characteristic direction	Trichostatin-a	Homo sapiens	VCAP	In Vitro	0.08 uM	24hr	0.0192593	5.53339	1.88e-06	0.562144
L1000_HOG001_A549_24H	Characteristic direction	Barasertib	Homo sapiens	A549	In Vitro	10 uM	24hr	0.0192593	5.53339	1.88e-06	0.562144
L1000_HOG001_MCF7_6H	Characteristic direction	Withaferin-a	Homo sapiens	MCF7	In Vitro	0.3704 uM	6hr	0.0192593	5.53339	1.88e-06	0.562144
L1000_LJP001_HS578T_6H	Characteristic direction	Torin-2	Homo sapiens	HS578T	In Vitro	0.4 uM	6hr	0.0192593	5.53339	1.88e-06	0.562144
L1000_LJP001_MCF10A_24H	Characteristic direction	SB-590885	Homo sapiens	MCF10A	In Vitro	0.4 uM	24hr	0.0192593	5.53339	1.88e-06	0.562144
L1000_LJP001_MCF10A_24H	Characteristic direction	Palbociclib	Homo sapiens	MCF10A	In Vitro	2 uM	24hr	0.0192593	5.53339	1.88e-06	0.562144
L1000_LJP001_MCF7_6H	Characteristic direction	PHA-793887	Homo sapiens	MCF7	In Vitro	10 uM	6hr	0.0192593	5.53339	1.88e-06	0.562144
L1000_LJP001_MDAMB231_24H	Characteristic direction	WZ-4002	Homo sapiens	MDAMB231	In Vitro	0.4 uM	24hr	0.0192593	5.53339	1.88e-06	0.562144
L1000_LJP001_SKBR3_6H	Characteristic direction	NU-7441	Homo sapiens	SKBR3	In Vitro	10 uM	6hr	0.0192593	5.53339	1.88e-06	0.562144
L1000_LJP002_SKBR3_6H	Characteristic direction	Sunitinib	Homo sapiens	SKBR3	In Vitro	10 uM	6hr	0.0192593	5.53339	1.88e-06	0.562144
L1000_MUC.CP002_MCF7_24H	Characteristic direction	Mebendazole	Homo sapiens	MCF7	In Vitro	5 uM	24hr	0.0192593	5.53339	1.88e-06	0.562144
L1000_PCLB001_HT29_6H	Characteristic direction	Sulforaphane	Homo sapiens	HT29	In Vitro	2.5 uM	6hr	0.0192593	5.53339	1.88e-06	0.562144
L1000_RAD001_A549_6H	Characteristic direction	Gemcitabine	Homo sapiens	A549	In Vitro	1.1111 uM	6hr	0.0192593	5.53339	1.88e-06	0.562144
L1000_CPC007_HT29_24H	Characteristic direction	Wortmannin	Homo sapiens	HT29	In Vitro	10 uM	24hr	0.0201072	4.75469	1.92e-06	0.615055
DrugMatrix_Affy	limma	Rolipram	Rattus norvegicus	liver	In Vivo	75 mg/kg	3d	0.0327675	1.84955	1.92e-06	0.953542
DrugMatrix_Codelink	limma	Norepinephrine	Rattus norvegicus	cardiovascular system	In Vivo	limma combined	limma combined	0.0336323	2.05033	1.93e-06	0.964999
DrugMatrix_Codelink	limma	Chlorambucil	Rattus norvegicus	bone marrow	In Vivo	4.5 mg/kg	5d	0.0336207	2.45758	1.93e-06	0.96465
L1000_CPC001_VCAP_6H	Characteristic direction	MRS-1845	Homo sapiens	VCAP	In Vitro	10 uM	6hr	0.0197183	5.09608	1.93e-06	0.591532
L1000_CPC002_VCAP_24H	Characteristic direction	MG-132	Homo sapiens	VCAP	In Vitro	10 uM	24hr	0.0197183	5.09608	1.93e-06	0.591532
L1000_CPC003_PC3_6H	Characteristic direction	Flavokavain-b	Homo sapiens	PC3	In Vitro	10 uM	6hr	0.0197183	5.09608	1.93e-06	0.591532
L1000_CPC005_PC3_6H	Characteristic direction	CMPD-1	Homo sapiens	PC3	In Vitro	10 uM	6hr	0.0197183	5.09608	1.93e-06	0.591532
L1000_CPC006_HCC515_24H	Characteristic direction	Quiflapon	Homo sapiens	HCC515	In Vitro	80 uM	24hr	0.0197183	5.09608	1.93e-06	0.591532
L1000_CPC006_MCF7_24H	Characteristic direction	Quiflapon	Homo sapiens	MCF7	In Vitro	80 uM	24hr	0.0197183	5.09608	1.93e-06	0.591532
L1000_CPC006_THP1_6H	Characteristic direction	EX-527	Homo sapiens	THP1	In Vitro	24 uM	6hr	0.0197183	5.09608	1.93e-06	0.591532
L1000_CPC007_A549_6H	Characteristic direction	BRD-K32862555	Homo sapiens	A549	In Vitro	10 uM	6hr	0.0197183	5.09608	1.93e-06	0.591532
L1000_CPC007_VCAP_6H	Characteristic direction	Trichostatin-a	Homo sapiens	VCAP	In Vitro	10 uM	6hr	0.0197183	5.09608	1.93e-06	0.591532
L1000_CPC008_VCAP_24H	Characteristic direction	BRD-K92202821	Homo sapiens	VCAP	In Vitro	10 uM	24hr	0.0197183	5.09608	1.93e-06	0.591532
L1000_CPC008_VCAP_24H	Characteristic direction	BRD-K95037415	Homo sapiens	VCAP	In Vitro	10 uM	24hr	0.0197183	5.09608	1.93e-06	0.591532
L1000_CPC011_A375_6H	Characteristic direction	Escitalopram	Homo sapiens	A375	In Vitro	10 uM	6hr	0.0197183	5.09608	1.93e-06	0.591532
L1000_CPC011_A549_24H	Characteristic direction	Mevastatin	Homo sapiens	A549	In Vitro	10 uM	24hr	0.0197183	5.09608	1.93e-06	0.591532
L1000_CPC011_MCF7_24H	Characteristic direction	Imatinib	Homo sapiens	MCF7	In Vitro	10 uM	24hr	0.0197183	5.09608	1.93e-06	0.591532
L1000_CPC013_HCC515_6H	Characteristic direction	BRD-A07614565	Homo sapiens	HCC515	In Vitro	10 uM	6hr	0.0197183	5.09608	1.93e-06	0.591532
L1000_CPC013_VCAP_24H	Characteristic direction	Parthenolide	Homo sapiens	VCAP	In Vitro	10 uM	24hr	0.0197183	5.09608	1.93e-06	0.591532
L1000_CPC014_HCC515_6H	Characteristic direction	BCI-hydrochloride	Homo sapiens	HCC515	In Vitro	10 uM	6hr	0.0197183	5.09608	1.93e-06	0.591532
L1000_CPC014_HT29_6H	Characteristic direction	Calmidazolium	Homo sapiens	HT29	In Vitro	10 uM	6hr	0.0197183	5.09608	1.93e-06	0.591532
L1000_CPC014_MCF7_24H	Characteristic direction	Withaferin-a	Homo sapiens	MCF7	In Vitro	10 uM	24hr	0.0197183	5.09608	1.93e-06	0.591532
L1000_CPC014_VCAP_24H	Characteristic direction	Vemurafenib	Homo sapiens	VCAP	In Vitro	10 uM	24hr	0.0197183	5.09608	1.93e-06	0.591532
L1000_CPC020_A375_6H	Characteristic direction	Budesonide	Homo sapiens	A375	In Vitro	10 uM	6hr	0.0197183	5.09608	1.93e-06	0.591532
L1000_HOG003_MCF7_24H	Characteristic direction	Artesunate	Homo sapiens	MCF7	In Vitro	3.3333 uM	24hr	0.0197183	5.09608	1.93e-06	0.591532
L1000_HOG003_MCF7_6H	Characteristic direction	Vorinostat	Homo sapiens	MCF7	In Vitro	3.33 uM	6hr	0.0197183	5.09608	1.93e-06	0.591532
L1000_LJP001_HS578T_24H	Characteristic direction	Fostamatinib	Homo sapiens	HS578T	In Vitro	0.4 uM	24hr	0.0197183	5.09608	1.93e-06	0.591532
L1000_LJP001_MCF7_6H	Characteristic direction	AZD-7762	Homo sapiens	MCF7	In Vitro	0.4 uM	6hr	0.0197183	5.09608	1.93e-06	0.591532
L1000_LJP002_HS578T_24H	Characteristic direction	PHA-665752	Homo sapiens	HS578T	In Vitro	2 uM	24hr	0.0197183	5.09608	1.93e-06	0.591532
L1000_LJP002_MCF7_24H	Characteristic direction	PI-103	Homo sapiens	MCF7	In Vitro	10 uM	24hr	0.0197183	5.09608	1.93e-06	0.591532
DrugMatrix_PROGESTERONE_hepatocyte, DrugMatrix_PROGESTERONE_liver, DrugMatrix_ESTRIOL_liver, DrugMatrix_MESTRANOL_liver, TG-GATEs_chlormadinone_in_vitro, TG-GATEs_chlormadinone_in_vivo_single, TG-GATEs_chlormadinone_in_vivo_repeat	Characteristic direction	Menstruation disorder agent	Rattus norvegicus	liver	PharmOmics meta	PharmOmics meta	PharmOmics meta	0.0337349	2.1027	1.93e-06	0.966746
DrugMatrix_Codelink	limma	Valproic acid	Rattus norvegicus	bone marrow	In Vivo	235 mg/kg	3d	0.032967	1.88256	1.93e-06	0.956546
GSE17307, GSE33562, GSE39338, GSE86115, E-GEOD-1815, GSE30242, E-GEOD-30242	Characteristic direction	Anti-inflammatory	Homo sapiens	respiratory system	PharmOmics meta	PharmOmics meta	PharmOmics meta	0.0206561	4.2237	1.94e-06	0.647424
GSE17307, GSE33562, GSE39338, GSE86115, E-GEOD-1815, GSE30242, E-GEOD-30242	Characteristic direction	Glucocorticoid receptor agonist	Homo sapiens	respiratory system	PharmOmics meta	PharmOmics meta	PharmOmics meta	0.0206561	4.2237	1.94e-06	0.647424
DrugMatrix_Codelink	limma	17-methyltestosterone	Rattus norvegicus	liver	In Vivo	2000 mg/kg	5d	0.0338235	2.2766	1.94e-06	0.968003
DrugMatrix_Affy	limma	17-methyltestosterone	Rattus norvegicus	liver	In Vivo	2000 mg/kg	3d	0.0304222	1.63235	1.95e-06	0.911206
L1000_CPC003_HA1E_24H	Characteristic direction	Vinblastine	Homo sapiens	HA1E	In Vitro	10 uM	24hr	0.0186625	6.04406	1.95e-06	0.524409
L1000_CPC005_HT29_24H	Characteristic direction	Bucladesine	Homo sapiens	HT29	In Vitro	10 uM	24hr	0.0186625	6.04406	1.95e-06	0.524409
L1000_CPC006_MCF7_24H	Characteristic direction	Losartan	Homo sapiens	MCF7	In Vitro	160 uM	24hr	0.0186625	6.04406	1.95e-06	0.524409
L1000_CPC010_A549_24H	Characteristic direction	BRD-K35254025	Homo sapiens	A549	In Vitro	10 uM	24hr	0.0186625	6.04406	1.95e-06	0.524409
L1000_CPC012_MCF7_6H	Characteristic direction	BRD-A16581344	Homo sapiens	MCF7	In Vitro	10 uM	6hr	0.0186625	6.04406	1.95e-06	0.524409
L1000_CPC014_PC3_6H	Characteristic direction	Elvitegravir	Homo sapiens	PC3	In Vitro	10 uM	6hr	0.0186625	6.04406	1.95e-06	0.524409
L1000_DOSBIO002_NPC_24H	Characteristic direction	Vorinostat	Homo sapiens	NPC	In Vitro	10 uM	24hr	0.0186625	6.04406	1.95e-06	0.524409
L1000_LJP001_SKBR3_24H	Characteristic direction	Vemurafenib	Homo sapiens	SKBR3	In Vitro	2 uM	24hr	0.0186625	6.04406	1.95e-06	0.524409
L1000_LJP002_MCF7_6H	Characteristic direction	Ruxolitinib	Homo sapiens	MCF7	In Vitro	10 uM	6hr	0.0186625	6.04406	1.95e-06	0.524409
DrugMatrix_Affy	limma	Thioguanine	Rattus norvegicus	liver	In Vivo	12 mg/kg	6hr	0.0320228	1.75709	1.97e-06	0.941805
L1000_ASG001_MCF7_6H	Characteristic direction	Wortmannin	Homo sapiens	MCF7	In Vitro	0.4 uM	6hr	0.0192308	5.50705	1.98e-06	0.560113
L1000_CPC001_VCAP_6H	Characteristic direction	Olvanil	Homo sapiens	VCAP	In Vitro	10 uM	6hr	0.0192308	5.50705	1.98e-06	0.560113
L1000_CPC002_HCC515_24H	Characteristic direction	LY-303511	Homo sapiens	HCC515	In Vitro	10 uM	24hr	0.0192308	5.50705	1.98e-06	0.560113
L1000_CPC002_PC3_24H	Characteristic direction	LY-303511	Homo sapiens	PC3	In Vitro	10 uM	24hr	0.0192308	5.50705	1.98e-06	0.560113
L1000_CPC002_PC3_6H	Characteristic direction	NSC-632839	Homo sapiens	PC3	In Vitro	10 uM	6hr	0.0192308	5.50705	1.98e-06	0.560113
L1000_CPC003_VCAP_24H	Characteristic direction	Ethisterone	Homo sapiens	VCAP	In Vitro	10 uM	24hr	0.0192308	5.50705	1.98e-06	0.560113
L1000_CPC003_VCAP_6H	Characteristic direction	IBC-293	Homo sapiens	VCAP	In Vitro	10 uM	6hr	0.0192308	5.50705	1.98e-06	0.560113
L1000_CPC005_HT29_24H	Characteristic direction	BRL-52537	Homo sapiens	HT29	In Vitro	10 uM	24hr	0.0192308	5.50705	1.98e-06	0.560113
L1000_CPC006_A375_24H	Characteristic direction	KU-0060648	Homo sapiens	A375	In Vitro	10 uM	24hr	0.0192308	5.50705	1.98e-06	0.560113
L1000_CPC006_A375_6H	Characteristic direction	Necrostatin-1	Homo sapiens	A375	In Vitro	160 uM	6hr	0.0192308	5.50705	1.98e-06	0.560113
L1000_CPC006_HT29_24H	Characteristic direction	BMS-536924	Homo sapiens	HT29	In Vitro	11.1 uM	24hr	0.0192308	5.50705	1.98e-06	0.560113
L1000_CPC006_MCF7_24H	Characteristic direction	Thiazolopyrimidine	Homo sapiens	MCF7	In Vitro	40 uM	24hr	0.0192308	5.50705	1.98e-06	0.560113
L1000_CPC006_PC3_24H	Characteristic direction	Rottlerin	Homo sapiens	PC3	In Vitro	9.68 uM	24hr	0.0192308	5.50705	1.98e-06	0.560113
L1000_CPC006_PC3_24H	Characteristic direction	KU-0063794	Homo sapiens	PC3	In Vitro	10 uM	24hr	0.0192308	5.50705	1.98e-06	0.560113
L1000_CPC008_A375_24H	Characteristic direction	BRD-K05861053	Homo sapiens	A375	In Vitro	10 uM	24hr	0.0192308	5.50705	1.98e-06	0.560113
L1000_CPC009_PC3_24H	Characteristic direction	Daunorubicin	Homo sapiens	PC3	In Vitro	10 uM	24hr	0.0192308	5.50705	1.98e-06	0.560113
L1000_CPC011_HT29_6H	Characteristic direction	Vesamicol	Homo sapiens	HT29	In Vitro	10 uM	6hr	0.0192308	5.50705	1.98e-06	0.560113
L1000_CPC011_VCAP_6H	Characteristic direction	Indatraline	Homo sapiens	VCAP	In Vitro	10 uM	6hr	0.0192308	5.50705	1.98e-06	0.560113
L1000_CPC012_HT29_6H	Characteristic direction	BRD-K77014406	Homo sapiens	HT29	In Vitro	10 uM	6hr	0.0192308	5.50705	1.98e-06	0.560113
L1000_CPC012_MCF7_24H	Characteristic direction	BRD-K40087974	Homo sapiens	MCF7	In Vitro	10 uM	24hr	0.0192308	5.50705	1.98e-06	0.560113
L1000_CPC012_VCAP_24H	Characteristic direction	STK-222600	Homo sapiens	VCAP	In Vitro	10 uM	24hr	0.0192308	5.50705	1.98e-06	0.560113
L1000_CPC013_HT29_6H	Characteristic direction	Tozasertib	Homo sapiens	HT29	In Vitro	10 uM	6hr	0.0192308	5.50705	1.98e-06	0.560113
L1000_CPC013_MCF7_6H	Characteristic direction	AZD-7762	Homo sapiens	MCF7	In Vitro	10 uM	6hr	0.0192308	5.50705	1.98e-06	0.560113
L1000_CPC013_VCAP_24H	Characteristic direction	Fluticasone	Homo sapiens	VCAP	In Vitro	10 uM	24hr	0.0192308	5.50705	1.98e-06	0.560113
L1000_CPC013_VCAP_24H	Characteristic direction	PD-173074	Homo sapiens	VCAP	In Vitro	10 uM	24hr	0.0192308	5.50705	1.98e-06	0.560113
L1000_CPC014_HCC515_6H	Characteristic direction	Everolimus	Homo sapiens	HCC515	In Vitro	10 uM	6hr	0.0192308	5.50705	1.98e-06	0.560113
L1000_CPC014_NPC_24H	Characteristic direction	Lestaurtinib	Homo sapiens	NPC	In Vitro	10 uM	24hr	0.0192308	5.50705	1.98e-06	0.560113
L1000_CPC020_HT29_6H	Characteristic direction	Mercaptopurine	Homo sapiens	HT29	In Vitro	10 uM	6hr	0.0192308	5.50705	1.98e-06	0.560113
L1000_CPD003_MCF7_24H	Characteristic direction	Rolipram	Homo sapiens	MCF7	In Vitro	10 uM	24hr	0.0192308	5.50705	1.98e-06	0.560113
L1000_HOG002_A549_6H	Characteristic direction	Niclosamide	Homo sapiens	A549	In Vitro	10 uM	6hr	0.0192308	5.50705	1.98e-06	0.560113
L1000_HOG003_A549_24H	Characteristic direction	RO-28-1675	Homo sapiens	A549	In Vitro	0.0412 uM	24hr	0.0192308	5.50705	1.98e-06	0.560113
L1000_LJP001_BT20_6H	Characteristic direction	Saracatinib	Homo sapiens	BT20	In Vitro	2 uM	6hr	0.0192308	5.50705	1.98e-06	0.560113
L1000_LJP001_SKBR3_6H	Characteristic direction	PF-562271	Homo sapiens	SKBR3	In Vitro	2 uM	6hr	0.0192308	5.50705	1.98e-06	0.560113
L1000_MUC.CP004_MCF7_24H	Characteristic direction	CGS-15943	Homo sapiens	MCF7	In Vitro	10 uM	24hr	0.0192308	5.50705	1.98e-06	0.560113
L1000_MUC.CP004_MCF7_6H	Characteristic direction	Vincristine	Homo sapiens	MCF7	In Vitro	10 uM	6hr	0.0192308	5.50705	1.98e-06	0.560113
L1000_RAD001_PC3_6H	Characteristic direction	Wortmannin	Homo sapiens	PC3	In Vitro	10 uM	6hr	0.0192308	5.50705	1.98e-06	0.560113
TG-GATEs	limma	Meloxicam	Rattus norvegicus	liver	In Vivo Repeat	30 mg/kg	4d	0.0337146	2.10085	1.98e-06	0.966397
DrugMatrix_Codelink	limma	Epalrestat	Rattus norvegicus	liver	In Vivo	limma combined	limma combined	0.0330688	1.90315	1.98e-06	0.957734
L1000_CPC004_HT29_6H	Characteristic direction	NSC-663284	Homo sapiens	HT29	In Vitro	10 uM	6hr	0.0200803	4.73741	2e-06	0.613267
L1000_CPC006_HCC515_24H	Characteristic direction	BRD-K05402890	Homo sapiens	HCC515	In Vitro	0.35 uM	24hr	0.0200803	4.73741	2e-06	0.613267
L1000_CPC007_PC3_6H	Characteristic direction	BRD-K32862555	Homo sapiens	PC3	In Vitro	10 uM	6hr	0.0200803	4.73741	2e-06	0.613267
L1000_CPC011_VCAP_6H	Characteristic direction	Nitazoxanide	Homo sapiens	VCAP	In Vitro	10 uM	6hr	0.0200803	4.73741	2e-06	0.613267
L1000_CPC014_PC3_6H	Characteristic direction	BRD-K19499941	Homo sapiens	PC3	In Vitro	10 uM	6hr	0.0200803	4.73741	2e-06	0.613267
L1000_HOG001_MCF7_24H	Characteristic direction	FTI-276	Homo sapiens	MCF7	In Vitro	0.0412 uM	24hr	0.0200803	4.73741	2e-06	0.613267
TG-GATEs	limma	Nitrosodiethylamine	Rattus norvegicus	liver	In Vivo Repeat	10 mg/kg	29d	0.0337987	2.27398	2e-06	0.967584
DrugMatrix_Codelink	limma	Bithionol	Rattus norvegicus	kidney	In Vivo	limma combined	limma combined	0.0325721	1.82349	2.01e-06	0.950608
L1000_CPC001_PC3_6H	Characteristic direction	JX-401	Homo sapiens	PC3	In Vitro	10 uM	6hr	0.0196906	5.07491	2.02e-06	0.589856
L1000_CPC002_HCC515_6H	Characteristic direction	Clofibric-acid	Homo sapiens	HCC515	In Vitro	10 uM	6hr	0.0196906	5.07491	2.02e-06	0.589856
L1000_CPC002_VCAP_6H	Characteristic direction	Carmoxirole	Homo sapiens	VCAP	In Vitro	10 uM	6hr	0.0196906	5.07491	2.02e-06	0.589856
L1000_CPC004_VCAP_24H	Characteristic direction	BRD-A66861218	Homo sapiens	VCAP	In Vitro	10 uM	24hr	0.0196906	5.07491	2.02e-06	0.589856
L1000_CPC006_HA1E_6H	Characteristic direction	ABT-751	Homo sapiens	HA1E	In Vitro	10 uM	6hr	0.0196906	5.07491	2.02e-06	0.589856
L1000_CPC007_MCF7_24H	Characteristic direction	BRD-K40087974	Homo sapiens	MCF7	In Vitro	10 uM	24hr	0.0196906	5.07491	2.02e-06	0.589856
L1000_CPC008_A549_6H	Characteristic direction	BRD-A93975555	Homo sapiens	A549	In Vitro	10 uM	6hr	0.0196906	5.07491	2.02e-06	0.589856
L1000_CPC009_VCAP_6H	Characteristic direction	Fluoxetine	Homo sapiens	VCAP	In Vitro	10 uM	6hr	0.0196906	5.07491	2.02e-06	0.589856
L1000_CPC010_HA1E_6H	Characteristic direction	Vorinostat	Homo sapiens	HA1E	In Vitro	10 uM	6hr	0.0196906	5.07491	2.02e-06	0.589856
L1000_CPC014_HCC515_6H	Characteristic direction	NVP-TAE684	Homo sapiens	HCC515	In Vitro	10 uM	6hr	0.0196906	5.07491	2.02e-06	0.589856
L1000_CPC014_HEPG2_6H	Characteristic direction	SB-203580	Homo sapiens	HEPG2	In Vitro	10 uM	6hr	0.0196906	5.07491	2.02e-06	0.589856
L1000_CPC020_HT29_6H	Characteristic direction	Trichostatin-a	Homo sapiens	HT29	In Vitro	10 uM	6hr	0.0196906	5.07491	2.02e-06	0.589856
L1000_CPD001_MCF7_6H	Characteristic direction	Nortriptyline	Homo sapiens	MCF7	In Vitro	10 uM	6hr	0.0196906	5.07491	2.02e-06	0.589856
L1000_CPD003_MCF7_6H	Characteristic direction	Trichostatin-a	Homo sapiens	MCF7	In Vitro	10 uM	6hr	0.0196906	5.07491	2.02e-06	0.589856
L1000_ERG011_VCAP_6H	Characteristic direction	Geldanamycin	Homo sapiens	VCAP	In Vitro	2 uM	6hr	0.0196906	5.07491	2.02e-06	0.589856
L1000_HOG002_MCF7_6H	Characteristic direction	Vorinostat	Homo sapiens	MCF7	In Vitro	0.3704 uM	6hr	0.0196906	5.07491	2.02e-06	0.589856
L1000_LJP001_MCF7_6H	Characteristic direction	AZD-8055	Homo sapiens	MCF7	In Vitro	0.4 uM	6hr	0.0196906	5.07491	2.02e-06	0.589856
L1000_LJP002_BT20_24H	Characteristic direction	JNJ-38877605	Homo sapiens	BT20	In Vitro	2 uM	24hr	0.0196906	5.07491	2.02e-06	0.589856
L1000_LJP002_HS578T_24H	Characteristic direction	GSK-690693	Homo sapiens	HS578T	In Vitro	0.4 uM	24hr	0.0196906	5.07491	2.02e-06	0.589856
L1000_LJP002_HS578T_6H	Characteristic direction	Buparlisib	Homo sapiens	HS578T	In Vitro	10 uM	6hr	0.0196906	5.07491	2.02e-06	0.589856
L1000_PCLB001_MCF7_24H	Characteristic direction	Trichostatin-a	Homo sapiens	MCF7	In Vitro	0.63 uM	24hr	0.0196906	5.07491	2.02e-06	0.589856
TG-GATEs	limma	Nimesulide	Rattus norvegicus	liver	In Vitro	limma combined	limma combined	0.0300781	1.61368	2.02e-06	0.903311
TG-GATEs	limma	Diethyl maleate	Rattus norvegicus	liver	In Vivo Single	limma combined	limma combined	0.0330542	1.902	2.02e-06	0.957524
GSE73079, GSE73080, GSE73081, GSE73172, GSE73174, GSE81598, GSE81603, GSE81604, GSE81606, GSE81607, GSE81611, GSE22224, GSE25160	Characteristic direction	Immunosuppressant	Homo sapiens	hematopoietic system	PharmOmics meta	PharmOmics meta	PharmOmics meta	0.0202669	2.37123	2.04e-06	0.624851
L1000_CPC005_HT29_6H	Characteristic direction	Calyculin	Homo sapiens	HT29	In Vitro	10 uM	6hr	0.0179445	6.69306	2.05e-06	0.477186
L1000_CPC013_VCAP_24H	Characteristic direction	NVP-TAE684	Homo sapiens	VCAP	In Vitro	10 uM	24hr	0.0179445	6.69306	2.05e-06	0.477186
TG-GATEs	limma	Tunicamycin	Rattus norvegicus	liver	In Vitro	2 ug/mL	24hr	0.0303652	1.6286	2.06e-06	0.910577
L1000_CPC001_PC3_6H	Characteristic direction	Dinoprostone	Homo sapiens	PC3	In Vitro	10 uM	6hr	0.0186335	6.00918	2.07e-06	0.522814
L1000_CPC003_HA1E_24H	Characteristic direction	Fludroxycortide	Homo sapiens	HA1E	In Vitro	10 uM	24hr	0.0186335	6.00918	2.07e-06	0.522814
L1000_CPC003_PC3_6H	Characteristic direction	Quinidine	Homo sapiens	PC3	In Vitro	10 uM	6hr	0.0186335	6.00918	2.07e-06	0.522814
L1000_CPC003_VCAP_6H	Characteristic direction	Valsartan	Homo sapiens	VCAP	In Vitro	10 uM	6hr	0.0186335	6.00918	2.07e-06	0.522814
L1000_CPC006_HT29_24H	Characteristic direction	PD-98059	Homo sapiens	HT29	In Vitro	10 uM	24hr	0.0186335	6.00918	2.07e-06	0.522814
L1000_CPC007_VCAP_6H	Characteristic direction	BRD-K86682249	Homo sapiens	VCAP	In Vitro	10 uM	6hr	0.0186335	6.00918	2.07e-06	0.522814
L1000_CPC009_HEPG2_6H	Characteristic direction	BRD-K79222491	Homo sapiens	HEPG2	In Vitro	10 uM	6hr	0.0186335	6.00918	2.07e-06	0.522814
L1000_CPC011_PC3_24H	Characteristic direction	Nobiletin	Homo sapiens	PC3	In Vitro	10 uM	24hr	0.0186335	6.00918	2.07e-06	0.522814
L1000_CPC012_HA1E_6H	Characteristic direction	Geldanamycin	Homo sapiens	HA1E	In Vitro	10 uM	6hr	0.0186335	6.00918	2.07e-06	0.522814
L1000_CPC014_HA1E_6H	Characteristic direction	VX-745	Homo sapiens	HA1E	In Vitro	10 uM	6hr	0.0186335	6.00918	2.07e-06	0.522814
L1000_CPC014_HCC515_6H	Characteristic direction	Tyrphostin-AG-126	Homo sapiens	HCC515	In Vitro	10 uM	6hr	0.0186335	6.00918	2.07e-06	0.522814
L1000_CPC020_A375_6H	Characteristic direction	Clomifene	Homo sapiens	A375	In Vitro	10 uM	6hr	0.0186335	6.00918	2.07e-06	0.522814
L1000_LJP001_MDAMB231_6H	Characteristic direction	SB-239063	Homo sapiens	MDAMB231	In Vitro	0.4 uM	6hr	0.0186335	6.00918	2.07e-06	0.522814
L1000_LJP002_HS578T_6H	Characteristic direction	Y-27632	Homo sapiens	HS578T	In Vitro	0.4 uM	6hr	0.0186335	6.00918	2.07e-06	0.522814
DrugMatrix_Codelink	limma	Cholecalciferol	Rattus norvegicus	cardiovascular system	In Vivo	8 mg/kg	3d	0.0323661	2.87825	2.07e-06	0.947324
DrugMatrix_Codelink	limma	Ifosfamide	Rattus norvegicus	bone marrow	In Vivo	143 mg/kg	24hr	0.0313283	3.16451	2.07e-06	0.930942
L1000_CPC004_PC3_24H	Characteristic direction	Immethridine	Homo sapiens	PC3	In Vitro	10 uM	24hr	0.0192024	5.48032	2.08e-06	0.558518
L1000_CPC004_VCAP_24H	Characteristic direction	Apigenin	Homo sapiens	VCAP	In Vitro	10 uM	24hr	0.0192024	5.48032	2.08e-06	0.558518
L1000_CPC004_VCAP_24H	Characteristic direction	Phenolphthalein	Homo sapiens	VCAP	In Vitro	10 uM	24hr	0.0192024	5.48032	2.08e-06	0.558518
L1000_CPC004_VCAP_6H	Characteristic direction	CGP-57380	Homo sapiens	VCAP	In Vitro	10 uM	6hr	0.0192024	5.48032	2.08e-06	0.558518
L1000_CPC005_A375_6H	Characteristic direction	Piribedil	Homo sapiens	A375	In Vitro	10 uM	6hr	0.0192024	5.48032	2.08e-06	0.558518
L1000_CPC005_HA1E_6H	Characteristic direction	Etoposide	Homo sapiens	HA1E	In Vitro	10 uM	6hr	0.0192024	5.48032	2.08e-06	0.558518
L1000_CPC005_HA1E_6H	Characteristic direction	PAC-1	Homo sapiens	HA1E	In Vitro	10 uM	6hr	0.0192024	5.48032	2.08e-06	0.558518
L1000_CPC005_HT29_24H	Characteristic direction	Kawain	Homo sapiens	HT29	In Vitro	10 uM	24hr	0.0192024	5.48032	2.08e-06	0.558518
L1000_CPC005_PC3_6H	Characteristic direction	Dihydroergotamine	Homo sapiens	PC3	In Vitro	10 uM	6hr	0.0192024	5.48032	2.08e-06	0.558518
L1000_CPC006_A375_24H	Characteristic direction	LY-2183240	Homo sapiens	A375	In Vitro	10 uM	24hr	0.0192024	5.48032	2.08e-06	0.558518
L1000_CPC006_A375_6H	Characteristic direction	PX-12	Homo sapiens	A375	In Vitro	30 uM	6hr	0.0192024	5.48032	2.08e-06	0.558518
L1000_CPC006_A549_6H	Characteristic direction	SID-26681509	Homo sapiens	A549	In Vitro	88.8 uM	6hr	0.0192024	5.48032	2.08e-06	0.558518
L1000_CPC006_HA1E_24H	Characteristic direction	L-690330	Homo sapiens	HA1E	In Vitro	10 uM	24hr	0.0192024	5.48032	2.08e-06	0.558518
L1000_CPC006_PC3_6H	Characteristic direction	Forskolin	Homo sapiens	PC3	In Vitro	10 uM	6hr	0.0192024	5.48032	2.08e-06	0.558518
L1000_CPC006_VCAP_6H	Characteristic direction	Blebbistatin	Homo sapiens	VCAP	In Vitro	40 uM	6hr	0.0192024	5.48032	2.08e-06	0.558518
L1000_CPC007_A375_24H	Characteristic direction	BRD-K26767475	Homo sapiens	A375	In Vitro	10 uM	24hr	0.0192024	5.48032	2.08e-06	0.558518
L1000_CPC007_A549_6H	Characteristic direction	BRD-K83194053	Homo sapiens	A549	In Vitro	10 uM	6hr	0.0192024	5.48032	2.08e-06	0.558518
L1000_CPC007_HA1E_24H	Characteristic direction	BRD-K69304050	Homo sapiens	HA1E	In Vitro	10 uM	24hr	0.0192024	5.48032	2.08e-06	0.558518
L1000_CPC008_PC3_6H	Characteristic direction	BRD-K23412959	Homo sapiens	PC3	In Vitro	10 uM	6hr	0.0192024	5.48032	2.08e-06	0.558518
L1000_CPC008_PC3_6H	Characteristic direction	AT-CSC-18	Homo sapiens	PC3	In Vitro	10 uM	6hr	0.0192024	5.48032	2.08e-06	0.558518
L1000_CPC009_PC3_24H	Characteristic direction	BRD-K79222491	Homo sapiens	PC3	In Vitro	10 uM	24hr	0.0192024	5.48032	2.08e-06	0.558518
L1000_CPC010_A375_6H	Characteristic direction	BRD-A18725729	Homo sapiens	A375	In Vitro	10 uM	6hr	0.0192024	5.48032	2.08e-06	0.558518
L1000_CPC011_VCAP_6H	Characteristic direction	Rizatriptan	Homo sapiens	VCAP	In Vitro	10 uM	6hr	0.0192024	5.48032	2.08e-06	0.558518
L1000_CPC013_HA1E_6H	Characteristic direction	ST-4028268	Homo sapiens	HA1E	In Vitro	10 uM	6hr	0.0192024	5.48032	2.08e-06	0.558518
L1000_CPC013_VCAP_24H	Characteristic direction	STOCK1S-03920	Homo sapiens	VCAP	In Vitro	10 uM	24hr	0.0192024	5.48032	2.08e-06	0.558518
L1000_CPC013_VCAP_6H	Characteristic direction	BRD-A32241587	Homo sapiens	VCAP	In Vitro	10 uM	6hr	0.0192024	5.48032	2.08e-06	0.558518
L1000_CPC014_PHH_24H	Characteristic direction	SB-239063	Homo sapiens	PHH	In Vitro	10 uM	24hr	0.0192024	5.48032	2.08e-06	0.558518
L1000_CPC020_A375_6H	Characteristic direction	Norepinephrine	Homo sapiens	A375	In Vitro	10 uM	6hr	0.0192024	5.48032	2.08e-06	0.558518
L1000_CPC020_MCF7_24H	Characteristic direction	Isotretinoin	Homo sapiens	MCF7	In Vitro	10 uM	24hr	0.0192024	5.48032	2.08e-06	0.558518
L1000_CPD001_MCF7_6H	Characteristic direction	Enalapril	Homo sapiens	MCF7	In Vitro	10 uM	6hr	0.0192024	5.48032	2.08e-06	0.558518
L1000_CPD002_MCF7_6H	Characteristic direction	Fluoxetine	Homo sapiens	MCF7	In Vitro	10 uM	6hr	0.0192024	5.48032	2.08e-06	0.558518
L1000_DOS051_HT29_24H	Characteristic direction	Wortmannin	Homo sapiens	HT29	In Vitro	10 uM	24hr	0.0192024	5.48032	2.08e-06	0.558518
L1000_HOG002_MCF7_24H	Characteristic direction	Tanespimycin	Homo sapiens	MCF7	In Vitro	0.0015 uM	24hr	0.0192024	5.48032	2.08e-06	0.558518
L1000_HOG003_MCF7_6H	Characteristic direction	KU-0060648	Homo sapiens	MCF7	In Vitro	1.11 uM	6hr	0.0192024	5.48032	2.08e-06	0.558518
L1000_LJP001_MCF10A_24H	Characteristic direction	MLN-8054	Homo sapiens	MCF10A	In Vitro	0.4 uM	24hr	0.0192024	5.48032	2.08e-06	0.558518
L1000_LJP001_MDAMB231_6H	Characteristic direction	PHA-793887	Homo sapiens	MDAMB231	In Vitro	0.4 uM	6hr	0.0192024	5.48032	2.08e-06	0.558518
L1000_LJP001_SKBR3_24H	Characteristic direction	PD-173074	Homo sapiens	SKBR3	In Vitro	0.08 uM	24hr	0.0192024	5.48032	2.08e-06	0.558518
L1000_NMH002_NPC_6H	Characteristic direction	Resveratrol	Homo sapiens	NPC	In Vitro	10 uM	6hr	0.0192024	5.48032	2.08e-06	0.558518
DrugMatrix_Codelink	limma	6-mercaptopurine	Rattus norvegicus	kidney	In Vivo	25 mg/kg	24hr	0.033475	2.01006	2.08e-06	0.962484
L1000_CPC002_PC3_6H	Characteristic direction	Dobutamine	Homo sapiens	PC3	In Vitro	10 uM	6hr	0.0200535	4.72026	2.09e-06	0.611881
L1000_LJP001_BT20_24H	Characteristic direction	BI-2536	Homo sapiens	BT20	In Vitro	0.08 uM	24hr	0.0200535	4.72026	2.09e-06	0.611881
L1000_CPC001_HA1E_6H	Characteristic direction	Olvanil	Homo sapiens	HA1E	In Vitro	10 uM	6hr	0.0196629	5.0539	2.11e-06	0.588261
L1000_CPC001_VCAP_24H	Characteristic direction	BD-1063	Homo sapiens	VCAP	In Vitro	10 uM	24hr	0.0196629	5.0539	2.11e-06	0.588261
L1000_CPC001_VCAP_6H	Characteristic direction	Ivachtin	Homo sapiens	VCAP	In Vitro	10 uM	6hr	0.0196629	5.0539	2.11e-06	0.588261
L1000_CPC005_HT29_24H	Characteristic direction	L-670596	Homo sapiens	HT29	In Vitro	10 uM	24hr	0.0196629	5.0539	2.11e-06	0.588261
L1000_CPC005_VCAP_6H	Characteristic direction	Fludrocortisone	Homo sapiens	VCAP	In Vitro	10 uM	6hr	0.0196629	5.0539	2.11e-06	0.588261
L1000_CPC006_HA1E_24H	Characteristic direction	Olaparib	Homo sapiens	HA1E	In Vitro	44.4 uM	24hr	0.0196629	5.0539	2.11e-06	0.588261
L1000_CPC006_HEPG2_6H	Characteristic direction	BRD-K59019422	Homo sapiens	HEPG2	In Vitro	10 uM	6hr	0.0196629	5.0539	2.11e-06	0.588261
L1000_CPC006_JHUEM2_6H	Characteristic direction	ISOX	Homo sapiens	JHUEM2	In Vitro	10 uM	6hr	0.0196629	5.0539	2.11e-06	0.588261
L1000_CPC006_SNUC5_6H	Characteristic direction	Salermide	Homo sapiens	SNUC5	In Vitro	120 uM	6hr	0.0196629	5.0539	2.11e-06	0.588261
L1000_CPC006_SW620_6H	Characteristic direction	Pyrvinium-pamoate	Homo sapiens	SW620	In Vitro	10 uM	6hr	0.0196629	5.0539	2.11e-06	0.588261
L1000_CPC007_A549_24H	Characteristic direction	BRD-K42867405	Homo sapiens	A549	In Vitro	10 uM	24hr	0.0196629	5.0539	2.11e-06	0.588261
L1000_CPC007_MCF7_6H	Characteristic direction	BRD-K05402890	Homo sapiens	MCF7	In Vitro	10 uM	6hr	0.0196629	5.0539	2.11e-06	0.588261
L1000_CPC007_VCAP_6H	Characteristic direction	BRD-K74292317	Homo sapiens	VCAP	In Vitro	10 uM	6hr	0.0196629	5.0539	2.11e-06	0.588261
L1000_CPC008_PC3_24H	Characteristic direction	VU-0410183-2	Homo sapiens	PC3	In Vitro	10 uM	24hr	0.0196629	5.0539	2.11e-06	0.588261
L1000_CPC008_VCAP_6H	Characteristic direction	KU-C104545N	Homo sapiens	VCAP	In Vitro	10 uM	6hr	0.0196629	5.0539	2.11e-06	0.588261
L1000_CPC010_HCC515_6H	Characteristic direction	Rimcazole	Homo sapiens	HCC515	In Vitro	10 uM	6hr	0.0196629	5.0539	2.11e-06	0.588261
L1000_CPC013_MCF7_24H	Characteristic direction	ST-209453	Homo sapiens	MCF7	In Vitro	10 uM	24hr	0.0196629	5.0539	2.11e-06	0.588261
L1000_CPC013_MCF7_6H	Characteristic direction	Sorafenib	Homo sapiens	MCF7	In Vitro	10 uM	6hr	0.0196629	5.0539	2.11e-06	0.588261
L1000_CPC014_A375_6H	Characteristic direction	Radicicol	Homo sapiens	A375	In Vitro	10 uM	6hr	0.0196629	5.0539	2.11e-06	0.588261
L1000_CPC014_ASC_24H	Characteristic direction	Erlotinib	Homo sapiens	ASC	In Vitro	10 uM	24hr	0.0196629	5.0539	2.11e-06	0.588261
L1000_CPC014_MCF7_6H	Characteristic direction	Sirolimus	Homo sapiens	MCF7	In Vitro	10 uM	6hr	0.0196629	5.0539	2.11e-06	0.588261
L1000_CPC014_NPC_24H	Characteristic direction	BRD-K48576794	Homo sapiens	NPC	In Vitro	10 uM	24hr	0.0196629	5.0539	2.11e-06	0.588261
L1000_CPC019_A549_6H	Characteristic direction	Trichostatin-a	Homo sapiens	A549	In Vitro	10 uM	6hr	0.0196629	5.0539	2.11e-06	0.588261
L1000_ERG005_VCAP_48H	Characteristic direction	Wortmannin	Homo sapiens	VCAP	In Vitro	5 uM	2d	0.0196629	5.0539	2.11e-06	0.588261
L1000_HOG001_MCF7_24H	Characteristic direction	Cucurbitacin-i	Homo sapiens	MCF7	In Vitro	0.3704 uM	24hr	0.0196629	5.0539	2.11e-06	0.588261
L1000_LJP001_MCF10A_6H	Characteristic direction	KIN001-055	Homo sapiens	MCF10A	In Vitro	0.08 uM	6hr	0.0196629	5.0539	2.11e-06	0.588261
L1000_LJP001_MDAMB231_6H	Characteristic direction	GSK-3-inhibitor-IX	Homo sapiens	MDAMB231	In Vitro	0.08 uM	6hr	0.0196629	5.0539	2.11e-06	0.588261
L1000_PRISM001_PC3_6H	Characteristic direction	Tozasertib	Homo sapiens	PC3	In Vitro	5 uM	6hr	0.0196629	5.0539	2.11e-06	0.588261
DrugMatrix_Codelink	limma	Fluocinolone acetonide	Rattus norvegicus	cardiovascular system	In Vivo	limma combined	limma combined	0.0327803	1.85695	2.12e-06	0.953821
TG-GATEs	limma	Fenofibrate	Rattus norvegicus	liver	In Vitro	limma combined	limma combined	0.0298834	1.60363	2.14e-06	0.899539
DrugMatrix_Affy	limma	Cyclophosphamide	Rattus norvegicus	liver	In Vitro	limma combined	limma combined	0.0298001	1.59987	2.14e-06	0.897932
DrugMatrix_Codelink	limma	Clozapine	Rattus norvegicus	liver	In Vitro	limma combined	limma combined	0.0316274	1.71963	2.14e-06	0.935727
TG-GATEs	limma	Allopurinol	Homo sapiens	liver	In Vitro	limma combined	limma combined	0.0200091	2.29137	2.16e-06	0.609706
GSE69744	Characteristic direction	Bevacizumab	Mus musculus	integument	PharmOmics meta	PharmOmics meta	PharmOmics meta	0.0228916	3.82358	2.17e-06	0.877519
GSE69744	Characteristic direction	Angiogenesis inhibitor	Mus musculus	integument	PharmOmics meta	PharmOmics meta	PharmOmics meta	0.0228916	3.82358	2.17e-06	0.877519
GSE69744	Characteristic direction	Anti-VEGF antibody	Mus musculus	integument	PharmOmics meta	PharmOmics meta	PharmOmics meta	0.0228916	3.82358	2.17e-06	0.877519
DrugMatrix_Codelink	limma	Azithromycin	Rattus norvegicus	liver	In Vivo	limma combined	limma combined	0.0322359	1.78326	2.18e-06	0.945089
L1000_CPC009_VCAP_24H	Characteristic direction	Wortmannin	Homo sapiens	VCAP	In Vitro	10 uM	24hr	0.0179153	6.64642	2.18e-06	0.475623
L1000_CPC011_VCAP_6H	Characteristic direction	Raclopride	Homo sapiens	VCAP	In Vitro	10 uM	6hr	0.0179153	6.64642	2.18e-06	0.475623
L1000_ERG005_VCAP_6H	Characteristic direction	Fulvestrant	Homo sapiens	VCAP	In Vitro	5 uM	6hr	0.0179153	6.64642	2.18e-06	0.475623
GSE71127	Characteristic direction	Panobinostat	Homo sapiens	embryonic structure	PharmOmics meta	PharmOmics meta	PharmOmics meta	0.0186047	5.9747	2.19e-06	0.521042
L1000_CPC001_PC3_24H	Characteristic direction	JNJ-16259685	Homo sapiens	PC3	In Vitro	10 uM	24hr	0.0186047	5.9747	2.19e-06	0.521042
L1000_CPC004_A375_6H	Characteristic direction	Simvastatin	Homo sapiens	A375	In Vitro	10 uM	6hr	0.0186047	5.9747	2.19e-06	0.521042
L1000_CPC005_VCAP_24H	Characteristic direction	RS-102895	Homo sapiens	VCAP	In Vitro	10 uM	24hr	0.0186047	5.9747	2.19e-06	0.521042
L1000_CPC006_HCC515_24H	Characteristic direction	LFM-A13	Homo sapiens	HCC515	In Vitro	111.11 uM	24hr	0.0186047	5.9747	2.19e-06	0.521042
L1000_CPC006_HCT116_6H	Characteristic direction	Sildenafil	Homo sapiens	HCT116	In Vitro	160 uM	6hr	0.0186047	5.9747	2.19e-06	0.521042
L1000_CPC006_VCAP_6H	Characteristic direction	BRD-K30064966	Homo sapiens	VCAP	In Vitro	11.1 uM	6hr	0.0186047	5.9747	2.19e-06	0.521042
L1000_CPC008_HT29_6H	Characteristic direction	BRD-K75999307	Homo sapiens	HT29	In Vitro	10 uM	6hr	0.0186047	5.9747	2.19e-06	0.521042
L1000_CPC009_HT29_6H	Characteristic direction	Daunorubicin	Homo sapiens	HT29	In Vitro	10 uM	6hr	0.0186047	5.9747	2.19e-06	0.521042
L1000_CPC011_VCAP_6H	Characteristic direction	Methotrexate	Homo sapiens	VCAP	In Vitro	10 uM	6hr	0.0186047	5.9747	2.19e-06	0.521042
L1000_CPC012_SKB_24H	Characteristic direction	BRD-K10484463	Homo sapiens	SKB	In Vitro	10 uM	24hr	0.0186047	5.9747	2.19e-06	0.521042
L1000_CPC013_A549_6H	Characteristic direction	ST-4049616	Homo sapiens	A549	In Vitro	10 uM	6hr	0.0186047	5.9747	2.19e-06	0.521042
L1000_CPC013_HEPG2_6H	Characteristic direction	BG-FA-0953	Homo sapiens	HEPG2	In Vitro	10 uM	6hr	0.0186047	5.9747	2.19e-06	0.521042
L1000_CPC014_HA1E_6H	Characteristic direction	K3644	Homo sapiens	HA1E	In Vitro	10 uM	6hr	0.0186047	5.9747	2.19e-06	0.521042
L1000_CPC014_NPC_24H	Characteristic direction	BRD-K59946561	Homo sapiens	NPC	In Vitro	10 uM	24hr	0.0186047	5.9747	2.19e-06	0.521042
L1000_CPC014_VCAP_24H	Characteristic direction	Apigenin	Homo sapiens	VCAP	In Vitro	10 uM	24hr	0.0186047	5.9747	2.19e-06	0.521042
L1000_CPC014_VCAP_6H	Characteristic direction	SU-11274	Homo sapiens	VCAP	In Vitro	10 uM	6hr	0.0186047	5.9747	2.19e-06	0.521042
L1000_CPC020_HCC515_6H	Characteristic direction	Clomifene	Homo sapiens	HCC515	In Vitro	10 uM	6hr	0.0186047	5.9747	2.19e-06	0.521042
L1000_CPC002_HA1E_24H	Characteristic direction	Midostaurin	Homo sapiens	HA1E	In Vitro	10 uM	24hr	0.019174	5.45385	2.19e-06	0.556907
L1000_CPC002_VCAP_24H	Characteristic direction	Kenpaullone	Homo sapiens	VCAP	In Vitro	10 uM	24hr	0.019174	5.45385	2.19e-06	0.556907
L1000_CPC003_HA1E_24H	Characteristic direction	AY-9944	Homo sapiens	HA1E	In Vitro	10 uM	24hr	0.019174	5.45385	2.19e-06	0.556907
L1000_CPC003_HA1E_6H	Characteristic direction	AMN-082	Homo sapiens	HA1E	In Vitro	10 uM	6hr	0.019174	5.45385	2.19e-06	0.556907
L1000_CPC003_HCC515_24H	Characteristic direction	Modafinil	Homo sapiens	HCC515	In Vitro	10 uM	24hr	0.019174	5.45385	2.19e-06	0.556907
L1000_CPC004_HCC515_6H	Characteristic direction	Equilin	Homo sapiens	HCC515	In Vitro	10 uM	6hr	0.019174	5.45385	2.19e-06	0.556907
L1000_CPC006_A375_6H	Characteristic direction	RLM-2-12	Homo sapiens	A375	In Vitro	10 uM	6hr	0.019174	5.45385	2.19e-06	0.556907
L1000_CPC006_PC3_24H	Characteristic direction	CT-200783	Homo sapiens	PC3	In Vitro	10 uM	24hr	0.019174	5.45385	2.19e-06	0.556907
L1000_CPC006_PC3_6H	Characteristic direction	Manumycin-a	Homo sapiens	PC3	In Vitro	10 uM	6hr	0.019174	5.45385	2.19e-06	0.556907
L1000_CPC006_PC3_6H	Characteristic direction	Rucaparib	Homo sapiens	PC3	In Vitro	10 uM	6hr	0.019174	5.45385	2.19e-06	0.556907
L1000_CPC006_PL21_6H	Characteristic direction	BRD-K71726959	Homo sapiens	PL21	In Vitro	122.55 uM	6hr	0.019174	5.45385	2.19e-06	0.556907
L1000_CPC006_VCAP_6H	Characteristic direction	NFKB-activation-inhibitor-II	Homo sapiens	VCAP	In Vitro	6 uM	6hr	0.019174	5.45385	2.19e-06	0.556907
L1000_CPC007_VCAP_24H	Characteristic direction	BRD-K49562544	Homo sapiens	VCAP	In Vitro	10 uM	24hr	0.019174	5.45385	2.19e-06	0.556907
L1000_CPC007_VCAP_6H	Characteristic direction	BRD-K93975822	Homo sapiens	VCAP	In Vitro	10 uM	6hr	0.019174	5.45385	2.19e-06	0.556907
L1000_CPC008_A375_6H	Characteristic direction	BRD-K49712247	Homo sapiens	A375	In Vitro	10 uM	6hr	0.019174	5.45385	2.19e-06	0.556907
L1000_CPC009_A549_6H	Characteristic direction	BRD-K46681113	Homo sapiens	A549	In Vitro	10 uM	6hr	0.019174	5.45385	2.19e-06	0.556907
L1000_CPC009_VCAP_24H	Characteristic direction	Azithromycin	Homo sapiens	VCAP	In Vitro	10 uM	24hr	0.019174	5.45385	2.19e-06	0.556907
L1000_CPC013_A375_6H	Characteristic direction	Dasatinib	Homo sapiens	A375	In Vitro	10 uM	6hr	0.019174	5.45385	2.19e-06	0.556907
L1000_CPC013_PC3_6H	Characteristic direction	Axitinib	Homo sapiens	PC3	In Vitro	10 uM	6hr	0.019174	5.45385	2.19e-06	0.556907
L1000_CPC013_SKB_24H	Characteristic direction	Floxuridine	Homo sapiens	SKB	In Vitro	10 uM	24hr	0.019174	5.45385	2.19e-06	0.556907
L1000_CPC014_HA1E_6H	Characteristic direction	NVP-TAE684	Homo sapiens	HA1E	In Vitro	10 uM	6hr	0.019174	5.45385	2.19e-06	0.556907
L1000_CPC014_HT29_6H	Characteristic direction	Xanthohumol	Homo sapiens	HT29	In Vitro	10 uM	6hr	0.019174	5.45385	2.19e-06	0.556907
L1000_CPC014_PC3_6H	Characteristic direction	Reversine	Homo sapiens	PC3	In Vitro	10 uM	6hr	0.019174	5.45385	2.19e-06	0.556907
L1000_CPC015_MCF7_24H	Characteristic direction	Fulvestrant	Homo sapiens	MCF7	In Vitro	10 uM	24hr	0.019174	5.45385	2.19e-06	0.556907
L1000_CPC020_HA1E_6H	Characteristic direction	Amcinonide	Homo sapiens	HA1E	In Vitro	10 uM	6hr	0.019174	5.45385	2.19e-06	0.556907
L1000_CVD001_HEPG2_24H	Characteristic direction	Wortmannin	Homo sapiens	HEPG2	In Vitro	10 uM	24hr	0.019174	5.45385	2.19e-06	0.556907
L1000_DOS057_MCF7_24H	Characteristic direction	Geldanamycin	Homo sapiens	MCF7	In Vitro	10 uM	24hr	0.019174	5.45385	2.19e-06	0.556907
L1000_HOG001_A549_24H	Characteristic direction	Ingenol	Homo sapiens	A549	In Vitro	0.1235 uM	24hr	0.019174	5.45385	2.19e-06	0.556907
L1000_HOG001_A549_6H	Characteristic direction	Sildenafil	Homo sapiens	A549	In Vitro	10 uM	6hr	0.019174	5.45385	2.19e-06	0.556907
L1000_LJP001_BT20_24H	Characteristic direction	CP466722	Homo sapiens	BT20	In Vitro	10 uM	24hr	0.019174	5.45385	2.19e-06	0.556907
L1000_LJP001_HS578T_24H	Characteristic direction	AT-7519	Homo sapiens	HS578T	In Vitro	0.08 uM	24hr	0.019174	5.45385	2.19e-06	0.556907
L1000_LJP001_MCF10A_24H	Characteristic direction	Saracatinib	Homo sapiens	MCF10A	In Vitro	10 uM	24hr	0.019174	5.45385	2.19e-06	0.556907
L1000_LJP001_MCF10A_6H	Characteristic direction	PD-184352	Homo sapiens	MCF10A	In Vitro	10 uM	6hr	0.019174	5.45385	2.19e-06	0.556907
L1000_LJP001_SKBR3_24H	Characteristic direction	GSK-3-inhibitor-II	Homo sapiens	SKBR3	In Vitro	10 uM	24hr	0.019174	5.45385	2.19e-06	0.556907
L1000_LJP001_SKBR3_24H	Characteristic direction	BMS-345541	Homo sapiens	SKBR3	In Vitro	2 uM	24hr	0.019174	5.45385	2.19e-06	0.556907
L1000_LJP002_BT20_6H	Characteristic direction	NVP-AUY922	Homo sapiens	BT20	In Vitro	0.08 uM	6hr	0.019174	5.45385	2.19e-06	0.556907
L1000_LJP002_MCF7_24H	Characteristic direction	Canertinib	Homo sapiens	MCF7	In Vitro	10 uM	24hr	0.019174	5.45385	2.19e-06	0.556907
L1000_NMH002_NPC_24H	Characteristic direction	Wortmannin	Homo sapiens	NPC	In Vitro	10 uM	24hr	0.019174	5.45385	2.19e-06	0.556907
DrugMatrix_Affy	limma	Streptozotocin	Rattus norvegicus	liver	In Vitro	limma combined	limma combined	0.0296019	1.59116	2.19e-06	0.893321
DrugMatrix_Codelink	limma	3-methylcholanthrene	Rattus norvegicus	liver	In Vitro	limma combined	limma combined	0.0337159	2.24385	2.21e-06	0.966536
TG-GATEs_tetracycline_in_vitro, TG-GATEs_chloramphenicol_in_vitro	Characteristic direction	Antirickettsial	Homo sapiens	liver	PharmOmics meta	PharmOmics meta	PharmOmics meta	0.0196353	5.03305	2.21e-06	0.586489
L1000_CPC001_HA1E_24H	Characteristic direction	L-732138	Homo sapiens	HA1E	In Vitro	10 uM	24hr	0.0196353	5.03305	2.21e-06	0.586489
L1000_CPC002_VCAP_6H	Characteristic direction	Oxymetazoline	Homo sapiens	VCAP	In Vitro	10 uM	6hr	0.0196353	5.03305	2.21e-06	0.586489
L1000_CPC005_HCC515_6H	Characteristic direction	Manumycin-a	Homo sapiens	HCC515	In Vitro	10 uM	6hr	0.0196353	5.03305	2.21e-06	0.586489
L1000_CPC006_A375_6H	Characteristic direction	Vorinostat	Homo sapiens	A375	In Vitro	11.1 uM	6hr	0.0196353	5.03305	2.21e-06	0.586489
L1000_CPC006_A549_6H	Characteristic direction	DL-PDMP	Homo sapiens	A549	In Vitro	64 uM	6hr	0.0196353	5.03305	2.21e-06	0.586489
L1000_CPC006_HA1E_6H	Characteristic direction	FGIN-1-27	Homo sapiens	HA1E	In Vitro	10 uM	6hr	0.0196353	5.03305	2.21e-06	0.586489
L1000_CPC007_A375_6H	Characteristic direction	BRD-K63569039	Homo sapiens	A375	In Vitro	10 uM	6hr	0.0196353	5.03305	2.21e-06	0.586489
L1000_CPC007_HT29_6H	Characteristic direction	K784-3187	Homo sapiens	HT29	In Vitro	10 uM	6hr	0.0196353	5.03305	2.21e-06	0.586489
L1000_CPC008_MCF7_6H	Characteristic direction	VU-0418946-1	Homo sapiens	MCF7	In Vitro	10 uM	6hr	0.0196353	5.03305	2.21e-06	0.586489
L1000_CPC009_A375_6H	Characteristic direction	Azithromycin	Homo sapiens	A375	In Vitro	10 uM	6hr	0.0196353	5.03305	2.21e-06	0.586489
L1000_CPC011_VCAP_24H	Characteristic direction	Altanserin	Homo sapiens	VCAP	In Vitro	10 uM	24hr	0.0196353	5.03305	2.21e-06	0.586489
L1000_CPC012_NPC_24H	Characteristic direction	BRD-K70891562	Homo sapiens	NPC	In Vitro	10 uM	24hr	0.0196353	5.03305	2.21e-06	0.586489
L1000_CPC013_PC3_6H	Characteristic direction	GSK-1904529A	Homo sapiens	PC3	In Vitro	10 uM	6hr	0.0196353	5.03305	2.21e-06	0.586489
L1000_CPC014_A549_6H	Characteristic direction	H-9	Homo sapiens	A549	In Vitro	10 uM	6hr	0.0196353	5.03305	2.21e-06	0.586489
L1000_CPC014_HCC515_6H	Characteristic direction	Dacinostat	Homo sapiens	HCC515	In Vitro	10 uM	6hr	0.0196353	5.03305	2.21e-06	0.586489
L1000_CPC014_PHH_24H	Characteristic direction	Wortmannin	Homo sapiens	PHH	In Vitro	10 uM	24hr	0.0196353	5.03305	2.21e-06	0.586489
L1000_CPC014_VCAP_24H	Characteristic direction	Somatostatin	Homo sapiens	VCAP	In Vitro	10 uM	24hr	0.0196353	5.03305	2.21e-06	0.586489
L1000_CPC017_NPC_24H	Characteristic direction	Cilnidipine	Homo sapiens	NPC	In Vitro	10 uM	24hr	0.0196353	5.03305	2.21e-06	0.586489
L1000_CPD002_PC3_24H	Characteristic direction	Raclopride	Homo sapiens	PC3	In Vitro	10 uM	24hr	0.0196353	5.03305	2.21e-06	0.586489
L1000_CPD003_MCF7_6H	Characteristic direction	Vorinostat	Homo sapiens	MCF7	In Vitro	10 uM	6hr	0.0196353	5.03305	2.21e-06	0.586489
L1000_DOS030_VCAP_24H	Characteristic direction	Wortmannin	Homo sapiens	VCAP	In Vitro	10 uM	24hr	0.0196353	5.03305	2.21e-06	0.586489
L1000_HOG002_MCF7_24H	Characteristic direction	Doxorubicin	Homo sapiens	MCF7	In Vitro	0.1234 uM	24hr	0.0196353	5.03305	2.21e-06	0.586489
L1000_LJP001_MDAMB231_6H	Characteristic direction	MK-2206	Homo sapiens	MDAMB231	In Vitro	10 uM	6hr	0.0196353	5.03305	2.21e-06	0.586489
TG-GATEs	limma	Fenofibrate	Rattus norvegicus	liver	In Vivo Single	limma combined	limma combined	0.0310345	1.67126	2.22e-06	0.924759
TG-GATEs	limma	Cyclosporine	Rattus norvegicus	liver	In Vitro	limma combined	limma combined	0.0309983	1.66862	2.23e-06	0.923851
TG-GATEs	limma	Terbinafine	Rattus norvegicus	liver	In Vivo Single	750 mg/kg	24hr	0.032666	2.75594	2.23e-06	0.952564
DrugMatrix_Codelink	limma	Fenofibrate	Rattus norvegicus	liver	In Vitro	250 uM	16hr	0.0330739	2.61795	2.24e-06	0.957873
DrugMatrix_Codelink	limma	Carbon tetrachloride	Rattus norvegicus	kidney	In Vivo	limma combined	limma combined	0.0336927	2.18491	2.26e-06	0.965908
DrugMatrix_Codelink	limma	Simvastatin	Rattus norvegicus	liver	In Vivo	1200 mg/kg	3d	0.0326515	1.84063	2.26e-06	0.952284
L1000_CPC002_VCAP_24H	Characteristic direction	Beclometasone	Homo sapiens	VCAP	In Vitro	10 uM	24hr	0.02	4.68606	2.27e-06	0.608739
L1000_CPC005_HT29_24H	Characteristic direction	Trifluoperazine	Homo sapiens	HT29	In Vitro	10 uM	24hr	0.02	4.68606	2.27e-06	0.608739
L1000_CPC006_NOMO1_6H	Characteristic direction	QS-11	Homo sapiens	NOMO1	In Vitro	10 uM	6hr	0.02	4.68606	2.27e-06	0.608739
L1000_DOSBIO001_A549_24H	Characteristic direction	Vorinostat	Homo sapiens	A549	In Vitro	3.33333 uM	24hr	0.02	4.68606	2.27e-06	0.608739
L1000_LJP001_MCF10A_24H	Characteristic direction	BI-2536	Homo sapiens	MCF10A	In Vitro	2 uM	24hr	0.02	4.68606	2.27e-06	0.608739
GSE30644, GSE41062, GSE7067, GSE71615, GSE87403, GSE15174, E-GEOD-79077, E-GEOD-61880	Characteristic direction	Dexamethasone	Homo sapiens	immune system	PharmOmics meta	PharmOmics meta	PharmOmics meta	0.0203046	4.40698	2.27e-06	0.626865
GSE30644, GSE41062, GSE7067, GSE71615, GSE87403, GSE15174, E-GEOD-79077, E-GEOD-61880	Characteristic direction	Antipruritic	Homo sapiens	immune system	PharmOmics meta	PharmOmics meta	PharmOmics meta	0.0203046	4.40698	2.27e-06	0.626865
L1000_CPC013_PC3_24H	Characteristic direction	Cytochalasin-d	Homo sapiens	PC3	In Vitro	10 uM	24hr	0.0203046	4.40698	2.27e-06	0.626865
DrugMatrix_Affy	limma	Cyclosporine	Rattus norvegicus	kidney	In Vivo	350 mg/kg	5d	0.0326087	1.83439	2.27e-06	0.951027
DrugMatrix_Affy	limma	Methapyrilene	Rattus norvegicus	liver	In Vitro	500 uM	24hr	0.0302541	1.62135	2.29e-06	0.907503
L1000_CPC002_HCC515_24H	Characteristic direction	BRL-54443	Homo sapiens	HCC515	In Vitro	10 uM	24hr	0.0191458	5.42763	2.3e-06	0.555425
L1000_CPC006_A549_24H	Characteristic direction	CAY-10618	Homo sapiens	A549	In Vitro	10 uM	24hr	0.0191458	5.42763	2.3e-06	0.555425
L1000_CPC006_HA1E_6H	Characteristic direction	TL-HRAS-61	Homo sapiens	HA1E	In Vitro	10 uM	6hr	0.0191458	5.42763	2.3e-06	0.555425
L1000_CPC006_HA1E_6H	Characteristic direction	Pyrvinium-pamoate	Homo sapiens	HA1E	In Vitro	10 uM	6hr	0.0191458	5.42763	2.3e-06	0.555425
L1000_CPC006_LOVO_6H	Characteristic direction	Idarubicin	Homo sapiens	LOVO	In Vitro	0.08 uM	6hr	0.0191458	5.42763	2.3e-06	0.555425
L1000_CPC006_PC3_24H	Characteristic direction	Tretinoin	Homo sapiens	PC3	In Vitro	40 uM	24hr	0.0191458	5.42763	2.3e-06	0.555425
L1000_CPC008_A549_6H	Characteristic direction	BRD-K69396629	Homo sapiens	A549	In Vitro	10 uM	6hr	0.0191458	5.42763	2.3e-06	0.555425
L1000_CPC008_HCC515_6H	Characteristic direction	BRD-K88622704	Homo sapiens	HCC515	In Vitro	10 uM	6hr	0.0191458	5.42763	2.3e-06	0.555425
L1000_CPC008_MCF7_6H	Characteristic direction	BRD-K23165181	Homo sapiens	MCF7	In Vitro	10 uM	6hr	0.0191458	5.42763	2.3e-06	0.555425
L1000_CPC008_MCF7_6H	Characteristic direction	BRD-K66686673	Homo sapiens	MCF7	In Vitro	10 uM	6hr	0.0191458	5.42763	2.3e-06	0.555425
L1000_CPC012_A375_6H	Characteristic direction	BRD-K37762845	Homo sapiens	A375	In Vitro	10 uM	6hr	0.0191458	5.42763	2.3e-06	0.555425
L1000_CPC012_PC3_6H	Characteristic direction	BRD-K11981252	Homo sapiens	PC3	In Vitro	10 uM	6hr	0.0191458	5.42763	2.3e-06	0.555425
L1000_CPC013_MCF7_6H	Characteristic direction	ON-01910	Homo sapiens	MCF7	In Vitro	10 uM	6hr	0.0191458	5.42763	2.3e-06	0.555425
L1000_CPC013_PC3_6H	Characteristic direction	BRD-K49861754	Homo sapiens	PC3	In Vitro	10 uM	6hr	0.0191458	5.42763	2.3e-06	0.555425
L1000_CPC013_SKB_24H	Characteristic direction	Vorinostat	Homo sapiens	SKB	In Vitro	10 uM	24hr	0.0191458	5.42763	2.3e-06	0.555425
L1000_CPC014_A549_24H	Characteristic direction	Canertinib	Homo sapiens	A549	In Vitro	10 uM	24hr	0.0191458	5.42763	2.3e-06	0.555425
L1000_CPC014_HCC515_6H	Characteristic direction	BRD-K78062244	Homo sapiens	HCC515	In Vitro	10 uM	6hr	0.0191458	5.42763	2.3e-06	0.555425
L1000_CPC014_VCAP_24H	Characteristic direction	Androstanol	Homo sapiens	VCAP	In Vitro	10 uM	24hr	0.0191458	5.42763	2.3e-06	0.555425
L1000_CPC014_VCAP_6H	Characteristic direction	PD-173074	Homo sapiens	VCAP	In Vitro	10 uM	6hr	0.0191458	5.42763	2.3e-06	0.555425
L1000_CPC020_VCAP_6H	Characteristic direction	Vorinostat	Homo sapiens	VCAP	In Vitro	10 uM	6hr	0.0191458	5.42763	2.3e-06	0.555425
L1000_DOS029_VCAP_24H	Characteristic direction	Wortmannin	Homo sapiens	VCAP	In Vitro	10 uM	24hr	0.0191458	5.42763	2.3e-06	0.555425
L1000_DOS034_HT29_24H	Characteristic direction	Vorinostat	Homo sapiens	HT29	In Vitro	10 uM	24hr	0.0191458	5.42763	2.3e-06	0.555425
L1000_ERG004_VCAP_24H	Characteristic direction	BRD-K52904470	Homo sapiens	VCAP	In Vitro	30 uM	24hr	0.0191458	5.42763	2.3e-06	0.555425
L1000_HOG001_A549_24H	Characteristic direction	Phorbol-12-myristate-13-acetate	Homo sapiens	A549	In Vitro	0.013 uM	24hr	0.0191458	5.42763	2.3e-06	0.555425
L1000_HOG002_MCF7_6H	Characteristic direction	BMS-536924	Homo sapiens	MCF7	In Vitro	0.0152 uM	6hr	0.0191458	5.42763	2.3e-06	0.555425
L1000_HOG002_MCF7_6H	Characteristic direction	Homoharringtonine	Homo sapiens	MCF7	In Vitro	0.1235 uM	6hr	0.0191458	5.42763	2.3e-06	0.555425
L1000_HOG003_A549_24H	Characteristic direction	Withaferin-a	Homo sapiens	A549	In Vitro	3.33 uM	24hr	0.0191458	5.42763	2.3e-06	0.555425
L1000_LJP001_HS578T_24H	Characteristic direction	Torin-1	Homo sapiens	HS578T	In Vitro	10 uM	24hr	0.0191458	5.42763	2.3e-06	0.555425
L1000_LJP001_MCF10A_24H	Characteristic direction	WZ-3105	Homo sapiens	MCF10A	In Vitro	0.08 uM	24hr	0.0191458	5.42763	2.3e-06	0.555425
L1000_LJP001_MCF7_6H	Characteristic direction	KIN001-220	Homo sapiens	MCF7	In Vitro	2 uM	6hr	0.0191458	5.42763	2.3e-06	0.555425
L1000_LJP002_HS578T_24H	Characteristic direction	GSK-2126458	Homo sapiens	HS578T	In Vitro	10 uM	24hr	0.0191458	5.42763	2.3e-06	0.555425
L1000_LJP002_HS578T_24H	Characteristic direction	GSK-2126458	Homo sapiens	HS578T	In Vitro	2 uM	24hr	0.0191458	5.42763	2.3e-06	0.555425
L1000_MUC.CP006_MCF7_24H	Characteristic direction	Trichostatin-a	Homo sapiens	MCF7	In Vitro	10 uM	24hr	0.0191458	5.42763	2.3e-06	0.555425
L1000_PCLB001_HA1E_24H	Characteristic direction	SJB-shh-31	Homo sapiens	HA1E	In Vitro	0.37 uM	24hr	0.0191458	5.42763	2.3e-06	0.555425
TG-GATEs_in_vitro	Characteristic direction	Theophylline	Homo sapiens	liver	PharmOmics meta	PharmOmics meta	PharmOmics meta	0.0185759	5.94061	2.31e-06	0.518867
TG-GATEs_in_vitro	Characteristic direction	Glibenclamide	Homo sapiens	liver	PharmOmics meta	PharmOmics meta	PharmOmics meta	0.0185759	5.94061	2.31e-06	0.518867
TG-GATEs_theophylline_in_vitro	Characteristic direction	Bronchodilator	Homo sapiens	liver	PharmOmics meta	PharmOmics meta	PharmOmics meta	0.0185759	5.94061	2.31e-06	0.518867
L1000_BRAF001_A375_24H	Characteristic direction	Trichostatin-a	Homo sapiens	A375	In Vitro	0.625 uM	24hr	0.0185759	5.94061	2.31e-06	0.518867
L1000_CPC002_PC3_24H	Characteristic direction	Skatole	Homo sapiens	PC3	In Vitro	10 uM	24hr	0.0185759	5.94061	2.31e-06	0.518867
L1000_CPC005_HA1E_24H	Characteristic direction	Periplocymarin	Homo sapiens	HA1E	In Vitro	10 uM	24hr	0.0185759	5.94061	2.31e-06	0.518867
L1000_CPC006_A375_6H	Characteristic direction	BRD-K71726959	Homo sapiens	A375	In Vitro	122.55 uM	6hr	0.0185759	5.94061	2.31e-06	0.518867
L1000_CPC006_HEPG2_6H	Characteristic direction	PIK-75	Homo sapiens	HEPG2	In Vitro	0.09 uM	6hr	0.0185759	5.94061	2.31e-06	0.518867
L1000_CPC006_MCF7_6H	Characteristic direction	Necrostatin-1	Homo sapiens	MCF7	In Vitro	160 uM	6hr	0.0185759	5.94061	2.31e-06	0.518867
L1000_CPC006_PC3_24H	Characteristic direction	Salermide	Homo sapiens	PC3	In Vitro	120 uM	24hr	0.0185759	5.94061	2.31e-06	0.518867
L1000_CPC006_SW948_6H	Characteristic direction	7b-cis	Homo sapiens	SW948	In Vitro	10 uM	6hr	0.0185759	5.94061	2.31e-06	0.518867
L1000_CPC006_U937_6H	Characteristic direction	Niguldipine	Homo sapiens	U937	In Vitro	10 uM	6hr	0.0185759	5.94061	2.31e-06	0.518867
L1000_CPC010_PC3_6H	Characteristic direction	BRD-K89306950	Homo sapiens	PC3	In Vitro	10 uM	6hr	0.0185759	5.94061	2.31e-06	0.518867
L1000_CPC012_HT29_6H	Characteristic direction	BRD-K14704318	Homo sapiens	HT29	In Vitro	10 uM	6hr	0.0185759	5.94061	2.31e-06	0.518867
L1000_CPC013_HA1E_6H	Characteristic direction	BRD-K83620635	Homo sapiens	HA1E	In Vitro	10 uM	6hr	0.0185759	5.94061	2.31e-06	0.518867
L1000_CPC013_HCC515_6H	Characteristic direction	BRD-K16925374	Homo sapiens	HCC515	In Vitro	10 uM	6hr	0.0185759	5.94061	2.31e-06	0.518867
L1000_CPC013_MCF7_6H	Characteristic direction	GANT-61	Homo sapiens	MCF7	In Vitro	10 uM	6hr	0.0185759	5.94061	2.31e-06	0.518867
L1000_CPC014_SKB_24H	Characteristic direction	BI-78D3	Homo sapiens	SKB	In Vitro	10 uM	24hr	0.0185759	5.94061	2.31e-06	0.518867
L1000_CPC019_HEPG2_6H	Characteristic direction	Geldanamycin	Homo sapiens	HEPG2	In Vitro	10 uM	6hr	0.0185759	5.94061	2.31e-06	0.518867
L1000_DEB001_MCF7_6H	Characteristic direction	Geldanamycin	Homo sapiens	MCF7	In Vitro	1 uM	6hr	0.0185759	5.94061	2.31e-06	0.518867
L1000_HOG002_A549_6H	Characteristic direction	Geldanamycin	Homo sapiens	A549	In Vitro	0.3704 uM	6hr	0.0185759	5.94061	2.31e-06	0.518867
L1000_HOG002_MCF7_24H	Characteristic direction	COT-10b	Homo sapiens	MCF7	In Vitro	1.2333 uM	24hr	0.0185759	5.94061	2.31e-06	0.518867
L1000_LJP001_HS578T_6H	Characteristic direction	Saracatinib	Homo sapiens	HS578T	In Vitro	2 uM	6hr	0.0185759	5.94061	2.31e-06	0.518867
L1000_LJP001_MCF10A_6H	Characteristic direction	Barasertib	Homo sapiens	MCF10A	In Vitro	0.08 uM	6hr	0.0185759	5.94061	2.31e-06	0.518867
L1000_LJP002_SKBR3_6H	Characteristic direction	JNK-9L	Homo sapiens	SKBR3	In Vitro	10 uM	6hr	0.0185759	5.94061	2.31e-06	0.518867
L1000_CPC006_HCC515_24H	Characteristic direction	Emetine	Homo sapiens	HCC515	In Vitro	0.63 uM	24hr	0.0170648	7.4902	2.31e-06	0.421229
L1000_CPC001_PC3_6H	Characteristic direction	Sarmentogenin	Homo sapiens	PC3	In Vitro	10 uM	6hr	0.0196078	5.01236	2.32e-06	0.585055
L1000_CPC001_PC3_6H	Characteristic direction	ODQ	Homo sapiens	PC3	In Vitro	10 uM	6hr	0.0196078	5.01236	2.32e-06	0.585055
L1000_CPC004_HT29_6H	Characteristic direction	Amiodarone	Homo sapiens	HT29	In Vitro	10 uM	6hr	0.0196078	5.01236	2.32e-06	0.585055
L1000_CPC004_HT29_6H	Characteristic direction	Benzylpenicillin	Homo sapiens	HT29	In Vitro	10 uM	6hr	0.0196078	5.01236	2.32e-06	0.585055
L1000_CPC006_A549_6H	Characteristic direction	2',5'-dideoxyadenosine	Homo sapiens	A549	In Vitro	10 uM	6hr	0.0196078	5.01236	2.32e-06	0.585055
L1000_CPC006_HT29_24H	Characteristic direction	Mesoridazine	Homo sapiens	HT29	In Vitro	10 uM	24hr	0.0196078	5.01236	2.32e-06	0.585055
L1000_CPC006_PC3_24H	Characteristic direction	BI-2536	Homo sapiens	PC3	In Vitro	10 uM	24hr	0.0196078	5.01236	2.32e-06	0.585055
L1000_CPC006_PC3_6H	Characteristic direction	IWR-1-ENDO	Homo sapiens	PC3	In Vitro	10 uM	6hr	0.0196078	5.01236	2.32e-06	0.585055
L1000_CPC006_THP1_6H	Characteristic direction	AM-580	Homo sapiens	THP1	In Vitro	10 uM	6hr	0.0196078	5.01236	2.32e-06	0.585055
L1000_CPC006_THP1_6H	Characteristic direction	NSC-632839	Homo sapiens	THP1	In Vitro	10 uM	6hr	0.0196078	5.01236	2.32e-06	0.585055
L1000_CPC008_HCC515_6H	Characteristic direction	BRD-K32944375	Homo sapiens	HCC515	In Vitro	10 uM	6hr	0.0196078	5.01236	2.32e-06	0.585055
L1000_CPC008_HEPG2_6H	Characteristic direction	BRD-K55487965	Homo sapiens	HEPG2	In Vitro	10 uM	6hr	0.0196078	5.01236	2.32e-06	0.585055
L1000_CPC008_VCAP_24H	Characteristic direction	VU-0418939-2	Homo sapiens	VCAP	In Vitro	10 uM	24hr	0.0196078	5.01236	2.32e-06	0.585055
L1000_CPC013_A549_6H	Characteristic direction	BRD-A81530502	Homo sapiens	A549	In Vitro	10 uM	6hr	0.0196078	5.01236	2.32e-06	0.585055
L1000_CPC014_HT29_6H	Characteristic direction	OSI-027	Homo sapiens	HT29	In Vitro	10 uM	6hr	0.0196078	5.01236	2.32e-06	0.585055
L1000_CPC014_MCF7_24H	Characteristic direction	Calcifediol	Homo sapiens	MCF7	In Vitro	10 uM	24hr	0.0196078	5.01236	2.32e-06	0.585055
L1000_CPC018_A375_6H	Characteristic direction	Trichostatin-a	Homo sapiens	A375	In Vitro	10 uM	6hr	0.0196078	5.01236	2.32e-06	0.585055
L1000_CPD003_MCF7_24H	Characteristic direction	Carvedilol	Homo sapiens	MCF7	In Vitro	10 uM	24hr	0.0196078	5.01236	2.32e-06	0.585055
L1000_DOS013_VCAP_24H	Characteristic direction	Thioridazine	Homo sapiens	VCAP	In Vitro	10 uM	24hr	0.0196078	5.01236	2.32e-06	0.585055
L1000_LJP001_BT20_24H	Characteristic direction	AZD-6482	Homo sapiens	BT20	In Vitro	2 uM	24hr	0.0196078	5.01236	2.32e-06	0.585055
L1000_LJP002_SKBR3_24H	Characteristic direction	ZM-447439	Homo sapiens	SKBR3	In Vitro	2 uM	24hr	0.0196078	5.01236	2.32e-06	0.585055
L1000_PCLB001_MCF7_6H	Characteristic direction	Trichostatin-a	Homo sapiens	MCF7	In Vitro	0.63 uM	6hr	0.0196078	5.01236	2.32e-06	0.585055
L1000_RAD001_PC3_6H	Characteristic direction	Vorinostat	Homo sapiens	PC3	In Vitro	10 uM	6hr	0.0196078	5.01236	2.32e-06	0.585055
DrugMatrix_Codelink	limma	Naproxen	Rattus norvegicus	kidney	In Vivo	134 mg/kg	3d	0.033677	2.20093	2.32e-06	0.965628
L1000_CPC006_HCC515_24H	Characteristic direction	MLN-2238	Homo sapiens	HCC515	In Vitro	10 uM	24hr	0.0178862	6.60041	2.32e-06	0.473931
L1000_CPC012_HA1E_6H	Characteristic direction	Alvocidib	Homo sapiens	HA1E	In Vitro	10 uM	6hr	0.0178862	6.60041	2.32e-06	0.473931
TG-GATEs	limma	Valproic	Homo sapiens	liver	In Vitro	limma combined	limma combined	0.0210773	2.95142	2.33e-06	0.672607
DrugMatrix_Codelink	limma	Isoprenaline	Rattus norvegicus	cardiovascular system	In Vivo	limma combined	limma combined	0.0323508	1.79972	2.33e-06	0.946975
DrugMatrix_Codelink	limma	Thiamphenicol	Rattus norvegicus	kidney	In Vivo	1500 mg/kg	5d	0.0335008	2.40701	2.33e-06	0.963113
DrugMatrix_Codelink	limma	Finasteride	Rattus norvegicus	liver	In Vivo	limma combined	limma combined	0.0335731	2.08797	2.34e-06	0.964091
DrugMatrix_Codelink	limma	Loxoprofen	Rattus norvegicus	kidney	In Vivo	limma combined	limma combined	0.0335491	2.07423	2.35e-06	0.963882
TG-GATEs	limma	Theophylline	Homo sapiens	liver	In Vitro	2000 uM	24hr	0.0209841	2.82449	2.35e-06	0.665936
DrugMatrix_Codelink	limma	Amiodarone	Rattus norvegicus	liver	In Vivo	limma combined	limma combined	0.0320366	2.91935	2.36e-06	0.942155
L1000_LJP002_BT20_6H	Characteristic direction	AT7867	Homo sapiens	BT20	In Vitro	0.4 uM	6hr	0.0199734	4.66914	2.36e-06	0.60774
TG-GATEs	limma	Allopurinol	Rattus norvegicus	liver	In Vitro	limma combined	limma combined	0.0293134	1.57902	2.37e-06	0.887243
TG-GATEs	limma	Bromobenzene	Rattus norvegicus	liver	In Vitro	limma combined	limma combined	0.0299774	1.60661	2.37e-06	0.901495
DrugMatrix_Affy	limma	Desloratadine	Rattus norvegicus	liver	In Vitro	57 uM	16hr	0.0300912	1.61231	2.37e-06	0.903591
DrugMatrix_Codelink	limma	Lipopolysaccharide e. coli o55:b5	Rattus norvegicus	kidney	In Vivo	1.25 mg/kg	5d	0.0246479	5.12755	2.38e-06	0.789681
GSE35206, GSE35206, E-GEOD-46203, E-GEOD-50795	Characteristic direction	Antineoplastic	Mus musculus	breast	PharmOmics meta	PharmOmics meta	PharmOmics meta	0.0241379	2.54783	2.39e-06	0.906977
DrugMatrix_Codelink	limma	Rabeprazole	Rattus norvegicus	liver	In Vitro	333 uM	16hr	0.0326877	1.8498	2.41e-06	0.952774
TG-GATEs	limma	Adapin	Rattus norvegicus	liver	In Vitro	limma combined	limma combined	0.0302	1.61785	2.41e-06	0.906455
L1000_CPC002_HCC515_6H	Characteristic direction	FCCP	Homo sapiens	HCC515	In Vitro	10 uM	6hr	0.0191176	5.40165	2.42e-06	0.553685
L1000_CPC002_PC3_24H	Characteristic direction	Endecaphyllin-x	Homo sapiens	PC3	In Vitro	10 uM	24hr	0.0191176	5.40165	2.42e-06	0.553685
L1000_CPC002_VCAP_24H	Characteristic direction	Isoreserpine	Homo sapiens	VCAP	In Vitro	10 uM	24hr	0.0191176	5.40165	2.42e-06	0.553685
L1000_CPC003_PC3_6H	Characteristic direction	Podophyllotoxin	Homo sapiens	PC3	In Vitro	10 uM	6hr	0.0191176	5.40165	2.42e-06	0.553685
L1000_CPC004_HT29_6H	Characteristic direction	Doxepin	Homo sapiens	HT29	In Vitro	10 uM	6hr	0.0191176	5.40165	2.42e-06	0.553685
L1000_CPC005_MCF7_24H	Characteristic direction	AM-281	Homo sapiens	MCF7	In Vitro	10 uM	24hr	0.0191176	5.40165	2.42e-06	0.553685
L1000_CPC005_MCF7_6H	Characteristic direction	GR-103691	Homo sapiens	MCF7	In Vitro	10 uM	6hr	0.0191176	5.40165	2.42e-06	0.553685
L1000_CPC006_A549_6H	Characteristic direction	YK-4279	Homo sapiens	A549	In Vitro	10 uM	6hr	0.0191176	5.40165	2.42e-06	0.553685
L1000_CPC006_HCC515_24H	Characteristic direction	BRD-K95606637	Homo sapiens	HCC515	In Vitro	10 uM	24hr	0.0191176	5.40165	2.42e-06	0.553685
L1000_CPC006_HEPG2_6H	Characteristic direction	Emetine	Homo sapiens	HEPG2	In Vitro	0.63 uM	6hr	0.0191176	5.40165	2.42e-06	0.553685
L1000_CPC006_MCF7_24H	Characteristic direction	LFM-A13	Homo sapiens	MCF7	In Vitro	111.11 uM	24hr	0.0191176	5.40165	2.42e-06	0.553685
L1000_CPC006_MCF7_24H	Characteristic direction	Vorinostat	Homo sapiens	MCF7	In Vitro	10 uM	24hr	0.0191176	5.40165	2.42e-06	0.553685
L1000_CPC006_PC3_24H	Characteristic direction	Minoxidil	Homo sapiens	PC3	In Vitro	10 uM	24hr	0.0191176	5.40165	2.42e-06	0.553685
L1000_CPC006_PC3_6H	Characteristic direction	Idarubicin	Homo sapiens	PC3	In Vitro	0.08 uM	6hr	0.0191176	5.40165	2.42e-06	0.553685
L1000_CPC006_SW948_6H	Characteristic direction	Emetine	Homo sapiens	SW948	In Vitro	0.63 uM	6hr	0.0191176	5.40165	2.42e-06	0.553685
L1000_CPC007_A549_6H	Characteristic direction	BRD-K53653395	Homo sapiens	A549	In Vitro	10 uM	6hr	0.0191176	5.40165	2.42e-06	0.553685
L1000_CPC007_PC3_24H	Characteristic direction	BRD-K63550534	Homo sapiens	PC3	In Vitro	10 uM	24hr	0.0191176	5.40165	2.42e-06	0.553685
L1000_CPC007_VCAP_6H	Characteristic direction	BRD-K28452084	Homo sapiens	VCAP	In Vitro	10 uM	6hr	0.0191176	5.40165	2.42e-06	0.553685
L1000_CPC008_PC3_24H	Characteristic direction	BRD-K15206810	Homo sapiens	PC3	In Vitro	10 uM	24hr	0.0191176	5.40165	2.42e-06	0.553685
L1000_CPC008_PC3_6H	Characteristic direction	BRD-K90912239	Homo sapiens	PC3	In Vitro	10 uM	6hr	0.0191176	5.40165	2.42e-06	0.553685
L1000_CPC011_A375_6H	Characteristic direction	Triclabendazole	Homo sapiens	A375	In Vitro	10 uM	6hr	0.0191176	5.40165	2.42e-06	0.553685
L1000_CPC011_HT29_6H	Characteristic direction	Benproperine	Homo sapiens	HT29	In Vitro	10 uM	6hr	0.0191176	5.40165	2.42e-06	0.553685
L1000_CPC011_PC3_24H	Characteristic direction	Latanoprost	Homo sapiens	PC3	In Vitro	10 uM	24hr	0.0191176	5.40165	2.42e-06	0.553685
L1000_CPC012_MCF7_6H	Characteristic direction	Geldanamycin	Homo sapiens	MCF7	In Vitro	10 uM	6hr	0.0191176	5.40165	2.42e-06	0.553685
L1000_CPC012_SKB_24H	Characteristic direction	Treprostinil	Homo sapiens	SKB	In Vitro	10 uM	24hr	0.0191176	5.40165	2.42e-06	0.553685
L1000_CPC013_A549_6H	Characteristic direction	Zibotentan	Homo sapiens	A549	In Vitro	10 uM	6hr	0.0191176	5.40165	2.42e-06	0.553685
L1000_CPC014_A549_24H	Characteristic direction	KU-55933	Homo sapiens	A549	In Vitro	10 uM	24hr	0.0191176	5.40165	2.42e-06	0.553685
L1000_CPC014_A549_24H	Characteristic direction	Dexamethasone	Homo sapiens	A549	In Vitro	10 uM	24hr	0.0191176	5.40165	2.42e-06	0.553685
L1000_CPC014_ASC_24H	Characteristic direction	Geldanamycin	Homo sapiens	ASC	In Vitro	10 uM	24hr	0.0191176	5.40165	2.42e-06	0.553685
L1000_CPC014_HA1E_6H	Characteristic direction	BL-050	Homo sapiens	HA1E	In Vitro	10 uM	6hr	0.0191176	5.40165	2.42e-06	0.553685
L1000_CPC014_PC3_6H	Characteristic direction	ST-4062971	Homo sapiens	PC3	In Vitro	10 uM	6hr	0.0191176	5.40165	2.42e-06	0.553685
L1000_CPC014_PHH_24H	Characteristic direction	Tyrphostin-AG-1295	Homo sapiens	PHH	In Vitro	10 uM	24hr	0.0191176	5.40165	2.42e-06	0.553685
L1000_CPC014_VCAP_6H	Characteristic direction	Rifampicin	Homo sapiens	VCAP	In Vitro	10 uM	6hr	0.0191176	5.40165	2.42e-06	0.553685
L1000_DOS024_VCAP_24H	Characteristic direction	Wortmannin	Homo sapiens	VCAP	In Vitro	10 uM	24hr	0.0191176	5.40165	2.42e-06	0.553685
L1000_DOSBIO001_PC3_24H	Characteristic direction	Geldanamycin	Homo sapiens	PC3	In Vitro	0.37037 uM	24hr	0.0191176	5.40165	2.42e-06	0.553685
L1000_DOSBIO002_NPC_24H	Characteristic direction	Geldanamycin	Homo sapiens	NPC	In Vitro	1.11111 uM	24hr	0.0191176	5.40165	2.42e-06	0.553685
L1000_ERG015_VCAP_6H	Characteristic direction	Trichostatin-a	Homo sapiens	VCAP	In Vitro	0.08 uM	6hr	0.0191176	5.40165	2.42e-06	0.553685
L1000_HOG003_A549_24H	Characteristic direction	Narciclasine	Homo sapiens	A549	In Vitro	1.11 uM	24hr	0.0191176	5.40165	2.42e-06	0.553685
L1000_HOG003_A549_6H	Characteristic direction	Vorinostat	Homo sapiens	A549	In Vitro	10 uM	6hr	0.0191176	5.40165	2.42e-06	0.553685
L1000_HOG003_MCF7_24H	Characteristic direction	Tanespimycin	Homo sapiens	MCF7	In Vitro	0.3704 uM	24hr	0.0191176	5.40165	2.42e-06	0.553685
L1000_LJP001_MCF10A_6H	Characteristic direction	WZ-3105	Homo sapiens	MCF10A	In Vitro	2 uM	6hr	0.0191176	5.40165	2.42e-06	0.553685
L1000_LJP001_SKBR3_24H	Characteristic direction	ZSTK-474	Homo sapiens	SKBR3	In Vitro	0.08 uM	24hr	0.0191176	5.40165	2.42e-06	0.553685
L1000_LJP002_MCF10A_6H	Characteristic direction	JNJ-38877605	Homo sapiens	MCF10A	In Vitro	10 uM	6hr	0.0191176	5.40165	2.42e-06	0.553685
L1000_NMH001_NPC_6H	Characteristic direction	Wortmannin	Homo sapiens	NPC	In Vitro	10 uM	6hr	0.0191176	5.40165	2.42e-06	0.553685
L1000_PCLB001_MCF7_24H	Characteristic direction	Trichostatin-a	Homo sapiens	MCF7	In Vitro	2.5 uM	24hr	0.0191176	5.40165	2.42e-06	0.553685
L1000_PRISM001_PC3_6H	Characteristic direction	Tozasertib	Homo sapiens	PC3	In Vitro	0.625 uM	6hr	0.0191176	5.40165	2.42e-06	0.553685
TG-GATEs	limma	Nimesulide	Homo sapiens	liver	In Vitro	330 uM	8hr	0.0195804	4.99183	2.42e-06	0.58354
L1000_CPC002_PC3_24H	Characteristic direction	Eriochrome-black-t	Homo sapiens	PC3	In Vitro	10 uM	24hr	0.0195804	4.99183	2.42e-06	0.58354
L1000_CPC002_VCAP_6H	Characteristic direction	Metoclopramide	Homo sapiens	VCAP	In Vitro	10 uM	6hr	0.0195804	4.99183	2.42e-06	0.58354
L1000_CPC002_VCAP_6H	Characteristic direction	Fasudil	Homo sapiens	VCAP	In Vitro	10 uM	6hr	0.0195804	4.99183	2.42e-06	0.58354
L1000_CPC005_A549_6H	Characteristic direction	Isogedunin	Homo sapiens	A549	In Vitro	10 uM	6hr	0.0195804	4.99183	2.42e-06	0.58354
L1000_CPC005_A549_6H	Characteristic direction	RS-102895	Homo sapiens	A549	In Vitro	10 uM	6hr	0.0195804	4.99183	2.42e-06	0.58354
L1000_CPC005_PC3_6H	Characteristic direction	Ala-Ala-Phe-CMK	Homo sapiens	PC3	In Vitro	10 uM	6hr	0.0195804	4.99183	2.42e-06	0.58354
L1000_CPC006_A375_24H	Characteristic direction	Menadione	Homo sapiens	A375	In Vitro	10 uM	24hr	0.0195804	4.99183	2.42e-06	0.58354
L1000_CPC006_MCF7_24H	Characteristic direction	Tozasertib	Homo sapiens	MCF7	In Vitro	10 uM	24hr	0.0195804	4.99183	2.42e-06	0.58354
L1000_CPC006_VCAP_6H	Characteristic direction	Troglitazone	Homo sapiens	VCAP	In Vitro	10 uM	6hr	0.0195804	4.99183	2.42e-06	0.58354
L1000_CPC007_A375_24H	Characteristic direction	BRD-K93975822	Homo sapiens	A375	In Vitro	10 uM	24hr	0.0195804	4.99183	2.42e-06	0.58354
L1000_CPC007_MCF7_24H	Characteristic direction	BRD-K58214070	Homo sapiens	MCF7	In Vitro	10 uM	24hr	0.0195804	4.99183	2.42e-06	0.58354
L1000_CPC007_VCAP_6H	Characteristic direction	FU-JMBII127B	Homo sapiens	VCAP	In Vitro	10 uM	6hr	0.0195804	4.99183	2.42e-06	0.58354
L1000_CPC008_HEPG2_6H	Characteristic direction	BRD-A11512624	Homo sapiens	HEPG2	In Vitro	10 uM	6hr	0.0195804	4.99183	2.42e-06	0.58354
L1000_CPC008_MCF7_6H	Characteristic direction	VU-0418934-2	Homo sapiens	MCF7	In Vitro	10 uM	6hr	0.0195804	4.99183	2.42e-06	0.58354
L1000_CPC010_A549_6H	Characteristic direction	Tremulacin	Homo sapiens	A549	In Vitro	10 uM	6hr	0.0195804	4.99183	2.42e-06	0.58354
L1000_CPC010_PC3_24H	Characteristic direction	Wortmannin	Homo sapiens	PC3	In Vitro	10 uM	24hr	0.0195804	4.99183	2.42e-06	0.58354
L1000_CPC011_A549_24H	Characteristic direction	Nitazoxanide	Homo sapiens	A549	In Vitro	10 uM	24hr	0.0195804	4.99183	2.42e-06	0.58354
L1000_CPC011_HT29_6H	Characteristic direction	Carvedilol	Homo sapiens	HT29	In Vitro	10 uM	6hr	0.0195804	4.99183	2.42e-06	0.58354
L1000_CPC012_HT29_6H	Characteristic direction	EMF-sumo1-10	Homo sapiens	HT29	In Vitro	10 uM	6hr	0.0195804	4.99183	2.42e-06	0.58354
L1000_CPC013_A549_24H	Characteristic direction	Cytochalasin-d	Homo sapiens	A549	In Vitro	10 uM	24hr	0.0195804	4.99183	2.42e-06	0.58354
L1000_CPC014_NPC_24H	Characteristic direction	Acitretin	Homo sapiens	NPC	In Vitro	10 uM	24hr	0.0195804	4.99183	2.42e-06	0.58354
L1000_CPC014_SKB_24H	Characteristic direction	GSK-3-inhibitor-IX	Homo sapiens	SKB	In Vitro	10 uM	24hr	0.0195804	4.99183	2.42e-06	0.58354
L1000_CPC014_VCAP_6H	Characteristic direction	PU-H71	Homo sapiens	VCAP	In Vitro	10 uM	6hr	0.0195804	4.99183	2.42e-06	0.58354
L1000_CPC020_A549_6H	Characteristic direction	Perphenazine	Homo sapiens	A549	In Vitro	10 uM	6hr	0.0195804	4.99183	2.42e-06	0.58354
L1000_DOSBIO001_NPC_24H	Characteristic direction	Troglitazone	Homo sapiens	NPC	In Vitro	3.33333 uM	24hr	0.0195804	4.99183	2.42e-06	0.58354
L1000_HOG001_A549_24H	Characteristic direction	Methylene-blue	Homo sapiens	A549	In Vitro	1.11 uM	24hr	0.0195804	4.99183	2.42e-06	0.58354
L1000_HOG001_MCF7_24H	Characteristic direction	Withaferin-a	Homo sapiens	MCF7	In Vitro	10 uM	24hr	0.0195804	4.99183	2.42e-06	0.58354
L1000_LJP001_SKBR3_24H	Characteristic direction	KIN001-244	Homo sapiens	SKBR3	In Vitro	0.08 uM	24hr	0.0195804	4.99183	2.42e-06	0.58354
L1000_PCLB001_A549_6H	Characteristic direction	Trichostatin-a	Homo sapiens	A549	In Vitro	2.5 uM	6hr	0.0195804	4.99183	2.42e-06	0.58354
L1000_PRISM001_MCF7_6H	Characteristic direction	Tozasertib	Homo sapiens	MCF7	In Vitro	1.25 uM	6hr	0.0195804	4.99183	2.42e-06	0.58354
DrugMatrix_Codelink	limma	Closantel	Rattus norvegicus	liver	In Vivo	22 mg/kg	3d	0.027907	4.02365	2.43e-06	0.853989
L1000_CPC001_HCC515_24H	Characteristic direction	Peucedanin	Homo sapiens	HCC515	In Vitro	10 uM	24hr	0.0185471	5.9069	2.44e-06	0.517095
L1000_CPC004_HCC515_24H	Characteristic direction	Carbamazepine	Homo sapiens	HCC515	In Vitro	10 uM	24hr	0.0185471	5.9069	2.44e-06	0.517095
L1000_CPC004_HEPG2_6H	Characteristic direction	Mycophenolic-acid	Homo sapiens	HEPG2	In Vitro	10 uM	6hr	0.0185471	5.9069	2.44e-06	0.517095
L1000_CPC004_HT29_6H	Characteristic direction	Pivmecillinam	Homo sapiens	HT29	In Vitro	10 uM	6hr	0.0185471	5.9069	2.44e-06	0.517095
L1000_CPC004_VCAP_24H	Characteristic direction	Ketorolac	Homo sapiens	VCAP	In Vitro	10 uM	24hr	0.0185471	5.9069	2.44e-06	0.517095
L1000_CPC005_A375_24H	Characteristic direction	Heliotrine	Homo sapiens	A375	In Vitro	10 uM	24hr	0.0185471	5.9069	2.44e-06	0.517095
L1000_CPC005_MCF7_6H	Characteristic direction	Metixene	Homo sapiens	MCF7	In Vitro	10 uM	6hr	0.0185471	5.9069	2.44e-06	0.517095
L1000_CPC006_HCC515_24H	Characteristic direction	Sirolimus	Homo sapiens	HCC515	In Vitro	10 uM	24hr	0.0185471	5.9069	2.44e-06	0.517095
L1000_CPC006_MCF7_6H	Characteristic direction	BRD-K41087962	Homo sapiens	MCF7	In Vitro	0.63 uM	6hr	0.0185471	5.9069	2.44e-06	0.517095
L1000_CPC007_HA1E_6H	Characteristic direction	Myricetin	Homo sapiens	HA1E	In Vitro	10 uM	6hr	0.0185471	5.9069	2.44e-06	0.517095
L1000_CPC008_MCF7_24H	Characteristic direction	BRD-K05359840	Homo sapiens	MCF7	In Vitro	10 uM	24hr	0.0185471	5.9069	2.44e-06	0.517095
L1000_CPC008_PC3_24H	Characteristic direction	BRD-K67678077	Homo sapiens	PC3	In Vitro	10 uM	24hr	0.0185471	5.9069	2.44e-06	0.517095
L1000_CPC010_HEPG2_6H	Characteristic direction	BRD-A55609290	Homo sapiens	HEPG2	In Vitro	10 uM	6hr	0.0185471	5.9069	2.44e-06	0.517095
L1000_CPC012_NPC_24H	Characteristic direction	BAS-02859604	Homo sapiens	NPC	In Vitro	10 uM	24hr	0.0185471	5.9069	2.44e-06	0.517095
L1000_CPC014_HT29_6H	Characteristic direction	Deoxycholic-acid	Homo sapiens	HT29	In Vitro	10 uM	6hr	0.0185471	5.9069	2.44e-06	0.517095
L1000_CPC014_NPC_24H	Characteristic direction	BRD-K05593511	Homo sapiens	NPC	In Vitro	10 uM	24hr	0.0185471	5.9069	2.44e-06	0.517095
L1000_CPC014_VCAP_24H	Characteristic direction	PHA-793887	Homo sapiens	VCAP	In Vitro	10 uM	24hr	0.0185471	5.9069	2.44e-06	0.517095
L1000_CPC014_VCAP_6H	Characteristic direction	EMF-sumo1-7	Homo sapiens	VCAP	In Vitro	10 uM	6hr	0.0185471	5.9069	2.44e-06	0.517095
L1000_CPC015_A549_24H	Characteristic direction	Flumetasone	Homo sapiens	A549	In Vitro	10 uM	24hr	0.0185471	5.9069	2.44e-06	0.517095
L1000_CPD001_MCF7_24H	Characteristic direction	Diphenhydramine	Homo sapiens	MCF7	In Vitro	10 uM	24hr	0.0185471	5.9069	2.44e-06	0.517095
L1000_LJP001_SKBR3_24H	Characteristic direction	GSK-3-inhibitor-IX	Homo sapiens	SKBR3	In Vitro	0.08 uM	24hr	0.0185471	5.9069	2.44e-06	0.517095
L1000_LJP001_SKBR3_6H	Characteristic direction	PHA-793887	Homo sapiens	SKBR3	In Vitro	10 uM	6hr	0.0185471	5.9069	2.44e-06	0.517095
L1000_NMH002_NEU_24H	Characteristic direction	Fluspirilene	Homo sapiens	NEU	In Vitro	10 uM	24hr	0.0185471	5.9069	2.44e-06	0.517095
DrugMatrix_Affy	limma	Carvedilol	Rattus norvegicus	liver	In Vitro	limma combined	limma combined	0.0292499	1.5762	2.45e-06	0.885706
DrugMatrix_Codelink	limma	Pravastatin	Rattus norvegicus	kidney	In Vivo	limma combined	limma combined	0.0334873	2.05778	2.45e-06	0.962694
DrugMatrix_Codelink	limma	Atorvastatin	Rattus norvegicus	kidney	In Vivo	300 mg/kg	5d	0.0334967	2.37361	2.46e-06	0.962973
DrugMatrix_Codelink	limma	Chlorpromazine	Rattus norvegicus	liver	In Vivo	18 mg/kg	6hr	0.0285285	3.84094	2.46e-06	0.868311
DrugMatrix_Affy	limma	Fluocinolone	Rattus norvegicus	liver	In Vivo	limma combined	limma combined	0.0303093	1.62369	2.46e-06	0.90911
GSE14317, E-MTAB-2441, E-GEOD-6034, E-GEOD-41929, GSE66415	Characteristic direction	Proteasome inhibitor	Homo sapiens	immune system	PharmOmics meta	PharmOmics meta	PharmOmics meta	0.0199468	4.65235	2.46e-06	0.606435
L1000_CPC006_A375_6H	Characteristic direction	CHEMBL-1222381	Homo sapiens	A375	In Vitro	80 uM	6hr	0.0199468	4.65235	2.46e-06	0.606435
L1000_CPC006_A375_6H	Characteristic direction	ISOX	Homo sapiens	A375	In Vitro	10 uM	6hr	0.0199468	4.65235	2.46e-06	0.606435
L1000_HOG001_MCF7_24H	Characteristic direction	Tozasertib	Homo sapiens	MCF7	In Vitro	0.3704 uM	24hr	0.0199468	4.65235	2.46e-06	0.606435
DrugMatrix_Affy	limma	Safrole	Rattus norvegicus	liver	In Vivo	488 mg/kg	6hr	0.0335968	2.15909	2.5e-06	0.964371
TG-GATEs	limma	Metformin	Homo sapiens	liver	In Vitro	1000 uM	8hr	0.0195531	4.97147	2.53e-06	0.581655
L1000_CPC001_HCC515_24H	Characteristic direction	Sericetin	Homo sapiens	HCC515	In Vitro	10 uM	24hr	0.0195531	4.97147	2.53e-06	0.581655
L1000_CPC004_PC3_6H	Characteristic direction	Niclosamide	Homo sapiens	PC3	In Vitro	10 uM	6hr	0.0195531	4.97147	2.53e-06	0.581655
L1000_CPC004_PC3_6H	Characteristic direction	Bisacodyl	Homo sapiens	PC3	In Vitro	10 uM	6hr	0.0195531	4.97147	2.53e-06	0.581655
L1000_CPC006_HA1E_24H	Characteristic direction	BRD-A81936046	Homo sapiens	HA1E	In Vitro	10 uM	24hr	0.0195531	4.97147	2.53e-06	0.581655
L1000_CPC006_VCAP_24H	Characteristic direction	Tozasertib	Homo sapiens	VCAP	In Vitro	10 uM	24hr	0.0195531	4.97147	2.53e-06	0.581655
L1000_CPC006_VCAP_6H	Characteristic direction	MK-2206	Homo sapiens	VCAP	In Vitro	10 uM	6hr	0.0195531	4.97147	2.53e-06	0.581655
L1000_CPC007_MCF7_24H	Characteristic direction	BRD-K53011428	Homo sapiens	MCF7	In Vitro	10 uM	24hr	0.0195531	4.97147	2.53e-06	0.581655
L1000_CPC009_MCF7_24H	Characteristic direction	Trichostatin-a	Homo sapiens	MCF7	In Vitro	10 uM	24hr	0.0195531	4.97147	2.53e-06	0.581655
L1000_CPC011_VCAP_24H	Characteristic direction	Flubendazole	Homo sapiens	VCAP	In Vitro	10 uM	24hr	0.0195531	4.97147	2.53e-06	0.581655
L1000_CPC012_NEU_24H	Characteristic direction	BRD-A36884011	Homo sapiens	NEU	In Vitro	10 uM	24hr	0.0195531	4.97147	2.53e-06	0.581655
L1000_CPC013_A549_24H	Characteristic direction	GSK-1904529A	Homo sapiens	A549	In Vitro	10 uM	24hr	0.0195531	4.97147	2.53e-06	0.581655
L1000_CPC013_HCC515_6H	Characteristic direction	BRD-A56800788	Homo sapiens	HCC515	In Vitro	10 uM	6hr	0.0195531	4.97147	2.53e-06	0.581655
L1000_CPC020_VCAP_24H	Characteristic direction	Flecainide	Homo sapiens	VCAP	In Vitro	10 uM	24hr	0.0195531	4.97147	2.53e-06	0.581655
L1000_LJP001_MCF10A_24H	Characteristic direction	Dasatinib	Homo sapiens	MCF10A	In Vitro	0.08 uM	24hr	0.0195531	4.97147	2.53e-06	0.581655
L1000_LJP001_MDAMB231_24H	Characteristic direction	MK-2206	Homo sapiens	MDAMB231	In Vitro	10 uM	24hr	0.0195531	4.97147	2.53e-06	0.581655
L1000_MUC.CP004_MCF7_6H	Characteristic direction	Geldanamycin	Homo sapiens	MCF7	In Vitro	10 uM	6hr	0.0195531	4.97147	2.53e-06	0.581655
L1000_MUC.CP005_MCF7_6H	Characteristic direction	Mebendazole	Homo sapiens	MCF7	In Vitro	20 uM	6hr	0.0195531	4.97147	2.53e-06	0.581655
L1000_NMH002_NPC_24H	Characteristic direction	Terreic-acid	Homo sapiens	NPC	In Vitro	10 uM	24hr	0.0195531	4.97147	2.53e-06	0.581655
L1000_NMH002_NPC_6H	Characteristic direction	Trichostatin-a	Homo sapiens	NPC	In Vitro	10 uM	6hr	0.0195531	4.97147	2.53e-06	0.581655
DrugMatrix_Codelink	limma	Rofecoxib	Rattus norvegicus	kidney	In Vivo	775 mg/kg	5d	0.0330386	1.92049	2.53e-06	0.957175
L1000_CPC001_HA1E_6H	Characteristic direction	SYK-inhibitor	Homo sapiens	HA1E	In Vitro	10 uM	6hr	0.0190896	5.37593	2.54e-06	0.551896
L1000_CPC002_VCAP_6H	Characteristic direction	H-9	Homo sapiens	VCAP	In Vitro	10 uM	6hr	0.0190896	5.37593	2.54e-06	0.551896
L1000_CPC004_A375_6H	Characteristic direction	Nocodazole	Homo sapiens	A375	In Vitro	10 uM	6hr	0.0190896	5.37593	2.54e-06	0.551896
L1000_CPC004_HA1E_24H	Characteristic direction	Ilomastat	Homo sapiens	HA1E	In Vitro	10 uM	24hr	0.0190896	5.37593	2.54e-06	0.551896
L1000_CPC004_HCC515_24H	Characteristic direction	Quetiapine	Homo sapiens	HCC515	In Vitro	10 uM	24hr	0.0190896	5.37593	2.54e-06	0.551896
L1000_CPC004_HT29_6H	Characteristic direction	Proscillaridin	Homo sapiens	HT29	In Vitro	10 uM	6hr	0.0190896	5.37593	2.54e-06	0.551896
L1000_CPC004_PC3_6H	Characteristic direction	RU-24969	Homo sapiens	PC3	In Vitro	10 uM	6hr	0.0190896	5.37593	2.54e-06	0.551896
L1000_CPC006_HA1E_24H	Characteristic direction	BMS-641988	Homo sapiens	HA1E	In Vitro	11.1 uM	24hr	0.0190896	5.37593	2.54e-06	0.551896
L1000_CPC006_HCC515_24H	Characteristic direction	BMS-299897	Homo sapiens	HCC515	In Vitro	10 uM	24hr	0.0190896	5.37593	2.54e-06	0.551896
L1000_CPC006_HT29_24H	Characteristic direction	SRT-1720	Homo sapiens	HT29	In Vitro	11.1 uM	24hr	0.0190896	5.37593	2.54e-06	0.551896
L1000_CPC006_HT29_6H	Characteristic direction	FPL-64176	Homo sapiens	HT29	In Vitro	10 uM	6hr	0.0190896	5.37593	2.54e-06	0.551896
L1000_CPC006_HT29_6H	Characteristic direction	Trifluoperazine	Homo sapiens	HT29	In Vitro	10 uM	6hr	0.0190896	5.37593	2.54e-06	0.551896
L1000_CPC006_MCF7_24H	Characteristic direction	Etomoxir	Homo sapiens	MCF7	In Vitro	88.8 uM	24hr	0.0190896	5.37593	2.54e-06	0.551896
L1000_CPC007_A549_6H	Characteristic direction	FU-JMBII127B	Homo sapiens	A549	In Vitro	10 uM	6hr	0.0190896	5.37593	2.54e-06	0.551896
L1000_CPC007_HT29_24H	Characteristic direction	BRD-K49630153	Homo sapiens	HT29	In Vitro	10 uM	24hr	0.0190896	5.37593	2.54e-06	0.551896
L1000_CPC007_PC3_24H	Characteristic direction	BRD-K08878345	Homo sapiens	PC3	In Vitro	10 uM	24hr	0.0190896	5.37593	2.54e-06	0.551896
L1000_CPC008_A549_6H	Characteristic direction	BRD-K88622704	Homo sapiens	A549	In Vitro	10 uM	6hr	0.0190896	5.37593	2.54e-06	0.551896
L1000_CPC008_HCC515_6H	Characteristic direction	BRD-K14609189	Homo sapiens	HCC515	In Vitro	10 uM	6hr	0.0190896	5.37593	2.54e-06	0.551896
L1000_CPC008_HT29_6H	Characteristic direction	BRD-K10361096	Homo sapiens	HT29	In Vitro	10 uM	6hr	0.0190896	5.37593	2.54e-06	0.551896
L1000_CPC009_VCAP_24H	Characteristic direction	Fluoxetine	Homo sapiens	VCAP	In Vitro	10 uM	24hr	0.0190896	5.37593	2.54e-06	0.551896
L1000_CPC011_A375_6H	Characteristic direction	BRD-K66896231	Homo sapiens	A375	In Vitro	10 uM	6hr	0.0190896	5.37593	2.54e-06	0.551896
L1000_CPC011_PC3_6H	Characteristic direction	Nisoldipine	Homo sapiens	PC3	In Vitro	10 uM	6hr	0.0190896	5.37593	2.54e-06	0.551896
L1000_CPC011_VCAP_6H	Characteristic direction	Oxiconazole	Homo sapiens	VCAP	In Vitro	10 uM	6hr	0.0190896	5.37593	2.54e-06	0.551896
L1000_CPC012_NPC_24H	Characteristic direction	Huperzine-a	Homo sapiens	NPC	In Vitro	10 uM	24hr	0.0190896	5.37593	2.54e-06	0.551896
L1000_CPC012_SKB_24H	Characteristic direction	BRD-K66381707	Homo sapiens	SKB	In Vitro	10 uM	24hr	0.0190896	5.37593	2.54e-06	0.551896
L1000_CPC013_MCF7_6H	Characteristic direction	ST-4029573	Homo sapiens	MCF7	In Vitro	10 uM	6hr	0.0190896	5.37593	2.54e-06	0.551896
L1000_CPC013_MCF7_6H	Characteristic direction	BRD-K20032655	Homo sapiens	MCF7	In Vitro	10 uM	6hr	0.0190896	5.37593	2.54e-06	0.551896
L1000_CPC013_PC3_24H	Characteristic direction	Belinostat	Homo sapiens	PC3	In Vitro	10 uM	24hr	0.0190896	5.37593	2.54e-06	0.551896
L1000_CPC013_SKB_24H	Characteristic direction	SEW-05685	Homo sapiens	SKB	In Vitro	10 uM	24hr	0.0190896	5.37593	2.54e-06	0.551896
L1000_CPC014_MCF7_6H	Characteristic direction	Thiostrepton	Homo sapiens	MCF7	In Vitro	10 uM	6hr	0.0190896	5.37593	2.54e-06	0.551896
L1000_CPD002_PC3_24H	Characteristic direction	Suloctidil	Homo sapiens	PC3	In Vitro	10 uM	24hr	0.0190896	5.37593	2.54e-06	0.551896
L1000_DOSBIO002_MCF7_24H	Characteristic direction	Fulvestrant	Homo sapiens	MCF7	In Vitro	3.33333 uM	24hr	0.0190896	5.37593	2.54e-06	0.551896
L1000_ERG012_VCAP_24H	Characteristic direction	Troglitazone	Homo sapiens	VCAP	In Vitro	0.4 uM	24hr	0.0190896	5.37593	2.54e-06	0.551896
L1000_HDAC002_PC3_6H	Characteristic direction	Panobinostat	Homo sapiens	PC3	In Vitro	0.15625 uM	6hr	0.0190896	5.37593	2.54e-06	0.551896
L1000_HOG003_A549_24H	Characteristic direction	IWR-1-ENDO	Homo sapiens	A549	In Vitro	3.33 uM	24hr	0.0190896	5.37593	2.54e-06	0.551896
L1000_LJP001_MDAMB231_6H	Characteristic direction	Enzastaurin	Homo sapiens	MDAMB231	In Vitro	2 uM	6hr	0.0190896	5.37593	2.54e-06	0.551896
L1000_LJP002_SKBR3_24H	Characteristic direction	AZD-8330	Homo sapiens	SKBR3	In Vitro	0.4 uM	24hr	0.0190896	5.37593	2.54e-06	0.551896
GSE19610, GSE44857, GSE39628, GSE40442, GSE44857, GSE6930, GSE12972, GSE2238, GSE6930, GSE46493, GSE22184, GSE59368, GSE28896, GSE75084, GSE8546, GSE53155, GSE34880, GSE16247, GSE8546, GSE43437	Characteristic direction	Antineoplastic	Homo sapiens	skeletal system	PharmOmics meta	PharmOmics meta	PharmOmics meta	0.020979	3.48373	2.55e-06	0.665646
DrugMatrix_Affy	limma	Mln-518	Rattus norvegicus	liver	In Vitro	limma combined	limma combined	0.0292096	1.57408	2.55e-06	0.884449
GSE16486	Characteristic direction	Testosterone	Mus musculus	skeletal system	PharmOmics meta	PharmOmics meta	PharmOmics meta	0.0224719	3.95192	2.55e-06	0.85969
GSE35206	Characteristic direction	Fulvestrant	Mus musculus	breast	PharmOmics meta	PharmOmics meta	PharmOmics meta	0.0224719	3.95192	2.55e-06	0.85969
GSE54774	Characteristic direction	Exenatide	Mus musculus	pancreas	PharmOmics meta	PharmOmics meta	PharmOmics meta	0.0224719	3.95192	2.55e-06	0.85969
GSE16486	Characteristic direction	Replenisher	Mus musculus	skeletal system	PharmOmics meta	PharmOmics meta	PharmOmics meta	0.0224719	3.95192	2.55e-06	0.85969
GSE16486	Characteristic direction	Androgen receptor agonist	Mus musculus	skeletal system	PharmOmics meta	PharmOmics meta	PharmOmics meta	0.0224719	3.95192	2.55e-06	0.85969
GSE54774	Characteristic direction	GLP1R	Mus musculus	pancreas	PharmOmics meta	PharmOmics meta	PharmOmics meta	0.0224719	3.95192	2.55e-06	0.85969
L1000_CPC004_PC3_6H	Characteristic direction	Vorinostat	Homo sapiens	PC3	In Vitro	10 uM	6hr	0.0199203	4.6357	2.57e-06	0.60455
L1000_CPC002_PC3_6H	Characteristic direction	Mebendazole	Homo sapiens	PC3	In Vitro	10 uM	6hr	0.0185185	5.87358	2.58e-06	0.514678
L1000_CPC004_A375_6H	Characteristic direction	Icilin	Homo sapiens	A375	In Vitro	10 uM	6hr	0.0185185	5.87358	2.58e-06	0.514678
L1000_CPC005_A375_6H	Characteristic direction	Thioridazine	Homo sapiens	A375	In Vitro	10 uM	6hr	0.0185185	5.87358	2.58e-06	0.514678
L1000_CPC005_MCF7_24H	Characteristic direction	Tiaprofenic-acid	Homo sapiens	MCF7	In Vitro	10 uM	24hr	0.0185185	5.87358	2.58e-06	0.514678
L1000_CPC006_HA1E_6H	Characteristic direction	TG-101348	Homo sapiens	HA1E	In Vitro	11.1 uM	6hr	0.0185185	5.87358	2.58e-06	0.514678
L1000_CPC006_VCAP_6H	Characteristic direction	Olaparib	Homo sapiens	VCAP	In Vitro	44.4 uM	6hr	0.0185185	5.87358	2.58e-06	0.514678
L1000_CPC006_VCAP_6H	Characteristic direction	Curcumin	Homo sapiens	VCAP	In Vitro	48 uM	6hr	0.0185185	5.87358	2.58e-06	0.514678
L1000_CPC008_HCC515_6H	Characteristic direction	BRD-A08662020	Homo sapiens	HCC515	In Vitro	10 uM	6hr	0.0185185	5.87358	2.58e-06	0.514678
L1000_CPC011_MCF7_24H	Characteristic direction	Nitrazepam	Homo sapiens	MCF7	In Vitro	10 uM	24hr	0.0185185	5.87358	2.58e-06	0.514678
L1000_CPC012_HCC515_6H	Characteristic direction	STK-674938	Homo sapiens	HCC515	In Vitro	10 uM	6hr	0.0185185	5.87358	2.58e-06	0.514678
L1000_CPC013_ASC_24H	Characteristic direction	Geldanamycin	Homo sapiens	ASC	In Vitro	10 uM	24hr	0.0185185	5.87358	2.58e-06	0.514678
L1000_CPC013_HA1E_6H	Characteristic direction	PD-184352	Homo sapiens	HA1E	In Vitro	10 uM	6hr	0.0185185	5.87358	2.58e-06	0.514678
L1000_CPC013_HT29_6H	Characteristic direction	Alvocidib	Homo sapiens	HT29	In Vitro	10 uM	6hr	0.0185185	5.87358	2.58e-06	0.514678
L1000_CPC013_MCF7_6H	Characteristic direction	Alvocidib	Homo sapiens	MCF7	In Vitro	10 uM	6hr	0.0185185	5.87358	2.58e-06	0.514678
L1000_DOS007_VCAP_24H	Characteristic direction	LY-294002	Homo sapiens	VCAP	In Vitro	10 uM	24hr	0.0185185	5.87358	2.58e-06	0.514678
L1000_ERG015_PC3_24H	Characteristic direction	Wortmannin	Homo sapiens	PC3	In Vitro	2 uM	24hr	0.0185185	5.87358	2.58e-06	0.514678
L1000_LJP001_BT20_24H	Characteristic direction	AS-601245	Homo sapiens	BT20	In Vitro	0.4 uM	24hr	0.0185185	5.87358	2.58e-06	0.514678
L1000_LJP001_MCF10A_24H	Characteristic direction	Alvocidib	Homo sapiens	MCF10A	In Vitro	2 uM	24hr	0.0185185	5.87358	2.58e-06	0.514678
L1000_PRISM001_PC3_6H	Characteristic direction	MLN-8054	Homo sapiens	PC3	In Vitro	0.312 uM	6hr	0.0185185	5.87358	2.58e-06	0.514678
TG-GATEs	limma	Trimethadione	Rattus norvegicus	liver	In Vitro	limma combined	limma combined	0.0293265	1.57768	2.59e-06	0.887593
L1000_ASG001_PC3_24H	Characteristic direction	Tretinoin	Homo sapiens	PC3	In Vitro	0.4 uM	24hr	0.0178282	6.51029	2.63e-06	0.468904
L1000_CPC002_HCC515_6H	Characteristic direction	MG-132	Homo sapiens	HCC515	In Vitro	10 uM	6hr	0.0178282	6.51029	2.63e-06	0.468904
L1000_CPC013_A375_6H	Characteristic direction	Alvocidib	Homo sapiens	A375	In Vitro	10 uM	6hr	0.0178282	6.51029	2.63e-06	0.468904
L1000_CPC014_HA1E_6H	Characteristic direction	WZ-3146	Homo sapiens	HA1E	In Vitro	10 uM	6hr	0.0178282	6.51029	2.63e-06	0.468904
TG-GATEs	limma	Ciprofloxacin	Rattus norvegicus	kidney	In Vivo Single	limma combined	limma combined	0.030647	1.64384	2.64e-06	0.915293
L1000_ASG001_MCF7_24H	Characteristic direction	Fulvestrant	Homo sapiens	MCF7	In Vitro	10 uM	24hr	0.0195258	4.95126	2.65e-06	0.579867
L1000_CPC001_HCC515_24H	Characteristic direction	SA-63133	Homo sapiens	HCC515	In Vitro	10 uM	24hr	0.0195258	4.95126	2.65e-06	0.579867
L1000_CPC001_PC3_24H	Characteristic direction	Estradiol-valerate	Homo sapiens	PC3	In Vitro	10 uM	24hr	0.0195258	4.95126	2.65e-06	0.579867
L1000_CPC002_PC3_24H	Characteristic direction	GBR-12783	Homo sapiens	PC3	In Vitro	10 uM	24hr	0.0195258	4.95126	2.65e-06	0.579867
L1000_CPC003_VCAP_6H	Characteristic direction	Hexylcaine	Homo sapiens	VCAP	In Vitro	10 uM	6hr	0.0195258	4.95126	2.65e-06	0.579867
L1000_CPC004_HA1E_24H	Characteristic direction	Chlorpromazine	Homo sapiens	HA1E	In Vitro	10 uM	24hr	0.0195258	4.95126	2.65e-06	0.579867
L1000_CPC004_HEPG2_6H	Characteristic direction	Oxibendazole	Homo sapiens	HEPG2	In Vitro	10 uM	6hr	0.0195258	4.95126	2.65e-06	0.579867
L1000_CPC005_HT29_6H	Characteristic direction	Ipratropium	Homo sapiens	HT29	In Vitro	10 uM	6hr	0.0195258	4.95126	2.65e-06	0.579867
L1000_CPC006_A549_24H	Characteristic direction	Inhibitor-BEC	Homo sapiens	A549	In Vitro	80 uM	24hr	0.0195258	4.95126	2.65e-06	0.579867
L1000_CPC006_HA1E_6H	Characteristic direction	LY-2183240	Homo sapiens	HA1E	In Vitro	10 uM	6hr	0.0195258	4.95126	2.65e-06	0.579867
L1000_CPC007_VCAP_24H	Characteristic direction	BRD-K23673040	Homo sapiens	VCAP	In Vitro	10 uM	24hr	0.0195258	4.95126	2.65e-06	0.579867
L1000_CPC007_VCAP_24H	Characteristic direction	BRD-K97274161	Homo sapiens	VCAP	In Vitro	10 uM	24hr	0.0195258	4.95126	2.65e-06	0.579867
L1000_CPC008_HT29_6H	Characteristic direction	VU-0413247-1	Homo sapiens	HT29	In Vitro	10 uM	6hr	0.0195258	4.95126	2.65e-06	0.579867
L1000_CPC008_MCF7_6H	Characteristic direction	VU-0410183-2	Homo sapiens	MCF7	In Vitro	10 uM	6hr	0.0195258	4.95126	2.65e-06	0.579867
L1000_CPC009_HEPG2_6H	Characteristic direction	Wortmannin	Homo sapiens	HEPG2	In Vitro	10 uM	6hr	0.0195258	4.95126	2.65e-06	0.579867
L1000_CPC011_VCAP_6H	Characteristic direction	Pioglitazone	Homo sapiens	VCAP	In Vitro	10 uM	6hr	0.0195258	4.95126	2.65e-06	0.579867
L1000_CPC012_VCAP_6H	Characteristic direction	BRD-K21788104	Homo sapiens	VCAP	In Vitro	10 uM	6hr	0.0195258	4.95126	2.65e-06	0.579867
L1000_CPD002_MCF7_6H	Characteristic direction	Bisacodyl	Homo sapiens	MCF7	In Vitro	10 uM	6hr	0.0195258	4.95126	2.65e-06	0.579867
L1000_DOS053_MCF7_24H	Characteristic direction	Wortmannin	Homo sapiens	MCF7	In Vitro	10 uM	24hr	0.0195258	4.95126	2.65e-06	0.579867
L1000_ERG012_PC3_24H	Characteristic direction	Vorinostat	Homo sapiens	PC3	In Vitro	2 uM	24hr	0.0195258	4.95126	2.65e-06	0.579867
L1000_HDAC002_PC3_6H	Characteristic direction	Entinostat	Homo sapiens	PC3	In Vitro	0.3125 uM	6hr	0.0195258	4.95126	2.65e-06	0.579867
L1000_HOG002_A549_24H	Characteristic direction	COT-10b	Homo sapiens	A549	In Vitro	11.1 uM	24hr	0.0195258	4.95126	2.65e-06	0.579867
L1000_HOG003_MCF7_24H	Characteristic direction	Narciclasine	Homo sapiens	MCF7	In Vitro	3.3333 uM	24hr	0.0195258	4.95126	2.65e-06	0.579867
L1000_LJP002_BT20_6H	Characteristic direction	Sunitinib	Homo sapiens	BT20	In Vitro	10 uM	6hr	0.0195258	4.95126	2.65e-06	0.579867
L1000_LJP002_HS578T_6H	Characteristic direction	Linifanib	Homo sapiens	HS578T	In Vitro	10 uM	6hr	0.0195258	4.95126	2.65e-06	0.579867
DrugMatrix_Affy	limma	Aminoglutethimide	Rattus norvegicus	liver	In Vivo	350 mg/kg	3d	0.0308391	1.65693	2.65e-06	0.919624
DrugMatrix_Affy	limma	Aminoglutethimide	Rattus norvegicus	liver	In Vivo	limma combined	limma combined	0.0308391	1.65693	2.65e-06	0.919624
DrugMatrix_Codelink	limma	4-nitrotoluene	Rattus norvegicus	kidney	In Vivo	limma combined	limma combined	0.0333333	2.4222	2.65e-06	0.961052
GSE42913, GSE30988, GSE80535, GSE50568, GSE69249, E-GEOD-36509, GSE35242, GSE43010, GSE56188, GSE80657, E-GEOD-18195, GSE48667, E-GEOD-33455, GSE14808, GSE60129, E-GEOD-22961, GSE50830, GSE81277, GSE62473, GSE7708, GSE56188, GSE44905, GSE62473, GSE69249, GSE78201, GSE51871, GSE51872, GSE65562, GSE53180, E-GEOD-20854, GSE70120, GSE71239, E-GEOD-70923	Characteristic direction	Antineoplastic	Homo sapiens	urogenital system	PharmOmics meta	PharmOmics meta	PharmOmics meta	0.0210238	3.25378	2.66e-06	0.669416
TG-GATEs	limma	Omeprazole	Homo sapiens	liver	In Vitro	120 uM	24hr	0.0210261	3.07579	2.66e-06	0.669481
L1000_CPC001_HA1E_24H	Characteristic direction	Homoharringtonine	Homo sapiens	HA1E	In Vitro	10 uM	24hr	0.0190616	5.35044	2.67e-06	0.55006
L1000_CPC001_HCC515_24H	Characteristic direction	DAPT-GSI-IX	Homo sapiens	HCC515	In Vitro	10 uM	24hr	0.0190616	5.35044	2.67e-06	0.55006
L1000_CPC001_VCAP_24H	Characteristic direction	Clofarabine	Homo sapiens	VCAP	In Vitro	10 uM	24hr	0.0190616	5.35044	2.67e-06	0.55006
L1000_CPC001_VCAP_24H	Characteristic direction	FIT	Homo sapiens	VCAP	In Vitro	10 uM	24hr	0.0190616	5.35044	2.67e-06	0.55006
L1000_CPC001_VCAP_6H	Characteristic direction	CDK1-5-inhibitor	Homo sapiens	VCAP	In Vitro	10 uM	6hr	0.0190616	5.35044	2.67e-06	0.55006
L1000_CPC002_VCAP_24H	Characteristic direction	Desmethylclozapine	Homo sapiens	VCAP	In Vitro	10 uM	24hr	0.0190616	5.35044	2.67e-06	0.55006
L1000_CPC002_VCAP_6H	Characteristic direction	Pravastatin	Homo sapiens	VCAP	In Vitro	10 uM	6hr	0.0190616	5.35044	2.67e-06	0.55006
L1000_CPC002_VCAP_6H	Characteristic direction	Aloisine	Homo sapiens	VCAP	In Vitro	10 uM	6hr	0.0190616	5.35044	2.67e-06	0.55006
L1000_CPC003_HCC515_24H	Characteristic direction	Triamcinolone	Homo sapiens	HCC515	In Vitro	10 uM	24hr	0.0190616	5.35044	2.67e-06	0.55006
L1000_CPC004_VCAP_24H	Characteristic direction	Oxibendazole	Homo sapiens	VCAP	In Vitro	10 uM	24hr	0.0190616	5.35044	2.67e-06	0.55006
L1000_CPC004_VCAP_6H	Characteristic direction	Prednisolone	Homo sapiens	VCAP	In Vitro	10 uM	6hr	0.0190616	5.35044	2.67e-06	0.55006
L1000_CPC005_A549_24H	Characteristic direction	Budesonide	Homo sapiens	A549	In Vitro	10 uM	24hr	0.0190616	5.35044	2.67e-06	0.55006
L1000_CPC005_A549_6H	Characteristic direction	Triprolidine	Homo sapiens	A549	In Vitro	10 uM	6hr	0.0190616	5.35044	2.67e-06	0.55006
L1000_CPC005_HA1E_24H	Characteristic direction	Chlorphensin	Homo sapiens	HA1E	In Vitro	10 uM	24hr	0.0190616	5.35044	2.67e-06	0.55006
L1000_CPC005_HT29_24H	Characteristic direction	Phenamil	Homo sapiens	HT29	In Vitro	10 uM	24hr	0.0190616	5.35044	2.67e-06	0.55006
L1000_CPC005_HT29_6H	Characteristic direction	Maprotiline	Homo sapiens	HT29	In Vitro	10 uM	6hr	0.0190616	5.35044	2.67e-06	0.55006
L1000_CPC006_HA1E_6H	Characteristic direction	Gemcitabine	Homo sapiens	HA1E	In Vitro	0.08 uM	6hr	0.0190616	5.35044	2.67e-06	0.55006
L1000_CPC006_PC3_24H	Characteristic direction	Sirolimus	Homo sapiens	PC3	In Vitro	10 uM	24hr	0.0190616	5.35044	2.67e-06	0.55006
L1000_CPC007_A375_24H	Characteristic direction	PSH-025	Homo sapiens	A375	In Vitro	10 uM	24hr	0.0190616	5.35044	2.67e-06	0.55006
L1000_CPC007_A375_6H	Characteristic direction	BRD-K66438357	Homo sapiens	A375	In Vitro	10 uM	6hr	0.0190616	5.35044	2.67e-06	0.55006
L1000_CPC008_HT29_6H	Characteristic direction	BRD-K44417704	Homo sapiens	HT29	In Vitro	10 uM	6hr	0.0190616	5.35044	2.67e-06	0.55006
L1000_CPC008_VCAP_6H	Characteristic direction	BRD-K75999307	Homo sapiens	VCAP	In Vitro	10 uM	6hr	0.0190616	5.35044	2.67e-06	0.55006
L1000_CPC009_A549_24H	Characteristic direction	Acyclovir	Homo sapiens	A549	In Vitro	10 uM	24hr	0.0190616	5.35044	2.67e-06	0.55006
L1000_CPC011_A549_6H	Characteristic direction	Doxorubicin	Homo sapiens	A549	In Vitro	10 uM	6hr	0.0190616	5.35044	2.67e-06	0.55006
L1000_CPC011_MCF7_6H	Characteristic direction	Atracurium	Homo sapiens	MCF7	In Vitro	10 uM	6hr	0.0190616	5.35044	2.67e-06	0.55006
L1000_CPC011_PC3_6H	Characteristic direction	Hexamethylenebisacetamide	Homo sapiens	PC3	In Vitro	10 uM	6hr	0.0190616	5.35044	2.67e-06	0.55006
L1000_CPC011_VCAP_24H	Characteristic direction	Benactyzine	Homo sapiens	VCAP	In Vitro	10 uM	24hr	0.0190616	5.35044	2.67e-06	0.55006
L1000_CPC012_HA1E_6H	Characteristic direction	OM-137	Homo sapiens	HA1E	In Vitro	10 uM	6hr	0.0190616	5.35044	2.67e-06	0.55006
L1000_CPC012_NEU_24H	Characteristic direction	BRD-K63220166	Homo sapiens	NEU	In Vitro	10 uM	24hr	0.0190616	5.35044	2.67e-06	0.55006
L1000_CPC013_A549_6H	Characteristic direction	Belinostat	Homo sapiens	A549	In Vitro	10 uM	6hr	0.0190616	5.35044	2.67e-06	0.55006
L1000_CPC013_HEPG2_6H	Characteristic direction	Axitinib	Homo sapiens	HEPG2	In Vitro	10 uM	6hr	0.0190616	5.35044	2.67e-06	0.55006
L1000_CPC013_MCF7_24H	Characteristic direction	AZD-7762	Homo sapiens	MCF7	In Vitro	10 uM	24hr	0.0190616	5.35044	2.67e-06	0.55006
L1000_CPC014_HEPG2_6H	Characteristic direction	Geldanamycin	Homo sapiens	HEPG2	In Vitro	10 uM	6hr	0.0190616	5.35044	2.67e-06	0.55006
L1000_CPC014_HEPG2_6H	Characteristic direction	PU-H71	Homo sapiens	HEPG2	In Vitro	10 uM	6hr	0.0190616	5.35044	2.67e-06	0.55006
L1000_CPC014_PHH_24H	Characteristic direction	NVP-TAE684	Homo sapiens	PHH	In Vitro	10 uM	24hr	0.0190616	5.35044	2.67e-06	0.55006
L1000_DOS028_VCAP_6H	Characteristic direction	Withaferin-a	Homo sapiens	VCAP	In Vitro	10 uM	6hr	0.0190616	5.35044	2.67e-06	0.55006
L1000_ERG011_VCAP_24H	Characteristic direction	Geldanamycin	Homo sapiens	VCAP	In Vitro	10 uM	24hr	0.0190616	5.35044	2.67e-06	0.55006
L1000_ERG012_PC3_6H	Characteristic direction	Troglitazone	Homo sapiens	PC3	In Vitro	0.4 uM	6hr	0.0190616	5.35044	2.67e-06	0.55006
L1000_HOG001_A549_6H	Characteristic direction	Tanespimycin	Homo sapiens	A549	In Vitro	0.3704 uM	6hr	0.0190616	5.35044	2.67e-06	0.55006
L1000_HOG001_MCF7_24H	Characteristic direction	AM-580	Homo sapiens	MCF7	In Vitro	0.3704 uM	24hr	0.0190616	5.35044	2.67e-06	0.55006
L1000_HOG002_A549_6H	Characteristic direction	NVP-BEZ235	Homo sapiens	A549	In Vitro	10 uM	6hr	0.0190616	5.35044	2.67e-06	0.55006
L1000_HOG002_MCF7_24H	Characteristic direction	Trichostatin-a	Homo sapiens	MCF7	In Vitro	10 uM	24hr	0.0190616	5.35044	2.67e-06	0.55006
L1000_HOG002_MCF7_24H	Characteristic direction	Homoharringtonine	Homo sapiens	MCF7	In Vitro	0.1235 uM	24hr	0.0190616	5.35044	2.67e-06	0.55006
L1000_LJP001_MCF7_24H	Characteristic direction	AS-601245	Homo sapiens	MCF7	In Vitro	2 uM	24hr	0.0190616	5.35044	2.67e-06	0.55006
L1000_LJP001_SKBR3_24H	Characteristic direction	AZ-628	Homo sapiens	SKBR3	In Vitro	0.4 uM	24hr	0.0190616	5.35044	2.67e-06	0.55006
L1000_LJP002_MDAMB231_24H	Characteristic direction	SAR-245408	Homo sapiens	MDAMB231	In Vitro	10 uM	24hr	0.0190616	5.35044	2.67e-06	0.55006
L1000_LJP002_SKBR3_24H	Characteristic direction	Pazopanib	Homo sapiens	SKBR3	In Vitro	0.4 uM	24hr	0.0190616	5.35044	2.67e-06	0.55006
L1000_CPC006_HCT116_6H	Characteristic direction	CHEMBL-1222381	Homo sapiens	HCT116	In Vitro	80 uM	6hr	0.0198939	4.62047	2.67e-06	0.60281
DrugMatrix_Affy	limma	Gemfibrozil	Rattus norvegicus	liver	In Vivo	limma combined	limma combined	0.0303867	1.6274	2.69e-06	0.910647
DrugMatrix_Codelink	limma	Urethane	Rattus norvegicus	bone marrow	In Vivo	limma combined	limma combined	0.0328371	1.88483	2.71e-06	0.95473
DrugMatrix_Codelink	limma	Pirinixic acid	Rattus norvegicus	liver	In Vivo	364 mg/kg	24hr	0.0335277	2.24556	2.71e-06	0.963462
L1000_CPC002_HA1E_6H	Characteristic direction	Aminopurvalanol-a	Homo sapiens	HA1E	In Vitro	10 uM	6hr	0.01849	5.84062	2.72e-06	0.512712
L1000_CPC003_VCAP_24H	Characteristic direction	IKK-2-inhibitor	Homo sapiens	VCAP	In Vitro	10 uM	24hr	0.01849	5.84062	2.72e-06	0.512712
L1000_CPC008_MCF7_6H	Characteristic direction	BRD-K36665199	Homo sapiens	MCF7	In Vitro	10 uM	6hr	0.01849	5.84062	2.72e-06	0.512712
L1000_CPC008_PC3_24H	Characteristic direction	BRD-K26906367	Homo sapiens	PC3	In Vitro	10 uM	24hr	0.01849	5.84062	2.72e-06	0.512712
L1000_CPC008_VCAP_6H	Characteristic direction	VU-0413243-1	Homo sapiens	VCAP	In Vitro	10 uM	6hr	0.01849	5.84062	2.72e-06	0.512712
L1000_CPC013_HCC515_6H	Characteristic direction	BRD-K06765193	Homo sapiens	HCC515	In Vitro	10 uM	6hr	0.01849	5.84062	2.72e-06	0.512712
L1000_CPC014_A549_6H	Characteristic direction	STK-249718	Homo sapiens	A549	In Vitro	10 uM	6hr	0.01849	5.84062	2.72e-06	0.512712
L1000_CPC014_HA1E_6H	Characteristic direction	Lestaurtinib	Homo sapiens	HA1E	In Vitro	10 uM	6hr	0.01849	5.84062	2.72e-06	0.512712
L1000_CPC014_VCAP_24H	Characteristic direction	Acetyl-geranyl-cysteine	Homo sapiens	VCAP	In Vitro	10 uM	24hr	0.01849	5.84062	2.72e-06	0.512712
L1000_DOSBIO002_HT29_24H	Characteristic direction	Geldanamycin	Homo sapiens	HT29	In Vitro	10 uM	24hr	0.01849	5.84062	2.72e-06	0.512712
L1000_HOG002_MCF7_6H	Characteristic direction	Teniposide	Homo sapiens	MCF7	In Vitro	10 uM	6hr	0.01849	5.84062	2.72e-06	0.512712
L1000_LJP001_BT20_6H	Characteristic direction	Sirolimus	Homo sapiens	BT20	In Vitro	0.08 uM	6hr	0.01849	5.84062	2.72e-06	0.512712
L1000_LJP001_HS578T_6H	Characteristic direction	WYE-125132	Homo sapiens	HS578T	In Vitro	10 uM	6hr	0.01849	5.84062	2.72e-06	0.512712
L1000_LJP001_MDAMB231_24H	Characteristic direction	MK-2206	Homo sapiens	MDAMB231	In Vitro	0.08 uM	24hr	0.01849	5.84062	2.72e-06	0.512712
L1000_LJP002_MDAMB231_24H	Characteristic direction	NVP-AUY922	Homo sapiens	MDAMB231	In Vitro	2 uM	24hr	0.01849	5.84062	2.72e-06	0.512712
DrugMatrix_Codelink	limma	Prednisolone	Rattus norvegicus	kidney	In Vivo	limma combined	limma combined	0.0332458	2.44952	2.73e-06	0.95969
DrugMatrix_Codelink	limma	Catechol	Rattus norvegicus	bone marrow	In Vivo	40 mg/kg	24hr	0.0335071	2.26596	2.74e-06	0.963183
TG-GATEs	limma	Lornoxicam	Rattus norvegicus	liver	In Vitro	limma combined	limma combined	0.0291777	1.5714	2.76e-06	0.88361
DrugMatrix_Codelink	limma	Bromfenac	Rattus norvegicus	kidney	In Vivo	limma combined	limma combined	0.0324304	1.81795	2.77e-06	0.948512
L1000_CPC001_HA1E_24H	Characteristic direction	Sericetin	Homo sapiens	HA1E	In Vitro	10 uM	24hr	0.0194986	4.9312	2.77e-06	0.577804
L1000_CPC003_PC3_24H	Characteristic direction	Salmeterol	Homo sapiens	PC3	In Vitro	10 uM	24hr	0.0194986	4.9312	2.77e-06	0.577804
L1000_CPC004_HCC515_6H	Characteristic direction	Dorsomorphin	Homo sapiens	HCC515	In Vitro	10 uM	6hr	0.0194986	4.9312	2.77e-06	0.577804
L1000_CPC005_HA1E_24H	Characteristic direction	Dubinidine	Homo sapiens	HA1E	In Vitro	10 uM	24hr	0.0194986	4.9312	2.77e-06	0.577804
L1000_CPC006_VCAP_6H	Characteristic direction	IKK-2-inhibitor-V	Homo sapiens	VCAP	In Vitro	10 uM	6hr	0.0194986	4.9312	2.77e-06	0.577804
L1000_CPC008_HCC515_6H	Characteristic direction	BRD-A75558199	Homo sapiens	HCC515	In Vitro	10 uM	6hr	0.0194986	4.9312	2.77e-06	0.577804
