## Supplemental Table 11 for "Multitissue Multiomics Integration Reveals Tissue-Specific Pathways, Gene Networks, and Drug Candidates for Type 1 Diabetes" (part 3 of 3)

### Sheet: adipose.ppi.result (continued)
Supplement Table 11: Pharmomics Drug Repositioning (Adipose)
L1000_CPC008_PC3_24H	Characteristic direction	BRD-K41185612	Homo sapiens	PC3	In Vitro	10 uM	24hr	0.0194986	4.9312	2.77e-06	0.577804
L1000_CPC011_A549_6H	Characteristic direction	Aripiprazole	Homo sapiens	A549	In Vitro	10 uM	6hr	0.0194986	4.9312	2.77e-06	0.577804
L1000_CPC011_VCAP_6H	Characteristic direction	Latanoprost	Homo sapiens	VCAP	In Vitro	10 uM	6hr	0.0194986	4.9312	2.77e-06	0.577804
L1000_CPC011_VCAP_6H	Characteristic direction	Parecoxib	Homo sapiens	VCAP	In Vitro	10 uM	6hr	0.0194986	4.9312	2.77e-06	0.577804
L1000_CPC014_A549_6H	Characteristic direction	HC-toxin	Homo sapiens	A549	In Vitro	10 uM	6hr	0.0194986	4.9312	2.77e-06	0.577804
L1000_DOSBIO001_PC3_24H	Characteristic direction	Wortmannin	Homo sapiens	PC3	In Vitro	3.33333 uM	24hr	0.0194986	4.9312	2.77e-06	0.577804
L1000_HOG002_MCF7_24H	Characteristic direction	Doxorubicin	Homo sapiens	MCF7	In Vitro	1.11 uM	24hr	0.0194986	4.9312	2.77e-06	0.577804
L1000_LJP002_MDAMB231_6H	Characteristic direction	Nintedanib	Homo sapiens	MDAMB231	In Vitro	10 uM	6hr	0.0194986	4.9312	2.77e-06	0.577804
L1000_MUC.CP005_MCF7_6H	Characteristic direction	Mebendazole	Homo sapiens	MCF7	In Vitro	5 uM	6hr	0.0194986	4.9312	2.77e-06	0.577804
TG-GATEs	limma	Colchicine	Rattus norvegicus	liver	In Vivo Single	limma combined	limma combined	0.0319218	1.75345	2.77e-06	0.940408
L1000_CPC007_PC3_6H	Characteristic direction	BRD-K05402890	Homo sapiens	PC3	In Vitro	10 uM	6hr	0.0198676	4.60407	2.78e-06	0.601328
L1000_LJP001_MCF10A_24H	Characteristic direction	WZ-7043	Homo sapiens	MCF10A	In Vitro	0.08 uM	24hr	0.0177994	6.46614	2.8e-06	0.467406
GSE19610, GSE44857, GSE39628, GSE40442, GSE44857, GSE6930	Characteristic direction	Antimetabolite	Homo sapiens	skeletal system	PharmOmics meta	PharmOmics meta	PharmOmics meta	0.0208333	3.59163	2.8e-06	0.6573
L1000_AML001_PC3_6H	Characteristic direction	Geldanamycin	Homo sapiens	PC3	In Vitro	0.37037 uM	6hr	0.0190337	5.32515	2.8e-06	0.547772
L1000_CPC001_HA1E_24H	Characteristic direction	Purmorphamine	Homo sapiens	HA1E	In Vitro	10 uM	24hr	0.0190337	5.32515	2.8e-06	0.547772
L1000_CPC001_HA1E_6H	Characteristic direction	Cosmosiin	Homo sapiens	HA1E	In Vitro	10 uM	6hr	0.0190337	5.32515	2.8e-06	0.547772
L1000_CPC001_PC3_24H	Characteristic direction	AR-A014418	Homo sapiens	PC3	In Vitro	10 uM	24hr	0.0190337	5.32515	2.8e-06	0.547772
L1000_CPC001_VCAP_24H	Characteristic direction	SA-792987	Homo sapiens	VCAP	In Vitro	10 uM	24hr	0.0190337	5.32515	2.8e-06	0.547772
L1000_CPC001_VCAP_6H	Characteristic direction	Gibberellic-acid	Homo sapiens	VCAP	In Vitro	10 uM	6hr	0.0190337	5.32515	2.8e-06	0.547772
L1000_CPC002_HA1E_6H	Characteristic direction	BRL-54443	Homo sapiens	HA1E	In Vitro	10 uM	6hr	0.0190337	5.32515	2.8e-06	0.547772
L1000_CPC002_PC3_24H	Characteristic direction	U-0126	Homo sapiens	PC3	In Vitro	10 uM	24hr	0.0190337	5.32515	2.8e-06	0.547772
L1000_CPC004_MCF7_6H	Characteristic direction	Wortmannin	Homo sapiens	MCF7	In Vitro	10 uM	6hr	0.0190337	5.32515	2.8e-06	0.547772
L1000_CPC004_PC3_6H	Characteristic direction	Chlorprothixene	Homo sapiens	PC3	In Vitro	10 uM	6hr	0.0190337	5.32515	2.8e-06	0.547772
L1000_CPC005_HA1E_6H	Characteristic direction	Hydrocortisone	Homo sapiens	HA1E	In Vitro	10 uM	6hr	0.0190337	5.32515	2.8e-06	0.547772
L1000_CPC005_HT29_24H	Characteristic direction	Ethinyl-estradiol	Homo sapiens	HT29	In Vitro	10 uM	24hr	0.0190337	5.32515	2.8e-06	0.547772
L1000_CPC005_HT29_24H	Characteristic direction	Budesonide	Homo sapiens	HT29	In Vitro	10 uM	24hr	0.0190337	5.32515	2.8e-06	0.547772
L1000_CPC005_VCAP_6H	Characteristic direction	LY-294002	Homo sapiens	VCAP	In Vitro	10 uM	6hr	0.0190337	5.32515	2.8e-06	0.547772
L1000_CPC006_A549_6H	Characteristic direction	Calpeptin	Homo sapiens	A549	In Vitro	10 uM	6hr	0.0190337	5.32515	2.8e-06	0.547772
L1000_CPC006_HEPG2_6H	Characteristic direction	PF-750	Homo sapiens	HEPG2	In Vitro	80 uM	6hr	0.0190337	5.32515	2.8e-06	0.547772
L1000_CPC006_MCF7_24H	Characteristic direction	Temsirolimus	Homo sapiens	MCF7	In Vitro	10 uM	24hr	0.0190337	5.32515	2.8e-06	0.547772
L1000_CPC006_MCF7_6H	Characteristic direction	Artesunate	Homo sapiens	MCF7	In Vitro	10 uM	6hr	0.0190337	5.32515	2.8e-06	0.547772
L1000_CPC006_VCAP_6H	Characteristic direction	M2-PK-activator	Homo sapiens	VCAP	In Vitro	88.8 uM	6hr	0.0190337	5.32515	2.8e-06	0.547772
L1000_CPC006_VCAP_6H	Characteristic direction	PIK-90	Homo sapiens	VCAP	In Vitro	10 uM	6hr	0.0190337	5.32515	2.8e-06	0.547772
L1000_CPC007_A549_24H	Characteristic direction	Vorinostat	Homo sapiens	A549	In Vitro	10 uM	24hr	0.0190337	5.32515	2.8e-06	0.547772
L1000_CPC007_MCF7_24H	Characteristic direction	BRD-K13046565	Homo sapiens	MCF7	In Vitro	10 uM	24hr	0.0190337	5.32515	2.8e-06	0.547772
L1000_CPC007_VCAP_6H	Characteristic direction	AG-14361	Homo sapiens	VCAP	In Vitro	10 uM	6hr	0.0190337	5.32515	2.8e-06	0.547772
L1000_CPC008_A375_6H	Characteristic direction	BRD-K30836161	Homo sapiens	A375	In Vitro	10 uM	6hr	0.0190337	5.32515	2.8e-06	0.547772
L1000_CPC008_A549_6H	Characteristic direction	VU-0415556-1	Homo sapiens	A549	In Vitro	10 uM	6hr	0.0190337	5.32515	2.8e-06	0.547772
L1000_CPC008_VCAP_24H	Characteristic direction	BRD-K07259155	Homo sapiens	VCAP	In Vitro	10 uM	24hr	0.0190337	5.32515	2.8e-06	0.547772
L1000_CPC008_VCAP_24H	Characteristic direction	BRD-K88707333	Homo sapiens	VCAP	In Vitro	10 uM	24hr	0.0190337	5.32515	2.8e-06	0.547772
L1000_CPC011_HT29_6H	Characteristic direction	Famotidine	Homo sapiens	HT29	In Vitro	10 uM	6hr	0.0190337	5.32515	2.8e-06	0.547772
L1000_CPC011_PC3_6H	Characteristic direction	Indometacin	Homo sapiens	PC3	In Vitro	10 uM	6hr	0.0190337	5.32515	2.8e-06	0.547772
L1000_CPC012_MCF7_24H	Characteristic direction	BRD-A67306036	Homo sapiens	MCF7	In Vitro	10 uM	24hr	0.0190337	5.32515	2.8e-06	0.547772
L1000_CPC013_ASC_24H	Characteristic direction	AZD-7762	Homo sapiens	ASC	In Vitro	10 uM	24hr	0.0190337	5.32515	2.8e-06	0.547772
L1000_CPC013_NEU_24H	Characteristic direction	BRD-K00954209	Homo sapiens	NEU	In Vitro	10 uM	24hr	0.0190337	5.32515	2.8e-06	0.547772
L1000_CPC013_NPC_24H	Characteristic direction	GSK-461364	Homo sapiens	NPC	In Vitro	10 uM	24hr	0.0190337	5.32515	2.8e-06	0.547772
L1000_CPC014_A549_6H	Characteristic direction	PHA-793887	Homo sapiens	A549	In Vitro	10 uM	6hr	0.0190337	5.32515	2.8e-06	0.547772
L1000_CPC014_HA1E_6H	Characteristic direction	BRD-K83691318	Homo sapiens	HA1E	In Vitro	10 uM	6hr	0.0190337	5.32515	2.8e-06	0.547772
L1000_CPC014_HCC515_6H	Characteristic direction	Pazopanib	Homo sapiens	HCC515	In Vitro	10 uM	6hr	0.0190337	5.32515	2.8e-06	0.547772
L1000_CPC014_HCC515_6H	Characteristic direction	Lavendustin-c	Homo sapiens	HCC515	In Vitro	10 uM	6hr	0.0190337	5.32515	2.8e-06	0.547772
L1000_CPC014_PC3_6H	Characteristic direction	HNHA	Homo sapiens	PC3	In Vitro	10 uM	6hr	0.0190337	5.32515	2.8e-06	0.547772
L1000_CPC014_PHH_24H	Characteristic direction	KU-55933	Homo sapiens	PHH	In Vitro	10 uM	24hr	0.0190337	5.32515	2.8e-06	0.547772
L1000_CPC014_VCAP_6H	Characteristic direction	BRD-K78062244	Homo sapiens	VCAP	In Vitro	10 uM	6hr	0.0190337	5.32515	2.8e-06	0.547772
L1000_CPC020_HA1E_6H	Characteristic direction	Brimonidine	Homo sapiens	HA1E	In Vitro	10 uM	6hr	0.0190337	5.32515	2.8e-06	0.547772
L1000_CPC020_MCF7_24H	Characteristic direction	17-beta-estradiol	Homo sapiens	MCF7	In Vitro	10 uM	24hr	0.0190337	5.32515	2.8e-06	0.547772
L1000_CPC020_MCF7_24H	Characteristic direction	Mercaptopurine	Homo sapiens	MCF7	In Vitro	10 uM	24hr	0.0190337	5.32515	2.8e-06	0.547772
L1000_CPC020_PC3_6H	Characteristic direction	Brimonidine	Homo sapiens	PC3	In Vitro	10 uM	6hr	0.0190337	5.32515	2.8e-06	0.547772
L1000_HOG001_A549_24H	Characteristic direction	NSC-632839	Homo sapiens	A549	In Vitro	1.1111 uM	24hr	0.0190337	5.32515	2.8e-06	0.547772
L1000_HOG002_A549_6H	Characteristic direction	Withaferin-a	Homo sapiens	A549	In Vitro	3.33 uM	6hr	0.0190337	5.32515	2.8e-06	0.547772
L1000_HOG002_MCF7_6H	Characteristic direction	Withaferin-a	Homo sapiens	MCF7	In Vitro	0.1235 uM	6hr	0.0190337	5.32515	2.8e-06	0.547772
L1000_LJP001_BT20_6H	Characteristic direction	Sirolimus	Homo sapiens	BT20	In Vitro	10 uM	6hr	0.0190337	5.32515	2.8e-06	0.547772
L1000_LJP001_MCF7_24H	Characteristic direction	XMD-1150	Homo sapiens	MCF7	In Vitro	10 uM	24hr	0.0190337	5.32515	2.8e-06	0.547772
L1000_LJP001_MCF7_6H	Characteristic direction	QL-XII-47	Homo sapiens	MCF7	In Vitro	10 uM	6hr	0.0190337	5.32515	2.8e-06	0.547772
L1000_LJP001_MDAMB231_24H	Characteristic direction	GSK-1070916	Homo sapiens	MDAMB231	In Vitro	2 uM	24hr	0.0190337	5.32515	2.8e-06	0.547772
L1000_LJP001_MDAMB231_6H	Characteristic direction	KIN001-055	Homo sapiens	MDAMB231	In Vitro	2 uM	6hr	0.0190337	5.32515	2.8e-06	0.547772
L1000_LJP002_BT20_6H	Characteristic direction	Erlotinib	Homo sapiens	BT20	In Vitro	0.4 uM	6hr	0.0190337	5.32515	2.8e-06	0.547772
L1000_LJP002_MDAMB231_24H	Characteristic direction	Canertinib	Homo sapiens	MDAMB231	In Vitro	10 uM	24hr	0.0190337	5.32515	2.8e-06	0.547772
L1000_MUC.CP004_MCF7_6H	Characteristic direction	Vincristine	Homo sapiens	MCF7	In Vitro	3.3333 uM	6hr	0.0190337	5.32515	2.8e-06	0.547772
L1000_NMH001_NPC_24H	Characteristic direction	Fluvastatin	Homo sapiens	NPC	In Vitro	10 uM	24hr	0.0190337	5.32515	2.8e-06	0.547772
L1000_NMH002_NEU_24H	Characteristic direction	Epoxycholesterol	Homo sapiens	NEU	In Vitro	10 uM	24hr	0.0190337	5.32515	2.8e-06	0.547772
L1000_PCLB001_HA1E_6H	Characteristic direction	Trichostatin-a	Homo sapiens	HA1E	In Vitro	0.16 uM	6hr	0.0190337	5.32515	2.8e-06	0.547772
L1000_PRISM001_MCF7_24H	Characteristic direction	GSK-1070916	Homo sapiens	MCF7	In Vitro	0.312 uM	24hr	0.0190337	5.32515	2.8e-06	0.547772
L1000_CPC001_VCAP_24H	Characteristic direction	Fraxidin	Homo sapiens	VCAP	In Vitro	10 uM	24hr	0.0184615	5.80803	2.87e-06	0.511069
L1000_CPC001_VCAP_6H	Characteristic direction	Saquinavir	Homo sapiens	VCAP	In Vitro	10 uM	6hr	0.0184615	5.80803	2.87e-06	0.511069
L1000_CPC002_PC3_24H	Characteristic direction	GR-79236	Homo sapiens	PC3	In Vitro	10 uM	24hr	0.0184615	5.80803	2.87e-06	0.511069
L1000_CPC002_PC3_24H	Characteristic direction	GW-0742	Homo sapiens	PC3	In Vitro	10 uM	24hr	0.0184615	5.80803	2.87e-06	0.511069
L1000_CPC004_HA1E_6H	Characteristic direction	Anagrelide	Homo sapiens	HA1E	In Vitro	10 uM	6hr	0.0184615	5.80803	2.87e-06	0.511069
L1000_CPC004_HT29_6H	Characteristic direction	GW-1929	Homo sapiens	HT29	In Vitro	10 uM	6hr	0.0184615	5.80803	2.87e-06	0.511069
L1000_CPC006_A375_6H	Characteristic direction	Tipifarnib	Homo sapiens	A375	In Vitro	10 uM	6hr	0.0184615	5.80803	2.87e-06	0.511069
L1000_CPC006_HT29_6H	Characteristic direction	RLM-2-12	Homo sapiens	HT29	In Vitro	10 uM	6hr	0.0184615	5.80803	2.87e-06	0.511069
L1000_CPC006_MCF7_24H	Characteristic direction	AKT-inhibitor-1-2	Homo sapiens	MCF7	In Vitro	9.1 uM	24hr	0.0184615	5.80803	2.87e-06	0.511069
L1000_CPC008_VCAP_24H	Characteristic direction	Vorinostat	Homo sapiens	VCAP	In Vitro	10 uM	24hr	0.0184615	5.80803	2.87e-06	0.511069
L1000_CPC011_A549_6H	Characteristic direction	Clarithromycin	Homo sapiens	A549	In Vitro	10 uM	6hr	0.0184615	5.80803	2.87e-06	0.511069
L1000_CPC011_HT29_6H	Characteristic direction	Alprazolam	Homo sapiens	HT29	In Vitro	10 uM	6hr	0.0184615	5.80803	2.87e-06	0.511069
L1000_CPC012_MCF7_24H	Characteristic direction	ST-013960	Homo sapiens	MCF7	In Vitro	10 uM	24hr	0.0184615	5.80803	2.87e-06	0.511069
L1000_CPC012_VCAP_6H	Characteristic direction	MW-STK33-2C	Homo sapiens	VCAP	In Vitro	10 uM	6hr	0.0184615	5.80803	2.87e-06	0.511069
L1000_CPC013_HA1E_6H	Characteristic direction	BRD-A57107094	Homo sapiens	HA1E	In Vitro	10 uM	6hr	0.0184615	5.80803	2.87e-06	0.511069
L1000_CPC013_HCC515_6H	Characteristic direction	Afatinib	Homo sapiens	HCC515	In Vitro	10 uM	6hr	0.0184615	5.80803	2.87e-06	0.511069
L1000_CPC013_VCAP_24H	Characteristic direction	Trichostatin-a	Homo sapiens	VCAP	In Vitro	10 uM	24hr	0.0184615	5.80803	2.87e-06	0.511069
L1000_CPC014_A549_24H	Characteristic direction	EMF-sumo1-2	Homo sapiens	A549	In Vitro	10 uM	24hr	0.0184615	5.80803	2.87e-06	0.511069
L1000_CPC014_PC3_6H	Characteristic direction	EI-247	Homo sapiens	PC3	In Vitro	10 uM	6hr	0.0184615	5.80803	2.87e-06	0.511069
L1000_CPC014_VCAP_6H	Characteristic direction	Androstenedione	Homo sapiens	VCAP	In Vitro	10 uM	6hr	0.0184615	5.80803	2.87e-06	0.511069
L1000_CPC020_MCF7_6H	Characteristic direction	Clomipramine	Homo sapiens	MCF7	In Vitro	10 uM	6hr	0.0184615	5.80803	2.87e-06	0.511069
L1000_CPC020_VCAP_24H	Characteristic direction	Meclofenamic-acid	Homo sapiens	VCAP	In Vitro	10 uM	24hr	0.0184615	5.80803	2.87e-06	0.511069
L1000_CPD002_MCF7_6H	Characteristic direction	Pirenperone	Homo sapiens	MCF7	In Vitro	10 uM	6hr	0.0184615	5.80803	2.87e-06	0.511069
L1000_ERG005_VCAP_6H	Characteristic direction	Tanespimycin	Homo sapiens	VCAP	In Vitro	5 uM	6hr	0.0184615	5.80803	2.87e-06	0.511069
L1000_HDAC002_PC3_6H	Characteristic direction	Panobinostat	Homo sapiens	PC3	In Vitro	0.3125 uM	6hr	0.0184615	5.80803	2.87e-06	0.511069
L1000_HOG002_MCF7_24H	Characteristic direction	Daunorubicin	Homo sapiens	MCF7	In Vitro	10 uM	24hr	0.0184615	5.80803	2.87e-06	0.511069
L1000_HOG002_MCF7_24H	Characteristic direction	Daunorubicin	Homo sapiens	MCF7	In Vitro	3.33 uM	24hr	0.0184615	5.80803	2.87e-06	0.511069
L1000_NMH002_NEU_6H	Characteristic direction	Staurosporine	Homo sapiens	NEU	In Vitro	10 uM	6hr	0.0184615	5.80803	2.87e-06	0.511069
L1000_NMH002_NEU_6H	Characteristic direction	SU-11652	Homo sapiens	NEU	In Vitro	10 uM	6hr	0.0184615	5.80803	2.87e-06	0.511069
DrugMatrix_Affy	limma	Venlafaxine	Rattus norvegicus	liver	In Vitro	1481 uM	16hr	0.0297771	1.59429	2.89e-06	0.897094
L1000_AML001_PC3_6H	Characteristic direction	Geldanamycin	Homo sapiens	PC3	In Vitro	10 uM	6hr	0.0194715	4.91131	2.9e-06	0.575951
L1000_CPC001_HA1E_24H	Characteristic direction	Caffeic-acid	Homo sapiens	HA1E	In Vitro	10 uM	24hr	0.0194715	4.91131	2.9e-06	0.575951
L1000_CPC002_VCAP_24H	Characteristic direction	Vincristine	Homo sapiens	VCAP	In Vitro	10 uM	24hr	0.0194715	4.91131	2.9e-06	0.575951
L1000_CPC004_HCC515_24H	Characteristic direction	Fluvastatin	Homo sapiens	HCC515	In Vitro	10 uM	24hr	0.0194715	4.91131	2.9e-06	0.575951
L1000_CPC005_HCC515_6H	Characteristic direction	Thioridazine	Homo sapiens	HCC515	In Vitro	10 uM	6hr	0.0194715	4.91131	2.9e-06	0.575951
L1000_CPC006_THP1_6H	Characteristic direction	COT-10b	Homo sapiens	THP1	In Vitro	44.4 uM	6hr	0.0194715	4.91131	2.9e-06	0.575951
L1000_CPC006_VCAP_24H	Characteristic direction	PAC-1	Homo sapiens	VCAP	In Vitro	10 uM	24hr	0.0194715	4.91131	2.9e-06	0.575951
L1000_CPC008_VCAP_6H	Characteristic direction	Vorinostat	Homo sapiens	VCAP	In Vitro	10 uM	6hr	0.0194715	4.91131	2.9e-06	0.575951
L1000_CPC010_HT29_6H	Characteristic direction	BRD-A18411371	Homo sapiens	HT29	In Vitro	10 uM	6hr	0.0194715	4.91131	2.9e-06	0.575951
L1000_CPC012_MCF7_24H	Characteristic direction	BRD-K40094191	Homo sapiens	MCF7	In Vitro	10 uM	24hr	0.0194715	4.91131	2.9e-06	0.575951
L1000_CPC013_HEPG2_6H	Characteristic direction	BRD-K59556282	Homo sapiens	HEPG2	In Vitro	10 uM	6hr	0.0194715	4.91131	2.9e-06	0.575951
L1000_CPC014_VCAP_24H	Characteristic direction	HNHA	Homo sapiens	VCAP	In Vitro	10 uM	24hr	0.0194715	4.91131	2.9e-06	0.575951
L1000_CPC016_HEPG2_6H	Characteristic direction	Trichostatin-a	Homo sapiens	HEPG2	In Vitro	10 uM	6hr	0.0194715	4.91131	2.9e-06	0.575951
L1000_CPD002_MCF7_24H	Characteristic direction	Bisacodyl	Homo sapiens	MCF7	In Vitro	10 uM	24hr	0.0194715	4.91131	2.9e-06	0.575951
L1000_HOG001_MCF7_6H	Characteristic direction	Perhexiline	Homo sapiens	MCF7	In Vitro	10 uM	6hr	0.0194715	4.91131	2.9e-06	0.575951
L1000_LJP001_HS578T_6H	Characteristic direction	Dasatinib	Homo sapiens	HS578T	In Vitro	0.4 uM	6hr	0.0194715	4.91131	2.9e-06	0.575951
L1000_LJP001_MCF10A_24H	Characteristic direction	AS-601245	Homo sapiens	MCF10A	In Vitro	10 uM	24hr	0.0194715	4.91131	2.9e-06	0.575951
L1000_LJP001_SKBR3_24H	Characteristic direction	AZD-6482	Homo sapiens	SKBR3	In Vitro	10 uM	24hr	0.0194715	4.91131	2.9e-06	0.575951
L1000_CPC008_A375_6H	Characteristic direction	BRD-A95937159	Homo sapiens	A375	In Vitro	10 uM	6hr	0.0198413	4.58778	2.9e-06	0.599201
L1000_CPC001_PC3_24H	Characteristic direction	MRS-1845	Homo sapiens	PC3	In Vitro	10 uM	24hr	0.0190058	5.30006	2.94e-06	0.545693
L1000_CPC004_HA1E_24H	Characteristic direction	Dexamethasone	Homo sapiens	HA1E	In Vitro	10 uM	24hr	0.0190058	5.30006	2.94e-06	0.545693
L1000_CPC004_HEPG2_6H	Characteristic direction	Etamivan	Homo sapiens	HEPG2	In Vitro	10 uM	6hr	0.0190058	5.30006	2.94e-06	0.545693
L1000_CPC004_HT29_6H	Characteristic direction	Wortmannin	Homo sapiens	HT29	In Vitro	10 uM	6hr	0.0190058	5.30006	2.94e-06	0.545693
L1000_CPC004_PC3_24H	Characteristic direction	Robustic-acid	Homo sapiens	PC3	In Vitro	10 uM	24hr	0.0190058	5.30006	2.94e-06	0.545693
L1000_CPC004_PC3_6H	Characteristic direction	Cilostazol	Homo sapiens	PC3	In Vitro	10 uM	6hr	0.0190058	5.30006	2.94e-06	0.545693
L1000_CPC005_HT29_24H	Characteristic direction	Trichostatin-a	Homo sapiens	HT29	In Vitro	10 uM	24hr	0.0190058	5.30006	2.94e-06	0.545693
L1000_CPC005_VCAP_6H	Characteristic direction	Etacrynic-acid	Homo sapiens	VCAP	In Vitro	10 uM	6hr	0.0190058	5.30006	2.94e-06	0.545693
L1000_CPC006_MCF7_24H	Characteristic direction	Blebbistatin	Homo sapiens	MCF7	In Vitro	40 uM	24hr	0.0190058	5.30006	2.94e-06	0.545693
L1000_CPC006_PC3_6H	Characteristic direction	Teniposide	Homo sapiens	PC3	In Vitro	1.25 uM	6hr	0.0190058	5.30006	2.94e-06	0.545693
L1000_CPC006_THP1_6H	Characteristic direction	Elesclomol	Homo sapiens	THP1	In Vitro	10 uM	6hr	0.0190058	5.30006	2.94e-06	0.545693
L1000_CPC008_HEPG2_6H	Characteristic direction	KU-C104256	Homo sapiens	HEPG2	In Vitro	10 uM	6hr	0.0190058	5.30006	2.94e-06	0.545693
L1000_CPC009_PC3_24H	Characteristic direction	BRD-K36817836	Homo sapiens	PC3	In Vitro	10 uM	24hr	0.0190058	5.30006	2.94e-06	0.545693
L1000_CPC010_A549_6H	Characteristic direction	SDM25N	Homo sapiens	A549	In Vitro	10 uM	6hr	0.0190058	5.30006	2.94e-06	0.545693
L1000_CPC012_A549_6H	Characteristic direction	BRD-K62459624	Homo sapiens	A549	In Vitro	10 uM	6hr	0.0190058	5.30006	2.94e-06	0.545693
L1000_CPC012_ASC_24H	Characteristic direction	KM-00799	Homo sapiens	ASC	In Vitro	10 uM	24hr	0.0190058	5.30006	2.94e-06	0.545693
L1000_CPC013_HEPG2_6H	Characteristic direction	HA-14-1	Homo sapiens	HEPG2	In Vitro	10 uM	6hr	0.0190058	5.30006	2.94e-06	0.545693
L1000_CPC013_MCF7_24H	Characteristic direction	BRD-K85266146	Homo sapiens	MCF7	In Vitro	10 uM	24hr	0.0190058	5.30006	2.94e-06	0.545693
L1000_CPC013_MCF7_6H	Characteristic direction	GSK-1904529A	Homo sapiens	MCF7	In Vitro	10 uM	6hr	0.0190058	5.30006	2.94e-06	0.545693
L1000_CPC013_NEU_24H	Characteristic direction	Trichostatin-a	Homo sapiens	NEU	In Vitro	10 uM	24hr	0.0190058	5.30006	2.94e-06	0.545693
L1000_CPC014_HA1E_6H	Characteristic direction	WYE-354	Homo sapiens	HA1E	In Vitro	10 uM	6hr	0.0190058	5.30006	2.94e-06	0.545693
L1000_CPC014_HEPG2_6H	Characteristic direction	Dovitinib	Homo sapiens	HEPG2	In Vitro	10 uM	6hr	0.0190058	5.30006	2.94e-06	0.545693
L1000_CPC014_PHH_24H	Characteristic direction	F-1566-0341	Homo sapiens	PHH	In Vitro	10 uM	24hr	0.0190058	5.30006	2.94e-06	0.545693
L1000_CPC020_HA1E_6H	Characteristic direction	Perphenazine	Homo sapiens	HA1E	In Vitro	10 uM	6hr	0.0190058	5.30006	2.94e-06	0.545693
L1000_HDAC002_PC3_24H	Characteristic direction	Entinostat	Homo sapiens	PC3	In Vitro	0.15625 uM	24hr	0.0190058	5.30006	2.94e-06	0.545693
L1000_HOG002_A549_6H	Characteristic direction	SID-26681509	Homo sapiens	A549	In Vitro	0.0412 uM	6hr	0.0190058	5.30006	2.94e-06	0.545693
L1000_HOG003_MCF7_6H	Characteristic direction	Idarubicin	Homo sapiens	MCF7	In Vitro	0.0015 uM	6hr	0.0190058	5.30006	2.94e-06	0.545693
L1000_HOG003_MCF7_6H	Characteristic direction	KU-0060648	Homo sapiens	MCF7	In Vitro	3.33 uM	6hr	0.0190058	5.30006	2.94e-06	0.545693
L1000_LJP001_BT20_24H	Characteristic direction	Tivozanib	Homo sapiens	BT20	In Vitro	2 uM	24hr	0.0190058	5.30006	2.94e-06	0.545693
L1000_LJP001_HS578T_6H	Characteristic direction	AZ-628	Homo sapiens	HS578T	In Vitro	10 uM	6hr	0.0190058	5.30006	2.94e-06	0.545693
L1000_LJP001_HS578T_6H	Characteristic direction	BX-912	Homo sapiens	HS578T	In Vitro	10 uM	6hr	0.0190058	5.30006	2.94e-06	0.545693
L1000_LJP001_MCF7_24H	Characteristic direction	Fostamatinib	Homo sapiens	MCF7	In Vitro	10 uM	24hr	0.0190058	5.30006	2.94e-06	0.545693
L1000_LJP002_HS578T_6H	Characteristic direction	PI-103	Homo sapiens	HS578T	In Vitro	10 uM	6hr	0.0190058	5.30006	2.94e-06	0.545693
L1000_LJP002_HS578T_6H	Characteristic direction	TWS-119	Homo sapiens	HS578T	In Vitro	10 uM	6hr	0.0190058	5.30006	2.94e-06	0.545693
L1000_MUC.CP002_MCF7_24H	Characteristic direction	SA-247714	Homo sapiens	MCF7	In Vitro	3.3333 uM	24hr	0.0190058	5.30006	2.94e-06	0.545693
L1000_MUC.CP002_MCF7_6H	Characteristic direction	SA-1478088	Homo sapiens	MCF7	In Vitro	3.3333 uM	6hr	0.0190058	5.30006	2.94e-06	0.545693
TG-GATEs	limma	Acetamidofluorene	Rattus norvegicus	liver	In Vivo Single	300 mg/kg	24hr	0.0311192	1.67818	2.94e-06	0.926436
DrugMatrix_Codelink	limma	Clobetasol propionate	Rattus norvegicus	bone marrow	In Vivo	17 mg/kg	3d	0.0333333	2.04411	2.95e-06	0.961052
TG-GATEs	limma	Cisplatin	Rattus norvegicus	kidney	In Vivo Repeat	limma combined	limma combined	0.0317263	1.73387	2.97e-06	0.936705
L1000_LJP002_HS578T_6H	Characteristic direction	GSK-2126458	Homo sapiens	HS578T	In Vitro	0.4 uM	6hr	0.0177706	6.42258	2.97e-06	0.465601
DrugMatrix_TETRACYCLINE_hepatocyte, DrugMatrix_NEOMYCIN_liver, DrugMatrix_RIFAMPIN_hepatocyte, DrugMatrix_KANAMYCIN_hepatocyte, DrugMatrix_GENTAMICIN_hepatocyte, DrugMatrix_GENTAMICIN_liver, DrugMatrix_RIFABUTIN_liver, DrugMatrix_AMINOSALICYLIC ACID_liver, DrugMatrix_ENOXACIN_liver, DrugMatrix_OXYTETRACYCLINE_liver, DrugMatrix_ERYTHROMYCIN_liver, DrugMatrix_CHLOROXYLENOL_liver, DrugMatrix_ROXITHROMYCIN_liver, DrugMatrix_LOMEFLOXACIN_liver, TG-GATEs_tetracycline_in_vitro, TG-GATEs_tetracycline_in_vivo_single, TG-GATEs_tetracycline_in_vivo_repeat, TG-GATEs_ciprofloxacin_in_vitro, TG-GATEs_ciprofloxacin_in_vivo_single, TG-GATEs_ciprofloxacin_in_vivo_repeat, TG-GATEs_isoniazid_in_vitro, TG-GATEs_isoniazid_in_vivo_single, TG-GATEs_isoniazid_in_vivo_repeat, TG-GATEs_rifampicin_in_vitro, TG-GATEs_rifampicin_in_vivo_single, TG-GATEs_rifampicin_in_vivo_repeat, TG-GATEs_gentamicin_in_vitro, TG-GATEs_gentamicin_in_vivo_single, TG-GATEs_gentamicin_in_vivo_repeat, TG-GATEs_ethambutol_in_vitro, TG-GATEs_ethambutol_in_vivo_single, TG-GATEs_ethambutol_in_vivo_repeat, TG-GATEs_erythromycin_ethylsuccinate_in_vitro, TG-GATEs_erythromycin_ethylsuccinate_in_vivo_single, TG-GATEs_erythromycin_ethylsuccinate_in_vivo_repeat, TG-GATEs_cephalothin_in_vitro, TG-GATEs_cephalothin_in_vivo_single, TG-GATEs_cephalothin_in_vivo_repeat, TG-GATEs_chloramphenicol_in_vitro, TG-GATEs_chloramphenicol_in_vivo_single, TG-GATEs_chloramphenicol_in_vivo_repeat, TG-GATEs_ethionamide_in_vitro, TG-GATEs_ethionamide_in_vivo_single, TG-GATEs_ethionamide_in_vivo_repeat, TG-GATEs_nitrofurantoin_in_vitro, TG-GATEs_nitrofurantoin_in_vivo_single, TG-GATEs_nitrofurantoin_in_vivo_repeat, TG-GATEs_nitrofurazone_in_vitro, TG-GATEs_nitrofurazone_in_vivo_single, TG-GATEs_nitrofurazone_in_vivo_repeat	Characteristic direction	Antibacterial	Rattus norvegicus	liver	PharmOmics meta	PharmOmics meta	PharmOmics meta	0.0310038	1.66911	3.01e-06	0.92413
L1000_CPC015_A549_6H	Characteristic direction	Terfenadine	Homo sapiens	A549	In Vitro	10 uM	6hr	0.0198151	4.57162	3.02e-06	0.597203
L1000_BRAF001_A375_6H	Characteristic direction	Dabrafenib	Homo sapiens	A375	In Vitro	0.15625 uM	6hr	0.0194444	4.89157	3.03e-06	0.574292
L1000_CPC003_HCC515_6H	Characteristic direction	SB-415286	Homo sapiens	HCC515	In Vitro	10 uM	6hr	0.0194444	4.89157	3.03e-06	0.574292
L1000_CPC006_SW480_6H	Characteristic direction	PIK-75	Homo sapiens	SW480	In Vitro	0.09 uM	6hr	0.0194444	4.89157	3.03e-06	0.574292
L1000_CPC008_PC3_24H	Characteristic direction	AT-CSC-07	Homo sapiens	PC3	In Vitro	10 uM	24hr	0.0194444	4.89157	3.03e-06	0.574292
L1000_CPC012_NEU_24H	Characteristic direction	Nikkomycin	Homo sapiens	NEU	In Vitro	10 uM	24hr	0.0194444	4.89157	3.03e-06	0.574292
L1000_CPC014_A549_24H	Characteristic direction	Tamibarotene	Homo sapiens	A549	In Vitro	10 uM	24hr	0.0194444	4.89157	3.03e-06	0.574292
L1000_CPC014_PC3_6H	Characteristic direction	Sunitinib	Homo sapiens	PC3	In Vitro	10 uM	6hr	0.0194444	4.89157	3.03e-06	0.574292
L1000_HOG001_A549_6H	Characteristic direction	Withaferin-a	Homo sapiens	A549	In Vitro	10 uM	6hr	0.0194444	4.89157	3.03e-06	0.574292
L1000_HOG001_MCF7_24H	Characteristic direction	Trichostatin-a	Homo sapiens	MCF7	In Vitro	1.11 uM	24hr	0.0194444	4.89157	3.03e-06	0.574292
L1000_HOG001_MCF7_6H	Characteristic direction	Vorinostat	Homo sapiens	MCF7	In Vitro	3.33 uM	6hr	0.0194444	4.89157	3.03e-06	0.574292
L1000_HOG003_A549_6H	Characteristic direction	KU-0060648	Homo sapiens	A549	In Vitro	10 uM	6hr	0.0194444	4.89157	3.03e-06	0.574292
L1000_LJP001_SKBR3_24H	Characteristic direction	GDC-0941	Homo sapiens	SKBR3	In Vitro	2 uM	24hr	0.0194444	4.89157	3.03e-06	0.574292
L1000_RAD001_A549_6H	Characteristic direction	Sirolimus	Homo sapiens	A549	In Vitro	10 uM	6hr	0.0194444	4.89157	3.03e-06	0.574292
GSE54255, GSE54254, TG-GATEs_dexamethasone_in_vitro, TG-GATEs_diclofenac_in_vitro, TG-GATEs_ibuprofen_in_vitro, TG-GATEs_indomethacin_in_vitro, TG-GATEs_aspirin_in_vitro, TG-GATEs_sulfasalazine_in_vitro, TG-GATEs_nimesulide_in_vitro, TG-GATEs_naproxen_in_vitro, TG-GATEs_sulindac_in_vitro, TG-GATEs_mefenamic_acid_in_vitro, TG-GATEs_meloxicam_in_vitro, TG-GATEs_phenylbutazone_in_vitro, TG-GATEs_bendazac_in_vitro, TG-GATEs_lornoxicam_in_vitro	Characteristic direction	Anti-inflammatory	Homo sapiens	liver	PharmOmics meta	PharmOmics meta	PharmOmics meta	0.0200098	2.3305	3.03e-06	0.609738
L1000_CPC005_PC3_24H	Characteristic direction	ICI-204448	Homo sapiens	PC3	In Vitro	10 uM	24hr	0.0184332	5.77581	3.03e-06	0.5092
L1000_CPC005_VCAP_24H	Characteristic direction	Racephedrine	Homo sapiens	VCAP	In Vitro	10 uM	24hr	0.0184332	5.77581	3.03e-06	0.5092
L1000_CPC006_A375_6H	Characteristic direction	PK-11195	Homo sapiens	A375	In Vitro	160 uM	6hr	0.0184332	5.77581	3.03e-06	0.5092
L1000_CPC006_A375_6H	Characteristic direction	Fluspirilene	Homo sapiens	A375	In Vitro	4.21 uM	6hr	0.0184332	5.77581	3.03e-06	0.5092
L1000_CPC006_HCC515_24H	Characteristic direction	Elesclomol	Homo sapiens	HCC515	In Vitro	10 uM	24hr	0.0184332	5.77581	3.03e-06	0.5092
L1000_CPC006_PC3_6H	Characteristic direction	Tyrphostin-1	Homo sapiens	PC3	In Vitro	10 uM	6hr	0.0184332	5.77581	3.03e-06	0.5092
L1000_CPC006_T3M10_6H	Characteristic direction	Bortezomib	Homo sapiens	T3M10	In Vitro	0.04 uM	6hr	0.0184332	5.77581	3.03e-06	0.5092
L1000_CPC011_PC3_24H	Characteristic direction	Actarit	Homo sapiens	PC3	In Vitro	10 uM	24hr	0.0184332	5.77581	3.03e-06	0.5092
L1000_CPC012_PC3_6H	Characteristic direction	BRD-K63220166	Homo sapiens	PC3	In Vitro	10 uM	6hr	0.0184332	5.77581	3.03e-06	0.5092
L1000_CPC014_A375_6H	Characteristic direction	PHA-793887	Homo sapiens	A375	In Vitro	10 uM	6hr	0.0184332	5.77581	3.03e-06	0.5092
L1000_CPC014_PHH_24H	Characteristic direction	GSK-3-inhibitor-IX	Homo sapiens	PHH	In Vitro	10 uM	24hr	0.0184332	5.77581	3.03e-06	0.5092
L1000_HDAC002_PC3_24H	Characteristic direction	BRD-K64024097	Homo sapiens	PC3	In Vitro	0.15625 uM	24hr	0.0184332	5.77581	3.03e-06	0.5092
L1000_LJP001_MDAMB231_6H	Characteristic direction	AZ-628	Homo sapiens	MDAMB231	In Vitro	2 uM	6hr	0.0184332	5.77581	3.03e-06	0.5092
L1000_LJP002_HS578T_6H	Characteristic direction	PF-477736	Homo sapiens	HS578T	In Vitro	10 uM	6hr	0.0184332	5.77581	3.03e-06	0.5092
L1000_LJP002_MCF10A_6H	Characteristic direction	Canertinib	Homo sapiens	MCF10A	In Vitro	0.4 uM	6hr	0.0184332	5.77581	3.03e-06	0.5092
L1000_LJP002_MDAMB231_24H	Characteristic direction	Y-27632	Homo sapiens	MDAMB231	In Vitro	0.4 uM	24hr	0.0184332	5.77581	3.03e-06	0.5092
L1000_PRISM001_A375_24H	Characteristic direction	Tozasertib	Homo sapiens	A375	In Vitro	1.25 uM	24hr	0.0184332	5.77581	3.03e-06	0.5092
DrugMatrix_Codelink	limma	Aminosalicylic acid	Rattus norvegicus	liver	In Vivo	2337 mg/kg	5d	0.0332244	2.00564	3.06e-06	0.95941
L1000_CPC001_HA1E_24H	Characteristic direction	RO-60-0175	Homo sapiens	HA1E	In Vitro	10 uM	24hr	0.0189781	5.27475	3.09e-06	0.544163
L1000_CPC001_HA1E_24H	Characteristic direction	SRC-kinase-inhibitor-II	Homo sapiens	HA1E	In Vitro	10 uM	24hr	0.0189781	5.27475	3.09e-06	0.544163
L1000_CPC001_HCC515_24H	Characteristic direction	JX-401	Homo sapiens	HCC515	In Vitro	10 uM	24hr	0.0189781	5.27475	3.09e-06	0.544163
L1000_CPC001_HCC515_24H	Characteristic direction	SCH-58261	Homo sapiens	HCC515	In Vitro	10 uM	24hr	0.0189781	5.27475	3.09e-06	0.544163
L1000_CPC001_HCC515_6H	Characteristic direction	VUF-5681	Homo sapiens	HCC515	In Vitro	10 uM	6hr	0.0189781	5.27475	3.09e-06	0.544163
L1000_CPC002_HA1E_6H	Characteristic direction	U-46619	Homo sapiens	HA1E	In Vitro	10 uM	6hr	0.0189781	5.27475	3.09e-06	0.544163
L1000_CPC003_HCC515_24H	Characteristic direction	Denbufylline	Homo sapiens	HCC515	In Vitro	10 uM	24hr	0.0189781	5.27475	3.09e-06	0.544163
L1000_CPC003_HCC515_24H	Characteristic direction	Tiabendazole	Homo sapiens	HCC515	In Vitro	10 uM	24hr	0.0189781	5.27475	3.09e-06	0.544163
L1000_CPC004_HCC515_6H	Characteristic direction	Terfenadine	Homo sapiens	HCC515	In Vitro	10 uM	6hr	0.0189781	5.27475	3.09e-06	0.544163
L1000_CPC004_VCAP_24H	Characteristic direction	GW-5074	Homo sapiens	VCAP	In Vitro	10 uM	24hr	0.0189781	5.27475	3.09e-06	0.544163
L1000_CPC005_HCC515_6H	Characteristic direction	Trichostatin-a	Homo sapiens	HCC515	In Vitro	10 uM	6hr	0.0189781	5.27475	3.09e-06	0.544163
L1000_CPC005_HT29_24H	Characteristic direction	Manumycin-a	Homo sapiens	HT29	In Vitro	10 uM	24hr	0.0189781	5.27475	3.09e-06	0.544163
L1000_CPC005_MCF7_6H	Characteristic direction	Lasalocid	Homo sapiens	MCF7	In Vitro	10 uM	6hr	0.0189781	5.27475	3.09e-06	0.544163
L1000_CPC006_A549_24H	Characteristic direction	UNC-0321	Homo sapiens	A549	In Vitro	10 uM	24hr	0.0189781	5.27475	3.09e-06	0.544163
L1000_CPC006_HA1E_24H	Characteristic direction	SB-216763	Homo sapiens	HA1E	In Vitro	10 uM	24hr	0.0189781	5.27475	3.09e-06	0.544163
L1000_CPC006_HA1E_24H	Characteristic direction	Losartan	Homo sapiens	HA1E	In Vitro	160 uM	24hr	0.0189781	5.27475	3.09e-06	0.544163
L1000_CPC006_HEPG2_6H	Characteristic direction	RG-108	Homo sapiens	HEPG2	In Vitro	80 uM	6hr	0.0189781	5.27475	3.09e-06	0.544163
L1000_CPC006_HT29_24H	Characteristic direction	Calpeptin	Homo sapiens	HT29	In Vitro	10 uM	24hr	0.0189781	5.27475	3.09e-06	0.544163
L1000_CPC006_JHUEM2_6H	Characteristic direction	KU-0060648	Homo sapiens	JHUEM2	In Vitro	10 uM	6hr	0.0189781	5.27475	3.09e-06	0.544163
L1000_CPC006_JHUEM2_6H	Characteristic direction	BI-2536	Homo sapiens	JHUEM2	In Vitro	10 uM	6hr	0.0189781	5.27475	3.09e-06	0.544163
L1000_CPC006_MCF7_6H	Characteristic direction	Auranofin	Homo sapiens	MCF7	In Vitro	10 uM	6hr	0.0189781	5.27475	3.09e-06	0.544163
L1000_CPC006_MCF7_6H	Characteristic direction	Menadione	Homo sapiens	MCF7	In Vitro	10 uM	6hr	0.0189781	5.27475	3.09e-06	0.544163
L1000_CPC008_HCC515_6H	Characteristic direction	BRD-K88707333	Homo sapiens	HCC515	In Vitro	10 uM	6hr	0.0189781	5.27475	3.09e-06	0.544163
L1000_CPC009_A549_24H	Characteristic direction	Daunorubicin	Homo sapiens	A549	In Vitro	10 uM	24hr	0.0189781	5.27475	3.09e-06	0.544163
L1000_CPC012_A549_6H	Characteristic direction	HU-211	Homo sapiens	A549	In Vitro	10 uM	6hr	0.0189781	5.27475	3.09e-06	0.544163
L1000_CPC012_HCC515_6H	Characteristic direction	BAS-00535043	Homo sapiens	HCC515	In Vitro	10 uM	6hr	0.0189781	5.27475	3.09e-06	0.544163
L1000_CPC012_MCF7_24H	Characteristic direction	JFD02227	Homo sapiens	MCF7	In Vitro	10 uM	24hr	0.0189781	5.27475	3.09e-06	0.544163
L1000_CPC012_PC3_24H	Characteristic direction	ST-013960	Homo sapiens	PC3	In Vitro	10 uM	24hr	0.0189781	5.27475	3.09e-06	0.544163
L1000_CPC013_A549_24H	Characteristic direction	AT-7519	Homo sapiens	A549	In Vitro	10 uM	24hr	0.0189781	5.27475	3.09e-06	0.544163
L1000_CPC013_HEPG2_6H	Characteristic direction	BRD-K63587518	Homo sapiens	HEPG2	In Vitro	10 uM	6hr	0.0189781	5.27475	3.09e-06	0.544163
L1000_CPC013_VCAP_6H	Characteristic direction	Afatinib	Homo sapiens	VCAP	In Vitro	10 uM	6hr	0.0189781	5.27475	3.09e-06	0.544163
L1000_CPC014_HA1E_6H	Characteristic direction	BMS-345541	Homo sapiens	HA1E	In Vitro	10 uM	6hr	0.0189781	5.27475	3.09e-06	0.544163
L1000_CPC014_PC3_24H	Characteristic direction	Vicriviroc	Homo sapiens	PC3	In Vitro	10 uM	24hr	0.0189781	5.27475	3.09e-06	0.544163
L1000_CPC014_PHH_24H	Characteristic direction	KIN001-055	Homo sapiens	PHH	In Vitro	10 uM	24hr	0.0189781	5.27475	3.09e-06	0.544163
L1000_DOS054_A375_24H	Characteristic direction	Wortmannin	Homo sapiens	A375	In Vitro	10 uM	24hr	0.0189781	5.27475	3.09e-06	0.544163
L1000_ERG011_VCAP_24H	Characteristic direction	Idelalisib	Homo sapiens	VCAP	In Vitro	10 uM	24hr	0.0189781	5.27475	3.09e-06	0.544163
L1000_HOG003_MCF7_6H	Characteristic direction	Artesunate	Homo sapiens	MCF7	In Vitro	0.0412 uM	6hr	0.0189781	5.27475	3.09e-06	0.544163
L1000_LJP001_HS578T_6H	Characteristic direction	AZD-6482	Homo sapiens	HS578T	In Vitro	0.4 uM	6hr	0.0189781	5.27475	3.09e-06	0.544163
L1000_LJP001_MCF7_24H	Characteristic direction	ALW-II-38-3	Homo sapiens	MCF7	In Vitro	2 uM	24hr	0.0189781	5.27475	3.09e-06	0.544163
L1000_LJP001_SKBR3_24H	Characteristic direction	AS-605240	Homo sapiens	SKBR3	In Vitro	2 uM	24hr	0.0189781	5.27475	3.09e-06	0.544163
L1000_LJP002_BT20_24H	Characteristic direction	Afatinib	Homo sapiens	BT20	In Vitro	10 uM	24hr	0.0189781	5.27475	3.09e-06	0.544163
L1000_NMH002_NEU_6H	Characteristic direction	TWS-119	Homo sapiens	NEU	In Vitro	10 uM	6hr	0.0189781	5.27475	3.09e-06	0.544163
L1000_NMH002_NPC_6H	Characteristic direction	Curcumin	Homo sapiens	NPC	In Vitro	10 uM	6hr	0.0189781	5.27475	3.09e-06	0.544163
E-GEOD-28415, E-GEOD-28413	Characteristic direction	Etoposide	Homo sapiens	breast	PharmOmics meta	PharmOmics meta	PharmOmics meta	0.0208333	3.43787	3.1e-06	0.6573
TG-GATEs	limma	Ethionamide	Homo sapiens	liver	In Vitro	600 uM	24hr	0.0197889	4.55558	3.14e-06	0.596446
L1000_CPC012_PC3_24H	Characteristic direction	CAY-10470	Homo sapiens	PC3	In Vitro	10 uM	24hr	0.0197889	4.55558	3.14e-06	0.596446
TG-GATEs	limma	Theophylline	Rattus norvegicus	liver	In Vitro	10000 uM	8hr	0.0304919	1.6328	3.15e-06	0.912673
L1000_CPC006_A549_6H	Characteristic direction	Curcumin	Homo sapiens	A549	In Vitro	48 uM	6hr	0.0177419	6.3796	3.16e-06	0.463313
L1000_CPC006_A549_6H	Characteristic direction	IKK-2-inhibitor-V	Homo sapiens	A549	In Vitro	10 uM	6hr	0.0194175	4.87198	3.16e-06	0.572471
L1000_CPC006_PC3_24H	Characteristic direction	BMS-536924	Homo sapiens	PC3	In Vitro	11.1 uM	24hr	0.0194175	4.87198	3.16e-06	0.572471
L1000_CPC007_VCAP_24H	Characteristic direction	BRD-K49630153	Homo sapiens	VCAP	In Vitro	10 uM	24hr	0.0194175	4.87198	3.16e-06	0.572471
L1000_CPC014_ASC_24H	Characteristic direction	GW-441756	Homo sapiens	ASC	In Vitro	10 uM	24hr	0.0194175	4.87198	3.16e-06	0.572471
L1000_CPC014_HA1E_6H	Characteristic direction	K784-3188	Homo sapiens	HA1E	In Vitro	10 uM	6hr	0.0194175	4.87198	3.16e-06	0.572471
L1000_CPC014_HEPG2_6H	Characteristic direction	BRD-K19499941	Homo sapiens	HEPG2	In Vitro	10 uM	6hr	0.0194175	4.87198	3.16e-06	0.572471
L1000_CPC014_SKB_24H	Characteristic direction	NVP-TAE684	Homo sapiens	SKB	In Vitro	10 uM	24hr	0.0194175	4.87198	3.16e-06	0.572471
L1000_CPC020_MCF7_24H	Characteristic direction	Clobetasol	Homo sapiens	MCF7	In Vitro	10 uM	24hr	0.0194175	4.87198	3.16e-06	0.572471
L1000_CPC020_PC3_6H	Characteristic direction	Etomidate	Homo sapiens	PC3	In Vitro	10 uM	6hr	0.0194175	4.87198	3.16e-06	0.572471
L1000_DEB001_PC3_6H	Characteristic direction	Eriodictyol	Homo sapiens	PC3	In Vitro	25 uM	6hr	0.0194175	4.87198	3.16e-06	0.572471
L1000_LJP002_MCF7_6H	Characteristic direction	PD-0325901	Homo sapiens	MCF7	In Vitro	2 uM	6hr	0.0194175	4.87198	3.16e-06	0.572471
L1000_MUC.CP004_MCF7_6H	Characteristic direction	Rhamnetin	Homo sapiens	MCF7	In Vitro	10 uM	6hr	0.0194175	4.87198	3.16e-06	0.572471
L1000_NMH001_NPC_6H	Characteristic direction	Geldanamycin	Homo sapiens	NPC	In Vitro	10 uM	6hr	0.0194175	4.87198	3.16e-06	0.572471
TG-GATEs	limma	Phorone	Rattus norvegicus	liver	In Vitro	limma combined	limma combined	0.0316869	1.73094	3.16e-06	0.936146
DrugMatrix_Codelink	limma	Finasteride	Rattus norvegicus	kidney	In Vivo	limma combined	limma combined	0.027735	3.94238	3.16e-06	0.850217
TG-GATEs	limma	Danazol	Rattus norvegicus	liver	In Vitro	7 uM	8hr	0.0309789	3.08349	3.17e-06	0.923082
GSE21211, GSE32706, GSE73298, GSE84178, GSE20513, GSE67796, GSE47844, GSE27954, GSE18677	Characteristic direction	Antihyperlipidemic	Mus musculus	liver	PharmOmics meta	PharmOmics meta	PharmOmics meta	0.0239478	2.59068	3.18e-06	0.899225
L1000_ASG001_PC3_24H	Characteristic direction	Genistein	Homo sapiens	PC3	In Vitro	0.4 uM	24hr	0.0184049	5.74393	3.2e-06	0.507524
L1000_CPC001_HCC515_24H	Characteristic direction	BRD-K78844995	Homo sapiens	HCC515	In Vitro	10 uM	24hr	0.0184049	5.74393	3.2e-06	0.507524
L1000_CPC002_HCC515_24H	Characteristic direction	Bromocriptine	Homo sapiens	HCC515	In Vitro	10 uM	24hr	0.0184049	5.74393	3.2e-06	0.507524
L1000_CPC002_PC3_6H	Characteristic direction	BAY-36-7620	Homo sapiens	PC3	In Vitro	10 uM	6hr	0.0184049	5.74393	3.2e-06	0.507524
L1000_CPC006_A549_6H	Characteristic direction	AZD-8055	Homo sapiens	A549	In Vitro	10 uM	6hr	0.0184049	5.74393	3.2e-06	0.507524
L1000_CPC006_EFO27_6H	Characteristic direction	TG-101348	Homo sapiens	EFO27	In Vitro	11.1 uM	6hr	0.0184049	5.74393	3.2e-06	0.507524
L1000_CPC006_HT29_24H	Characteristic direction	PKCbeta-inhibitor	Homo sapiens	HT29	In Vitro	10 uM	24hr	0.0184049	5.74393	3.2e-06	0.507524
L1000_CPC006_T3M10_6H	Characteristic direction	Curcumin	Homo sapiens	T3M10	In Vitro	48 uM	6hr	0.0184049	5.74393	3.2e-06	0.507524
L1000_CPC006_THP1_6H	Characteristic direction	AR-C133057XX	Homo sapiens	THP1	In Vitro	11.1 uM	6hr	0.0184049	5.74393	3.2e-06	0.507524
L1000_CPC010_MCF7_24H	Characteristic direction	RU-24969	Homo sapiens	MCF7	In Vitro	10 uM	24hr	0.0184049	5.74393	3.2e-06	0.507524
L1000_CPC013_A375_6H	Characteristic direction	Tozasertib	Homo sapiens	A375	In Vitro	10 uM	6hr	0.0184049	5.74393	3.2e-06	0.507524
L1000_CPC013_HEPG2_6H	Characteristic direction	BRD-K29622226	Homo sapiens	HEPG2	In Vitro	10 uM	6hr	0.0184049	5.74393	3.2e-06	0.507524
L1000_CPC014_HCC515_6H	Characteristic direction	NU-7441	Homo sapiens	HCC515	In Vitro	10 uM	6hr	0.0184049	5.74393	3.2e-06	0.507524
L1000_CPD001_MCF7_6H	Characteristic direction	Nomifensine	Homo sapiens	MCF7	In Vitro	10 uM	6hr	0.0184049	5.74393	3.2e-06	0.507524
L1000_LJP001_HS578T_24H	Characteristic direction	WYE-125132	Homo sapiens	HS578T	In Vitro	2 uM	24hr	0.0184049	5.74393	3.2e-06	0.507524
TG-GATEs	limma	Acetaminophen	Rattus norvegicus	liver	In Vitro	1000 uM	8hr	0.0294925	1.58016	3.21e-06	0.890736
TG-GATEs	limma	Niacin	Rattus norvegicus	liver	In Vivo Repeat	limma combined	limma combined	0.0302966	1.62053	3.23e-06	0.908621
L1000_ASG001_MCF7_6H	Characteristic direction	Fulvestrant	Homo sapiens	MCF7	In Vitro	10 uM	6hr	0.0189504	5.25021	3.24e-06	0.542245
L1000_ASG001_PC3_6H	Characteristic direction	Tanespimycin	Homo sapiens	PC3	In Vitro	0.4 uM	6hr	0.0189504	5.25021	3.24e-06	0.542245
L1000_CPC001_PC3_6H	Characteristic direction	Pyrrolidine-dithiocarbamate	Homo sapiens	PC3	In Vitro	10 uM	6hr	0.0189504	5.25021	3.24e-06	0.542245
L1000_CPC002_HA1E_24H	Characteristic direction	Eriochrome-black-t	Homo sapiens	HA1E	In Vitro	10 uM	24hr	0.0189504	5.25021	3.24e-06	0.542245
L1000_CPC002_HCC515_24H	Characteristic direction	GR-55562	Homo sapiens	HCC515	In Vitro	10 uM	24hr	0.0189504	5.25021	3.24e-06	0.542245
L1000_CPC004_HT29_6H	Characteristic direction	Emetine	Homo sapiens	HT29	In Vitro	10 uM	6hr	0.0189504	5.25021	3.24e-06	0.542245
L1000_CPC004_PC3_24H	Characteristic direction	Paroxetine	Homo sapiens	PC3	In Vitro	10 uM	24hr	0.0189504	5.25021	3.24e-06	0.542245
L1000_CPC004_VCAP_24H	Characteristic direction	Mexiletine	Homo sapiens	VCAP	In Vitro	10 uM	24hr	0.0189504	5.25021	3.24e-06	0.542245
L1000_CPC005_HT29_24H	Characteristic direction	Gelsemine	Homo sapiens	HT29	In Vitro	10 uM	24hr	0.0189504	5.25021	3.24e-06	0.542245
L1000_CPC005_HT29_24H	Characteristic direction	Estriol	Homo sapiens	HT29	In Vitro	10 uM	24hr	0.0189504	5.25021	3.24e-06	0.542245
L1000_CPC006_A375_24H	Characteristic direction	Necrostatin-1	Homo sapiens	A375	In Vitro	160 uM	24hr	0.0189504	5.25021	3.24e-06	0.542245
L1000_CPC006_A549_6H	Characteristic direction	ISOX	Homo sapiens	A549	In Vitro	10 uM	6hr	0.0189504	5.25021	3.24e-06	0.542245
L1000_CPC006_HA1E_6H	Characteristic direction	PI-103	Homo sapiens	HA1E	In Vitro	11.1 uM	6hr	0.0189504	5.25021	3.24e-06	0.542245
L1000_CPC006_HA1E_6H	Characteristic direction	MK-2206	Homo sapiens	HA1E	In Vitro	10 uM	6hr	0.0189504	5.25021	3.24e-06	0.542245
L1000_CPC006_HT29_24H	Characteristic direction	GANT-58	Homo sapiens	HT29	In Vitro	10 uM	24hr	0.0189504	5.25021	3.24e-06	0.542245
L1000_CPC006_NCIH1694_6H	Characteristic direction	Prostaglandin-a1	Homo sapiens	NCIH1694	In Vitro	1 uM	6hr	0.0189504	5.25021	3.24e-06	0.542245
L1000_CPC008_HT29_6H	Characteristic direction	BRD-K49791723	Homo sapiens	HT29	In Vitro	10 uM	6hr	0.0189504	5.25021	3.24e-06	0.542245
L1000_CPC011_PC3_6H	Characteristic direction	BRD-K79511609	Homo sapiens	PC3	In Vitro	10 uM	6hr	0.0189504	5.25021	3.24e-06	0.542245
L1000_CPC011_VCAP_6H	Characteristic direction	Galantamine	Homo sapiens	VCAP	In Vitro	10 uM	6hr	0.0189504	5.25021	3.24e-06	0.542245
L1000_CPC012_HCC515_6H	Characteristic direction	BRD-K62459624	Homo sapiens	HCC515	In Vitro	10 uM	6hr	0.0189504	5.25021	3.24e-06	0.542245
L1000_CPC012_SKB_24H	Characteristic direction	Nikkomycin	Homo sapiens	SKB	In Vitro	10 uM	24hr	0.0189504	5.25021	3.24e-06	0.542245
L1000_CPC013_HT29_6H	Characteristic direction	F-1061-0166	Homo sapiens	HT29	In Vitro	10 uM	6hr	0.0189504	5.25021	3.24e-06	0.542245
L1000_CPC013_HT29_6H	Characteristic direction	BRD-K81609421	Homo sapiens	HT29	In Vitro	10 uM	6hr	0.0189504	5.25021	3.24e-06	0.542245
L1000_CPC013_MCF7_24H	Characteristic direction	PLX-4720	Homo sapiens	MCF7	In Vitro	10 uM	24hr	0.0189504	5.25021	3.24e-06	0.542245
L1000_CPC014_A549_24H	Characteristic direction	ZSTK-474	Homo sapiens	A549	In Vitro	10 uM	24hr	0.0189504	5.25021	3.24e-06	0.542245
L1000_CPC014_HT29_6H	Characteristic direction	Quizartinib	Homo sapiens	HT29	In Vitro	10 uM	6hr	0.0189504	5.25021	3.24e-06	0.542245
L1000_CPC014_PC3_24H	Characteristic direction	ZM-447439	Homo sapiens	PC3	In Vitro	10 uM	24hr	0.0189504	5.25021	3.24e-06	0.542245
L1000_CPC014_PC3_6H	Characteristic direction	Withaferin-a	Homo sapiens	PC3	In Vitro	10 uM	6hr	0.0189504	5.25021	3.24e-06	0.542245
L1000_CPC020_VCAP_6H	Characteristic direction	Fluocinolone	Homo sapiens	VCAP	In Vitro	10 uM	6hr	0.0189504	5.25021	3.24e-06	0.542245
L1000_DEB001_MCF7_6H	Characteristic direction	Withaferin-a	Homo sapiens	MCF7	In Vitro	0.2 uM	6hr	0.0189504	5.25021	3.24e-06	0.542245
L1000_DOS047_A549_24H	Characteristic direction	Wortmannin	Homo sapiens	A549	In Vitro	10 uM	24hr	0.0189504	5.25021	3.24e-06	0.542245
L1000_DOSBIO002_PC3_24H	Characteristic direction	Troglitazone	Homo sapiens	PC3	In Vitro	10 uM	24hr	0.0189504	5.25021	3.24e-06	0.542245
L1000_ERG012_VCAP_6H	Characteristic direction	Vorinostat	Homo sapiens	VCAP	In Vitro	0.4 uM	6hr	0.0189504	5.25021	3.24e-06	0.542245
L1000_HOG002_A549_24H	Characteristic direction	LY-294002	Homo sapiens	A549	In Vitro	10 uM	24hr	0.0189504	5.25021	3.24e-06	0.542245
L1000_HOG002_MCF7_24H	Characteristic direction	Importazole	Homo sapiens	MCF7	In Vitro	10 uM	24hr	0.0189504	5.25021	3.24e-06	0.542245
L1000_HOG002_MCF7_24H	Characteristic direction	Teniposide	Homo sapiens	MCF7	In Vitro	0.3704 uM	24hr	0.0189504	5.25021	3.24e-06	0.542245
L1000_HOG003_A549_24H	Characteristic direction	Menadione	Homo sapiens	A549	In Vitro	10 uM	24hr	0.0189504	5.25021	3.24e-06	0.542245
L1000_HOG003_A549_6H	Characteristic direction	DR-2313	Homo sapiens	A549	In Vitro	0.1235 uM	6hr	0.0189504	5.25021	3.24e-06	0.542245
L1000_LJP001_HS578T_6H	Characteristic direction	HG-5-113-01	Homo sapiens	HS578T	In Vitro	2 uM	6hr	0.0189504	5.25021	3.24e-06	0.542245
L1000_LJP001_MCF10A_6H	Characteristic direction	WZ-4002	Homo sapiens	MCF10A	In Vitro	10 uM	6hr	0.0189504	5.25021	3.24e-06	0.542245
L1000_LJP001_MCF7_24H	Characteristic direction	KIN001-055	Homo sapiens	MCF7	In Vitro	2 uM	24hr	0.0189504	5.25021	3.24e-06	0.542245
L1000_LJP001_MDAMB231_6H	Characteristic direction	KIN001-127	Homo sapiens	MDAMB231	In Vitro	10 uM	6hr	0.0189504	5.25021	3.24e-06	0.542245
L1000_LJP001_SKBR3_6H	Characteristic direction	Crizotinib	Homo sapiens	SKBR3	In Vitro	10 uM	6hr	0.0189504	5.25021	3.24e-06	0.542245
L1000_LJP002_BT20_24H	Characteristic direction	JNK-9L	Homo sapiens	BT20	In Vitro	10 uM	24hr	0.0189504	5.25021	3.24e-06	0.542245
L1000_LJP002_HS578T_6H	Characteristic direction	GSK-2126458	Homo sapiens	HS578T	In Vitro	0.08 uM	6hr	0.0189504	5.25021	3.24e-06	0.542245
L1000_NMH002_NPC_24H	Characteristic direction	Pregnenolone	Homo sapiens	NPC	In Vitro	10 uM	24hr	0.0189504	5.25021	3.24e-06	0.542245
DrugMatrix_Codelink	limma	Fluoxetine	Rattus norvegicus	liver	In Vitro	limma combined	limma combined	0.0326271	1.85972	3.24e-06	0.951446
L1000_CPC003_VCAP_24H	Characteristic direction	CCCP	Homo sapiens	VCAP	In Vitro	10 uM	24hr	0.0197628	4.53965	3.27e-06	0.594528
L1000_CPC006_HEPG2_6H	Characteristic direction	NSC-632839	Homo sapiens	HEPG2	In Vitro	10 uM	6hr	0.0197628	4.53965	3.27e-06	0.594528
L1000_CPC009_VCAP_24H	Characteristic direction	VU-0365118-1	Homo sapiens	VCAP	In Vitro	10 uM	24hr	0.0197628	4.53965	3.27e-06	0.594528
DrugMatrix_Codelink	limma	Bromfenac	Rattus norvegicus	kidney	In Vivo	5 mg/kg	5d	0.0321543	2.751	3.28e-06	0.944111
L1000_CPC005_A375_6H	Characteristic direction	Etilefrine	Homo sapiens	A375	In Vitro	10 uM	6hr	0.0193906	4.85255	3.3e-06	0.570441
L1000_CPC005_VCAP_24H	Characteristic direction	Methylergometrine	Homo sapiens	VCAP	In Vitro	10 uM	24hr	0.0193906	4.85255	3.3e-06	0.570441
L1000_CPC006_A549_24H	Characteristic direction	Ingenol	Homo sapiens	A549	In Vitro	10 uM	24hr	0.0193906	4.85255	3.3e-06	0.570441
L1000_CPC006_THP1_6H	Characteristic direction	Veliparib	Homo sapiens	THP1	In Vitro	10 uM	6hr	0.0193906	4.85255	3.3e-06	0.570441
L1000_CPC007_PC3_6H	Characteristic direction	BRD-K73099734	Homo sapiens	PC3	In Vitro	10 uM	6hr	0.0193906	4.85255	3.3e-06	0.570441
L1000_CPC013_HEPG2_6H	Characteristic direction	BRD-K58628167	Homo sapiens	HEPG2	In Vitro	10 uM	6hr	0.0193906	4.85255	3.3e-06	0.570441
L1000_CPC014_A549_6H	Characteristic direction	Tyrphostin-A9	Homo sapiens	A549	In Vitro	10 uM	6hr	0.0193906	4.85255	3.3e-06	0.570441
L1000_CPC020_HT29_6H	Characteristic direction	Thioridazine	Homo sapiens	HT29	In Vitro	10 uM	6hr	0.0193906	4.85255	3.3e-06	0.570441
L1000_DOS009_VCAP_24H	Characteristic direction	Fulvestrant	Homo sapiens	VCAP	In Vitro	10 uM	24hr	0.0193906	4.85255	3.3e-06	0.570441
L1000_LJP002_MDAMB231_6H	Characteristic direction	AZD-5438	Homo sapiens	MDAMB231	In Vitro	2 uM	6hr	0.0193906	4.85255	3.3e-06	0.570441
DrugMatrix_Codelink	limma	Promethazine	Rattus norvegicus	liver	In Vivo	limma combined	limma combined	0.0309406	3.07474	3.32e-06	0.922244
DrugMatrix_Affy	limma	Ethinylestradiol	Rattus norvegicus	liver	In Vitro	limma combined	limma combined	0.0287081	1.55413	3.35e-06	0.872572
TG-GATEs	limma	Promethazine	Rattus norvegicus	liver	In Vitro	limma combined	limma combined	0.0303958	1.62628	3.37e-06	0.910787
L1000_CPC002_PC3_6H	Characteristic direction	PD-198306	Homo sapiens	PC3	In Vitro	10 uM	6hr	0.0183767	5.71241	3.37e-06	0.505881
L1000_CPC002_VCAP_24H	Characteristic direction	Aloisine	Homo sapiens	VCAP	In Vitro	10 uM	24hr	0.0183767	5.71241	3.37e-06	0.505881
L1000_CPC003_PC3_6H	Characteristic direction	LY-2183240	Homo sapiens	PC3	In Vitro	10 uM	6hr	0.0183767	5.71241	3.37e-06	0.505881
L1000_CPC004_VCAP_24H	Characteristic direction	Metolazone	Homo sapiens	VCAP	In Vitro	10 uM	24hr	0.0183767	5.71241	3.37e-06	0.505881
L1000_CPC005_PC3_24H	Characteristic direction	Resmethrin	Homo sapiens	PC3	In Vitro	10 uM	24hr	0.0183767	5.71241	3.37e-06	0.505881
L1000_CPC006_HEPG2_6H	Characteristic direction	BRD-K77432048	Homo sapiens	HEPG2	In Vitro	10 uM	6hr	0.0183767	5.71241	3.37e-06	0.505881
L1000_CPC006_MCF7_24H	Characteristic direction	Valproic-acid	Homo sapiens	MCF7	In Vitro	10 uM	24hr	0.0183767	5.71241	3.37e-06	0.505881
L1000_CPC008_PC3_24H	Characteristic direction	BRD-K01896723	Homo sapiens	PC3	In Vitro	10 uM	24hr	0.0183767	5.71241	3.37e-06	0.505881
L1000_CPC012_A549_6H	Characteristic direction	Fludarabine	Homo sapiens	A549	In Vitro	10 uM	6hr	0.0183767	5.71241	3.37e-06	0.505881
L1000_CPC020_HCC515_6H	Characteristic direction	Azacitidine	Homo sapiens	HCC515	In Vitro	10 uM	6hr	0.0183767	5.71241	3.37e-06	0.505881
L1000_DOS014_VCAP_6H	Characteristic direction	Geldanamycin	Homo sapiens	VCAP	In Vitro	10 uM	6hr	0.0183767	5.71241	3.37e-06	0.505881
L1000_HOG001_A549_24H	Characteristic direction	Zebularine	Homo sapiens	A549	In Vitro	11.1 uM	24hr	0.0183767	5.71241	3.37e-06	0.505881
L1000_LJP001_MCF10A_24H	Characteristic direction	MLN-8054	Homo sapiens	MCF10A	In Vitro	0.08 uM	24hr	0.0183767	5.71241	3.37e-06	0.505881
L1000_LJP001_MCF7_6H	Characteristic direction	CGP-60474	Homo sapiens	MCF7	In Vitro	0.08 uM	6hr	0.0183767	5.71241	3.37e-06	0.505881
L1000_LJP001_SKBR3_6H	Characteristic direction	CGP-60474	Homo sapiens	SKBR3	In Vitro	0.4 uM	6hr	0.0183767	5.71241	3.37e-06	0.505881
L1000_LJP002_HS578T_24H	Characteristic direction	Serdemetan	Homo sapiens	HS578T	In Vitro	2 uM	24hr	0.0183767	5.71241	3.37e-06	0.505881
L1000_MUC.CP002_MCF7_6H	Characteristic direction	SA-1478088	Homo sapiens	MCF7	In Vitro	1.1111 uM	6hr	0.0183767	5.71241	3.37e-06	0.505881
L1000_CPC002_HA1E_6H	Characteristic direction	Nortriptyline	Homo sapiens	HA1E	In Vitro	10 uM	6hr	0.0189229	5.22588	3.4e-06	0.540489
L1000_CPC002_VCAP_6H	Characteristic direction	Papaverine	Homo sapiens	VCAP	In Vitro	10 uM	6hr	0.0189229	5.22588	3.4e-06	0.540489
L1000_CPC002_VCAP_6H	Characteristic direction	EO-1428	Homo sapiens	VCAP	In Vitro	10 uM	6hr	0.0189229	5.22588	3.4e-06	0.540489
L1000_CPC003_HA1E_24H	Characteristic direction	TER-14687	Homo sapiens	HA1E	In Vitro	10 uM	24hr	0.0189229	5.22588	3.4e-06	0.540489
L1000_CPC003_HCC515_6H	Characteristic direction	Wortmannin	Homo sapiens	HCC515	In Vitro	10 uM	6hr	0.0189229	5.22588	3.4e-06	0.540489
L1000_CPC003_VCAP_6H	Characteristic direction	Trichostatin-a	Homo sapiens	VCAP	In Vitro	10 uM	6hr	0.0189229	5.22588	3.4e-06	0.540489
L1000_CPC004_HA1E_6H	Characteristic direction	INCA-6	Homo sapiens	HA1E	In Vitro	10 uM	6hr	0.0189229	5.22588	3.4e-06	0.540489
L1000_CPC004_HT29_6H	Characteristic direction	Oxibendazole	Homo sapiens	HT29	In Vitro	10 uM	6hr	0.0189229	5.22588	3.4e-06	0.540489
L1000_CPC005_A549_6H	Characteristic direction	Pepstatin	Homo sapiens	A549	In Vitro	10 uM	6hr	0.0189229	5.22588	3.4e-06	0.540489
L1000_CPC005_HA1E_24H	Characteristic direction	Fluoxetine	Homo sapiens	HA1E	In Vitro	10 uM	24hr	0.0189229	5.22588	3.4e-06	0.540489
L1000_CPC006_A549_24H	Characteristic direction	Evodiamine	Homo sapiens	A549	In Vitro	10 uM	24hr	0.0189229	5.22588	3.4e-06	0.540489
L1000_CPC006_HT29_24H	Characteristic direction	ISOX	Homo sapiens	HT29	In Vitro	10 uM	24hr	0.0189229	5.22588	3.4e-06	0.540489
L1000_CPC006_VCAP_6H	Characteristic direction	PKCbeta-inhibitor	Homo sapiens	VCAP	In Vitro	10 uM	6hr	0.0189229	5.22588	3.4e-06	0.540489
L1000_CPC007_A549_6H	Characteristic direction	Geldanamycin	Homo sapiens	A549	In Vitro	10 uM	6hr	0.0189229	5.22588	3.4e-06	0.540489
L1000_CPC007_HT29_6H	Characteristic direction	FU-JMBII105B	Homo sapiens	HT29	In Vitro	10 uM	6hr	0.0189229	5.22588	3.4e-06	0.540489
L1000_CPC008_HCC515_6H	Characteristic direction	BRD-K35737468	Homo sapiens	HCC515	In Vitro	10 uM	6hr	0.0189229	5.22588	3.4e-06	0.540489
L1000_CPC008_PC3_24H	Characteristic direction	BRD-K05979026	Homo sapiens	PC3	In Vitro	10 uM	24hr	0.0189229	5.22588	3.4e-06	0.540489
L1000_CPC010_HT29_6H	Characteristic direction	BRD-K43913647	Homo sapiens	HT29	In Vitro	10 uM	6hr	0.0189229	5.22588	3.4e-06	0.540489
L1000_CPC013_A549_6H	Characteristic direction	BRD-K73707305	Homo sapiens	A549	In Vitro	10 uM	6hr	0.0189229	5.22588	3.4e-06	0.540489
L1000_CPC013_HEPG2_6H	Characteristic direction	PD-173074	Homo sapiens	HEPG2	In Vitro	10 uM	6hr	0.0189229	5.22588	3.4e-06	0.540489
L1000_CPC014_VCAP_6H	Characteristic direction	BRD-K62459624	Homo sapiens	VCAP	In Vitro	10 uM	6hr	0.0189229	5.22588	3.4e-06	0.540489
L1000_DOS002_VCAP_24H	Characteristic direction	Genistein	Homo sapiens	VCAP	In Vitro	10 uM	24hr	0.0189229	5.22588	3.4e-06	0.540489
L1000_DOS011_VCAP_24H	Characteristic direction	LY-294002	Homo sapiens	VCAP	In Vitro	10 uM	24hr	0.0189229	5.22588	3.4e-06	0.540489
L1000_ERG003_VCAP_6H	Characteristic direction	GW-6471	Homo sapiens	VCAP	In Vitro	30 uM	6hr	0.0189229	5.22588	3.4e-06	0.540489
L1000_HDAC002_MCF7_24H	Characteristic direction	Wortmannin	Homo sapiens	MCF7	In Vitro	10 uM	24hr	0.0189229	5.22588	3.4e-06	0.540489
L1000_LJP001_MCF10A_24H	Characteristic direction	Dasatinib	Homo sapiens	MCF10A	In Vitro	2 uM	24hr	0.0189229	5.22588	3.4e-06	0.540489
L1000_LJP002_BT20_6H	Characteristic direction	Ruxolitinib	Homo sapiens	BT20	In Vitro	10 uM	6hr	0.0189229	5.22588	3.4e-06	0.540489
L1000_LJP002_MCF10A_6H	Characteristic direction	XMD-892	Homo sapiens	MCF10A	In Vitro	10 uM	6hr	0.0189229	5.22588	3.4e-06	0.540489
L1000_LJP002_MCF7_24H	Characteristic direction	Nintedanib	Homo sapiens	MCF7	In Vitro	2 uM	24hr	0.0189229	5.22588	3.4e-06	0.540489
L1000_LJP002_MCF7_6H	Characteristic direction	TG-101348	Homo sapiens	MCF7	In Vitro	2 uM	6hr	0.0189229	5.22588	3.4e-06	0.540489
L1000_LJP002_MDAMB231_6H	Characteristic direction	XMD-1499	Homo sapiens	MDAMB231	In Vitro	10 uM	6hr	0.0189229	5.22588	3.4e-06	0.540489
TG-GATEs	limma	Clozapine	Homo sapiens	liver	In Vitro	50 uM	24hr	0.0207561	2.82545	3.41e-06	0.653111
L1000_CPC016_HT29_6H	Characteristic direction	Trichostatin-a	Homo sapiens	HT29	In Vitro	10 uM	6hr	0.0197368	4.52384	3.41e-06	0.592869
L1000_DOSBIO002_PC3_24H	Characteristic direction	Vorinostat	Homo sapiens	PC3	In Vitro	3.33333 uM	24hr	0.0197368	4.52384	3.41e-06	0.592869
TG-GATEs	limma	Cyclosporine	Rattus norvegicus	kidney	In Vivo Repeat	limma combined	limma combined	0.0311738	1.68346	3.41e-06	0.927693
DrugMatrix_Codelink	limma	4-chloroaniline	Rattus norvegicus	kidney	In Vivo	limma combined	limma combined	0.0333333	2.18502	3.43e-06	0.961052
TG-GATEs	limma	Transforming growth factor beta 1	Homo sapiens	liver	In Vitro	10 ng/mL	8hr	0.0193638	4.83326	3.45e-06	0.568862
L1000_CPC001_HA1E_24H	Characteristic direction	GR-127935	Homo sapiens	HA1E	In Vitro	10 uM	24hr	0.0193638	4.83326	3.45e-06	0.568862
L1000_CPC002_HCC515_6H	Characteristic direction	Piceatannol	Homo sapiens	HCC515	In Vitro	10 uM	6hr	0.0193638	4.83326	3.45e-06	0.568862
L1000_CPC002_VCAP_6H	Characteristic direction	Procaterol	Homo sapiens	VCAP	In Vitro	10 uM	6hr	0.0193638	4.83326	3.45e-06	0.568862
L1000_CPC005_PC3_24H	Characteristic direction	Fluphenazine	Homo sapiens	PC3	In Vitro	10 uM	24hr	0.0193638	4.83326	3.45e-06	0.568862
L1000_CPC014_A549_6H	Characteristic direction	OSI-027	Homo sapiens	A549	In Vitro	10 uM	6hr	0.0193638	4.83326	3.45e-06	0.568862
L1000_CPC014_HA1E_6H	Characteristic direction	Tretinoin	Homo sapiens	HA1E	In Vitro	10 uM	6hr	0.0193638	4.83326	3.45e-06	0.568862
L1000_DOS054_HT29_24H	Characteristic direction	Vorinostat	Homo sapiens	HT29	In Vitro	10 uM	24hr	0.0193638	4.83326	3.45e-06	0.568862
L1000_ERG011_VCAP_6H	Characteristic direction	Trichostatin-a	Homo sapiens	VCAP	In Vitro	0.4 uM	6hr	0.0193638	4.83326	3.45e-06	0.568862
L1000_LJP001_MDAMB231_24H	Characteristic direction	AS-605240	Homo sapiens	MDAMB231	In Vitro	10 uM	24hr	0.0193638	4.83326	3.45e-06	0.568862
L1000_NMH002_NPC_24H	Characteristic direction	Progesterone	Homo sapiens	NPC	In Vitro	10 uM	24hr	0.0193638	4.83326	3.45e-06	0.568862
L1000_PCLB001_HA1E_6H	Characteristic direction	Trichostatin-a	Homo sapiens	HA1E	In Vitro	0.63 uM	6hr	0.0193638	4.83326	3.45e-06	0.568862
DrugMatrix_Codelink	limma	Leflunomide	Rattus norvegicus	kidney	In Vivo	limma combined	limma combined	0.032618	1.86308	3.45e-06	0.951306
DrugMatrix_Codelink	limma	Omeprazole	Rattus norvegicus	liver	In Vitro	limma combined	limma combined	0.0318514	1.75115	3.47e-06	0.93936
TG-GATEs	limma	Carbamazepine	Rattus norvegicus	liver	In Vivo Single	300 mg/kg	24hr	0.0328979	1.92638	3.49e-06	0.955428
L1000_CPC003_PC3_6H	Characteristic direction	Scriptaid	Homo sapiens	PC3	In Vitro	10 uM	6hr	0.0197109	4.50815	3.54e-06	0.591064
L1000_CPC004_PC3_24H	Characteristic direction	Hypericin	Homo sapiens	PC3	In Vitro	10 uM	24hr	0.0197109	4.50815	3.54e-06	0.591064
L1000_AML001_PC3_6H	Characteristic direction	Carbacyclin	Homo sapiens	PC3	In Vitro	3.33333 uM	6hr	0.0183486	5.68123	3.56e-06	0.503835
L1000_ASG001_PC3_24H	Characteristic direction	Tanespimycin	Homo sapiens	PC3	In Vitro	0.4 uM	24hr	0.0183486	5.68123	3.56e-06	0.503835
L1000_CPC003_HA1E_24H	Characteristic direction	Bufalin	Homo sapiens	HA1E	In Vitro	10 uM	24hr	0.0183486	5.68123	3.56e-06	0.503835
L1000_CPC004_A375_6H	Characteristic direction	Daunorubicin	Homo sapiens	A375	In Vitro	10 uM	6hr	0.0183486	5.68123	3.56e-06	0.503835
L1000_CPC005_PC3_6H	Characteristic direction	Dihydrodeoxygedunin	Homo sapiens	PC3	In Vitro	10 uM	6hr	0.0183486	5.68123	3.56e-06	0.503835
L1000_CPC005_VCAP_24H	Characteristic direction	CGS-15943	Homo sapiens	VCAP	In Vitro	10 uM	24hr	0.0183486	5.68123	3.56e-06	0.503835
L1000_CPC006_SW948_6H	Characteristic direction	BRD-K71726959	Homo sapiens	SW948	In Vitro	122.55 uM	6hr	0.0183486	5.68123	3.56e-06	0.503835
L1000_CPC006_VCAP_24H	Characteristic direction	APO-866	Homo sapiens	VCAP	In Vitro	0.31 uM	24hr	0.0183486	5.68123	3.56e-06	0.503835
L1000_CPC011_MCF7_6H	Characteristic direction	Telmisartan	Homo sapiens	MCF7	In Vitro	10 uM	6hr	0.0183486	5.68123	3.56e-06	0.503835
L1000_CPC012_VCAP_24H	Characteristic direction	BRD-K09661167	Homo sapiens	VCAP	In Vitro	10 uM	24hr	0.0183486	5.68123	3.56e-06	0.503835
L1000_CPC013_HA1E_6H	Characteristic direction	Alvocidib	Homo sapiens	HA1E	In Vitro	10 uM	6hr	0.0183486	5.68123	3.56e-06	0.503835
L1000_CPC013_PC3_24H	Characteristic direction	BRD-K73707305	Homo sapiens	PC3	In Vitro	10 uM	24hr	0.0183486	5.68123	3.56e-06	0.503835
L1000_CPC014_A549_24H	Characteristic direction	PU-H71	Homo sapiens	A549	In Vitro	10 uM	24hr	0.0183486	5.68123	3.56e-06	0.503835
L1000_CPC014_A549_24H	Characteristic direction	Acitretin	Homo sapiens	A549	In Vitro	10 uM	24hr	0.0183486	5.68123	3.56e-06	0.503835
L1000_CPC014_A549_6H	Characteristic direction	Saracatinib	Homo sapiens	A549	In Vitro	10 uM	6hr	0.0183486	5.68123	3.56e-06	0.503835
L1000_CPC014_MCF7_24H	Characteristic direction	SU-11274	Homo sapiens	MCF7	In Vitro	10 uM	24hr	0.0183486	5.68123	3.56e-06	0.503835
L1000_CPC014_PC3_6H	Characteristic direction	EMF-sumo1-10	Homo sapiens	PC3	In Vitro	10 uM	6hr	0.0183486	5.68123	3.56e-06	0.503835
L1000_CPC014_PC3_6H	Characteristic direction	SU-11274	Homo sapiens	PC3	In Vitro	10 uM	6hr	0.0183486	5.68123	3.56e-06	0.503835
L1000_CPC020_HA1E_6H	Characteristic direction	Loperamide	Homo sapiens	HA1E	In Vitro	10 uM	6hr	0.0183486	5.68123	3.56e-06	0.503835
L1000_CPD001_PC3_24H	Characteristic direction	Flutamide	Homo sapiens	PC3	In Vitro	10 uM	24hr	0.0183486	5.68123	3.56e-06	0.503835
L1000_ERG003_VCAP_6H	Characteristic direction	Benzbromarone	Homo sapiens	VCAP	In Vitro	30 uM	6hr	0.0183486	5.68123	3.56e-06	0.503835
L1000_HOG002_A549_6H	Characteristic direction	Teniposide	Homo sapiens	A549	In Vitro	0.1235 uM	6hr	0.0183486	5.68123	3.56e-06	0.503835
L1000_HOG002_A549_6H	Characteristic direction	Mitoxantrone	Homo sapiens	A549	In Vitro	0.3704 uM	6hr	0.0183486	5.68123	3.56e-06	0.503835
L1000_LJP001_BT20_24H	Characteristic direction	Enzastaurin	Homo sapiens	BT20	In Vitro	10 uM	24hr	0.0183486	5.68123	3.56e-06	0.503835
L1000_LJP002_HS578T_6H	Characteristic direction	Ibrutinib	Homo sapiens	HS578T	In Vitro	10 uM	6hr	0.0183486	5.68123	3.56e-06	0.503835
L1000_NMH002_NEU.KCL_24H.4H	Characteristic direction	Terreic-acid	Homo sapiens	NEU.KCL	In Vitro	10 uM	24hr	0.0183486	5.68123	3.56e-06	0.503835
L1000_NMH002_NPC_24H	Characteristic direction	Thenoyltrifluoroacetone	Homo sapiens	NPC	In Vitro	10 uM	24hr	0.0183486	5.68123	3.56e-06	0.503835
L1000_CPC006_HA1E_6H	Characteristic direction	PIK-75	Homo sapiens	HA1E	In Vitro	0.09 uM	6hr	0.0176849	6.29536	3.56e-06	0.459398
L1000_CPC006_HA1E_6H	Characteristic direction	Loperamide	Homo sapiens	HA1E	In Vitro	10 uM	6hr	0.0176849	6.29536	3.56e-06	0.459398
L1000_CPC006_HCC515_6H	Characteristic direction	BRD-K98404142	Homo sapiens	HCC515	In Vitro	11.1 uM	6hr	0.0176849	6.29536	3.56e-06	0.459398
L1000_CPC010_VCAP_24H	Characteristic direction	Epirizole	Homo sapiens	VCAP	In Vitro	10 uM	24hr	0.0176849	6.29536	3.56e-06	0.459398
L1000_CPC013_HCC515_6H	Characteristic direction	Daunorubicin	Homo sapiens	HCC515	In Vitro	10 uM	6hr	0.0176849	6.29536	3.56e-06	0.459398
L1000_CPC013_PC3_24H	Characteristic direction	Daunorubicin	Homo sapiens	PC3	In Vitro	10 uM	24hr	0.0176849	6.29536	3.56e-06	0.459398
L1000_LJP001_BT20_24H	Characteristic direction	Selumetinib	Homo sapiens	BT20	In Vitro	0.08 uM	24hr	0.0176849	6.29536	3.56e-06	0.459398
L1000_LJP001_MCF10A_6H	Characteristic direction	Saracatinib	Homo sapiens	MCF10A	In Vitro	10 uM	6hr	0.0176849	6.29536	3.56e-06	0.459398
DrugMatrix_Codelink	limma	Sulindac	Rattus norvegicus	cardiovascular system	In Vivo	132 mg/kg	3d	0.0282738	3.73655	3.56e-06	0.861394
L1000_CPC001_HA1E_24H	Characteristic direction	Ginsenoside	Homo sapiens	HA1E	In Vitro	10 uM	24hr	0.0188953	5.20199	3.56e-06	0.539039
L1000_CPC001_HA1E_24H	Characteristic direction	Benzo(a)pyrene	Homo sapiens	HA1E	In Vitro	10 uM	24hr	0.0188953	5.20199	3.56e-06	0.539039
L1000_CPC002_HA1E_6H	Characteristic direction	Triciribine	Homo sapiens	HA1E	In Vitro	10 uM	6hr	0.0188953	5.20199	3.56e-06	0.539039
L1000_CPC002_VCAP_6H	Characteristic direction	JAK3-inhibitor-V	Homo sapiens	VCAP	In Vitro	10 uM	6hr	0.0188953	5.20199	3.56e-06	0.539039
L1000_CPC003_PC3_6H	Characteristic direction	SCH-442416	Homo sapiens	PC3	In Vitro	10 uM	6hr	0.0188953	5.20199	3.56e-06	0.539039
L1000_CPC004_HA1E_24H	Characteristic direction	Gitoxigenin	Homo sapiens	HA1E	In Vitro	10 uM	24hr	0.0188953	5.20199	3.56e-06	0.539039
L1000_CPC004_HCC515_24H	Characteristic direction	O-3M3FBS	Homo sapiens	HCC515	In Vitro	10 uM	24hr	0.0188953	5.20199	3.56e-06	0.539039
L1000_CPC004_PC3_24H	Characteristic direction	Nocodazole	Homo sapiens	PC3	In Vitro	10 uM	24hr	0.0188953	5.20199	3.56e-06	0.539039
L1000_CPC005_A375_6H	Characteristic direction	Helveticoside	Homo sapiens	A375	In Vitro	10 uM	6hr	0.0188953	5.20199	3.56e-06	0.539039
L1000_CPC005_HT29_6H	Characteristic direction	Protopine	Homo sapiens	HT29	In Vitro	10 uM	6hr	0.0188953	5.20199	3.56e-06	0.539039
L1000_CPC005_MCF7_24H	Characteristic direction	Benzamil	Homo sapiens	MCF7	In Vitro	10 uM	24hr	0.0188953	5.20199	3.56e-06	0.539039
L1000_CPC005_VCAP_6H	Characteristic direction	L-741742	Homo sapiens	VCAP	In Vitro	10 uM	6hr	0.0188953	5.20199	3.56e-06	0.539039
L1000_CPC006_HEPG2_6H	Characteristic direction	BO2-inhibits-RAD51	Homo sapiens	HEPG2	In Vitro	40 uM	6hr	0.0188953	5.20199	3.56e-06	0.539039
L1000_CPC006_HEPG2_6H	Characteristic direction	UK-356618	Homo sapiens	HEPG2	In Vitro	10 uM	6hr	0.0188953	5.20199	3.56e-06	0.539039
L1000_CPC006_HT29_24H	Characteristic direction	Chaetocin	Homo sapiens	HT29	In Vitro	0.08 uM	24hr	0.0188953	5.20199	3.56e-06	0.539039
L1000_CPC006_HT29_24H	Characteristic direction	TPCA-1	Homo sapiens	HT29	In Vitro	10 uM	24hr	0.0188953	5.20199	3.56e-06	0.539039
L1000_CPC006_MCF7_24H	Characteristic direction	Rosiglitazone	Homo sapiens	MCF7	In Vitro	80 uM	24hr	0.0188953	5.20199	3.56e-06	0.539039
L1000_CPC006_MCF7_24H	Characteristic direction	ABT-751	Homo sapiens	MCF7	In Vitro	10 uM	24hr	0.0188953	5.20199	3.56e-06	0.539039
L1000_CPC009_MCF7_24H	Characteristic direction	Geldanamycin	Homo sapiens	MCF7	In Vitro	10 uM	24hr	0.0188953	5.20199	3.56e-06	0.539039
L1000_CPC009_PC3_6H	Characteristic direction	Salmeterol	Homo sapiens	PC3	In Vitro	10 uM	6hr	0.0188953	5.20199	3.56e-06	0.539039
L1000_CPC009_VCAP_6H	Characteristic direction	BRD-K90705745	Homo sapiens	VCAP	In Vitro	10 uM	6hr	0.0188953	5.20199	3.56e-06	0.539039
L1000_CPC011_A375_6H	Characteristic direction	Mosapride	Homo sapiens	A375	In Vitro	10 uM	6hr	0.0188953	5.20199	3.56e-06	0.539039
L1000_CPC011_A549_24H	Characteristic direction	Etomoxir	Homo sapiens	A549	In Vitro	10 uM	24hr	0.0188953	5.20199	3.56e-06	0.539039
L1000_CPC011_A549_24H	Characteristic direction	Bifonazole	Homo sapiens	A549	In Vitro	10 uM	24hr	0.0188953	5.20199	3.56e-06	0.539039
L1000_CPC012_A549_6H	Characteristic direction	K784-3187	Homo sapiens	A549	In Vitro	10 uM	6hr	0.0188953	5.20199	3.56e-06	0.539039
L1000_CPC013_HCC515_6H	Characteristic direction	Vorinostat	Homo sapiens	HCC515	In Vitro	10 uM	6hr	0.0188953	5.20199	3.56e-06	0.539039
L1000_CPC013_PC3_24H	Characteristic direction	BRD-K15107389	Homo sapiens	PC3	In Vitro	10 uM	24hr	0.0188953	5.20199	3.56e-06	0.539039
L1000_CPC014_A375_6H	Characteristic direction	2-aminopurine	Homo sapiens	A375	In Vitro	10 uM	6hr	0.0188953	5.20199	3.56e-06	0.539039
L1000_CPC014_MCF7_6H	Characteristic direction	SB-590885	Homo sapiens	MCF7	In Vitro	10 uM	6hr	0.0188953	5.20199	3.56e-06	0.539039
L1000_CPC014_PC3_24H	Characteristic direction	15-delta-prostaglandin-j2	Homo sapiens	PC3	In Vitro	10 uM	24hr	0.0188953	5.20199	3.56e-06	0.539039
L1000_CPC014_PC3_24H	Characteristic direction	Linifanib	Homo sapiens	PC3	In Vitro	10 uM	24hr	0.0188953	5.20199	3.56e-06	0.539039
L1000_CPC020_PC3_6H	Characteristic direction	Clobetasol	Homo sapiens	PC3	In Vitro	10 uM	6hr	0.0188953	5.20199	3.56e-06	0.539039
L1000_CPC020_PC3_6H	Characteristic direction	Carbamazepine	Homo sapiens	PC3	In Vitro	10 uM	6hr	0.0188953	5.20199	3.56e-06	0.539039
L1000_CPD002_PC3_24H	Characteristic direction	Bisacodyl	Homo sapiens	PC3	In Vitro	10 uM	24hr	0.0188953	5.20199	3.56e-06	0.539039
L1000_DOS055_HT29_24H	Characteristic direction	Geldanamycin	Homo sapiens	HT29	In Vitro	10 uM	24hr	0.0188953	5.20199	3.56e-06	0.539039
L1000_DOS056_PC3_24H	Characteristic direction	Vorinostat	Homo sapiens	PC3	In Vitro	0.5 uM	24hr	0.0188953	5.20199	3.56e-06	0.539039
L1000_ERG012_VCAP_6H	Characteristic direction	Troglitazone	Homo sapiens	VCAP	In Vitro	2 uM	6hr	0.0188953	5.20199	3.56e-06	0.539039
L1000_HDAC002_HA1E_24H	Characteristic direction	Vorinostat	Homo sapiens	HA1E	In Vitro	2.5 uM	24hr	0.0188953	5.20199	3.56e-06	0.539039
L1000_HOG002_MCF7_6H	Characteristic direction	AG-14361	Homo sapiens	MCF7	In Vitro	0.0015 uM	6hr	0.0188953	5.20199	3.56e-06	0.539039
L1000_LJP001_HS578T_24H	Characteristic direction	Saracatinib	Homo sapiens	HS578T	In Vitro	2 uM	24hr	0.0188953	5.20199	3.56e-06	0.539039
L1000_NMH002_NEU_6H	Characteristic direction	Bosutinib	Homo sapiens	NEU	In Vitro	10 uM	6hr	0.0188953	5.20199	3.56e-06	0.539039
TG-GATEs	limma	Captopril	Homo sapiens	liver	In Vitro	8000 uM	8hr	0.019337	4.81413	3.6e-06	0.567122
L1000_CPC001_VCAP_24H	Characteristic direction	GR-127935	Homo sapiens	VCAP	In Vitro	10 uM	24hr	0.019337	4.81413	3.6e-06	0.567122
L1000_CPC002_HA1E_6H	Characteristic direction	Cyclosporin-a	Homo sapiens	HA1E	In Vitro	10 uM	6hr	0.019337	4.81413	3.6e-06	0.567122
L1000_CPC002_HCC515_6H	Characteristic direction	Mebendazole	Homo sapiens	HCC515	In Vitro	10 uM	6hr	0.019337	4.81413	3.6e-06	0.567122
L1000_CPC003_HA1E_24H	Characteristic direction	Wortmannin	Homo sapiens	HA1E	In Vitro	10 uM	24hr	0.019337	4.81413	3.6e-06	0.567122
L1000_CPC004_HCC515_24H	Characteristic direction	BIBX-1382	Homo sapiens	HCC515	In Vitro	10 uM	24hr	0.019337	4.81413	3.6e-06	0.567122
L1000_CPC004_VCAP_24H	Characteristic direction	Deracoxib	Homo sapiens	VCAP	In Vitro	10 uM	24hr	0.019337	4.81413	3.6e-06	0.567122
L1000_CPC006_MCF7_24H	Characteristic direction	ZM-336372	Homo sapiens	MCF7	In Vitro	102.71 uM	24hr	0.019337	4.81413	3.6e-06	0.567122
L1000_CPC006_MCF7_6H	Characteristic direction	GW-405833	Homo sapiens	MCF7	In Vitro	40 uM	6hr	0.019337	4.81413	3.6e-06	0.567122
L1000_CPC008_A375_24H	Characteristic direction	VU-0418946-1	Homo sapiens	A375	In Vitro	10 uM	24hr	0.019337	4.81413	3.6e-06	0.567122
L1000_CPC008_HT29_6H	Characteristic direction	BRD-K38061943	Homo sapiens	HT29	In Vitro	10 uM	6hr	0.019337	4.81413	3.6e-06	0.567122
L1000_CPC011_A549_24H	Characteristic direction	Rutin	Homo sapiens	A549	In Vitro	10 uM	24hr	0.019337	4.81413	3.6e-06	0.567122
L1000_CPC014_ASC_24H	Characteristic direction	NPI-2358	Homo sapiens	ASC	In Vitro	10 uM	24hr	0.019337	4.81413	3.6e-06	0.567122
L1000_CPC014_PC3_24H	Characteristic direction	TGX-221	Homo sapiens	PC3	In Vitro	10 uM	24hr	0.019337	4.81413	3.6e-06	0.567122
L1000_HOG003_MCF7_6H	Characteristic direction	Scriptaid	Homo sapiens	MCF7	In Vitro	3.33 uM	6hr	0.019337	4.81413	3.6e-06	0.567122
L1000_MUC.CP001_MCF7_24H	Characteristic direction	Mebendazole	Homo sapiens	MCF7	In Vitro	20 uM	24hr	0.019337	4.81413	3.6e-06	0.567122
DrugMatrix_Codelink	limma	Meloxicam	Rattus norvegicus	liver	In Vivo	33 mg/kg	5d	0.0332594	2.23971	3.61e-06	0.960004
DrugMatrix_Codelink	limma	Flunarizine	Rattus norvegicus	cardiovascular system	In Vivo	limma combined	limma combined	0.0332594	2.23971	3.61e-06	0.960004
TG-GATEs	limma	Ethionamide	Rattus norvegicus	liver	In Vivo Single	100 mg/kg	9hr	0.0325	1.84593	3.66e-06	0.94942
DrugMatrix_Codelink	limma	Benzothiazyl disulfide	Rattus norvegicus	kidney	In Vivo	limma combined	limma combined	0.0330623	1.99171	3.72e-06	0.957664
TG-GATEs	limma	Caffeine	Rattus norvegicus	liver	In Vitro	2000 uM	24hr	0.0324865	1.84488	3.72e-06	0.94928
DrugMatrix_Affy	limma	Omeprazole	Rattus norvegicus	liver	In Vitro	400 uM	24hr	0.029203	1.56628	3.73e-06	0.884379
L1000_CPC001_VCAP_24H	Characteristic direction	Norethisterone	Homo sapiens	VCAP	In Vitro	10 uM	24hr	0.0188679	5.17831	3.74e-06	0.537363
L1000_CPC002_PC3_6H	Characteristic direction	MG-132	Homo sapiens	PC3	In Vitro	10 uM	6hr	0.0188679	5.17831	3.74e-06	0.537363
L1000_CPC003_VCAP_24H	Characteristic direction	HSP90-inhibitor	Homo sapiens	VCAP	In Vitro	10 uM	24hr	0.0188679	5.17831	3.74e-06	0.537363
L1000_CPC004_HEPG2_6H	Characteristic direction	Betamethasone	Homo sapiens	HEPG2	In Vitro	10 uM	6hr	0.0188679	5.17831	3.74e-06	0.537363
L1000_CPC004_HEPG2_6H	Characteristic direction	AMG-9810	Homo sapiens	HEPG2	In Vitro	10 uM	6hr	0.0188679	5.17831	3.74e-06	0.537363
L1000_CPC005_VCAP_24H	Characteristic direction	Homochlorcyclizine	Homo sapiens	VCAP	In Vitro	10 uM	24hr	0.0188679	5.17831	3.74e-06	0.537363
L1000_CPC006_HEPG2_6H	Characteristic direction	HLI-373	Homo sapiens	HEPG2	In Vitro	10 uM	6hr	0.0188679	5.17831	3.74e-06	0.537363
L1000_CPC006_HT29_24H	Characteristic direction	Rosiglitazone	Homo sapiens	HT29	In Vitro	80 uM	24hr	0.0188679	5.17831	3.74e-06	0.537363
L1000_CPC006_HT29_6H	Characteristic direction	Niclosamide	Homo sapiens	HT29	In Vitro	10 uM	6hr	0.0188679	5.17831	3.74e-06	0.537363
L1000_CPC006_HT29_6H	Characteristic direction	MLN-4924	Homo sapiens	HT29	In Vitro	11.1 uM	6hr	0.0188679	5.17831	3.74e-06	0.537363
L1000_CPC006_THP1_6H	Characteristic direction	Teniposide	Homo sapiens	THP1	In Vitro	1.25 uM	6hr	0.0188679	5.17831	3.74e-06	0.537363
L1000_CPC007_A549_24H	Characteristic direction	BRD-K74029109	Homo sapiens	A549	In Vitro	10 uM	24hr	0.0188679	5.17831	3.74e-06	0.537363
L1000_CPC007_HA1E_6H	Characteristic direction	BRD-K75903201	Homo sapiens	HA1E	In Vitro	10 uM	6hr	0.0188679	5.17831	3.74e-06	0.537363
L1000_CPC007_HT29_6H	Characteristic direction	PSH-025	Homo sapiens	HT29	In Vitro	10 uM	6hr	0.0188679	5.17831	3.74e-06	0.537363
L1000_CPC011_PC3_6H	Characteristic direction	Telmisartan	Homo sapiens	PC3	In Vitro	10 uM	6hr	0.0188679	5.17831	3.74e-06	0.537363
L1000_CPC012_VCAP_24H	Characteristic direction	BRD-K88708949	Homo sapiens	VCAP	In Vitro	10 uM	24hr	0.0188679	5.17831	3.74e-06	0.537363
L1000_CPC014_A549_6H	Characteristic direction	Razoxane	Homo sapiens	A549	In Vitro	10 uM	6hr	0.0188679	5.17831	3.74e-06	0.537363
L1000_CPC014_HA1E_6H	Characteristic direction	Thiostrepton	Homo sapiens	HA1E	In Vitro	10 uM	6hr	0.0188679	5.17831	3.74e-06	0.537363
L1000_CPC014_HA1E_6H	Characteristic direction	NVP-TAE684	Homo sapiens	HA1E	In Vitro	10 uM	6hr	0.0188679	5.17831	3.74e-06	0.537363
L1000_CPC014_HCC515_6H	Characteristic direction	Aprepitant	Homo sapiens	HCC515	In Vitro	10 uM	6hr	0.0188679	5.17831	3.74e-06	0.537363
L1000_CPC014_HT29_6H	Characteristic direction	Thiostrepton	Homo sapiens	HT29	In Vitro	10 uM	6hr	0.0188679	5.17831	3.74e-06	0.537363
L1000_CPC014_PHH_24H	Characteristic direction	GDC-0941	Homo sapiens	PHH	In Vitro	10 uM	24hr	0.0188679	5.17831	3.74e-06	0.537363
L1000_CPC014_SKB_24H	Characteristic direction	NVP-TAE684	Homo sapiens	SKB	In Vitro	10 uM	24hr	0.0188679	5.17831	3.74e-06	0.537363
L1000_CPC020_MCF7_6H	Characteristic direction	Nafcillin	Homo sapiens	MCF7	In Vitro	10 uM	6hr	0.0188679	5.17831	3.74e-06	0.537363
L1000_CPD001_PC3_24H	Characteristic direction	Cefalexin	Homo sapiens	PC3	In Vitro	10 uM	24hr	0.0188679	5.17831	3.74e-06	0.537363
L1000_CPD003_PC3_24H	Characteristic direction	Thiethylperazine	Homo sapiens	PC3	In Vitro	10 uM	24hr	0.0188679	5.17831	3.74e-06	0.537363
L1000_HDAC002_MCF7_24H	Characteristic direction	BRD-K88742110	Homo sapiens	MCF7	In Vitro	10 uM	24hr	0.0188679	5.17831	3.74e-06	0.537363
L1000_HOG001_MCF7_6H	Characteristic direction	AM-580	Homo sapiens	MCF7	In Vitro	0.3704 uM	6hr	0.0188679	5.17831	3.74e-06	0.537363
L1000_HOG002_MCF7_6H	Characteristic direction	Tretinoin	Homo sapiens	MCF7	In Vitro	0.013 uM	6hr	0.0188679	5.17831	3.74e-06	0.537363
L1000_LJP001_BT20_24H	Characteristic direction	QL-XII-47	Homo sapiens	BT20	In Vitro	0.4 uM	24hr	0.0188679	5.17831	3.74e-06	0.537363
L1000_LJP001_HS578T_24H	Characteristic direction	PD-173074	Homo sapiens	HS578T	In Vitro	0.4 uM	24hr	0.0188679	5.17831	3.74e-06	0.537363
L1000_LJP001_MCF10A_24H	Characteristic direction	AZD-8055	Homo sapiens	MCF10A	In Vitro	0.4 uM	24hr	0.0188679	5.17831	3.74e-06	0.537363
L1000_LJP001_SKBR3_6H	Characteristic direction	ALW-II-38-3	Homo sapiens	SKBR3	In Vitro	2 uM	6hr	0.0188679	5.17831	3.74e-06	0.537363
L1000_LJP002_MCF10A_6H	Characteristic direction	BMS-777607	Homo sapiens	MCF10A	In Vitro	2 uM	6hr	0.0188679	5.17831	3.74e-06	0.537363
L1000_LJP002_MCF10A_6H	Characteristic direction	SYK-inhibitor	Homo sapiens	MCF10A	In Vitro	10 uM	6hr	0.0188679	5.17831	3.74e-06	0.537363
L1000_NMH002_NPC_6H	Characteristic direction	Rottlerin	Homo sapiens	NPC	In Vitro	10 uM	6hr	0.0188679	5.17831	3.74e-06	0.537363
DrugMatrix_Codelink	limma	Chlorambucil	Rattus norvegicus	cardiovascular system	In Vivo	4.5 mg/kg	5d	0.0322957	1.81338	3.74e-06	0.946207
TG-GATEs	limma	Chlorpropamide	Rattus norvegicus	liver	In Vitro	limma combined	limma combined	0.029635	1.58391	3.74e-06	0.894229
L1000_CPC002_HCC515_24H	Characteristic direction	Morphothebaine	Homo sapiens	HCC515	In Vitro	10 uM	24hr	0.0183206	5.65038	3.75e-06	0.502078
L1000_CPC004_HT29_6H	Characteristic direction	Pioglitazone	Homo sapiens	HT29	In Vitro	10 uM	6hr	0.0183206	5.65038	3.75e-06	0.502078
L1000_CPC005_A549_24H	Characteristic direction	Tyrphostin-AG-527	Homo sapiens	A549	In Vitro	10 uM	24hr	0.0183206	5.65038	3.75e-06	0.502078
L1000_CPC005_MCF7_6H	Characteristic direction	RU-28318	Homo sapiens	MCF7	In Vitro	10 uM	6hr	0.0183206	5.65038	3.75e-06	0.502078
L1000_CPC006_HEPG2_6H	Characteristic direction	PJ-34	Homo sapiens	HEPG2	In Vitro	10 uM	6hr	0.0183206	5.65038	3.75e-06	0.502078
L1000_CPC006_VCAP_6H	Characteristic direction	PIK-75	Homo sapiens	VCAP	In Vitro	0.09 uM	6hr	0.0183206	5.65038	3.75e-06	0.502078
L1000_CPC007_A375_6H	Characteristic direction	BRD-A93942655	Homo sapiens	A375	In Vitro	10 uM	6hr	0.0183206	5.65038	3.75e-06	0.502078
L1000_CPC007_HA1E_24H	Characteristic direction	BRD-A05680309	Homo sapiens	HA1E	In Vitro	10 uM	24hr	0.0183206	5.65038	3.75e-06	0.502078
L1000_CPC007_HT29_24H	Characteristic direction	AG-14361	Homo sapiens	HT29	In Vitro	10 uM	24hr	0.0183206	5.65038	3.75e-06	0.502078
L1000_CPC008_MCF7_24H	Characteristic direction	BRD-K10361096	Homo sapiens	MCF7	In Vitro	10 uM	24hr	0.0183206	5.65038	3.75e-06	0.502078
L1000_CPC010_PC3_24H	Characteristic direction	BRD-A18725729	Homo sapiens	PC3	In Vitro	10 uM	24hr	0.0183206	5.65038	3.75e-06	0.502078
L1000_CPC012_HCC515_6H	Characteristic direction	STK-222600	Homo sapiens	HCC515	In Vitro	10 uM	6hr	0.0183206	5.65038	3.75e-06	0.502078
L1000_CPC012_MCF7_24H	Characteristic direction	15-delta-prostaglandin-j2	Homo sapiens	MCF7	In Vitro	10 uM	24hr	0.0183206	5.65038	3.75e-06	0.502078
L1000_CPC013_A549_24H	Characteristic direction	Iloprost	Homo sapiens	A549	In Vitro	10 uM	24hr	0.0183206	5.65038	3.75e-06	0.502078
L1000_CPC013_HCC515_6H	Characteristic direction	BRD-K98519396	Homo sapiens	HCC515	In Vitro	10 uM	6hr	0.0183206	5.65038	3.75e-06	0.502078
L1000_CPC014_MCF7_6H	Characteristic direction	AS-604850	Homo sapiens	MCF7	In Vitro	10 uM	6hr	0.0183206	5.65038	3.75e-06	0.502078
L1000_CPC014_VCAP_6H	Characteristic direction	BRD-A03946276	Homo sapiens	VCAP	In Vitro	10 uM	6hr	0.0183206	5.65038	3.75e-06	0.502078
L1000_CPC015_NPC_24H	Characteristic direction	Trichostatin-a	Homo sapiens	NPC	In Vitro	10 uM	24hr	0.0183206	5.65038	3.75e-06	0.502078
L1000_CPC017_HEPG2_6H	Characteristic direction	Ipratropium	Homo sapiens	HEPG2	In Vitro	10 uM	6hr	0.0183206	5.65038	3.75e-06	0.502078
L1000_DOS026_VCAP_24H	Characteristic direction	Wortmannin	Homo sapiens	VCAP	In Vitro	10 uM	24hr	0.0183206	5.65038	3.75e-06	0.502078
L1000_HOG001_MCF7_24H	Characteristic direction	Zebularine	Homo sapiens	MCF7	In Vitro	0.4111 uM	24hr	0.0183206	5.65038	3.75e-06	0.502078
L1000_HOG003_MCF7_24H	Characteristic direction	Alvocidib	Homo sapiens	MCF7	In Vitro	3.33 uM	24hr	0.0183206	5.65038	3.75e-06	0.502078
L1000_LJP001_MDAMB231_6H	Characteristic direction	WZ-3105	Homo sapiens	MDAMB231	In Vitro	2 uM	6hr	0.0183206	5.65038	3.75e-06	0.502078
L1000_LJP001_SKBR3_24H	Characteristic direction	AZ-628	Homo sapiens	SKBR3	In Vitro	10 uM	24hr	0.0183206	5.65038	3.75e-06	0.502078
L1000_LJP001_SKBR3_24H	Characteristic direction	A-443644	Homo sapiens	SKBR3	In Vitro	2 uM	24hr	0.0183206	5.65038	3.75e-06	0.502078
L1000_LJP001_SKBR3_24H	Characteristic direction	HG-5-113-01	Homo sapiens	SKBR3	In Vitro	10 uM	24hr	0.0183206	5.65038	3.75e-06	0.502078
L1000_LJP002_SKBR3_6H	Characteristic direction	Ibrutinib	Homo sapiens	SKBR3	In Vitro	0.4 uM	6hr	0.0183206	5.65038	3.75e-06	0.502078
L1000_NMH002_NPC_24H	Characteristic direction	Taurocholic-acid	Homo sapiens	NPC	In Vitro	10 uM	24hr	0.0183206	5.65038	3.75e-06	0.502078
L1000_PCLB001_A549_6H	Characteristic direction	SJB-shh-31	Homo sapiens	A549	In Vitro	0.37 uM	6hr	0.0183206	5.65038	3.75e-06	0.502078
L1000_CPC002_VCAP_24H	Characteristic direction	GR-55562	Homo sapiens	VCAP	In Vitro	10 uM	24hr	0.0193103	4.79514	3.76e-06	0.56506
L1000_CPC004_HA1E_6H	Characteristic direction	Penitrem-a	Homo sapiens	HA1E	In Vitro	10 uM	6hr	0.0193103	4.79514	3.76e-06	0.56506
L1000_CPC004_HA1E_6H	Characteristic direction	Hypericin	Homo sapiens	HA1E	In Vitro	10 uM	6hr	0.0193103	4.79514	3.76e-06	0.56506
L1000_CPC004_HCC515_24H	Characteristic direction	Sertraline	Homo sapiens	HCC515	In Vitro	10 uM	24hr	0.0193103	4.79514	3.76e-06	0.56506
L1000_CPC004_HEPG2_6H	Characteristic direction	MRS-1334	Homo sapiens	HEPG2	In Vitro	10 uM	6hr	0.0193103	4.79514	3.76e-06	0.56506
L1000_CPC006_HA1E_24H	Characteristic direction	Atorvastatin	Homo sapiens	HA1E	In Vitro	10 uM	24hr	0.0193103	4.79514	3.76e-06	0.56506
L1000_CPC006_HT29_24H	Characteristic direction	HLI-373	Homo sapiens	HT29	In Vitro	10 uM	24hr	0.0193103	4.79514	3.76e-06	0.56506
L1000_CPC007_A375_24H	Characteristic direction	BRD-K63569039	Homo sapiens	A375	In Vitro	10 uM	24hr	0.0193103	4.79514	3.76e-06	0.56506
L1000_CPC007_VCAP_24H	Characteristic direction	BRD-K40087974	Homo sapiens	VCAP	In Vitro	10 uM	24hr	0.0193103	4.79514	3.76e-06	0.56506
L1000_CPC008_A375_6H	Characteristic direction	VU-0418946-1	Homo sapiens	A375	In Vitro	10 uM	6hr	0.0193103	4.79514	3.76e-06	0.56506
L1000_CPC012_MCF7_24H	Characteristic direction	HU-211	Homo sapiens	MCF7	In Vitro	10 uM	24hr	0.0193103	4.79514	3.76e-06	0.56506
L1000_CPC014_MCF7_24H	Characteristic direction	GSK-1070916	Homo sapiens	MCF7	In Vitro	10 uM	24hr	0.0193103	4.79514	3.76e-06	0.56506
L1000_DOS030_VCAP_24H	Characteristic direction	Geldanamycin	Homo sapiens	VCAP	In Vitro	10 uM	24hr	0.0193103	4.79514	3.76e-06	0.56506
L1000_DOS043_HT29_24H	Characteristic direction	Geldanamycin	Homo sapiens	HT29	In Vitro	10 uM	24hr	0.0193103	4.79514	3.76e-06	0.56506
L1000_HOG003_MCF7_6H	Characteristic direction	Narciclasine	Homo sapiens	MCF7	In Vitro	3.3333 uM	6hr	0.0193103	4.79514	3.76e-06	0.56506
L1000_MUC.CP004_MCF7_6H	Characteristic direction	Mebendazole	Homo sapiens	MCF7	In Vitro	20 uM	6hr	0.0193103	4.79514	3.76e-06	0.56506
L1000_CPC008_HT29_6H	Characteristic direction	BRD-K05002121	Homo sapiens	HT29	In Vitro	10 uM	6hr	0.0168634	7.06078	3.77e-06	0.40834
L1000_CPC006_HA1E_24H	Characteristic direction	Temsirolimus	Homo sapiens	HA1E	In Vitro	10 uM	24hr	0.0176565	6.25407	3.78e-06	0.45761
L1000_CPC010_HT29_6H	Characteristic direction	VU-0366968	Homo sapiens	HT29	In Vitro	10 uM	6hr	0.0176565	6.25407	3.78e-06	0.45761
L1000_CPC011_PC3_6H	Characteristic direction	AM-404	Homo sapiens	PC3	In Vitro	10 uM	6hr	0.0176565	6.25407	3.78e-06	0.45761
L1000_CPC014_HT29_6H	Characteristic direction	Ruxolitinib	Homo sapiens	HT29	In Vitro	10 uM	6hr	0.0176565	6.25407	3.78e-06	0.45761
L1000_LJP001_BT20_6H	Characteristic direction	CGP-60474	Homo sapiens	BT20	In Vitro	2 uM	6hr	0.0176565	6.25407	3.78e-06	0.45761
L1000_LJP001_MCF7_24H	Characteristic direction	Palbociclib	Homo sapiens	MCF7	In Vitro	10 uM	24hr	0.0176565	6.25407	3.78e-06	0.45761
L1000_LJP001_SKBR3_24H	Characteristic direction	SB-590885	Homo sapiens	SKBR3	In Vitro	10 uM	24hr	0.0176565	6.25407	3.78e-06	0.45761
TG-GATEs	limma	Captopril	Rattus norvegicus	liver	In Vitro	10000 uM	24hr	0.0310427	1.67304	3.79e-06	0.924899
DrugMatrix_Codelink	limma	Cisplatin	Rattus norvegicus	kidney	In Vivo	2 mg/kg	3d	0.0330444	1.99017	3.81e-06	0.957315
TG-GATEs	limma	Wy-14643	Rattus norvegicus	liver	In Vivo Repeat	100 mg/kg	8d	0.0310742	1.67571	3.81e-06	0.925737
DrugMatrix_Affy	limma	Rabeprazole	Rattus norvegicus	liver	In Vitro	333 uM	16hr	0.0292436	1.56737	3.81e-06	0.885497
DrugMatrix_PREDNISOLONE_kidney	Characteristic direction	Prednisolone	Rattus norvegicus	kidney	PharmOmics meta	PharmOmics meta	PharmOmics meta	0.028777	3.56899	3.83e-06	0.874319
DrugMatrix_TRETINOIN_kidney	Characteristic direction	Tretinoin	Rattus norvegicus	kidney	PharmOmics meta	PharmOmics meta	PharmOmics meta	0.028777	3.56899	3.83e-06	0.874319
DrugMatrix_PRIMIDONE_liver	Characteristic direction	Primidone	Rattus norvegicus	liver	PharmOmics meta	PharmOmics meta	PharmOmics meta	0.028777	3.56899	3.83e-06	0.874319
DrugMatrix_TRETINOIN_kidney	Characteristic direction	Keratolytic	Rattus norvegicus	kidney	PharmOmics meta	PharmOmics meta	PharmOmics meta	0.028777	3.56899	3.83e-06	0.874319
DrugMatrix_TRETINOIN_kidney	Characteristic direction	Retinoic acid receptor agonist	Rattus norvegicus	kidney	PharmOmics meta	PharmOmics meta	PharmOmics meta	0.028777	3.56899	3.83e-06	0.874319
DrugMatrix_Codelink	limma	Acetaminophen	Rattus norvegicus	liver	In Vitro	limma combined	limma combined	0.0332248	2.12329	3.84e-06	0.95948
DrugMatrix_Codelink	limma	Indinavir	Rattus norvegicus	kidney	In Vivo	1000 mg/kg	24hr	0.0328597	2.44128	3.87e-06	0.955079
DrugMatrix_Codelink	limma	Dexamethasone	Rattus norvegicus	kidney	In Vivo	300 mg/kg	24hr	0.0329289	2.40988	3.87e-06	0.955917
DrugMatrix_Codelink	limma	Lansoprazole	Rattus norvegicus	liver	In Vitro	240 uM	24hr	0.0315921	1.72505	3.89e-06	0.935099
TG-GATEs	limma	Hepatocyte growth factor, human	Homo sapiens	liver	In Vitro	limma combined	limma combined	0.0193626	2.15575	3.91e-06	0.568653
L1000_ASG001_MCF7_24H	Characteristic direction	Trifluoperazine	Homo sapiens	MCF7	In Vitro	0.4 uM	24hr	0.0188406	5.15481	3.91e-06	0.535865
L1000_CPC002_HCC515_24H	Characteristic direction	NSC-632839	Homo sapiens	HCC515	In Vitro	10 uM	24hr	0.0188406	5.15481	3.91e-06	0.535865
L1000_CPC002_VCAP_24H	Characteristic direction	UCL-2077	Homo sapiens	VCAP	In Vitro	10 uM	24hr	0.0188406	5.15481	3.91e-06	0.535865
L1000_CPC003_HA1E_24H	Characteristic direction	Nonoxynol-9	Homo sapiens	HA1E	In Vitro	10 uM	24hr	0.0188406	5.15481	3.91e-06	0.535865
L1000_CPC003_HCC515_6H	Characteristic direction	Betaxolol	Homo sapiens	HCC515	In Vitro	10 uM	6hr	0.0188406	5.15481	3.91e-06	0.535865
L1000_CPC004_HEPG2_6H	Characteristic direction	Wortmannin	Homo sapiens	HEPG2	In Vitro	10 uM	6hr	0.0188406	5.15481	3.91e-06	0.535865
L1000_CPC005_A375_24H	Characteristic direction	BVT-948	Homo sapiens	A375	In Vitro	10 uM	24hr	0.0188406	5.15481	3.91e-06	0.535865
L1000_CPC005_A375_24H	Characteristic direction	Penicillic-acid	Homo sapiens	A375	In Vitro	10 uM	24hr	0.0188406	5.15481	3.91e-06	0.535865
L1000_CPC005_HT29_6H	Characteristic direction	Rhodomyrtoxin-b	Homo sapiens	HT29	In Vitro	10 uM	6hr	0.0188406	5.15481	3.91e-06	0.535865
L1000_CPC005_MCF7_6H	Characteristic direction	BMY-45778	Homo sapiens	MCF7	In Vitro	10 uM	6hr	0.0188406	5.15481	3.91e-06	0.535865
L1000_CPC005_PC3_24H	Characteristic direction	LY-294002	Homo sapiens	PC3	In Vitro	10 uM	24hr	0.0188406	5.15481	3.91e-06	0.535865
L1000_CPC005_VCAP_6H	Characteristic direction	Tetrindole	Homo sapiens	VCAP	In Vitro	10 uM	6hr	0.0188406	5.15481	3.91e-06	0.535865
L1000_CPC006_HEPG2_6H	Characteristic direction	TW-37	Homo sapiens	HEPG2	In Vitro	10 uM	6hr	0.0188406	5.15481	3.91e-06	0.535865
L1000_CPC006_VCAP_6H	Characteristic direction	Prostaglandin-a1	Homo sapiens	VCAP	In Vitro	1 uM	6hr	0.0188406	5.15481	3.91e-06	0.535865
L1000_CPC006_VCAP_6H	Characteristic direction	L-690488	Homo sapiens	VCAP	In Vitro	10 uM	6hr	0.0188406	5.15481	3.91e-06	0.535865
L1000_CPC007_HT29_24H	Characteristic direction	BRD-K22988559	Homo sapiens	HT29	In Vitro	10 uM	24hr	0.0188406	5.15481	3.91e-06	0.535865
L1000_CPC007_VCAP_24H	Characteristic direction	BRD-K80126354	Homo sapiens	VCAP	In Vitro	10 uM	24hr	0.0188406	5.15481	3.91e-06	0.535865
L1000_CPC008_A375_6H	Characteristic direction	BRD-K32944375	Homo sapiens	A375	In Vitro	10 uM	6hr	0.0188406	5.15481	3.91e-06	0.535865
L1000_CPC008_HCC515_6H	Characteristic direction	Wortmannin	Homo sapiens	HCC515	In Vitro	10 uM	6hr	0.0188406	5.15481	3.91e-06	0.535865
L1000_CPC008_MCF7_6H	Characteristic direction	VU-0418000-1	Homo sapiens	MCF7	In Vitro	10 uM	6hr	0.0188406	5.15481	3.91e-06	0.535865
L1000_CPC008_PC3_24H	Characteristic direction	BRD-K40329609	Homo sapiens	PC3	In Vitro	10 uM	24hr	0.0188406	5.15481	3.91e-06	0.535865
L1000_CPC011_VCAP_24H	Characteristic direction	Loratadine	Homo sapiens	VCAP	In Vitro	10 uM	24hr	0.0188406	5.15481	3.91e-06	0.535865
L1000_CPC012_A375_6H	Characteristic direction	BRD-K09661167	Homo sapiens	A375	In Vitro	10 uM	6hr	0.0188406	5.15481	3.91e-06	0.535865
L1000_CPC012_HT29_6H	Characteristic direction	BRD-K91485395	Homo sapiens	HT29	In Vitro	10 uM	6hr	0.0188406	5.15481	3.91e-06	0.535865
L1000_CPC013_ASC_24H	Characteristic direction	S-206352	Homo sapiens	ASC	In Vitro	10 uM	24hr	0.0188406	5.15481	3.91e-06	0.535865
L1000_CPC013_MCF7_24H	Characteristic direction	BRD-K20032655	Homo sapiens	MCF7	In Vitro	10 uM	24hr	0.0188406	5.15481	3.91e-06	0.535865
L1000_CPC014_MCF7_6H	Characteristic direction	Bosutinib	Homo sapiens	MCF7	In Vitro	10 uM	6hr	0.0188406	5.15481	3.91e-06	0.535865
L1000_CPC014_SKB_24H	Characteristic direction	Brivanib	Homo sapiens	SKB	In Vitro	10 uM	24hr	0.0188406	5.15481	3.91e-06	0.535865
L1000_CPC020_HA1E_6H	Characteristic direction	Isotretinoin	Homo sapiens	HA1E	In Vitro	10 uM	6hr	0.0188406	5.15481	3.91e-06	0.535865
L1000_DEB001_PC3_24H	Characteristic direction	Vorinostat	Homo sapiens	PC3	In Vitro	10 uM	24hr	0.0188406	5.15481	3.91e-06	0.535865
L1000_DOS019_VCAP_24H	Characteristic direction	Sirolimus	Homo sapiens	VCAP	In Vitro	10 uM	24hr	0.0188406	5.15481	3.91e-06	0.535865
L1000_DOSBIO001_A549_24H	Characteristic direction	LY-294002	Homo sapiens	A549	In Vitro	10 uM	24hr	0.0188406	5.15481	3.91e-06	0.535865
L1000_LJP002_BT20_24H	Characteristic direction	Rondual-kinase-inhibitor	Homo sapiens	BT20	In Vitro	10 uM	24hr	0.0188406	5.15481	3.91e-06	0.535865
L1000_MUC.CP001_MCF7_6H	Characteristic direction	Geldanamycin	Homo sapiens	MCF7	In Vitro	10 uM	6hr	0.0188406	5.15481	3.91e-06	0.535865
L1000_MUC.CP004_MCF7_24H	Characteristic direction	Quercetin	Homo sapiens	MCF7	In Vitro	0.3704 uM	24hr	0.0188406	5.15481	3.91e-06	0.535865
L1000_NMH001_NPC_6H	Characteristic direction	Vorinostat	Homo sapiens	NPC	In Vitro	10 uM	6hr	0.0188406	5.15481	3.91e-06	0.535865
L1000_NMH002_NEU_24H	Characteristic direction	Rottlerin	Homo sapiens	NEU	In Vitro	10 uM	24hr	0.0188406	5.15481	3.91e-06	0.535865
L1000_PCLB001_PC3_6H	Characteristic direction	Trichostatin-a	Homo sapiens	PC3	In Vitro	0.63 uM	6hr	0.0188406	5.15481	3.91e-06	0.535865
L1000_CPC004_HCC515_24H	Characteristic direction	Terfenadine	Homo sapiens	HCC515	In Vitro	10 uM	24hr	0.0192837	4.7763	3.92e-06	0.563175
L1000_CPC004_VCAP_6H	Characteristic direction	Colforsin	Homo sapiens	VCAP	In Vitro	10 uM	6hr	0.0192837	4.7763	3.92e-06	0.563175
L1000_CPC006_HCC515_24H	Characteristic direction	AKT-inhibitor-1-2	Homo sapiens	HCC515	In Vitro	9.1 uM	24hr	0.0192837	4.7763	3.92e-06	0.563175
L1000_CPC007_MCF7_6H	Characteristic direction	BRD-K78056905	Homo sapiens	MCF7	In Vitro	10 uM	6hr	0.0192837	4.7763	3.92e-06	0.563175
L1000_CPC008_HEPG2_6H	Characteristic direction	BRD-K99530743	Homo sapiens	HEPG2	In Vitro	10 uM	6hr	0.0192837	4.7763	3.92e-06	0.563175
L1000_CPC013_HEPG2_6H	Characteristic direction	Trichostatin-a	Homo sapiens	HEPG2	In Vitro	10 uM	6hr	0.0192837	4.7763	3.92e-06	0.563175
L1000_CPC013_VCAP_6H	Characteristic direction	BRD-A30083233	Homo sapiens	VCAP	In Vitro	10 uM	6hr	0.0192837	4.7763	3.92e-06	0.563175
L1000_DEB001_MCF7_24H	Characteristic direction	Eriodictyol	Homo sapiens	MCF7	In Vitro	25 uM	24hr	0.0192837	4.7763	3.92e-06	0.563175
L1000_LJP002_BT20_6H	Characteristic direction	Celastrol	Homo sapiens	BT20	In Vitro	10 uM	6hr	0.0192837	4.7763	3.92e-06	0.563175
L1000_CPC001_HCC515_24H	Characteristic direction	Syrosingopine	Homo sapiens	HCC515	In Vitro	10 uM	24hr	0.0182927	5.61987	3.95e-06	0.500322
L1000_CPC001_PC3_24H	Characteristic direction	Geldanamycin	Homo sapiens	PC3	In Vitro	10 uM	24hr	0.0182927	5.61987	3.95e-06	0.500322
L1000_CPC001_PC3_24H	Characteristic direction	Z-leu3-VS	Homo sapiens	PC3	In Vitro	10 uM	24hr	0.0182927	5.61987	3.95e-06	0.500322
L1000_CPC001_VCAP_6H	Characteristic direction	MDM2-inhibitor	Homo sapiens	VCAP	In Vitro	10 uM	6hr	0.0182927	5.61987	3.95e-06	0.500322
L1000_CPC003_HA1E_6H	Characteristic direction	BRD-K72462751	Homo sapiens	HA1E	In Vitro	10 uM	6hr	0.0182927	5.61987	3.95e-06	0.500322
L1000_CPC003_PC3_24H	Characteristic direction	Pirenzepine	Homo sapiens	PC3	In Vitro	10 uM	24hr	0.0182927	5.61987	3.95e-06	0.500322
L1000_CPC004_HT29_6H	Characteristic direction	Chlorpromazine	Homo sapiens	HT29	In Vitro	10 uM	6hr	0.0182927	5.61987	3.95e-06	0.500322
L1000_CPC006_HA1E_24H	Characteristic direction	Tyrphostin-AG-112	Homo sapiens	HA1E	In Vitro	10 uM	24hr	0.0182927	5.61987	3.95e-06	0.500322
L1000_CPC006_HT29_6H	Characteristic direction	MLN-2238	Homo sapiens	HT29	In Vitro	10 uM	6hr	0.0182927	5.61987	3.95e-06	0.500322
L1000_CPC006_PC3_6H	Characteristic direction	PKCbeta-inhibitor	Homo sapiens	PC3	In Vitro	10 uM	6hr	0.0182927	5.61987	3.95e-06	0.500322
L1000_CPC006_VCAP_6H	Characteristic direction	BML-259	Homo sapiens	VCAP	In Vitro	80 uM	6hr	0.0182927	5.61987	3.95e-06	0.500322
L1000_CPC007_VCAP_6H	Characteristic direction	BRD-K33743361	Homo sapiens	VCAP	In Vitro	10 uM	6hr	0.0182927	5.61987	3.95e-06	0.500322
L1000_CPC008_VCAP_6H	Characteristic direction	BRD-K88761633	Homo sapiens	VCAP	In Vitro	10 uM	6hr	0.0182927	5.61987	3.95e-06	0.500322
L1000_CPC011_VCAP_24H	Characteristic direction	Midazolam	Homo sapiens	VCAP	In Vitro	10 uM	24hr	0.0182927	5.61987	3.95e-06	0.500322
L1000_CPC012_MCF7_24H	Characteristic direction	BRD-K48823327	Homo sapiens	MCF7	In Vitro	10 uM	24hr	0.0182927	5.61987	3.95e-06	0.500322
L1000_CPC012_MCF7_24H	Characteristic direction	BRD-K69496360	Homo sapiens	MCF7	In Vitro	10 uM	24hr	0.0182927	5.61987	3.95e-06	0.500322
L1000_CPC013_HA1E_6H	Characteristic direction	BRD-K61359235	Homo sapiens	HA1E	In Vitro	10 uM	6hr	0.0182927	5.61987	3.95e-06	0.500322
L1000_CPC013_SKB_24H	Characteristic direction	GSK-429286A	Homo sapiens	SKB	In Vitro	10 uM	24hr	0.0182927	5.61987	3.95e-06	0.500322
L1000_CPC013_VCAP_24H	Characteristic direction	Geldanamycin	Homo sapiens	VCAP	In Vitro	10 uM	24hr	0.0182927	5.61987	3.95e-06	0.500322
L1000_CPC014_A549_24H	Characteristic direction	BRD-K10906552	Homo sapiens	A549	In Vitro	10 uM	24hr	0.0182927	5.61987	3.95e-06	0.500322
L1000_CPC014_MCF7_24H	Characteristic direction	NVP-TAE684	Homo sapiens	MCF7	In Vitro	10 uM	24hr	0.0182927	5.61987	3.95e-06	0.500322
L1000_CPC014_PC3_6H	Characteristic direction	Lapatinib	Homo sapiens	PC3	In Vitro	10 uM	6hr	0.0182927	5.61987	3.95e-06	0.500322
L1000_CPC020_PC3_24H	Characteristic direction	Geldanamycin	Homo sapiens	PC3	In Vitro	10 uM	24hr	0.0182927	5.61987	3.95e-06	0.500322
L1000_CPC020_PC3_6H	Characteristic direction	Phenytoin	Homo sapiens	PC3	In Vitro	10 uM	6hr	0.0182927	5.61987	3.95e-06	0.500322
L1000_CPD001_MCF7_6H	Characteristic direction	Dapsone	Homo sapiens	MCF7	In Vitro	10 uM	6hr	0.0182927	5.61987	3.95e-06	0.500322
L1000_DOS003_VCAP_6H	Characteristic direction	Withaferin-a	Homo sapiens	VCAP	In Vitro	10 uM	6hr	0.0182927	5.61987	3.95e-06	0.500322
L1000_LJP001_BT20_6H	Characteristic direction	ALW-II-49-7	Homo sapiens	BT20	In Vitro	10 uM	6hr	0.0182927	5.61987	3.95e-06	0.500322
L1000_LJP001_SKBR3_6H	Characteristic direction	CP-724714	Homo sapiens	SKBR3	In Vitro	2 uM	6hr	0.0182927	5.61987	3.95e-06	0.500322
L1000_LJP002_MCF7_6H	Characteristic direction	AZD-5438	Homo sapiens	MCF7	In Vitro	0.08 uM	6hr	0.0182927	5.61987	3.95e-06	0.500322
L1000_LJP002_MCF7_6H	Characteristic direction	AZD-5438	Homo sapiens	MCF7	In Vitro	0.4 uM	6hr	0.0182927	5.61987	3.95e-06	0.500322
L1000_PCLB001_HEPG2_24H	Characteristic direction	Sulforaphane	Homo sapiens	HEPG2	In Vitro	10 uM	24hr	0.0182927	5.61987	3.95e-06	0.500322
L1000_PRISM001_PC3_6H	Characteristic direction	GSK-1070916	Homo sapiens	PC3	In Vitro	0.312 uM	6hr	0.0182927	5.61987	3.95e-06	0.500322
GSE37543, GSE87455, E-MTAB-4439	Characteristic direction	Bevacizumab	Homo sapiens	breast	PharmOmics meta	PharmOmics meta	PharmOmics meta	0.0196335	4.46173	3.99e-06	0.586054
GSE37543, GSE87455, E-MTAB-4439	Characteristic direction	Angiogenesis inhibitor	Homo sapiens	breast	PharmOmics meta	PharmOmics meta	PharmOmics meta	0.0196335	4.46173	3.99e-06	0.586054
GSE37543, GSE87455, E-MTAB-4439	Characteristic direction	Anti-VEGF antibody	Homo sapiens	breast	PharmOmics meta	PharmOmics meta	PharmOmics meta	0.0196335	4.46173	3.99e-06	0.586054
L1000_CPC004_HEPG2_6H	Characteristic direction	PRE-084	Homo sapiens	HEPG2	In Vitro	10 uM	6hr	0.0176282	6.21331	4e-06	0.455773
GSE3653, GSE94909	Characteristic direction	Antibacterial	Mus musculus	urogenital system	PharmOmics meta	PharmOmics meta	PharmOmics meta	0.0221675	3.81694	4.02e-06	0.842636
GSE3653, GSE94909	Characteristic direction	Protein biosynthesis inhibitor	Mus musculus	urogenital system	PharmOmics meta	PharmOmics meta	PharmOmics meta	0.0221675	3.81694	4.02e-06	0.842636
TG-GATEs	limma	Acetazolamide	Rattus norvegicus	liver	In Vivo Single	limma combined	limma combined	0.0320915	1.78701	4.03e-06	0.942923
TG-GATEs	limma	Methimazole	Rattus norvegicus	liver	In Vivo Repeat	limma combined	limma combined	0.0331614	2.22942	4.03e-06	0.958921
TG-GATEs	limma	Aflatoxin b1	Homo sapiens	liver	In Vitro	6 ug/mL	8hr	0.0198906	2.32661	4.05e-06	0.602778
DrugMatrix_Codelink	limma	Vinorelbine	Rattus norvegicus	cardiovascular system	In Vivo	1.5 mg/kg	3d	0.0331325	2.24971	4.07e-06	0.958328
DrugMatrix_Codelink	limma	Sparteine	Rattus norvegicus	liver	In Vitro	2222 uM	24hr	0.031746	1.7433	4.08e-06	0.937124
DrugMatrix_Codelink	limma	Glycidol	Rattus norvegicus	kidney	In Vivo	limma combined	limma combined	0.0330379	2.32066	4.08e-06	0.957105
DrugMatrix_Codelink	limma	Diazepam	Rattus norvegicus	cardiovascular system	In Vivo	limma combined	limma combined	0.0329392	2.37426	4.09e-06	0.956057
L1000_CPC001_HA1E_6H	Characteristic direction	IKK-2-inhibitor-V	Homo sapiens	HA1E	In Vitro	10 uM	6hr	0.0192572	4.75761	4.09e-06	0.561145
L1000_CPC003_HA1E_24H	Characteristic direction	Trimethobenzamide	Homo sapiens	HA1E	In Vitro	10 uM	24hr	0.0192572	4.75761	4.09e-06	0.561145
L1000_CPC004_A375_6H	Characteristic direction	Naproxol	Homo sapiens	A375	In Vitro	10 uM	6hr	0.0192572	4.75761	4.09e-06	0.561145
L1000_CPC005_MCF7_24H	Characteristic direction	Simvastatin	Homo sapiens	MCF7	In Vitro	10 uM	24hr	0.0192572	4.75761	4.09e-06	0.561145
L1000_CPC006_PC3_24H	Characteristic direction	Cyclosporin-a	Homo sapiens	PC3	In Vitro	10 uM	24hr	0.0192572	4.75761	4.09e-06	0.561145
L1000_CPC006_PC3_6H	Characteristic direction	DL-PDMP	Homo sapiens	PC3	In Vitro	64 uM	6hr	0.0192572	4.75761	4.09e-06	0.561145
L1000_CPC010_PC3_24H	Characteristic direction	AM-251	Homo sapiens	PC3	In Vitro	10 uM	24hr	0.0192572	4.75761	4.09e-06	0.561145
L1000_CPC012_A549_24H	Characteristic direction	BRD-K95760042	Homo sapiens	A549	In Vitro	10 uM	24hr	0.0192572	4.75761	4.09e-06	0.561145
L1000_CPC012_A549_6H	Characteristic direction	BRD-K36087356	Homo sapiens	A549	In Vitro	10 uM	6hr	0.0192572	4.75761	4.09e-06	0.561145
L1000_CPC013_A549_6H	Characteristic direction	BRD-K03122949	Homo sapiens	A549	In Vitro	10 uM	6hr	0.0192572	4.75761	4.09e-06	0.561145
L1000_CPC014_HA1E_6H	Characteristic direction	Dacinostat	Homo sapiens	HA1E	In Vitro	10 uM	6hr	0.0192572	4.75761	4.09e-06	0.561145
L1000_CPC019_HCC515_6H	Characteristic direction	Vorinostat	Homo sapiens	HCC515	In Vitro	10 uM	6hr	0.0192572	4.75761	4.09e-06	0.561145
L1000_LJP001_HS578T_6H	Characteristic direction	MK-2206	Homo sapiens	HS578T	In Vitro	10 uM	6hr	0.0192572	4.75761	4.09e-06	0.561145
L1000_LJP002_MCF10A_6H	Characteristic direction	TPCA-1	Homo sapiens	MCF10A	In Vitro	0.4 uM	6hr	0.0192572	4.75761	4.09e-06	0.561145
L1000_LJP002_MCF7_6H	Characteristic direction	Sunitinib	Homo sapiens	MCF7	In Vitro	10 uM	6hr	0.0192572	4.75761	4.09e-06	0.561145
DrugMatrix_Codelink	limma	Imatinib	Rattus norvegicus	spleen	In Vivo	limma combined	limma combined	0.0327711	1.91604	4.1e-06	0.953682
L1000_ASG001_MCF7_24H	Characteristic direction	Fluphenazine	Homo sapiens	MCF7	In Vitro	0.4 uM	24hr	0.0188133	5.13151	4.1e-06	0.533819
L1000_CPC001_HCC515_24H	Characteristic direction	OBAA	Homo sapiens	HCC515	In Vitro	10 uM	24hr	0.0188133	5.13151	4.1e-06	0.533819
L1000_CPC002_PC3_24H	Characteristic direction	LY-225910	Homo sapiens	PC3	In Vitro	10 uM	24hr	0.0188133	5.13151	4.1e-06	0.533819
L1000_CPC003_PC3_24H	Characteristic direction	Semaxanib	Homo sapiens	PC3	In Vitro	10 uM	24hr	0.0188133	5.13151	4.1e-06	0.533819
L1000_CPC003_PC3_24H	Characteristic direction	GS-39783	Homo sapiens	PC3	In Vitro	10 uM	24hr	0.0188133	5.13151	4.1e-06	0.533819
L1000_CPC003_PC3_6H	Characteristic direction	Ivermectin	Homo sapiens	PC3	In Vitro	10 uM	6hr	0.0188133	5.13151	4.1e-06	0.533819
L1000_CPC004_HT29_6H	Characteristic direction	Wortmannin	Homo sapiens	HT29	In Vitro	10 uM	6hr	0.0188133	5.13151	4.1e-06	0.533819
L1000_CPC004_MCF7_6H	Characteristic direction	Fluspirilene	Homo sapiens	MCF7	In Vitro	10 uM	6hr	0.0188133	5.13151	4.1e-06	0.533819
L1000_CPC004_VCAP_24H	Characteristic direction	Salsolinol	Homo sapiens	VCAP	In Vitro	10 uM	24hr	0.0188133	5.13151	4.1e-06	0.533819
L1000_CPC004_VCAP_6H	Characteristic direction	RU-24969	Homo sapiens	VCAP	In Vitro	10 uM	6hr	0.0188133	5.13151	4.1e-06	0.533819
L1000_CPC005_A375_24H	Characteristic direction	Tetrahydrocannabinol-7-oic-acid	Homo sapiens	A375	In Vitro	10 uM	24hr	0.0188133	5.13151	4.1e-06	0.533819
L1000_CPC005_A549_24H	Characteristic direction	Salubrinal	Homo sapiens	A549	In Vitro	10 uM	24hr	0.0188133	5.13151	4.1e-06	0.533819
L1000_CPC006_HA1E_24H	Characteristic direction	Dalcetrapib	Homo sapiens	HA1E	In Vitro	79.44 uM	24hr	0.0188133	5.13151	4.1e-06	0.533819
L1000_CPC006_HT29_24H	Characteristic direction	Temsirolimus	Homo sapiens	HT29	In Vitro	10 uM	24hr	0.0188133	5.13151	4.1e-06	0.533819
L1000_CPC006_HT29_6H	Characteristic direction	PD-98059	Homo sapiens	HT29	In Vitro	10 uM	6hr	0.0188133	5.13151	4.1e-06	0.533819
L1000_CPC006_MCF7_6H	Characteristic direction	Elesclomol	Homo sapiens	MCF7	In Vitro	10 uM	6hr	0.0188133	5.13151	4.1e-06	0.533819
L1000_CPC006_PC3_6H	Characteristic direction	UK-356618	Homo sapiens	PC3	In Vitro	10 uM	6hr	0.0188133	5.13151	4.1e-06	0.533819
L1000_CPC006_SW480_6H	Characteristic direction	ISOX	Homo sapiens	SW480	In Vitro	10 uM	6hr	0.0188133	5.13151	4.1e-06	0.533819
L1000_CPC006_VCAP_24H	Characteristic direction	L-690330	Homo sapiens	VCAP	In Vitro	10 uM	24hr	0.0188133	5.13151	4.1e-06	0.533819
L1000_CPC006_VCAP_24H	Characteristic direction	TPCA-1	Homo sapiens	VCAP	In Vitro	10 uM	24hr	0.0188133	5.13151	4.1e-06	0.533819
L1000_CPC006_VCAP_6H	Characteristic direction	ZM-336372	Homo sapiens	VCAP	In Vitro	102.71 uM	6hr	0.0188133	5.13151	4.1e-06	0.533819
L1000_CPC007_A549_24H	Characteristic direction	BRD-K93623754	Homo sapiens	A549	In Vitro	10 uM	24hr	0.0188133	5.13151	4.1e-06	0.533819
L1000_CPC007_VCAP_6H	Characteristic direction	BRD-A56831909	Homo sapiens	VCAP	In Vitro	10 uM	6hr	0.0188133	5.13151	4.1e-06	0.533819
L1000_CPC008_VCAP_24H	Characteristic direction	TL-HRAS-27	Homo sapiens	VCAP	In Vitro	10 uM	24hr	0.0188133	5.13151	4.1e-06	0.533819
L1000_CPC010_HEPG2_6H	Characteristic direction	Linopirdine	Homo sapiens	HEPG2	In Vitro	10 uM	6hr	0.0188133	5.13151	4.1e-06	0.533819
L1000_CPC011_VCAP_6H	Characteristic direction	Levonorgestrel	Homo sapiens	VCAP	In Vitro	10 uM	6hr	0.0188133	5.13151	4.1e-06	0.533819
L1000_CPC012_A375_6H	Characteristic direction	BRD-K63954456	Homo sapiens	A375	In Vitro	10 uM	6hr	0.0188133	5.13151	4.1e-06	0.533819
L1000_CPC012_MCF7_6H	Characteristic direction	Tunicamycin	Homo sapiens	MCF7	In Vitro	10 uM	6hr	0.0188133	5.13151	4.1e-06	0.533819
L1000_CPC013_A549_6H	Characteristic direction	Wortmannin	Homo sapiens	A549	In Vitro	10 uM	6hr	0.0188133	5.13151	4.1e-06	0.533819
L1000_CPC013_MCF7_6H	Characteristic direction	PD-173074	Homo sapiens	MCF7	In Vitro	10 uM	6hr	0.0188133	5.13151	4.1e-06	0.533819
L1000_CPC014_HCC515_6H	Characteristic direction	BRD-K40300908	Homo sapiens	HCC515	In Vitro	10 uM	6hr	0.0188133	5.13151	4.1e-06	0.533819
L1000_CPC014_HEPG2_6H	Characteristic direction	Nilotinib	Homo sapiens	HEPG2	In Vitro	10 uM	6hr	0.0188133	5.13151	4.1e-06	0.533819
L1000_CPC014_MCF7_24H	Characteristic direction	Hyperforin	Homo sapiens	MCF7	In Vitro	10 uM	24hr	0.0188133	5.13151	4.1e-06	0.533819
L1000_CPC014_PC3_24H	Characteristic direction	BL-050	Homo sapiens	PC3	In Vitro	10 uM	24hr	0.0188133	5.13151	4.1e-06	0.533819
L1000_CPC020_HT29_6H	Characteristic direction	Vidarabine	Homo sapiens	HT29	In Vitro	10 uM	6hr	0.0188133	5.13151	4.1e-06	0.533819
L1000_CPD003_PC3_24H	Characteristic direction	Rosiglitazone	Homo sapiens	PC3	In Vitro	10 uM	24hr	0.0188133	5.13151	4.1e-06	0.533819
L1000_DOS051_PC3_24H	Characteristic direction	Trichostatin-a	Homo sapiens	PC3	In Vitro	10 uM	24hr	0.0188133	5.13151	4.1e-06	0.533819
L1000_DOS059_MCF7_24H	Characteristic direction	Vorinostat	Homo sapiens	MCF7	In Vitro	10 uM	24hr	0.0188133	5.13151	4.1e-06	0.533819
L1000_DOS060_A549_24H	Characteristic direction	Vorinostat	Homo sapiens	A549	In Vitro	0.1 uM	24hr	0.0188133	5.13151	4.1e-06	0.533819
L1000_ERG015_PC3_24H	Characteristic direction	Wortmannin	Homo sapiens	PC3	In Vitro	10 uM	24hr	0.0188133	5.13151	4.1e-06	0.533819
L1000_HOG001_MCF7_6H	Characteristic direction	Withaferin-a	Homo sapiens	MCF7	In Vitro	10 uM	6hr	0.0188133	5.13151	4.1e-06	0.533819
L1000_HOG002_A549_24H	Characteristic direction	BMS-536924	Homo sapiens	A549	In Vitro	3.7 uM	24hr	0.0188133	5.13151	4.1e-06	0.533819
L1000_HOG002_MCF7_6H	Characteristic direction	DL-PDMP	Homo sapiens	MCF7	In Vitro	10 uM	6hr	0.0188133	5.13151	4.1e-06	0.533819
L1000_HOG003_MCF7_24H	Characteristic direction	Idarubicin	Homo sapiens	MCF7	In Vitro	3.33 uM	24hr	0.0188133	5.13151	4.1e-06	0.533819
L1000_LJP001_BT20_24H	Characteristic direction	WZ-3105	Homo sapiens	BT20	In Vitro	0.08 uM	24hr	0.0188133	5.13151	4.1e-06	0.533819
L1000_MUC.CP004_MCF7_6H	Characteristic direction	Aminopurvalanol-a	Homo sapiens	MCF7	In Vitro	3.3333 uM	6hr	0.0188133	5.13151	4.1e-06	0.533819
L1000_NMH001_NEU_6H	Characteristic direction	Vorinostat	Homo sapiens	NEU	In Vitro	10 uM	6hr	0.0188133	5.13151	4.1e-06	0.533819
L1000_NMH002_FIBRNPC_24H	Characteristic direction	Tanespimycin	Homo sapiens	FIBRNPC	In Vitro	10 uM	24hr	0.0188133	5.13151	4.1e-06	0.533819
L1000_PCLB001_HA1E_24H	Characteristic direction	Trichostatin-a	Homo sapiens	HA1E	In Vitro	3.33 uM	24hr	0.0188133	5.13151	4.1e-06	0.533819
DrugMatrix_Affy	limma	Nortriptyline	Rattus norvegicus	liver	In Vitro	70 uM	16hr	0.0296432	1.58283	4.13e-06	0.894649
DrugMatrix_Codelink	limma	Diclofenac	Rattus norvegicus	kidney	In Vivo	10 mg/kg	5d	0.032695	1.89827	4.14e-06	0.952843
DrugMatrix_Codelink	limma	Sulfadimethoxine	Rattus norvegicus	kidney	In Vivo	limma combined	limma combined	0.0330484	2.01894	4.15e-06	0.957384
L1000_CPC013_HEPG2_6H	Characteristic direction	Dasatinib	Homo sapiens	HEPG2	In Vitro	10 uM	6hr	0.0196078	4.44648	4.15e-06	0.585055
GSE62089	Characteristic direction	Abatacept	Mus musculus	immune system	PharmOmics meta	PharmOmics meta	PharmOmics meta	0.0217949	3.99395	4.15e-06	0.835659
L1000_BRAF001_A375_6H	Characteristic direction	Metformin	Homo sapiens	A375	In Vitro	10 uM	6hr	0.0182648	5.58968	4.16e-06	0.498276
L1000_CPC001_HA1E_6H	Characteristic direction	Z-leu3-VS	Homo sapiens	HA1E	In Vitro	10 uM	6hr	0.0182648	5.58968	4.16e-06	0.498276
L1000_CPC001_HCC515_6H	Characteristic direction	Dehydroisoandosterone	Homo sapiens	HCC515	In Vitro	10 uM	6hr	0.0182648	5.58968	4.16e-06	0.498276
L1000_CPC001_VCAP_24H	Characteristic direction	RG-13022	Homo sapiens	VCAP	In Vitro	10 uM	24hr	0.0182648	5.58968	4.16e-06	0.498276
L1000_CPC002_HA1E_24H	Characteristic direction	Orthothymotinic-acid	Homo sapiens	HA1E	In Vitro	10 uM	24hr	0.0182648	5.58968	4.16e-06	0.498276
L1000_CPC002_PC3_24H	Characteristic direction	EXO-1	Homo sapiens	PC3	In Vitro	10 uM	24hr	0.0182648	5.58968	4.16e-06	0.498276
L1000_CPC004_PC3_24H	Characteristic direction	Colforsin	Homo sapiens	PC3	In Vitro	10 uM	24hr	0.0182648	5.58968	4.16e-06	0.498276
L1000_CPC004_PC3_24H	Characteristic direction	Protein-tyrosine-phosphatase-inhibitor-IV	Homo sapiens	PC3	In Vitro	10 uM	24hr	0.0182648	5.58968	4.16e-06	0.498276
L1000_CPC005_MCF7_24H	Characteristic direction	Calyculin	Homo sapiens	MCF7	In Vitro	10 uM	24hr	0.0182648	5.58968	4.16e-06	0.498276
L1000_CPC005_MCF7_24H	Characteristic direction	Methoxsalen	Homo sapiens	MCF7	In Vitro	10 uM	24hr	0.0182648	5.58968	4.16e-06	0.498276
L1000_CPC005_PC3_24H	Characteristic direction	Geldanamycin	Homo sapiens	PC3	In Vitro	10 uM	24hr	0.0182648	5.58968	4.16e-06	0.498276
L1000_CPC005_VCAP_6H	Characteristic direction	Moracizine	Homo sapiens	VCAP	In Vitro	10 uM	6hr	0.0182648	5.58968	4.16e-06	0.498276
L1000_CPC005_VCAP_6H	Characteristic direction	Benzyl-quinazolin-4-yl-amine	Homo sapiens	VCAP	In Vitro	10 uM	6hr	0.0182648	5.58968	4.16e-06	0.498276
L1000_CPC006_THP1_6H	Characteristic direction	Tipifarnib-P2	Homo sapiens	THP1	In Vitro	10 uM	6hr	0.0182648	5.58968	4.16e-06	0.498276
L1000_CPC006_VCAP_6H	Characteristic direction	RS-23597-190	Homo sapiens	VCAP	In Vitro	160 uM	6hr	0.0182648	5.58968	4.16e-06	0.498276
L1000_CPC007_VCAP_6H	Characteristic direction	BRD-K51745483	Homo sapiens	VCAP	In Vitro	10 uM	6hr	0.0182648	5.58968	4.16e-06	0.498276
L1000_CPC008_HCC515_6H	Characteristic direction	MW-A1-14	Homo sapiens	HCC515	In Vitro	10 uM	6hr	0.0182648	5.58968	4.16e-06	0.498276
L1000_CPC010_A375_6H	Characteristic direction	Naproxen	Homo sapiens	A375	In Vitro	10 uM	6hr	0.0182648	5.58968	4.16e-06	0.498276
L1000_CPC010_HEPG2_6H	Characteristic direction	Tremulacin	Homo sapiens	HEPG2	In Vitro	10 uM	6hr	0.0182648	5.58968	4.16e-06	0.498276
L1000_CPC010_PC3_6H	Characteristic direction	BRD-K89486464	Homo sapiens	PC3	In Vitro	10 uM	6hr	0.0182648	5.58968	4.16e-06	0.498276
L1000_CPC011_MCF7_24H	Characteristic direction	Doxylamine	Homo sapiens	MCF7	In Vitro	10 uM	24hr	0.0182648	5.58968	4.16e-06	0.498276
L1000_CPC012_A375_6H	Characteristic direction	BRD-K10554164	Homo sapiens	A375	In Vitro	10 uM	6hr	0.0182648	5.58968	4.16e-06	0.498276
L1000_CPC012_A375_6H	Characteristic direction	BRD-K64885524	Homo sapiens	A375	In Vitro	10 uM	6hr	0.0182648	5.58968	4.16e-06	0.498276
L1000_HOG003_A549_24H	Characteristic direction	Geldanamycin	Homo sapiens	A549	In Vitro	0.3704 uM	24hr	0.0182648	5.58968	4.16e-06	0.498276
L1000_HOG003_A549_24H	Characteristic direction	Emetine	Homo sapiens	A549	In Vitro	1.11 uM	24hr	0.0182648	5.58968	4.16e-06	0.498276
L1000_HOG003_MCF7_24H	Characteristic direction	Geldanamycin	Homo sapiens	MCF7	In Vitro	1.11 uM	24hr	0.0182648	5.58968	4.16e-06	0.498276
L1000_HOG003_MCF7_24H	Characteristic direction	Narciclasine	Homo sapiens	MCF7	In Vitro	0.1235 uM	24hr	0.0182648	5.58968	4.16e-06	0.498276
L1000_LJP001_MDAMB231_24H	Characteristic direction	AKT-inhibitor-1-2	Homo sapiens	MDAMB231	In Vitro	10 uM	24hr	0.0182648	5.58968	4.16e-06	0.498276
L1000_LJP002_HS578T_6H	Characteristic direction	GSK-1904529A	Homo sapiens	HS578T	In Vitro	2 uM	6hr	0.0182648	5.58968	4.16e-06	0.498276
L1000_LJP002_MDAMB231_6H	Characteristic direction	AZD-8330	Homo sapiens	MDAMB231	In Vitro	0.08 uM	6hr	0.0182648	5.58968	4.16e-06	0.498276
L1000_NMH002_NEU_6H	Characteristic direction	Tamoxifen	Homo sapiens	NEU	In Vitro	10 uM	6hr	0.0182648	5.58968	4.16e-06	0.498276
L1000_PCLB001_MCF7_6H	Characteristic direction	SJB-shh-31	Homo sapiens	MCF7	In Vitro	0.37 uM	6hr	0.0182648	5.58968	4.16e-06	0.498276
L1000_PRISM001_A375_24H	Characteristic direction	MLN-8054	Homo sapiens	A375	In Vitro	2.5 uM	24hr	0.0182648	5.58968	4.16e-06	0.498276
DrugMatrix_Codelink	limma	Clomiphene	Rattus norvegicus	liver	In Vivo	limma combined	limma combined	0.0325098	1.85884	4.19e-06	0.949525
DrugMatrix_Codelink	limma	4-methylpyrazole	Rattus norvegicus	kidney	In Vivo	155 mg/kg	3d	0.0321361	1.79554	4.21e-06	0.943761
DrugMatrix_Codelink	limma	Tacrolimus	Rattus norvegicus	kidney	In Vivo	134 mg/kg	3d	0.032208	1.80668	4.22e-06	0.944739
L1000_CPC002_VCAP_6H	Characteristic direction	ZK-93423	Homo sapiens	VCAP	In Vitro	10 uM	6hr	0.0176	6.17307	4.24e-06	0.454419
L1000_CPC004_HA1E_24H	Characteristic direction	Dexamethasone	Homo sapiens	HA1E	In Vitro	10 uM	24hr	0.0176	6.17307	4.24e-06	0.454419
L1000_CPC008_PC3_6H	Characteristic direction	KU-C104487	Homo sapiens	PC3	In Vitro	10 uM	6hr	0.0176	6.17307	4.24e-06	0.454419
GSE23399, GSE26599, GSE13477, GSE24065, GSE24460, GSE37543, GSE53474, GSE50650, GSE63351, E-GEOD-39870, E-GEOD-25741, E-GEOD-32301	Characteristic direction	Doxorubicin	Homo sapiens	breast	PharmOmics meta	PharmOmics meta	PharmOmics meta	0.0206264	2.8509	4.25e-06	0.645829
TG-GATEs	limma	Tnfalpha	Homo sapiens	liver	In Vitro	2 ng/mL	24hr	0.0192308	4.73906	4.27e-06	0.560113
TG-GATEs	limma	Triazolam	Homo sapiens	liver	In Vitro	0.4 uM	24hr	0.0192308	4.73906	4.27e-06	0.560113
L1000_CPC001_HCC515_24H	Characteristic direction	LFM-A12	Homo sapiens	HCC515	In Vitro	10 uM	24hr	0.0192308	4.73906	4.27e-06	0.560113
L1000_CPC003_VCAP_24H	Characteristic direction	Quinidine	Homo sapiens	VCAP	In Vitro	10 uM	24hr	0.0192308	4.73906	4.27e-06	0.560113
L1000_CPC006_PL21_6H	Characteristic direction	Pyrvinium-pamoate	Homo sapiens	PL21	In Vitro	10 uM	6hr	0.0192308	4.73906	4.27e-06	0.560113
L1000_CPC006_SNUC5_6H	Characteristic direction	PIK-90	Homo sapiens	SNUC5	In Vitro	10 uM	6hr	0.0192308	4.73906	4.27e-06	0.560113
L1000_CPC006_VCAP_6H	Characteristic direction	RLM-2-12	Homo sapiens	VCAP	In Vitro	10 uM	6hr	0.0192308	4.73906	4.27e-06	0.560113
L1000_CPC011_HA1E_6H	Characteristic direction	BRD-K57954781	Homo sapiens	HA1E	In Vitro	10 uM	6hr	0.0192308	4.73906	4.27e-06	0.560113
L1000_CPC013_ASC_24H	Characteristic direction	BRD-K42644990	Homo sapiens	ASC	In Vitro	10 uM	24hr	0.0192308	4.73906	4.27e-06	0.560113
L1000_CPC014_MCF7_24H	Characteristic direction	SB-590885	Homo sapiens	MCF7	In Vitro	10 uM	24hr	0.0192308	4.73906	4.27e-06	0.560113
L1000_CPC001_HCC515_24H	Characteristic direction	Tetramethylsilane	Homo sapiens	HCC515	In Vitro	10 uM	24hr	0.0187861	5.1068	4.3e-06	0.532047
L1000_CPC002_PC3_24H	Characteristic direction	ML-7	Homo sapiens	PC3	In Vitro	10 uM	24hr	0.0187861	5.1068	4.3e-06	0.532047
L1000_CPC002_VCAP_6H	Characteristic direction	Noretynodrel	Homo sapiens	VCAP	In Vitro	10 uM	6hr	0.0187861	5.1068	4.3e-06	0.532047
L1000_CPC004_A375_6H	Characteristic direction	Mycophenolic-acid	Homo sapiens	A375	In Vitro	10 uM	6hr	0.0187861	5.1068	4.3e-06	0.532047
L1000_CPC004_HEPG2_6H	Characteristic direction	L-755507	Homo sapiens	HEPG2	In Vitro	10 uM	6hr	0.0187861	5.1068	4.3e-06	0.532047
L1000_CPC006_PC3_6H	Characteristic direction	CYT-997	Homo sapiens	PC3	In Vitro	1 uM	6hr	0.0187861	5.1068	4.3e-06	0.532047
L1000_CPC007_HA1E_24H	Characteristic direction	BRD-K07668032	Homo sapiens	HA1E	In Vitro	10 uM	24hr	0.0187861	5.1068	4.3e-06	0.532047
L1000_CPC007_MCF7_24H	Characteristic direction	BRD-K72883421	Homo sapiens	MCF7	In Vitro	10 uM	24hr	0.0187861	5.1068	4.3e-06	0.532047
L1000_CPC008_HEPG2_6H	Characteristic direction	BRD-K70918941	Homo sapiens	HEPG2	In Vitro	10 uM	6hr	0.0187861	5.1068	4.3e-06	0.532047
L1000_CPC008_HT29_6H	Characteristic direction	TL-HRAS-24	Homo sapiens	HT29	In Vitro	10 uM	6hr	0.0187861	5.1068	4.3e-06	0.532047
L1000_CPC011_A375_6H	Characteristic direction	Picrotoxin	Homo sapiens	A375	In Vitro	10 uM	6hr	0.0187861	5.1068	4.3e-06	0.532047
L1000_CPC012_NPC_24H	Characteristic direction	BAS-00535043	Homo sapiens	NPC	In Vitro	10 uM	24hr	0.0187861	5.1068	4.3e-06	0.532047
L1000_CPC012_PC3_24H	Characteristic direction	BRD-K09661167	Homo sapiens	PC3	In Vitro	10 uM	24hr	0.0187861	5.1068	4.3e-06	0.532047
L1000_CPC013_HEPG2_6H	Characteristic direction	BRD-K91355947	Homo sapiens	HEPG2	In Vitro	10 uM	6hr	0.0187861	5.1068	4.3e-06	0.532047
L1000_CPC013_MCF7_6H	Characteristic direction	Belinostat	Homo sapiens	MCF7	In Vitro	10 uM	6hr	0.0187861	5.1068	4.3e-06	0.532047
L1000_CPC013_PC3_24H	Characteristic direction	BRD-A70879086	Homo sapiens	PC3	In Vitro	10 uM	24hr	0.0187861	5.1068	4.3e-06	0.532047
L1000_CPC014_HEPG2_6H	Characteristic direction	Sphingosine	Homo sapiens	HEPG2	In Vitro	10 uM	6hr	0.0187861	5.1068	4.3e-06	0.532047
L1000_CPC014_MCF7_24H	Characteristic direction	Trichostatin-a	Homo sapiens	MCF7	In Vitro	10 uM	24hr	0.0187861	5.1068	4.3e-06	0.532047
L1000_CPC015_PHH_24H	Characteristic direction	Trichostatin-a	Homo sapiens	PHH	In Vitro	10 uM	24hr	0.0187861	5.1068	4.3e-06	0.532047
L1000_CPC020_HT29_6H	Characteristic direction	Vorinostat	Homo sapiens	HT29	In Vitro	10 uM	6hr	0.0187861	5.1068	4.3e-06	0.532047
L1000_DOS046_PC3_24H	Characteristic direction	Trichostatin-a	Homo sapiens	PC3	In Vitro	10 uM	24hr	0.0187861	5.1068	4.3e-06	0.532047
L1000_HOG002_A549_6H	Characteristic direction	Homoharringtonine	Homo sapiens	A549	In Vitro	1.11 uM	6hr	0.0187861	5.1068	4.3e-06	0.532047
L1000_HOG002_MCF7_24H	Characteristic direction	Mitoxantrone	Homo sapiens	MCF7	In Vitro	0.0412 uM	24hr	0.0187861	5.1068	4.3e-06	0.532047
L1000_LJP001_HS578T_24H	Characteristic direction	PHA-793887	Homo sapiens	HS578T	In Vitro	2 uM	24hr	0.0187861	5.1068	4.3e-06	0.532047
L1000_LJP001_HS578T_6H	Characteristic direction	PHA-793887	Homo sapiens	HS578T	In Vitro	2 uM	6hr	0.0187861	5.1068	4.3e-06	0.532047
L1000_LJP001_MDAMB231_6H	Characteristic direction	AZD-7762	Homo sapiens	MDAMB231	In Vitro	10 uM	6hr	0.0187861	5.1068	4.3e-06	0.532047
L1000_LJP001_SKBR3_6H	Characteristic direction	KIN001-127	Homo sapiens	SKBR3	In Vitro	0.08 uM	6hr	0.0187861	5.1068	4.3e-06	0.532047
L1000_MUC.CP002_MCF7_6H	Characteristic direction	Mebendazole	Homo sapiens	MCF7	In Vitro	20 uM	6hr	0.0187861	5.1068	4.3e-06	0.532047
L1000_PRISM001_A375_24H	Characteristic direction	GSK-1070916	Homo sapiens	A375	In Vitro	0.156 uM	24hr	0.0187861	5.1068	4.3e-06	0.532047
L1000_CPC019_HT29_6H	Characteristic direction	Trichostatin-a	Homo sapiens	HT29	In Vitro	10 uM	6hr	0.0195822	4.43133	4.31e-06	0.584056
DrugMatrix_Codelink	limma	Sildenafil	Rattus norvegicus	liver	In Vivo	limma combined	limma combined	0.0330728	2.05448	4.32e-06	0.957804
DrugMatrix_Codelink	limma	D-galactosamine	Rattus norvegicus	liver	In Vitro	470 uM	16hr	0.0330515	2.26605	4.34e-06	0.957454
DrugMatrix_Codelink	limma	Fenoprofen	Rattus norvegicus	kidney	In Vivo	52 mg/kg	5d	0.0331169	2.11293	4.34e-06	0.958223
DrugMatrix_Affy	limma	Raloxifene	Rattus norvegicus	liver	In Vivo	limma combined	limma combined	0.0306974	1.64613	4.37e-06	0.916166
L1000_CPC001_VCAP_6H	Characteristic direction	Ergometrine	Homo sapiens	VCAP	In Vitro	10 uM	6hr	0.0182371	5.55982	4.38e-06	0.496729
L1000_CPC002_HCC515_6H	Characteristic direction	Wortmannin	Homo sapiens	HCC515	In Vitro	10 uM	6hr	0.0182371	5.55982	4.38e-06	0.496729
L1000_CPC002_HCC515_6H	Characteristic direction	Fenbendazole	Homo sapiens	HCC515	In Vitro	10 uM	6hr	0.0182371	5.55982	4.38e-06	0.496729
L1000_CPC006_A375_24H	Characteristic direction	BRD-K95606637	Homo sapiens	A375	In Vitro	10 uM	24hr	0.0182371	5.55982	4.38e-06	0.496729
L1000_CPC006_A375_6H	Characteristic direction	BML-259	Homo sapiens	A375	In Vitro	80 uM	6hr	0.0182371	5.55982	4.38e-06	0.496729
L1000_CPC006_HEPG2_6H	Characteristic direction	BRD-K67778494	Homo sapiens	HEPG2	In Vitro	10 uM	6hr	0.0182371	5.55982	4.38e-06	0.496729
L1000_CPC006_HT29_24H	Characteristic direction	Mepacrine	Homo sapiens	HT29	In Vitro	10 uM	24hr	0.0182371	5.55982	4.38e-06	0.496729
L1000_CPC006_THP1_6H	Characteristic direction	Tolazamide	Homo sapiens	THP1	In Vitro	10 uM	6hr	0.0182371	5.55982	4.38e-06	0.496729
L1000_CPC007_A375_6H	Characteristic direction	BRD-K18595892	Homo sapiens	A375	In Vitro	10 uM	6hr	0.0182371	5.55982	4.38e-06	0.496729
L1000_CPC007_HA1E_6H	Characteristic direction	BRD-A35141262	Homo sapiens	HA1E	In Vitro	10 uM	6hr	0.0182371	5.55982	4.38e-06	0.496729
L1000_CPC009_PC3_24H	Characteristic direction	SB-205607	Homo sapiens	PC3	In Vitro	10 uM	24hr	0.0182371	5.55982	4.38e-06	0.496729
L1000_CPC013_ASC_24H	Characteristic direction	BRD-K74606027	Homo sapiens	ASC	In Vitro	10 uM	24hr	0.0182371	5.55982	4.38e-06	0.496729
L1000_CPC013_HCC515_6H	Characteristic direction	Tozasertib	Homo sapiens	HCC515	In Vitro	10 uM	6hr	0.0182371	5.55982	4.38e-06	0.496729
L1000_CPC020_PC3_6H	Characteristic direction	Probenecid	Homo sapiens	PC3	In Vitro	10 uM	6hr	0.0182371	5.55982	4.38e-06	0.496729
L1000_CPC020_VCAP_6H	Characteristic direction	Ganciclovir	Homo sapiens	VCAP	In Vitro	10 uM	6hr	0.0182371	5.55982	4.38e-06	0.496729
L1000_CPD002_MCF7_6H	Characteristic direction	Amlodipine	Homo sapiens	MCF7	In Vitro	10 uM	6hr	0.0182371	5.55982	4.38e-06	0.496729
L1000_DOS009_VCAP_6H	Characteristic direction	Withaferin-a	Homo sapiens	VCAP	In Vitro	10 uM	6hr	0.0182371	5.55982	4.38e-06	0.496729
L1000_DOS056_A549_24H	Characteristic direction	Vorinostat	Homo sapiens	A549	In Vitro	10 uM	24hr	0.0182371	5.55982	4.38e-06	0.496729
L1000_DOSBIO001_HT29_24H	Characteristic direction	Geldanamycin	Homo sapiens	HT29	In Vitro	3.33333 uM	24hr	0.0182371	5.55982	4.38e-06	0.496729
L1000_DOSBIO001_NPC_24H	Characteristic direction	Geldanamycin	Homo sapiens	NPC	In Vitro	1.11111 uM	24hr	0.0182371	5.55982	4.38e-06	0.496729
L1000_HDAC002_PC3_24H	Characteristic direction	Tubastatin-a	Homo sapiens	PC3	In Vitro	1.25 uM	24hr	0.0182371	5.55982	4.38e-06	0.496729
L1000_HOG001_MCF7_24H	Characteristic direction	Phorbol-12-myristate-13-acetate	Homo sapiens	MCF7	In Vitro	0.1235 uM	24hr	0.0182371	5.55982	4.38e-06	0.496729
L1000_LJP001_HS578T_24H	Characteristic direction	OSI-027	Homo sapiens	HS578T	In Vitro	10 uM	24hr	0.0182371	5.55982	4.38e-06	0.496729
L1000_LJP001_SKBR3_24H	Characteristic direction	Vemurafenib	Homo sapiens	SKBR3	In Vitro	0.4 uM	24hr	0.0182371	5.55982	4.38e-06	0.496729
L1000_LJP002_HS578T_6H	Characteristic direction	NVP-AUY922	Homo sapiens	HS578T	In Vitro	0.4 uM	6hr	0.0182371	5.55982	4.38e-06	0.496729
GSE73079, GSE73080, GSE73081, GSE73172, GSE73174, GSE81598, GSE81603, GSE81604, GSE81606, GSE81607, GSE81611	Characteristic direction	Fingolimod	Homo sapiens	hematopoietic system	PharmOmics meta	PharmOmics meta	PharmOmics meta	0.0197686	2.29291	4.39e-06	0.594609
GSE73079, GSE73080, GSE73081, GSE73172, GSE73174, GSE81598, GSE81603, GSE81604, GSE81606, GSE81607, GSE81611	Characteristic direction	Sphingosine-1-phosphate receptor agonist	Homo sapiens	hematopoietic system	PharmOmics meta	PharmOmics meta	PharmOmics meta	0.0197686	2.29291	4.39e-06	0.594609
L1000_CPC005_PC3_24H	Characteristic direction	Fisetinidol	Homo sapiens	PC3	In Vitro	10 uM	24hr	0.0192044	4.72065	4.46e-06	0.559211
L1000_CPC006_HCT116_6H	Characteristic direction	Blebbistatin	Homo sapiens	HCT116	In Vitro	40 uM	6hr	0.0192044	4.72065	4.46e-06	0.559211
L1000_CPC006_VCAP_24H	Characteristic direction	Tacrolimus	Homo sapiens	VCAP	In Vitro	22.2 uM	24hr	0.0192044	4.72065	4.46e-06	0.559211
L1000_CPC012_HCC515_6H	Characteristic direction	BRD-K09661167	Homo sapiens	HCC515	In Vitro	10 uM	6hr	0.0192044	4.72065	4.46e-06	0.559211
L1000_LJP001_MDAMB231_24H	Characteristic direction	AS-601245	Homo sapiens	MDAMB231	In Vitro	10 uM	24hr	0.0192044	4.72065	4.46e-06	0.559211
DrugMatrix_Codelink	limma	Sparteine	Rattus norvegicus	liver	In Vitro	2222 uM	16hr	0.0324232	1.84784	4.48e-06	0.948442
L1000_CPC006_HA1E_6H	Characteristic direction	Methylene-blue	Homo sapiens	HA1E	In Vitro	10 uM	6hr	0.0175719	6.13335	4.5e-06	0.452824
L1000_CPC006_HCT116_6H	Characteristic direction	ERK-inhibitor-11E	Homo sapiens	HCT116	In Vitro	0.5 uM	6hr	0.0175719	6.13335	4.5e-06	0.452824
L1000_HOG003_A549_24H	Characteristic direction	Idarubicin	Homo sapiens	A549	In Vitro	3.33 uM	24hr	0.0175719	6.13335	4.5e-06	0.452824
L1000_NMH002_NPC_24H	Characteristic direction	Trichostatin-a	Homo sapiens	NPC	In Vitro	10 uM	24hr	0.0175719	6.13335	4.5e-06	0.452824
L1000_ASG001_MCF7_24H	Characteristic direction	Withaferin-a	Homo sapiens	MCF7	In Vitro	0.4 uM	24hr	0.018759	5.08389	4.5e-06	0.530468
L1000_ASG001_MCF7_6H	Characteristic direction	Vorinostat	Homo sapiens	MCF7	In Vitro	2 uM	6hr	0.018759	5.08389	4.5e-06	0.530468
L1000_CPC001_HCC515_24H	Characteristic direction	CDK1-5-inhibitor	Homo sapiens	HCC515	In Vitro	10 uM	24hr	0.018759	5.08389	4.5e-06	0.530468
L1000_CPC001_VCAP_6H	Characteristic direction	Trans-7-hydroxy-pipat	Homo sapiens	VCAP	In Vitro	10 uM	6hr	0.018759	5.08389	4.5e-06	0.530468
L1000_CPC002_HCC515_24H	Characteristic direction	JLK-6	Homo sapiens	HCC515	In Vitro	10 uM	24hr	0.018759	5.08389	4.5e-06	0.530468
L1000_CPC003_VCAP_24H	Characteristic direction	SB-415286	Homo sapiens	VCAP	In Vitro	10 uM	24hr	0.018759	5.08389	4.5e-06	0.530468
L1000_CPC004_HA1E_24H	Characteristic direction	Betamethasone	Homo sapiens	HA1E	In Vitro	10 uM	24hr	0.018759	5.08389	4.5e-06	0.530468
L1000_CPC004_HA1E_24H	Characteristic direction	Desipramine	Homo sapiens	HA1E	In Vitro	10 uM	24hr	0.018759	5.08389	4.5e-06	0.530468
L1000_CPC004_MCF7_6H	Characteristic direction	Triciribine	Homo sapiens	MCF7	In Vitro	10 uM	6hr	0.018759	5.08389	4.5e-06	0.530468
L1000_CPC005_A375_24H	Characteristic direction	FGIN-1-43	Homo sapiens	A375	In Vitro	10 uM	24hr	0.018759	5.08389	4.5e-06	0.530468
L1000_CPC005_A549_6H	Characteristic direction	Alimemazine	Homo sapiens	A549	In Vitro	10 uM	6hr	0.018759	5.08389	4.5e-06	0.530468
L1000_CPC005_HCC515_6H	Characteristic direction	Bisindolylmaleimide	Homo sapiens	HCC515	In Vitro	10 uM	6hr	0.018759	5.08389	4.5e-06	0.530468
L1000_CPC005_VCAP_24H	Characteristic direction	Trifluoperazine	Homo sapiens	VCAP	In Vitro	10 uM	24hr	0.018759	5.08389	4.5e-06	0.530468
L1000_CPC006_A549_6H	Characteristic direction	GANT-58	Homo sapiens	A549	In Vitro	10 uM	6hr	0.018759	5.08389	4.5e-06	0.530468
L1000_CPC006_HEPG2_6H	Characteristic direction	BMS-536924	Homo sapiens	HEPG2	In Vitro	11.1 uM	6hr	0.018759	5.08389	4.5e-06	0.530468
L1000_CPC006_HEPG2_6H	Characteristic direction	KU-0063794	Homo sapiens	HEPG2	In Vitro	10 uM	6hr	0.018759	5.08389	4.5e-06	0.530468
L1000_CPC006_MCF7_24H	Characteristic direction	Necrostatin-1	Homo sapiens	MCF7	In Vitro	160 uM	24hr	0.018759	5.08389	4.5e-06	0.530468
L1000_CPC006_MCF7_6H	Characteristic direction	LY-2183240	Homo sapiens	MCF7	In Vitro	10 uM	6hr	0.018759	5.08389	4.5e-06	0.530468
L1000_CPC006_NCIH508_6H	Characteristic direction	MLN-2238	Homo sapiens	NCIH508	In Vitro	10 uM	6hr	0.018759	5.08389	4.5e-06	0.530468
L1000_CPC006_SW948_6H	Characteristic direction	Menadione	Homo sapiens	SW948	In Vitro	10 uM	6hr	0.018759	5.08389	4.5e-06	0.530468
L1000_CPC007_HT29_24H	Characteristic direction	BRD-K08878345	Homo sapiens	HT29	In Vitro	10 uM	24hr	0.018759	5.08389	4.5e-06	0.530468
L1000_CPC007_VCAP_6H	Characteristic direction	BRD-A68820570	Homo sapiens	VCAP	In Vitro	10 uM	6hr	0.018759	5.08389	4.5e-06	0.530468
L1000_CPC008_A375_6H	Characteristic direction	TL-HRAS-61	Homo sapiens	A375	In Vitro	10 uM	6hr	0.018759	5.08389	4.5e-06	0.530468
L1000_CPC008_A375_6H	Characteristic direction	BRD-K14355517	Homo sapiens	A375	In Vitro	10 uM	6hr	0.018759	5.08389	4.5e-06	0.530468
L1000_CPC008_HCC515_6H	Characteristic direction	BRD-K69422440	Homo sapiens	HCC515	In Vitro	10 uM	6hr	0.018759	5.08389	4.5e-06	0.530468
L1000_CPC008_MCF7_24H	Characteristic direction	BRD-K00366212	Homo sapiens	MCF7	In Vitro	10 uM	24hr	0.018759	5.08389	4.5e-06	0.530468
L1000_CPC010_HCC515_6H	Characteristic direction	Trichostatin-a	Homo sapiens	HCC515	In Vitro	10 uM	6hr	0.018759	5.08389	4.5e-06	0.530468
L1000_CPC013_MCF7_6H	Characteristic direction	BIIB021	Homo sapiens	MCF7	In Vitro	10 uM	6hr	0.018759	5.08389	4.5e-06	0.530468
L1000_CPC014_A375_6H	Characteristic direction	Antimycin-a	Homo sapiens	A375	In Vitro	10 uM	6hr	0.018759	5.08389	4.5e-06	0.530468
L1000_CPC014_A549_6H	Characteristic direction	BRD-K68313733	Homo sapiens	A549	In Vitro	10 uM	6hr	0.018759	5.08389	4.5e-06	0.530468
L1000_CPC014_HA1E_6H	Characteristic direction	Fenretinide	Homo sapiens	HA1E	In Vitro	10 uM	6hr	0.018759	5.08389	4.5e-06	0.530468
L1000_CPC014_HEPG2_6H	Characteristic direction	Mosapride	Homo sapiens	HEPG2	In Vitro	10 uM	6hr	0.018759	5.08389	4.5e-06	0.530468
L1000_CPC014_VCAP_24H	Characteristic direction	BRD-K05593511	Homo sapiens	VCAP	In Vitro	10 uM	24hr	0.018759	5.08389	4.5e-06	0.530468
L1000_CPC014_VCAP_6H	Characteristic direction	GW-441756	Homo sapiens	VCAP	In Vitro	10 uM	6hr	0.018759	5.08389	4.5e-06	0.530468
L1000_CPC020_MCF7_6H	Characteristic direction	Isotretinoin	Homo sapiens	MCF7	In Vitro	10 uM	6hr	0.018759	5.08389	4.5e-06	0.530468
L1000_DOS011_VCAP_6H	Characteristic direction	Trichostatin-a	Homo sapiens	VCAP	In Vitro	10 uM	6hr	0.018759	5.08389	4.5e-06	0.530468
L1000_HOG002_MCF7_24H	Characteristic direction	Withaferin-a	Homo sapiens	MCF7	In Vitro	0.0015 uM	24hr	0.018759	5.08389	4.5e-06	0.530468
L1000_HOG002_MCF7_6H	Characteristic direction	Wortmannin	Homo sapiens	MCF7	In Vitro	0.1235 uM	6hr	0.018759	5.08389	4.5e-06	0.530468
L1000_HOG002_MCF7_6H	Characteristic direction	NVP-BEZ235	Homo sapiens	MCF7	In Vitro	10 uM	6hr	0.018759	5.08389	4.5e-06	0.530468
L1000_LJP001_HS578T_6H	Characteristic direction	A-443644	Homo sapiens	HS578T	In Vitro	0.4 uM	6hr	0.018759	5.08389	4.5e-06	0.530468
L1000_MUC.CP004_MCF7_24H	Characteristic direction	Mebendazole	Homo sapiens	MCF7	In Vitro	10 uM	24hr	0.018759	5.08389	4.5e-06	0.530468
L1000_MUC.CP006_MCF7_6H	Characteristic direction	Belinostat	Homo sapiens	MCF7	In Vitro	1.1111 uM	6hr	0.018759	5.08389	4.5e-06	0.530468
L1000_PCLB001_HT29_24H	Characteristic direction	Trichostatin-a	Homo sapiens	HT29	In Vitro	1.11 uM	24hr	0.018759	5.08389	4.5e-06	0.530468
DrugMatrix_Codelink	limma	Cyclophosphamide	Rattus norvegicus	cardiovascular system	In Vivo	25 mg/kg	5d	0.0281065	3.67005	4.52e-06	0.858181
DrugMatrix_Affy	limma	Lead(iv) acetate	Rattus norvegicus	kidney	In Vivo	600 mg/kg	24hr	0.0320088	1.78076	4.53e-06	0.941666
DrugMatrix_Codelink	limma	Indomethacin	Rattus norvegicus	liver	In Vivo	limma combined	limma combined	0.0322976	1.82658	4.58e-06	0.946346
TG-GATEs	limma	Hexachlorobenzene	Rattus norvegicus	liver	In Vivo Single	limma combined	limma combined	0.0327148	1.91767	4.58e-06	0.952983
L1000_CPC007_PC3_6H	Characteristic direction	BRD-K70229243	Homo sapiens	PC3	In Vitro	10 uM	6hr	0.0167785	6.89281	4.6e-06	0.40328
DrugMatrix_Codelink	limma	Enrofloxacin	Rattus norvegicus	kidney	In Vivo	limma combined	limma combined	0.0323665	1.8394	4.6e-06	0.947394
GSE55999	Characteristic direction	Tamoxifen	Homo sapiens	pancreas	PharmOmics meta	PharmOmics meta	PharmOmics meta	0.0182094	5.53093	4.61e-06	0.495005
GSE55999	Characteristic direction	Estrogen receptor agonist/antagonist	Homo sapiens	pancreas	PharmOmics meta	PharmOmics meta	PharmOmics meta	0.0182094	5.53093	4.61e-06	0.495005
L1000_CPC001_VCAP_24H	Characteristic direction	YM-298198	Homo sapiens	VCAP	In Vitro	10 uM	24hr	0.0182094	5.53093	4.61e-06	0.495005
L1000_CPC002_HA1E_24H	Characteristic direction	DMEOB	Homo sapiens	HA1E	In Vitro	10 uM	24hr	0.0182094	5.53093	4.61e-06	0.495005
L1000_CPC004_HA1E_6H	Characteristic direction	Dexamethasone	Homo sapiens	HA1E	In Vitro	10 uM	6hr	0.0182094	5.53093	4.61e-06	0.495005
L1000_CPC004_HA1E_6H	Characteristic direction	Pifithrin-mu	Homo sapiens	HA1E	In Vitro	10 uM	6hr	0.0182094	5.53093	4.61e-06	0.495005
L1000_CPC006_HA1E_6H	Characteristic direction	Geldanamycin	Homo sapiens	HA1E	In Vitro	10 uM	6hr	0.0182094	5.53093	4.61e-06	0.495005
L1000_CPC008_HT29_6H	Characteristic direction	CAM-9-027-3	Homo sapiens	HT29	In Vitro	10 uM	6hr	0.0182094	5.53093	4.61e-06	0.495005
L1000_CPC008_MCF7_6H	Characteristic direction	BRD-K23412959	Homo sapiens	MCF7	In Vitro	10 uM	6hr	0.0182094	5.53093	4.61e-06	0.495005
L1000_CPC011_A375_6H	Characteristic direction	Roxatidine	Homo sapiens	A375	In Vitro	10 uM	6hr	0.0182094	5.53093	4.61e-06	0.495005
L1000_CPC011_PC3_6H	Characteristic direction	Tranilast	Homo sapiens	PC3	In Vitro	10 uM	6hr	0.0182094	5.53093	4.61e-06	0.495005
L1000_CPC011_VCAP_6H	Characteristic direction	Diazoxide	Homo sapiens	VCAP	In Vitro	10 uM	6hr	0.0182094	5.53093	4.61e-06	0.495005
L1000_CPC013_A375_6H	Characteristic direction	SEW-05685	Homo sapiens	A375	In Vitro	10 uM	6hr	0.0182094	5.53093	4.61e-06	0.495005
L1000_CPC013_HT29_6H	Characteristic direction	BRD-A57300602	Homo sapiens	HT29	In Vitro	10 uM	6hr	0.0182094	5.53093	4.61e-06	0.495005
L1000_CPC013_HT29_6H	Characteristic direction	BRD-K24346336	Homo sapiens	HT29	In Vitro	10 uM	6hr	0.0182094	5.53093	4.61e-06	0.495005
L1000_CPC013_VCAP_6H	Characteristic direction	Depudecin	Homo sapiens	VCAP	In Vitro	10 uM	6hr	0.0182094	5.53093	4.61e-06	0.495005
L1000_CPC014_HA1E_6H	Characteristic direction	BRD-K10906552	Homo sapiens	HA1E	In Vitro	10 uM	6hr	0.0182094	5.53093	4.61e-06	0.495005
L1000_CPC014_HT29_6H	Characteristic direction	BRD-A77577770	Homo sapiens	HT29	In Vitro	10 uM	6hr	0.0182094	5.53093	4.61e-06	0.495005
L1000_CPC014_PC3_24H	Characteristic direction	Staurosporine	Homo sapiens	PC3	In Vitro	10 uM	24hr	0.0182094	5.53093	4.61e-06	0.495005
L1000_DEB001_MCF7_6H	Characteristic direction	Myricetin	Homo sapiens	MCF7	In Vitro	0.2 uM	6hr	0.0182094	5.53093	4.61e-06	0.495005
L1000_DOS010_VCAP_24H	Characteristic direction	LY-294002	Homo sapiens	VCAP	In Vitro	10 uM	24hr	0.0182094	5.53093	4.61e-06	0.495005
L1000_ERG011_VCAP_24H	Characteristic direction	Wortmannin	Homo sapiens	VCAP	In Vitro	10 uM	24hr	0.0182094	5.53093	4.61e-06	0.495005
L1000_HOG001_A549_24H	Characteristic direction	Wortmannin	Homo sapiens	A549	In Vitro	0.0045 uM	24hr	0.0182094	5.53093	4.61e-06	0.495005
L1000_HOG001_MCF7_6H	Characteristic direction	Vorinostat	Homo sapiens	MCF7	In Vitro	1.11 uM	6hr	0.0182094	5.53093	4.61e-06	0.495005
L1000_HOG002_MCF7_24H	Characteristic direction	Mitoxantrone	Homo sapiens	MCF7	In Vitro	0.1234 uM	24hr	0.0182094	5.53093	4.61e-06	0.495005
L1000_LJP001_BT20_24H	Characteristic direction	NVP-TAE684	Homo sapiens	BT20	In Vitro	2 uM	24hr	0.0182094	5.53093	4.61e-06	0.495005
L1000_LJP001_HS578T_6H	Characteristic direction	PD-184352	Homo sapiens	HS578T	In Vitro	0.4 uM	6hr	0.0182094	5.53093	4.61e-06	0.495005
L1000_LJP001_SKBR3_6H	Characteristic direction	HG-5-113-01	Homo sapiens	SKBR3	In Vitro	2 uM	6hr	0.0182094	5.53093	4.61e-06	0.495005
L1000_LJP002_HS578T_6H	Characteristic direction	MK-1775	Homo sapiens	HS578T	In Vitro	0.4 uM	6hr	0.0182094	5.53093	4.61e-06	0.495005
L1000_LJP002_MCF10A_24H	Characteristic direction	Ponatinib	Homo sapiens	MCF10A	In Vitro	10 uM	24hr	0.0182094	5.53093	4.61e-06	0.495005
GSE35206, GSE11858	Characteristic direction	Estradiol	Mus musculus	breast	PharmOmics meta	PharmOmics meta	PharmOmics meta	0.0231621	3.14857	4.63e-06	0.882946
GSE35206, GSE11858	Characteristic direction	Estrogen receptor agonist	Mus musculus	breast	PharmOmics meta	PharmOmics meta	PharmOmics meta	0.0231621	3.14857	4.63e-06	0.882946
L1000_CPC001_HCC515_24H	Characteristic direction	Diphenyleneiodonium	Homo sapiens	HCC515	In Vitro	10 uM	24hr	0.0191781	4.70227	4.65e-06	0.557648
L1000_CPC001_VCAP_6H	Characteristic direction	Tyrphostin-AG-494	Homo sapiens	VCAP	In Vitro	10 uM	6hr	0.0191781	4.70227	4.65e-06	0.557648
L1000_CPC005_PC3_6H	Characteristic direction	Trequinsin	Homo sapiens	PC3	In Vitro	10 uM	6hr	0.0191781	4.70227	4.65e-06	0.557648
L1000_CPC007_VCAP_6H	Characteristic direction	BRD-K78883024	Homo sapiens	VCAP	In Vitro	10 uM	6hr	0.0191781	4.70227	4.65e-06	0.557648
L1000_CPC011_PC3_6H	Characteristic direction	Vorinostat	Homo sapiens	PC3	In Vitro	10 uM	6hr	0.0191781	4.70227	4.65e-06	0.557648
L1000_CPC011_PC3_6H	Characteristic direction	Triclabendazole	Homo sapiens	PC3	In Vitro	10 uM	6hr	0.0191781	4.70227	4.65e-06	0.557648
L1000_DEB001_MCF7_24H	Characteristic direction	Vorinostat	Homo sapiens	MCF7	In Vitro	0.2 uM	24hr	0.0191781	4.70227	4.65e-06	0.557648
L1000_NMH002_NPC_24H	Characteristic direction	NCH-51	Homo sapiens	NPC	In Vitro	10 uM	24hr	0.0191781	4.70227	4.65e-06	0.557648
DrugMatrix_Affy	limma	Dexamethasone	Rattus norvegicus	liver	In Vivo	1 mg/kg	6hr	0.0311615	1.68513	4.66e-06	0.927274
L1000_CPC005_VCAP_6H	Characteristic direction	Naltrexone	Homo sapiens	VCAP	In Vitro	10 uM	6hr	0.0195312	4.40135	4.66e-06	0.580318
TG-GATEs	limma	Nitrosodiethylamine	Rattus norvegicus	liver	In Vivo Single	100 mg/kg	9hr	0.0298832	1.59339	4.69e-06	0.899469
TG-GATEs	limma	Benzbromarone	Rattus norvegicus	liver	In Vitro	limma combined	limma combined	0.0288973	1.55147	4.69e-06	0.877917
DrugMatrix_Codelink	limma	Fluocinolone acetonide	Rattus norvegicus	liver	In Vivo	limma combined	limma combined	0.0316167	1.73216	4.7e-06	0.935448
L1000_CPC001_HA1E_24H	Characteristic direction	Ecopipam	Homo sapiens	HA1E	In Vitro	10 uM	24hr	0.018732	5.06117	4.71e-06	0.528808
L1000_CPC001_VCAP_24H	Characteristic direction	LY-320135	Homo sapiens	VCAP	In Vitro	10 uM	24hr	0.018732	5.06117	4.71e-06	0.528808
L1000_CPC001_VCAP_6H	Characteristic direction	Coumaric-acid	Homo sapiens	VCAP	In Vitro	10 uM	6hr	0.018732	5.06117	4.71e-06	0.528808
L1000_CPC002_VCAP_24H	Characteristic direction	ML-7	Homo sapiens	VCAP	In Vitro	10 uM	24hr	0.018732	5.06117	4.71e-06	0.528808
L1000_CPC003_HCC515_6H	Characteristic direction	Clocortolone	Homo sapiens	HCC515	In Vitro	10 uM	6hr	0.018732	5.06117	4.71e-06	0.528808
L1000_CPC003_VCAP_24H	Characteristic direction	Catechin	Homo sapiens	VCAP	In Vitro	10 uM	24hr	0.018732	5.06117	4.71e-06	0.528808
L1000_CPC004_A375_6H	Characteristic direction	Triciribine	Homo sapiens	A375	In Vitro	10 uM	6hr	0.018732	5.06117	4.71e-06	0.528808
L1000_CPC004_HA1E_6H	Characteristic direction	Domperidone	Homo sapiens	HA1E	In Vitro	10 uM	6hr	0.018732	5.06117	4.71e-06	0.528808
L1000_CPC006_A375_24H	Characteristic direction	BRD-K41087962	Homo sapiens	A375	In Vitro	0.63 uM	24hr	0.018732	5.06117	4.71e-06	0.528808
L1000_CPC006_A549_24H	Characteristic direction	Minoxidil	Homo sapiens	A549	In Vitro	10 uM	24hr	0.018732	5.06117	4.71e-06	0.528808
L1000_CPC006_HA1E_24H	Characteristic direction	GANT-58	Homo sapiens	HA1E	In Vitro	10 uM	24hr	0.018732	5.06117	4.71e-06	0.528808
L1000_CPC006_VCAP_24H	Characteristic direction	Mepacrine	Homo sapiens	VCAP	In Vitro	10 uM	24hr	0.018732	5.06117	4.71e-06	0.528808
L1000_CPC007_PC3_24H	Characteristic direction	BRD-A99911370	Homo sapiens	PC3	In Vitro	10 uM	24hr	0.018732	5.06117	4.71e-06	0.528808
L1000_CPC008_VCAP_24H	Characteristic direction	BRD-K12814321	Homo sapiens	VCAP	In Vitro	10 uM	24hr	0.018732	5.06117	4.71e-06	0.528808
L1000_CPC008_VCAP_24H	Characteristic direction	VU-0365117-1	Homo sapiens	VCAP	In Vitro	10 uM	24hr	0.018732	5.06117	4.71e-06	0.528808
L1000_CPC010_VCAP_24H	Characteristic direction	Nimodipine	Homo sapiens	VCAP	In Vitro	10 uM	24hr	0.018732	5.06117	4.71e-06	0.528808
L1000_CPC011_A549_6H	Characteristic direction	Methotrexate	Homo sapiens	A549	In Vitro	10 uM	6hr	0.018732	5.06117	4.71e-06	0.528808
L1000_CPC011_VCAP_6H	Characteristic direction	Levofloxacin	Homo sapiens	VCAP	In Vitro	10 uM	6hr	0.018732	5.06117	4.71e-06	0.528808
L1000_CPC012_MCF7_6H	Characteristic direction	BRD-K43069600	Homo sapiens	MCF7	In Vitro	10 uM	6hr	0.018732	5.06117	4.71e-06	0.528808
L1000_CPC013_HEPG2_6H	Characteristic direction	BRD-K51696048	Homo sapiens	HEPG2	In Vitro	10 uM	6hr	0.018732	5.06117	4.71e-06	0.528808
L1000_CPC013_MCF7_24H	Characteristic direction	CP-724714	Homo sapiens	MCF7	In Vitro	10 uM	24hr	0.018732	5.06117	4.71e-06	0.528808
L1000_CPC014_A375_6H	Characteristic direction	AZ-628	Homo sapiens	A375	In Vitro	10 uM	6hr	0.018732	5.06117	4.71e-06	0.528808
L1000_CPC014_A375_6H	Characteristic direction	EMF-sumo1-3	Homo sapiens	A375	In Vitro	10 uM	6hr	0.018732	5.06117	4.71e-06	0.528808
L1000_CPC014_HEPG2_6H	Characteristic direction	BRD-K42541148	Homo sapiens	HEPG2	In Vitro	10 uM	6hr	0.018732	5.06117	4.71e-06	0.528808
L1000_CPC014_HT29_6H	Characteristic direction	Iloperidone	Homo sapiens	HT29	In Vitro	10 uM	6hr	0.018732	5.06117	4.71e-06	0.528808
L1000_CPC020_MCF7_6H	Characteristic direction	Spironolactone	Homo sapiens	MCF7	In Vitro	10 uM	6hr	0.018732	5.06117	4.71e-06	0.528808
L1000_CPD001_MCF7_24H	Characteristic direction	BRD-K81807412	Homo sapiens	MCF7	In Vitro	10 uM	24hr	0.018732	5.06117	4.71e-06	0.528808
L1000_ERG014_VCAP_6H	Characteristic direction	LY-294002	Homo sapiens	VCAP	In Vitro	0.4 uM	6hr	0.018732	5.06117	4.71e-06	0.528808
L1000_LJP001_MCF7_24H	Characteristic direction	PHA-793887	Homo sapiens	MCF7	In Vitro	10 uM	24hr	0.018732	5.06117	4.71e-06	0.528808
L1000_MUC.CP004_MCF7_24H	Characteristic direction	Mebendazole	Homo sapiens	MCF7	In Vitro	5 uM	24hr	0.018732	5.06117	4.71e-06	0.528808
L1000_NMH001_NPC_6H	Characteristic direction	Chlorpromazine	Homo sapiens	NPC	In Vitro	10 uM	6hr	0.018732	5.06117	4.71e-06	0.528808
L1000_NMH002_NPC_24H	Characteristic direction	Loperamide	Homo sapiens	NPC	In Vitro	10 uM	24hr	0.018732	5.06117	4.71e-06	0.528808
L1000_CPC006_HEC108_6H	Characteristic direction	BRD-K76188144	Homo sapiens	HEC108	In Vitro	160 uM	6hr	0.0175439	6.09414	4.76e-06	0.45052
L1000_CPC007_PC3_24H	Characteristic direction	BRD-K08857385	Homo sapiens	PC3	In Vitro	10 uM	24hr	0.0175439	6.09414	4.76e-06	0.45052
L1000_CPC008_VCAP_6H	Characteristic direction	BRD-K67550673	Homo sapiens	VCAP	In Vitro	10 uM	6hr	0.0175439	6.09414	4.76e-06	0.45052
L1000_CPC011_PC3_24H	Characteristic direction	Idarubicin	Homo sapiens	PC3	In Vitro	10 uM	24hr	0.0175439	6.09414	4.76e-06	0.45052
L1000_CPC011_VCAP_24H	Characteristic direction	Rifapentine	Homo sapiens	VCAP	In Vitro	10 uM	24hr	0.0175439	6.09414	4.76e-06	0.45052
L1000_CPC013_HA1E_6H	Characteristic direction	AZD-7762	Homo sapiens	HA1E	In Vitro	10 uM	6hr	0.0175439	6.09414	4.76e-06	0.45052
L1000_DOSBIO002_A549_24H	Characteristic direction	Trichostatin-a	Homo sapiens	A549	In Vitro	10 uM	24hr	0.0175439	6.09414	4.76e-06	0.45052
L1000_HOG001_A549_24H	Characteristic direction	Piperlongumine	Homo sapiens	A549	In Vitro	1.11 uM	24hr	0.0175439	6.09414	4.76e-06	0.45052
L1000_LJP001_BT20_6H	Characteristic direction	Alvocidib	Homo sapiens	BT20	In Vitro	0.4 uM	6hr	0.0175439	6.09414	4.76e-06	0.45052
L1000_LJP001_MCF7_6H	Characteristic direction	XMD-1150	Homo sapiens	MCF7	In Vitro	2 uM	6hr	0.0175439	6.09414	4.76e-06	0.45052
TG-GATEs	limma	Cisplatin	Rattus norvegicus	kidney	In Vivo Repeat	1 mg/kg	29d	0.0282617	1.53669	4.78e-06	0.861115
DrugMatrix_Codelink	limma	Aztreonam	Rattus norvegicus	spleen	In Vivo	limma combined	limma combined	0.032948	2.02053	4.79e-06	0.956267
DrugMatrix_Codelink	limma	Labetalol	Rattus norvegicus	liver	In Vitro	limma combined	limma combined	0.0314544	1.71484	4.83e-06	0.933142
GSE23500, GSE93944, GSE94363, GSE22363, GSE25077, GSE61368	Characteristic direction	Progesterone	Homo sapiens	breast	PharmOmics meta	PharmOmics meta	PharmOmics meta	0.0195059	4.38651	4.84e-06	0.578078
L1000_CPC012_PC3_6H	Characteristic direction	Latrunculin-b	Homo sapiens	PC3	In Vitro	10 uM	6hr	0.0195059	4.38651	4.84e-06	0.578078
TG-GATEs	limma	Triazolam	Rattus norvegicus	liver	In Vivo Single	limma combined	limma combined	0.032539	1.88039	4.84e-06	0.950189
L1000_CPC003_PC3_6H	Characteristic direction	Geldanamycin	Homo sapiens	PC3	In Vitro	10 uM	6hr	0.0191518	4.68398	4.84e-06	0.556102
L1000_CPC004_HA1E_6H	Characteristic direction	Mitotane	Homo sapiens	HA1E	In Vitro	10 uM	6hr	0.0191518	4.68398	4.84e-06	0.556102
L1000_CPC004_HCC515_6H	Characteristic direction	PSB-06126	Homo sapiens	HCC515	In Vitro	10 uM	6hr	0.0191518	4.68398	4.84e-06	0.556102
L1000_CPC007_PC3_24H	Characteristic direction	BRD-A09719808	Homo sapiens	PC3	In Vitro	10 uM	24hr	0.0191518	4.68398	4.84e-06	0.556102
L1000_CPC013_MCF7_24H	Characteristic direction	BRD-K25884242	Homo sapiens	MCF7	In Vitro	10 uM	24hr	0.0191518	4.68398	4.84e-06	0.556102
L1000_CPC014_PHH_24H	Characteristic direction	BRD-A57107094	Homo sapiens	PHH	In Vitro	10 uM	24hr	0.0191518	4.68398	4.84e-06	0.556102
L1000_HOG001_MCF7_24H	Characteristic direction	Vorinostat	Homo sapiens	MCF7	In Vitro	1.11 uM	24hr	0.0191518	4.68398	4.84e-06	0.556102
L1000_LJP001_BT20_24H	Characteristic direction	ZSTK-474	Homo sapiens	BT20	In Vitro	0.4 uM	24hr	0.0191518	4.68398	4.84e-06	0.556102
TG-GATEs	limma	Ticlopidine	Rattus norvegicus	liver	In Vivo Repeat	300 mg/kg	4d	0.0315961	1.73062	4.85e-06	0.935168
L1000_CPC001_VCAP_24H	Characteristic direction	Cosmosiin	Homo sapiens	VCAP	In Vitro	10 uM	24hr	0.0181818	5.50169	4.85e-06	0.492782
L1000_CPC003_HA1E_6H	Characteristic direction	Hydroquinidine	Homo sapiens	HA1E	In Vitro	10 uM	6hr	0.0181818	5.50169	4.85e-06	0.492782
L1000_CPC003_HCC515_24H	Characteristic direction	Fananserin	Homo sapiens	HCC515	In Vitro	10 uM	24hr	0.0181818	5.50169	4.85e-06	0.492782
L1000_CPC004_HCC515_24H	Characteristic direction	Cycloheximide	Homo sapiens	HCC515	In Vitro	10 uM	24hr	0.0181818	5.50169	4.85e-06	0.492782
L1000_CPC004_PC3_6H	Characteristic direction	Chlorpromazine	Homo sapiens	PC3	In Vitro	10 uM	6hr	0.0181818	5.50169	4.85e-06	0.492782
L1000_CPC004_VCAP_6H	Characteristic direction	Amodiaquine	Homo sapiens	VCAP	In Vitro	10 uM	6hr	0.0181818	5.50169	4.85e-06	0.492782
L1000_CPC005_A549_6H	Characteristic direction	Piribedil	Homo sapiens	A549	In Vitro	10 uM	6hr	0.0181818	5.50169	4.85e-06	0.492782
L1000_CPC005_PC3_24H	Characteristic direction	Doxorubicin	Homo sapiens	PC3	In Vitro	10 uM	24hr	0.0181818	5.50169	4.85e-06	0.492782
L1000_CPC005_VCAP_6H	Characteristic direction	Tranylcypromine	Homo sapiens	VCAP	In Vitro	10 uM	6hr	0.0181818	5.50169	4.85e-06	0.492782
L1000_CPC006_A375_24H	Characteristic direction	VER-155008	Homo sapiens	A375	In Vitro	11.1 uM	24hr	0.0181818	5.50169	4.85e-06	0.492782
L1000_CPC006_HT29_6H	Characteristic direction	Parbendazole	Homo sapiens	HT29	In Vitro	0.31 uM	6hr	0.0181818	5.50169	4.85e-06	0.492782
L1000_CPC007_HCC515_6H	Characteristic direction	BRD-K88198340	Homo sapiens	HCC515	In Vitro	10 uM	6hr	0.0181818	5.50169	4.85e-06	0.492782
L1000_CPC008_VCAP_24H	Characteristic direction	BRD-K59222562	Homo sapiens	VCAP	In Vitro	10 uM	24hr	0.0181818	5.50169	4.85e-06	0.492782
L1000_CPC011_MCF7_24H	Characteristic direction	Irinotecan	Homo sapiens	MCF7	In Vitro	10 uM	24hr	0.0181818	5.50169	4.85e-06	0.492782
L1000_CPC012_VCAP_24H	Characteristic direction	BRD-K59980915	Homo sapiens	VCAP	In Vitro	10 uM	24hr	0.0181818	5.50169	4.85e-06	0.492782
L1000_CPC013_NPC_24H	Characteristic direction	Lenalidomide	Homo sapiens	NPC	In Vitro	10 uM	24hr	0.0181818	5.50169	4.85e-06	0.492782
L1000_CPC013_PC3_24H	Characteristic direction	Geldanamycin	Homo sapiens	PC3	In Vitro	10 uM	24hr	0.0181818	5.50169	4.85e-06	0.492782
L1000_CPC013_PC3_24H	Characteristic direction	ST-4028268	Homo sapiens	PC3	In Vitro	10 uM	24hr	0.0181818	5.50169	4.85e-06	0.492782
L1000_CPC014_NEU_24H	Characteristic direction	Acitretin	Homo sapiens	NEU	In Vitro	10 uM	24hr	0.0181818	5.50169	4.85e-06	0.492782
L1000_CPC014_PC3_24H	Characteristic direction	Masitinib	Homo sapiens	PC3	In Vitro	10 uM	24hr	0.0181818	5.50169	4.85e-06	0.492782
L1000_CRCGN001_HA1E_24H	Characteristic direction	Geldanamycin	Homo sapiens	HA1E	In Vitro	10 uM	24hr	0.0181818	5.50169	4.85e-06	0.492782
L1000_CVD001_PHH_24H	Characteristic direction	Geldanamycin	Homo sapiens	PHH	In Vitro	10 uM	24hr	0.0181818	5.50169	4.85e-06	0.492782
L1000_DOS010_VCAP_24H	Characteristic direction	Vorinostat	Homo sapiens	VCAP	In Vitro	10 uM	24hr	0.0181818	5.50169	4.85e-06	0.492782
L1000_ERG012_VCAP_24H	Characteristic direction	LY-294002	Homo sapiens	VCAP	In Vitro	0.4 uM	24hr	0.0181818	5.50169	4.85e-06	0.492782
L1000_HOG002_A549_24H	Characteristic direction	Sirolimus	Homo sapiens	A549	In Vitro	0.3704 uM	24hr	0.0181818	5.50169	4.85e-06	0.492782
L1000_LJP001_MDAMB231_24H	Characteristic direction	HY-11007	Homo sapiens	MDAMB231	In Vitro	0.4 uM	24hr	0.0181818	5.50169	4.85e-06	0.492782
L1000_LJP002_HS578T_24H	Characteristic direction	BMS-387032	Homo sapiens	HS578T	In Vitro	0.4 uM	24hr	0.0181818	5.50169	4.85e-06	0.492782
L1000_NMH001_NPC_24H	Characteristic direction	Pifithrin-mu	Homo sapiens	NPC	In Vitro	10 uM	24hr	0.0181818	5.50169	4.85e-06	0.492782
L1000_NMH001_NPC_6H	Characteristic direction	Cerulenin	Homo sapiens	NPC	In Vitro	10 uM	6hr	0.0181818	5.50169	4.85e-06	0.492782
L1000_PCLB001_HA1E_6H	Characteristic direction	Sulforaphane	Homo sapiens	HA1E	In Vitro	2.5 uM	6hr	0.0181818	5.50169	4.85e-06	0.492782
DrugMatrix_Codelink	limma	Cobalt(ii) acetylacetonate	Rattus norvegicus	cardiovascular system	In Vivo	limma combined	limma combined	0.0323974	1.85002	4.86e-06	0.948163
L1000_CPC005_PC3_6H	Characteristic direction	Berbamine	Homo sapiens	PC3	In Vitro	10 uM	6hr	0.0167504	6.83859	4.91e-06	0.401605
L1000_CPC009_PC3_6H	Characteristic direction	BRD-K02641134	Homo sapiens	PC3	In Vitro	10 uM	6hr	0.0167504	6.83859	4.91e-06	0.401605
L1000_LJP001_MCF10A_24H	Characteristic direction	Saracatinib	Homo sapiens	MCF10A	In Vitro	0.4 uM	24hr	0.0167504	6.83859	4.91e-06	0.401605
L1000_ASG001_MCF7_6H	Characteristic direction	Mitoxantrone	Homo sapiens	MCF7	In Vitro	2 uM	6hr	0.018705	5.03863	4.93e-06	0.527004
L1000_CPC003_HA1E_6H	Characteristic direction	ICI-199441	Homo sapiens	HA1E	In Vitro	10 uM	6hr	0.018705	5.03863	4.93e-06	0.527004
L1000_CPC004_HA1E_24H	Characteristic direction	Suloctidil	Homo sapiens	HA1E	In Vitro	10 uM	24hr	0.018705	5.03863	4.93e-06	0.527004
L1000_CPC004_PC3_6H	Characteristic direction	Primaquine	Homo sapiens	PC3	In Vitro	10 uM	6hr	0.018705	5.03863	4.93e-06	0.527004
L1000_CPC005_HT29_6H	Characteristic direction	Cercosporin	Homo sapiens	HT29	In Vitro	10 uM	6hr	0.018705	5.03863	4.93e-06	0.527004
L1000_CPC006_A375_6H	Characteristic direction	CAY-10618	Homo sapiens	A375	In Vitro	10 uM	6hr	0.018705	5.03863	4.93e-06	0.527004
L1000_CPC006_HCC515_24H	Characteristic direction	Cucurbitacin-i	Homo sapiens	HCC515	In Vitro	10 uM	24hr	0.018705	5.03863	4.93e-06	0.527004
L1000_CPC006_HCC515_24H	Characteristic direction	MST-312	Homo sapiens	HCC515	In Vitro	11.1 uM	24hr	0.018705	5.03863	4.93e-06	0.527004
L1000_CPC006_HCC515_24H	Characteristic direction	FPL-64176	Homo sapiens	HCC515	In Vitro	10 uM	24hr	0.018705	5.03863	4.93e-06	0.527004
L1000_CPC006_HEPG2_6H	Characteristic direction	AZD-8055	Homo sapiens	HEPG2	In Vitro	10 uM	6hr	0.018705	5.03863	4.93e-06	0.527004
L1000_CPC006_MCF7_24H	Characteristic direction	HLI-373	Homo sapiens	MCF7	In Vitro	10 uM	24hr	0.018705	5.03863	4.93e-06	0.527004
L1000_CPC007_VCAP_6H	Characteristic direction	BRD-K36087356	Homo sapiens	VCAP	In Vitro	10 uM	6hr	0.018705	5.03863	4.93e-06	0.527004
L1000_CPC009_HA1E_6H	Characteristic direction	BRD-K76595177	Homo sapiens	HA1E	In Vitro	10 uM	6hr	0.018705	5.03863	4.93e-06	0.527004
L1000_CPC009_VCAP_6H	Characteristic direction	BRD-K37141476	Homo sapiens	VCAP	In Vitro	10 uM	6hr	0.018705	5.03863	4.93e-06	0.527004
L1000_CPC010_MCF7_6H	Characteristic direction	NM-PP1	Homo sapiens	MCF7	In Vitro	10 uM	6hr	0.018705	5.03863	4.93e-06	0.527004
L1000_CPC011_VCAP_24H	Characteristic direction	Mifepristone	Homo sapiens	VCAP	In Vitro	10 uM	24hr	0.018705	5.03863	4.93e-06	0.527004
L1000_CPC011_VCAP_6H	Characteristic direction	BRD-K55055802	Homo sapiens	VCAP	In Vitro	10 uM	6hr	0.018705	5.03863	4.93e-06	0.527004
L1000_CPC012_HCC515_6H	Characteristic direction	BRD-K13794505	Homo sapiens	HCC515	In Vitro	10 uM	6hr	0.018705	5.03863	4.93e-06	0.527004
L1000_CPC013_A549_6H	Characteristic direction	Trichostatin-a	Homo sapiens	A549	In Vitro	10 uM	6hr	0.018705	5.03863	4.93e-06	0.527004
L1000_CPC013_HA1E_6H	Characteristic direction	CP466722	Homo sapiens	HA1E	In Vitro	10 uM	6hr	0.018705	5.03863	4.93e-06	0.527004
L1000_CPC013_NPC_24H	Characteristic direction	BRD-K03122949	Homo sapiens	NPC	In Vitro	10 uM	24hr	0.018705	5.03863	4.93e-06	0.527004
L1000_CPC013_SKB_24H	Characteristic direction	GSK-429286A	Homo sapiens	SKB	In Vitro	10 uM	24hr	0.018705	5.03863	4.93e-06	0.527004
L1000_CPC014_A549_24H	Characteristic direction	BRD-K45114207	Homo sapiens	A549	In Vitro	10 uM	24hr	0.018705	5.03863	4.93e-06	0.527004
L1000_CPC014_A549_24H	Characteristic direction	Vinorelbine	Homo sapiens	A549	In Vitro	10 uM	24hr	0.018705	5.03863	4.93e-06	0.527004
L1000_CPC014_HCC515_6H	Characteristic direction	BRD-K32927008	Homo sapiens	HCC515	In Vitro	10 uM	6hr	0.018705	5.03863	4.93e-06	0.527004
L1000_CPC014_MCF7_6H	Characteristic direction	GR-206	Homo sapiens	MCF7	In Vitro	10 uM	6hr	0.018705	5.03863	4.93e-06	0.527004
L1000_CPC014_MCF7_6H	Characteristic direction	Tetradecylthioacetic-acid	Homo sapiens	MCF7	In Vitro	10 uM	6hr	0.018705	5.03863	4.93e-06	0.527004
L1000_CPC014_MCF7_6H	Characteristic direction	EMF-sumo1-3	Homo sapiens	MCF7	In Vitro	10 uM	6hr	0.018705	5.03863	4.93e-06	0.527004
L1000_CPC014_NPC_24H	Characteristic direction	BRD-K07877311	Homo sapiens	NPC	In Vitro	10 uM	24hr	0.018705	5.03863	4.93e-06	0.527004
L1000_CPC020_HCC515_6H	Characteristic direction	Spironolactone	Homo sapiens	HCC515	In Vitro	10 uM	6hr	0.018705	5.03863	4.93e-06	0.527004
L1000_CPD003_MCF7_24H	Characteristic direction	Isradipine	Homo sapiens	MCF7	In Vitro	10 uM	24hr	0.018705	5.03863	4.93e-06	0.527004
L1000_DOS015_VCAP_24H	Characteristic direction	LY-294002	Homo sapiens	VCAP	In Vitro	10 uM	24hr	0.018705	5.03863	4.93e-06	0.527004
L1000_DOS051_A549_24H	Characteristic direction	Trichostatin-a	Homo sapiens	A549	In Vitro	10 uM	24hr	0.018705	5.03863	4.93e-06	0.527004
L1000_ERG014_PC3_6H	Characteristic direction	LY-294002	Homo sapiens	PC3	In Vitro	2 uM	6hr	0.018705	5.03863	4.93e-06	0.527004
L1000_HOG003_A549_24H	Characteristic direction	Idarubicin	Homo sapiens	A549	In Vitro	0.3704 uM	24hr	0.018705	5.03863	4.93e-06	0.527004
L1000_LJP001_MCF10A_6H	Characteristic direction	Neratinib	Homo sapiens	MCF10A	In Vitro	0.08 uM	6hr	0.018705	5.03863	4.93e-06	0.527004
L1000_LJP002_HS578T_24H	Characteristic direction	PF-477736	Homo sapiens	HS578T	In Vitro	2 uM	24hr	0.018705	5.03863	4.93e-06	0.527004
L1000_LJP002_HS578T_24H	Characteristic direction	Ponatinib	Homo sapiens	HS578T	In Vitro	10 uM	24hr	0.018705	5.03863	4.93e-06	0.527004
L1000_LJP002_MDAMB231_6H	Characteristic direction	Trametinib	Homo sapiens	MDAMB231	In Vitro	10 uM	6hr	0.018705	5.03863	4.93e-06	0.527004
L1000_MUC.CP004_MCF7_6H	Characteristic direction	Fenretinide	Homo sapiens	MCF7	In Vitro	3.3333 uM	6hr	0.018705	5.03863	4.93e-06	0.527004
TG-GATEs	limma	Gefitinib	Rattus norvegicus	liver	In Vivo Single	limma combined	limma combined	0.0299979	1.59928	4.95e-06	0.902054
DrugMatrix_Codelink	limma	N-nitrosodiethylamine	Rattus norvegicus	kidney	In Vivo	limma combined	limma combined	0.0326511	1.91245	4.96e-06	0.952215
DrugMatrix_Affy	limma	Lovastatin	Rattus norvegicus	liver	In Vivo	1500 mg/kg	3d	0.0309867	1.67004	4.97e-06	0.923362
DrugMatrix_Codelink	limma	Saquinavir	Rattus norvegicus	kidney	In Vivo	1500 mg/kg	5d	0.0326279	2.41173	4.98e-06	0.951586
DrugMatrix_Codelink	limma	Sulindac	Rattus norvegicus	liver	In Vivo	limma combined	limma combined	0.0309168	1.66407	4.99e-06	0.921475
TG-GATEs	limma	Disulfiram	Rattus norvegicus	liver	In Vivo Single	limma combined	limma combined	0.0308497	1.65845	5e-06	0.919939
DrugMatrix_Affy	limma	Thioguanine	Rattus norvegicus	liver	In Vivo	12 mg/kg	3d	0.0309473	1.6667	5.02e-06	0.922314
DrugMatrix_Affy	limma	Hydrocortisone	Rattus norvegicus	cardiovascular system	In Vivo	limma combined	limma combined	0.0328407	1.98156	5.02e-06	0.954869
L1000_CPC001_VCAP_24H	Characteristic direction	AG-592	Homo sapiens	VCAP	In Vitro	10 uM	24hr	0.0194805	4.37177	5.03e-06	0.576306
L1000_CPC004_HA1E_6H	Characteristic direction	Albendazole	Homo sapiens	HA1E	In Vitro	10 uM	6hr	0.0175159	6.05543	5.04e-06	0.4482
L1000_CPC014_VCAP_6H	Characteristic direction	Entecavir	Homo sapiens	VCAP	In Vitro	10 uM	6hr	0.0175159	6.05543	5.04e-06	0.4482
L1000_DOSBIO002_HT29_24H	Characteristic direction	Fulvestrant	Homo sapiens	HT29	In Vitro	3.33333 uM	24hr	0.0175159	6.05543	5.04e-06	0.4482
L1000_MUC.CP001_MCF7_24H	Characteristic direction	CGS-15943	Homo sapiens	MCF7	In Vitro	20 uM	24hr	0.0175159	6.05543	5.04e-06	0.4482
L1000_PRISM001_MCF7_24H	Characteristic direction	MLN-8054	Homo sapiens	MCF7	In Vitro	0.625 uM	24hr	0.0175159	6.05543	5.04e-06	0.4482
DrugMatrix_Codelink	limma	Amantadine	Rattus norvegicus	liver	In Vitro	1500 uM	24hr	0.0318246	1.76008	5.04e-06	0.938871
DrugMatrix_Affy	limma	Vinblastine	Rattus norvegicus	liver	In Vivo	.3 mg/kg	3d	0.0308789	2.92269	5.05e-06	0.920637
L1000_CPC002_HCC515_6H	Characteristic direction	BRD-K21064560	Homo sapiens	HCC515	In Vitro	10 uM	6hr	0.0191257	4.66585	5.05e-06	0.554555
L1000_CPC004_PC3_6H	Characteristic direction	Triciribine	Homo sapiens	PC3	In Vitro	10 uM	6hr	0.0191257	4.66585	5.05e-06	0.554555
L1000_CPC005_PC3_24H	Characteristic direction	Dihydroergotamine	Homo sapiens	PC3	In Vitro	10 uM	24hr	0.0191257	4.66585	5.05e-06	0.554555
L1000_CPC006_A375_6H	Characteristic direction	Trichostatin-a	Homo sapiens	A375	In Vitro	10 uM	6hr	0.0191257	4.66585	5.05e-06	0.554555
L1000_CPC007_HCC515_6H	Characteristic direction	KU-C103428N	Homo sapiens	HCC515	In Vitro	10 uM	6hr	0.0191257	4.66585	5.05e-06	0.554555
L1000_CPC007_PC3_6H	Characteristic direction	K784-3187	Homo sapiens	PC3	In Vitro	10 uM	6hr	0.0191257	4.66585	5.05e-06	0.554555
L1000_CPC014_PHH_24H	Characteristic direction	Mocetinostat	Homo sapiens	PHH	In Vitro	10 uM	24hr	0.0191257	4.66585	5.05e-06	0.554555
L1000_HOG001_A549_24H	Characteristic direction	Vorinostat	Homo sapiens	A549	In Vitro	0.3704 uM	24hr	0.0191257	4.66585	5.05e-06	0.554555
TG-GATEs	limma	Caffeine	Rattus norvegicus	kidney	In Vivo Single	limma combined	limma combined	0.0326352	1.91115	5.06e-06	0.951795
GSE45468, GSE48498, GSE33585	Characteristic direction	Infliximab	Homo sapiens	hematopoietic system	PharmOmics meta	PharmOmics meta	PharmOmics meta	0.0181543	5.47276	5.1e-06	0.490639
GSE45468, GSE48498, GSE33585	Characteristic direction	Anti-TNF-alpha antibody	Homo sapiens	hematopoietic system	PharmOmics meta	PharmOmics meta	PharmOmics meta	0.0181543	5.47276	5.1e-06	0.490639
L1000_CPC001_HA1E_24H	Characteristic direction	Cilnidipine	Homo sapiens	HA1E	In Vitro	10 uM	24hr	0.0181543	5.47276	5.1e-06	0.490639
L1000_CPC002_HCC515_6H	Characteristic direction	SR-142948	Homo sapiens	HCC515	In Vitro	10 uM	6hr	0.0181543	5.47276	5.1e-06	0.490639
L1000_CPC003_VCAP_6H	Characteristic direction	LE-300	Homo sapiens	VCAP	In Vitro	10 uM	6hr	0.0181543	5.47276	5.1e-06	0.490639
L1000_CPC004_HA1E_24H	Characteristic direction	Mitotane	Homo sapiens	HA1E	In Vitro	10 uM	24hr	0.0181543	5.47276	5.1e-06	0.490639
L1000_CPC004_HA1E_24H	Characteristic direction	Betamethasone	Homo sapiens	HA1E	In Vitro	10 uM	24hr	0.0181543	5.47276	5.1e-06	0.490639
L1000_CPC004_HT29_6H	Characteristic direction	Amlodipine	Homo sapiens	HT29	In Vitro	10 uM	6hr	0.0181543	5.47276	5.1e-06	0.490639
L1000_CPC004_PC3_6H	Characteristic direction	Benzoxiquine	Homo sapiens	PC3	In Vitro	10 uM	6hr	0.0181543	5.47276	5.1e-06	0.490639
L1000_CPC005_HCC515_6H	Characteristic direction	BVT-948	Homo sapiens	HCC515	In Vitro	10 uM	6hr	0.0181543	5.47276	5.1e-06	0.490639
L1000_CPC005_VCAP_6H	Characteristic direction	GSK-3-inhibitor-II	Homo sapiens	VCAP	In Vitro	10 uM	6hr	0.0181543	5.47276	5.1e-06	0.490639
L1000_CPC005_VCAP_6H	Characteristic direction	W-5	Homo sapiens	VCAP	In Vitro	10 uM	6hr	0.0181543	5.47276	5.1e-06	0.490639
L1000_CPC006_HA1E_24H	Characteristic direction	10-DEBC	Homo sapiens	HA1E	In Vitro	24 uM	24hr	0.0181543	5.47276	5.1e-06	0.490639
L1000_CPC006_HT29_6H	Characteristic direction	Elesclomol	Homo sapiens	HT29	In Vitro	10 uM	6hr	0.0181543	5.47276	5.1e-06	0.490639
L1000_CPC006_SW620_6H	Characteristic direction	TG-101348	Homo sapiens	SW620	In Vitro	11.1 uM	6hr	0.0181543	5.47276	5.1e-06	0.490639
L1000_CPC006_SW948_6H	Characteristic direction	MLN-4924	Homo sapiens	SW948	In Vitro	11.1 uM	6hr	0.0181543	5.47276	5.1e-06	0.490639
L1000_CPC006_VCAP_24H	Characteristic direction	BRD-K41087962	Homo sapiens	VCAP	In Vitro	0.63 uM	24hr	0.0181543	5.47276	5.1e-06	0.490639
L1000_CPC006_WSUDLCL2_6H	Characteristic direction	2',5'-dideoxyadenosine	Homo sapiens	WSUDLCL2	In Vitro	10 uM	6hr	0.0181543	5.47276	5.1e-06	0.490639
L1000_CPC008_MCF7_24H	Characteristic direction	VU-0424182-2	Homo sapiens	MCF7	In Vitro	10 uM	24hr	0.0181543	5.47276	5.1e-06	0.490639
L1000_CPC008_PC3_6H	Characteristic direction	BRD-K16358524	Homo sapiens	PC3	In Vitro	10 uM	6hr	0.0181543	5.47276	5.1e-06	0.490639
L1000_CPC008_VCAP_6H	Characteristic direction	KU-C104137	Homo sapiens	VCAP	In Vitro	10 uM	6hr	0.0181543	5.47276	5.1e-06	0.490639
L1000_CPC008_VCAP_6H	Characteristic direction	KU-C104487	Homo sapiens	VCAP	In Vitro	10 uM	6hr	0.0181543	5.47276	5.1e-06	0.490639
L1000_CPC009_MCF7_24H	Characteristic direction	SCH-23390	Homo sapiens	MCF7	In Vitro	10 uM	24hr	0.0181543	5.47276	5.1e-06	0.490639
L1000_CPC011_VCAP_6H	Characteristic direction	Prazosin	Homo sapiens	VCAP	In Vitro	10 uM	6hr	0.0181543	5.47276	5.1e-06	0.490639
L1000_CPC012_A375_6H	Characteristic direction	BRD-K97631938	Homo sapiens	A375	In Vitro	10 uM	6hr	0.0181543	5.47276	5.1e-06	0.490639
L1000_CPC013_PC3_24H	Characteristic direction	Epothilone-a	Homo sapiens	PC3	In Vitro	10 uM	24hr	0.0181543	5.47276	5.1e-06	0.490639
L1000_CPD002_PC3_24H	Characteristic direction	Cytarabine	Homo sapiens	PC3	In Vitro	10 uM	24hr	0.0181543	5.47276	5.1e-06	0.490639
L1000_CPD002_PC3_6H	Characteristic direction	Racecadotril	Homo sapiens	PC3	In Vitro	10 uM	6hr	0.0181543	5.47276	5.1e-06	0.490639
L1000_HOG001_MCF7_24H	Characteristic direction	Withaferin-a	Homo sapiens	MCF7	In Vitro	0.1235 uM	24hr	0.0181543	5.47276	5.1e-06	0.490639
L1000_LJP001_HS578T_6H	Characteristic direction	BI-2536	Homo sapiens	HS578T	In Vitro	0.4 uM	6hr	0.0181543	5.47276	5.1e-06	0.490639
L1000_LJP001_MCF10A_24H	Characteristic direction	AZD-8055	Homo sapiens	MCF10A	In Vitro	2 uM	24hr	0.0181543	5.47276	5.1e-06	0.490639
L1000_LJP001_MCF10A_6H	Characteristic direction	A-443644	Homo sapiens	MCF10A	In Vitro	0.08 uM	6hr	0.0181543	5.47276	5.1e-06	0.490639
L1000_LJP001_MDAMB231_24H	Characteristic direction	Tivozanib	Homo sapiens	MDAMB231	In Vitro	2 uM	24hr	0.0181543	5.47276	5.1e-06	0.490639
L1000_LJP002_BT20_24H	Characteristic direction	Pelitinib	Homo sapiens	BT20	In Vitro	10 uM	24hr	0.0181543	5.47276	5.1e-06	0.490639
L1000_LJP002_SKBR3_24H	Characteristic direction	Canertinib	Homo sapiens	SKBR3	In Vitro	10 uM	24hr	0.0181543	5.47276	5.1e-06	0.490639
L1000_CPC001_PC3_24H	Characteristic direction	SA-792987	Homo sapiens	PC3	In Vitro	10 uM	24hr	0.0186782	5.01629	5.16e-06	0.525247
L1000_CPC001_PC3_6H	Characteristic direction	Cardiogenol-c	Homo sapiens	PC3	In Vitro	10 uM	6hr	0.0186782	5.01629	5.16e-06	0.525247
L1000_CPC003_HA1E_6H	Characteristic direction	LE-135	Homo sapiens	HA1E	In Vitro	10 uM	6hr	0.0186782	5.01629	5.16e-06	0.525247
L1000_CPC004_HT29_6H	Characteristic direction	Lupanine	Homo sapiens	HT29	In Vitro	10 uM	6hr	0.0186782	5.01629	5.16e-06	0.525247
L1000_CPC004_HT29_6H	Characteristic direction	Toltrazuril	Homo sapiens	HT29	In Vitro	10 uM	6hr	0.0186782	5.01629	5.16e-06	0.525247
L1000_CPC004_VCAP_6H	Characteristic direction	NCS-382	Homo sapiens	VCAP	In Vitro	10 uM	6hr	0.0186782	5.01629	5.16e-06	0.525247
L1000_CPC004_VCAP_6H	Characteristic direction	Diethylstilbestrol	Homo sapiens	VCAP	In Vitro	10 uM	6hr	0.0186782	5.01629	5.16e-06	0.525247
L1000_CPC005_A549_6H	Characteristic direction	NSC-23766	Homo sapiens	A549	In Vitro	10 uM	6hr	0.0186782	5.01629	5.16e-06	0.525247
L1000_CPC005_HA1E_6H	Characteristic direction	Fisetinidol	Homo sapiens	HA1E	In Vitro	10 uM	6hr	0.0186782	5.01629	5.16e-06	0.525247
L1000_CPC005_PC3_6H	Characteristic direction	Ipsapirone	Homo sapiens	PC3	In Vitro	10 uM	6hr	0.0186782	5.01629	5.16e-06	0.525247
L1000_CPC006_A549_6H	Characteristic direction	Quiflapon	Homo sapiens	A549	In Vitro	80 uM	6hr	0.0186782	5.01629	5.16e-06	0.525247
L1000_CPC006_HA1E_24H	Characteristic direction	ZM-336372	Homo sapiens	HA1E	In Vitro	102.71 uM	24hr	0.0186782	5.01629	5.16e-06	0.525247
L1000_CPC006_VCAP_24H	Characteristic direction	ABT-737	Homo sapiens	VCAP	In Vitro	11.1 uM	24hr	0.0186782	5.01629	5.16e-06	0.525247
L1000_CPC008_A549_6H	Characteristic direction	Wortmannin	Homo sapiens	A549	In Vitro	10 uM	6hr	0.0186782	5.01629	5.16e-06	0.525247
L1000_CPC008_HEPG2_6H	Characteristic direction	BRD-A30612536	Homo sapiens	HEPG2	In Vitro	10 uM	6hr	0.0186782	5.01629	5.16e-06	0.525247
L1000_CPC008_PC3_6H	Characteristic direction	BRD-K14749055	Homo sapiens	PC3	In Vitro	10 uM	6hr	0.0186782	5.01629	5.16e-06	0.525247
L1000_CPC008_VCAP_24H	Characteristic direction	BRD-K57238941	Homo sapiens	VCAP	In Vitro	10 uM	24hr	0.0186782	5.01629	5.16e-06	0.525247
L1000_CPC010_A375_6H	Characteristic direction	SDM25N	Homo sapiens	A375	In Vitro	10 uM	6hr	0.0186782	5.01629	5.16e-06	0.525247
L1000_CPC010_HEPG2_6H	Characteristic direction	Beclometasone	Homo sapiens	HEPG2	In Vitro	10 uM	6hr	0.0186782	5.01629	5.16e-06	0.525247
L1000_CPC010_HEPG2_6H	Characteristic direction	BRD-K36772364	Homo sapiens	HEPG2	In Vitro	10 uM	6hr	0.0186782	5.01629	5.16e-06	0.525247
L1000_CPC010_PC3_6H	Characteristic direction	BRD-K18814832	Homo sapiens	PC3	In Vitro	10 uM	6hr	0.0186782	5.01629	5.16e-06	0.525247
L1000_CPC011_A549_6H	Characteristic direction	Topotecan	Homo sapiens	A549	In Vitro	10 uM	6hr	0.0186782	5.01629	5.16e-06	0.525247
L1000_CPC011_HT29_6H	Characteristic direction	Cefatrizine	Homo sapiens	HT29	In Vitro	10 uM	6hr	0.0186782	5.01629	5.16e-06	0.525247
L1000_CPC011_VCAP_6H	Characteristic direction	Orlistat	Homo sapiens	VCAP	In Vitro	10 uM	6hr	0.0186782	5.01629	5.16e-06	0.525247
L1000_CPC012_MCF7_6H	Characteristic direction	BRD-K64885524	Homo sapiens	MCF7	In Vitro	10 uM	6hr	0.0186782	5.01629	5.16e-06	0.525247
L1000_CPC013_A375_6H	Characteristic direction	Parthenolide	Homo sapiens	A375	In Vitro	10 uM	6hr	0.0186782	5.01629	5.16e-06	0.525247
L1000_CPC013_MCF7_6H	Characteristic direction	Trichostatin-a	Homo sapiens	MCF7	In Vitro	10 uM	6hr	0.0186782	5.01629	5.16e-06	0.525247
L1000_CPC013_VCAP_6H	Characteristic direction	BRD-A68274214	Homo sapiens	VCAP	In Vitro	10 uM	6hr	0.0186782	5.01629	5.16e-06	0.525247
L1000_CPC014_A375_6H	Characteristic direction	KIN001-220	Homo sapiens	A375	In Vitro	10 uM	6hr	0.0186782	5.01629	5.16e-06	0.525247
L1000_CPC014_HCC515_6H	Characteristic direction	Wortmannin	Homo sapiens	HCC515	In Vitro	10 uM	6hr	0.0186782	5.01629	5.16e-06	0.525247
L1000_CPC014_NPC_24H	Characteristic direction	Sirolimus	Homo sapiens	NPC	In Vitro	10 uM	24hr	0.0186782	5.01629	5.16e-06	0.525247
L1000_CPC020_VCAP_24H	Characteristic direction	Nicardipine	Homo sapiens	VCAP	In Vitro	10 uM	24hr	0.0186782	5.01629	5.16e-06	0.525247
L1000_CPC020_VCAP_24H	Characteristic direction	Imipramine	Homo sapiens	VCAP	In Vitro	10 uM	24hr	0.0186782	5.01629	5.16e-06	0.525247
L1000_DOS030_VCAP_6H	Characteristic direction	LY-294002	Homo sapiens	VCAP	In Vitro	10 uM	6hr	0.0186782	5.01629	5.16e-06	0.525247
L1000_ERG012_VCAP_6H	Characteristic direction	Geldanamycin	Homo sapiens	VCAP	In Vitro	0.08 uM	6hr	0.0186782	5.01629	5.16e-06	0.525247
L1000_HOG001_MCF7_24H	Characteristic direction	Phorbol-12-myristate-13-acetate	Homo sapiens	MCF7	In Vitro	0.0412 uM	24hr	0.0186782	5.01629	5.16e-06	0.525247
L1000_HOG003_MCF7_6H	Characteristic direction	Trichostatin-a	Homo sapiens	MCF7	In Vitro	0.0015 uM	6hr	0.0186782	5.01629	5.16e-06	0.525247
L1000_LJP001_BT20_24H	Characteristic direction	GSK-3-inhibitor-II	Homo sapiens	BT20	In Vitro	10 uM	24hr	0.0186782	5.01629	5.16e-06	0.525247
L1000_LJP001_BT20_24H	Characteristic direction	Torin-1	Homo sapiens	BT20	In Vitro	0.08 uM	24hr	0.0186782	5.01629	5.16e-06	0.525247
L1000_LJP001_MCF10A_6H	Characteristic direction	Torin-2	Homo sapiens	MCF10A	In Vitro	2 uM	6hr	0.0186782	5.01629	5.16e-06	0.525247
L1000_RAD001_A549_6H	Characteristic direction	Trichostatin-a	Homo sapiens	A549	In Vitro	10 uM	6hr	0.0186782	5.01629	5.16e-06	0.525247
DrugMatrix_Affy	limma	Cyclophosphamide	Rattus norvegicus	liver	In Vitro	1320 uM	24hr	0.0301464	1.6078	5.19e-06	0.904988
DrugMatrix_Affy	limma	Dexamethasone	Rattus norvegicus	liver	In Vivo	150 mg/kg	3d	0.0307613	1.65143	5.21e-06	0.918052
L1000_CPC007_HA1E_6H	Characteristic direction	BRD-K95352812	Homo sapiens	HA1E	In Vitro	10 uM	6hr	0.0194553	4.35713	5.23e-06	0.574582
DrugMatrix_Codelink	limma	Sulfadiazine	Rattus norvegicus	kidney	In Vivo	limma combined	limma combined	0.0324074	2.47182	5.25e-06	0.948372
L1000_CPC001_HCC515_24H	Characteristic direction	AG-592	Homo sapiens	HCC515	In Vitro	10 uM	24hr	0.0190996	4.64788	5.26e-06	0.552605
L1000_CPC001_PC3_24H	Characteristic direction	Rimcazole	Homo sapiens	PC3	In Vitro	10 uM	24hr	0.0190996	4.64788	5.26e-06	0.552605
L1000_CPC005_MCF7_6H	Characteristic direction	Vorinostat	Homo sapiens	MCF7	In Vitro	10 uM	6hr	0.0190996	4.64788	5.26e-06	0.552605
L1000_CPC005_PC3_24H	Characteristic direction	Calcipotriol	Homo sapiens	PC3	In Vitro	10 uM	24hr	0.0190996	4.64788	5.26e-06	0.552605
L1000_CPC007_HT29_6H	Characteristic direction	BRD-K23673040	Homo sapiens	HT29	In Vitro	10 uM	6hr	0.0190996	4.64788	5.26e-06	0.552605
L1000_CPC009_A375_6H	Characteristic direction	Trichostatin-a	Homo sapiens	A375	In Vitro	10 uM	6hr	0.0190996	4.64788	5.26e-06	0.552605
L1000_CPC014_PC3_24H	Characteristic direction	Crizotinib	Homo sapiens	PC3	In Vitro	10 uM	24hr	0.0190996	4.64788	5.26e-06	0.552605
TG-GATEs	limma	Bromoethylamine	Rattus norvegicus	kidney	In Vivo Single	limma combined	limma combined	0.0322992	1.83815	5.28e-06	0.946416
DrugMatrix_Affy	limma	Artemisinin	Rattus norvegicus	liver	In Vivo	limma combined	limma combined	0.0305923	1.63831	5.29e-06	0.91414
GSE40703, GSE38531	Characteristic direction	Protein biosynthesis inhibitor	Mus musculus	hematopoietic system	PharmOmics meta	PharmOmics meta	PharmOmics meta	0.021978	3.73575	5.31e-06	0.84031
L1000_CPC005_VCAP_24H	Characteristic direction	Quinpirole	Homo sapiens	VCAP	In Vitro	10 uM	24hr	0.0174881	6.0172	5.33e-06	0.446605
L1000_CPC014_MCF7_6H	Characteristic direction	Tenofovir	Homo sapiens	MCF7	In Vitro	10 uM	6hr	0.0174881	6.0172	5.33e-06	0.446605
L1000_LJP001_BT20_6H	Characteristic direction	Alvocidib	Homo sapiens	BT20	In Vitro	0.08 uM	6hr	0.0174881	6.0172	5.33e-06	0.446605
L1000_MUC.CP003_MCF7_6H	Characteristic direction	SA-25547	Homo sapiens	MCF7	In Vitro	14.4 uM	6hr	0.0174881	6.0172	5.33e-06	0.446605
DrugMatrix_Affy	limma	Monocrotaline	Rattus norvegicus	liver	In Vitro	limma combined	limma combined	0.0290792	1.55493	5.34e-06	0.881445
TG-GATEs	limma	Acetaminophen	Rattus norvegicus	kidney	In Vivo Repeat	limma combined	limma combined	0.0318198	1.76187	5.36e-06	0.938661
L1000_CPC001_HCC515_6H	Characteristic direction	Bis-tyrphostin	Homo sapiens	HCC515	In Vitro	10 uM	6hr	0.0181269	5.44413	5.36e-06	0.488996
L1000_CPC002_HCC515_6H	Characteristic direction	BRL-54443	Homo sapiens	HCC515	In Vitro	10 uM	6hr	0.0181269	5.44413	5.36e-06	0.488996
L1000_CPC003_HCC515_24H	Characteristic direction	Omeprazole	Homo sapiens	HCC515	In Vitro	10 uM	24hr	0.0181269	5.44413	5.36e-06	0.488996
L1000_CPC004_HA1E_24H	Characteristic direction	Digitoxin	Homo sapiens	HA1E	In Vitro	10 uM	24hr	0.0181269	5.44413	5.36e-06	0.488996
L1000_CPC004_HA1E_24H	Characteristic direction	Digoxin	Homo sapiens	HA1E	In Vitro	10 uM	24hr	0.0181269	5.44413	5.36e-06	0.488996
L1000_CPC004_HA1E_6H	Characteristic direction	Alaproclate	Homo sapiens	HA1E	In Vitro	10 uM	6hr	0.0181269	5.44413	5.36e-06	0.488996
L1000_CPC004_MCF7_6H	Characteristic direction	Amsacrine	Homo sapiens	MCF7	In Vitro	10 uM	6hr	0.0181269	5.44413	5.36e-06	0.488996
L1000_CPC005_VCAP_24H	Characteristic direction	R-59022	Homo sapiens	VCAP	In Vitro	10 uM	24hr	0.0181269	5.44413	5.36e-06	0.488996
L1000_CPC006_HA1E_6H	Characteristic direction	Troglitazone	Homo sapiens	HA1E	In Vitro	10 uM	6hr	0.0181269	5.44413	5.36e-06	0.488996
L1000_CPC006_HCC515_6H	Characteristic direction	Valdecoxib	Homo sapiens	HCC515	In Vitro	177.6 uM	6hr	0.0181269	5.44413	5.36e-06	0.488996
L1000_CPC008_HCC515_6H	Characteristic direction	BRD-A61599461	Homo sapiens	HCC515	In Vitro	10 uM	6hr	0.0181269	5.44413	5.36e-06	0.488996
L1000_CPC008_PC3_24H	Characteristic direction	BRD-A81416315	Homo sapiens	PC3	In Vitro	10 uM	24hr	0.0181269	5.44413	5.36e-06	0.488996
L1000_CPC008_VCAP_6H	Characteristic direction	BRD-A08662020	Homo sapiens	VCAP	In Vitro	10 uM	6hr	0.0181269	5.44413	5.36e-06	0.488996
L1000_CPC009_PC3_24H	Characteristic direction	VU-0365118-1	Homo sapiens	PC3	In Vitro	10 uM	24hr	0.0181269	5.44413	5.36e-06	0.488996
L1000_CPC011_VCAP_6H	Characteristic direction	Formoterol	Homo sapiens	VCAP	In Vitro	10 uM	6hr	0.0181269	5.44413	5.36e-06	0.488996
L1000_CPC012_HA1E_6H	Characteristic direction	BRD-A04172077	Homo sapiens	HA1E	In Vitro	10 uM	6hr	0.0181269	5.44413	5.36e-06	0.488996
L1000_CPC013_PC3_24H	Characteristic direction	F-1566-0341	Homo sapiens	PC3	In Vitro	10 uM	24hr	0.0181269	5.44413	5.36e-06	0.488996
L1000_CPC014_HT29_6H	Characteristic direction	BML-ST330	Homo sapiens	HT29	In Vitro	10 uM	6hr	0.0181269	5.44413	5.36e-06	0.488996
L1000_CPC014_HT29_6H	Characteristic direction	15-delta-prostaglandin-j2	Homo sapiens	HT29	In Vitro	10 uM	6hr	0.0181269	5.44413	5.36e-06	0.488996
L1000_CPC014_MCF7_6H	Characteristic direction	GW-441756	Homo sapiens	MCF7	In Vitro	10 uM	6hr	0.0181269	5.44413	5.36e-06	0.488996
L1000_CPC014_MCF7_6H	Characteristic direction	Taurodeoxycholic-acid	Homo sapiens	MCF7	In Vitro	10 uM	6hr	0.0181269	5.44413	5.36e-06	0.488996
L1000_CPC014_MCF7_6H	Characteristic direction	3,3'-diindolylmethane	Homo sapiens	MCF7	In Vitro	10 uM	6hr	0.0181269	5.44413	5.36e-06	0.488996
L1000_CPC014_SKB_24H	Characteristic direction	Reversine	Homo sapiens	SKB	In Vitro	10 uM	24hr	0.0181269	5.44413	5.36e-06	0.488996
L1000_CPC014_VCAP_24H	Characteristic direction	EMF-sumo1-12	Homo sapiens	VCAP	In Vitro	10 uM	24hr	0.0181269	5.44413	5.36e-06	0.488996
L1000_CPC020_A375_6H	Characteristic direction	Pyrazinamide	Homo sapiens	A375	In Vitro	10 uM	6hr	0.0181269	5.44413	5.36e-06	0.488996
L1000_CPC020_VCAP_24H	Characteristic direction	Phenoxybenzamine	Homo sapiens	VCAP	In Vitro	10 uM	24hr	0.0181269	5.44413	5.36e-06	0.488996
L1000_CPD001_MCF7_6H	Characteristic direction	Etacrynic-acid	Homo sapiens	MCF7	In Vitro	10 uM	6hr	0.0181269	5.44413	5.36e-06	0.488996
L1000_CPD003_PC3_6H	Characteristic direction	Raloxifene	Homo sapiens	PC3	In Vitro	10 uM	6hr	0.0181269	5.44413	5.36e-06	0.488996
L1000_DOS008_VCAP_24H	Characteristic direction	LY-294002	Homo sapiens	VCAP	In Vitro	10 uM	24hr	0.0181269	5.44413	5.36e-06	0.488996
L1000_ERG003_VCAP_6H	Characteristic direction	BRD-K52904470	Homo sapiens	VCAP	In Vitro	10 uM	6hr	0.0181269	5.44413	5.36e-06	0.488996
L1000_HOG001_A549_6H	Characteristic direction	Tozasertib	Homo sapiens	A549	In Vitro	10 uM	6hr	0.0181269	5.44413	5.36e-06	0.488996
L1000_LJP001_HS578T_6H	Characteristic direction	NPK76-II-72-1	Homo sapiens	HS578T	In Vitro	0.4 uM	6hr	0.0181269	5.44413	5.36e-06	0.488996
L1000_LJP001_MCF10A_24H	Characteristic direction	WZ-4002	Homo sapiens	MCF10A	In Vitro	10 uM	24hr	0.0181269	5.44413	5.36e-06	0.488996
L1000_LJP001_MCF7_6H	Characteristic direction	WYE-125132	Homo sapiens	MCF7	In Vitro	2 uM	6hr	0.0181269	5.44413	5.36e-06	0.488996
L1000_LJP002_BT20_6H	Characteristic direction	SB-525334	Homo sapiens	BT20	In Vitro	2 uM	6hr	0.0181269	5.44413	5.36e-06	0.488996
TG-GATEs	limma	Isoniazid	Rattus norvegicus	liver	In Vitro	2000 uM	24hr	0.0321792	1.81744	5.38e-06	0.94439
L1000_CPC002_HA1E_6H	Characteristic direction	AZ-10417808	Homo sapiens	HA1E	In Vitro	10 uM	6hr	0.0186514	4.99413	5.4e-06	0.523701
L1000_CPC002_HCC515_24H	Characteristic direction	GTP-14564	Homo sapiens	HCC515	In Vitro	10 uM	24hr	0.0186514	4.99413	5.4e-06	0.523701
L1000_CPC002_VCAP_24H	Characteristic direction	SB-408124	Homo sapiens	VCAP	In Vitro	10 uM	24hr	0.0186514	4.99413	5.4e-06	0.523701
L1000_CPC003_VCAP_6H	Characteristic direction	CGP-71683	Homo sapiens	VCAP	In Vitro	10 uM	6hr	0.0186514	4.99413	5.4e-06	0.523701
L1000_CPC004_HEPG2_6H	Characteristic direction	Wortmannin	Homo sapiens	HEPG2	In Vitro	10 uM	6hr	0.0186514	4.99413	5.4e-06	0.523701
L1000_CPC004_VCAP_24H	Characteristic direction	Brazilin	Homo sapiens	VCAP	In Vitro	10 uM	24hr	0.0186514	4.99413	5.4e-06	0.523701
L1000_CPC004_VCAP_24H	Characteristic direction	Irbesartan	Homo sapiens	VCAP	In Vitro	10 uM	24hr	0.0186514	4.99413	5.4e-06	0.523701
L1000_CPC005_MCF7_24H	Characteristic direction	CGS-15943	Homo sapiens	MCF7	In Vitro	10 uM	24hr	0.0186514	4.99413	5.4e-06	0.523701
L1000_CPC006_A375_24H	Characteristic direction	Vemurafenib	Homo sapiens	A375	In Vitro	10 uM	24hr	0.0186514	4.99413	5.4e-06	0.523701
L1000_CPC006_A375_24H	Characteristic direction	IKK-inhibitor-X	Homo sapiens	A375	In Vitro	6 uM	24hr	0.0186514	4.99413	5.4e-06	0.523701
L1000_CPC006_HA1E_24H	Characteristic direction	MW-A1-12	Homo sapiens	HA1E	In Vitro	10 uM	24hr	0.0186514	4.99413	5.4e-06	0.523701
L1000_CPC006_HA1E_6H	Characteristic direction	Cytosporone-b	Homo sapiens	HA1E	In Vitro	10 uM	6hr	0.0186514	4.99413	5.4e-06	0.523701
L1000_CPC006_MCF7_6H	Characteristic direction	PRL-3-inhibitor-I	Homo sapiens	MCF7	In Vitro	40 uM	6hr	0.0186514	4.99413	5.4e-06	0.523701
L1000_CPC006_PC3_6H	Characteristic direction	Niguldipine	Homo sapiens	PC3	In Vitro	10 uM	6hr	0.0186514	4.99413	5.4e-06	0.523701
L1000_CPC006_SW948_6H	Characteristic direction	NSC-632839	Homo sapiens	SW948	In Vitro	10 uM	6hr	0.0186514	4.99413	5.4e-06	0.523701
L1000_CPC007_PC3_24H	Characteristic direction	PSH-013	Homo sapiens	PC3	In Vitro	10 uM	24hr	0.0186514	4.99413	5.4e-06	0.523701
L1000_CPC007_PC3_6H	Characteristic direction	PSH-027	Homo sapiens	PC3	In Vitro	10 uM	6hr	0.0186514	4.99413	5.4e-06	0.523701
L1000_CPC008_HCC515_6H	Characteristic direction	BRD-K76079827	Homo sapiens	HCC515	In Vitro	10 uM	6hr	0.0186514	4.99413	5.4e-06	0.523701
L1000_CPC008_MCF7_24H	Characteristic direction	BRD-K92020737	Homo sapiens	MCF7	In Vitro	10 uM	24hr	0.0186514	4.99413	5.4e-06	0.523701
L1000_CPC012_NPC_24H	Characteristic direction	Sirolimus	Homo sapiens	NPC	In Vitro	10 uM	24hr	0.0186514	4.99413	5.4e-06	0.523701
L1000_CPC013_MCF7_6H	Characteristic direction	BRD-A32214171	Homo sapiens	MCF7	In Vitro	10 uM	6hr	0.0186514	4.99413	5.4e-06	0.523701
L1000_CPC014_HA1E_6H	Characteristic direction	GR-235	Homo sapiens	HA1E	In Vitro	10 uM	6hr	0.0186514	4.99413	5.4e-06	0.523701
L1000_CPC014_HT29_6H	Characteristic direction	Verrucarin-a	Homo sapiens	HT29	In Vitro	10 uM	6hr	0.0186514	4.99413	5.4e-06	0.523701
L1000_CPC014_HT29_6H	Characteristic direction	BRD-K48576794	Homo sapiens	HT29	In Vitro	10 uM	6hr	0.0186514	4.99413	5.4e-06	0.523701
L1000_CPC014_PC3_24H	Characteristic direction	Ochratoxin-a	Homo sapiens	PC3	In Vitro	10 uM	24hr	0.0186514	4.99413	5.4e-06	0.523701
L1000_CPC014_SKB_24H	Characteristic direction	PIK-75	Homo sapiens	SKB	In Vitro	10 uM	24hr	0.0186514	4.99413	5.4e-06	0.523701
L1000_CPC014_VCAP_6H	Characteristic direction	Mirin	Homo sapiens	VCAP	In Vitro	10 uM	6hr	0.0186514	4.99413	5.4e-06	0.523701
L1000_CPC020_VCAP_24H	Characteristic direction	Azacitidine	Homo sapiens	VCAP	In Vitro	10 uM	24hr	0.0186514	4.99413	5.4e-06	0.523701
L1000_DOS001_VCAP_6H	Characteristic direction	Fulvestrant	Homo sapiens	VCAP	In Vitro	10 uM	6hr	0.0186514	4.99413	5.4e-06	0.523701
L1000_DOS006_VCAP_24H	Characteristic direction	Fulvestrant	Homo sapiens	VCAP	In Vitro	10 uM	24hr	0.0186514	4.99413	5.4e-06	0.523701
L1000_ERG005_VCAP_24H	Characteristic direction	LY-294002	Homo sapiens	VCAP	In Vitro	20 uM	24hr	0.0186514	4.99413	5.4e-06	0.523701
L1000_ERG015_PC3_24H	Characteristic direction	LY-294002	Homo sapiens	PC3	In Vitro	10 uM	24hr	0.0186514	4.99413	5.4e-06	0.523701
L1000_HDAC002_PC3_24H	Characteristic direction	Entinostat	Homo sapiens	PC3	In Vitro	0.3125 uM	24hr	0.0186514	4.99413	5.4e-06	0.523701
L1000_HOG003_MCF7_24H	Characteristic direction	Geldanamycin	Homo sapiens	MCF7	In Vitro	0.3704 uM	24hr	0.0186514	4.99413	5.4e-06	0.523701
L1000_MUC.CP005_MCF7_24H	Characteristic direction	Mebendazole	Homo sapiens	MCF7	In Vitro	40 uM	24hr	0.0186514	4.99413	5.4e-06	0.523701
DrugMatrix_Codelink	limma	Pirinixic acid	Rattus norvegicus	liver	In Vivo	364 mg/kg	3d	0.0328639	2.024	5.41e-06	0.955219
DrugMatrix_Codelink	limma	Candesartan	Rattus norvegicus	kidney	In Vivo	limma combined	limma combined	0.0329245	2.09464	5.41e-06	0.955847
L1000_CPC006_HA1E_6H	Characteristic direction	NSC-632839	Homo sapiens	HA1E	In Vitro	10 uM	6hr	0.0194301	4.34259	5.43e-06	0.572729
L1000_LJP002_MDAMB231_24H	Characteristic direction	Foretinib	Homo sapiens	MDAMB231	In Vitro	10 uM	24hr	0.0194301	4.34259	5.43e-06	0.572729
TG-GATEs	limma	Nitrosodiethylamine	Rattus norvegicus	liver	In Vivo Single	30 mg/kg	9hr	0.0328341	2.01043	5.48e-06	0.95459
L1000_CPC004_PC3_24H	Characteristic direction	Chlorprothixene	Homo sapiens	PC3	In Vitro	10 uM	24hr	0.0190736	4.63005	5.49e-06	0.550897
L1000_CPC004_VCAP_24H	Characteristic direction	Nocodazole	Homo sapiens	VCAP	In Vitro	10 uM	24hr	0.0190736	4.63005	5.49e-06	0.550897
L1000_CPC012_HT29_6H	Characteristic direction	Trichostatin-a	Homo sapiens	HT29	In Vitro	10 uM	6hr	0.0190736	4.63005	5.49e-06	0.550897
L1000_HDAC002_HA1E_6H	Characteristic direction	Panobinostat	Homo sapiens	HA1E	In Vitro	0.15625 uM	6hr	0.0190736	4.63005	5.49e-06	0.550897
L1000_LJP002_MCF7_6H	Characteristic direction	Buparlisib	Homo sapiens	MCF7	In Vitro	2 uM	6hr	0.0190736	4.63005	5.49e-06	0.550897
GSE37533, GSE37534	Characteristic direction	Pioglitazone	Mus musculus	immune system	PharmOmics meta	PharmOmics meta	PharmOmics meta	0.0224972	3.43514	5.5e-06	0.866667
TG-GATEs	limma	Amphotericin b	Homo sapiens	liver	In Vitro	2 uM	24hr	0.0204778	3.01879	5.53e-06	0.637064
TG-GATEs	limma	Acetamidofluorene	Rattus norvegicus	liver	In Vivo Repeat	100 mg/kg	15d	0.0308891	1.6624	5.54e-06	0.921056
TG-GATEs	limma	Amphotericin b	Homo sapiens	liver	In Vitro	2 uM	8hr	0.0203933	2.74868	5.54e-06	0.632262
TG-GATEs	limma	Simvastatin	Homo sapiens	liver	In Vitro	30 uM	24hr	0.0203252	3.4215	5.54e-06	0.628412
DrugMatrix_Codelink	limma	Cisplatin	Rattus norvegicus	bone marrow	In Vivo	1.17 mg/kg	3d	0.0326763	1.9425	5.57e-06	0.952634
TG-GATEs	limma	Tannic acid	Rattus norvegicus	liver	In Vitro	10 uM	8hr	0.029827	1.58844	5.58e-06	0.898491
L1000_CPC005_A375_6H	Characteristic direction	Mitoxantrone	Homo sapiens	A375	In Vitro	10 uM	6hr	0.0166945	6.73264	5.59e-06	0.39893
DrugMatrix_Codelink	limma	Isoprenaline	Rattus norvegicus	cardiovascular system	In Vivo	15 mg/kg	24hr	0.0327253	1.96287	5.6e-06	0.953123
DrugMatrix_Affy	limma	Cerivastatin	Rattus norvegicus	liver	In Vitro	limma combined	limma combined	0.0297434	1.58388	5.6e-06	0.896395
TG-GATEs	limma	Phenacetin	Rattus norvegicus	liver	In Vivo Single	2000 mg/kg	24hr	0.0306533	1.64308	5.62e-06	0.915398
TG-GATEs	limma	Theophylline	Rattus norvegicus	liver	In Vitro	2000 uM	24hr	0.0323887	1.86314	5.63e-06	0.947848
L1000_HDAC002_HA1E_24H	Characteristic direction	Entinostat	Homo sapiens	HA1E	In Vitro	2.5 uM	24hr	0.0194049	4.32815	5.64e-06	0.572197
L1000_CPC001_HA1E_6H	Characteristic direction	JAK3-inhibitor-I	Homo sapiens	HA1E	In Vitro	10 uM	6hr	0.0180995	5.4158	5.64e-06	0.487368
L1000_CPC001_PC3_6H	Characteristic direction	Ginsenoside	Homo sapiens	PC3	In Vitro	10 uM	6hr	0.0180995	5.4158	5.64e-06	0.487368
L1000_CPC002_VCAP_24H	Characteristic direction	L-741626	Homo sapiens	VCAP	In Vitro	10 uM	24hr	0.0180995	5.4158	5.64e-06	0.487368
L1000_CPC003_HCC515_6H	Characteristic direction	ZM-323881	Homo sapiens	HCC515	In Vitro	10 uM	6hr	0.0180995	5.4158	5.64e-06	0.487368
L1000_CPC003_VCAP_24H	Characteristic direction	H-8	Homo sapiens	VCAP	In Vitro	10 uM	24hr	0.0180995	5.4158	5.64e-06	0.487368
L1000_CPC004_A375_6H	Characteristic direction	Iopanoic-acid	Homo sapiens	A375	In Vitro	10 uM	6hr	0.0180995	5.4158	5.64e-06	0.487368
L1000_CPC004_HT29_6H	Characteristic direction	Sappanone-a	Homo sapiens	HT29	In Vitro	10 uM	6hr	0.0180995	5.4158	5.64e-06	0.487368
L1000_CPC004_VCAP_24H	Characteristic direction	Labetalol	Homo sapiens	VCAP	In Vitro	10 uM	24hr	0.0180995	5.4158	5.64e-06	0.487368
L1000_CPC004_VCAP_24H	Characteristic direction	Mebeverine	Homo sapiens	VCAP	In Vitro	10 uM	24hr	0.0180995	5.4158	5.64e-06	0.487368
L1000_CPC005_A549_24H	Characteristic direction	Maprotiline	Homo sapiens	A549	In Vitro	10 uM	24hr	0.0180995	5.4158	5.64e-06	0.487368
L1000_CPC005_MCF7_6H	Characteristic direction	Mepacrine	Homo sapiens	MCF7	In Vitro	10 uM	6hr	0.0180995	5.4158	5.64e-06	0.487368
L1000_CPC005_PC3_6H	Characteristic direction	CV-1808	Homo sapiens	PC3	In Vitro	10 uM	6hr	0.0180995	5.4158	5.64e-06	0.487368
L1000_CPC006_HCC15_6H	Characteristic direction	COT-10b	Homo sapiens	HCC15	In Vitro	44.4 uM	6hr	0.0180995	5.4158	5.64e-06	0.487368
L1000_CPC006_HT29_24H	Characteristic direction	Tosedostat	Homo sapiens	HT29	In Vitro	80 uM	24hr	0.0180995	5.4158	5.64e-06	0.487368
L1000_CPC006_PC3_6H	Characteristic direction	Epigallocatechin	Homo sapiens	PC3	In Vitro	88.8 uM	6hr	0.0180995	5.4158	5.64e-06	0.487368
L1000_CPC007_HT29_6H	Characteristic direction	Piceatannol	Homo sapiens	HT29	In Vitro	10 uM	6hr	0.0180995	5.4158	5.64e-06	0.487368
L1000_CPC008_A375_6H	Characteristic direction	KU-C103885	Homo sapiens	A375	In Vitro	10 uM	6hr	0.0180995	5.4158	5.64e-06	0.487368
L1000_CPC008_A375_6H	Characteristic direction	BRD-K45216862	Homo sapiens	A375	In Vitro	10 uM	6hr	0.0180995	5.4158	5.64e-06	0.487368
L1000_CPC008_HCC515_6H	Characteristic direction	BRD-K75999307	Homo sapiens	HCC515	In Vitro	10 uM	6hr	0.0180995	5.4158	5.64e-06	0.487368
L1000_CPC008_PC3_24H	Characteristic direction	BRD-A11512624	Homo sapiens	PC3	In Vitro	10 uM	24hr	0.0180995	5.4158	5.64e-06	0.487368
L1000_CPC008_VCAP_6H	Characteristic direction	TL-HRAS-61	Homo sapiens	VCAP	In Vitro	10 uM	6hr	0.0180995	5.4158	5.64e-06	0.487368
L1000_CPC008_VCAP_6H	Characteristic direction	BRD-K62466453	Homo sapiens	VCAP	In Vitro	10 uM	6hr	0.0180995	5.4158	5.64e-06	0.487368
L1000_CPC010_HT29_6H	Characteristic direction	Cortisone	Homo sapiens	HT29	In Vitro	10 uM	6hr	0.0180995	5.4158	5.64e-06	0.487368
L1000_CPC011_A549_24H	Characteristic direction	Vindesine	Homo sapiens	A549	In Vitro	10 uM	24hr	0.0180995	5.4158	5.64e-06	0.487368
L1000_CPC011_HT29_6H	Characteristic direction	Mifepristone	Homo sapiens	HT29	In Vitro	10 uM	6hr	0.0180995	5.4158	5.64e-06	0.487368
L1000_CPC011_MCF7_24H	Characteristic direction	Prochlorperazine	Homo sapiens	MCF7	In Vitro	10 uM	24hr	0.0180995	5.4158	5.64e-06	0.487368
L1000_CPC011_VCAP_24H	Characteristic direction	MDL-73005EF	Homo sapiens	VCAP	In Vitro	10 uM	24hr	0.0180995	5.4158	5.64e-06	0.487368
L1000_CPC013_MCF7_6H	Characteristic direction	BRD-K74606027	Homo sapiens	MCF7	In Vitro	10 uM	6hr	0.0180995	5.4158	5.64e-06	0.487368
L1000_CPC013_VCAP_6H	Characteristic direction	CP-724714	Homo sapiens	VCAP	In Vitro	10 uM	6hr	0.0180995	5.4158	5.64e-06	0.487368
L1000_CPC013_VCAP_6H	Characteristic direction	HY-11007	Homo sapiens	VCAP	In Vitro	10 uM	6hr	0.0180995	5.4158	5.64e-06	0.487368
L1000_CPC014_MCF7_6H	Characteristic direction	BRD-K10906552	Homo sapiens	MCF7	In Vitro	10 uM	6hr	0.0180995	5.4158	5.64e-06	0.487368
L1000_CPC016_NEU_24H	Characteristic direction	Trichostatin-a	Homo sapiens	NEU	In Vitro	10 uM	24hr	0.0180995	5.4158	5.64e-06	0.487368
L1000_CPC020_HT29_6H	Characteristic direction	Sulindac	Homo sapiens	HT29	In Vitro	10 uM	6hr	0.0180995	5.4158	5.64e-06	0.487368
L1000_CPD001_MCF7_6H	Characteristic direction	Fenbendazole	Homo sapiens	MCF7	In Vitro	10 uM	6hr	0.0180995	5.4158	5.64e-06	0.487368
L1000_DOS054_A375_24H	Characteristic direction	Vorinostat	Homo sapiens	A375	In Vitro	0.1 uM	24hr	0.0180995	5.4158	5.64e-06	0.487368
L1000_DOSBIO002_PC3_24H	Characteristic direction	Trichostatin-a	Homo sapiens	PC3	In Vitro	3.33333 uM	24hr	0.0180995	5.4158	5.64e-06	0.487368
L1000_ERG012_PC3_6H	Characteristic direction	LY-294002	Homo sapiens	PC3	In Vitro	0.08 uM	6hr	0.0180995	5.4158	5.64e-06	0.487368
L1000_HOG002_MCF7_24H	Characteristic direction	Estradiol	Homo sapiens	MCF7	In Vitro	3.3333 uM	24hr	0.0180995	5.4158	5.64e-06	0.487368
L1000_LJP002_HS578T_24H	Characteristic direction	Olaparib	Homo sapiens	HS578T	In Vitro	2 uM	24hr	0.0180995	5.4158	5.64e-06	0.487368
L1000_LJP002_SKBR3_24H	Characteristic direction	CYT387	Homo sapiens	SKBR3	In Vitro	10 uM	24hr	0.0180995	5.4158	5.64e-06	0.487368
L1000_MUC.CP003_MCF7_6H	Characteristic direction	Manumycin-a	Homo sapiens	MCF7	In Vitro	3.3333 uM	6hr	0.0180995	5.4158	5.64e-06	0.487368
L1000_ASG001_MCF7_6H	Characteristic direction	Vorinostat	Homo sapiens	MCF7	In Vitro	0.08 uM	6hr	0.0174603	5.97945	5.64e-06	0.44493
L1000_CPC003_VCAP_6H	Characteristic direction	Pirenzepine	Homo sapiens	VCAP	In Vitro	10 uM	6hr	0.0174603	5.97945	5.64e-06	0.44493
L1000_CPC004_PC3_24H	Characteristic direction	Estradiol-cypionate	Homo sapiens	PC3	In Vitro	10 uM	24hr	0.0174603	5.97945	5.64e-06	0.44493
L1000_CPC005_A375_6H	Characteristic direction	Trifluoperazine	Homo sapiens	A375	In Vitro	10 uM	6hr	0.0174603	5.97945	5.64e-06	0.44493
L1000_CPC005_MCF7_6H	Characteristic direction	Bisindolylmaleimide	Homo sapiens	MCF7	In Vitro	10 uM	6hr	0.0174603	5.97945	5.64e-06	0.44493
L1000_CPC008_HT29_6H	Characteristic direction	BRD-A08610364	Homo sapiens	HT29	In Vitro	10 uM	6hr	0.0174603	5.97945	5.64e-06	0.44493
L1000_CPC012_PC3_6H	Characteristic direction	PD-168077	Homo sapiens	PC3	In Vitro	10 uM	6hr	0.0174603	5.97945	5.64e-06	0.44493
L1000_ERG015_VCAP_24H	Characteristic direction	Geldanamycin	Homo sapiens	VCAP	In Vitro	0.4 uM	24hr	0.0174603	5.97945	5.64e-06	0.44493
GSE35206, GSE11858, GSE5483, GSE10290, GSE59558	Characteristic direction	Menstruation disorder agent	Mus musculus	breast	PharmOmics meta	PharmOmics meta	PharmOmics meta	0.0232342	2.94522	5.65e-06	0.885271
L1000_CPC001_HA1E_24H	Characteristic direction	Cyclopamine	Homo sapiens	HA1E	In Vitro	10 uM	24hr	0.0186246	4.97215	5.65e-06	0.522009
L1000_CPC002_HA1E_24H	Characteristic direction	Piceatannol	Homo sapiens	HA1E	In Vitro	10 uM	24hr	0.0186246	4.97215	5.65e-06	0.522009
L1000_CPC002_VCAP_6H	Characteristic direction	Clomethiazole	Homo sapiens	VCAP	In Vitro	10 uM	6hr	0.0186246	4.97215	5.65e-06	0.522009
L1000_CPC003_HA1E_24H	Characteristic direction	Amitriptyline	Homo sapiens	HA1E	In Vitro	10 uM	24hr	0.0186246	4.97215	5.65e-06	0.522009
L1000_CPC003_HA1E_24H	Characteristic direction	Triamcinolone	Homo sapiens	HA1E	In Vitro	10 uM	24hr	0.0186246	4.97215	5.65e-06	0.522009
L1000_CPC003_HA1E_6H	Characteristic direction	Flavokavain-b	Homo sapiens	HA1E	In Vitro	10 uM	6hr	0.0186246	4.97215	5.65e-06	0.522009
L1000_CPC003_VCAP_6H	Characteristic direction	Flavokavain-b	Homo sapiens	VCAP	In Vitro	10 uM	6hr	0.0186246	4.97215	5.65e-06	0.522009
L1000_CPC004_HCC515_6H	Characteristic direction	Benzopurpurin-4b	Homo sapiens	HCC515	In Vitro	10 uM	6hr	0.0186246	4.97215	5.65e-06	0.522009
L1000_CPC004_HEPG2_6H	Characteristic direction	Vorinostat	Homo sapiens	HEPG2	In Vitro	10 uM	6hr	0.0186246	4.97215	5.65e-06	0.522009
L1000_CPC006_HT29_6H	Characteristic direction	Chloroquine	Homo sapiens	HT29	In Vitro	10 uM	6hr	0.0186246	4.97215	5.65e-06	0.522009
L1000_CPC006_PC3_6H	Characteristic direction	Cyclosporin-a	Homo sapiens	PC3	In Vitro	10 uM	6hr	0.0186246	4.97215	5.65e-06	0.522009
L1000_CPC006_PC3_6H	Characteristic direction	Sirolimus	Homo sapiens	PC3	In Vitro	10 uM	6hr	0.0186246	4.97215	5.65e-06	0.522009
L1000_CPC006_PC3_6H	Characteristic direction	IKK-2-inhibitor-V	Homo sapiens	PC3	In Vitro	10 uM	6hr	0.0186246	4.97215	5.65e-06	0.522009
L1000_CPC007_A375_6H	Characteristic direction	BRD-K26767475	Homo sapiens	A375	In Vitro	10 uM	6hr	0.0186246	4.97215	5.65e-06	0.522009
L1000_CPC007_A549_6H	Characteristic direction	BRD-K16947188	Homo sapiens	A549	In Vitro	10 uM	6hr	0.0186246	4.97215	5.65e-06	0.522009
L1000_CPC007_MCF7_6H	Characteristic direction	BRD-K58698715	Homo sapiens	MCF7	In Vitro	10 uM	6hr	0.0186246	4.97215	5.65e-06	0.522009
L1000_CPC008_MCF7_6H	Characteristic direction	BRD-K05979026	Homo sapiens	MCF7	In Vitro	10 uM	6hr	0.0186246	4.97215	5.65e-06	0.522009
L1000_CPC008_VCAP_6H	Characteristic direction	BRD-K67678077	Homo sapiens	VCAP	In Vitro	10 uM	6hr	0.0186246	4.97215	5.65e-06	0.522009
L1000_CPC010_HA1E_6H	Characteristic direction	BRD-K53423944	Homo sapiens	HA1E	In Vitro	10 uM	6hr	0.0186246	4.97215	5.65e-06	0.522009
L1000_CPC010_MCF7_6H	Characteristic direction	BRD-A19928752	Homo sapiens	MCF7	In Vitro	10 uM	6hr	0.0186246	4.97215	5.65e-06	0.522009
L1000_CPC014_A549_24H	Characteristic direction	F-1566-0341	Homo sapiens	A549	In Vitro	10 uM	24hr	0.0186246	4.97215	5.65e-06	0.522009
L1000_CPC014_A549_6H	Characteristic direction	Sphingosine	Homo sapiens	A549	In Vitro	10 uM	6hr	0.0186246	4.97215	5.65e-06	0.522009
L1000_CPC014_HCC515_6H	Characteristic direction	Lypressin	Homo sapiens	HCC515	In Vitro	10 uM	6hr	0.0186246	4.97215	5.65e-06	0.522009
L1000_CPC014_HEPG2_6H	Characteristic direction	KIN001-220	Homo sapiens	HEPG2	In Vitro	10 uM	6hr	0.0186246	4.97215	5.65e-06	0.522009
L1000_CPC014_NEU_24H	Characteristic direction	Sunitinib	Homo sapiens	NEU	In Vitro	10 uM	24hr	0.0186246	4.97215	5.65e-06	0.522009
L1000_CPC015_NPC_24H	Characteristic direction	Meptazinol	Homo sapiens	NPC	In Vitro	10 uM	24hr	0.0186246	4.97215	5.65e-06	0.522009
L1000_DOS001_VCAP_24H	Characteristic direction	Wortmannin	Homo sapiens	VCAP	In Vitro	10 uM	24hr	0.0186246	4.97215	5.65e-06	0.522009
L1000_DOS022_VCAP_6H	Characteristic direction	LY-294002	Homo sapiens	VCAP	In Vitro	10 uM	6hr	0.0186246	4.97215	5.65e-06	0.522009
L1000_DOS030_VCAP_6H	Characteristic direction	Trichostatin-a	Homo sapiens	VCAP	In Vitro	10 uM	6hr	0.0186246	4.97215	5.65e-06	0.522009
L1000_HOG002_MCF7_24H	Characteristic direction	COT-10b	Homo sapiens	MCF7	In Vitro	0.4111 uM	24hr	0.0186246	4.97215	5.65e-06	0.522009
L1000_HOG002_MCF7_24H	Characteristic direction	BMS-536924	Homo sapiens	MCF7	In Vitro	11.1 uM	24hr	0.0186246	4.97215	5.65e-06	0.522009
L1000_LJP001_HS578T_24H	Characteristic direction	GSK-3-inhibitor-IX	Homo sapiens	HS578T	In Vitro	0.4 uM	24hr	0.0186246	4.97215	5.65e-06	0.522009
L1000_LJP001_HS578T_24H	Characteristic direction	AZD-7762	Homo sapiens	HS578T	In Vitro	0.4 uM	24hr	0.0186246	4.97215	5.65e-06	0.522009
L1000_LJP001_MCF10A_24H	Characteristic direction	PF-562271	Homo sapiens	MCF10A	In Vitro	10 uM	24hr	0.0186246	4.97215	5.65e-06	0.522009
L1000_LJP001_MDAMB231_24H	Characteristic direction	PD-173074	Homo sapiens	MDAMB231	In Vitro	10 uM	24hr	0.0186246	4.97215	5.65e-06	0.522009
L1000_NMH001_NPC_6H	Characteristic direction	JNJ-16259685	Homo sapiens	NPC	In Vitro	10 uM	6hr	0.0186246	4.97215	5.65e-06	0.522009
DrugMatrix_Codelink	limma	Vinblastine	Rattus norvegicus	liver	In Vitro	45 uM	24hr	0.031106	1.68242	5.71e-06	0.926086
L1000_CPC003_HA1E_6H	Characteristic direction	Amitriptyline	Homo sapiens	HA1E	In Vitro	10 uM	6hr	0.0190476	4.61367	5.72e-06	0.549028
L1000_CPC006_PC3_6H	Characteristic direction	TL-HRAS-61	Homo sapiens	PC3	In Vitro	10 uM	6hr	0.0190476	4.61367	5.72e-06	0.549028
L1000_CPC006_VCAP_6H	Characteristic direction	Geldanamycin	Homo sapiens	VCAP	In Vitro	10 uM	6hr	0.0190476	4.61367	5.72e-06	0.549028
L1000_CPC007_PC3_24H	Characteristic direction	BRD-K32862555	Homo sapiens	PC3	In Vitro	10 uM	24hr	0.0190476	4.61367	5.72e-06	0.549028
L1000_CPC010_MCF7_6H	Characteristic direction	K784-3188	Homo sapiens	MCF7	In Vitro	10 uM	6hr	0.0190476	4.61367	5.72e-06	0.549028
L1000_CPC011_PC3_24H	Characteristic direction	Honokiol	Homo sapiens	PC3	In Vitro	10 uM	24hr	0.0190476	4.61367	5.72e-06	0.549028
L1000_CPC012_HT29_6H	Characteristic direction	Panobinostat	Homo sapiens	HT29	In Vitro	10 uM	6hr	0.0190476	4.61367	5.72e-06	0.549028
L1000_CPC014_PC3_24H	Characteristic direction	AZD-6482	Homo sapiens	PC3	In Vitro	10 uM	24hr	0.0190476	4.61367	5.72e-06	0.549028
L1000_ERG005_VCAP_6H	Characteristic direction	Geldanamycin	Homo sapiens	VCAP	In Vitro	5 uM	6hr	0.0190476	4.61367	5.72e-06	0.549028
L1000_LJP002_MCF7_6H	Characteristic direction	GDC-0879	Homo sapiens	MCF7	In Vitro	0.08 uM	6hr	0.0190476	4.61367	5.72e-06	0.549028
DrugMatrix_Codelink	limma	Triacetin	Rattus norvegicus	liver	In Vivo	1200 mg/kg	24hr	0.032858	2.06013	5.73e-06	0.955009
TG-GATEs	limma	Thioacetamide	Rattus norvegicus	liver	In Vivo Single	45 mg/kg	9hr	0.0319513	1.78423	5.75e-06	0.940967
DrugMatrix_Codelink	limma	Epirubicin	Rattus norvegicus	cardiovascular system	In Vivo	limma combined	limma combined	0.0328377	2.05825	5.86e-06	0.954799
L1000_ASG001_PC3_6H	Characteristic direction	Fulvestrant	Homo sapiens	PC3	In Vitro	10 uM	6hr	0.018598	4.95036	5.91e-06	0.520043
L1000_CPC001_VCAP_6H	Characteristic direction	Norethisterone	Homo sapiens	VCAP	In Vitro	10 uM	6hr	0.018598	4.95036	5.91e-06	0.520043
L1000_CPC004_HA1E_6H	Characteristic direction	Amsacrine	Homo sapiens	HA1E	In Vitro	10 uM	6hr	0.018598	4.95036	5.91e-06	0.520043
L1000_CPC004_HCC515_24H	Characteristic direction	Budesonide	Homo sapiens	HCC515	In Vitro	10 uM	24hr	0.018598	4.95036	5.91e-06	0.520043
L1000_CPC004_MCF7_6H	Characteristic direction	Tacrolimus	Homo sapiens	MCF7	In Vitro	10 uM	6hr	0.018598	4.95036	5.91e-06	0.520043
L1000_CPC005_A375_6H	Characteristic direction	Liquiritigenin	Homo sapiens	A375	In Vitro	10 uM	6hr	0.018598	4.95036	5.91e-06	0.520043
L1000_CPC005_PC3_6H	Characteristic direction	Amylocaine	Homo sapiens	PC3	In Vitro	10 uM	6hr	0.018598	4.95036	5.91e-06	0.520043
L1000_CPC006_A549_24H	Characteristic direction	Blebbistatin	Homo sapiens	A549	In Vitro	40 uM	24hr	0.018598	4.95036	5.91e-06	0.520043
L1000_CPC006_HA1E_24H	Characteristic direction	PNU-74654	Homo sapiens	HA1E	In Vitro	80 uM	24hr	0.018598	4.95036	5.91e-06	0.520043
L1000_CPC006_HA1E_6H	Characteristic direction	SRT-1720	Homo sapiens	HA1E	In Vitro	11.1 uM	6hr	0.018598	4.95036	5.91e-06	0.520043
L1000_CPC007_HA1E_24H	Characteristic direction	BRD-K35920785	Homo sapiens	HA1E	In Vitro	10 uM	24hr	0.018598	4.95036	5.91e-06	0.520043
L1000_CPC007_MCF7_6H	Characteristic direction	BRD-K28112517	Homo sapiens	MCF7	In Vitro	10 uM	6hr	0.018598	4.95036	5.91e-06	0.520043
L1000_CPC007_PC3_24H	Characteristic direction	Noscapine	Homo sapiens	PC3	In Vitro	10 uM	24hr	0.018598	4.95036	5.91e-06	0.520043
L1000_CPC008_VCAP_24H	Characteristic direction	BRD-K61718261	Homo sapiens	VCAP	In Vitro	10 uM	24hr	0.018598	4.95036	5.91e-06	0.520043
L1000_CPC009_MCF7_6H	Characteristic direction	Trichostatin-a	Homo sapiens	MCF7	In Vitro	10 uM	6hr	0.018598	4.95036	5.91e-06	0.520043
L1000_CPC009_VCAP_6H	Characteristic direction	Etodolac	Homo sapiens	VCAP	In Vitro	10 uM	6hr	0.018598	4.95036	5.91e-06	0.520043
L1000_CPC010_HCC515_6H	Characteristic direction	Vorinostat	Homo sapiens	HCC515	In Vitro	10 uM	6hr	0.018598	4.95036	5.91e-06	0.520043
L1000_CPC011_VCAP_24H	Characteristic direction	Pterostilbene	Homo sapiens	VCAP	In Vitro	10 uM	24hr	0.018598	4.95036	5.91e-06	0.520043
L1000_CPC011_VCAP_6H	Characteristic direction	Piroxicam	Homo sapiens	VCAP	In Vitro	10 uM	6hr	0.018598	4.95036	5.91e-06	0.520043
L1000_CPC012_HT29_6H	Characteristic direction	Latrunculin-b	Homo sapiens	HT29	In Vitro	10 uM	6hr	0.018598	4.95036	5.91e-06	0.520043
L1000_CPC012_SKB_24H	Characteristic direction	BRD-A10330754	Homo sapiens	SKB	In Vitro	10 uM	24hr	0.018598	4.95036	5.91e-06	0.520043
L1000_CPC013_ASC_24H	Characteristic direction	GSK-461364	Homo sapiens	ASC	In Vitro	10 uM	24hr	0.018598	4.95036	5.91e-06	0.520043
L1000_CPC013_MCF7_24H	Characteristic direction	BRD-K53331454	Homo sapiens	MCF7	In Vitro	10 uM	24hr	0.018598	4.95036	5.91e-06	0.520043
L1000_CPC013_MCF7_6H	Characteristic direction	Sorafenib	Homo sapiens	MCF7	In Vitro	10 uM	6hr	0.018598	4.95036	5.91e-06	0.520043
L1000_CPC014_A375_6H	Characteristic direction	Quizartinib	Homo sapiens	A375	In Vitro	10 uM	6hr	0.018598	4.95036	5.91e-06	0.520043
L1000_CPC014_HA1E_6H	Characteristic direction	Triciribine	Homo sapiens	HA1E	In Vitro	10 uM	6hr	0.018598	4.95036	5.91e-06	0.520043
L1000_CPC014_HA1E_6H	Characteristic direction	BRD-K78062244	Homo sapiens	HA1E	In Vitro	10 uM	6hr	0.018598	4.95036	5.91e-06	0.520043
L1000_CPC014_HEPG2_6H	Characteristic direction	HNHA	Homo sapiens	HEPG2	In Vitro	10 uM	6hr	0.018598	4.95036	5.91e-06	0.520043
L1000_CPC014_HT29_6H	Characteristic direction	Erlotinib	Homo sapiens	HT29	In Vitro	10 uM	6hr	0.018598	4.95036	5.91e-06	0.520043
L1000_CPC014_PC3_6H	Characteristic direction	Linifanib	Homo sapiens	PC3	In Vitro	10 uM	6hr	0.018598	4.95036	5.91e-06	0.520043
L1000_CPC014_PHH_24H	Characteristic direction	BRD-K05593511	Homo sapiens	PHH	In Vitro	10 uM	24hr	0.018598	4.95036	5.91e-06	0.520043
L1000_CPD001_MCF7_6H	Characteristic direction	Brinzolamide	Homo sapiens	MCF7	In Vitro	10 uM	6hr	0.018598	4.95036	5.91e-06	0.520043
L1000_DOS009_VCAP_6H	Characteristic direction	Wortmannin	Homo sapiens	VCAP	In Vitro	10 uM	6hr	0.018598	4.95036	5.91e-06	0.520043
L1000_DOS041_A375_24H	Characteristic direction	Vorinostat	Homo sapiens	A375	In Vitro	0.5 uM	24hr	0.018598	4.95036	5.91e-06	0.520043
L1000_ERG003_VCAP_6H	Characteristic direction	BRD-K52904470	Homo sapiens	VCAP	In Vitro	30 uM	6hr	0.018598	4.95036	5.91e-06	0.520043
L1000_HOG002_MCF7_24H	Characteristic direction	Withaferin-a	Homo sapiens	MCF7	In Vitro	10 uM	24hr	0.018598	4.95036	5.91e-06	0.520043
L1000_HOG002_MCF7_6H	Characteristic direction	Geldanamycin	Homo sapiens	MCF7	In Vitro	1.11 uM	6hr	0.018598	4.95036	5.91e-06	0.520043
L1000_HOG002_MCF7_6H	Characteristic direction	Trichostatin-a	Homo sapiens	MCF7	In Vitro	0.0045 uM	6hr	0.018598	4.95036	5.91e-06	0.520043
L1000_LJP001_BT20_24H	Characteristic direction	WYE-125132	Homo sapiens	BT20	In Vitro	2 uM	24hr	0.018598	4.95036	5.91e-06	0.520043
L1000_LJP001_MDAMB231_24H	Characteristic direction	Vemurafenib	Homo sapiens	MDAMB231	In Vitro	10 uM	24hr	0.018598	4.95036	5.91e-06	0.520043
L1000_LJP001_SKBR3_24H	Characteristic direction	ZSTK-474	Homo sapiens	SKBR3	In Vitro	0.4 uM	24hr	0.018598	4.95036	5.91e-06	0.520043
L1000_LJP002_BT20_6H	Characteristic direction	XMD-885	Homo sapiens	BT20	In Vitro	10 uM	6hr	0.018598	4.95036	5.91e-06	0.520043
L1000_LJP002_BT20_6H	Characteristic direction	PF-431396	Homo sapiens	BT20	In Vitro	10 uM	6hr	0.018598	4.95036	5.91e-06	0.520043
L1000_LJP002_MDAMB231_6H	Characteristic direction	PI-103	Homo sapiens	MDAMB231	In Vitro	10 uM	6hr	0.018598	4.95036	5.91e-06	0.520043
L1000_CPC001_HA1E_6H	Characteristic direction	FIT	Homo sapiens	HA1E	In Vitro	10 uM	6hr	0.0180723	5.38775	5.93e-06	0.485435
L1000_CPC002_VCAP_24H	Characteristic direction	PD-160170	Homo sapiens	VCAP	In Vitro	10 uM	24hr	0.0180723	5.38775	5.93e-06	0.485435
L1000_CPC004_HEPG2_6H	Characteristic direction	Phenolphthalein	Homo sapiens	HEPG2	In Vitro	10 uM	6hr	0.0180723	5.38775	5.93e-06	0.485435
L1000_CPC005_MCF7_24H	Characteristic direction	CMPD-1	Homo sapiens	MCF7	In Vitro	10 uM	24hr	0.0180723	5.38775	5.93e-06	0.485435
L1000_CPC005_MCF7_24H	Characteristic direction	Calcipotriol	Homo sapiens	MCF7	In Vitro	10 uM	24hr	0.0180723	5.38775	5.93e-06	0.485435
L1000_CPC005_VCAP_24H	Characteristic direction	Isoxsuprine	Homo sapiens	VCAP	In Vitro	10 uM	24hr	0.0180723	5.38775	5.93e-06	0.485435
L1000_CPC005_VCAP_24H	Characteristic direction	BRD-K41143549	Homo sapiens	VCAP	In Vitro	10 uM	24hr	0.0180723	5.38775	5.93e-06	0.485435
L1000_CPC005_VCAP_24H	Characteristic direction	Dilazep	Homo sapiens	VCAP	In Vitro	10 uM	24hr	0.0180723	5.38775	5.93e-06	0.485435
L1000_CPC005_VCAP_24H	Characteristic direction	Ritodrine	Homo sapiens	VCAP	In Vitro	10 uM	24hr	0.0180723	5.38775	5.93e-06	0.485435
L1000_CPC006_A375_24H	Characteristic direction	Pemetrexed	Homo sapiens	A375	In Vitro	88.8 uM	24hr	0.0180723	5.38775	5.93e-06	0.485435
L1000_CPC006_HA1E_24H	Characteristic direction	BRD-K41087962	Homo sapiens	HA1E	In Vitro	0.63 uM	24hr	0.0180723	5.38775	5.93e-06	0.485435
L1000_CPC006_HCC515_24H	Characteristic direction	AG-14361	Homo sapiens	HCC515	In Vitro	25 uM	24hr	0.0180723	5.38775	5.93e-06	0.485435
L1000_CPC006_THP1_6H	Characteristic direction	NSC-23766	Homo sapiens	THP1	In Vitro	160 uM	6hr	0.0180723	5.38775	5.93e-06	0.485435
L1000_CPC006_VCAP_24H	Characteristic direction	Atorvastatin	Homo sapiens	VCAP	In Vitro	10 uM	24hr	0.0180723	5.38775	5.93e-06	0.485435
L1000_CPC007_MCF7_6H	Characteristic direction	BRD-K22546959	Homo sapiens	MCF7	In Vitro	10 uM	6hr	0.0180723	5.38775	5.93e-06	0.485435
L1000_CPC007_VCAP_24H	Characteristic direction	BRD-K95352812	Homo sapiens	VCAP	In Vitro	10 uM	24hr	0.0180723	5.38775	5.93e-06	0.485435
L1000_CPC008_HCC515_6H	Characteristic direction	BRD-K26233379	Homo sapiens	HCC515	In Vitro	10 uM	6hr	0.0180723	5.38775	5.93e-06	0.485435
L1000_CPC008_VCAP_24H	Characteristic direction	BRD-K47695085	Homo sapiens	VCAP	In Vitro	10 uM	24hr	0.0180723	5.38775	5.93e-06	0.485435
L1000_CPC012_PC3_6H	Characteristic direction	BRD-K10554164	Homo sapiens	PC3	In Vitro	10 uM	6hr	0.0180723	5.38775	5.93e-06	0.485435
L1000_CPC014_HA1E_6H	Characteristic direction	PD-173074	Homo sapiens	HA1E	In Vitro	10 uM	6hr	0.0180723	5.38775	5.93e-06	0.485435
L1000_CPC014_HT29_6H	Characteristic direction	EI-231	Homo sapiens	HT29	In Vitro	10 uM	6hr	0.0180723	5.38775	5.93e-06	0.485435
L1000_CPC014_MCF7_24H	Characteristic direction	ST-4062971	Homo sapiens	MCF7	In Vitro	10 uM	24hr	0.0180723	5.38775	5.93e-06	0.485435
L1000_CPC014_PC3_24H	Characteristic direction	EI-247	Homo sapiens	PC3	In Vitro	10 uM	24hr	0.0180723	5.38775	5.93e-06	0.485435
L1000_CPC014_SKB_24H	Characteristic direction	BRD-A36059655	Homo sapiens	SKB	In Vitro	10 uM	24hr	0.0180723	5.38775	5.93e-06	0.485435
L1000_CPC014_VCAP_24H	Characteristic direction	Oleoylethanolamide	Homo sapiens	VCAP	In Vitro	10 uM	24hr	0.0180723	5.38775	5.93e-06	0.485435
L1000_CPC020_HA1E_6H	Characteristic direction	Griseofulvin	Homo sapiens	HA1E	In Vitro	10 uM	6hr	0.0180723	5.38775	5.93e-06	0.485435
L1000_CPD002_MCF7_24H	Characteristic direction	Irinotecan	Homo sapiens	MCF7	In Vitro	10 uM	24hr	0.0180723	5.38775	5.93e-06	0.485435
L1000_HOG001_MCF7_6H	Characteristic direction	BRD-K40758391	Homo sapiens	MCF7	In Vitro	3.3333 uM	6hr	0.0180723	5.38775	5.93e-06	0.485435
L1000_HOG002_MCF7_24H	Characteristic direction	Tanespimycin	Homo sapiens	MCF7	In Vitro	0.1235 uM	24hr	0.0180723	5.38775	5.93e-06	0.485435
L1000_LJP001_HS578T_24H	Characteristic direction	NVP-TAE684	Homo sapiens	HS578T	In Vitro	10 uM	24hr	0.0180723	5.38775	5.93e-06	0.485435
L1000_LJP001_SKBR3_24H	Characteristic direction	GW-5074	Homo sapiens	SKBR3	In Vitro	10 uM	24hr	0.0180723	5.38775	5.93e-06	0.485435
L1000_LJP001_SKBR3_24H	Characteristic direction	OSI-027	Homo sapiens	SKBR3	In Vitro	10 uM	24hr	0.0180723	5.38775	5.93e-06	0.485435
L1000_LJP002_BT20_6H	Characteristic direction	AZD-5438	Homo sapiens	BT20	In Vitro	10 uM	6hr	0.0180723	5.38775	5.93e-06	0.485435
L1000_NMH002_NPC_24H	Characteristic direction	HO-013	Homo sapiens	NPC	In Vitro	10 uM	24hr	0.0180723	5.38775	5.93e-06	0.485435
DrugMatrix_Affy	limma	Olanzapine	Rattus norvegicus	liver	In Vitro	250 uM	24hr	0.0297974	1.58616	5.94e-06	0.897792
L1000_ASG001_PC3_24H	Characteristic direction	Sirolimus	Homo sapiens	PC3	In Vitro	10 uM	24hr	0.0190217	4.59613	5.95e-06	0.546644
L1000_ASG001_PC3_24H	Characteristic direction	Mitoxantrone	Homo sapiens	PC3	In Vitro	0.4 uM	24hr	0.0190217	4.59613	5.95e-06	0.546644
L1000_CPC004_HCC515_6H	Characteristic direction	Budesonide	Homo sapiens	HCC515	In Vitro	10 uM	6hr	0.0190217	4.59613	5.95e-06	0.546644
L1000_CPC004_MCF7_6H	Characteristic direction	Menadione	Homo sapiens	MCF7	In Vitro	10 uM	6hr	0.0190217	4.59613	5.95e-06	0.546644
L1000_CPC006_VCAP_6H	Characteristic direction	Temsirolimus	Homo sapiens	VCAP	In Vitro	10 uM	6hr	0.0190217	4.59613	5.95e-06	0.546644
L1000_CPC006_VCAP_6H	Characteristic direction	ABT-737	Homo sapiens	VCAP	In Vitro	11.1 uM	6hr	0.0190217	4.59613	5.95e-06	0.546644
L1000_CPC007_VCAP_24H	Characteristic direction	BRD-K57480017	Homo sapiens	VCAP	In Vitro	10 uM	24hr	0.0190217	4.59613	5.95e-06	0.546644
L1000_CPC014_A549_24H	Characteristic direction	Bosutinib	Homo sapiens	A549	In Vitro	10 uM	24hr	0.0190217	4.59613	5.95e-06	0.546644
L1000_CPC014_NPC_24H	Characteristic direction	Androstanol	Homo sapiens	NPC	In Vitro	10 uM	24hr	0.0190217	4.59613	5.95e-06	0.546644
L1000_LJP001_MDAMB231_24H	Characteristic direction	Crizotinib	Homo sapiens	MDAMB231	In Vitro	2 uM	24hr	0.0190217	4.59613	5.95e-06	0.546644
L1000_MUC.CP004_MCF7_6H	Characteristic direction	SA-247384	Homo sapiens	MCF7	In Vitro	10.0624 uM	6hr	0.0190217	4.59613	5.95e-06	0.546644
DrugMatrix_Affy	limma	Lithocholic acid	Rattus norvegicus	liver	In Vitro	limma combined	limma combined	0.0298507	1.5891	5.96e-06	0.89912
DrugMatrix_Affy	limma	Cytochalasin b	Rattus norvegicus	liver	In Vitro	167 uM	24hr	0.0316742	1.74676	5.96e-06	0.935937
L1000_CPC013_MCF7_6H	Characteristic direction	Daunorubicin	Homo sapiens	MCF7	In Vitro	10 uM	6hr	0.0174326	5.94217	5.97e-06	0.442996
L1000_ERG011_VCAP_24H	Characteristic direction	Cycloheximide	Homo sapiens	VCAP	In Vitro	2 uM	24hr	0.0174326	5.94217	5.97e-06	0.442996
DrugMatrix_Codelink	limma	Vancomycin	Rattus norvegicus	kidney	In Vivo	160 mg/kg	5d	0.0266458	3.93324	5.97e-06	0.829468
DrugMatrix_Affy	limma	Beta-estradiol	Rattus norvegicus	kidney	In Vivo	150 mg/kg	24hr	0.0323757	1.86715	5.98e-06	0.947464
DrugMatrix_Affy	limma	Itraconazole	Rattus norvegicus	liver	In Vitro	10 uM	16hr	0.0299563	1.59511	6.03e-06	0.901146
TG-GATEs	limma	Cyclosporine	Rattus norvegicus	liver	In Vitro	6 uM	24hr	0.0323924	1.87397	6.1e-06	0.948023
TG-GATEs	limma	Nimesulide	Rattus norvegicus	liver	In Vitro	75 uM	24hr	0.0302961	1.61677	6.14e-06	0.908551
DrugMatrix_Codelink	limma	Amantadine	Rattus norvegicus	liver	In Vitro	limma combined	limma combined	0.0310613	1.67912	6.14e-06	0.925458
TG-GATEs	limma	Methyltestosterone	Rattus norvegicus	liver	In Vitro	limma combined	limma combined	0.029212	1.5575	6.16e-06	0.884519
TG-GATEs	limma	Lomustine	Rattus norvegicus	kidney	In Vivo Single	limma combined	limma combined	0.0293343	1.56267	6.18e-06	0.887802
L1000_CPC002_HCC515_6H	Characteristic direction	L-741626	Homo sapiens	HCC515	In Vitro	10 uM	6hr	0.0185714	4.92875	6.18e-06	0.518029
L1000_CPC002_HCC515_6H	Characteristic direction	GW-9662	Homo sapiens	HCC515	In Vitro	10 uM	6hr	0.0185714	4.92875	6.18e-06	0.518029
L1000_CPC002_PC3_24H	Characteristic direction	STO-609	Homo sapiens	PC3	In Vitro	10 uM	24hr	0.0185714	4.92875	6.18e-06	0.518029
L1000_CPC004_VCAP_24H	Characteristic direction	Alaproclate	Homo sapiens	VCAP	In Vitro	10 uM	24hr	0.0185714	4.92875	6.18e-06	0.518029
L1000_CPC006_A549_6H	Characteristic direction	TL-HRAS-61	Homo sapiens	A549	In Vitro	10 uM	6hr	0.0185714	4.92875	6.18e-06	0.518029
L1000_CPC006_PC3_6H	Characteristic direction	KU-0060648	Homo sapiens	PC3	In Vitro	10 uM	6hr	0.0185714	4.92875	6.18e-06	0.518029
L1000_CPC006_RMUGS_6H	Characteristic direction	TW-37	Homo sapiens	RMUGS	In Vitro	10 uM	6hr	0.0185714	4.92875	6.18e-06	0.518029
L1000_CPC006_THP1_6H	Characteristic direction	7b-cis	Homo sapiens	THP1	In Vitro	10 uM	6hr	0.0185714	4.92875	6.18e-06	0.518029
L1000_CPC006_THP1_6H	Characteristic direction	Lonidamine	Homo sapiens	THP1	In Vitro	177.6 uM	6hr	0.0185714	4.92875	6.18e-06	0.518029
L1000_CPC007_A375_6H	Characteristic direction	BRD-K63770300	Homo sapiens	A375	In Vitro	10 uM	6hr	0.0185714	4.92875	6.18e-06	0.518029
L1000_CPC007_HT29_24H	Characteristic direction	BRD-K63569039	Homo sapiens	HT29	In Vitro	10 uM	24hr	0.0185714	4.92875	6.18e-06	0.518029
L1000_CPC008_PC3_6H	Characteristic direction	BRD-A08662020	Homo sapiens	PC3	In Vitro	10 uM	6hr	0.0185714	4.92875	6.18e-06	0.518029
L1000_CPC008_VCAP_6H	Characteristic direction	BRD-K11928012	Homo sapiens	VCAP	In Vitro	10 uM	6hr	0.0185714	4.92875	6.18e-06	0.518029
L1000_CPC010_MCF7_24H	Characteristic direction	Homoharringtonine	Homo sapiens	MCF7	In Vitro	10 uM	24hr	0.0185714	4.92875	6.18e-06	0.518029
L1000_CPC011_PC3_6H	Characteristic direction	Esmolol	Homo sapiens	PC3	In Vitro	10 uM	6hr	0.0185714	4.92875	6.18e-06	0.518029
L1000_CPC012_MCF7_24H	Characteristic direction	BRD-K42568865	Homo sapiens	MCF7	In Vitro	10 uM	24hr	0.0185714	4.92875	6.18e-06	0.518029
L1000_CPC012_MCF7_24H	Characteristic direction	BRD-K75329208	Homo sapiens	MCF7	In Vitro	10 uM	24hr	0.0185714	4.92875	6.18e-06	0.518029
L1000_CPC013_HA1E_6H	Characteristic direction	PLX-4720	Homo sapiens	HA1E	In Vitro	10 uM	6hr	0.0185714	4.92875	6.18e-06	0.518029
L1000_CPC014_PHH_24H	Characteristic direction	Sirolimus	Homo sapiens	PHH	In Vitro	10 uM	24hr	0.0185714	4.92875	6.18e-06	0.518029
L1000_CPC014_SKB_24H	Characteristic direction	Prostaglandin	Homo sapiens	SKB	In Vitro	10 uM	24hr	0.0185714	4.92875	6.18e-06	0.518029
L1000_CPC015_ASC_24H	Characteristic direction	Trichostatin-a	Homo sapiens	ASC	In Vitro	10 uM	24hr	0.0185714	4.92875	6.18e-06	0.518029
L1000_ERG004_VCAP_6H	Characteristic direction	Phenformin	Homo sapiens	VCAP	In Vitro	30 uM	6hr	0.0185714	4.92875	6.18e-06	0.518029
L1000_LJP001_BT20_24H	Characteristic direction	XMD-1150	Homo sapiens	BT20	In Vitro	10 uM	24hr	0.0185714	4.92875	6.18e-06	0.518029
L1000_LJP001_SKBR3_24H	Characteristic direction	PF-562271	Homo sapiens	SKBR3	In Vitro	2 uM	24hr	0.0185714	4.92875	6.18e-06	0.518029
L1000_LJP002_HS578T_6H	Characteristic direction	Ponatinib	Homo sapiens	HS578T	In Vitro	10 uM	6hr	0.0185714	4.92875	6.18e-06	0.518029
L1000_NMH002_NEU_24H	Characteristic direction	NVP-BEZ235	Homo sapiens	NEU	In Vitro	10 uM	24hr	0.0185714	4.92875	6.18e-06	0.518029
L1000_PCLB001_MCF7_6H	Characteristic direction	Sulforaphane	Homo sapiens	MCF7	In Vitro	10 uM	6hr	0.0185714	4.92875	6.18e-06	0.518029
TG-GATEs	limma	Adapin	Rattus norvegicus	liver	In Vitro	75 uM	8hr	0.0311938	1.69234	6.18e-06	0.928392
DrugMatrix_Codelink	limma	Piclamilast	Rattus norvegicus	liver	In Vivo	limma combined	limma combined	0.0327485	2.01369	6.19e-06	0.953332
L1000_CPC001_VCAP_6H	Characteristic direction	Resveratrol	Homo sapiens	VCAP	In Vitro	10 uM	6hr	0.0189959	4.57873	6.2e-06	0.545081
L1000_NMH002_NPC_24H	Characteristic direction	Piceatannol	Homo sapiens	NPC	In Vitro	10 uM	24hr	0.0189959	4.57873	6.2e-06	0.545081
L1000_AML001_PC3_6H	Characteristic direction	Daunorubicin	Homo sapiens	PC3	In Vitro	0.37037 uM	6hr	0.0180451	5.36	6.23e-06	0.483646
L1000_CPC001_PC3_24H	Characteristic direction	Benzanthrone	Homo sapiens	PC3	In Vitro	10 uM	24hr	0.0180451	5.36	6.23e-06	0.483646
L1000_CPC002_HCC515_6H	Characteristic direction	Aloisine	Homo sapiens	HCC515	In Vitro	10 uM	6hr	0.0180451	5.36	6.23e-06	0.483646
L1000_CPC004_HA1E_6H	Characteristic direction	Cinchonine	Homo sapiens	HA1E	In Vitro	10 uM	6hr	0.0180451	5.36	6.23e-06	0.483646
L1000_CPC004_HCC515_6H	Characteristic direction	BRD-K16604360	Homo sapiens	HCC515	In Vitro	10 uM	6hr	0.0180451	5.36	6.23e-06	0.483646
L1000_CPC004_MCF7_6H	Characteristic direction	Loxapine	Homo sapiens	MCF7	In Vitro	10 uM	6hr	0.0180451	5.36	6.23e-06	0.483646
L1000_CPC004_VCAP_24H	Characteristic direction	Thiethylperazine	Homo sapiens	VCAP	In Vitro	10 uM	24hr	0.0180451	5.36	6.23e-06	0.483646
L1000_CPC005_MCF7_24H	Characteristic direction	Ephedrine	Homo sapiens	MCF7	In Vitro	10 uM	24hr	0.0180451	5.36	6.23e-06	0.483646
L1000_CPC005_VCAP_24H	Characteristic direction	GW-5074	Homo sapiens	VCAP	In Vitro	10 uM	24hr	0.0180451	5.36	6.23e-06	0.483646
L1000_CPC006_A375_24H	Characteristic direction	Pimozide	Homo sapiens	A375	In Vitro	10 uM	24hr	0.0180451	5.36	6.23e-06	0.483646
L1000_CPC006_HCC515_6H	Characteristic direction	Sulforaphane	Homo sapiens	HCC515	In Vitro	10 uM	6hr	0.0180451	5.36	6.23e-06	0.483646
L1000_CPC006_MCF7_24H	Characteristic direction	COT-10b	Homo sapiens	MCF7	In Vitro	44.4 uM	24hr	0.0180451	5.36	6.23e-06	0.483646
L1000_CPC006_MCF7_24H	Characteristic direction	Orantinib	Homo sapiens	MCF7	In Vitro	6 uM	24hr	0.0180451	5.36	6.23e-06	0.483646
L1000_CPC006_PC3_24H	Characteristic direction	BRD-K59470558	Homo sapiens	PC3	In Vitro	10 uM	24hr	0.0180451	5.36	6.23e-06	0.483646
L1000_CPC006_VCAP_24H	Characteristic direction	Olaparib	Homo sapiens	VCAP	In Vitro	44.4 uM	24hr	0.0180451	5.36	6.23e-06	0.483646
L1000_CPC006_VCAP_6H	Characteristic direction	Epigallocatechin	Homo sapiens	VCAP	In Vitro	88.8 uM	6hr	0.0180451	5.36	6.23e-06	0.483646
L1000_CPC007_HA1E_24H	Characteristic direction	BRD-K33305493	Homo sapiens	HA1E	In Vitro	10 uM	24hr	0.0180451	5.36	6.23e-06	0.483646
L1000_CPC008_A549_6H	Characteristic direction	BRD-K42629487	Homo sapiens	A549	In Vitro	10 uM	6hr	0.0180451	5.36	6.23e-06	0.483646
L1000_CPC008_HT29_6H	Characteristic direction	BRD-K69834151	Homo sapiens	HT29	In Vitro	10 uM	6hr	0.0180451	5.36	6.23e-06	0.483646
L1000_CPC008_VCAP_24H	Characteristic direction	BJM-CSC-15	Homo sapiens	VCAP	In Vitro	10 uM	24hr	0.0180451	5.36	6.23e-06	0.483646
L1000_CPC010_MCF7_24H	Characteristic direction	BRD-K06765193	Homo sapiens	MCF7	In Vitro	10 uM	24hr	0.0180451	5.36	6.23e-06	0.483646
L1000_CPC010_PC3_6H	Characteristic direction	BRD-K53423944	Homo sapiens	PC3	In Vitro	10 uM	6hr	0.0180451	5.36	6.23e-06	0.483646
L1000_CPC011_A549_6H	Characteristic direction	Nisoldipine	Homo sapiens	A549	In Vitro	10 uM	6hr	0.0180451	5.36	6.23e-06	0.483646
L1000_CPC011_PC3_24H	Characteristic direction	Doxorubicin	Homo sapiens	PC3	In Vitro	10 uM	24hr	0.0180451	5.36	6.23e-06	0.483646
L1000_CPC011_VCAP_6H	Characteristic direction	Kitasamycin	Homo sapiens	VCAP	In Vitro	10 uM	6hr	0.0180451	5.36	6.23e-06	0.483646
L1000_CPC012_HCC515_6H	Characteristic direction	BRD-K70771662	Homo sapiens	HCC515	In Vitro	10 uM	6hr	0.0180451	5.36	6.23e-06	0.483646
L1000_CPC013_ASC_24H	Characteristic direction	PD-173074	Homo sapiens	ASC	In Vitro	10 uM	24hr	0.0180451	5.36	6.23e-06	0.483646
L1000_CPC013_PC3_6H	Characteristic direction	Fluticasone	Homo sapiens	PC3	In Vitro	10 uM	6hr	0.0180451	5.36	6.23e-06	0.483646
L1000_CPC014_A549_24H	Characteristic direction	Calcifediol	Homo sapiens	A549	In Vitro	10 uM	24hr	0.0180451	5.36	6.23e-06	0.483646
L1000_CPC014_PC3_6H	Characteristic direction	Cediranib	Homo sapiens	PC3	In Vitro	10 uM	6hr	0.0180451	5.36	6.23e-06	0.483646
L1000_CPC014_SKB_24H	Characteristic direction	Neurodazine	Homo sapiens	SKB	In Vitro	10 uM	24hr	0.0180451	5.36	6.23e-06	0.483646
L1000_CPC020_VCAP_6H	Characteristic direction	Timolol	Homo sapiens	VCAP	In Vitro	10 uM	6hr	0.0180451	5.36	6.23e-06	0.483646
L1000_DOSBIO001_A375_24H	Characteristic direction	Trichostatin-a	Homo sapiens	A375	In Vitro	10 uM	24hr	0.0180451	5.36	6.23e-06	0.483646
L1000_ERG005_VCAP_6H	Characteristic direction	Sirolimus	Homo sapiens	VCAP	In Vitro	1 uM	6hr	0.0180451	5.36	6.23e-06	0.483646
L1000_HDAC002_PC3_24H	Characteristic direction	BRD-K88742110	Homo sapiens	PC3	In Vitro	0.625 uM	24hr	0.0180451	5.36	6.23e-06	0.483646
L1000_HOG003_MCF7_24H	Characteristic direction	RO-28-1675	Homo sapiens	MCF7	In Vitro	0.0015 uM	24hr	0.0180451	5.36	6.23e-06	0.483646
L1000_HOG003_MCF7_24H	Characteristic direction	Alvocidib	Homo sapiens	MCF7	In Vitro	10 uM	24hr	0.0180451	5.36	6.23e-06	0.483646
L1000_LJP001_BT20_6H	Characteristic direction	AZD-8055	Homo sapiens	BT20	In Vitro	10 uM	6hr	0.0180451	5.36	6.23e-06	0.483646
L1000_LJP002_MCF10A_6H	Characteristic direction	Serdemetan	Homo sapiens	MCF10A	In Vitro	10 uM	6hr	0.0180451	5.36	6.23e-06	0.483646
L1000_MUC.CP003_MCF7_6H	Characteristic direction	Niclosamide	Homo sapiens	MCF7	In Vitro	1.1111 uM	6hr	0.0180451	5.36	6.23e-06	0.483646
L1000_PRISM001_MCF7_24H	Characteristic direction	MLN-8054	Homo sapiens	MCF7	In Vitro	10 uM	24hr	0.0180451	5.36	6.23e-06	0.483646
L1000_CPC001_HA1E_24H	Characteristic direction	Sarmentogenin	Homo sapiens	HA1E	In Vitro	10 uM	24hr	0.0174051	5.90534	6.31e-06	0.441449
L1000_CPC003_VCAP_24H	Characteristic direction	Securinine	Homo sapiens	VCAP	In Vitro	10 uM	24hr	0.0174051	5.90534	6.31e-06	0.441449
L1000_CPC006_A549_24H	Characteristic direction	GANT-58	Homo sapiens	A549	In Vitro	10 uM	24hr	0.0174051	5.90534	6.31e-06	0.441449
L1000_CPC006_A549_6H	Characteristic direction	Auranofin	Homo sapiens	A549	In Vitro	10 uM	6hr	0.0174051	5.90534	6.31e-06	0.441449
L1000_CPC006_HCC515_6H	Characteristic direction	AKT-inhibitor-IV	Homo sapiens	HCC515	In Vitro	10 uM	6hr	0.0174051	5.90534	6.31e-06	0.441449
L1000_CPC013_SKB_24H	Characteristic direction	BRD-A14178283	Homo sapiens	SKB	In Vitro	10 uM	24hr	0.0174051	5.90534	6.31e-06	0.441449
L1000_CPC014_A549_24H	Characteristic direction	GSK-3-inhibitor-IX	Homo sapiens	A549	In Vitro	10 uM	24hr	0.0174051	5.90534	6.31e-06	0.441449
L1000_LJP002_SKBR3_24H	Characteristic direction	MK-1775	Homo sapiens	SKBR3	In Vitro	10 uM	24hr	0.0174051	5.90534	6.31e-06	0.441449
L1000_CPC003_PC3_6H	Characteristic direction	Rimexolone	Homo sapiens	PC3	In Vitro	10 uM	6hr	0.0166389	6.62952	6.35e-06	0.39429
L1000_CPC004_HA1E_6H	Characteristic direction	Praziquantel	Homo sapiens	HA1E	In Vitro	10 uM	6hr	0.0166389	6.62952	6.35e-06	0.39429
L1000_CPC005_HT29_6H	Characteristic direction	Ramipril	Homo sapiens	HT29	In Vitro	10 uM	6hr	0.0166389	6.62952	6.35e-06	0.39429
L1000_ASG001_MCF7_6H	Characteristic direction	Radicicol	Homo sapiens	MCF7	In Vitro	10 uM	6hr	0.0189702	4.56147	6.46e-06	0.543373
L1000_CPC002_HA1E_24H	Characteristic direction	THM-I-94	Homo sapiens	HA1E	In Vitro	10 uM	24hr	0.0189702	4.56147	6.46e-06	0.543373
L1000_CPC006_MCF7_6H	Characteristic direction	CHEMBL-1222381	Homo sapiens	MCF7	In Vitro	80 uM	6hr	0.0189702	4.56147	6.46e-06	0.543373
L1000_CPC006_PC3_6H	Characteristic direction	Trichostatin-a	Homo sapiens	PC3	In Vitro	10 uM	6hr	0.0189702	4.56147	6.46e-06	0.543373
L1000_CPC006_VCAP_24H	Characteristic direction	MLN-4924	Homo sapiens	VCAP	In Vitro	11.1 uM	24hr	0.0189702	4.56147	6.46e-06	0.543373
L1000_CPC012_HT29_6H	Characteristic direction	Trichostatin-a	Homo sapiens	HT29	In Vitro	10 uM	6hr	0.0189702	4.56147	6.46e-06	0.543373
GSE54254, TG-GATEs_in_vitro	Characteristic direction	Carbamazepine	Homo sapiens	liver	PharmOmics meta	PharmOmics meta	PharmOmics meta	0.0185449	4.90733	6.46e-06	0.516241
L1000_CPC001_PC3_24H	Characteristic direction	Isoflupredone	Homo sapiens	PC3	In Vitro	10 uM	24hr	0.0185449	4.90733	6.46e-06	0.516241
L1000_CPC002_PC3_24H	Characteristic direction	Vincristine	Homo sapiens	PC3	In Vitro	10 uM	24hr	0.0185449	4.90733	6.46e-06	0.516241
L1000_CPC003_HCC515_6H	Characteristic direction	Modafinil	Homo sapiens	HCC515	In Vitro	10 uM	6hr	0.0185449	4.90733	6.46e-06	0.516241
L1000_CPC005_A375_24H	Characteristic direction	PAC-1	Homo sapiens	A375	In Vitro	10 uM	24hr	0.0185449	4.90733	6.46e-06	0.516241
L1000_CPC005_HA1E_24H	Characteristic direction	Triprolidine	Homo sapiens	HA1E	In Vitro	10 uM	24hr	0.0185449	4.90733	6.46e-06	0.516241
L1000_CPC006_PC3_24H	Characteristic direction	Menadione	Homo sapiens	PC3	In Vitro	10 uM	24hr	0.0185449	4.90733	6.46e-06	0.516241
L1000_CPC007_A375_24H	Characteristic direction	BRD-K79235952	Homo sapiens	A375	In Vitro	10 uM	24hr	0.0185449	4.90733	6.46e-06	0.516241
L1000_CPC007_HA1E_24H	Characteristic direction	Piceatannol	Homo sapiens	HA1E	In Vitro	10 uM	24hr	0.0185449	4.90733	6.46e-06	0.516241
L1000_CPC007_HA1E_6H	Characteristic direction	BRD-K33743361	Homo sapiens	HA1E	In Vitro	10 uM	6hr	0.0185449	4.90733	6.46e-06	0.516241
L1000_CPC007_MCF7_6H	Characteristic direction	Vorinostat	Homo sapiens	MCF7	In Vitro	10 uM	6hr	0.0185449	4.90733	6.46e-06	0.516241
L1000_CPC008_A549_6H	Characteristic direction	BRD-K23165181	Homo sapiens	A549	In Vitro	10 uM	6hr	0.0185449	4.90733	6.46e-06	0.516241
L1000_CPC008_MCF7_24H	Characteristic direction	BRD-A11512624	Homo sapiens	MCF7	In Vitro	10 uM	24hr	0.0185449	4.90733	6.46e-06	0.516241
L1000_CPC008_VCAP_24H	Characteristic direction	BRD-K26906367	Homo sapiens	VCAP	In Vitro	10 uM	24hr	0.0185449	4.90733	6.46e-06	0.516241
L1000_CPC010_HEPG2_6H	Characteristic direction	BRD-K06765193	Homo sapiens	HEPG2	In Vitro	10 uM	6hr	0.0185449	4.90733	6.46e-06	0.516241
L1000_CPC011_A549_6H	Characteristic direction	Donepezil	Homo sapiens	A549	In Vitro	10 uM	6hr	0.0185449	4.90733	6.46e-06	0.516241
L1000_CPC013_ASC_24H	Characteristic direction	ON-01910	Homo sapiens	ASC	In Vitro	10 uM	24hr	0.0185449	4.90733	6.46e-06	0.516241
L1000_CPC013_HA1E_6H	Characteristic direction	Daunorubicin	Homo sapiens	HA1E	In Vitro	10 uM	6hr	0.0185449	4.90733	6.46e-06	0.516241
L1000_CPC013_PC3_24H	Characteristic direction	Sitagliptin	Homo sapiens	PC3	In Vitro	10 uM	24hr	0.0185449	4.90733	6.46e-06	0.516241
L1000_CPC013_PC3_6H	Characteristic direction	Danusertib	Homo sapiens	PC3	In Vitro	10 uM	6hr	0.0185449	4.90733	6.46e-06	0.516241
L1000_CPC014_A549_6H	Characteristic direction	NVP-TAE684	Homo sapiens	A549	In Vitro	10 uM	6hr	0.0185449	4.90733	6.46e-06	0.516241
L1000_CPC014_HT29_6H	Characteristic direction	Dacinostat	Homo sapiens	HT29	In Vitro	10 uM	6hr	0.0185449	4.90733	6.46e-06	0.516241
L1000_CPC014_VCAP_6H	Characteristic direction	Prostaglandin	Homo sapiens	VCAP	In Vitro	10 uM	6hr	0.0185449	4.90733	6.46e-06	0.516241
L1000_CPC015_MCF7_24H	Characteristic direction	Wortmannin	Homo sapiens	MCF7	In Vitro	10 uM	24hr	0.0185449	4.90733	6.46e-06	0.516241
L1000_ERG012_VCAP_24H	Characteristic direction	Wortmannin	Homo sapiens	VCAP	In Vitro	10 uM	24hr	0.0185449	4.90733	6.46e-06	0.516241
L1000_HOG002_MCF7_6H	Characteristic direction	Doxorubicin	Homo sapiens	MCF7	In Vitro	1.11 uM	6hr	0.0185449	4.90733	6.46e-06	0.516241
L1000_LJP001_SKBR3_24H	Characteristic direction	GDC-0941	Homo sapiens	SKBR3	In Vitro	10 uM	24hr	0.0185449	4.90733	6.46e-06	0.516241
L1000_LJP002_HS578T_24H	Characteristic direction	Buparlisib	Homo sapiens	HS578T	In Vitro	2 uM	24hr	0.0185449	4.90733	6.46e-06	0.516241
L1000_LJP002_SKBR3_24H	Characteristic direction	XMD-892	Homo sapiens	SKBR3	In Vitro	10 uM	24hr	0.0185449	4.90733	6.46e-06	0.516241
DrugMatrix_Codelink	limma	Metoprolol	Rattus norvegicus	cardiovascular system	In Vivo	limma combined	limma combined	0.0326173	2.27263	6.47e-06	0.951237
DrugMatrix_Codelink	limma	Sparteine	Rattus norvegicus	cardiovascular system	In Vivo	225 mg/kg	24hr	0.0326508	1.97439	6.48e-06	0.95211
DrugMatrix_FLUPHENAZINE_hepatocyte, DrugMatrix_FLUPHENAZINE_liver, TG-GATEs_in_vitro, TG-GATEs_in_vivo_single, TG-GATEs_in_vivo_repeat	Characteristic direction	Fluphenazine	Rattus norvegicus	liver	PharmOmics meta	PharmOmics meta	PharmOmics meta	0.0321058	2.48068	6.51e-06	0.943133
L1000_BRAF001_A375_24H	Characteristic direction	Dabrafenib	Homo sapiens	A375	In Vitro	2.5 uM	24hr	0.018018	5.3325	6.54e-06	0.481745
L1000_CPC002_HA1E_24H	Characteristic direction	Cyclopiazonic-acid	Homo sapiens	HA1E	In Vitro	10 uM	24hr	0.018018	5.3325	6.54e-06	0.481745
L1000_CPC002_HA1E_24H	Characteristic direction	HA-1004	Homo sapiens	HA1E	In Vitro	10 uM	24hr	0.018018	5.3325	6.54e-06	0.481745
L1000_CPC002_HA1E_6H	Characteristic direction	Mocimycin	Homo sapiens	HA1E	In Vitro	10 uM	6hr	0.018018	5.3325	6.54e-06	0.481745
L1000_CPC004_HT29_6H	Characteristic direction	Carvedilol	Homo sapiens	HT29	In Vitro	10 uM	6hr	0.018018	5.3325	6.54e-06	0.481745
L1000_CPC004_PC3_6H	Characteristic direction	Quetiapine	Homo sapiens	PC3	In Vitro	10 uM	6hr	0.018018	5.3325	6.54e-06	0.481745
L1000_CPC005_A375_24H	Characteristic direction	Etazolate	Homo sapiens	A375	In Vitro	10 uM	24hr	0.018018	5.3325	6.54e-06	0.481745
L1000_CPC005_HA1E_24H	Characteristic direction	Fluphenazine	Homo sapiens	HA1E	In Vitro	10 uM	24hr	0.018018	5.3325	6.54e-06	0.481745
L1000_CPC005_HCC515_6H	Characteristic direction	Metanephrine	Homo sapiens	HCC515	In Vitro	10 uM	6hr	0.018018	5.3325	6.54e-06	0.481745
L1000_CPC005_MCF7_6H	Characteristic direction	Etoposide	Homo sapiens	MCF7	In Vitro	10 uM	6hr	0.018018	5.3325	6.54e-06	0.481745
L1000_CPC005_PC3_24H	Characteristic direction	Clioquinol	Homo sapiens	PC3	In Vitro	10 uM	24hr	0.018018	5.3325	6.54e-06	0.481745
L1000_CPC006_A549_6H	Characteristic direction	Niguldipine	Homo sapiens	A549	In Vitro	10 uM	6hr	0.018018	5.3325	6.54e-06	0.481745
L1000_CPC006_HA1E_24H	Characteristic direction	EX-527	Homo sapiens	HA1E	In Vitro	24 uM	24hr	0.018018	5.3325	6.54e-06	0.481745
L1000_CPC006_HCT116_6H	Characteristic direction	Parthenolide	Homo sapiens	HCT116	In Vitro	10 uM	6hr	0.018018	5.3325	6.54e-06	0.481745
L1000_CPC006_MCF7_6H	Characteristic direction	Zebularine	Homo sapiens	MCF7	In Vitro	11.1 uM	6hr	0.018018	5.3325	6.54e-06	0.481745
L1000_CPC006_MCF7_6H	Characteristic direction	NSC-632839	Homo sapiens	MCF7	In Vitro	10 uM	6hr	0.018018	5.3325	6.54e-06	0.481745
L1000_CPC006_OV7_6H	Characteristic direction	RHO-kinase-inhibitor-III[rockout]	Homo sapiens	OV7	In Vitro	10 uM	6hr	0.018018	5.3325	6.54e-06	0.481745
L1000_CPC006_RKO_6H	Characteristic direction	Vemurafenib	Homo sapiens	RKO	In Vitro	10 uM	6hr	0.018018	5.3325	6.54e-06	0.481745
L1000_CPC006_SKMEL1_6H	Characteristic direction	Manumycin-a	Homo sapiens	SKMEL1	In Vitro	10 uM	6hr	0.018018	5.3325	6.54e-06	0.481745
L1000_CPC006_VCAP_24H	Characteristic direction	DC-45-A2	Homo sapiens	VCAP	In Vitro	11.1 uM	24hr	0.018018	5.3325	6.54e-06	0.481745
L1000_CPC007_A375_24H	Characteristic direction	BRD-K29767311	Homo sapiens	A375	In Vitro	10 uM	24hr	0.018018	5.3325	6.54e-06	0.481745
L1000_CPC007_A549_24H	Characteristic direction	BRD-K26767475	Homo sapiens	A549	In Vitro	10 uM	24hr	0.018018	5.3325	6.54e-06	0.481745
L1000_CPC007_A549_24H	Characteristic direction	BRD-K63569039	Homo sapiens	A549	In Vitro	10 uM	24hr	0.018018	5.3325	6.54e-06	0.481745
L1000_CPC009_HA1E_6H	Characteristic direction	ARG-A1-22	Homo sapiens	HA1E	In Vitro	10 uM	6hr	0.018018	5.3325	6.54e-06	0.481745
L1000_CPC011_VCAP_6H	Characteristic direction	Ethylestrenol	Homo sapiens	VCAP	In Vitro	10 uM	6hr	0.018018	5.3325	6.54e-06	0.481745
L1000_CPC012_A549_24H	Characteristic direction	Epigallocatechin	Homo sapiens	A549	In Vitro	10 uM	24hr	0.018018	5.3325	6.54e-06	0.481745
L1000_CPC013_ASC_24H	Characteristic direction	Vorinostat	Homo sapiens	ASC	In Vitro	10 uM	24hr	0.018018	5.3325	6.54e-06	0.481745
L1000_CPC013_MCF7_6H	Characteristic direction	Enobosarm	Homo sapiens	MCF7	In Vitro	10 uM	6hr	0.018018	5.3325	6.54e-06	0.481745
L1000_CPC014_HA1E_6H	Characteristic direction	5-iodotubercidin	Homo sapiens	HA1E	In Vitro	10 uM	6hr	0.018018	5.3325	6.54e-06	0.481745
L1000_CPC014_MCF7_6H	Characteristic direction	EMF-sumo1-7	Homo sapiens	MCF7	In Vitro	10 uM	6hr	0.018018	5.3325	6.54e-06	0.481745
L1000_CPC014_PC3_6H	Characteristic direction	Quizartinib	Homo sapiens	PC3	In Vitro	10 uM	6hr	0.018018	5.3325	6.54e-06	0.481745
L1000_CPC020_A375_6H	Characteristic direction	Floxuridine	Homo sapiens	A375	In Vitro	10 uM	6hr	0.018018	5.3325	6.54e-06	0.481745
L1000_CPD002_PC3_24H	Characteristic direction	Dicloxacillin	Homo sapiens	PC3	In Vitro	10 uM	24hr	0.018018	5.3325	6.54e-06	0.481745
L1000_DOS033_PC3_24H	Characteristic direction	Geldanamycin	Homo sapiens	PC3	In Vitro	10 uM	24hr	0.018018	5.3325	6.54e-06	0.481745
L1000_HOG001_MCF7_24H	Characteristic direction	Tanespimycin	Homo sapiens	MCF7	In Vitro	0.013 uM	24hr	0.018018	5.3325	6.54e-06	0.481745
L1000_HOG002_A549_24H	Characteristic direction	Tanespimycin	Homo sapiens	A549	In Vitro	10 uM	24hr	0.018018	5.3325	6.54e-06	0.481745
L1000_LJP001_MDAMB231_24H	Characteristic direction	CP-724714	Homo sapiens	MDAMB231	In Vitro	0.08 uM	24hr	0.018018	5.3325	6.54e-06	0.481745
L1000_LJP001_SKBR3_6H	Characteristic direction	Lapatinib	Homo sapiens	SKBR3	In Vitro	0.08 uM	6hr	0.018018	5.3325	6.54e-06	0.481745
L1000_LJP002_SKBR3_24H	Characteristic direction	Brivanib	Homo sapiens	SKBR3	In Vitro	10 uM	24hr	0.018018	5.3325	6.54e-06	0.481745
DrugMatrix_Codelink	limma	Ifosfamide	Rattus norvegicus	spleen	In Vivo	limma combined	limma combined	0.0326577	1.98465	6.59e-06	0.952354
DrugMatrix_Codelink	limma	Methyl salicylate	Rattus norvegicus	liver	In Vivo	limma combined	limma combined	0.032754	2.10997	6.6e-06	0.953402
L1000_CPC003_HCC515_24H	Characteristic direction	Bufalin	Homo sapiens	HCC515	In Vitro	10 uM	24hr	0.0173776	5.86898	6.66e-06	0.439564
L1000_CPC004_VCAP_24H	Characteristic direction	Fluspirilene	Homo sapiens	VCAP	In Vitro	10 uM	24hr	0.0173776	5.86898	6.66e-06	0.439564
L1000_CPC005_VCAP_24H	Characteristic direction	Ethotoin	Homo sapiens	VCAP	In Vitro	10 uM	24hr	0.0173776	5.86898	6.66e-06	0.439564
L1000_CPC006_MCF7_24H	Characteristic direction	UNC-0321	Homo sapiens	MCF7	In Vitro	10 uM	24hr	0.0173776	5.86898	6.66e-06	0.439564
L1000_CPC007_A375_6H	Characteristic direction	BRD-A09719808	Homo sapiens	A375	In Vitro	10 uM	6hr	0.0173776	5.86898	6.66e-06	0.439564
L1000_CPC008_MCF7_24H	Characteristic direction	AT-CSC-18	Homo sapiens	MCF7	In Vitro	10 uM	24hr	0.0173776	5.86898	6.66e-06	0.439564
L1000_HOG001_A549_6H	Characteristic direction	Triptolide	Homo sapiens	A549	In Vitro	0.3704 uM	6hr	0.0173776	5.86898	6.66e-06	0.439564
L1000_LJP001_BT20_6H	Characteristic direction	Alvocidib	Homo sapiens	BT20	In Vitro	10 uM	6hr	0.0173776	5.86898	6.66e-06	0.439564
L1000_LJP001_SKBR3_24H	Characteristic direction	GSK-1070916	Homo sapiens	SKBR3	In Vitro	10 uM	24hr	0.0173776	5.86898	6.66e-06	0.439564
TG-GATEs	limma	Tunicamycin	Rattus norvegicus	liver	In Vitro	50 ug/mL	24hr	0.0292982	1.5598	6.7e-06	0.887034
L1000_CPC001_PC3_24H	Characteristic direction	SA-1478088	Homo sapiens	PC3	In Vitro	10 uM	24hr	0.0189445	4.54434	6.72e-06	0.541343
L1000_CPC003_HCC515_24H	Characteristic direction	Thiothixene	Homo sapiens	HCC515	In Vitro	10 uM	24hr	0.0189445	4.54434	6.72e-06	0.541343
L1000_CPC006_HEPG2_6H	Characteristic direction	IKK-2-inhibitor-V	Homo sapiens	HEPG2	In Vitro	10 uM	6hr	0.0189445	4.54434	6.72e-06	0.541343
L1000_CPC013_PC3_6H	Characteristic direction	Obatoclax	Homo sapiens	PC3	In Vitro	10 uM	6hr	0.0189445	4.54434	6.72e-06	0.541343
L1000_CPC014_HA1E_6H	Characteristic direction	Trichostatin-a	Homo sapiens	HA1E	In Vitro	10 uM	6hr	0.0189445	4.54434	6.72e-06	0.541343
L1000_CPC016_A549_24H	Characteristic direction	BRD-A06276885	Homo sapiens	A549	In Vitro	10 uM	24hr	0.0189445	4.54434	6.72e-06	0.541343
L1000_CPC016_A549_6H	Characteristic direction	Trichostatin-a	Homo sapiens	A549	In Vitro	10 uM	6hr	0.0189445	4.54434	6.72e-06	0.541343
L1000_CPC020_MCF7_24H	Characteristic direction	Perphenazine	Homo sapiens	MCF7	In Vitro	10 uM	24hr	0.0189445	4.54434	6.72e-06	0.541343
L1000_DEB001_PC3_24H	Characteristic direction	Resveratrol	Homo sapiens	PC3	In Vitro	10 uM	24hr	0.0189445	4.54434	6.72e-06	0.541343
L1000_HOG001_A549_24H	Characteristic direction	Cucurbitacin-i	Homo sapiens	A549	In Vitro	3.33 uM	24hr	0.0189445	4.54434	6.72e-06	0.541343
L1000_CPC002_HA1E_24H	Characteristic direction	Vanoxerine	Homo sapiens	HA1E	In Vitro	10 uM	24hr	0.0185185	4.88608	6.75e-06	0.514678
L1000_CPC004_VCAP_24H	Characteristic direction	Pifithrin-mu	Homo sapiens	VCAP	In Vitro	10 uM	24hr	0.0185185	4.88608	6.75e-06	0.514678
L1000_CPC004_VCAP_6H	Characteristic direction	Brazilin	Homo sapiens	VCAP	In Vitro	10 uM	6hr	0.0185185	4.88608	6.75e-06	0.514678
L1000_CPC005_PC3_24H	Characteristic direction	Cercosporin	Homo sapiens	PC3	In Vitro	10 uM	24hr	0.0185185	4.88608	6.75e-06	0.514678
L1000_CPC006_A375_6H	Characteristic direction	Lonidamine	Homo sapiens	A375	In Vitro	177.6 uM	6hr	0.0185185	4.88608	6.75e-06	0.514678
L1000_CPC006_HA1E_24H	Characteristic direction	RG-108	Homo sapiens	HA1E	In Vitro	80 uM	24hr	0.0185185	4.88608	6.75e-06	0.514678
L1000_CPC006_HCC515_6H	Characteristic direction	Perhexiline	Homo sapiens	HCC515	In Vitro	10 uM	6hr	0.0185185	4.88608	6.75e-06	0.514678
L1000_CPC006_HT29_24H	Characteristic direction	Pifithrin-alpha	Homo sapiens	HT29	In Vitro	69.83 uM	24hr	0.0185185	4.88608	6.75e-06	0.514678
L1000_CPC006_MCF7_24H	Characteristic direction	L-690488	Homo sapiens	MCF7	In Vitro	10 uM	24hr	0.0185185	4.88608	6.75e-06	0.514678
L1000_CPC006_VCAP_24H	Characteristic direction	Artesunate	Homo sapiens	VCAP	In Vitro	10 uM	24hr	0.0185185	4.88608	6.75e-06	0.514678
L1000_CPC007_MCF7_6H	Characteristic direction	BRD-K71835137	Homo sapiens	MCF7	In Vitro	10 uM	6hr	0.0185185	4.88608	6.75e-06	0.514678
L1000_CPC007_VCAP_6H	Characteristic direction	BRD-K45443730	Homo sapiens	VCAP	In Vitro	10 uM	6hr	0.0185185	4.88608	6.75e-06	0.514678
L1000_CPC008_HEPG2_6H	Characteristic direction	BRD-K57238941	Homo sapiens	HEPG2	In Vitro	10 uM	6hr	0.0185185	4.88608	6.75e-06	0.514678
L1000_CPC008_HEPG2_6H	Characteristic direction	BRD-K93623501	Homo sapiens	HEPG2	In Vitro	10 uM	6hr	0.0185185	4.88608	6.75e-06	0.514678
L1000_CPC008_MCF7_24H	Characteristic direction	BRD-K33720394	Homo sapiens	MCF7	In Vitro	10 uM	24hr	0.0185185	4.88608	6.75e-06	0.514678
L1000_CPC010_HEPG2_6H	Characteristic direction	Noreleagnine	Homo sapiens	HEPG2	In Vitro	10 uM	6hr	0.0185185	4.88608	6.75e-06	0.514678
L1000_CPC010_MCF7_6H	Characteristic direction	BRD-A18725729	Homo sapiens	MCF7	In Vitro	10 uM	6hr	0.0185185	4.88608	6.75e-06	0.514678
L1000_CPC010_MCF7_6H	Characteristic direction	BRD-K36772364	Homo sapiens	MCF7	In Vitro	10 uM	6hr	0.0185185	4.88608	6.75e-06	0.514678
L1000_CPC011_PC3_24H	Characteristic direction	Pizotifen	Homo sapiens	PC3	In Vitro	10 uM	24hr	0.0185185	4.88608	6.75e-06	0.514678
L1000_CPC011_VCAP_24H	Characteristic direction	Calcitriol	Homo sapiens	VCAP	In Vitro	10 uM	24hr	0.0185185	4.88608	6.75e-06	0.514678
L1000_CPC011_VCAP_6H	Characteristic direction	Clobenpropit	Homo sapiens	VCAP	In Vitro	10 uM	6hr	0.0185185	4.88608	6.75e-06	0.514678
L1000_CPC014_ASC_24H	Characteristic direction	STK-249718	Homo sapiens	ASC	In Vitro	10 uM	24hr	0.0185185	4.88608	6.75e-06	0.514678
L1000_CPC014_MCF7_24H	Characteristic direction	Guggulsterone	Homo sapiens	MCF7	In Vitro	10 uM	24hr	0.0185185	4.88608	6.75e-06	0.514678
L1000_CPC014_MCF7_6H	Characteristic direction	Lestaurtinib	Homo sapiens	MCF7	In Vitro	10 uM	6hr	0.0185185	4.88608	6.75e-06	0.514678
L1000_CPC014_PC3_24H	Characteristic direction	Sphingosine	Homo sapiens	PC3	In Vitro	10 uM	24hr	0.0185185	4.88608	6.75e-06	0.514678
L1000_CPC014_PC3_6H	Characteristic direction	Crizotinib	Homo sapiens	PC3	In Vitro	10 uM	6hr	0.0185185	4.88608	6.75e-06	0.514678
L1000_CPC014_VCAP_6H	Characteristic direction	K784-3188	Homo sapiens	VCAP	In Vitro	10 uM	6hr	0.0185185	4.88608	6.75e-06	0.514678
L1000_CPD001_MCF7_24H	Characteristic direction	Albendazole	Homo sapiens	MCF7	In Vitro	10 uM	24hr	0.0185185	4.88608	6.75e-06	0.514678
L1000_DOS023_VCAP_6H	Characteristic direction	Withaferin-a	Homo sapiens	VCAP	In Vitro	10 uM	6hr	0.0185185	4.88608	6.75e-06	0.514678
L1000_LJP001_HS578T_24H	Characteristic direction	QL-XI-92	Homo sapiens	HS578T	In Vitro	10 uM	24hr	0.0185185	4.88608	6.75e-06	0.514678
L1000_LJP001_MCF7_24H	Characteristic direction	SB-590885	Homo sapiens	MCF7	In Vitro	10 uM	24hr	0.0185185	4.88608	6.75e-06	0.514678
L1000_LJP002_MCF10A_6H	Characteristic direction	XMD-885	Homo sapiens	MCF10A	In Vitro	0.08 uM	6hr	0.0185185	4.88608	6.75e-06	0.514678
L1000_NMH002_NPC_24H	Characteristic direction	15-delta-prostaglandin-j2	Homo sapiens	NPC	In Vitro	10 uM	24hr	0.0185185	4.88608	6.75e-06	0.514678
L1000_CPC020_MCF7_24H	Characteristic direction	Doxazosin	Homo sapiens	MCF7	In Vitro	10 uM	24hr	0.0166113	6.57913	6.76e-06	0.392647
TG-GATEs_cyclophosphamide_in_vitro, TG-GATEs_lomustine_in_vitro	Characteristic direction	Alkylating agent	Homo sapiens	liver	PharmOmics meta	PharmOmics meta	PharmOmics meta	0.0192802	4.25729	6.8e-06	0.563014
TG-GATEs	limma	Wy-14643	Rattus norvegicus	liver	In Vitro	limma combined	limma combined	0.0298941	1.59037	6.83e-06	0.899679
DrugMatrix_Codelink	limma	Sulindac	Rattus norvegicus	liver	In Vitro	limma combined	limma combined	0.0324513	1.90924	6.86e-06	0.948931
L1000_CPC001_HCC515_24H	Characteristic direction	Ioxaglic-acid	Homo sapiens	HCC515	In Vitro	10 uM	24hr	0.017991	5.30522	6.87e-06	0.479812
L1000_CPC001_HCC515_24H	Characteristic direction	Mevastatin	Homo sapiens	HCC515	In Vitro	10 uM	24hr	0.017991	5.30522	6.87e-06	0.479812
L1000_CPC001_VCAP_24H	Characteristic direction	JAK3-Inhibitor-II	Homo sapiens	VCAP	In Vitro	10 uM	24hr	0.017991	5.30522	6.87e-06	0.479812
L1000_CPC002_HCC515_24H	Characteristic direction	Benzamil	Homo sapiens	HCC515	In Vitro	10 uM	24hr	0.017991	5.30522	6.87e-06	0.479812
L1000_CPC002_HCC515_6H	Characteristic direction	BRD-K39187410	Homo sapiens	HCC515	In Vitro	10 uM	6hr	0.017991	5.30522	6.87e-06	0.479812
L1000_CPC002_PC3_24H	Characteristic direction	SB-431542	Homo sapiens	PC3	In Vitro	10 uM	24hr	0.017991	5.30522	6.87e-06	0.479812
L1000_CPC004_MCF7_6H	Characteristic direction	Prochlorperazine	Homo sapiens	MCF7	In Vitro	10 uM	6hr	0.017991	5.30522	6.87e-06	0.479812
L1000_CPC004_VCAP_24H	Characteristic direction	Chlorphenamine	Homo sapiens	VCAP	In Vitro	10 uM	24hr	0.017991	5.30522	6.87e-06	0.479812
L1000_CPC006_H1299_6H	Characteristic direction	Penfluridol	Homo sapiens	H1299	In Vitro	30 uM	6hr	0.017991	5.30522	6.87e-06	0.479812
L1000_CPC006_HA1E_6H	Characteristic direction	Blebbistatin	Homo sapiens	HA1E	In Vitro	40 uM	6hr	0.017991	5.30522	6.87e-06	0.479812
L1000_CPC006_HCC515_24H	Characteristic direction	AM-580	Homo sapiens	HCC515	In Vitro	10 uM	24hr	0.017991	5.30522	6.87e-06	0.479812
L1000_CPC006_HCC515_6H	Characteristic direction	Tretinoin	Homo sapiens	HCC515	In Vitro	40 uM	6hr	0.017991	5.30522	6.87e-06	0.479812
L1000_CPC006_HT29_24H	Characteristic direction	BRD-K71726959	Homo sapiens	HT29	In Vitro	122.55 uM	24hr	0.017991	5.30522	6.87e-06	0.479812
L1000_CPC006_VCAP_6H	Characteristic direction	LY-2183240	Homo sapiens	VCAP	In Vitro	10 uM	6hr	0.017991	5.30522	6.87e-06	0.479812
L1000_CPC007_A375_6H	Characteristic direction	BRD-K91691979	Homo sapiens	A375	In Vitro	10 uM	6hr	0.017991	5.30522	6.87e-06	0.479812
L1000_CPC007_HT29_24H	Characteristic direction	BRD-K57480017	Homo sapiens	HT29	In Vitro	10 uM	24hr	0.017991	5.30522	6.87e-06	0.479812
L1000_CPC007_PC3_24H	Characteristic direction	BRD-K95352812	Homo sapiens	PC3	In Vitro	10 uM	24hr	0.017991	5.30522	6.87e-06	0.479812
L1000_CPC007_VCAP_6H	Characteristic direction	BRD-K40087974	Homo sapiens	VCAP	In Vitro	10 uM	6hr	0.017991	5.30522	6.87e-06	0.479812
L1000_CPC008_A375_6H	Characteristic direction	BRD-K44978960	Homo sapiens	A375	In Vitro	10 uM	6hr	0.017991	5.30522	6.87e-06	0.479812
L1000_CPC008_HEPG2_6H	Characteristic direction	BRD-A84445767	Homo sapiens	HEPG2	In Vitro	10 uM	6hr	0.017991	5.30522	6.87e-06	0.479812
L1000_CPC008_MCF7_6H	Characteristic direction	BRD-K98676510	Homo sapiens	MCF7	In Vitro	10 uM	6hr	0.017991	5.30522	6.87e-06	0.479812
L1000_CPC008_VCAP_6H	Characteristic direction	BRD-K56489029	Homo sapiens	VCAP	In Vitro	10 uM	6hr	0.017991	5.30522	6.87e-06	0.479812
L1000_CPC012_A549_6H	Characteristic direction	BRD-A88029023	Homo sapiens	A549	In Vitro	10 uM	6hr	0.017991	5.30522	6.87e-06	0.479812
L1000_CPC012_ASC_24H	Characteristic direction	BRD-K66381707	Homo sapiens	ASC	In Vitro	10 uM	24hr	0.017991	5.30522	6.87e-06	0.479812
L1000_CPC012_MCF7_6H	Characteristic direction	Topotecan	Homo sapiens	MCF7	In Vitro	10 uM	6hr	0.017991	5.30522	6.87e-06	0.479812
L1000_CPC013_PC3_6H	Characteristic direction	BRD-K06765193	Homo sapiens	PC3	In Vitro	10 uM	6hr	0.017991	5.30522	6.87e-06	0.479812
L1000_CPC014_PC3_6H	Characteristic direction	Epoxycholesterol	Homo sapiens	PC3	In Vitro	10 uM	6hr	0.017991	5.30522	6.87e-06	0.479812
L1000_CPC014_PHH_24H	Characteristic direction	Enzastaurin	Homo sapiens	PHH	In Vitro	10 uM	24hr	0.017991	5.30522	6.87e-06	0.479812
L1000_CPC015_NPC_24H	Characteristic direction	Betaxolol	Homo sapiens	NPC	In Vitro	10 uM	24hr	0.017991	5.30522	6.87e-06	0.479812
L1000_CPC019_HT29_6H	Characteristic direction	Wortmannin	Homo sapiens	HT29	In Vitro	10 uM	6hr	0.017991	5.30522	6.87e-06	0.479812
L1000_CPC020_A375_6H	Characteristic direction	Clobetasol	Homo sapiens	A375	In Vitro	10 uM	6hr	0.017991	5.30522	6.87e-06	0.479812
L1000_DOS009_VCAP_24H	Characteristic direction	Genistein	Homo sapiens	VCAP	In Vitro	10 uM	24hr	0.017991	5.30522	6.87e-06	0.479812
L1000_DOS019_VCAP_24H	Characteristic direction	LY-294002	Homo sapiens	VCAP	In Vitro	10 uM	24hr	0.017991	5.30522	6.87e-06	0.479812
L1000_ERG005_VCAP_24H	Characteristic direction	Fulvestrant	Homo sapiens	VCAP	In Vitro	5 uM	24hr	0.017991	5.30522	6.87e-06	0.479812
L1000_ERG016_VCAP_24H	Characteristic direction	Trichostatin-a	Homo sapiens	VCAP	In Vitro	0 uM	24hr	0.017991	5.30522	6.87e-06	0.479812
L1000_HOG002_A549_6H	Characteristic direction	Tretinoin	Homo sapiens	A549	In Vitro	3.3333 uM	6hr	0.017991	5.30522	6.87e-06	0.479812
L1000_HOG003_MCF7_6H	Characteristic direction	Tanespimycin	Homo sapiens	MCF7	In Vitro	0.3704 uM	6hr	0.017991	5.30522	6.87e-06	0.479812
L1000_LJP002_BT20_24H	Characteristic direction	PF-477736	Homo sapiens	BT20	In Vitro	10 uM	24hr	0.017991	5.30522	6.87e-06	0.479812
L1000_LJP002_BT20_24H	Characteristic direction	TPCA-1	Homo sapiens	BT20	In Vitro	2 uM	24hr	0.017991	5.30522	6.87e-06	0.479812
L1000_LJP002_HS578T_24H	Characteristic direction	Nintedanib	Homo sapiens	HS578T	In Vitro	10 uM	24hr	0.017991	5.30522	6.87e-06	0.479812
L1000_LJP002_HS578T_6H	Characteristic direction	JNK-9L	Homo sapiens	HS578T	In Vitro	2 uM	6hr	0.017991	5.30522	6.87e-06	0.479812
L1000_LJP002_HS578T_6H	Characteristic direction	Serdemetan	Homo sapiens	HS578T	In Vitro	0.08 uM	6hr	0.017991	5.30522	6.87e-06	0.479812
L1000_LJP002_MCF7_6H	Characteristic direction	Celastrol	Homo sapiens	MCF7	In Vitro	2 uM	6hr	0.017991	5.30522	6.87e-06	0.479812
L1000_LJP002_MCF7_6H	Characteristic direction	Amuvatinib	Homo sapiens	MCF7	In Vitro	0.4 uM	6hr	0.017991	5.30522	6.87e-06	0.479812
L1000_LJP002_SKBR3_6H	Characteristic direction	CYT387	Homo sapiens	SKBR3	In Vitro	10 uM	6hr	0.017991	5.30522	6.87e-06	0.479812
TG-GATEs	limma	Benziodarone	Rattus norvegicus	liver	In Vivo Single	limma combined	limma combined	0.03099	1.67386	6.9e-06	0.923641
DrugMatrix_DOXORUBICIN_hepatocyte, DrugMatrix_DOXORUBICIN_liver, DrugMatrix_ETOPOSIDE_hepatocyte, DrugMatrix_EPIRUBICIN_liver, DrugMatrix_DAUNORUBICIN_hepatocyte, DrugMatrix_DAUNORUBICIN_liver, DrugMatrix_IDARUBICIN_hepatocyte, TG-GATEs_doxorubicin_in_vitro, TG-GATEs_doxorubicin_in_vivo_single, TG-GATEs_doxorubicin_in_vivo_repeat, TG-GATEs_etoposide_in_vitro, TG-GATEs_etoposide_in_vivo_single, TG-GATEs_etoposide_in_vivo_repeat	Characteristic direction	Topoisomerase II inhibitor	Rattus norvegicus	liver	PharmOmics meta	PharmOmics meta	PharmOmics meta	0.0318182	1.77412	6.93e-06	0.938557
DrugMatrix_Codelink	limma	Indinavir	Rattus norvegicus	kidney	In Vivo	limma combined	limma combined	0.0326274	1.99217	6.99e-06	0.951516
L1000_CPC011_PC3_24H	Characteristic direction	Orlistat	Homo sapiens	PC3	In Vitro	10 uM	24hr	0.0189189	4.52735	7e-06	0.539957
L1000_CPC014_HA1E_6H	Characteristic direction	Erlotinib	Homo sapiens	HA1E	In Vitro	10 uM	6hr	0.0189189	4.52735	7e-06	0.539957
TG-GATEs	limma	Nimesulide	Rattus norvegicus	liver	In Vitro	75 uM	8hr	0.0319149	1.79041	7e-06	0.939989
L1000_CPC004_HT29_6H	Characteristic direction	Talampicillin	Homo sapiens	HT29	In Vitro	10 uM	6hr	0.0173502	5.83305	7.04e-06	0.438098
L1000_CPC006_HCC515_6H	Characteristic direction	Nimodipine	Homo sapiens	HCC515	In Vitro	10 uM	6hr	0.0173502	5.83305	7.04e-06	0.438098
L1000_CPC006_JHUEM2_6H	Characteristic direction	2',5'-dideoxyadenosine	Homo sapiens	JHUEM2	In Vitro	10 uM	6hr	0.0173502	5.83305	7.04e-06	0.438098
L1000_CPC007_A549_6H	Characteristic direction	BRD-K88198340	Homo sapiens	A549	In Vitro	10 uM	6hr	0.0173502	5.83305	7.04e-06	0.438098
L1000_CPC008_PC3_6H	Characteristic direction	BRD-K67550673	Homo sapiens	PC3	In Vitro	10 uM	6hr	0.0173502	5.83305	7.04e-06	0.438098
L1000_CPC011_A375_6H	Characteristic direction	Telmisartan	Homo sapiens	A375	In Vitro	10 uM	6hr	0.0173502	5.83305	7.04e-06	0.438098
L1000_LJP001_MDAMB231_6H	Characteristic direction	Selumetinib	Homo sapiens	MDAMB231	In Vitro	0.08 uM	6hr	0.0173502	5.83305	7.04e-06	0.438098
L1000_LJP002_MCF10A_6H	Characteristic direction	BMS-387032	Homo sapiens	MCF10A	In Vitro	10 uM	6hr	0.0173502	5.83305	7.04e-06	0.438098
L1000_CPC002_VCAP_6H	Characteristic direction	PK-11195	Homo sapiens	VCAP	In Vitro	10 uM	6hr	0.0184922	4.86501	7.05e-06	0.513357
L1000_CPC005_A549_24H	Characteristic direction	Gabazine	Homo sapiens	A549	In Vitro	10 uM	24hr	0.0184922	4.86501	7.05e-06	0.513357
L1000_CPC006_A549_6H	Characteristic direction	Purmorphamine	Homo sapiens	A549	In Vitro	44.4 uM	6hr	0.0184922	4.86501	7.05e-06	0.513357
L1000_CPC006_A549_6H	Characteristic direction	Lonidamine	Homo sapiens	A549	In Vitro	177.6 uM	6hr	0.0184922	4.86501	7.05e-06	0.513357
L1000_CPC006_HA1E_24H	Characteristic direction	Vorinostat	Homo sapiens	HA1E	In Vitro	11.1 uM	24hr	0.0184922	4.86501	7.05e-06	0.513357
L1000_CPC006_HCC15_6H	Characteristic direction	CHEMBL-399379	Homo sapiens	HCC15	In Vitro	80 uM	6hr	0.0184922	4.86501	7.05e-06	0.513357
L1000_CPC006_HCC515_24H	Characteristic direction	Lonidamine	Homo sapiens	HCC515	In Vitro	177.6 uM	24hr	0.0184922	4.86501	7.05e-06	0.513357
L1000_CPC006_LOVO_6H	Characteristic direction	Piperlongumine	Homo sapiens	LOVO	In Vitro	10 uM	6hr	0.0184922	4.86501	7.05e-06	0.513357
L1000_CPC006_MCF7_6H	Characteristic direction	PP-110	Homo sapiens	MCF7	In Vitro	22.2 uM	6hr	0.0184922	4.86501	7.05e-06	0.513357
L1000_CPC008_A549_6H	Characteristic direction	BRD-A05831822	Homo sapiens	A549	In Vitro	10 uM	6hr	0.0184922	4.86501	7.05e-06	0.513357
L1000_CPC008_PC3_24H	Characteristic direction	MW-A1-14	Homo sapiens	PC3	In Vitro	10 uM	24hr	0.0184922	4.86501	7.05e-06	0.513357
L1000_CPC011_A549_6H	Characteristic direction	Voriconazole	Homo sapiens	A549	In Vitro	10 uM	6hr	0.0184922	4.86501	7.05e-06	0.513357
L1000_CPC011_A549_6H	Characteristic direction	Targinine	Homo sapiens	A549	In Vitro	10 uM	6hr	0.0184922	4.86501	7.05e-06	0.513357
L1000_CPC012_HCC515_6H	Characteristic direction	Geldanamycin	Homo sapiens	HCC515	In Vitro	10 uM	6hr	0.0184922	4.86501	7.05e-06	0.513357
L1000_CPC012_SKB_24H	Characteristic direction	CAY-10470	Homo sapiens	SKB	In Vitro	10 uM	24hr	0.0184922	4.86501	7.05e-06	0.513357
L1000_CPC013_PC3_6H	Characteristic direction	Sorafenib	Homo sapiens	PC3	In Vitro	10 uM	6hr	0.0184922	4.86501	7.05e-06	0.513357
L1000_CPC014_A375_6H	Characteristic direction	Withaferin-a	Homo sapiens	A375	In Vitro	10 uM	6hr	0.0184922	4.86501	7.05e-06	0.513357
L1000_CPC014_A375_6H	Characteristic direction	Cediranib	Homo sapiens	A375	In Vitro	10 uM	6hr	0.0184922	4.86501	7.05e-06	0.513357
L1000_CPC014_A549_24H	Characteristic direction	SU-11274	Homo sapiens	A549	In Vitro	10 uM	24hr	0.0184922	4.86501	7.05e-06	0.513357
L1000_CPC014_MCF7_24H	Characteristic direction	BL-077	Homo sapiens	MCF7	In Vitro	10 uM	24hr	0.0184922	4.86501	7.05e-06	0.513357
L1000_CPC019_VCAP_6H	Characteristic direction	Vorinostat	Homo sapiens	VCAP	In Vitro	10 uM	6hr	0.0184922	4.86501	7.05e-06	0.513357
L1000_LJP001_MDAMB231_24H	Characteristic direction	GDC-0941	Homo sapiens	MDAMB231	In Vitro	2 uM	24hr	0.0184922	4.86501	7.05e-06	0.513357
L1000_LJP002_MCF7_24H	Characteristic direction	Dovitinib	Homo sapiens	MCF7	In Vitro	10 uM	24hr	0.0184922	4.86501	7.05e-06	0.513357
L1000_MUC.CP005_MCF7_6H	Characteristic direction	Mebendazole	Homo sapiens	MCF7	In Vitro	40 uM	6hr	0.0184922	4.86501	7.05e-06	0.513357
L1000_MUC.CP006_MCF7_6H	Characteristic direction	CGS-15943	Homo sapiens	MCF7	In Vitro	20 uM	6hr	0.0184922	4.86501	7.05e-06	0.513357
TG-GATEs	limma	Benzbromarone	Rattus norvegicus	liver	In Vivo Single	limma combined	limma combined	0.0326005	2.21708	7.12e-06	0.950887
TG-GATEs	limma	Acetaminophen	Rattus norvegicus	liver	In Vitro	10000 uM	2hr	0.0293177	1.55961	7.17e-06	0.887383
DrugMatrix_Affy	limma	Sulindac	Rattus norvegicus	liver	In Vitro	750 uM	16hr	0.0312697	1.70364	7.18e-06	0.929719
L1000_CPC009_PC3_6H	Characteristic direction	Daunorubicin	Homo sapiens	PC3	In Vitro	10 uM	6hr	0.0165837	6.5295	7.19e-06	0.391712
L1000_ASG001_PC3_6H	Characteristic direction	Tretinoin	Homo sapiens	PC3	In Vitro	10 uM	6hr	0.0179641	5.27775	7.21e-06	0.478168
L1000_CPC001_PC3_24H	Characteristic direction	Clobetasol	Homo sapiens	PC3	In Vitro	10 uM	24hr	0.0179641	5.27775	7.21e-06	0.478168
L1000_CPC002_HA1E_6H	Characteristic direction	MG-132	Homo sapiens	HA1E	In Vitro	10 uM	6hr	0.0179641	5.27775	7.21e-06	0.478168
L1000_CPC002_VCAP_6H	Characteristic direction	Aminopurvalanol-a	Homo sapiens	VCAP	In Vitro	10 uM	6hr	0.0179641	5.27775	7.21e-06	0.478168
L1000_CPC003_PC3_24H	Characteristic direction	Felodipine	Homo sapiens	PC3	In Vitro	10 uM	24hr	0.0179641	5.27775	7.21e-06	0.478168
L1000_CPC005_A375_6H	Characteristic direction	Moracizine	Homo sapiens	A375	In Vitro	10 uM	6hr	0.0179641	5.27775	7.21e-06	0.478168
L1000_CPC005_A375_6H	Characteristic direction	Dilazep	Homo sapiens	A375	In Vitro	10 uM	6hr	0.0179641	5.27775	7.21e-06	0.478168
L1000_CPC005_HCC515_6H	Characteristic direction	Cercosporin	Homo sapiens	HCC515	In Vitro	10 uM	6hr	0.0179641	5.27775	7.21e-06	0.478168
L1000_CPC005_PC3_6H	Characteristic direction	MK-212	Homo sapiens	PC3	In Vitro	10 uM	6hr	0.0179641	5.27775	7.21e-06	0.478168
L1000_CPC005_VCAP_24H	Characteristic direction	Bisindolylmaleimide	Homo sapiens	VCAP	In Vitro	10 uM	24hr	0.0179641	5.27775	7.21e-06	0.478168
L1000_CPC006_HCC515_24H	Characteristic direction	Dorsomorphin	Homo sapiens	HCC515	In Vitro	10 uM	24hr	0.0179641	5.27775	7.21e-06	0.478168
L1000_CPC006_MCF7_6H	Characteristic direction	MST-312	Homo sapiens	MCF7	In Vitro	11.1 uM	6hr	0.0179641	5.27775	7.21e-06	0.478168
L1000_CPC006_U937_6H	Characteristic direction	MLN-2238	Homo sapiens	U937	In Vitro	10 uM	6hr	0.0179641	5.27775	7.21e-06	0.478168
L1000_CPC006_VCAP_6H	Characteristic direction	CAM-9-027-3	Homo sapiens	VCAP	In Vitro	10 uM	6hr	0.0179641	5.27775	7.21e-06	0.478168
L1000_CPC012_PC3_24H	Characteristic direction	K784-3131	Homo sapiens	PC3	In Vitro	10 uM	24hr	0.0179641	5.27775	7.21e-06	0.478168
L1000_CPC014_HCC515_6H	Characteristic direction	U-0126	Homo sapiens	HCC515	In Vitro	10 uM	6hr	0.0179641	5.27775	7.21e-06	0.478168
L1000_CPC014_HCC515_6H	Characteristic direction	PF-562271	Homo sapiens	HCC515	In Vitro	10 uM	6hr	0.0179641	5.27775	7.21e-06	0.478168
L1000_CPC014_MCF7_24H	Characteristic direction	Dovitinib	Homo sapiens	MCF7	In Vitro	10 uM	24hr	0.0179641	5.27775	7.21e-06	0.478168
L1000_CPC014_MCF7_6H	Characteristic direction	4,5-dianilinophthalimide	Homo sapiens	MCF7	In Vitro	10 uM	6hr	0.0179641	5.27775	7.21e-06	0.478168
L1000_CPC014_MCF7_6H	Characteristic direction	BRD-K24426149	Homo sapiens	MCF7	In Vitro	10 uM	6hr	0.0179641	5.27775	7.21e-06	0.478168
L1000_CPC014_VCAP_6H	Characteristic direction	Ebelactone-b	Homo sapiens	VCAP	In Vitro	10 uM	6hr	0.0179641	5.27775	7.21e-06	0.478168
L1000_CPC016_ASC_24H	Characteristic direction	Wortmannin	Homo sapiens	ASC	In Vitro	10 uM	24hr	0.0179641	5.27775	7.21e-06	0.478168
L1000_CPD001_MCF7_6H	Characteristic direction	Alprenolol	Homo sapiens	MCF7	In Vitro	10 uM	6hr	0.0179641	5.27775	7.21e-06	0.478168
L1000_ERG005_VCAP_6H	Characteristic direction	Radicicol	Homo sapiens	VCAP	In Vitro	1 uM	6hr	0.0179641	5.27775	7.21e-06	0.478168
L1000_ERG010_VCAP_24H	Characteristic direction	Geldanamycin	Homo sapiens	VCAP	In Vitro	10 uM	24hr	0.0179641	5.27775	7.21e-06	0.478168
L1000_ERG015_PC3_6H	Characteristic direction	Troglitazone	Homo sapiens	PC3	In Vitro	10 uM	6hr	0.0179641	5.27775	7.21e-06	0.478168
L1000_LJP001_BT20_24H	Characteristic direction	SB-590885	Homo sapiens	BT20	In Vitro	0.08 uM	24hr	0.0179641	5.27775	7.21e-06	0.478168
L1000_PCLB001_MCF7_6H	Characteristic direction	Sulforaphane	Homo sapiens	MCF7	In Vitro	2.5 uM	6hr	0.0179641	5.27775	7.21e-06	0.478168
L1000_PRISM001_MCF7_6H	Characteristic direction	MLN-8054	Homo sapiens	MCF7	In Vitro	0.625 uM	6hr	0.0179641	5.27775	7.21e-06	0.478168
DrugMatrix_Codelink	limma	Atorvastatin	Rattus norvegicus	liver	In Vitro	limma combined	limma combined	0.0322288	1.85545	7.22e-06	0.944949
DrugMatrix_Codelink	limma	2-acetylaminofluorene	Rattus norvegicus	kidney	In Vivo	30 mg/kg	24hr	0.0322581	1.863	7.24e-06	0.945613
L1000_CPC004_HA1E_6H	Characteristic direction	Chloroxine	Homo sapiens	HA1E	In Vitro	10 uM	6hr	0.0188934	4.51049	7.28e-06	0.538314
L1000_CPC006_HA1E_24H	Characteristic direction	Navitoclax	Homo sapiens	HA1E	In Vitro	10 uM	24hr	0.0188934	4.51049	7.28e-06	0.538314
L1000_CPC007_A549_6H	Characteristic direction	BRD-A09719808	Homo sapiens	A549	In Vitro	10 uM	6hr	0.0188934	4.51049	7.28e-06	0.538314
L1000_HDAC002_MCF7_24H	Characteristic direction	Entinostat	Homo sapiens	MCF7	In Vitro	1.25 uM	24hr	0.0188934	4.51049	7.28e-06	0.538314
TG-GATEs	limma	Ajmaline	Rattus norvegicus	liver	In Vivo Repeat	limma combined	limma combined	0.0325427	1.96505	7.37e-06	0.950258
DrugMatrix_Codelink	limma	4-octylphenol	Rattus norvegicus	liver	In Vivo	limma combined	limma combined	0.0323359	1.88675	7.37e-06	0.946696
L1000_CPC001_VCAP_6H	Characteristic direction	FK-888	Homo sapiens	VCAP	In Vitro	10 uM	6hr	0.0184659	4.84412	7.37e-06	0.511923
L1000_CPC004_VCAP_24H	Characteristic direction	Bithionol	Homo sapiens	VCAP	In Vitro	10 uM	24hr	0.0184659	4.84412	7.37e-06	0.511923
L1000_CPC005_A375_6H	Characteristic direction	Dubinidine	Homo sapiens	A375	In Vitro	10 uM	6hr	0.0184659	4.84412	7.37e-06	0.511923
L1000_CPC005_A375_6H	Characteristic direction	BIBU-1361	Homo sapiens	A375	In Vitro	10 uM	6hr	0.0184659	4.84412	7.37e-06	0.511923
L1000_CPC006_HEPG2_6H	Characteristic direction	Temsirolimus	Homo sapiens	HEPG2	In Vitro	10 uM	6hr	0.0184659	4.84412	7.37e-06	0.511923
L1000_CPC007_HA1E_24H	Characteristic direction	BRD-A54194844	Homo sapiens	HA1E	In Vitro	10 uM	24hr	0.0184659	4.84412	7.37e-06	0.511923
L1000_CPC007_PC3_24H	Characteristic direction	Vorinostat	Homo sapiens	PC3	In Vitro	10 uM	24hr	0.0184659	4.84412	7.37e-06	0.511923
L1000_CPC008_HEPG2_6H	Characteristic direction	BRD-K18711687	Homo sapiens	HEPG2	In Vitro	10 uM	6hr	0.0184659	4.84412	7.37e-06	0.511923
L1000_CPC009_MCF7_6H	Characteristic direction	Thiothixene	Homo sapiens	MCF7	In Vitro	10 uM	6hr	0.0184659	4.84412	7.37e-06	0.511923
L1000_CPC012_PC3_24H	Characteristic direction	BRD-K40087974	Homo sapiens	PC3	In Vitro	10 uM	24hr	0.0184659	4.84412	7.37e-06	0.511923
L1000_CPC013_A549_24H	Characteristic direction	BRD-K82685933	Homo sapiens	A549	In Vitro	10 uM	24hr	0.0184659	4.84412	7.37e-06	0.511923
L1000_CPC013_ASC_24H	Characteristic direction	ZSTK-474	Homo sapiens	ASC	In Vitro	10 uM	24hr	0.0184659	4.84412	7.37e-06	0.511923
L1000_CPC013_HCC515_6H	Characteristic direction	ST-209453	Homo sapiens	HCC515	In Vitro	10 uM	6hr	0.0184659	4.84412	7.37e-06	0.511923
L1000_CPC013_MCF7_6H	Characteristic direction	BRD-K26048285	Homo sapiens	MCF7	In Vitro	10 uM	6hr	0.0184659	4.84412	7.37e-06	0.511923
L1000_ERG003_VCAP_24H	Characteristic direction	NNC-55-0396	Homo sapiens	VCAP	In Vitro	10 uM	24hr	0.0184659	4.84412	7.37e-06	0.511923
L1000_HOG001_A549_6H	Characteristic direction	Trichostatin-a	Homo sapiens	A549	In Vitro	1.11 uM	6hr	0.0184659	4.84412	7.37e-06	0.511923
L1000_HOG003_A549_6H	Characteristic direction	Menadione	Homo sapiens	A549	In Vitro	10 uM	6hr	0.0184659	4.84412	7.37e-06	0.511923
L1000_LJP001_HS578T_24H	Characteristic direction	KIN001-242	Homo sapiens	HS578T	In Vitro	2 uM	24hr	0.0184659	4.84412	7.37e-06	0.511923
L1000_LJP001_MCF7_6H	Characteristic direction	NPK76-II-72-1	Homo sapiens	MCF7	In Vitro	10 uM	6hr	0.0184659	4.84412	7.37e-06	0.511923
L1000_LJP001_MDAMB231_6H	Characteristic direction	Torin-2	Homo sapiens	MDAMB231	In Vitro	0.08 uM	6hr	0.0184659	4.84412	7.37e-06	0.511923
L1000_LJP001_SKBR3_6H	Characteristic direction	ALW-II-49-7	Homo sapiens	SKBR3	In Vitro	2 uM	6hr	0.0184659	4.84412	7.37e-06	0.511923
L1000_LJP002_MCF7_24H	Characteristic direction	Masitinib	Homo sapiens	MCF7	In Vitro	10 uM	24hr	0.0184659	4.84412	7.37e-06	0.511923
L1000_PCLB001_A549_24H	Characteristic direction	Trichostatin-a	Homo sapiens	A549	In Vitro	0.16 uM	24hr	0.0184659	4.84412	7.37e-06	0.511923
L1000_PCLB001_A549_6H	Characteristic direction	Trichostatin-a	Homo sapiens	A549	In Vitro	10 uM	6hr	0.0184659	4.84412	7.37e-06	0.511923
DrugMatrix_Codelink	limma	Lovastatin	Rattus norvegicus	muscular system	In Vivo	limma combined	limma combined	0.0326428	2.05371	7.4e-06	0.951865
L1000_CPC002_PC3_6H	Characteristic direction	Quercetin	Homo sapiens	PC3	In Vitro	10 uM	6hr	0.0173228	5.79756	7.43e-06	0.436648
L1000_CPC006_HT29_24H	Characteristic direction	Forskolin	Homo sapiens	HT29	In Vitro	10 uM	24hr	0.0173228	5.79756	7.43e-06	0.436648
L1000_CPC007_HCC515_6H	Characteristic direction	BRD-A44862234	Homo sapiens	HCC515	In Vitro	10 uM	6hr	0.0173228	5.79756	7.43e-06	0.436648
L1000_CPC011_MCF7_6H	Characteristic direction	Glycopyrrolate	Homo sapiens	MCF7	In Vitro	10 uM	6hr	0.0173228	5.79756	7.43e-06	0.436648
L1000_CPC012_MCF7_6H	Characteristic direction	BRD-K21788104	Homo sapiens	MCF7	In Vitro	10 uM	6hr	0.0173228	5.79756	7.43e-06	0.436648
L1000_CPC013_HEPG2_6H	Characteristic direction	GSK-461364	Homo sapiens	HEPG2	In Vitro	10 uM	6hr	0.0173228	5.79756	7.43e-06	0.436648
L1000_CPC014_PC3_24H	Characteristic direction	EI-231	Homo sapiens	PC3	In Vitro	10 uM	24hr	0.0173228	5.79756	7.43e-06	0.436648
L1000_LJP001_MCF7_6H	Characteristic direction	QL-XII-47	Homo sapiens	MCF7	In Vitro	2 uM	6hr	0.0173228	5.79756	7.43e-06	0.436648
DrugMatrix_Codelink	limma	Thioguanine	Rattus norvegicus	kidney	In Vivo	limma combined	limma combined	0.0324412	2.2825	7.46e-06	0.948722
TG-GATEs	limma	Indomethacin	Rattus norvegicus	liver	In Vitro	300 uM	24hr	0.0313738	1.71718	7.55e-06	0.932025
L1000_CPC003_HCC515_24H	Characteristic direction	SSR-69071	Homo sapiens	HCC515	In Vitro	10 uM	24hr	0.0179372	5.2511	7.56e-06	0.47667
L1000_CPC004_VCAP_24H	Characteristic direction	Etamivan	Homo sapiens	VCAP	In Vitro	10 uM	24hr	0.0179372	5.2511	7.56e-06	0.47667
L1000_CPC004_VCAP_24H	Characteristic direction	XE-991	Homo sapiens	VCAP	In Vitro	10 uM	24hr	0.0179372	5.2511	7.56e-06	0.47667
L1000_CPC005_HCC515_6H	Characteristic direction	Clebopride	Homo sapiens	HCC515	In Vitro	10 uM	6hr	0.0179372	5.2511	7.56e-06	0.47667
L1000_CPC005_MCF7_24H	Characteristic direction	MAZ-51	Homo sapiens	MCF7	In Vitro	10 uM	24hr	0.0179372	5.2511	7.56e-06	0.47667
L1000_CPC006_RKO_6H	Characteristic direction	AS-605240	Homo sapiens	RKO	In Vitro	10 uM	6hr	0.0179372	5.2511	7.56e-06	0.47667
L1000_CPC007_A549_24H	Characteristic direction	K784-3187	Homo sapiens	A549	In Vitro	10 uM	24hr	0.0179372	5.2511	7.56e-06	0.47667
L1000_CPC007_HT29_6H	Characteristic direction	PSH-008	Homo sapiens	HT29	In Vitro	10 uM	6hr	0.0179372	5.2511	7.56e-06	0.47667
L1000_CPC007_MCF7_24H	Characteristic direction	BRD-K32132269	Homo sapiens	MCF7	In Vitro	10 uM	24hr	0.0179372	5.2511	7.56e-06	0.47667
L1000_CPC008_MCF7_6H	Characteristic direction	BRD-K98575502	Homo sapiens	MCF7	In Vitro	10 uM	6hr	0.0179372	5.2511	7.56e-06	0.47667
L1000_CPC010_PC3_6H	Characteristic direction	BRD-K86231656	Homo sapiens	PC3	In Vitro	10 uM	6hr	0.0179372	5.2511	7.56e-06	0.47667
L1000_CPC011_HT29_6H	Characteristic direction	Rutin	Homo sapiens	HT29	In Vitro	10 uM	6hr	0.0179372	5.2511	7.56e-06	0.47667
L1000_CPC012_ASC_24H	Characteristic direction	BRD-K00859168	Homo sapiens	ASC	In Vitro	10 uM	24hr	0.0179372	5.2511	7.56e-06	0.47667
L1000_CPC014_HT29_6H	Characteristic direction	Etomoxir	Homo sapiens	HT29	In Vitro	10 uM	6hr	0.0179372	5.2511	7.56e-06	0.47667
L1000_CPC014_PHH_24H	Characteristic direction	Celastrol	Homo sapiens	PHH	In Vitro	10 uM	24hr	0.0179372	5.2511	7.56e-06	0.47667
L1000_CPC014_VCAP_6H	Characteristic direction	JNJ-26854165	Homo sapiens	VCAP	In Vitro	10 uM	6hr	0.0179372	5.2511	7.56e-06	0.47667
L1000_CPC020_A549_6H	Characteristic direction	Mercaptopurine	Homo sapiens	A549	In Vitro	10 uM	6hr	0.0179372	5.2511	7.56e-06	0.47667
L1000_DEB001_PC3_6H	Characteristic direction	Radicicol	Homo sapiens	PC3	In Vitro	0.2 uM	6hr	0.0179372	5.2511	7.56e-06	0.47667
L1000_DOS003_VCAP_6H	Characteristic direction	Olaparib	Homo sapiens	VCAP	In Vitro	10 uM	6hr	0.0179372	5.2511	7.56e-06	0.47667
L1000_DOSBIO002_PC3_24H	Characteristic direction	Geldanamycin	Homo sapiens	PC3	In Vitro	10 uM	24hr	0.0179372	5.2511	7.56e-06	0.47667
L1000_ERG014_PC3_24H	Characteristic direction	Troglitazone	Homo sapiens	PC3	In Vitro	0.4 uM	24hr	0.0179372	5.2511	7.56e-06	0.47667
L1000_ERG015_PC3_6H	Characteristic direction	Geldanamycin	Homo sapiens	PC3	In Vitro	0.08 uM	6hr	0.0179372	5.2511	7.56e-06	0.47667
L1000_HDAC002_HA1E_6H	Characteristic direction	Tubastatin-a	Homo sapiens	HA1E	In Vitro	0.625 uM	6hr	0.0179372	5.2511	7.56e-06	0.47667
L1000_HOG001_MCF7_6H	Characteristic direction	Tanespimycin	Homo sapiens	MCF7	In Vitro	0.013 uM	6hr	0.0179372	5.2511	7.56e-06	0.47667
L1000_LJP001_MCF7_6H	Characteristic direction	HG-5-113-01	Homo sapiens	MCF7	In Vitro	2 uM	6hr	0.0179372	5.2511	7.56e-06	0.47667
L1000_LJP001_MDAMB231_6H	Characteristic direction	AS-601245	Homo sapiens	MDAMB231	In Vitro	2 uM	6hr	0.0179372	5.2511	7.56e-06	0.47667
L1000_LJP001_SKBR3_6H	Characteristic direction	BMS-345541	Homo sapiens	SKBR3	In Vitro	2 uM	6hr	0.0179372	5.2511	7.56e-06	0.47667
L1000_LJP001_SKBR3_6H	Characteristic direction	Torin-1	Homo sapiens	SKBR3	In Vitro	0.08 uM	6hr	0.0179372	5.2511	7.56e-06	0.47667
L1000_NMH002_NEU_6H	Characteristic direction	QS-11	Homo sapiens	NEU	In Vitro	10 uM	6hr	0.0179372	5.2511	7.56e-06	0.47667
L1000_PRISM001_PC3_24H	Characteristic direction	GSK-1070916	Homo sapiens	PC3	In Vitro	5 uM	24hr	0.0179372	5.2511	7.56e-06	0.47667
L1000_CPC012_A549_24H	Characteristic direction	BRD-A50388635	Homo sapiens	A549	In Vitro	10 uM	24hr	0.0188679	4.49376	7.58e-06	0.537363
L1000_CPC013_SKB_24H	Characteristic direction	Danusertib	Homo sapiens	SKB	In Vitro	10 uM	24hr	0.0188679	4.49376	7.58e-06	0.537363
TG-GATEs	limma	Captopril	Rattus norvegicus	liver	In Vitro	limma combined	limma combined	0.0296239	1.57401	7.6e-06	0.89395
L1000_BRAF001_HEK293T_6H	Characteristic direction	Dabrafenib	Homo sapiens	HEK293T	In Vitro	0.625 uM	6hr	0.0184397	4.8234	7.69e-06	0.510038
L1000_CPC004_A375_6H	Characteristic direction	Clobetasol	Homo sapiens	A375	In Vitro	10 uM	6hr	0.0184397	4.8234	7.69e-06	0.510038
L1000_CPC005_A375_6H	Characteristic direction	Tetrindole	Homo sapiens	A375	In Vitro	10 uM	6hr	0.0184397	4.8234	7.69e-06	0.510038
L1000_CPC005_HA1E_24H	Characteristic direction	BW-B70C	Homo sapiens	HA1E	In Vitro	10 uM	24hr	0.0184397	4.8234	7.69e-06	0.510038
L1000_CPC005_PC3_24H	Characteristic direction	Ipsapirone	Homo sapiens	PC3	In Vitro	10 uM	24hr	0.0184397	4.8234	7.69e-06	0.510038
L1000_CPC006_HA1E_6H	Characteristic direction	Idarubicin	Homo sapiens	HA1E	In Vitro	0.08 uM	6hr	0.0184397	4.8234	7.69e-06	0.510038
L1000_CPC006_HCC515_6H	Characteristic direction	Importazole	Homo sapiens	HCC515	In Vitro	60 uM	6hr	0.0184397	4.8234	7.69e-06	0.510038
L1000_CPC006_MCF7_24H	Characteristic direction	SB-225002	Homo sapiens	MCF7	In Vitro	11.1 uM	24hr	0.0184397	4.8234	7.69e-06	0.510038
L1000_CPC006_NOMO1_6H	Characteristic direction	TG-101348	Homo sapiens	NOMO1	In Vitro	11.1 uM	6hr	0.0184397	4.8234	7.69e-06	0.510038
L1000_CPC006_PC3_6H	Characteristic direction	BMS-754807	Homo sapiens	PC3	In Vitro	10 uM	6hr	0.0184397	4.8234	7.69e-06	0.510038
L1000_CPC006_PL21_6H	Characteristic direction	BI-2536	Homo sapiens	PL21	In Vitro	10 uM	6hr	0.0184397	4.8234	7.69e-06	0.510038
L1000_CPC006_SW948_6H	Characteristic direction	Niclosamide	Homo sapiens	SW948	In Vitro	10 uM	6hr	0.0184397	4.8234	7.69e-06	0.510038
L1000_CPC006_THP1_6H	Characteristic direction	PRL-3-inhibitor-I	Homo sapiens	THP1	In Vitro	40 uM	6hr	0.0184397	4.8234	7.69e-06	0.510038
L1000_CPC008_A375_6H	Characteristic direction	BRD-K89209981	Homo sapiens	A375	In Vitro	10 uM	6hr	0.0184397	4.8234	7.69e-06	0.510038
L1000_CPC008_A549_6H	Characteristic direction	BRD-A21406558	Homo sapiens	A549	In Vitro	10 uM	6hr	0.0184397	4.8234	7.69e-06	0.510038
L1000_CPC008_PC3_6H	Characteristic direction	VU-0418934-2	Homo sapiens	PC3	In Vitro	10 uM	6hr	0.0184397	4.8234	7.69e-06	0.510038
L1000_CPC008_VCAP_6H	Characteristic direction	Trichostatin-a	Homo sapiens	VCAP	In Vitro	10 uM	6hr	0.0184397	4.8234	7.69e-06	0.510038
L1000_CPC009_A375_6H	Characteristic direction	BRD-K79222491	Homo sapiens	A375	In Vitro	10 uM	6hr	0.0184397	4.8234	7.69e-06	0.510038
L1000_CPC011_A549_6H	Characteristic direction	Indatraline	Homo sapiens	A549	In Vitro	10 uM	6hr	0.0184397	4.8234	7.69e-06	0.510038
L1000_CPC012_PC3_6H	Characteristic direction	BRD-K75458636	Homo sapiens	PC3	In Vitro	10 uM	6hr	0.0184397	4.8234	7.69e-06	0.510038
L1000_CPC013_NPC_24H	Characteristic direction	BRD-A32214171	Homo sapiens	NPC	In Vitro	10 uM	24hr	0.0184397	4.8234	7.69e-06	0.510038
L1000_CPC014_PC3_6H	Characteristic direction	Nelfinavir	Homo sapiens	PC3	In Vitro	10 uM	6hr	0.0184397	4.8234	7.69e-06	0.510038
L1000_CPC014_VCAP_6H	Characteristic direction	HC-toxin	Homo sapiens	VCAP	In Vitro	10 uM	6hr	0.0184397	4.8234	7.69e-06	0.510038
L1000_CPC016_MCF7_24H	Characteristic direction	Trichostatin-a	Homo sapiens	MCF7	In Vitro	10 uM	24hr	0.0184397	4.8234	7.69e-06	0.510038
L1000_HOG001_A549_6H	Characteristic direction	Cucurbitacin-i	Homo sapiens	A549	In Vitro	0.1235 uM	6hr	0.0184397	4.8234	7.69e-06	0.510038
L1000_LJP001_HS578T_6H	Characteristic direction	Sirolimus	Homo sapiens	HS578T	In Vitro	0.08 uM	6hr	0.0184397	4.8234	7.69e-06	0.510038
L1000_LJP001_HS578T_6H	Characteristic direction	Selumetinib	Homo sapiens	HS578T	In Vitro	10 uM	6hr	0.0184397	4.8234	7.69e-06	0.510038
L1000_LJP001_MDAMB231_24H	Characteristic direction	WYE-125132	Homo sapiens	MDAMB231	In Vitro	2 uM	24hr	0.0184397	4.8234	7.69e-06	0.510038
L1000_LJP002_BT20_6H	Characteristic direction	NVP-AUY922	Homo sapiens	BT20	In Vitro	2 uM	6hr	0.0184397	4.8234	7.69e-06	0.510038
L1000_LJP002_HS578T_24H	Characteristic direction	Canertinib	Homo sapiens	HS578T	In Vitro	10 uM	24hr	0.0184397	4.8234	7.69e-06	0.510038
L1000_LJP002_HS578T_24H	Characteristic direction	TWS-119	Homo sapiens	HS578T	In Vitro	10 uM	24hr	0.0184397	4.8234	7.69e-06	0.510038
L1000_MUC.CP003_MCF7_6H	Characteristic direction	SA-423131	Homo sapiens	MCF7	In Vitro	10.0723 uM	6hr	0.0184397	4.8234	7.69e-06	0.510038
L1000_PCLB001_HT29_24H	Characteristic direction	Trichostatin-a	Homo sapiens	HT29	In Vitro	0.37 uM	24hr	0.0184397	4.8234	7.69e-06	0.510038
L1000_PCLB001_HT29_24H	Characteristic direction	SJB-shh-31	Homo sapiens	HT29	In Vitro	1.11 uM	24hr	0.0184397	4.8234	7.69e-06	0.510038
L1000_PRISM001_A375_24H	Characteristic direction	Tozasertib	Homo sapiens	A375	In Vitro	0.625 uM	24hr	0.0184397	4.8234	7.69e-06	0.510038
TG-GATEs	limma	Ethionamide	Rattus norvegicus	liver	In Vivo Repeat	300 mg/kg	15d	0.0307567	1.65355	7.73e-06	0.917913
TG-GATEs	limma	Flutamide	Rattus norvegicus	liver	In Vivo Repeat	150 mg/kg	15d	0.0321429	1.84367	7.74e-06	0.943971
TG-GATEs	limma	Flutamide	Homo sapiens	liver	In Vitro	50 uM	24hr	0.0195195	2.28341	7.82e-06	0.578852
L1000_CPC003_VCAP_24H	Characteristic direction	Pifithrin-alpha	Homo sapiens	VCAP	In Vitro	10 uM	24hr	0.0172956	5.7625	7.84e-06	0.435407
L1000_CPC006_A375_6H	Characteristic direction	Artesunate	Homo sapiens	A375	In Vitro	10 uM	6hr	0.0172956	5.7625	7.84e-06	0.435407
L1000_CPC006_A375_6H	Characteristic direction	Bortezomib	Homo sapiens	A375	In Vitro	0.04 uM	6hr	0.0172956	5.7625	7.84e-06	0.435407
L1000_CPC006_CL34_6H	Characteristic direction	Y-27632	Homo sapiens	CL34	In Vitro	4 uM	6hr	0.0172956	5.7625	7.84e-06	0.435407
L1000_CPC006_RMUGS_6H	Characteristic direction	Emetine	Homo sapiens	RMUGS	In Vitro	0.63 uM	6hr	0.0172956	5.7625	7.84e-06	0.435407
L1000_CPC008_MCF7_24H	Characteristic direction	BRD-K77547509	Homo sapiens	MCF7	In Vitro	10 uM	24hr	0.0172956	5.7625	7.84e-06	0.435407
L1000_CPC012_MCF7_24H	Characteristic direction	ST-056792	Homo sapiens	MCF7	In Vitro	10 uM	24hr	0.0172956	5.7625	7.84e-06	0.435407
L1000_CPC012_SKB_24H	Characteristic direction	BRD-A16581344	Homo sapiens	SKB	In Vitro	10 uM	24hr	0.0172956	5.7625	7.84e-06	0.435407
L1000_DOS034_A375_24H	Characteristic direction	Geldanamycin	Homo sapiens	A375	In Vitro	10 uM	24hr	0.0172956	5.7625	7.84e-06	0.435407
L1000_LJP001_MCF10A_6H	Characteristic direction	WZ-3105	Homo sapiens	MCF10A	In Vitro	10 uM	6hr	0.0172956	5.7625	7.84e-06	0.435407
L1000_NMH002_NPC_24H	Characteristic direction	GW-9662	Homo sapiens	NPC	In Vitro	10 uM	24hr	0.0172956	5.7625	7.84e-06	0.435407
L1000_CPC010_MCF7_6H	Characteristic direction	Homoharringtonine	Homo sapiens	MCF7	In Vitro	10 uM	6hr	0.0188425	4.47716	7.88e-06	0.536493
TG-GATEs	limma	Methyltestosterone	Homo sapiens	liver	In Vitro	limma combined	limma combined	0.0198251	2.43272	7.91e-06	0.598234
L1000_CPC001_PC3_6H	Characteristic direction	GR-89696	Homo sapiens	PC3	In Vitro	10 uM	6hr	0.0179104	5.22472	7.93e-06	0.475059
L1000_CPC001_VCAP_24H	Characteristic direction	D-64406	Homo sapiens	VCAP	In Vitro	10 uM	24hr	0.0179104	5.22472	7.93e-06	0.475059
L1000_CPC002_HCC515_6H	Characteristic direction	Mefexamide	Homo sapiens	HCC515	In Vitro	10 uM	6hr	0.0179104	5.22472	7.93e-06	0.475059
L1000_CPC003_HA1E_6H	Characteristic direction	SB-415286	Homo sapiens	HA1E	In Vitro	10 uM	6hr	0.0179104	5.22472	7.93e-06	0.475059
L1000_CPC004_A375_6H	Characteristic direction	Dexamethasone	Homo sapiens	A375	In Vitro	10 uM	6hr	0.0179104	5.22472	7.93e-06	0.475059
L1000_CPC004_HA1E_24H	Characteristic direction	SA-792709	Homo sapiens	HA1E	In Vitro	10 uM	24hr	0.0179104	5.22472	7.93e-06	0.475059
L1000_CPC004_HA1E_6H	Characteristic direction	Sertraline	Homo sapiens	HA1E	In Vitro	10 uM	6hr	0.0179104	5.22472	7.93e-06	0.475059
L1000_CPC004_HCC515_24H	Characteristic direction	Lupanine	Homo sapiens	HCC515	In Vitro	10 uM	24hr	0.0179104	5.22472	7.93e-06	0.475059
L1000_CPC005_MCF7_6H	Characteristic direction	QX-222	Homo sapiens	MCF7	In Vitro	10 uM	6hr	0.0179104	5.22472	7.93e-06	0.475059
L1000_CPC006_A375_6H	Characteristic direction	Vemurafenib	Homo sapiens	A375	In Vitro	10 uM	6hr	0.0179104	5.22472	7.93e-06	0.475059
L1000_CPC006_A375_6H	Characteristic direction	SU-11652	Homo sapiens	A375	In Vitro	10 uM	6hr	0.0179104	5.22472	7.93e-06	0.475059
L1000_CPC006_HEPG2_6H	Characteristic direction	Tosedostat	Homo sapiens	HEPG2	In Vitro	80 uM	6hr	0.0179104	5.22472	7.93e-06	0.475059
L1000_CPC008_MCF7_24H	Characteristic direction	BRD-K53780220	Homo sapiens	MCF7	In Vitro	10 uM	24hr	0.0179104	5.22472	7.93e-06	0.475059
L1000_CPC011_A549_24H	Characteristic direction	Trichostatin-a	Homo sapiens	A549	In Vitro	10 uM	24hr	0.0179104	5.22472	7.93e-06	0.475059
L1000_CPC011_HA1E_6H	Characteristic direction	Topotecan	Homo sapiens	HA1E	In Vitro	10 uM	6hr	0.0179104	5.22472	7.93e-06	0.475059
L1000_CPC012_A375_6H	Characteristic direction	BAS-00535043	Homo sapiens	A375	In Vitro	10 uM	6hr	0.0179104	5.22472	7.93e-06	0.475059
L1000_CPC014_A375_6H	Characteristic direction	PD-184352	Homo sapiens	A375	In Vitro	10 uM	6hr	0.0179104	5.22472	7.93e-06	0.475059
L1000_CPC014_HEPG2_6H	Characteristic direction	Dexamethasone	Homo sapiens	HEPG2	In Vitro	10 uM	6hr	0.0179104	5.22472	7.93e-06	0.475059
L1000_CPC014_HT29_6H	Characteristic direction	Sunitinib	Homo sapiens	HT29	In Vitro	10 uM	6hr	0.0179104	5.22472	7.93e-06	0.475059
L1000_CPC014_VCAP_24H	Characteristic direction	SB-239063	Homo sapiens	VCAP	In Vitro	10 uM	24hr	0.0179104	5.22472	7.93e-06	0.475059
L1000_CPD002_PC3_6H	Characteristic direction	Cytarabine	Homo sapiens	PC3	In Vitro	10 uM	6hr	0.0179104	5.22472	7.93e-06	0.475059
L1000_CPD003_PC3_6H	Characteristic direction	Procyclidine	Homo sapiens	PC3	In Vitro	10 uM	6hr	0.0179104	5.22472	7.93e-06	0.475059
L1000_DEB001_MCF7_6H	Characteristic direction	Wortmannin	Homo sapiens	MCF7	In Vitro	0.2 uM	6hr	0.0179104	5.22472	7.93e-06	0.475059
L1000_DEB001_PC3_6H	Characteristic direction	Wortmannin	Homo sapiens	PC3	In Vitro	1 uM	6hr	0.0179104	5.22472	7.93e-06	0.475059
L1000_DOSBIO001_PC3_24H	Characteristic direction	Wortmannin	Homo sapiens	PC3	In Vitro	1.11111 uM	24hr	0.0179104	5.22472	7.93e-06	0.475059
L1000_ERG010_VCAP_24H	Characteristic direction	Trichostatin-a	Homo sapiens	VCAP	In Vitro	0.4 uM	24hr	0.0179104	5.22472	7.93e-06	0.475059
L1000_HOG003_A549_24H	Characteristic direction	Chloroquine	Homo sapiens	A549	In Vitro	0.0412 uM	24hr	0.0179104	5.22472	7.93e-06	0.475059
L1000_HOG003_A549_24H	Characteristic direction	Alvocidib	Homo sapiens	A549	In Vitro	3.33 uM	24hr	0.0179104	5.22472	7.93e-06	0.475059
L1000_LJP001_SKBR3_6H	Characteristic direction	CGP-60474	Homo sapiens	SKBR3	In Vitro	0.08 uM	6hr	0.0179104	5.22472	7.93e-06	0.475059
L1000_LJP002_MDAMB231_6H	Characteristic direction	Dovitinib	Homo sapiens	MDAMB231	In Vitro	2 uM	6hr	0.0179104	5.22472	7.93e-06	0.475059
DrugMatrix_Affy	limma	Carvedilol	Rattus norvegicus	liver	In Vivo	limma combined	limma combined	0.0307692	1.655	7.99e-06	0.918332
DrugMatrix_Codelink	limma	Aminoglutethimide	Rattus norvegicus	liver	In Vivo	350 mg/kg	3d	0.0324711	1.95886	8.02e-06	0.949001
L1000_ASG001_MCF7_6H	Characteristic direction	Vorinostat	Homo sapiens	MCF7	In Vitro	0.4 uM	6hr	0.0184136	4.80286	8.03e-06	0.508298
L1000_ASG001_PC3_6H	Characteristic direction	Geldanamycin	Homo sapiens	PC3	In Vitro	2 uM	6hr	0.0184136	4.80286	8.03e-06	0.508298
L1000_CPC001_VCAP_6H	Characteristic direction	Bucladesine	Homo sapiens	VCAP	In Vitro	10 uM	6hr	0.0184136	4.80286	8.03e-06	0.508298
L1000_CPC002_VCAP_6H	Characteristic direction	Camptothecin	Homo sapiens	VCAP	In Vitro	10 uM	6hr	0.0184136	4.80286	8.03e-06	0.508298
L1000_CPC003_HCC515_24H	Characteristic direction	Econazole	Homo sapiens	HCC515	In Vitro	10 uM	24hr	0.0184136	4.80286	8.03e-06	0.508298
L1000_CPC003_VCAP_24H	Characteristic direction	Fluphenazine	Homo sapiens	VCAP	In Vitro	10 uM	24hr	0.0184136	4.80286	8.03e-06	0.508298
L1000_CPC004_HA1E_24H	Characteristic direction	Amlodipine	Homo sapiens	HA1E	In Vitro	10 uM	24hr	0.0184136	4.80286	8.03e-06	0.508298
L1000_CPC004_HA1E_6H	Characteristic direction	Teniposide	Homo sapiens	HA1E	In Vitro	10 uM	6hr	0.0184136	4.80286	8.03e-06	0.508298
L1000_CPC005_HT29_24H	Characteristic direction	CGS-15943	Homo sapiens	HT29	In Vitro	10 uM	24hr	0.0184136	4.80286	8.03e-06	0.508298
L1000_CPC005_MCF7_24H	Characteristic direction	Salubrinal	Homo sapiens	MCF7	In Vitro	10 uM	24hr	0.0184136	4.80286	8.03e-06	0.508298
L1000_CPC006_HCC515_6H	Characteristic direction	DL-PDMP	Homo sapiens	HCC515	In Vitro	64 uM	6hr	0.0184136	4.80286	8.03e-06	0.508298
L1000_CPC006_MCF7_24H	Characteristic direction	Manumycin-a	Homo sapiens	MCF7	In Vitro	9.08 uM	24hr	0.0184136	4.80286	8.03e-06	0.508298
L1000_CPC007_HT29_24H	Characteristic direction	BRD-K13046565	Homo sapiens	HT29	In Vitro	10 uM	24hr	0.0184136	4.80286	8.03e-06	0.508298
L1000_CPC007_MCF7_24H	Characteristic direction	Emetine	Homo sapiens	MCF7	In Vitro	10 uM	24hr	0.0184136	4.80286	8.03e-06	0.508298
L1000_CPC008_A375_6H	Characteristic direction	BRD-K30351863	Homo sapiens	A375	In Vitro	10 uM	6hr	0.0184136	4.80286	8.03e-06	0.508298
L1000_CPC008_MCF7_6H	Characteristic direction	Vorinostat	Homo sapiens	MCF7	In Vitro	10 uM	6hr	0.0184136	4.80286	8.03e-06	0.508298
L1000_CPC009_A549_6H	Characteristic direction	Vorinostat	Homo sapiens	A549	In Vitro	10 uM	6hr	0.0184136	4.80286	8.03e-06	0.508298
L1000_CPC009_PC3_24H	Characteristic direction	5-nonyloxytryptamine	Homo sapiens	PC3	In Vitro	10 uM	24hr	0.0184136	4.80286	8.03e-06	0.508298
L1000_CPC010_A549_6H	Characteristic direction	BRD-K36772364	Homo sapiens	A549	In Vitro	10 uM	6hr	0.0184136	4.80286	8.03e-06	0.508298
L1000_CPC010_MCF7_24H	Characteristic direction	BRD-K43913647	Homo sapiens	MCF7	In Vitro	10 uM	24hr	0.0184136	4.80286	8.03e-06	0.508298
L1000_CPC011_MCF7_24H	Characteristic direction	Sertraline	Homo sapiens	MCF7	In Vitro	10 uM	24hr	0.0184136	4.80286	8.03e-06	0.508298
L1000_CPC011_VCAP_24H	Characteristic direction	Rolipram	Homo sapiens	VCAP	In Vitro	10 uM	24hr	0.0184136	4.80286	8.03e-06	0.508298
L1000_CPC012_PC3_6H	Characteristic direction	MW-STK33-4A	Homo sapiens	PC3	In Vitro	10 uM	6hr	0.0184136	4.80286	8.03e-06	0.508298
L1000_CPC014_A375_6H	Characteristic direction	WZ-4002	Homo sapiens	A375	In Vitro	10 uM	6hr	0.0184136	4.80286	8.03e-06	0.508298
L1000_CPC020_HT29_6H	Characteristic direction	Cromoglicic-acid	Homo sapiens	HT29	In Vitro	10 uM	6hr	0.0184136	4.80286	8.03e-06	0.508298
L1000_CPD003_PC3_24H	Characteristic direction	Vorinostat	Homo sapiens	PC3	In Vitro	10 uM	24hr	0.0184136	4.80286	8.03e-06	0.508298
L1000_HOG002_MCF7_6H	Characteristic direction	Vorinostat	Homo sapiens	MCF7	In Vitro	10 uM	6hr	0.0184136	4.80286	8.03e-06	0.508298
L1000_LJP001_HS578T_6H	Characteristic direction	GSK-461364	Homo sapiens	HS578T	In Vitro	10 uM	6hr	0.0184136	4.80286	8.03e-06	0.508298
L1000_LJP001_MDAMB231_6H	Characteristic direction	GDC-0941	Homo sapiens	MDAMB231	In Vitro	0.08 uM	6hr	0.0184136	4.80286	8.03e-06	0.508298
L1000_LJP002_MCF7_6H	Characteristic direction	PI-103	Homo sapiens	MCF7	In Vitro	10 uM	6hr	0.0184136	4.80286	8.03e-06	0.508298
L1000_LJP002_MDAMB231_6H	Characteristic direction	JNJ-38877605	Homo sapiens	MDAMB231	In Vitro	2 uM	6hr	0.0184136	4.80286	8.03e-06	0.508298
L1000_MUC.CP002_MCF7_6H	Characteristic direction	SA-247714	Homo sapiens	MCF7	In Vitro	10 uM	6hr	0.0184136	4.80286	8.03e-06	0.508298
L1000_RAD001_MCF7_6H	Characteristic direction	Vorinostat	Homo sapiens	MCF7	In Vitro	10 uM	6hr	0.0184136	4.80286	8.03e-06	0.508298
DrugMatrix_Codelink	limma	Sodium selenite	Rattus norvegicus	kidney	In Vivo	limma combined	limma combined	0.0322581	2.3274	8.04e-06	0.945613
DrugMatrix_Codelink	limma	(+)-pulegone	Rattus norvegicus	kidney	In Vivo	limma combined	limma combined	0.0301932	2.9094	8.05e-06	0.906315
GSE24469	Characteristic direction	Dexamethasone	Mus musculus	connective tissue	PharmOmics meta	PharmOmics meta	PharmOmics meta	0.0213568	3.78539	8.06e-06	0.816279
GSE24469	Characteristic direction	Anti-inflammatory	Mus musculus	connective tissue	PharmOmics meta	PharmOmics meta	PharmOmics meta	0.0213568	3.78539	8.06e-06	0.816279
GSE24469	Characteristic direction	Glucocorticoid receptor agonist	Mus musculus	connective tissue	PharmOmics meta	PharmOmics meta	PharmOmics meta	0.0213568	3.78539	8.06e-06	0.816279
GSE24469	Characteristic direction	Antipruritic	Mus musculus	connective tissue	PharmOmics meta	PharmOmics meta	PharmOmics meta	0.0213568	3.78539	8.06e-06	0.816279
DrugMatrix_Codelink	limma	Genistein	Rattus norvegicus	liver	In Vivo	limma combined	limma combined	0.0325251	2.00503	8.17e-06	0.950049
TG-GATEs	limma	Erythromycin	Rattus norvegicus	liver	In Vitro	limma combined	limma combined	0.0290884	1.54754	8.18e-06	0.881724
GSE51940, GSE56495, GSE43124, GSE74514, E-GEOD-14003	Characteristic direction	Bortezomib	Homo sapiens	hematopoietic system	PharmOmics meta	PharmOmics meta	PharmOmics meta	0.0188172	4.46069	8.2e-06	0.534705
GSE51940, GSE56495, GSE43124, GSE74514, E-GEOD-14003	Characteristic direction	Proteasome inhibitor	Homo sapiens	hematopoietic system	PharmOmics meta	PharmOmics meta	PharmOmics meta	0.0188172	4.46069	8.2e-06	0.534705
L1000_CPC006_EFO27_6H	Characteristic direction	NSC-632839	Homo sapiens	EFO27	In Vitro	10 uM	6hr	0.0188172	4.46069	8.2e-06	0.534705
L1000_CPC006_PC3_24H	Characteristic direction	TGX-115	Homo sapiens	PC3	In Vitro	160 uM	24hr	0.0188172	4.46069	8.2e-06	0.534705
L1000_CPC012_MCF7_6H	Characteristic direction	BRD-A27640568	Homo sapiens	MCF7	In Vitro	10 uM	6hr	0.0188172	4.46069	8.2e-06	0.534705
L1000_CPC015_NPC_24H	Characteristic direction	Chlormadinone	Homo sapiens	NPC	In Vitro	10 uM	24hr	0.0188172	4.46069	8.2e-06	0.534705
DrugMatrix_Codelink	limma	Lomustine	Rattus norvegicus	liver	In Vitro	560 uM	24hr	0.0307523	1.65376	8.22e-06	0.917633
DrugMatrix_Codelink	limma	Diclofenac	Rattus norvegicus	liver	In Vivo	limma combined	limma combined	0.0310786	1.68592	8.24e-06	0.925807
L1000_CPC001_HA1E_24H	Characteristic direction	BAPTA-AM	Homo sapiens	HA1E	In Vitro	10 uM	24hr	0.0172684	5.72785	8.27e-06	0.434296
L1000_CPC003_PC3_6H	Characteristic direction	Doxorubicin	Homo sapiens	PC3	In Vitro	10 uM	6hr	0.0172684	5.72785	8.27e-06	0.434296
L1000_CPC005_MCF7_24H	Characteristic direction	Quipazine	Homo sapiens	MCF7	In Vitro	10 uM	24hr	0.0172684	5.72785	8.27e-06	0.434296
L1000_CPC010_PC3_24H	Characteristic direction	BRD-K03704870	Homo sapiens	PC3	In Vitro	10 uM	24hr	0.0172684	5.72785	8.27e-06	0.434296
L1000_CPC011_VCAP_6H	Characteristic direction	Glycopyrrolate	Homo sapiens	VCAP	In Vitro	10 uM	6hr	0.0172684	5.72785	8.27e-06	0.434296
L1000_CPC013_HA1E_6H	Characteristic direction	BRD-K58900438	Homo sapiens	HA1E	In Vitro	10 uM	6hr	0.0172684	5.72785	8.27e-06	0.434296
L1000_CPD001_MCF7_24H	Characteristic direction	Etacrynic-acid	Homo sapiens	MCF7	In Vitro	10 uM	24hr	0.0172684	5.72785	8.27e-06	0.434296
L1000_DOS037_A549_24H	Characteristic direction	Geldanamycin	Homo sapiens	A549	In Vitro	10 uM	24hr	0.0172684	5.72785	8.27e-06	0.434296
L1000_ERG014_PC3_24H	Characteristic direction	Geldanamycin	Homo sapiens	PC3	In Vitro	2 uM	24hr	0.0172684	5.72785	8.27e-06	0.434296
L1000_LJP001_SKBR3_6H	Characteristic direction	Torin-2	Homo sapiens	SKBR3	In Vitro	0.4 uM	6hr	0.0172684	5.72785	8.27e-06	0.434296
DrugMatrix_Codelink	limma	Megestrol acetate	Rattus norvegicus	liver	In Vivo	limma combined	limma combined	0.0325521	2.07442	8.28e-06	0.950328
TG-GATEs	limma	Azathioprine	Homo sapiens	liver	In Vitro	14.6 uM	24hr	0.0196305	3.76115	8.3e-06	0.585989
L1000_ASG001_PC3_24H	Characteristic direction	Radicicol	Homo sapiens	PC3	In Vitro	0.08 uM	24hr	0.0178838	5.19882	8.32e-06	0.473432
L1000_CPC001_HCC515_24H	Characteristic direction	L-655240	Homo sapiens	HCC515	In Vitro	10 uM	24hr	0.0178838	5.19882	8.32e-06	0.473432
L1000_CPC002_HA1E_24H	Characteristic direction	Megestrol	Homo sapiens	HA1E	In Vitro	10 uM	24hr	0.0178838	5.19882	8.32e-06	0.473432
L1000_CPC003_VCAP_24H	Characteristic direction	MRS-1220	Homo sapiens	VCAP	In Vitro	10 uM	24hr	0.0178838	5.19882	8.32e-06	0.473432
L1000_CPC004_HCC515_6H	Characteristic direction	NU-7026	Homo sapiens	HCC515	In Vitro	10 uM	6hr	0.0178838	5.19882	8.32e-06	0.473432
L1000_CPC006_HCC515_6H	Characteristic direction	Brefeldin-a	Homo sapiens	HCC515	In Vitro	0.09 uM	6hr	0.0178838	5.19882	8.32e-06	0.473432
L1000_CPC006_MCF7_6H	Characteristic direction	COT-10b	Homo sapiens	MCF7	In Vitro	44.4 uM	6hr	0.0178838	5.19882	8.32e-06	0.473432
L1000_CPC008_A375_6H	Characteristic direction	BRD-K23412959	Homo sapiens	A375	In Vitro	10 uM	6hr	0.0178838	5.19882	8.32e-06	0.473432
L1000_CPC008_HT29_6H	Characteristic direction	BRD-K30434763	Homo sapiens	HT29	In Vitro	10 uM	6hr	0.0178838	5.19882	8.32e-06	0.473432
L1000_CPC008_MCF7_24H	Characteristic direction	BRD-K70918941	Homo sapiens	MCF7	In Vitro	10 uM	24hr	0.0178838	5.19882	8.32e-06	0.473432
L1000_CPC009_PC3_6H	Characteristic direction	BRD-K03339442	Homo sapiens	PC3	In Vitro	10 uM	6hr	0.0178838	5.19882	8.32e-06	0.473432
L1000_CPC010_HA1E_6H	Characteristic direction	Nialamide	Homo sapiens	HA1E	In Vitro	10 uM	6hr	0.0178838	5.19882	8.32e-06	0.473432
L1000_CPC010_VCAP_24H	Characteristic direction	Pitavastatin	Homo sapiens	VCAP	In Vitro	10 uM	24hr	0.0178838	5.19882	8.32e-06	0.473432
L1000_CPC011_PC3_6H	Characteristic direction	Testosterone	Homo sapiens	PC3	In Vitro	10 uM	6hr	0.0178838	5.19882	8.32e-06	0.473432
L1000_CPC012_HT29_6H	Characteristic direction	BRD-K93760529	Homo sapiens	HT29	In Vitro	10 uM	6hr	0.0178838	5.19882	8.32e-06	0.473432
L1000_CPC012_PC3_24H	Characteristic direction	CAY-10415	Homo sapiens	PC3	In Vitro	10 uM	24hr	0.0178838	5.19882	8.32e-06	0.473432
L1000_CPC013_PC3_6H	Characteristic direction	Epothilone-a	Homo sapiens	PC3	In Vitro	10 uM	6hr	0.0178838	5.19882	8.32e-06	0.473432
L1000_CPC014_A549_24H	Characteristic direction	NPI-2358	Homo sapiens	A549	In Vitro	10 uM	24hr	0.0178838	5.19882	8.32e-06	0.473432
L1000_CPC014_HA1E_6H	Characteristic direction	GSK-3-inhibitor-IX	Homo sapiens	HA1E	In Vitro	10 uM	6hr	0.0178838	5.19882	8.32e-06	0.473432
L1000_CPC014_HCC515_6H	Characteristic direction	WYE-354	Homo sapiens	HCC515	In Vitro	10 uM	6hr	0.0178838	5.19882	8.32e-06	0.473432
L1000_CPC014_MCF7_6H	Characteristic direction	Staurosporine	Homo sapiens	MCF7	In Vitro	10 uM	6hr	0.0178838	5.19882	8.32e-06	0.473432
L1000_CPC014_NEU_24H	Characteristic direction	Ebelactone-b	Homo sapiens	NEU	In Vitro	10 uM	24hr	0.0178838	5.19882	8.32e-06	0.473432
L1000_CPC014_SKB_24H	Characteristic direction	Ellipticine	Homo sapiens	SKB	In Vitro	10 uM	24hr	0.0178838	5.19882	8.32e-06	0.473432
L1000_CPC016_NEU_24H	Characteristic direction	Vorinostat	Homo sapiens	NEU	In Vitro	10 uM	24hr	0.0178838	5.19882	8.32e-06	0.473432
L1000_CPD001_MCF7_24H	Characteristic direction	Zoxazolamine	Homo sapiens	MCF7	In Vitro	10 uM	24hr	0.0178838	5.19882	8.32e-06	0.473432
L1000_DOS046_MCF7_24H	Characteristic direction	Trichostatin-a	Homo sapiens	MCF7	In Vitro	10 uM	24hr	0.0178838	5.19882	8.32e-06	0.473432
L1000_LJP001_MCF10A_6H	Characteristic direction	Dasatinib	Homo sapiens	MCF10A	In Vitro	2 uM	6hr	0.0178838	5.19882	8.32e-06	0.473432
L1000_LJP002_MCF7_24H	Characteristic direction	Rondual-kinase-inhibitor	Homo sapiens	MCF7	In Vitro	0.08 uM	24hr	0.0178838	5.19882	8.32e-06	0.473432
L1000_LJP002_MDAMB231_6H	Characteristic direction	SYK-inhibitor	Homo sapiens	MDAMB231	In Vitro	10 uM	6hr	0.0178838	5.19882	8.32e-06	0.473432
DrugMatrix_Codelink	limma	Dexamethasone	Rattus norvegicus	liver	In Vivo	limma combined	limma combined	0.0311056	1.68904	8.33e-06	0.926016
TG-GATEs	limma	Diazepam	Rattus norvegicus	liver	In Vitro	limma combined	limma combined	0.0295013	1.56645	8.34e-06	0.890946
TG-GATEs	limma	Ethionine	Homo sapiens	liver	In Vitro	2000 uM	8hr	0.0201281	3.11042	8.36e-06	0.616924
L1000_ASG001_MCF7_24H	Characteristic direction	Troglitazone	Homo sapiens	MCF7	In Vitro	0.4 uM	24hr	0.0183876	4.78249	8.39e-06	0.506654
L1000_ASG001_PC3_6H	Characteristic direction	Trichostatin-a	Homo sapiens	PC3	In Vitro	2 uM	6hr	0.0183876	4.78249	8.39e-06	0.506654
L1000_CPC001_PC3_6H	Characteristic direction	Cucurbitacin-i	Homo sapiens	PC3	In Vitro	10 uM	6hr	0.0183876	4.78249	8.39e-06	0.506654
L1000_CPC003_PC3_24H	Characteristic direction	L-692585	Homo sapiens	PC3	In Vitro	10 uM	24hr	0.0183876	4.78249	8.39e-06	0.506654
L1000_CPC004_HT29_6H	Characteristic direction	Altrenogest	Homo sapiens	HT29	In Vitro	10 uM	6hr	0.0183876	4.78249	8.39e-06	0.506654
L1000_CPC005_HCC515_6H	Characteristic direction	PAC-1	Homo sapiens	HCC515	In Vitro	10 uM	6hr	0.0183876	4.78249	8.39e-06	0.506654
L1000_CPC005_MCF7_24H	Characteristic direction	Budesonide	Homo sapiens	MCF7	In Vitro	10 uM	24hr	0.0183876	4.78249	8.39e-06	0.506654
L1000_CPC006_A375_6H	Characteristic direction	Arachidonyl-trifluoro-methane	Homo sapiens	A375	In Vitro	80 uM	6hr	0.0183876	4.78249	8.39e-06	0.506654
L1000_CPC006_A549_24H	Characteristic direction	Methylene-blue	Homo sapiens	A549	In Vitro	10 uM	24hr	0.0183876	4.78249	8.39e-06	0.506654
L1000_CPC006_MCF7_24H	Characteristic direction	Manumycin-a	Homo sapiens	MCF7	In Vitro	10 uM	24hr	0.0183876	4.78249	8.39e-06	0.506654
L1000_CPC006_MCF7_6H	Characteristic direction	Olaparib	Homo sapiens	MCF7	In Vitro	44.4 uM	6hr	0.0183876	4.78249	8.39e-06	0.506654
L1000_CPC006_PC3_6H	Characteristic direction	Phenoxazine	Homo sapiens	PC3	In Vitro	10 uM	6hr	0.0183876	4.78249	8.39e-06	0.506654
L1000_CPC006_VCAP_24H	Characteristic direction	Loperamide	Homo sapiens	VCAP	In Vitro	10 uM	24hr	0.0183876	4.78249	8.39e-06	0.506654
L1000_CPC007_VCAP_24H	Characteristic direction	BRD-K56477805	Homo sapiens	VCAP	In Vitro	10 uM	24hr	0.0183876	4.78249	8.39e-06	0.506654
L1000_CPC008_A375_6H	Characteristic direction	Vorinostat	Homo sapiens	A375	In Vitro	10 uM	6hr	0.0183876	4.78249	8.39e-06	0.506654
L1000_CPC008_HCC515_6H	Characteristic direction	BRD-A93975555	Homo sapiens	HCC515	In Vitro	10 uM	6hr	0.0183876	4.78249	8.39e-06	0.506654
L1000_CPC011_A549_6H	Characteristic direction	Wortmannin	Homo sapiens	A549	In Vitro	10 uM	6hr	0.0183876	4.78249	8.39e-06	0.506654
L1000_CPC012_MCF7_24H	Characteristic direction	BRD-K21005091	Homo sapiens	MCF7	In Vitro	10 uM	24hr	0.0183876	4.78249	8.39e-06	0.506654
L1000_CPC013_MCF7_24H	Characteristic direction	BRD-K58900438	Homo sapiens	MCF7	In Vitro	10 uM	24hr	0.0183876	4.78249	8.39e-06	0.506654
L1000_CPC013_NPC_24H	Characteristic direction	Iloprost	Homo sapiens	NPC	In Vitro	10 uM	24hr	0.0183876	4.78249	8.39e-06	0.506654
L1000_CPC013_SKB_24H	Characteristic direction	KI-16425	Homo sapiens	SKB	In Vitro	10 uM	24hr	0.0183876	4.78249	8.39e-06	0.506654
L1000_CPC014_A549_6H	Characteristic direction	PD-0325901	Homo sapiens	A549	In Vitro	10 uM	6hr	0.0183876	4.78249	8.39e-06	0.506654
L1000_CPC014_HCC515_6H	Characteristic direction	Moxifloxacin	Homo sapiens	HCC515	In Vitro	10 uM	6hr	0.0183876	4.78249	8.39e-06	0.506654
L1000_CPC014_PC3_24H	Characteristic direction	Canertinib	Homo sapiens	PC3	In Vitro	10 uM	24hr	0.0183876	4.78249	8.39e-06	0.506654
L1000_CPC020_PC3_24H	Characteristic direction	Digoxin	Homo sapiens	PC3	In Vitro	10 uM	24hr	0.0183876	4.78249	8.39e-06	0.506654
L1000_HOG003_A549_24H	Characteristic direction	Scriptaid	Homo sapiens	A549	In Vitro	3.33 uM	24hr	0.0183876	4.78249	8.39e-06	0.506654
L1000_LJP001_HS578T_24H	Characteristic direction	Motesanib	Homo sapiens	HS578T	In Vitro	2 uM	24hr	0.0183876	4.78249	8.39e-06	0.506654
L1000_LJP001_MCF10A_24H	Characteristic direction	NVP-TAE684	Homo sapiens	MCF10A	In Vitro	0.08 uM	24hr	0.0183876	4.78249	8.39e-06	0.506654
L1000_LJP001_MDAMB231_6H	Characteristic direction	BI-2536	Homo sapiens	MDAMB231	In Vitro	0.4 uM	6hr	0.0183876	4.78249	8.39e-06	0.506654
L1000_LJP002_BT20_24H	Characteristic direction	TWS-119	Homo sapiens	BT20	In Vitro	2 uM	24hr	0.0183876	4.78249	8.39e-06	0.506654
L1000_NMH002_NPC_6H	Characteristic direction	BIX-01294	Homo sapiens	NPC	In Vitro	10 uM	6hr	0.0183876	4.78249	8.39e-06	0.506654
DrugMatrix_Codelink	limma	Epinephrine	Rattus norvegicus	cardiovascular system	In Vivo	limma combined	limma combined	0.0316206	2.52384	8.42e-06	0.935622
DrugMatrix_Codelink	limma	Clofibrate	Rattus norvegicus	liver	In Vivo	500 mg/kg	7d	0.0314721	2.56594	8.43e-06	0.933492
GSE52183, GSE52184, GSE65554, GSE62089	Characteristic direction	Antirheumatic	Mus musculus	immune system	PharmOmics meta	PharmOmics meta	PharmOmics meta	0.02194	3.45649	8.48e-06	0.83876
DrugMatrix_SPIRONOLACTONE_thigh muscle, DrugMatrix_LOSARTAN_thigh muscle, DrugMatrix_ATENOLOL_thigh muscle	Characteristic direction	Antihypertensive	Rattus norvegicus	muscular system	PharmOmics meta	PharmOmics meta	PharmOmics meta	0.0322034	2.32076	8.52e-06	0.9446
L1000_CPC006_PC3_6H	Characteristic direction	L-690488	Homo sapiens	PC3	In Vitro	10 uM	6hr	0.0187919	4.44434	8.53e-06	0.532627
L1000_CPC008_VCAP_24H	Characteristic direction	BRD-K84881516	Homo sapiens	VCAP	In Vitro	10 uM	24hr	0.0187919	4.44434	8.53e-06	0.532627
L1000_CPC010_PC3_24H	Characteristic direction	Dehydrocholic-acid	Homo sapiens	PC3	In Vitro	10 uM	24hr	0.0187919	4.44434	8.53e-06	0.532627
L1000_CPC020_MCF7_24H	Characteristic direction	Azathioprine	Homo sapiens	MCF7	In Vitro	10 uM	24hr	0.0187919	4.44434	8.53e-06	0.532627
L1000_HOG002_A549_24H	Characteristic direction	Gemcitabine	Homo sapiens	A549	In Vitro	0.0457 uM	24hr	0.0187919	4.44434	8.53e-06	0.532627
L1000_LJP001_MDAMB231_6H	Characteristic direction	HG-5-113-01	Homo sapiens	MDAMB231	In Vitro	2 uM	6hr	0.0187919	4.44434	8.53e-06	0.532627
L1000_LJP002_SKBR3_6H	Characteristic direction	Trametinib	Homo sapiens	SKBR3	In Vitro	0.4 uM	6hr	0.0187919	4.44434	8.53e-06	0.532627
DrugMatrix_Codelink	limma	Pantoprazole	Rattus norvegicus	liver	In Vitro	650 uM	16hr	0.0309893	1.67725	8.54e-06	0.923571
L1000_CPC003_PC3_24H	Characteristic direction	Kavain	Homo sapiens	PC3	In Vitro	10 uM	24hr	0.0165016	6.38499	8.64e-06	0.387249
L1000_CPC006_PC3_24H	Characteristic direction	RHO-kinase-inhibitor-III[rockout]	Homo sapiens	PC3	In Vitro	10 uM	24hr	0.0165016	6.38499	8.64e-06	0.387249
DrugMatrix_Codelink	limma	Enrofloxacin	Rattus norvegicus	kidney	In Vivo	2000 mg/kg	3d	0.0324859	2.13823	8.66e-06	0.949211
DrugMatrix_Codelink	limma	Carboplatin	Rattus norvegicus	liver	In Vivo	14 mg/kg	6hr	0.0324417	1.97583	8.68e-06	0.948791
DrugMatrix_Codelink	limma	Probenecid	Rattus norvegicus	kidney	In Vivo	limma combined	limma combined	0.0323799	1.94203	8.71e-06	0.947604
L1000_CPC003_HA1E_6H	Characteristic direction	Fluphenazine	Homo sapiens	HA1E	In Vitro	10 uM	6hr	0.0172414	5.69362	8.72e-06	0.432088
L1000_CPC006_HT29_6H	Characteristic direction	Promazine	Homo sapiens	HT29	In Vitro	10 uM	6hr	0.0172414	5.69362	8.72e-06	0.432088
L1000_CPC006_HT29_6H	Characteristic direction	Bortezomib	Homo sapiens	HT29	In Vitro	0.04 uM	6hr	0.0172414	5.69362	8.72e-06	0.432088
L1000_CPC006_MCF7_24H	Characteristic direction	PRL-3-inhibitor-I	Homo sapiens	MCF7	In Vitro	40 uM	24hr	0.0172414	5.69362	8.72e-06	0.432088
L1000_CPC006_VCAP_24H	Characteristic direction	Capsaicin	Homo sapiens	VCAP	In Vitro	160 uM	24hr	0.0172414	5.69362	8.72e-06	0.432088
L1000_CPC009_VCAP_24H	Characteristic direction	Penicillin	Homo sapiens	VCAP	In Vitro	10 uM	24hr	0.0172414	5.69362	8.72e-06	0.432088
L1000_CPC013_A375_6H	Characteristic direction	BRD-K94493764	Homo sapiens	A375	In Vitro	10 uM	6hr	0.0172414	5.69362	8.72e-06	0.432088
L1000_CPC013_ASC_24H	Characteristic direction	Wortmannin	Homo sapiens	ASC	In Vitro	10 uM	24hr	0.0172414	5.69362	8.72e-06	0.432088
L1000_CPC013_ASC_24H	Characteristic direction	BRD-K83620635	Homo sapiens	ASC	In Vitro	10 uM	24hr	0.0172414	5.69362	8.72e-06	0.432088
L1000_DOS029_VCAP_24H	Characteristic direction	Trichostatin-a	Homo sapiens	VCAP	In Vitro	10 uM	24hr	0.0172414	5.69362	8.72e-06	0.432088
L1000_ERG005_VCAP_24H	Characteristic direction	Trifluoperazine	Homo sapiens	VCAP	In Vitro	1 uM	24hr	0.0172414	5.69362	8.72e-06	0.432088
L1000_NMH002_NPC_6H	Characteristic direction	PP-2	Homo sapiens	NPC	In Vitro	10 uM	6hr	0.0172414	5.69362	8.72e-06	0.432088
L1000_ASG001_PC3_24H	Characteristic direction	Trichostatin-a	Homo sapiens	PC3	In Vitro	2 uM	24hr	0.0178571	5.17317	8.72e-06	0.471595
L1000_CPC001_VCAP_6H	Characteristic direction	Rottlerin	Homo sapiens	VCAP	In Vitro	10 uM	6hr	0.0178571	5.17317	8.72e-06	0.471595
L1000_CPC004_HEPG2_6H	Characteristic direction	Spiperone	Homo sapiens	HEPG2	In Vitro	10 uM	6hr	0.0178571	5.17317	8.72e-06	0.471595
L1000_CPC005_A549_24H	Characteristic direction	Manumycin-a	Homo sapiens	A549	In Vitro	10 uM	24hr	0.0178571	5.17317	8.72e-06	0.471595
L1000_CPC005_MCF7_6H	Characteristic direction	Etazolate	Homo sapiens	MCF7	In Vitro	10 uM	6hr	0.0178571	5.17317	8.72e-06	0.471595
L1000_CPC005_PC3_24H	Characteristic direction	CA-074-Me	Homo sapiens	PC3	In Vitro	10 uM	24hr	0.0178571	5.17317	8.72e-06	0.471595
L1000_CPC005_VCAP_24H	Characteristic direction	Geldanamycin	Homo sapiens	VCAP	In Vitro	10 uM	24hr	0.0178571	5.17317	8.72e-06	0.471595
L1000_CPC006_A375_6H	Characteristic direction	CT-200783	Homo sapiens	A375	In Vitro	10 uM	6hr	0.0178571	5.17317	8.72e-06	0.471595
L1000_CPC006_A375_6H	Characteristic direction	LY-2183240	Homo sapiens	A375	In Vitro	10 uM	6hr	0.0178571	5.17317	8.72e-06	0.471595
L1000_CPC006_HCC515_24H	Characteristic direction	BRD-K61053657	Homo sapiens	HCC515	In Vitro	80 uM	24hr	0.0178571	5.17317	8.72e-06	0.471595
L1000_CPC006_HT29_24H	Characteristic direction	Menadione	Homo sapiens	HT29	In Vitro	10 uM	24hr	0.0178571	5.17317	8.72e-06	0.471595
L1000_CPC006_MCF7_24H	Characteristic direction	7b-cis	Homo sapiens	MCF7	In Vitro	10 uM	24hr	0.0178571	5.17317	8.72e-06	0.471595
L1000_CPC006_SW948_6H	Characteristic direction	Brefeldin-a	Homo sapiens	SW948	In Vitro	0.09 uM	6hr	0.0178571	5.17317	8.72e-06	0.471595
L1000_CPC006_THP1_6H	Characteristic direction	GMX-1778	Homo sapiens	THP1	In Vitro	0.08 uM	6hr	0.0178571	5.17317	8.72e-06	0.471595
L1000_CPC007_A375_24H	Characteristic direction	BRD-K22546959	Homo sapiens	A375	In Vitro	10 uM	24hr	0.0178571	5.17317	8.72e-06	0.471595
L1000_CPC007_HA1E_6H	Characteristic direction	BRD-K16947188	Homo sapiens	HA1E	In Vitro	10 uM	6hr	0.0178571	5.17317	8.72e-06	0.471595
L1000_CPC008_A375_24H	Characteristic direction	BRD-K14749055	Homo sapiens	A375	In Vitro	10 uM	24hr	0.0178571	5.17317	8.72e-06	0.471595
L1000_CPC010_HT29_6H	Characteristic direction	NM-PP1	Homo sapiens	HT29	In Vitro	10 uM	6hr	0.0178571	5.17317	8.72e-06	0.471595
L1000_CPC011_PC3_24H	Characteristic direction	Geldanamycin	Homo sapiens	PC3	In Vitro	10 uM	24hr	0.0178571	5.17317	8.72e-06	0.471595
L1000_CPC012_HT29_6H	Characteristic direction	15-delta-prostaglandin-j2	Homo sapiens	HT29	In Vitro	10 uM	6hr	0.0178571	5.17317	8.72e-06	0.471595
L1000_CPC012_NPC_24H	Characteristic direction	BRD-K48924007	Homo sapiens	NPC	In Vitro	10 uM	24hr	0.0178571	5.17317	8.72e-06	0.471595
L1000_CPC012_PC3_24H	Characteristic direction	Geldanamycin	Homo sapiens	PC3	In Vitro	10 uM	24hr	0.0178571	5.17317	8.72e-06	0.471595
L1000_CPC013_A549_6H	Characteristic direction	BRD-K00954209	Homo sapiens	A549	In Vitro	10 uM	6hr	0.0178571	5.17317	8.72e-06	0.471595
L1000_CPC013_PC3_24H	Characteristic direction	Iloprost	Homo sapiens	PC3	In Vitro	10 uM	24hr	0.0178571	5.17317	8.72e-06	0.471595
L1000_CPC014_A549_24H	Characteristic direction	BRD-K62459624	Homo sapiens	A549	In Vitro	10 uM	24hr	0.0178571	5.17317	8.72e-06	0.471595
L1000_CPC014_MCF7_24H	Characteristic direction	KIN001-220	Homo sapiens	MCF7	In Vitro	10 uM	24hr	0.0178571	5.17317	8.72e-06	0.471595
L1000_CPC020_A375_6H	Characteristic direction	Aminolevulinic-acid	Homo sapiens	A375	In Vitro	10 uM	6hr	0.0178571	5.17317	8.72e-06	0.471595
L1000_DOS027_VCAP_24H	Characteristic direction	Sirolimus	Homo sapiens	VCAP	In Vitro	10 uM	24hr	0.0178571	5.17317	8.72e-06	0.471595
L1000_DOS034_HT29_24H	Characteristic direction	Vorinostat	Homo sapiens	HT29	In Vitro	0.1 uM	24hr	0.0178571	5.17317	8.72e-06	0.471595
L1000_DOS052_MCF7_24H	Characteristic direction	Vorinostat	Homo sapiens	MCF7	In Vitro	10 uM	24hr	0.0178571	5.17317	8.72e-06	0.471595
L1000_HDAC002_PC3_6H	Characteristic direction	Vorinostat	Homo sapiens	PC3	In Vitro	10 uM	6hr	0.0178571	5.17317	8.72e-06	0.471595
L1000_HOG003_A549_24H	Characteristic direction	Alvocidib	Homo sapiens	A549	In Vitro	1.11 uM	24hr	0.0178571	5.17317	8.72e-06	0.471595
L1000_HOG003_MCF7_6H	Characteristic direction	MG-132	Homo sapiens	MCF7	In Vitro	1.1681 uM	6hr	0.0178571	5.17317	8.72e-06	0.471595
L1000_LJP001_MCF10A_6H	Characteristic direction	Roscovitine	Homo sapiens	MCF10A	In Vitro	10 uM	6hr	0.0178571	5.17317	8.72e-06	0.471595
L1000_LJP002_MCF7_6H	Characteristic direction	Celastrol	Homo sapiens	MCF7	In Vitro	0.08 uM	6hr	0.0178571	5.17317	8.72e-06	0.471595
L1000_MUC.CP004_MCF7_24H	Characteristic direction	Quercetin	Homo sapiens	MCF7	In Vitro	10 uM	24hr	0.0178571	5.17317	8.72e-06	0.471595
DrugMatrix_Codelink	limma	Glycine	Rattus norvegicus	kidney	In Vivo	limma combined	limma combined	0.0321101	1.85119	8.74e-06	0.943202
DrugMatrix_Codelink	limma	Carbon tetrachloride	Rattus norvegicus	liver	In Vivo	1175 mg/kg	24hr	0.0320285	2.37685	8.74e-06	0.941945
L1000_ASG001_MCF7_6H	Characteristic direction	Troglitazone	Homo sapiens	MCF7	In Vitro	0.08 uM	6hr	0.0183616	4.76229	8.75e-06	0.504946
L1000_CPC001_PC3_24H	Characteristic direction	Resveratrol	Homo sapiens	PC3	In Vitro	10 uM	24hr	0.0183616	4.76229	8.75e-06	0.504946
L1000_CPC002_PC3_24H	Characteristic direction	PP-1	Homo sapiens	PC3	In Vitro	10 uM	24hr	0.0183616	4.76229	8.75e-06	0.504946
L1000_CPC003_PC3_24H	Characteristic direction	Fluvoxamine	Homo sapiens	PC3	In Vitro	10 uM	24hr	0.0183616	4.76229	8.75e-06	0.504946
L1000_CPC004_HCC515_24H	Characteristic direction	Phenolphthalein	Homo sapiens	HCC515	In Vitro	10 uM	24hr	0.0183616	4.76229	8.75e-06	0.504946
L1000_CPC005_A375_6H	Characteristic direction	Y-27632	Homo sapiens	A375	In Vitro	10 uM	6hr	0.0183616	4.76229	8.75e-06	0.504946
L1000_CPC005_MCF7_24H	Characteristic direction	Fluphenazine	Homo sapiens	MCF7	In Vitro	10 uM	24hr	0.0183616	4.76229	8.75e-06	0.504946
L1000_CPC006_A375_6H	Characteristic direction	Lovastatin	Homo sapiens	A375	In Vitro	40 uM	6hr	0.0183616	4.76229	8.75e-06	0.504946
L1000_CPC006_EFO27_6H	Characteristic direction	CHEMBL-399379	Homo sapiens	EFO27	In Vitro	80 uM	6hr	0.0183616	4.76229	8.75e-06	0.504946
L1000_CPC007_A375_24H	Characteristic direction	BRD-A99911370	Homo sapiens	A375	In Vitro	10 uM	24hr	0.0183616	4.76229	8.75e-06	0.504946
L1000_CPC007_HA1E_6H	Characteristic direction	BRD-K72883421	Homo sapiens	HA1E	In Vitro	10 uM	6hr	0.0183616	4.76229	8.75e-06	0.504946
L1000_CPC007_PC3_6H	Characteristic direction	BRD-A58924247	Homo sapiens	PC3	In Vitro	10 uM	6hr	0.0183616	4.76229	8.75e-06	0.504946
L1000_CPC008_A549_6H	Characteristic direction	BRD-K14355517	Homo sapiens	A549	In Vitro	10 uM	6hr	0.0183616	4.76229	8.75e-06	0.504946
L1000_CPC008_A549_6H	Characteristic direction	KU-C103885	Homo sapiens	A549	In Vitro	10 uM	6hr	0.0183616	4.76229	8.75e-06	0.504946
L1000_CPC008_VCAP_24H	Characteristic direction	BRD-K80822897	Homo sapiens	VCAP	In Vitro	10 uM	24hr	0.0183616	4.76229	8.75e-06	0.504946
L1000_CPC008_VCAP_6H	Characteristic direction	BRD-K44366801	Homo sapiens	VCAP	In Vitro	10 uM	6hr	0.0183616	4.76229	8.75e-06	0.504946
L1000_CPC008_VCAP_6H	Characteristic direction	BRD-K59222562	Homo sapiens	VCAP	In Vitro	10 uM	6hr	0.0183616	4.76229	8.75e-06	0.504946
L1000_CPC012_NPC_24H	Characteristic direction	BRD-K83355732	Homo sapiens	NPC	In Vitro	10 uM	24hr	0.0183616	4.76229	8.75e-06	0.504946
L1000_CPC012_PHH_24H	Characteristic direction	BRD-A62200266	Homo sapiens	PHH	In Vitro	10 uM	24hr	0.0183616	4.76229	8.75e-06	0.504946
L1000_CPC013_A549_6H	Characteristic direction	BRD-K32321439	Homo sapiens	A549	In Vitro	10 uM	6hr	0.0183616	4.76229	8.75e-06	0.504946
L1000_CPC013_HA1E_6H	Characteristic direction	Alvocidib	Homo sapiens	HA1E	In Vitro	10 uM	6hr	0.0183616	4.76229	8.75e-06	0.504946
L1000_CPC013_MCF7_24H	Characteristic direction	Carbetocin	Homo sapiens	MCF7	In Vitro	10 uM	24hr	0.0183616	4.76229	8.75e-06	0.504946
L1000_CPC013_PC3_6H	Characteristic direction	BRD-K80346834	Homo sapiens	PC3	In Vitro	10 uM	6hr	0.0183616	4.76229	8.75e-06	0.504946
L1000_CPC014_A549_6H	Characteristic direction	Vemurafenib	Homo sapiens	A549	In Vitro	10 uM	6hr	0.0183616	4.76229	8.75e-06	0.504946
L1000_CPC014_HEPG2_6H	Characteristic direction	Hyperforin	Homo sapiens	HEPG2	In Vitro	10 uM	6hr	0.0183616	4.76229	8.75e-06	0.504946
L1000_CPC014_SKB_24H	Characteristic direction	BRD-K78062244	Homo sapiens	SKB	In Vitro	10 uM	24hr	0.0183616	4.76229	8.75e-06	0.504946
L1000_CPC014_VCAP_24H	Characteristic direction	TGX-221	Homo sapiens	VCAP	In Vitro	10 uM	24hr	0.0183616	4.76229	8.75e-06	0.504946
L1000_CPC014_VCAP_24H	Characteristic direction	Lithocholic-acid	Homo sapiens	VCAP	In Vitro	10 uM	24hr	0.0183616	4.76229	8.75e-06	0.504946
L1000_CPC017_A549_6H	Characteristic direction	Vorinostat	Homo sapiens	A549	In Vitro	10 uM	6hr	0.0183616	4.76229	8.75e-06	0.504946
L1000_DOSBIO001_A375_24H	Characteristic direction	Vorinostat	Homo sapiens	A375	In Vitro	1.11111 uM	24hr	0.0183616	4.76229	8.75e-06	0.504946
L1000_ERG012_PC3_24H	Characteristic direction	LY-294002	Homo sapiens	PC3	In Vitro	10 uM	24hr	0.0183616	4.76229	8.75e-06	0.504946
L1000_ERG012_VCAP_24H	Characteristic direction	Geldanamycin	Homo sapiens	VCAP	In Vitro	10 uM	24hr	0.0183616	4.76229	8.75e-06	0.504946
L1000_LJP001_BT20_24H	Characteristic direction	Barasertib	Homo sapiens	BT20	In Vitro	2 uM	24hr	0.0183616	4.76229	8.75e-06	0.504946
L1000_LJP001_BT20_24H	Characteristic direction	CP-724714	Homo sapiens	BT20	In Vitro	2 uM	24hr	0.0183616	4.76229	8.75e-06	0.504946
L1000_LJP001_MDAMB231_6H	Characteristic direction	GDC-0941	Homo sapiens	MDAMB231	In Vitro	2 uM	6hr	0.0183616	4.76229	8.75e-06	0.504946
L1000_LJP001_SKBR3_24H	Characteristic direction	AKT-inhibitor-1-2	Homo sapiens	SKBR3	In Vitro	10 uM	24hr	0.0183616	4.76229	8.75e-06	0.504946
L1000_LJP001_SKBR3_6H	Characteristic direction	NVP-TAE684	Homo sapiens	SKBR3	In Vitro	10 uM	6hr	0.0183616	4.76229	8.75e-06	0.504946
L1000_LJP002_MCF10A_6H	Characteristic direction	SB-203580	Homo sapiens	MCF10A	In Vitro	0.4 uM	6hr	0.0183616	4.76229	8.75e-06	0.504946
L1000_LJP002_MCF10A_6H	Characteristic direction	PI-103	Homo sapiens	MCF10A	In Vitro	0.08 uM	6hr	0.0183616	4.76229	8.75e-06	0.504946
GSE10392, GSE39920, GSE87639, GSE31406, GSE61407, GSE49150, E-GEOD-40660, E-GEOD-34902	Characteristic direction	Progesterone receptor agonist	Mus musculus	urogenital system	PharmOmics meta	PharmOmics meta	PharmOmics meta	0.0229634	2.20185	8.79e-06	0.88062
DrugMatrix_Affy	limma	Tacrolimus	Rattus norvegicus	liver	In Vitro	limma combined	limma combined	0.0280101	1.51633	8.83e-06	0.856364
L1000_NMH001_NPC_6H	Characteristic direction	Nocodazole	Homo sapiens	NPC	In Vitro	10 uM	6hr	0.0187668	4.42811	8.87e-06	0.531209
TG-GATEs	limma	Famotidine	Rattus norvegicus	liver	In Vitro	limma combined	limma combined	0.0288849	1.53788	8.98e-06	0.877602
DrugMatrix_Affy	limma	Guanethidine	Rattus norvegicus	muscular system	In Vivo	132 mg/kg	3d	0.03125	2.60189	8.98e-06	0.92923
DrugMatrix_Codelink	limma	Carmustine	Rattus norvegicus	liver	In Vivo	16 mg/kg	3d	0.0319285	1.81339	9.02e-06	0.940478
GSE78698	Characteristic direction	Nintedanib	Mus musculus	breast	PharmOmics meta	PharmOmics meta	PharmOmics meta	0.0216086	3.58254	9.08e-06	0.826357
GSE78698	Characteristic direction	Tyrosine kinase inhibitor	Mus musculus	breast	PharmOmics meta	PharmOmics meta	PharmOmics meta	0.0216086	3.58254	9.08e-06	0.826357
GSE78698	Characteristic direction	Antifibrosis	Mus musculus	breast	PharmOmics meta	PharmOmics meta	PharmOmics meta	0.0216086	3.58254	9.08e-06	0.826357
L1000_CPC001_HCC515_24H	Characteristic direction	GW-583340	Homo sapiens	HCC515	In Vitro	10 uM	24hr	0.0183357	4.74225	9.13e-06	0.502948
L1000_CPC004_HCC515_24H	Characteristic direction	Amlodipine	Homo sapiens	HCC515	In Vitro	10 uM	24hr	0.0183357	4.74225	9.13e-06	0.502948
L1000_CPC004_HCC515_6H	Characteristic direction	Amoxapine	Homo sapiens	HCC515	In Vitro	10 uM	6hr	0.0183357	4.74225	9.13e-06	0.502948
L1000_CPC005_PC3_24H	Characteristic direction	Benzyl-quinazolin-4-yl-amine	Homo sapiens	PC3	In Vitro	10 uM	24hr	0.0183357	4.74225	9.13e-06	0.502948
L1000_CPC006_HT29_6H	Characteristic direction	NSC-632839	Homo sapiens	HT29	In Vitro	10 uM	6hr	0.0183357	4.74225	9.13e-06	0.502948
L1000_CPC007_A549_24H	Characteristic direction	EXO-1	Homo sapiens	A549	In Vitro	10 uM	24hr	0.0183357	4.74225	9.13e-06	0.502948
L1000_CPC007_VCAP_6H	Characteristic direction	JAS07-010	Homo sapiens	VCAP	In Vitro	10 uM	6hr	0.0183357	4.74225	9.13e-06	0.502948
L1000_CPC008_HCC515_6H	Characteristic direction	Geldanamycin	Homo sapiens	HCC515	In Vitro	10 uM	6hr	0.0183357	4.74225	9.13e-06	0.502948
L1000_CPC008_MCF7_24H	Characteristic direction	KU-C104139	Homo sapiens	MCF7	In Vitro	10 uM	24hr	0.0183357	4.74225	9.13e-06	0.502948
L1000_CPC008_PC3_6H	Characteristic direction	VU-0418939-2	Homo sapiens	PC3	In Vitro	10 uM	6hr	0.0183357	4.74225	9.13e-06	0.502948
L1000_CPC014_A375_6H	Characteristic direction	Ruxolitinib	Homo sapiens	A375	In Vitro	10 uM	6hr	0.0183357	4.74225	9.13e-06	0.502948
L1000_CPC014_HA1E_6H	Characteristic direction	KIN001-127	Homo sapiens	HA1E	In Vitro	10 uM	6hr	0.0183357	4.74225	9.13e-06	0.502948
L1000_CPC014_PC3_6H	Characteristic direction	JNJ-26854165	Homo sapiens	PC3	In Vitro	10 uM	6hr	0.0183357	4.74225	9.13e-06	0.502948
L1000_CPC016_MCF7_6H	Characteristic direction	Wortmannin	Homo sapiens	MCF7	In Vitro	10 uM	6hr	0.0183357	4.74225	9.13e-06	0.502948
L1000_CPD001_PC3_24H	Characteristic direction	Epirizole	Homo sapiens	PC3	In Vitro	10 uM	24hr	0.0183357	4.74225	9.13e-06	0.502948
L1000_DEB001_PC3_24H	Characteristic direction	Radicicol	Homo sapiens	PC3	In Vitro	1 uM	24hr	0.0183357	4.74225	9.13e-06	0.502948
L1000_DOS032_PC3_24H	Characteristic direction	Vorinostat	Homo sapiens	PC3	In Vitro	10 uM	24hr	0.0183357	4.74225	9.13e-06	0.502948
L1000_HOG002_A549_6H	Characteristic direction	Sirolimus	Homo sapiens	A549	In Vitro	10 uM	6hr	0.0183357	4.74225	9.13e-06	0.502948
L1000_LJP001_BT20_24H	Characteristic direction	QL-XI-92	Homo sapiens	BT20	In Vitro	2 uM	24hr	0.0183357	4.74225	9.13e-06	0.502948
L1000_LJP001_BT20_6H	Characteristic direction	AS-601245	Homo sapiens	BT20	In Vitro	2 uM	6hr	0.0183357	4.74225	9.13e-06	0.502948
L1000_LJP002_MDAMB231_24H	Characteristic direction	JNK-9L	Homo sapiens	MDAMB231	In Vitro	2 uM	24hr	0.0183357	4.74225	9.13e-06	0.502948
L1000_LJP002_MDAMB231_6H	Characteristic direction	AZD-5438	Homo sapiens	MDAMB231	In Vitro	0.08 uM	6hr	0.0183357	4.74225	9.13e-06	0.502948
L1000_MUC.CP006_MCF7_24H	Characteristic direction	Wortmannin	Homo sapiens	MCF7	In Vitro	10 uM	24hr	0.0183357	4.74225	9.13e-06	0.502948
L1000_MUC.CP006_MCF7_6H	Characteristic direction	CGS-15943	Homo sapiens	MCF7	In Vitro	40 uM	6hr	0.0183357	4.74225	9.13e-06	0.502948
L1000_NMH002_NPC_6H	Characteristic direction	Imatinib	Homo sapiens	NPC	In Vitro	10 uM	6hr	0.0183357	4.74225	9.13e-06	0.502948
L1000_CPC001_PC3_6H	Characteristic direction	O-2050	Homo sapiens	PC3	In Vitro	10 uM	6hr	0.0178306	5.14774	9.14e-06	0.469677
L1000_CPC001_PC3_6H	Characteristic direction	AG-494	Homo sapiens	PC3	In Vitro	10 uM	6hr	0.0178306	5.14774	9.14e-06	0.469677
L1000_CPC001_VCAP_24H	Characteristic direction	MRS-1845	Homo sapiens	VCAP	In Vitro	10 uM	24hr	0.0178306	5.14774	9.14e-06	0.469677
L1000_CPC001_VCAP_6H	Characteristic direction	Fluticasone	Homo sapiens	VCAP	In Vitro	10 uM	6hr	0.0178306	5.14774	9.14e-06	0.469677
L1000_CPC002_PC3_24H	Characteristic direction	Riluzole	Homo sapiens	PC3	In Vitro	10 uM	24hr	0.0178306	5.14774	9.14e-06	0.469677
L1000_CPC003_VCAP_6H	Characteristic direction	Scopolamine	Homo sapiens	VCAP	In Vitro	10 uM	6hr	0.0178306	5.14774	9.14e-06	0.469677
L1000_CPC004_VCAP_6H	Characteristic direction	Clemastine	Homo sapiens	VCAP	In Vitro	10 uM	6hr	0.0178306	5.14774	9.14e-06	0.469677
L1000_CPC005_A549_24H	Characteristic direction	NS-3694	Homo sapiens	A549	In Vitro	10 uM	24hr	0.0178306	5.14774	9.14e-06	0.469677
L1000_CPC005_A549_6H	Characteristic direction	AG-99	Homo sapiens	A549	In Vitro	10 uM	6hr	0.0178306	5.14774	9.14e-06	0.469677
L1000_CPC006_A375_24H	Characteristic direction	Thalidomide	Homo sapiens	A375	In Vitro	10 uM	24hr	0.0178306	5.14774	9.14e-06	0.469677
L1000_CPC006_A549_24H	Characteristic direction	Tosedostat	Homo sapiens	A549	In Vitro	80 uM	24hr	0.0178306	5.14774	9.14e-06	0.469677
L1000_CPC006_HA1E_24H	Characteristic direction	Blebbistatin	Homo sapiens	HA1E	In Vitro	40 uM	24hr	0.0178306	5.14774	9.14e-06	0.469677
L1000_CPC006_HCC515_6H	Characteristic direction	Menadione	Homo sapiens	HCC515	In Vitro	10 uM	6hr	0.0178306	5.14774	9.14e-06	0.469677
L1000_CPC006_MCF7_6H	Characteristic direction	Fluspirilene	Homo sapiens	MCF7	In Vitro	4.21 uM	6hr	0.0178306	5.14774	9.14e-06	0.469677
L1000_CPC006_PC3_24H	Characteristic direction	Resveratrol	Homo sapiens	PC3	In Vitro	10 uM	24hr	0.0178306	5.14774	9.14e-06	0.469677
L1000_CPC006_VCAP_6H	Characteristic direction	Fluspirilene	Homo sapiens	VCAP	In Vitro	4.21 uM	6hr	0.0178306	5.14774	9.14e-06	0.469677
L1000_CPC006_VCAP_6H	Characteristic direction	Trifluoperazine	Homo sapiens	VCAP	In Vitro	10 uM	6hr	0.0178306	5.14774	9.14e-06	0.469677
L1000_CPC007_A375_24H	Characteristic direction	FU-JMBII113B	Homo sapiens	A375	In Vitro	10 uM	24hr	0.0178306	5.14774	9.14e-06	0.469677
L1000_CPC007_HT29_24H	Characteristic direction	BRD-K07668032	Homo sapiens	HT29	In Vitro	10 uM	24hr	0.0178306	5.14774	9.14e-06	0.469677
L1000_CPC007_MCF7_24H	Characteristic direction	BRD-K73304092	Homo sapiens	MCF7	In Vitro	10 uM	24hr	0.0178306	5.14774	9.14e-06	0.469677
L1000_CPC007_MCF7_6H	Characteristic direction	BRD-K07668032	Homo sapiens	MCF7	In Vitro	10 uM	6hr	0.0178306	5.14774	9.14e-06	0.469677
L1000_CPC008_HCC515_6H	Characteristic direction	KU-C104127	Homo sapiens	HCC515	In Vitro	10 uM	6hr	0.0178306	5.14774	9.14e-06	0.469677
L1000_CPC010_HA1E_6H	Characteristic direction	BRD-K93229693	Homo sapiens	HA1E	In Vitro	10 uM	6hr	0.0178306	5.14774	9.14e-06	0.469677
L1000_CPC012_VCAP_6H	Characteristic direction	ST-056792	Homo sapiens	VCAP	In Vitro	10 uM	6hr	0.0178306	5.14774	9.14e-06	0.469677
L1000_CPC013_HEPG2_6H	Characteristic direction	BRD-K59460069	Homo sapiens	HEPG2	In Vitro	10 uM	6hr	0.0178306	5.14774	9.14e-06	0.469677
L1000_CPC013_MCF7_24H	Characteristic direction	BRD-K28293491	Homo sapiens	MCF7	In Vitro	10 uM	24hr	0.0178306	5.14774	9.14e-06	0.469677
L1000_CPC013_MCF7_24H	Characteristic direction	BRD-K73707305	Homo sapiens	MCF7	In Vitro	10 uM	24hr	0.0178306	5.14774	9.14e-06	0.469677
L1000_CPC014_A375_6H	Characteristic direction	ST-4062971	Homo sapiens	A375	In Vitro	10 uM	6hr	0.0178306	5.14774	9.14e-06	0.469677
L1000_CPC014_HCC515_6H	Characteristic direction	BRD-K19499941	Homo sapiens	HCC515	In Vitro	10 uM	6hr	0.0178306	5.14774	9.14e-06	0.469677
L1000_CPC014_SKB_24H	Characteristic direction	Razoxane	Homo sapiens	SKB	In Vitro	10 uM	24hr	0.0178306	5.14774	9.14e-06	0.469677
L1000_CPD001_MCF7_24H	Characteristic direction	Dicycloverine	Homo sapiens	MCF7	In Vitro	10 uM	24hr	0.0178306	5.14774	9.14e-06	0.469677
L1000_DOS032_PC3_24H	Characteristic direction	Vorinostat	Homo sapiens	PC3	In Vitro	0.1 uM	24hr	0.0178306	5.14774	9.14e-06	0.469677
L1000_HDAC002_MCF7_6H	Characteristic direction	BRD-K64024097	Homo sapiens	MCF7	In Vitro	5 uM	6hr	0.0178306	5.14774	9.14e-06	0.469677
L1000_HOG001_A549_6H	Characteristic direction	Trichostatin-a	Homo sapiens	A549	In Vitro	10 uM	6hr	0.0178306	5.14774	9.14e-06	0.469677
L1000_HOG003_A549_24H	Characteristic direction	Idarubicin	Homo sapiens	A549	In Vitro	0.1234 uM	24hr	0.0178306	5.14774	9.14e-06	0.469677
L1000_HOG003_A549_6H	Characteristic direction	Withaferin-a	Homo sapiens	A549	In Vitro	0.3704 uM	6hr	0.0178306	5.14774	9.14e-06	0.469677
L1000_LJP001_MCF7_6H	Characteristic direction	PHA-793887	Homo sapiens	MCF7	In Vitro	0.4 uM	6hr	0.0178306	5.14774	9.14e-06	0.469677
L1000_LJP001_MDAMB231_24H	Characteristic direction	KIN001-220	Homo sapiens	MDAMB231	In Vitro	10 uM	24hr	0.0178306	5.14774	9.14e-06	0.469677
L1000_LJP001_SKBR3_24H	Characteristic direction	Torin-1	Homo sapiens	SKBR3	In Vitro	0.4 uM	24hr	0.0178306	5.14774	9.14e-06	0.469677
L1000_LJP002_BT20_24H	Characteristic direction	LDN-193189	Homo sapiens	BT20	In Vitro	10 uM	24hr	0.0178306	5.14774	9.14e-06	0.469677
L1000_LJP002_HS578T_24H	Characteristic direction	AZD-5438	Homo sapiens	HS578T	In Vitro	10 uM	24hr	0.0178306	5.14774	9.14e-06	0.469677
L1000_LJP002_MDAMB231_6H	Characteristic direction	JNK-9L	Homo sapiens	MDAMB231	In Vitro	10 uM	6hr	0.0178306	5.14774	9.14e-06	0.469677
L1000_PCLB001_HA1E_24H	Characteristic direction	SJB-shh-31	Homo sapiens	HA1E	In Vitro	3.33 uM	24hr	0.0178306	5.14774	9.14e-06	0.469677
L1000_PRISM001_A375_6H	Characteristic direction	GSK-1070916	Homo sapiens	A375	In Vitro	2.5 uM	6hr	0.0178306	5.14774	9.14e-06	0.469677
TG-GATEs	limma	Bromobenzene	Homo sapiens	liver	In Vitro	limma combined	limma combined	0.0194126	2.26641	9.17e-06	0.57223
L1000_CPC007_A549_6H	Characteristic direction	BRD-K53566850	Homo sapiens	A549	In Vitro	10 uM	6hr	0.0172144	5.6598	9.19e-06	0.429913
L1000_CPC010_HT29_6H	Characteristic direction	BRD-K26947839	Homo sapiens	HT29	In Vitro	10 uM	6hr	0.0172144	5.6598	9.19e-06	0.429913
L1000_CPC014_HA1E_6H	Characteristic direction	Sirolimus	Homo sapiens	HA1E	In Vitro	10 uM	6hr	0.0172144	5.6598	9.19e-06	0.429913
L1000_CPC014_VCAP_6H	Characteristic direction	ST-4062971	Homo sapiens	VCAP	In Vitro	10 uM	6hr	0.0172144	5.6598	9.19e-06	0.429913
L1000_CPC015_NPC_24H	Characteristic direction	Tubaic-acid	Homo sapiens	NPC	In Vitro	10 uM	24hr	0.0172144	5.6598	9.19e-06	0.429913
L1000_CPD001_PC3_24H	Characteristic direction	Imipramine	Homo sapiens	PC3	In Vitro	10 uM	24hr	0.0172144	5.6598	9.19e-06	0.429913
L1000_ERG012_VCAP_24H	Characteristic direction	Geldanamycin	Homo sapiens	VCAP	In Vitro	0.4 uM	24hr	0.0172144	5.6598	9.19e-06	0.429913
L1000_HOG003_MCF7_6H	Characteristic direction	Arachidonyl-trifluoro-methane	Homo sapiens	MCF7	In Vitro	0.0412 uM	6hr	0.0172144	5.6598	9.19e-06	0.429913
L1000_HOG003_MCF7_6H	Characteristic direction	MG-132	Homo sapiens	MCF7	In Vitro	10.5126 uM	6hr	0.0172144	5.6598	9.19e-06	0.429913
L1000_LJP001_BT20_24H	Characteristic direction	MK-2206	Homo sapiens	BT20	In Vitro	0.08 uM	24hr	0.0172144	5.6598	9.19e-06	0.429913
L1000_LJP001_MCF10A_24H	Characteristic direction	Alvocidib	Homo sapiens	MCF10A	In Vitro	0.08 uM	24hr	0.0172144	5.6598	9.19e-06	0.429913
L1000_LJP002_MDAMB231_6H	Characteristic direction	Trametinib	Homo sapiens	MDAMB231	In Vitro	2 uM	6hr	0.0172144	5.6598	9.19e-06	0.429913
L1000_CPC011_HT29_6H	Characteristic direction	Vindesine	Homo sapiens	HT29	In Vitro	10 uM	6hr	0.0187416	4.412	9.22e-06	0.529388
L1000_CPC014_A375_6H	Characteristic direction	XL-147	Homo sapiens	A375	In Vitro	10 uM	6hr	0.0187416	4.412	9.22e-06	0.529388
TG-GATEs	limma	Monocrotaline	Rattus norvegicus	kidney	In Vivo Single	limma combined	limma combined	0.0298732	1.5868	9.34e-06	0.899329
DrugMatrix_Codelink	limma	Lead (ii) acetate	Rattus norvegicus	spleen	In Vivo	200 mg/kg	24hr	0.0323887	1.9817	9.41e-06	0.947848
DrugMatrix_Affy	limma	Citalopram	Rattus norvegicus	liver	In Vitro	limma combined	limma combined	0.0288415	1.53535	9.43e-06	0.876415
L1000_ASG001_PC3_24H	Characteristic direction	Geldanamycin	Homo sapiens	PC3	In Vitro	10 uM	24hr	0.0183099	4.72238	9.53e-06	0.501241
L1000_CPC002_VCAP_24H	Characteristic direction	Endecaphyllin-x	Homo sapiens	VCAP	In Vitro	10 uM	24hr	0.0183099	4.72238	9.53e-06	0.501241
L1000_CPC005_A549_24H	Characteristic direction	TAS-301	Homo sapiens	A549	In Vitro	10 uM	24hr	0.0183099	4.72238	9.53e-06	0.501241
L1000_CPC006_MCF7_24H	Characteristic direction	BRD-A36275421	Homo sapiens	MCF7	In Vitro	10 uM	24hr	0.0183099	4.72238	9.53e-06	0.501241
L1000_CPC006_PC3_6H	Characteristic direction	Ingenol	Homo sapiens	PC3	In Vitro	10 uM	6hr	0.0183099	4.72238	9.53e-06	0.501241
L1000_CPC006_PC3_6H	Characteristic direction	Manumycin-a	Homo sapiens	PC3	In Vitro	9.08 uM	6hr	0.0183099	4.72238	9.53e-06	0.501241
L1000_CPC007_MCF7_24H	Characteristic direction	BRD-K49630153	Homo sapiens	MCF7	In Vitro	10 uM	24hr	0.0183099	4.72238	9.53e-06	0.501241
L1000_CPC007_VCAP_6H	Characteristic direction	BRD-K78843060	Homo sapiens	VCAP	In Vitro	10 uM	6hr	0.0183099	4.72238	9.53e-06	0.501241
L1000_CPC008_PC3_6H	Characteristic direction	BRD-K02216544	Homo sapiens	PC3	In Vitro	10 uM	6hr	0.0183099	4.72238	9.53e-06	0.501241
L1000_CPC009_VCAP_6H	Characteristic direction	Flunisolide	Homo sapiens	VCAP	In Vitro	10 uM	6hr	0.0183099	4.72238	9.53e-06	0.501241
L1000_CPC010_MCF7_24H	Characteristic direction	BRD-K27169919	Homo sapiens	MCF7	In Vitro	10 uM	24hr	0.0183099	4.72238	9.53e-06	0.501241
L1000_CPC010_VCAP_24H	Characteristic direction	Duloxetine	Homo sapiens	VCAP	In Vitro	10 uM	24hr	0.0183099	4.72238	9.53e-06	0.501241
L1000_CPC011_A549_24H	Characteristic direction	Tacrolimus	Homo sapiens	A549	In Vitro	10 uM	24hr	0.0183099	4.72238	9.53e-06	0.501241
L1000_CPC012_A549_6H	Characteristic direction	BRD-K09661167	Homo sapiens	A549	In Vitro	10 uM	6hr	0.0183099	4.72238	9.53e-06	0.501241
L1000_CPC013_A549_24H	Characteristic direction	NVP-TAE684	Homo sapiens	A549	In Vitro	10 uM	24hr	0.0183099	4.72238	9.53e-06	0.501241
L1000_CPC013_ASC_24H	Characteristic direction	BRD-K51608872	Homo sapiens	ASC	In Vitro	10 uM	24hr	0.0183099	4.72238	9.53e-06	0.501241
L1000_CPC013_PC3_6H	Characteristic direction	Saracatinib	Homo sapiens	PC3	In Vitro	10 uM	6hr	0.0183099	4.72238	9.53e-06	0.501241
L1000_CPC014_A375_6H	Characteristic direction	Erlotinib	Homo sapiens	A375	In Vitro	10 uM	6hr	0.0183099	4.72238	9.53e-06	0.501241
L1000_CPC014_HEPG2_6H	Characteristic direction	Apigenin	Homo sapiens	HEPG2	In Vitro	10 uM	6hr	0.0183099	4.72238	9.53e-06	0.501241
L1000_HOG002_MCF7_6H	Characteristic direction	Withaferin-a	Homo sapiens	MCF7	In Vitro	1.11 uM	6hr	0.0183099	4.72238	9.53e-06	0.501241
L1000_LJP001_SKBR3_6H	Characteristic direction	Sirolimus	Homo sapiens	SKBR3	In Vitro	2 uM	6hr	0.0183099	4.72238	9.53e-06	0.501241
DrugMatrix_Codelink	limma	Dimenhydrinate	Rattus norvegicus	liver	In Vivo	165 mg/kg	24hr	0.0318182	1.79688	9.57e-06	0.938557
L1000_CPC002_HA1E_6H	Characteristic direction	Isoreserpine	Homo sapiens	HA1E	In Vitro	10 uM	6hr	0.0187166	4.39601	9.58e-06	0.527729
L1000_CPC004_VCAP_6H	Characteristic direction	Clobetasol	Homo sapiens	VCAP	In Vitro	10 uM	6hr	0.0187166	4.39601	9.58e-06	0.527729
L1000_CPC006_A375_6H	Characteristic direction	Mepacrine	Homo sapiens	A375	In Vitro	10 uM	6hr	0.0187166	4.39601	9.58e-06	0.527729
L1000_CPC008_MCF7_6H	Characteristic direction	BRD-K32944375	Homo sapiens	MCF7	In Vitro	10 uM	6hr	0.0187166	4.39601	9.58e-06	0.527729
L1000_DOSBIO002_NPC_24H	Characteristic direction	Trichostatin-a	Homo sapiens	NPC	In Vitro	0.37037 uM	24hr	0.0187166	4.39601	9.58e-06	0.527729
L1000_ASG001_MCF7_24H	Characteristic direction	LY-294002	Homo sapiens	MCF7	In Vitro	10 uM	24hr	0.0178042	5.12253	9.58e-06	0.46805
L1000_CPC001_HCC515_24H	Characteristic direction	TWS-119	Homo sapiens	HCC515	In Vitro	10 uM	24hr	0.0178042	5.12253	9.58e-06	0.46805
L1000_CPC002_HA1E_24H	Characteristic direction	SB-239063	Homo sapiens	HA1E	In Vitro	10 uM	24hr	0.0178042	5.12253	9.58e-06	0.46805
L1000_CPC002_HA1E_6H	Characteristic direction	Aniracetam	Homo sapiens	HA1E	In Vitro	10 uM	6hr	0.0178042	5.12253	9.58e-06	0.46805
L1000_CPC004_MCF7_6H	Characteristic direction	Pifithrin-mu	Homo sapiens	MCF7	In Vitro	10 uM	6hr	0.0178042	5.12253	9.58e-06	0.46805
L1000_CPC005_PC3_24H	Characteristic direction	Trichostatin-a	Homo sapiens	PC3	In Vitro	10 uM	24hr	0.0178042	5.12253	9.58e-06	0.46805
L1000_CPC005_VCAP_6H	Characteristic direction	Ozagrel	Homo sapiens	VCAP	In Vitro	10 uM	6hr	0.0178042	5.12253	9.58e-06	0.46805
L1000_CPC006_A549_6H	Characteristic direction	YM-155	Homo sapiens	A549	In Vitro	0.31 uM	6hr	0.0178042	5.12253	9.58e-06	0.46805
L1000_CPC006_CORL23_6H	Characteristic direction	BIBR-1532	Homo sapiens	CORL23	In Vitro	80 uM	6hr	0.0178042	5.12253	9.58e-06	0.46805
L1000_CPC006_HCC515_24H	Characteristic direction	Methylene-blue	Homo sapiens	HCC515	In Vitro	10 uM	24hr	0.0178042	5.12253	9.58e-06	0.46805
L1000_CPC006_PL21_6H	Characteristic direction	RG-108	Homo sapiens	PL21	In Vitro	80 uM	6hr	0.0178042	5.12253	9.58e-06	0.46805
L1000_CPC006_SNUC5_6H	Characteristic direction	Parthenolide	Homo sapiens	SNUC5	In Vitro	10 uM	6hr	0.0178042	5.12253	9.58e-06	0.46805
L1000_CPC007_HA1E_6H	Characteristic direction	BRD-K29140223	Homo sapiens	HA1E	In Vitro	10 uM	6hr	0.0178042	5.12253	9.58e-06	0.46805
L1000_CPC007_HCC515_6H	Characteristic direction	BRD-A09719808	Homo sapiens	HCC515	In Vitro	10 uM	6hr	0.0178042	5.12253	9.58e-06	0.46805
L1000_CPC008_MCF7_6H	Characteristic direction	BRD-K63308290	Homo sapiens	MCF7	In Vitro	10 uM	6hr	0.0178042	5.12253	9.58e-06	0.46805
L1000_CPC009_PC3_6H	Characteristic direction	BRD-K71489689	Homo sapiens	PC3	In Vitro	10 uM	6hr	0.0178042	5.12253	9.58e-06	0.46805
L1000_CPC011_VCAP_6H	Characteristic direction	Triptolide	Homo sapiens	VCAP	In Vitro	10 uM	6hr	0.0178042	5.12253	9.58e-06	0.46805
L1000_CPC013_MCF7_6H	Characteristic direction	BRD-K85266146	Homo sapiens	MCF7	In Vitro	10 uM	6hr	0.0178042	5.12253	9.58e-06	0.46805
L1000_CPC013_PC3_24H	Characteristic direction	PLX-4720	Homo sapiens	PC3	In Vitro	10 uM	24hr	0.0178042	5.12253	9.58e-06	0.46805
L1000_CPC013_SKB_24H	Characteristic direction	PD-173074	Homo sapiens	SKB	In Vitro	10 uM	24hr	0.0178042	5.12253	9.58e-06	0.46805
L1000_CPC013_VCAP_6H	Characteristic direction	BRD-K85266146	Homo sapiens	VCAP	In Vitro	10 uM	6hr	0.0178042	5.12253	9.58e-06	0.46805
L1000_CPC014_A549_24H	Characteristic direction	BRD-K68313733	Homo sapiens	A549	In Vitro	10 uM	24hr	0.0178042	5.12253	9.58e-06	0.46805
L1000_CPC014_A549_6H	Characteristic direction	Epoxycholesterol	Homo sapiens	A549	In Vitro	10 uM	6hr	0.0178042	5.12253	9.58e-06	0.46805
L1000_CPC014_HEPG2_6H	Characteristic direction	Tyrphostin-A9	Homo sapiens	HEPG2	In Vitro	10 uM	6hr	0.0178042	5.12253	9.58e-06	0.46805
L1000_CPC014_PC3_24H	Characteristic direction	BRD-K67808578	Homo sapiens	PC3	In Vitro	10 uM	24hr	0.0178042	5.12253	9.58e-06	0.46805
L1000_CPC020_HA1E_6H	Characteristic direction	Wortmannin	Homo sapiens	HA1E	In Vitro	10 uM	6hr	0.0178042	5.12253	9.58e-06	0.46805
L1000_CPC020_PC3_6H	Characteristic direction	Molindone	Homo sapiens	PC3	In Vitro	10 uM	6hr	0.0178042	5.12253	9.58e-06	0.46805
L1000_ERG005_VCAP_24H	Characteristic direction	Radicicol	Homo sapiens	VCAP	In Vitro	1 uM	24hr	0.0178042	5.12253	9.58e-06	0.46805
L1000_HDAC002_MCF7_24H	Characteristic direction	Panobinostat	Homo sapiens	MCF7	In Vitro	0.15625 uM	24hr	0.0178042	5.12253	9.58e-06	0.46805
L1000_HOG001_A549_24H	Characteristic direction	Geldanamycin	Homo sapiens	A549	In Vitro	10 uM	24hr	0.0178042	5.12253	9.58e-06	0.46805
L1000_HOG001_A549_6H	Characteristic direction	Tozasertib	Homo sapiens	A549	In Vitro	0.0015 uM	6hr	0.0178042	5.12253	9.58e-06	0.46805
L1000_HOG001_MCF7_6H	Characteristic direction	Cucurbitacin-i	Homo sapiens	MCF7	In Vitro	0.013 uM	6hr	0.0178042	5.12253	9.58e-06	0.46805
L1000_HOG001_MCF7_6H	Characteristic direction	Trichostatin-a	Homo sapiens	MCF7	In Vitro	0.0412 uM	6hr	0.0178042	5.12253	9.58e-06	0.46805
L1000_HOG002_A549_6H	Characteristic direction	Wortmannin	Homo sapiens	A549	In Vitro	0.3704 uM	6hr	0.0178042	5.12253	9.58e-06	0.46805
L1000_HOG002_MCF7_24H	Characteristic direction	Geldanamycin	Homo sapiens	MCF7	In Vitro	0.3704 uM	24hr	0.0178042	5.12253	9.58e-06	0.46805
L1000_LJP001_MDAMB231_6H	Characteristic direction	PF-562271	Homo sapiens	MDAMB231	In Vitro	0.4 uM	6hr	0.0178042	5.12253	9.58e-06	0.46805
L1000_LJP002_HS578T_6H	Characteristic direction	Dovitinib	Homo sapiens	HS578T	In Vitro	10 uM	6hr	0.0178042	5.12253	9.58e-06	0.46805
L1000_LJP002_MCF7_6H	Characteristic direction	AZD-5438	Homo sapiens	MCF7	In Vitro	10 uM	6hr	0.0178042	5.12253	9.58e-06	0.46805
L1000_LJP002_MDAMB231_6H	Characteristic direction	XMD-885	Homo sapiens	MDAMB231	In Vitro	10 uM	6hr	0.0178042	5.12253	9.58e-06	0.46805
DrugMatrix_Codelink	limma	Simvastatin	Rattus norvegicus	liver	In Vitro	limma combined	limma combined	0.0321782	1.88677	9.6e-06	0.94432
DrugMatrix_Codelink	limma	Bleomycin a2	Rattus norvegicus	bone marrow	In Vivo	limma combined	limma combined	0.0323529	2.16685	9.61e-06	0.947115
DrugMatrix_Codelink	limma	Cerivastatin	Rattus norvegicus	muscular system	In Vivo	limma combined	limma combined	0.0321189	1.86892	9.65e-06	0.943482
L1000_CPC001_HCC515_24H	Characteristic direction	Aloisine	Homo sapiens	HCC515	In Vitro	10 uM	24hr	0.0171875	5.62637	9.69e-06	0.428205
L1000_CPC001_PC3_24H	Characteristic direction	Halcinonide	Homo sapiens	PC3	In Vitro	10 uM	24hr	0.0171875	5.62637	9.69e-06	0.428205
L1000_CPC004_HCC515_24H	Characteristic direction	Escitalopram	Homo sapiens	HCC515	In Vitro	10 uM	24hr	0.0171875	5.62637	9.69e-06	0.428205
L1000_CPC004_PC3_24H	Characteristic direction	Apigenin	Homo sapiens	PC3	In Vitro	10 uM	24hr	0.0171875	5.62637	9.69e-06	0.428205
L1000_CPC006_HA1E_24H	Characteristic direction	Phenethyl-isothiocyanate	Homo sapiens	HA1E	In Vitro	10 uM	24hr	0.0171875	5.62637	9.69e-06	0.428205
L1000_CPC006_HA1E_6H	Characteristic direction	Tozasertib	Homo sapiens	HA1E	In Vitro	10 uM	6hr	0.0171875	5.62637	9.69e-06	0.428205
L1000_CPC006_VCAP_24H	Characteristic direction	IKK-inhibitor-X	Homo sapiens	VCAP	In Vitro	6 uM	24hr	0.0171875	5.62637	9.69e-06	0.428205
L1000_CPC008_HEPG2_6H	Characteristic direction	BRD-K08640787	Homo sapiens	HEPG2	In Vitro	10 uM	6hr	0.0171875	5.62637	9.69e-06	0.428205
L1000_CPC008_MCF7_24H	Characteristic direction	BRD-K49712247	Homo sapiens	MCF7	In Vitro	10 uM	24hr	0.0171875	5.62637	9.69e-06	0.428205
L1000_CPC010_PC3_24H	Characteristic direction	BRD-A24225650	Homo sapiens	PC3	In Vitro	10 uM	24hr	0.0171875	5.62637	9.69e-06	0.428205
L1000_CPC013_A549_24H	Characteristic direction	TH02453-036-P1	Homo sapiens	A549	In Vitro	10 uM	24hr	0.0171875	5.62637	9.69e-06	0.428205
L1000_CPC014_MCF7_6H	Characteristic direction	Acetyl-farnesyl-cysteine	Homo sapiens	MCF7	In Vitro	10 uM	6hr	0.0171875	5.62637	9.69e-06	0.428205
L1000_CPC020_HCC515_6H	Characteristic direction	Ibuprofen	Homo sapiens	HCC515	In Vitro	10 uM	6hr	0.0171875	5.62637	9.69e-06	0.428205
L1000_ERG010_VCAP_24H	Characteristic direction	Wortmannin	Homo sapiens	VCAP	In Vitro	10 uM	24hr	0.0171875	5.62637	9.69e-06	0.428205
L1000_HOG001_A549_6H	Characteristic direction	Chaetocin	Homo sapiens	A549	In Vitro	1.11 uM	6hr	0.0171875	5.62637	9.69e-06	0.428205
L1000_MUC.CP002_MCF7_6H	Characteristic direction	TWS-119	Homo sapiens	MCF7	In Vitro	5.2333 uM	6hr	0.0171875	5.62637	9.69e-06	0.428205
TG-GATEs	limma	Ethinylestradiol	Rattus norvegicus	liver	In Vivo Single	limma combined	limma combined	0.03233	1.95612	9.69e-06	0.946626
DrugMatrix_Codelink	limma	Famciclovir	Rattus norvegicus	bone marrow	In Vivo	112 mg/kg	6hr	0.031805	1.79587	9.74e-06	0.938382
L1000_CPC010_VCAP_24H	Characteristic direction	Nafadotride	Homo sapiens	VCAP	In Vitro	10 uM	24hr	0.0164474	6.29216	9.74e-06	0.383962
L1000_LJP001_MCF10A_24H	Characteristic direction	Selumetinib	Homo sapiens	MCF10A	In Vitro	2 uM	24hr	0.0164474	6.29216	9.74e-06	0.383962
DrugMatrix_Codelink	limma	Neomycin	Rattus norvegicus	liver	In Vivo	limma combined	limma combined	0.0323512	1.97838	9.83e-06	0.947045
DrugMatrix_Affy	limma	Diazepam	Rattus norvegicus	liver	In Vivo	limma combined	limma combined	0.0308972	1.67047	9.88e-06	0.921266
L1000_BRAF001_A375_24H	Characteristic direction	PLX-4720	Homo sapiens	A375	In Vitro	2.5 uM	24hr	0.0182841	4.70258	9.94e-06	0.499356
L1000_CPC001_HCC515_6H	Characteristic direction	Vorinostat	Homo sapiens	HCC515	In Vitro	10 uM	6hr	0.0182841	4.70258	9.94e-06	0.499356
L1000_CPC002_HA1E_24H	Characteristic direction	LFM-A13	Homo sapiens	HA1E	In Vitro	10 uM	24hr	0.0182841	4.70258	9.94e-06	0.499356
L1000_CPC002_PC3_24H	Characteristic direction	Mifepristone	Homo sapiens	PC3	In Vitro	10 uM	24hr	0.0182841	4.70258	9.94e-06	0.499356
L1000_CPC002_PC3_24H	Characteristic direction	ZK-93423	Homo sapiens	PC3	In Vitro	10 uM	24hr	0.0182841	4.70258	9.94e-06	0.499356
L1000_CPC004_HCC515_24H	Characteristic direction	Amiodarone	Homo sapiens	HCC515	In Vitro	10 uM	24hr	0.0182841	4.70258	9.94e-06	0.499356
L1000_CPC004_PC3_24H	Characteristic direction	L-755507	Homo sapiens	PC3	In Vitro	10 uM	24hr	0.0182841	4.70258	9.94e-06	0.499356
L1000_CPC005_HT29_24H	Characteristic direction	Cercosporin	Homo sapiens	HT29	In Vitro	10 uM	24hr	0.0182841	4.70258	9.94e-06	0.499356
L1000_CPC006_VCAP_24H	Characteristic direction	AKT-inhibitor-1-2	Homo sapiens	VCAP	In Vitro	9.1 uM	24hr	0.0182841	4.70258	9.94e-06	0.499356
L1000_CPC006_VCAP_24H	Characteristic direction	SID-26681509	Homo sapiens	VCAP	In Vitro	88.8 uM	24hr	0.0182841	4.70258	9.94e-06	0.499356
L1000_CPC006_VCAP_6H	Characteristic direction	PRL-3-inhibitor-I	Homo sapiens	VCAP	In Vitro	40 uM	6hr	0.0182841	4.70258	9.94e-06	0.499356
L1000_CPC007_PC3_6H	Characteristic direction	BRD-K37940862	Homo sapiens	PC3	In Vitro	10 uM	6hr	0.0182841	4.70258	9.94e-06	0.499356
L1000_CPC010_VCAP_6H	Characteristic direction	BRD-K43913647	Homo sapiens	VCAP	In Vitro	10 uM	6hr	0.0182841	4.70258	9.94e-06	0.499356
L1000_CPC012_A549_24H	Characteristic direction	BRD-K21788104	Homo sapiens	A549	In Vitro	10 uM	24hr	0.0182841	4.70258	9.94e-06	0.499356
L1000_CPC012_HA1E_6H	Characteristic direction	K784-3187	Homo sapiens	HA1E	In Vitro	10 uM	6hr	0.0182841	4.70258	9.94e-06	0.499356
L1000_CPC013_ASC_24H	Characteristic direction	Deforolimus	Homo sapiens	ASC	In Vitro	10 uM	24hr	0.0182841	4.70258	9.94e-06	0.499356
L1000_CPC014_A549_6H	Characteristic direction	4-hydroxyretinoic-acid	Homo sapiens	A549	In Vitro	10 uM	6hr	0.0182841	4.70258	9.94e-06	0.499356
L1000_CPC014_VCAP_24H	Characteristic direction	Guggulsterone	Homo sapiens	VCAP	In Vitro	10 uM	24hr	0.0182841	4.70258	9.94e-06	0.499356
L1000_CPC020_A549_6H	Characteristic direction	Trichostatin-a	Homo sapiens	A549	In Vitro	10 uM	6hr	0.0182841	4.70258	9.94e-06	0.499356
L1000_DEB001_MCF7_6H	Characteristic direction	Vorinostat	Homo sapiens	MCF7	In Vitro	1 uM	6hr	0.0182841	4.70258	9.94e-06	0.499356
L1000_DOSBIO002_MCF7_24H	Characteristic direction	Fulvestrant	Homo sapiens	MCF7	In Vitro	10 uM	24hr	0.0182841	4.70258	9.94e-06	0.499356
L1000_HDAC002_HA1E_6H	Characteristic direction	Vorinostat	Homo sapiens	HA1E	In Vitro	1.25 uM	6hr	0.0182841	4.70258	9.94e-06	0.499356
L1000_HOG003_MCF7_6H	Characteristic direction	BRD-K77432048	Homo sapiens	MCF7	In Vitro	0.3704 uM	6hr	0.0182841	4.70258	9.94e-06	0.499356
L1000_LJP001_HS578T_24H	Characteristic direction	KIN001-242	Homo sapiens	HS578T	In Vitro	0.08 uM	24hr	0.0182841	4.70258	9.94e-06	0.499356
L1000_LJP001_MDAMB231_24H	Characteristic direction	Dasatinib	Homo sapiens	MDAMB231	In Vitro	0.4 uM	24hr	0.0182841	4.70258	9.94e-06	0.499356
L1000_LJP001_MDAMB231_6H	Characteristic direction	QL-XII-47	Homo sapiens	MDAMB231	In Vitro	0.4 uM	6hr	0.0182841	4.70258	9.94e-06	0.499356
L1000_LJP002_MCF7_6H	Characteristic direction	KU-60019	Homo sapiens	MCF7	In Vitro	10 uM	6hr	0.0182841	4.70258	9.94e-06	0.499356
L1000_PRISM001_MCF7_6H	Characteristic direction	MLN-8054	Homo sapiens	MCF7	In Vitro	0.312 uM	6hr	0.0182841	4.70258	9.94e-06	0.499356
DrugMatrix_Codelink	limma	Rofecoxib	Rattus norvegicus	kidney	In Vivo	limma combined	limma combined	0.0323786	2.02917	9.99e-06	0.947534
DrugMatrix_Affy	limma	Cerivastatin	Rattus norvegicus	liver	In Vivo	7 mg/kg	5d	0.0319432	1.82792	1e-05	0.940757
L1000_CPC001_HA1E_24H	Characteristic direction	Fraxidin	Homo sapiens	HA1E	In Vitro	10 uM	24hr	0.0177778	5.09596	1e-05	0.466278
L1000_CPC003_HCC515_24H	Characteristic direction	Eugenitol	Homo sapiens	HCC515	In Vitro	10 uM	24hr	0.0177778	5.09596	1e-05	0.466278
L1000_CPC003_PC3_6H	Characteristic direction	Sericetin	Homo sapiens	PC3	In Vitro	10 uM	6hr	0.0177778	5.09596	1e-05	0.466278
L1000_CPC003_VCAP_24H	Characteristic direction	Wortmannin	Homo sapiens	VCAP	In Vitro	10 uM	24hr	0.0177778	5.09596	1e-05	0.466278
L1000_CPC004_HA1E_6H	Characteristic direction	SIB-1893	Homo sapiens	HA1E	In Vitro	10 uM	6hr	0.0177778	5.09596	1e-05	0.466278
L1000_CPC004_HCC515_24H	Characteristic direction	Desipramine	Homo sapiens	HCC515	In Vitro	10 uM	24hr	0.0177778	5.09596	1e-05	0.466278
L1000_CPC005_A549_24H	Characteristic direction	Leu-enkephalin	Homo sapiens	A549	In Vitro	10 uM	24hr	0.0177778	5.09596	1e-05	0.466278
L1000_CPC006_A549_24H	Characteristic direction	Ursolic-acid	Homo sapiens	A549	In Vitro	70.07 uM	24hr	0.0177778	5.09596	1e-05	0.466278
L1000_CPC006_A549_6H	Characteristic direction	Erastin	Homo sapiens	A549	In Vitro	4.8 uM	6hr	0.0177778	5.09596	1e-05	0.466278
L1000_CPC006_A549_6H	Characteristic direction	Minoxidil	Homo sapiens	A549	In Vitro	10 uM	6hr	0.0177778	5.09596	1e-05	0.466278
L1000_CPC006_HCC515_24H	Characteristic direction	Tipifarnib	Homo sapiens	HCC515	In Vitro	10 uM	24hr	0.0177778	5.09596	1e-05	0.466278
L1000_CPC006_MCF7_24H	Characteristic direction	Dorsomorphin	Homo sapiens	MCF7	In Vitro	10 uM	24hr	0.0177778	5.09596	1e-05	0.466278
L1000_CPC006_PC3_6H	Characteristic direction	BRD-K41087962	Homo sapiens	PC3	In Vitro	0.63 uM	6hr	0.0177778	5.09596	1e-05	0.466278
L1000_CPC006_SW480_6H	Characteristic direction	Curcumin	Homo sapiens	SW480	In Vitro	48 uM	6hr	0.0177778	5.09596	1e-05	0.466278
L1000_CPC007_PC3_24H	Characteristic direction	BRD-K45443730	Homo sapiens	PC3	In Vitro	10 uM	24hr	0.0177778	5.09596	1e-05	0.466278
L1000_CPC010_HA1E_6H	Characteristic direction	Wortmannin	Homo sapiens	HA1E	In Vitro	10 uM	6hr	0.0177778	5.09596	1e-05	0.466278
L1000_CPC011_A549_24H	Characteristic direction	Topotecan	Homo sapiens	A549	In Vitro	10 uM	24hr	0.0177778	5.09596	1e-05	0.466278
L1000_CPC011_PC3_24H	Characteristic direction	Fluticasone	Homo sapiens	PC3	In Vitro	10 uM	24hr	0.0177778	5.09596	1e-05	0.466278
L1000_CPC011_VCAP_24H	Characteristic direction	Diazepam	Homo sapiens	VCAP	In Vitro	10 uM	24hr	0.0177778	5.09596	1e-05	0.466278
L1000_CPC012_HA1E_6H	Characteristic direction	BRD-K09661167	Homo sapiens	HA1E	In Vitro	10 uM	6hr	0.0177778	5.09596	1e-05	0.466278
L1000_CPC013_A375_6H	Characteristic direction	BRD-A75471153	Homo sapiens	A375	In Vitro	10 uM	6hr	0.0177778	5.09596	1e-05	0.466278
L1000_CPC013_PC3_24H	Characteristic direction	BRD-K41757249	Homo sapiens	PC3	In Vitro	10 uM	24hr	0.0177778	5.09596	1e-05	0.466278
L1000_CPC014_HEPG2_6H	Characteristic direction	AS-703026	Homo sapiens	HEPG2	In Vitro	10 uM	6hr	0.0177778	5.09596	1e-05	0.466278
L1000_CPC014_NEU_24H	Characteristic direction	Thiostrepton	Homo sapiens	NEU	In Vitro	10 uM	24hr	0.0177778	5.09596	1e-05	0.466278
L1000_CPC020_A375_6H	Characteristic direction	Carbamazepine	Homo sapiens	A375	In Vitro	10 uM	6hr	0.0177778	5.09596	1e-05	0.466278
L1000_CPD001_MCF7_24H	Characteristic direction	Dobutamine	Homo sapiens	MCF7	In Vitro	10 uM	24hr	0.0177778	5.09596	1e-05	0.466278
L1000_DEB001_MCF7_6H	Characteristic direction	Trichostatin-a	Homo sapiens	MCF7	In Vitro	5 uM	6hr	0.0177778	5.09596	1e-05	0.466278
L1000_DOS046_MCF7_24H	Characteristic direction	Vorinostat	Homo sapiens	MCF7	In Vitro	10 uM	24hr	0.0177778	5.09596	1e-05	0.466278
L1000_HOG001_MCF7_24H	Characteristic direction	Wortmannin	Homo sapiens	MCF7	In Vitro	10 uM	24hr	0.0177778	5.09596	1e-05	0.466278
L1000_HOG001_MCF7_6H	Characteristic direction	Withaferin-a	Homo sapiens	MCF7	In Vitro	1.11 uM	6hr	0.0177778	5.09596	1e-05	0.466278
L1000_HOG002_MCF7_6H	Characteristic direction	SID-26681509	Homo sapiens	MCF7	In Vitro	0.1234 uM	6hr	0.0177778	5.09596	1e-05	0.466278
L1000_LJP001_BT20_24H	Characteristic direction	Imatinib	Homo sapiens	BT20	In Vitro	10 uM	24hr	0.0177778	5.09596	1e-05	0.466278
L1000_LJP001_BT20_6H	Characteristic direction	CP466722	Homo sapiens	BT20	In Vitro	2 uM	6hr	0.0177778	5.09596	1e-05	0.466278
L1000_LJP001_HS578T_24H	Characteristic direction	GSK-461364	Homo sapiens	HS578T	In Vitro	0.08 uM	24hr	0.0177778	5.09596	1e-05	0.466278
L1000_LJP001_MCF10A_6H	Characteristic direction	AT-7519	Homo sapiens	MCF10A	In Vitro	2 uM	6hr	0.0177778	5.09596	1e-05	0.466278
L1000_LJP001_MDAMB231_6H	Characteristic direction	A-443644	Homo sapiens	MDAMB231	In Vitro	0.4 uM	6hr	0.0177778	5.09596	1e-05	0.466278
L1000_LJP002_SKBR3_6H	Characteristic direction	Celastrol	Homo sapiens	SKBR3	In Vitro	2 uM	6hr	0.0177778	5.09596	1e-05	0.466278
L1000_MUC.CP001_MCF7_6H	Characteristic direction	Vorinostat	Homo sapiens	MCF7	In Vitro	10 uM	6hr	0.0177778	5.09596	1e-05	0.466278
L1000_MUC.CP003_MCF7_24H	Characteristic direction	Mebendazole	Homo sapiens	MCF7	In Vitro	10 uM	24hr	0.0177778	5.09596	1e-05	0.466278
L1000_MUC.CP004_MCF7_24H	Characteristic direction	Vincristine	Homo sapiens	MCF7	In Vitro	1.1111 uM	24hr	0.0177778	5.09596	1e-05	0.466278
L1000_MUC.CP006_MCF7_6H	Characteristic direction	GW-843682X	Homo sapiens	MCF7	In Vitro	1.1111 uM	6hr	0.0177778	5.09596	1e-05	0.466278
TG-GATEs	limma	Cycloheximide	Rattus norvegicus	liver	In Vivo Single	10 mg/kg	24hr	0.0295882	1.569	1.02e-05	0.893042
L1000_CPC004_HCC515_24H	Characteristic direction	Benzonatate	Homo sapiens	HCC515	In Vitro	10 uM	24hr	0.0171607	5.59333	1.02e-05	0.426449
L1000_CPC005_A375_6H	Characteristic direction	Estrone	Homo sapiens	A375	In Vitro	10 uM	6hr	0.0171607	5.59333	1.02e-05	0.426449
L1000_CPC006_VCAP_24H	Characteristic direction	STK-064652	Homo sapiens	VCAP	In Vitro	10 uM	24hr	0.0171607	5.59333	1.02e-05	0.426449
L1000_CPC007_HA1E_6H	Characteristic direction	FU-JMBII227B	Homo sapiens	HA1E	In Vitro	10 uM	6hr	0.0171607	5.59333	1.02e-05	0.426449
L1000_CPC007_MCF7_6H	Characteristic direction	BRD-K21640605	Homo sapiens	MCF7	In Vitro	10 uM	6hr	0.0171607	5.59333	1.02e-05	0.426449
L1000_CPC009_MCF7_6H	Characteristic direction	Daunorubicin	Homo sapiens	MCF7	In Vitro	10 uM	6hr	0.0171607	5.59333	1.02e-05	0.426449
L1000_CPC011_A375_6H	Characteristic direction	Irbesartan	Homo sapiens	A375	In Vitro	10 uM	6hr	0.0171607	5.59333	1.02e-05	0.426449
L1000_CPC013_A549_24H	Characteristic direction	ST-001903	Homo sapiens	A549	In Vitro	10 uM	24hr	0.0171607	5.59333	1.02e-05	0.426449
L1000_CPC014_A549_6H	Characteristic direction	Apigenin	Homo sapiens	A549	In Vitro	10 uM	6hr	0.0171607	5.59333	1.02e-05	0.426449
L1000_CPC014_A549_6H	Characteristic direction	Mirin	Homo sapiens	A549	In Vitro	10 uM	6hr	0.0171607	5.59333	1.02e-05	0.426449
L1000_DOS006_VCAP_24H	Characteristic direction	LY-294002	Homo sapiens	VCAP	In Vitro	10 uM	24hr	0.0171607	5.59333	1.02e-05	0.426449
L1000_ERG011_VCAP_24H	Characteristic direction	Geldanamycin	Homo sapiens	VCAP	In Vitro	0.4 uM	24hr	0.0171607	5.59333	1.02e-05	0.426449
L1000_HDAC002_HA1E_6H	Characteristic direction	Entinostat	Homo sapiens	HA1E	In Vitro	0.3125 uM	6hr	0.0171607	5.59333	1.02e-05	0.426449
L1000_LJP001_MCF10A_24H	Characteristic direction	CP466722	Homo sapiens	MCF10A	In Vitro	2 uM	24hr	0.0171607	5.59333	1.02e-05	0.426449
L1000_LJP002_HS578T_24H	Characteristic direction	PF-04217903	Homo sapiens	HS578T	In Vitro	10 uM	24hr	0.0171607	5.59333	1.02e-05	0.426449
TG-GATEs	limma	Promethazine	Homo sapiens	liver	In Vitro	35 uM	24hr	0.02	2.98159	1.02e-05	0.608739
DrugMatrix_Codelink	limma	Clomipramine	Rattus norvegicus	cardiovascular system	In Vivo	115 mg/kg	3d	0.032276	1.95144	1.03e-05	0.945927
L1000_LJP001_BT20_24H	Characteristic direction	ALW-II-38-3	Homo sapiens	BT20	In Vitro	0.4 uM	24hr	0.0186667	4.36437	1.03e-05	0.524571
L1000_CPC001_PC3_24H	Characteristic direction	DY-131	Homo sapiens	PC3	In Vitro	10 uM	24hr	0.0182584	4.68286	1.04e-05	0.497487
L1000_CPC002_VCAP_6H	Characteristic direction	BW-723C86	Homo sapiens	VCAP	In Vitro	10 uM	6hr	0.0182584	4.68286	1.04e-05	0.497487
L1000_CPC004_HT29_6H	Characteristic direction	Piperlongumine	Homo sapiens	HT29	In Vitro	10 uM	6hr	0.0182584	4.68286	1.04e-05	0.497487
L1000_CPC006_HA1E_6H	Characteristic direction	PAC-1	Homo sapiens	HA1E	In Vitro	10 uM	6hr	0.0182584	4.68286	1.04e-05	0.497487
L1000_CPC007_MCF7_24H	Characteristic direction	BRD-A99911370	Homo sapiens	MCF7	In Vitro	10 uM	24hr	0.0182584	4.68286	1.04e-05	0.497487
L1000_CPC011_VCAP_24H	Characteristic direction	Tropisetron	Homo sapiens	VCAP	In Vitro	10 uM	24hr	0.0182584	4.68286	1.04e-05	0.497487
L1000_CPC014_MCF7_24H	Characteristic direction	BRD-K61463582	Homo sapiens	MCF7	In Vitro	10 uM	24hr	0.0182584	4.68286	1.04e-05	0.497487
L1000_CPC014_MCF7_6H	Characteristic direction	4-hydroxyretinoic-acid	Homo sapiens	MCF7	In Vitro	10 uM	6hr	0.0182584	4.68286	1.04e-05	0.497487
L1000_CPD003_MCF7_6H	Characteristic direction	Flubendazole	Homo sapiens	MCF7	In Vitro	10 uM	6hr	0.0182584	4.68286	1.04e-05	0.497487
L1000_DOS030_VCAP_24H	Characteristic direction	Genistein	Homo sapiens	VCAP	In Vitro	10 uM	24hr	0.0182584	4.68286	1.04e-05	0.497487
L1000_DOSBIO002_NPC_24H	Characteristic direction	Vorinostat	Homo sapiens	NPC	In Vitro	3.33333 uM	24hr	0.0182584	4.68286	1.04e-05	0.497487
L1000_LJP001_BT20_6H	Characteristic direction	Quizartinib	Homo sapiens	BT20	In Vitro	10 uM	6hr	0.0182584	4.68286	1.04e-05	0.497487
L1000_LJP001_HS578T_6H	Characteristic direction	Quizartinib	Homo sapiens	HS578T	In Vitro	2 uM	6hr	0.0182584	4.68286	1.04e-05	0.497487
L1000_LJP001_SKBR3_24H	Characteristic direction	Sirolimus	Homo sapiens	SKBR3	In Vitro	0.4 uM	24hr	0.0182584	4.68286	1.04e-05	0.497487
L1000_LJP002_MDAMB231_6H	Characteristic direction	KU-60019	Homo sapiens	MDAMB231	In Vitro	10 uM	6hr	0.0182584	4.68286	1.04e-05	0.497487
L1000_LJP002_SKBR3_24H	Characteristic direction	VX-745	Homo sapiens	SKBR3	In Vitro	0.4 uM	24hr	0.0182584	4.68286	1.04e-05	0.497487
DrugMatrix_Affy	limma	Tacrolimus	Rattus norvegicus	cardiovascular system	In Vivo	limma combined	limma combined	0.0319149	1.82569	1.04e-05	0.939989
TG-GATEs	limma	Fluphenazine	Rattus norvegicus	liver	In Vivo Repeat	limma combined	limma combined	0.0319149	1.82569	1.04e-05	0.939989
GSE84990	Characteristic direction	Prednisolone	Homo sapiens	embryonic structure	PharmOmics meta	PharmOmics meta	PharmOmics meta	0.0177515	5.07121	1.05e-05	0.464344
GSE84990	Characteristic direction	Anti-inflammatory	Homo sapiens	embryonic structure	PharmOmics meta	PharmOmics meta	PharmOmics meta	0.0177515	5.07121	1.05e-05	0.464344
GSE84990	Characteristic direction	Glucocorticoid receptor agonist	Homo sapiens	embryonic structure	PharmOmics meta	PharmOmics meta	PharmOmics meta	0.0177515	5.07121	1.05e-05	0.464344
GSE84990	Characteristic direction	Antirheumatic	Homo sapiens	embryonic structure	PharmOmics meta	PharmOmics meta	PharmOmics meta	0.0177515	5.07121	1.05e-05	0.464344
L1000_CPC001_PC3_6H	Characteristic direction	D-64406	Homo sapiens	PC3	In Vitro	10 uM	6hr	0.0177515	5.07121	1.05e-05	0.464344
L1000_CPC001_PC3_6H	Characteristic direction	RS-504393	Homo sapiens	PC3	In Vitro	10 uM	6hr	0.0177515	5.07121	1.05e-05	0.464344
L1000_CPC002_HA1E_24H	Characteristic direction	Imperatorin	Homo sapiens	HA1E	In Vitro	10 uM	24hr	0.0177515	5.07121	1.05e-05	0.464344
L1000_CPC002_HCC515_24H	Characteristic direction	BCL2-inhibitor	Homo sapiens	HCC515	In Vitro	10 uM	24hr	0.0177515	5.07121	1.05e-05	0.464344
L1000_CPC002_HCC515_24H	Characteristic direction	Gabexate	Homo sapiens	HCC515	In Vitro	10 uM	24hr	0.0177515	5.07121	1.05e-05	0.464344
L1000_CPC002_VCAP_6H	Characteristic direction	Midostaurin	Homo sapiens	VCAP	In Vitro	10 uM	6hr	0.0177515	5.07121	1.05e-05	0.464344
L1000_CPC004_HA1E_24H	Characteristic direction	Clomifene	Homo sapiens	HA1E	In Vitro	10 uM	24hr	0.0177515	5.07121	1.05e-05	0.464344
L1000_CPC004_HCC515_24H	Characteristic direction	Coumarin	Homo sapiens	HCC515	In Vitro	10 uM	24hr	0.0177515	5.07121	1.05e-05	0.464344
L1000_CPC004_HCC515_24H	Characteristic direction	EMD-386088	Homo sapiens	HCC515	In Vitro	10 uM	24hr	0.0177515	5.07121	1.05e-05	0.464344
L1000_CPC004_HCC515_6H	Characteristic direction	Amsacrine	Homo sapiens	HCC515	In Vitro	10 uM	6hr	0.0177515	5.07121	1.05e-05	0.464344
L1000_CPC004_MCF7_6H	Characteristic direction	Altretamine	Homo sapiens	MCF7	In Vitro	10 uM	6hr	0.0177515	5.07121	1.05e-05	0.464344
L1000_CPC004_PC3_24H	Characteristic direction	Erythrosine	Homo sapiens	PC3	In Vitro	10 uM	24hr	0.0177515	5.07121	1.05e-05	0.464344
L1000_CPC004_PC3_6H	Characteristic direction	Dexamethasone	Homo sapiens	PC3	In Vitro	10 uM	6hr	0.0177515	5.07121	1.05e-05	0.464344
L1000_CPC005_A549_24H	Characteristic direction	Nor-binaltorphimine	Homo sapiens	A549	In Vitro	10 uM	24hr	0.0177515	5.07121	1.05e-05	0.464344
L1000_CPC005_A549_24H	Characteristic direction	Hymecromone	Homo sapiens	A549	In Vitro	10 uM	24hr	0.0177515	5.07121	1.05e-05	0.464344
L1000_CPC006_A375_24H	Characteristic direction	Nitrendipine	Homo sapiens	A375	In Vitro	10 uM	24hr	0.0177515	5.07121	1.05e-05	0.464344
L1000_CPC006_A549_24H	Characteristic direction	MLN-4924	Homo sapiens	A549	In Vitro	11.1 uM	24hr	0.0177515	5.07121	1.05e-05	0.464344
L1000_CPC006_HCC515_24H	Characteristic direction	BRD-K56477805	Homo sapiens	HCC515	In Vitro	10 uM	24hr	0.0177515	5.07121	1.05e-05	0.464344
L1000_CPC006_HCC515_6H	Characteristic direction	9-methyl-5H-6-thia-4,5-diaza-chrysene-6,6-dioxide	Homo sapiens	HCC515	In Vitro	10 uM	6hr	0.0177515	5.07121	1.05e-05	0.464344
L1000_CPC006_HEC108_6H	Characteristic direction	HLI-373	Homo sapiens	HEC108	In Vitro	10 uM	6hr	0.0177515	5.07121	1.05e-05	0.464344
L1000_CPC006_PC3_24H	Characteristic direction	Geldanamycin	Homo sapiens	PC3	In Vitro	10 uM	24hr	0.0177515	5.07121	1.05e-05	0.464344
L1000_CPC006_PC3_24H	Characteristic direction	Teniposide	Homo sapiens	PC3	In Vitro	1.25 uM	24hr	0.0177515	5.07121	1.05e-05	0.464344
L1000_CPC006_PC3_24H	Characteristic direction	IWR-1-ENDO	Homo sapiens	PC3	In Vitro	10 uM	24hr	0.0177515	5.07121	1.05e-05	0.464344
L1000_CPC006_VCAP_24H	Characteristic direction	Fluspirilene	Homo sapiens	VCAP	In Vitro	4.21 uM	24hr	0.0177515	5.07121	1.05e-05	0.464344
L1000_CPC006_VCAP_6H	Characteristic direction	Linsitinib	Homo sapiens	VCAP	In Vitro	10 uM	6hr	0.0177515	5.07121	1.05e-05	0.464344
L1000_CPC007_PC3_24H	Characteristic direction	BRD-K84203638	Homo sapiens	PC3	In Vitro	10 uM	24hr	0.0177515	5.07121	1.05e-05	0.464344
L1000_CPC007_VCAP_24H	Characteristic direction	BRD-K93975822	Homo sapiens	VCAP	In Vitro	10 uM	24hr	0.0177515	5.07121	1.05e-05	0.464344
L1000_CPC008_PC3_6H	Characteristic direction	BRD-K92202821	Homo sapiens	PC3	In Vitro	10 uM	6hr	0.0177515	5.07121	1.05e-05	0.464344
L1000_CPC009_HEPG2_6H	Characteristic direction	BRD-A29721261	Homo sapiens	HEPG2	In Vitro	10 uM	6hr	0.0177515	5.07121	1.05e-05	0.464344
L1000_CPC012_A549_6H	Characteristic direction	BRD-K02223034	Homo sapiens	A549	In Vitro	10 uM	6hr	0.0177515	5.07121	1.05e-05	0.464344
L1000_CPC012_ASC_24H	Characteristic direction	CAY-10415	Homo sapiens	ASC	In Vitro	10 uM	24hr	0.0177515	5.07121	1.05e-05	0.464344
L1000_CPC012_MCF7_24H	Characteristic direction	K784-3187	Homo sapiens	MCF7	In Vitro	10 uM	24hr	0.0177515	5.07121	1.05e-05	0.464344
L1000_CPC013_A549_6H	Characteristic direction	Oligomycin-a	Homo sapiens	A549	In Vitro	10 uM	6hr	0.0177515	5.07121	1.05e-05	0.464344
L1000_CPC014_HCC515_6H	Characteristic direction	Ruxolitinib	Homo sapiens	HCC515	In Vitro	10 uM	6hr	0.0177515	5.07121	1.05e-05	0.464344
L1000_CPC014_MCF7_6H	Characteristic direction	STK-397047	Homo sapiens	MCF7	In Vitro	10 uM	6hr	0.0177515	5.07121	1.05e-05	0.464344
L1000_CPC014_NEU_24H	Characteristic direction	STK-397047	Homo sapiens	NEU	In Vitro	10 uM	24hr	0.0177515	5.07121	1.05e-05	0.464344
L1000_CPC014_NPC_24H	Characteristic direction	BRD-K62459624	Homo sapiens	NPC	In Vitro	10 uM	24hr	0.0177515	5.07121	1.05e-05	0.464344
L1000_CPC014_VCAP_24H	Characteristic direction	Cediranib	Homo sapiens	VCAP	In Vitro	10 uM	24hr	0.0177515	5.07121	1.05e-05	0.464344
L1000_CPC014_VCAP_6H	Characteristic direction	Zosuquidar	Homo sapiens	VCAP	In Vitro	10 uM	6hr	0.0177515	5.07121	1.05e-05	0.464344
L1000_CPC020_HT29_6H	Characteristic direction	Dapsone	Homo sapiens	HT29	In Vitro	10 uM	6hr	0.0177515	5.07121	1.05e-05	0.464344
L1000_HDAC002_MCF7_6H	Characteristic direction	Tubastatin-a	Homo sapiens	MCF7	In Vitro	0.625 uM	6hr	0.0177515	5.07121	1.05e-05	0.464344
L1000_HDAC002_MCF7_6H	Characteristic direction	BRD-K88742110	Homo sapiens	MCF7	In Vitro	0.078125 uM	6hr	0.0177515	5.07121	1.05e-05	0.464344
L1000_HOG002_A549_6H	Characteristic direction	Mitoxantrone	Homo sapiens	A549	In Vitro	10 uM	6hr	0.0177515	5.07121	1.05e-05	0.464344
L1000_HOG002_MCF7_6H	Characteristic direction	Importazole	Homo sapiens	MCF7	In Vitro	0.0045 uM	6hr	0.0177515	5.07121	1.05e-05	0.464344
L1000_HOG003_MCF7_6H	Characteristic direction	PJ-34	Homo sapiens	MCF7	In Vitro	0.1234 uM	6hr	0.0177515	5.07121	1.05e-05	0.464344
L1000_LJP001_BT20_24H	Characteristic direction	QL-XII-47	Homo sapiens	BT20	In Vitro	2 uM	24hr	0.0177515	5.07121	1.05e-05	0.464344
L1000_LJP001_MCF10A_24H	Characteristic direction	Selumetinib	Homo sapiens	MCF10A	In Vitro	0.08 uM	24hr	0.0177515	5.07121	1.05e-05	0.464344
L1000_LJP001_MCF10A_24H	Characteristic direction	GW-843682X	Homo sapiens	MCF10A	In Vitro	0.08 uM	24hr	0.0177515	5.07121	1.05e-05	0.464344
L1000_LJP001_MCF10A_6H	Characteristic direction	PF-562271	Homo sapiens	MCF10A	In Vitro	2 uM	6hr	0.0177515	5.07121	1.05e-05	0.464344
L1000_LJP001_MDAMB231_24H	Characteristic direction	Tivozanib	Homo sapiens	MDAMB231	In Vitro	10 uM	24hr	0.0177515	5.07121	1.05e-05	0.464344
L1000_LJP001_SKBR3_6H	Characteristic direction	HG-5-88-01	Homo sapiens	SKBR3	In Vitro	2 uM	6hr	0.0177515	5.07121	1.05e-05	0.464344
L1000_LJP002_BT20_24H	Characteristic direction	NVP-AUY922	Homo sapiens	BT20	In Vitro	10 uM	24hr	0.0177515	5.07121	1.05e-05	0.464344
L1000_LJP002_BT20_6H	Characteristic direction	PD-0325901	Homo sapiens	BT20	In Vitro	0.4 uM	6hr	0.0177515	5.07121	1.05e-05	0.464344
L1000_LJP002_HS578T_6H	Characteristic direction	Canertinib	Homo sapiens	HS578T	In Vitro	10 uM	6hr	0.0177515	5.07121	1.05e-05	0.464344
L1000_LJP002_MDAMB231_6H	Characteristic direction	Ibrutinib	Homo sapiens	MDAMB231	In Vitro	10 uM	6hr	0.0177515	5.07121	1.05e-05	0.464344
L1000_LJP002_MDAMB231_6H	Characteristic direction	NVP-AUY922	Homo sapiens	MDAMB231	In Vitro	0.08 uM	6hr	0.0177515	5.07121	1.05e-05	0.464344
L1000_NMH002_NEU_24H	Characteristic direction	GSK-3-inhibitor-IX	Homo sapiens	NEU	In Vitro	10 uM	24hr	0.0177515	5.07121	1.05e-05	0.464344
L1000_NMH002_NEU_24H	Characteristic direction	Piceatannol	Homo sapiens	NEU	In Vitro	10 uM	24hr	0.0177515	5.07121	1.05e-05	0.464344
L1000_NMH002_NPC_24H	Characteristic direction	Gingerol	Homo sapiens	NPC	In Vitro	10 uM	24hr	0.0177515	5.07121	1.05e-05	0.464344
TG-GATEs_fluoxetine_hydrochloride_in_vitro, TG-GATEs_amitriptyline_in_vitro, TG-GATEs_imipramine_in_vitro, TG-GATEs_venlafaxine_in_vitro, TG-GATEs_pemoline_in_vitro, TG-GATEs_sulpiride_in_vitro, TG-GATEs_clomipramine_in_vitro, TG-GATEs_nefazodone_in_vitro	Characteristic direction	Antidepressant	Homo sapiens	liver	PharmOmics meta	PharmOmics meta	PharmOmics meta	0.0199833	2.89691	1.06e-05	0.607772
L1000_CPC002_PC3_24H	Characteristic direction	SB-408124	Homo sapiens	PC3	In Vitro	10 uM	24hr	0.017134	5.56068	1.07e-05	0.424999
L1000_CPC003_HA1E_24H	Characteristic direction	Nizatidine	Homo sapiens	HA1E	In Vitro	10 uM	24hr	0.017134	5.56068	1.07e-05	0.424999
L1000_CPC004_HA1E_6H	Characteristic direction	Pidorubicine	Homo sapiens	HA1E	In Vitro	10 uM	6hr	0.017134	5.56068	1.07e-05	0.424999
L1000_CPC006_SW620_6H	Characteristic direction	Parthenolide	Homo sapiens	SW620	In Vitro	20 uM	6hr	0.017134	5.56068	1.07e-05	0.424999
L1000_CPC007_MCF7_6H	Characteristic direction	SAL-1	Homo sapiens	MCF7	In Vitro	10 uM	6hr	0.017134	5.56068	1.07e-05	0.424999
L1000_CPC008_A375_24H	Characteristic direction	BRD-K35046132	Homo sapiens	A375	In Vitro	10 uM	24hr	0.017134	5.56068	1.07e-05	0.424999
L1000_CPC011_HT29_6H	Characteristic direction	CGS-15943	Homo sapiens	HT29	In Vitro	10 uM	6hr	0.017134	5.56068	1.07e-05	0.424999
L1000_CPC012_A549_24H	Characteristic direction	Topotecan	Homo sapiens	A549	In Vitro	10 uM	24hr	0.017134	5.56068	1.07e-05	0.424999
L1000_CPC013_HCC515_6H	Characteristic direction	Danusertib	Homo sapiens	HCC515	In Vitro	10 uM	6hr	0.017134	5.56068	1.07e-05	0.424999
L1000_CPC013_HCC515_6H	Characteristic direction	BRD-K67808578	Homo sapiens	HCC515	In Vitro	10 uM	6hr	0.017134	5.56068	1.07e-05	0.424999
L1000_CPC014_A549_24H	Characteristic direction	XL-147	Homo sapiens	A549	In Vitro	10 uM	24hr	0.017134	5.56068	1.07e-05	0.424999
L1000_CPC014_VCAP_6H	Characteristic direction	Crizotinib	Homo sapiens	VCAP	In Vitro	10 uM	6hr	0.017134	5.56068	1.07e-05	0.424999
L1000_HOG003_A549_6H	Characteristic direction	BRD-K50776152	Homo sapiens	A549	In Vitro	0.013 uM	6hr	0.017134	5.56068	1.07e-05	0.424999
L1000_CPC003_PC3_24H	Characteristic direction	SU-1498	Homo sapiens	PC3	In Vitro	10 uM	24hr	0.0186418	4.34873	1.07e-05	0.523088
L1000_CPC011_VCAP_24H	Characteristic direction	Itraconazole	Homo sapiens	VCAP	In Vitro	10 uM	24hr	0.0186418	4.34873	1.07e-05	0.523088
L1000_HOG002_MCF7_24H	Characteristic direction	Gemcitabine	Homo sapiens	MCF7	In Vitro	3.7 uM	24hr	0.0186418	4.34873	1.07e-05	0.523088
E-GEOD-59357, GSE58837, GSE55999, GSE15913, GSE58837	Characteristic direction	Antineoplastic	Homo sapiens	pancreas	PharmOmics meta	PharmOmics meta	PharmOmics meta	0.0182328	4.66333	1.08e-05	0.495924
L1000_BRAF001_A375_24H	Characteristic direction	PLX-4720	Homo sapiens	A375	In Vitro	10 uM	24hr	0.0182328	4.66333	1.08e-05	0.495924
L1000_CPC004_HEPG2_6H	Characteristic direction	Selamectin	Homo sapiens	HEPG2	In Vitro	10 uM	6hr	0.0182328	4.66333	1.08e-05	0.495924
L1000_CPC005_VCAP_24H	Characteristic direction	Manumycin-a	Homo sapiens	VCAP	In Vitro	10 uM	24hr	0.0182328	4.66333	1.08e-05	0.495924
L1000_CPC006_HCC515_24H	Characteristic direction	Linsitinib	Homo sapiens	HCC515	In Vitro	10 uM	24hr	0.0182328	4.66333	1.08e-05	0.495924
L1000_CPC006_VCAP_24H	Characteristic direction	IKK-2-inhibitor-V	Homo sapiens	VCAP	In Vitro	10 uM	24hr	0.0182328	4.66333	1.08e-05	0.495924
L1000_CPC008_MCF7_6H	Characteristic direction	BRD-K29506255	Homo sapiens	MCF7	In Vitro	10 uM	6hr	0.0182328	4.66333	1.08e-05	0.495924
L1000_CPC010_A549_6H	Characteristic direction	BRD-A84524947	Homo sapiens	A549	In Vitro	10 uM	6hr	0.0182328	4.66333	1.08e-05	0.495924
L1000_CPC013_A375_6H	Characteristic direction	Ispinesib	Homo sapiens	A375	In Vitro	10 uM	6hr	0.0182328	4.66333	1.08e-05	0.495924
L1000_CPC013_HA1E_6H	Characteristic direction	BRD-A94381689	Homo sapiens	HA1E	In Vitro	10 uM	6hr	0.0182328	4.66333	1.08e-05	0.495924
L1000_CPC013_HEPG2_6H	Characteristic direction	BRD-K69569876	Homo sapiens	HEPG2	In Vitro	10 uM	6hr	0.0182328	4.66333	1.08e-05	0.495924
L1000_CPC013_MCF7_6H	Characteristic direction	BRD-K03122949	Homo sapiens	MCF7	In Vitro	10 uM	6hr	0.0182328	4.66333	1.08e-05	0.495924
L1000_CPC014_ASC_24H	Characteristic direction	KM-00927	Homo sapiens	ASC	In Vitro	10 uM	24hr	0.0182328	4.66333	1.08e-05	0.495924
L1000_CPC014_HCC515_6H	Characteristic direction	Guggulsterone	Homo sapiens	HCC515	In Vitro	10 uM	6hr	0.0182328	4.66333	1.08e-05	0.495924
L1000_CPC014_VCAP_6H	Characteristic direction	VX-702	Homo sapiens	VCAP	In Vitro	10 uM	6hr	0.0182328	4.66333	1.08e-05	0.495924
L1000_CPC020_VCAP_6H	Characteristic direction	Azacitidine	Homo sapiens	VCAP	In Vitro	10 uM	6hr	0.0182328	4.66333	1.08e-05	0.495924
L1000_CRCGN004_HA1E_24H	Characteristic direction	Azathioprine	Homo sapiens	HA1E	In Vitro	20.2 uM	24hr	0.0182328	4.66333	1.08e-05	0.495924
L1000_DEB001_MCF7_6H	Characteristic direction	Vorinostat	Homo sapiens	MCF7	In Vitro	0.1 uM	6hr	0.0182328	4.66333	1.08e-05	0.495924
L1000_DOSBIO001_MCF7_24H	Characteristic direction	Geldanamycin	Homo sapiens	MCF7	In Vitro	3.33333 uM	24hr	0.0182328	4.66333	1.08e-05	0.495924
L1000_HOG002_A549_6H	Characteristic direction	Teniposide	Homo sapiens	A549	In Vitro	0.3704 uM	6hr	0.0182328	4.66333	1.08e-05	0.495924
L1000_LJP001_BT20_24H	Characteristic direction	AZ-628	Homo sapiens	BT20	In Vitro	10 uM	24hr	0.0182328	4.66333	1.08e-05	0.495924
L1000_LJP001_MCF10A_24H	Characteristic direction	GW-843682X	Homo sapiens	MCF10A	In Vitro	10 uM	24hr	0.0182328	4.66333	1.08e-05	0.495924
L1000_LJP001_MCF7_6H	Characteristic direction	A-443644	Homo sapiens	MCF7	In Vitro	0.4 uM	6hr	0.0182328	4.66333	1.08e-05	0.495924
L1000_LJP001_MDAMB231_6H	Characteristic direction	Neratinib	Homo sapiens	MDAMB231	In Vitro	10 uM	6hr	0.0182328	4.66333	1.08e-05	0.495924
L1000_LJP001_SKBR3_6H	Characteristic direction	Neratinib	Homo sapiens	SKBR3	In Vitro	2 uM	6hr	0.0182328	4.66333	1.08e-05	0.495924
DrugMatrix_Codelink	limma	Bisphenol a	Rattus norvegicus	spleen	In Vivo	limma combined	limma combined	0.0322807	2.11739	1.09e-05	0.945997
L1000_CPC013_A375_6H	Characteristic direction	CGP-60474	Homo sapiens	A375	In Vitro	10 uM	6hr	0.0163934	6.20197	1.1e-05	0.380095
DrugMatrix_Affy	limma	Clotrimazole	Rattus norvegicus	liver	In Vivo	178 mg/kg	6hr	0.0322398	1.95815	1.1e-05	0.945228
L1000_ASG001_MCF7_24H	Characteristic direction	LY-294002	Homo sapiens	MCF7	In Vitro	0.08 uM	24hr	0.0177253	5.04669	1.1e-05	0.46225
L1000_CPC001_HA1E_6H	Characteristic direction	D-64406	Homo sapiens	HA1E	In Vitro	10 uM	6hr	0.0177253	5.04669	1.1e-05	0.46225
L1000_CPC001_HCC515_24H	Characteristic direction	H-89	Homo sapiens	HCC515	In Vitro	10 uM	24hr	0.0177253	5.04669	1.1e-05	0.46225
L1000_CPC002_HCC515_6H	Characteristic direction	JLK-6	Homo sapiens	HCC515	In Vitro	10 uM	6hr	0.0177253	5.04669	1.1e-05	0.46225
L1000_CPC003_VCAP_6H	Characteristic direction	Daunorubicin	Homo sapiens	VCAP	In Vitro	10 uM	6hr	0.0177253	5.04669	1.1e-05	0.46225
L1000_CPC005_A549_24H	Characteristic direction	Naltrexone	Homo sapiens	A549	In Vitro	10 uM	24hr	0.0177253	5.04669	1.1e-05	0.46225
L1000_CPC006_A375_6H	Characteristic direction	Isoliquiritigenin	Homo sapiens	A375	In Vitro	10 uM	6hr	0.0177253	5.04669	1.1e-05	0.46225
L1000_CPC006_HA1E_24H	Characteristic direction	KU-0060648	Homo sapiens	HA1E	In Vitro	10 uM	24hr	0.0177253	5.04669	1.1e-05	0.46225
L1000_CPC006_HCT116_6H	Characteristic direction	Isoliquiritigenin	Homo sapiens	HCT116	In Vitro	10 uM	6hr	0.0177253	5.04669	1.1e-05	0.46225
L1000_CPC006_HT29_6H	Characteristic direction	Linsitinib	Homo sapiens	HT29	In Vitro	10 uM	6hr	0.0177253	5.04669	1.1e-05	0.46225
L1000_CPC006_HT29_6H	Characteristic direction	Curcumin	Homo sapiens	HT29	In Vitro	13.57 uM	6hr	0.0177253	5.04669	1.1e-05	0.46225
L1000_CPC006_MCF7_24H	Characteristic direction	Troglitazone	Homo sapiens	MCF7	In Vitro	10 uM	24hr	0.0177253	5.04669	1.1e-05	0.46225
L1000_CPC006_MCF7_6H	Characteristic direction	BIBR-1532	Homo sapiens	MCF7	In Vitro	80 uM	6hr	0.0177253	5.04669	1.1e-05	0.46225
L1000_CPC006_PC3_6H	Characteristic direction	10-DEBC	Homo sapiens	PC3	In Vitro	24 uM	6hr	0.0177253	5.04669	1.1e-05	0.46225
L1000_CPC007_A549_6H	Characteristic direction	BRD-A93426597	Homo sapiens	A549	In Vitro	10 uM	6hr	0.0177253	5.04669	1.1e-05	0.46225
L1000_CPC007_MCF7_24H	Characteristic direction	BRD-K49814456	Homo sapiens	MCF7	In Vitro	10 uM	24hr	0.0177253	5.04669	1.1e-05	0.46225
L1000_CPC007_VCAP_6H	Characteristic direction	BRD-K63181962	Homo sapiens	VCAP	In Vitro	10 uM	6hr	0.0177253	5.04669	1.1e-05	0.46225
L1000_CPC007_VCAP_6H	Characteristic direction	BRD-K89383912	Homo sapiens	VCAP	In Vitro	10 uM	6hr	0.0177253	5.04669	1.1e-05	0.46225
L1000_CPC008_MCF7_6H	Characteristic direction	BRD-K16358524	Homo sapiens	MCF7	In Vitro	10 uM	6hr	0.0177253	5.04669	1.1e-05	0.46225
L1000_CPC008_PC3_24H	Characteristic direction	BRD-K70917163	Homo sapiens	PC3	In Vitro	10 uM	24hr	0.0177253	5.04669	1.1e-05	0.46225
L1000_CPC008_VCAP_6H	Characteristic direction	BRD-K09299610	Homo sapiens	VCAP	In Vitro	10 uM	6hr	0.0177253	5.04669	1.1e-05	0.46225
L1000_CPC009_MCF7_6H	Characteristic direction	VU-0404997-2	Homo sapiens	MCF7	In Vitro	10 uM	6hr	0.0177253	5.04669	1.1e-05	0.46225
L1000_CPC012_MCF7_6H	Characteristic direction	BRD-K02223034	Homo sapiens	MCF7	In Vitro	10 uM	6hr	0.0177253	5.04669	1.1e-05	0.46225
L1000_CPC012_MCF7_6H	Characteristic direction	BRD-K62459624	Homo sapiens	MCF7	In Vitro	10 uM	6hr	0.0177253	5.04669	1.1e-05	0.46225
L1000_CPC012_NEU_24H	Characteristic direction	OM-137	Homo sapiens	NEU	In Vitro	10 uM	24hr	0.0177253	5.04669	1.1e-05	0.46225
L1000_CPC013_ASC_24H	Characteristic direction	BRD-K63425657	Homo sapiens	ASC	In Vitro	10 uM	24hr	0.0177253	5.04669	1.1e-05	0.46225
L1000_CPC013_HA1E_6H	Characteristic direction	BRD-K63425657	Homo sapiens	HA1E	In Vitro	10 uM	6hr	0.0177253	5.04669	1.1e-05	0.46225
L1000_CPC013_HT29_6H	Characteristic direction	Sorafenib	Homo sapiens	HT29	In Vitro	10 uM	6hr	0.0177253	5.04669	1.1e-05	0.46225
L1000_CPC014_ASC_24H	Characteristic direction	Bosutinib	Homo sapiens	ASC	In Vitro	10 uM	24hr	0.0177253	5.04669	1.1e-05	0.46225
L1000_CPC014_HA1E_6H	Characteristic direction	BRD-K19499941	Homo sapiens	HA1E	In Vitro	10 uM	6hr	0.0177253	5.04669	1.1e-05	0.46225
L1000_CPC014_HCC515_6H	Characteristic direction	PU-H71	Homo sapiens	HCC515	In Vitro	10 uM	6hr	0.0177253	5.04669	1.1e-05	0.46225
L1000_CPC014_NPC_24H	Characteristic direction	Ruxolitinib	Homo sapiens	NPC	In Vitro	10 uM	24hr	0.0177253	5.04669	1.1e-05	0.46225
L1000_CPC018_NPC_24H	Characteristic direction	Trichostatin-a	Homo sapiens	NPC	In Vitro	10 uM	24hr	0.0177253	5.04669	1.1e-05	0.46225
L1000_CPD003_PC3_24H	Characteristic direction	Procarbazine	Homo sapiens	PC3	In Vitro	10 uM	24hr	0.0177253	5.04669	1.1e-05	0.46225
L1000_DOS030_VCAP_24H	Characteristic direction	Fulvestrant	Homo sapiens	VCAP	In Vitro	10 uM	24hr	0.0177253	5.04669	1.1e-05	0.46225
L1000_DOS059_HT29_24H	Characteristic direction	Trichostatin-a	Homo sapiens	HT29	In Vitro	10 uM	24hr	0.0177253	5.04669	1.1e-05	0.46225
L1000_ERG005_VCAP_48H	Characteristic direction	Fulvestrant	Homo sapiens	VCAP	In Vitro	1 uM	2d	0.0177253	5.04669	1.1e-05	0.46225
L1000_HDAC002_PC3_24H	Characteristic direction	Panobinostat	Homo sapiens	PC3	In Vitro	0.00976562 uM	24hr	0.0177253	5.04669	1.1e-05	0.46225
L1000_HOG002_A549_24H	Characteristic direction	SID-26681509	Homo sapiens	A549	In Vitro	1.11 uM	24hr	0.0177253	5.04669	1.1e-05	0.46225
L1000_HOG002_MCF7_6H	Characteristic direction	Tanespimycin	Homo sapiens	MCF7	In Vitro	0.1235 uM	6hr	0.0177253	5.04669	1.1e-05	0.46225
L1000_LJP001_HS578T_24H	Characteristic direction	WZ-7043	Homo sapiens	HS578T	In Vitro	10 uM	24hr	0.0177253	5.04669	1.1e-05	0.46225
L1000_LJP001_MDAMB231_24H	Characteristic direction	SB-239063	Homo sapiens	MDAMB231	In Vitro	10 uM	24hr	0.0177253	5.04669	1.1e-05	0.46225
L1000_LJP001_MDAMB231_6H	Characteristic direction	Saracatinib	Homo sapiens	MDAMB231	In Vitro	10 uM	6hr	0.0177253	5.04669	1.1e-05	0.46225
L1000_LJP002_MCF10A_24H	Characteristic direction	PD-0325901	Homo sapiens	MCF10A	In Vitro	2 uM	24hr	0.0177253	5.04669	1.1e-05	0.46225
L1000_LJP002_SKBR3_6H	Characteristic direction	MK-1775	Homo sapiens	SKBR3	In Vitro	2 uM	6hr	0.0177253	5.04669	1.1e-05	0.46225
L1000_LJP002_SKBR3_6H	Characteristic direction	GDC-0879	Homo sapiens	SKBR3	In Vitro	2 uM	6hr	0.0177253	5.04669	1.1e-05	0.46225
L1000_NMH002_NPC_24H	Characteristic direction	Trifluoperazine	Homo sapiens	NPC	In Vitro	10 uM	24hr	0.0177253	5.04669	1.1e-05	0.46225
L1000_PRISM001_A375_6H	Characteristic direction	Tozasertib	Homo sapiens	A375	In Vitro	10 uM	6hr	0.0177253	5.04669	1.1e-05	0.46225
L1000_PRISM001_MCF7_6H	Characteristic direction	GSK-1070916	Homo sapiens	MCF7	In Vitro	0.625 uM	6hr	0.0177253	5.04669	1.1e-05	0.46225
DrugMatrix_Codelink	limma	Aminoglutethimide	Rattus norvegicus	liver	In Vivo	350 mg/kg	24hr	0.0313725	2.48748	1.1e-05	0.931885
TG-GATEs	limma	Doxorubicin	Rattus norvegicus	liver	In Vitro	limma combined	limma combined	0.0299796	1.59312	1.11e-05	0.901635
DrugMatrix_Codelink	limma	Trimethadione	Rattus norvegicus	cardiovascular system	In Vivo	limma combined	limma combined	0.0321593	2.19431	1.11e-05	0.944215
DrugMatrix_Codelink	limma	Torsemide	Rattus norvegicus	liver	In Vivo	110 mg/kg	5d	0.0322581	2.11511	1.11e-05	0.945613
L1000_CPC006_A375_24H	Characteristic direction	CHEMBL-1222381	Homo sapiens	A375	In Vitro	80 uM	24hr	0.018617	4.3332	1.12e-05	0.52138
L1000_CPC006_HA1E_6H	Characteristic direction	Arachidonyl-trifluoro-methane	Homo sapiens	HA1E	In Vitro	80 uM	6hr	0.018617	4.3332	1.12e-05	0.52138
L1000_CPC010_PC3_6H	Characteristic direction	Trichostatin-a	Homo sapiens	PC3	In Vitro	10 uM	6hr	0.018617	4.3332	1.12e-05	0.52138
DrugMatrix_Codelink	limma	Imatinib	Rattus norvegicus	spleen	In Vivo	150 mg/kg	5d	0.0314885	2.44753	1.12e-05	0.933911
DrugMatrix_Codelink	limma	Famciclovir	Rattus norvegicus	spleen	In Vivo	limma combined	limma combined	0.0317003	1.78778	1.12e-05	0.936286
TG-GATEs	limma	Cyclosporine	Rattus norvegicus	kidney	In Vivo Single	300 mg/kg	24hr	0.032235	2.13303	1.12e-05	0.945019
TG-GATEs	limma	Labetalol	Rattus norvegicus	liver	In Vivo Repeat	limma combined	limma combined	0.0318221	1.81376	1.12e-05	0.938801
TG-GATEs	limma	Labetalol	Rattus norvegicus	liver	In Vitro	140 uM	8hr	0.0303183	1.61868	1.13e-05	0.90932
L1000_ASG001_PC3_6H	Characteristic direction	Trichostatin-a	Homo sapiens	PC3	In Vitro	10 uM	6hr	0.0182073	4.64397	1.13e-05	0.494055
L1000_CPC001_HCC515_6H	Characteristic direction	BAPTA-AM	Homo sapiens	HCC515	In Vitro	10 uM	6hr	0.0182073	4.64397	1.13e-05	0.494055
L1000_CPC001_PC3_6H	Characteristic direction	Irilin-a	Homo sapiens	PC3	In Vitro	10 uM	6hr	0.0182073	4.64397	1.13e-05	0.494055
L1000_CPC003_HA1E_24H	Characteristic direction	Trichostatin-a	Homo sapiens	HA1E	In Vitro	10 uM	24hr	0.0182073	4.64397	1.13e-05	0.494055
L1000_CPC004_A375_6H	Characteristic direction	Wortmannin	Homo sapiens	A375	In Vitro	10 uM	6hr	0.0182073	4.64397	1.13e-05	0.494055
L1000_CPC004_VCAP_24H	Characteristic direction	Niclosamide	Homo sapiens	VCAP	In Vitro	10 uM	24hr	0.0182073	4.64397	1.13e-05	0.494055
L1000_CPC006_HA1E_24H	Characteristic direction	IWR-1-ENDO	Homo sapiens	HA1E	In Vitro	10 uM	24hr	0.0182073	4.64397	1.13e-05	0.494055
L1000_CPC006_PC3_24H	Characteristic direction	Fostamatinib	Homo sapiens	PC3	In Vitro	10 uM	24hr	0.0182073	4.64397	1.13e-05	0.494055
L1000_CPC006_SW948_6H	Characteristic direction	Isoliquiritigenin	Homo sapiens	SW948	In Vitro	10 uM	6hr	0.0182073	4.64397	1.13e-05	0.494055
L1000_CPC007_A549_6H	Characteristic direction	BRD-A24021119	Homo sapiens	A549	In Vitro	10 uM	6hr	0.0182073	4.64397	1.13e-05	0.494055
L1000_CPC007_HA1E_6H	Characteristic direction	Vorinostat	Homo sapiens	HA1E	In Vitro	10 uM	6hr	0.0182073	4.64397	1.13e-05	0.494055
L1000_CPC007_HCC515_6H	Characteristic direction	BRD-A02747686	Homo sapiens	HCC515	In Vitro	10 uM	6hr	0.0182073	4.64397	1.13e-05	0.494055
L1000_CPC008_VCAP_6H	Characteristic direction	BRD-K95037415	Homo sapiens	VCAP	In Vitro	10 uM	6hr	0.0182073	4.64397	1.13e-05	0.494055
L1000_CPC010_HEPG2_6H	Characteristic direction	Vorinostat	Homo sapiens	HEPG2	In Vitro	10 uM	6hr	0.0182073	4.64397	1.13e-05	0.494055
L1000_CPC013_A375_6H	Characteristic direction	Vorinostat	Homo sapiens	A375	In Vitro	10 uM	6hr	0.0182073	4.64397	1.13e-05	0.494055
L1000_CPC013_VCAP_6H	Characteristic direction	STOCK1S-03920	Homo sapiens	VCAP	In Vitro	10 uM	6hr	0.0182073	4.64397	1.13e-05	0.494055
L1000_CPC014_ASC_24H	Characteristic direction	AZD-6482	Homo sapiens	ASC	In Vitro	10 uM	24hr	0.0182073	4.64397	1.13e-05	0.494055
L1000_CPC014_HA1E_6H	Characteristic direction	15-delta-prostaglandin-j2	Homo sapiens	HA1E	In Vitro	10 uM	6hr	0.0182073	4.64397	1.13e-05	0.494055
L1000_CPC020_PC3_6H	Characteristic direction	Spironolactone	Homo sapiens	PC3	In Vitro	10 uM	6hr	0.0182073	4.64397	1.13e-05	0.494055
L1000_DOS011_VCAP_6H	Characteristic direction	Geldanamycin	Homo sapiens	VCAP	In Vitro	10 uM	6hr	0.0182073	4.64397	1.13e-05	0.494055
L1000_DOS056_HT29_24H	Characteristic direction	Vorinostat	Homo sapiens	HT29	In Vitro	10 uM	24hr	0.0182073	4.64397	1.13e-05	0.494055
L1000_DOS057_MCF7_24H	Characteristic direction	Trichostatin-a	Homo sapiens	MCF7	In Vitro	10 uM	24hr	0.0182073	4.64397	1.13e-05	0.494055
L1000_ERG005_VCAP_24H	Characteristic direction	Estradiol	Homo sapiens	VCAP	In Vitro	20 uM	24hr	0.0182073	4.64397	1.13e-05	0.494055
L1000_ERG010_VCAP_6H	Characteristic direction	Geldanamycin	Homo sapiens	VCAP	In Vitro	2 uM	6hr	0.0182073	4.64397	1.13e-05	0.494055
L1000_LJP001_BT20_24H	Characteristic direction	WZ-4002	Homo sapiens	BT20	In Vitro	0.08 uM	24hr	0.0182073	4.64397	1.13e-05	0.494055
L1000_LJP001_HS578T_24H	Characteristic direction	Sirolimus	Homo sapiens	HS578T	In Vitro	10 uM	24hr	0.0182073	4.64397	1.13e-05	0.494055
L1000_LJP001_HS578T_6H	Characteristic direction	GDC-0941	Homo sapiens	HS578T	In Vitro	10 uM	6hr	0.0182073	4.64397	1.13e-05	0.494055
L1000_MUC.CP001_MCF7_6H	Characteristic direction	CGS-15943	Homo sapiens	MCF7	In Vitro	40 uM	6hr	0.0182073	4.64397	1.13e-05	0.494055
L1000_NMH001_NPC_6H	Characteristic direction	Pifithrin-mu	Homo sapiens	NPC	In Vitro	10 uM	6hr	0.0182073	4.64397	1.13e-05	0.494055
GSE66493	Characteristic direction	Cisplatin	Homo sapiens	nervous system	PharmOmics meta	PharmOmics meta	PharmOmics meta	0.0171073	5.52907	1.13e-05	0.423388
GSE66493	Characteristic direction	Cell growth inhibitor	Homo sapiens	nervous system	PharmOmics meta	PharmOmics meta	PharmOmics meta	0.0171073	5.52907	1.13e-05	0.423388
L1000_CPC003_PC3_6H	Characteristic direction	Noreleagnine	Homo sapiens	PC3	In Vitro	10 uM	6hr	0.0171073	5.52907	1.13e-05	0.423388
L1000_CPC004_HCC515_24H	Characteristic direction	Ranitidine	Homo sapiens	HCC515	In Vitro	10 uM	24hr	0.0171073	5.52907	1.13e-05	0.423388
L1000_CPC005_HA1E_24H	Characteristic direction	Y-27632	Homo sapiens	HA1E	In Vitro	10 uM	24hr	0.0171073	5.52907	1.13e-05	0.423388
L1000_CPC006_HT29_6H	Characteristic direction	Teniposide	Homo sapiens	HT29	In Vitro	1.25 uM	6hr	0.0171073	5.52907	1.13e-05	0.423388
L1000_CPC006_PC3_24H	Characteristic direction	PIK-90	Homo sapiens	PC3	In Vitro	10 uM	24hr	0.0171073	5.52907	1.13e-05	0.423388
L1000_CPC006_VCAP_24H	Characteristic direction	Wortmannin	Homo sapiens	VCAP	In Vitro	10 uM	24hr	0.0171073	5.52907	1.13e-05	0.423388
L1000_CPC010_HT29_6H	Characteristic direction	Cefdinir	Homo sapiens	HT29	In Vitro	10 uM	6hr	0.0171073	5.52907	1.13e-05	0.423388
L1000_CPC011_A549_24H	Characteristic direction	Wortmannin	Homo sapiens	A549	In Vitro	10 uM	24hr	0.0171073	5.52907	1.13e-05	0.423388
L1000_CPC014_ASC_24H	Characteristic direction	BRD-K32644160	Homo sapiens	ASC	In Vitro	10 uM	24hr	0.0171073	5.52907	1.13e-05	0.423388
L1000_CPC014_HA1E_6H	Characteristic direction	PU-H71	Homo sapiens	HA1E	In Vitro	10 uM	6hr	0.0171073	5.52907	1.13e-05	0.423388
L1000_CPC014_VCAP_24H	Characteristic direction	PD-0325901	Homo sapiens	VCAP	In Vitro	10 uM	24hr	0.0171073	5.52907	1.13e-05	0.423388
L1000_CPC020_HA1E_6H	Characteristic direction	Westcort	Homo sapiens	HA1E	In Vitro	10 uM	6hr	0.0171073	5.52907	1.13e-05	0.423388
L1000_LJP001_SKBR3_6H	Characteristic direction	Selumetinib	Homo sapiens	SKBR3	In Vitro	2 uM	6hr	0.0171073	5.52907	1.13e-05	0.423388
L1000_LJP001_SKBR3_6H	Characteristic direction	QL-XII-47	Homo sapiens	SKBR3	In Vitro	0.4 uM	6hr	0.0171073	5.52907	1.13e-05	0.423388
L1000_LJP002_MCF10A_24H	Characteristic direction	BMS-387032	Homo sapiens	MCF10A	In Vitro	0.4 uM	24hr	0.0171073	5.52907	1.13e-05	0.423388
DrugMatrix_Codelink	limma	Valproic acid	Rattus norvegicus	liver	In Vivo	235 mg/kg	5d	0.0318443	1.82013	1.14e-05	0.93922
TG-GATEs	limma	Nitrofurantoin	Rattus norvegicus	liver	In Vivo Single	600 mg/kg	24hr	0.0268657	3.56361	1.14e-05	0.83324
TG-GATEs	limma	Methyltestosterone	Rattus norvegicus	liver	In Vivo Single	limma combined	limma combined	0.0320078	1.86611	1.15e-05	0.941596
GSE37302, E-MTAB-2441	Characteristic direction	Pomalidomide	Homo sapiens	immune system	PharmOmics meta	PharmOmics meta	PharmOmics meta	0.0176991	5.02239	1.15e-05	0.460461
L1000_ASG001_PC3_24H	Characteristic direction	Radicicol	Homo sapiens	PC3	In Vitro	10 uM	24hr	0.0176991	5.02239	1.15e-05	0.460461
L1000_CPC001_HA1E_24H	Characteristic direction	CDC	Homo sapiens	HA1E	In Vitro	10 uM	24hr	0.0176991	5.02239	1.15e-05	0.460461
L1000_CPC001_HA1E_6H	Characteristic direction	Aminogenistein	Homo sapiens	HA1E	In Vitro	10 uM	6hr	0.0176991	5.02239	1.15e-05	0.460461
L1000_CPC001_HA1E_6H	Characteristic direction	Y-134	Homo sapiens	HA1E	In Vitro	10 uM	6hr	0.0176991	5.02239	1.15e-05	0.460461
L1000_CPC001_VCAP_6H	Characteristic direction	L-655240	Homo sapiens	VCAP	In Vitro	10 uM	6hr	0.0176991	5.02239	1.15e-05	0.460461
L1000_CPC002_HCC515_6H	Characteristic direction	PD-98059	Homo sapiens	HCC515	In Vitro	10 uM	6hr	0.0176991	5.02239	1.15e-05	0.460461
L1000_CPC002_PC3_24H	Characteristic direction	PCA-4248	Homo sapiens	PC3	In Vitro	10 uM	24hr	0.0176991	5.02239	1.15e-05	0.460461
L1000_CPC002_PC3_6H	Characteristic direction	SA-792728	Homo sapiens	PC3	In Vitro	10 uM	6hr	0.0176991	5.02239	1.15e-05	0.460461
L1000_CPC003_HA1E_24H	Characteristic direction	Flavokavain-b	Homo sapiens	HA1E	In Vitro	10 uM	24hr	0.0176991	5.02239	1.15e-05	0.460461
L1000_CPC003_PC3_24H	Characteristic direction	Dactinomycin	Homo sapiens	PC3	In Vitro	10 uM	24hr	0.0176991	5.02239	1.15e-05	0.460461
L1000_CPC003_PC3_24H	Characteristic direction	ZM-323881	Homo sapiens	PC3	In Vitro	10 uM	24hr	0.0176991	5.02239	1.15e-05	0.460461
L1000_CPC004_A375_6H	Characteristic direction	Betamethasone	Homo sapiens	A375	In Vitro	10 uM	6hr	0.0176991	5.02239	1.15e-05	0.460461
L1000_CPC004_HT29_6H	Characteristic direction	Primaquine	Homo sapiens	HT29	In Vitro	10 uM	6hr	0.0176991	5.02239	1.15e-05	0.460461
L1000_CPC004_HT29_6H	Characteristic direction	Amsacrine	Homo sapiens	HT29	In Vitro	10 uM	6hr	0.0176991	5.02239	1.15e-05	0.460461
L1000_CPC004_PC3_24H	Characteristic direction	Pidorubicine	Homo sapiens	PC3	In Vitro	10 uM	24hr	0.0176991	5.02239	1.15e-05	0.460461
L1000_CPC004_PC3_24H	Characteristic direction	Doxepin	Homo sapiens	PC3	In Vitro	10 uM	24hr	0.0176991	5.02239	1.15e-05	0.460461
L1000_CPC005_HA1E_24H	Characteristic direction	Ritodrine	Homo sapiens	HA1E	In Vitro	10 uM	24hr	0.0176991	5.02239	1.15e-05	0.460461
L1000_CPC005_VCAP_6H	Characteristic direction	Budesonide	Homo sapiens	VCAP	In Vitro	10 uM	6hr	0.0176991	5.02239	1.15e-05	0.460461
L1000_CPC006_A549_24H	Characteristic direction	BO2-inhibits-RAD51	Homo sapiens	A549	In Vitro	40 uM	24hr	0.0176991	5.02239	1.15e-05	0.460461
L1000_CPC006_A549_6H	Characteristic direction	Tosedostat	Homo sapiens	A549	In Vitro	80 uM	6hr	0.0176991	5.02239	1.15e-05	0.460461
L1000_CPC006_HCC515_24H	Characteristic direction	Fostamatinib	Homo sapiens	HCC515	In Vitro	10 uM	24hr	0.0176991	5.02239	1.15e-05	0.460461
L1000_CPC006_PC3_24H	Characteristic direction	Trifluoperazine	Homo sapiens	PC3	In Vitro	10 uM	24hr	0.0176991	5.02239	1.15e-05	0.460461
L1000_CPC006_THP1_6H	Characteristic direction	TW-37	Homo sapiens	THP1	In Vitro	10 uM	6hr	0.0176991	5.02239	1.15e-05	0.460461
L1000_CPC007_HT29_24H	Characteristic direction	BRD-K05402890	Homo sapiens	HT29	In Vitro	10 uM	24hr	0.0176991	5.02239	1.15e-05	0.460461
L1000_CPC007_PC3_24H	Characteristic direction	BRD-K63569039	Homo sapiens	PC3	In Vitro	10 uM	24hr	0.0176991	5.02239	1.15e-05	0.460461
L1000_CPC012_HCC515_6H	Characteristic direction	BRD-K32949592	Homo sapiens	HCC515	In Vitro	10 uM	6hr	0.0176991	5.02239	1.15e-05	0.460461
L1000_CPC012_VCAP_24H	Characteristic direction	HU-211	Homo sapiens	VCAP	In Vitro	10 uM	24hr	0.0176991	5.02239	1.15e-05	0.460461
L1000_CPC013_A375_6H	Characteristic direction	ST-4029573	Homo sapiens	A375	In Vitro	10 uM	6hr	0.0176991	5.02239	1.15e-05	0.460461
L1000_CPC013_A549_24H	Characteristic direction	Alvocidib	Homo sapiens	A549	In Vitro	10 uM	24hr	0.0176991	5.02239	1.15e-05	0.460461
L1000_CPC013_HCC515_6H	Characteristic direction	BRD-K86631041	Homo sapiens	HCC515	In Vitro	10 uM	6hr	0.0176991	5.02239	1.15e-05	0.460461
L1000_CPC013_HT29_6H	Characteristic direction	BG-FA-0953	Homo sapiens	HT29	In Vitro	10 uM	6hr	0.0176991	5.02239	1.15e-05	0.460461
L1000_CPC014_ASC_24H	Characteristic direction	SB-203580	Homo sapiens	ASC	In Vitro	10 uM	24hr	0.0176991	5.02239	1.15e-05	0.460461
L1000_CPC020_PC3_6H	Characteristic direction	Tamoxifen	Homo sapiens	PC3	In Vitro	10 uM	6hr	0.0176991	5.02239	1.15e-05	0.460461
L1000_CPC020_VCAP_6H	Characteristic direction	Floxuridine	Homo sapiens	VCAP	In Vitro	10 uM	6hr	0.0176991	5.02239	1.15e-05	0.460461
L1000_HOG002_MCF7_24H	Characteristic direction	DL-PDMP	Homo sapiens	MCF7	In Vitro	0.1235 uM	24hr	0.0176991	5.02239	1.15e-05	0.460461
L1000_HOG002_MCF7_6H	Characteristic direction	Teniposide	Homo sapiens	MCF7	In Vitro	3.33 uM	6hr	0.0176991	5.02239	1.15e-05	0.460461
L1000_HOG003_A549_24H	Characteristic direction	Geldanamycin	Homo sapiens	A549	In Vitro	0.0412 uM	24hr	0.0176991	5.02239	1.15e-05	0.460461
L1000_LJP002_BT20_24H	Characteristic direction	SAR-245408	Homo sapiens	BT20	In Vitro	10 uM	24hr	0.0176991	5.02239	1.15e-05	0.460461
L1000_LJP002_BT20_6H	Characteristic direction	Trametinib	Homo sapiens	BT20	In Vitro	0.08 uM	6hr	0.0176991	5.02239	1.15e-05	0.460461
L1000_LJP002_MCF10A_6H	Characteristic direction	JNK-9L	Homo sapiens	MCF10A	In Vitro	0.08 uM	6hr	0.0176991	5.02239	1.15e-05	0.460461
L1000_LJP002_MCF7_6H	Characteristic direction	MK-1775	Homo sapiens	MCF7	In Vitro	10 uM	6hr	0.0176991	5.02239	1.15e-05	0.460461
L1000_MUC.CP003_MCF7_6H	Characteristic direction	SA-103006	Homo sapiens	MCF7	In Vitro	10.3698 uM	6hr	0.0176991	5.02239	1.15e-05	0.460461
L1000_MUC.CP004_MCF7_6H	Characteristic direction	Methoxsalen	Homo sapiens	MCF7	In Vitro	10 uM	6hr	0.0176991	5.02239	1.15e-05	0.460461
L1000_NMH002_NPC_24H	Characteristic direction	PI-103	Homo sapiens	NPC	In Vitro	10 uM	24hr	0.0176991	5.02239	1.15e-05	0.460461
L1000_PCLB001_A549_24H	Characteristic direction	Trichostatin-a	Homo sapiens	A549	In Vitro	10 uM	24hr	0.0176991	5.02239	1.15e-05	0.460461
L1000_CPC011_VCAP_24H	Characteristic direction	Clobenpropit	Homo sapiens	VCAP	In Vitro	10 uM	24hr	0.0185923	4.31777	1.16e-05	0.519318
TG-GATEs	limma	Clofibrate	Rattus norvegicus	kidney	In Vivo Repeat	limma combined	limma combined	0.03125	1.71707	1.16e-05	0.92923
L1000_CPC004_PC3_6H	Characteristic direction	Albendazole	Homo sapiens	PC3	In Vitro	10 uM	6hr	0.0163666	6.15784	1.16e-05	0.377936
L1000_HOG001_A549_6H	Characteristic direction	Triptolide	Homo sapiens	A549	In Vitro	1.11 uM	6hr	0.0163666	6.15784	1.16e-05	0.377936
DrugMatrix_Affy	limma	Beta-estradiol	Rattus norvegicus	liver	In Vitro	limma combined	limma combined	0.0287979	1.52973	1.16e-05	0.875227
TG-GATEs	limma	Naproxen	Rattus norvegicus	liver	In Vitro	2000 uM	24hr	0.0294404	1.55929	1.17e-05	0.889828
L1000_CPC001_HA1E_6H	Characteristic direction	RS-17053	Homo sapiens	HA1E	In Vitro	10 uM	6hr	0.0181818	4.6261	1.17e-05	0.492782
L1000_CPC001_VCAP_24H	Characteristic direction	Diltiazem	Homo sapiens	VCAP	In Vitro	10 uM	24hr	0.0181818	4.6261	1.17e-05	0.492782
L1000_CPC004_HA1E_6H	Characteristic direction	Ticlopidine	Homo sapiens	HA1E	In Vitro	10 uM	6hr	0.0181818	4.6261	1.17e-05	0.492782
L1000_CPC004_HT29_6H	Characteristic direction	SB-216641	Homo sapiens	HT29	In Vitro	10 uM	6hr	0.0181818	4.6261	1.17e-05	0.492782
L1000_CPC006_PC3_24H	Characteristic direction	Orantinib	Homo sapiens	PC3	In Vitro	6 uM	24hr	0.0181818	4.6261	1.17e-05	0.492782
L1000_CPC006_PC3_6H	Characteristic direction	Tretinoin	Homo sapiens	PC3	In Vitro	40 uM	6hr	0.0181818	4.6261	1.17e-05	0.492782
L1000_CPC007_HA1E_6H	Characteristic direction	BRD-K63770300	Homo sapiens	HA1E	In Vitro	10 uM	6hr	0.0181818	4.6261	1.17e-05	0.492782
L1000_CPC010_HT29_6H	Characteristic direction	BRD-K36772364	Homo sapiens	HT29	In Vitro	10 uM	6hr	0.0181818	4.6261	1.17e-05	0.492782
L1000_CPC011_MCF7_24H	Characteristic direction	Artesunate	Homo sapiens	MCF7	In Vitro	10 uM	24hr	0.0181818	4.6261	1.17e-05	0.492782
L1000_CPC014_HT29_6H	Characteristic direction	Trichostatin-a	Homo sapiens	HT29	In Vitro	10 uM	6hr	0.0181818	4.6261	1.17e-05	0.492782
L1000_CPC020_MCF7_6H	Characteristic direction	Danazol	Homo sapiens	MCF7	In Vitro	10 uM	6hr	0.0181818	4.6261	1.17e-05	0.492782
L1000_DOS018_VCAP_6H	Characteristic direction	Thioridazine	Homo sapiens	VCAP	In Vitro	10 uM	6hr	0.0181818	4.6261	1.17e-05	0.492782
L1000_HOG002_MCF7_6H	Characteristic direction	Gemcitabine	Homo sapiens	MCF7	In Vitro	1.2333 uM	6hr	0.0181818	4.6261	1.17e-05	0.492782
L1000_LJP001_HS578T_24H	Characteristic direction	BI-2536	Homo sapiens	HS578T	In Vitro	10 uM	24hr	0.0181818	4.6261	1.17e-05	0.492782
L1000_LJP001_SKBR3_24H	Characteristic direction	TAK-715	Homo sapiens	SKBR3	In Vitro	0.4 uM	24hr	0.0181818	4.6261	1.17e-05	0.492782
L1000_LJP002_MCF10A_6H	Characteristic direction	Celastrol	Homo sapiens	MCF10A	In Vitro	10 uM	6hr	0.0181818	4.6261	1.17e-05	0.492782
L1000_NMH002_NEU_24H	Characteristic direction	Estrone	Homo sapiens	NEU	In Vitro	10 uM	24hr	0.0181818	4.6261	1.17e-05	0.492782
L1000_RAD001_MCF7_6H	Characteristic direction	Sirolimus	Homo sapiens	MCF7	In Vitro	1.1111 uM	6hr	0.0181818	4.6261	1.17e-05	0.492782
DrugMatrix_Codelink	limma	Valacyclovir	Rattus norvegicus	kidney	In Vivo	limma combined	limma combined	0.0321888	2.12808	1.18e-05	0.94446
DrugMatrix_Affy	limma	Pantoprazole	Rattus norvegicus	liver	In Vitro	650 uM	24hr	0.026852	1.51658	1.18e-05	0.833031
DrugMatrix_Codelink	limma	2,4-diaminophenol	Rattus norvegicus	kidney	In Vivo	limma combined	limma combined	0.031746	2.34086	1.18e-05	0.937124
L1000_CPC001_PC3_24H	Characteristic direction	RG-13022	Homo sapiens	PC3	In Vitro	10 uM	24hr	0.0170807	5.49717	1.19e-05	0.422083
L1000_CPC004_PC3_6H	Characteristic direction	DCPIB	Homo sapiens	PC3	In Vitro	10 uM	6hr	0.0170807	5.49717	1.19e-05	0.422083
L1000_CPC005_A549_24H	Characteristic direction	BNTX	Homo sapiens	A549	In Vitro	10 uM	24hr	0.0170807	5.49717	1.19e-05	0.422083
L1000_CPC006_A375_24H	Characteristic direction	Gly-Gly-PALO	Homo sapiens	A375	In Vitro	80 uM	24hr	0.0170807	5.49717	1.19e-05	0.422083
L1000_CPC006_A375_6H	Characteristic direction	PD-98059	Homo sapiens	A375	In Vitro	10 uM	6hr	0.0170807	5.49717	1.19e-05	0.422083
L1000_CPC006_HCC15_6H	Characteristic direction	PIK-75	Homo sapiens	HCC15	In Vitro	0.09 uM	6hr	0.0170807	5.49717	1.19e-05	0.422083
L1000_CPC006_MCF7_24H	Characteristic direction	RLM-2-12	Homo sapiens	MCF7	In Vitro	10 uM	24hr	0.0170807	5.49717	1.19e-05	0.422083
L1000_CPC010_VCAP_24H	Characteristic direction	Azauridine	Homo sapiens	VCAP	In Vitro	10 uM	24hr	0.0170807	5.49717	1.19e-05	0.422083
L1000_CPC012_HT29_6H	Characteristic direction	BRD-K70771662	Homo sapiens	HT29	In Vitro	10 uM	6hr	0.0170807	5.49717	1.19e-05	0.422083
L1000_CPC013_HT29_6H	Characteristic direction	BRD-K71427192	Homo sapiens	HT29	In Vitro	10 uM	6hr	0.0170807	5.49717	1.19e-05	0.422083
L1000_CPC013_PC3_6H	Characteristic direction	Tozasertib	Homo sapiens	PC3	In Vitro	10 uM	6hr	0.0170807	5.49717	1.19e-05	0.422083
L1000_CPC014_MCF7_6H	Characteristic direction	AZ-628	Homo sapiens	MCF7	In Vitro	10 uM	6hr	0.0170807	5.49717	1.19e-05	0.422083
L1000_CPC014_MCF7_6H	Characteristic direction	Ruxolitinib	Homo sapiens	MCF7	In Vitro	10 uM	6hr	0.0170807	5.49717	1.19e-05	0.422083
L1000_CPC014_PC3_24H	Characteristic direction	BRD-A89067742	Homo sapiens	PC3	In Vitro	10 uM	24hr	0.0170807	5.49717	1.19e-05	0.422083
L1000_DEB001_PC3_6H	Characteristic direction	Withaferin-a	Homo sapiens	PC3	In Vitro	10 uM	6hr	0.0170807	5.49717	1.19e-05	0.422083
L1000_HOG003_MCF7_24H	Characteristic direction	Emetine	Homo sapiens	MCF7	In Vitro	0.0015 uM	24hr	0.0170807	5.49717	1.19e-05	0.422083
L1000_LJP001_BT20_24H	Characteristic direction	Palbociclib	Homo sapiens	BT20	In Vitro	0.08 uM	24hr	0.0170807	5.49717	1.19e-05	0.422083
L1000_LJP001_SKBR3_24H	Characteristic direction	MK-2206	Homo sapiens	SKBR3	In Vitro	0.08 uM	24hr	0.0170807	5.49717	1.19e-05	0.422083
L1000_CPC001_HCC515_24H	Characteristic direction	T-98475	Homo sapiens	HCC515	In Vitro	10 uM	24hr	0.0185676	4.30246	1.2e-05	0.517562
L1000_CPC010_VCAP_6H	Characteristic direction	Dihydrexidine	Homo sapiens	VCAP	In Vitro	10 uM	6hr	0.0185676	4.30246	1.2e-05	0.517562
L1000_CPC001_HCC515_24H	Characteristic direction	TTNPB	Homo sapiens	HCC515	In Vitro	10 uM	24hr	0.017673	4.9983	1.21e-05	0.458625
L1000_CPC001_HCC515_6H	Characteristic direction	Calpeptin	Homo sapiens	HCC515	In Vitro	10 uM	6hr	0.017673	4.9983	1.21e-05	0.458625
L1000_CPC002_HCC515_6H	Characteristic direction	Buphenine	Homo sapiens	HCC515	In Vitro	10 uM	6hr	0.017673	4.9983	1.21e-05	0.458625
L1000_CPC002_PC3_6H	Characteristic direction	SB-203580	Homo sapiens	PC3	In Vitro	10 uM	6hr	0.017673	4.9983	1.21e-05	0.458625
L1000_CPC002_PC3_6H	Characteristic direction	Aloisine	Homo sapiens	PC3	In Vitro	10 uM	6hr	0.017673	4.9983	1.21e-05	0.458625
L1000_CPC002_VCAP_24H	Characteristic direction	Atomoxetine	Homo sapiens	VCAP	In Vitro	10 uM	24hr	0.017673	4.9983	1.21e-05	0.458625
L1000_CPC004_HEPG2_6H	Characteristic direction	Protriptyline	Homo sapiens	HEPG2	In Vitro	10 uM	6hr	0.017673	4.9983	1.21e-05	0.458625
L1000_CPC005_A549_24H	Characteristic direction	Profenamine	Homo sapiens	A549	In Vitro	10 uM	24hr	0.017673	4.9983	1.21e-05	0.458625
L1000_CPC005_HA1E_24H	Characteristic direction	SC-19220	Homo sapiens	HA1E	In Vitro	10 uM	24hr	0.017673	4.9983	1.21e-05	0.458625
L1000_CPC005_MCF7_6H	Characteristic direction	Calyculin	Homo sapiens	MCF7	In Vitro	10 uM	6hr	0.017673	4.9983	1.21e-05	0.458625
L1000_CPC006_A375_24H	Characteristic direction	LFM-A13	Homo sapiens	A375	In Vitro	111.11 uM	24hr	0.017673	4.9983	1.21e-05	0.458625
L1000_CPC006_A549_6H	Characteristic direction	TH02453-036-P1	Homo sapiens	A549	In Vitro	11.1 uM	6hr	0.017673	4.9983	1.21e-05	0.458625
L1000_CPC006_HT29_24H	Characteristic direction	MK-2206	Homo sapiens	HT29	In Vitro	10 uM	24hr	0.017673	4.9983	1.21e-05	0.458625
L1000_CPC006_HT29_6H	Characteristic direction	Erismodegib	Homo sapiens	HT29	In Vitro	10 uM	6hr	0.017673	4.9983	1.21e-05	0.458625
L1000_CPC007_HT29_6H	Characteristic direction	BRD-K89190195	Homo sapiens	HT29	In Vitro	10 uM	6hr	0.017673	4.9983	1.21e-05	0.458625
L1000_CPC007_MCF7_6H	Characteristic direction	BRD-K29140223	Homo sapiens	MCF7	In Vitro	10 uM	6hr	0.017673	4.9983	1.21e-05	0.458625
L1000_CPC008_A375_6H	Characteristic direction	BRD-K88707333	Homo sapiens	A375	In Vitro	10 uM	6hr	0.017673	4.9983	1.21e-05	0.458625
L1000_CPC008_HCC515_6H	Characteristic direction	BRD-K30351863	Homo sapiens	HCC515	In Vitro	10 uM	6hr	0.017673	4.9983	1.21e-05	0.458625
L1000_CPC008_MCF7_6H	Characteristic direction	BRD-K82185908	Homo sapiens	MCF7	In Vitro	10 uM	6hr	0.017673	4.9983	1.21e-05	0.458625
L1000_CPC008_VCAP_6H	Characteristic direction	VU-0365117-1	Homo sapiens	VCAP	In Vitro	10 uM	6hr	0.017673	4.9983	1.21e-05	0.458625
L1000_CPC012_HCC515_6H	Characteristic direction	BRD-K15475572	Homo sapiens	HCC515	In Vitro	10 uM	6hr	0.017673	4.9983	1.21e-05	0.458625
L1000_CPC013_ASC_24H	Characteristic direction	Tozasertib	Homo sapiens	ASC	In Vitro	10 uM	24hr	0.017673	4.9983	1.21e-05	0.458625
L1000_CPC013_HA1E_6H	Characteristic direction	Ispinesib	Homo sapiens	HA1E	In Vitro	10 uM	6hr	0.017673	4.9983	1.21e-05	0.458625
L1000_CPC014_A375_6H	Characteristic direction	Vinorelbine	Homo sapiens	A375	In Vitro	10 uM	6hr	0.017673	4.9983	1.21e-05	0.458625
L1000_CPC014_A549_24H	Characteristic direction	Neurodazine	Homo sapiens	A549	In Vitro	10 uM	24hr	0.017673	4.9983	1.21e-05	0.458625
L1000_CPC014_VCAP_24H	Characteristic direction	PU-H71	Homo sapiens	VCAP	In Vitro	10 uM	24hr	0.017673	4.9983	1.21e-05	0.458625
L1000_CPC020_MCF7_24H	Characteristic direction	Imipramine	Homo sapiens	MCF7	In Vitro	10 uM	24hr	0.017673	4.9983	1.21e-05	0.458625
L1000_CPC020_PC3_24H	Characteristic direction	Albendazole	Homo sapiens	PC3	In Vitro	10 uM	24hr	0.017673	4.9983	1.21e-05	0.458625
L1000_CPC020_VCAP_24H	Characteristic direction	Tropicamide	Homo sapiens	VCAP	In Vitro	10 uM	24hr	0.017673	4.9983	1.21e-05	0.458625
L1000_CPC020_VCAP_24H	Characteristic direction	Etacrynic-acid	Homo sapiens	VCAP	In Vitro	10 uM	24hr	0.017673	4.9983	1.21e-05	0.458625
L1000_ERG005_VCAP_6H	Characteristic direction	Fluphenazine	Homo sapiens	VCAP	In Vitro	1 uM	6hr	0.017673	4.9983	1.21e-05	0.458625
L1000_HOG001_MCF7_6H	Characteristic direction	Chaetocin	Homo sapiens	MCF7	In Vitro	1.11 uM	6hr	0.017673	4.9983	1.21e-05	0.458625
L1000_HOG002_A549_24H	Characteristic direction	Withaferin-a	Homo sapiens	A549	In Vitro	0.0015 uM	24hr	0.017673	4.9983	1.21e-05	0.458625
L1000_HOG003_MCF7_6H	Characteristic direction	Arachidonyl-trifluoro-methane	Homo sapiens	MCF7	In Vitro	10 uM	6hr	0.017673	4.9983	1.21e-05	0.458625
L1000_LJP001_BT20_24H	Characteristic direction	WZ-7043	Homo sapiens	BT20	In Vitro	10 uM	24hr	0.017673	4.9983	1.21e-05	0.458625
L1000_LJP001_MCF7_24H	Characteristic direction	NVP-TAE684	Homo sapiens	MCF7	In Vitro	2 uM	24hr	0.017673	4.9983	1.21e-05	0.458625
L1000_LJP002_MDAMB231_24H	Characteristic direction	ZM-447439	Homo sapiens	MDAMB231	In Vitro	10 uM	24hr	0.017673	4.9983	1.21e-05	0.458625
L1000_MUC.CP002_MCF7_24H	Characteristic direction	TWS-119	Homo sapiens	MCF7	In Vitro	15.7 uM	24hr	0.017673	4.9983	1.21e-05	0.458625
L1000_NMH002_NEU_6H	Characteristic direction	MG-132	Homo sapiens	NEU	In Vitro	10 uM	6hr	0.017673	4.9983	1.21e-05	0.458625
L1000_PCLB001_HT29_24H	Characteristic direction	Trichostatin-a	Homo sapiens	HT29	In Vitro	2.5 uM	24hr	0.017673	4.9983	1.21e-05	0.458625
TG-GATEs	limma	Bucetin	Rattus norvegicus	liver	In Vivo Single	1000 mg/kg	24hr	0.0321135	2.16473	1.21e-05	0.943342
TG-GATEs	limma	Chloramphenicol	Rattus norvegicus	liver	In Vitro	limma combined	limma combined	0.0291038	1.54186	1.21e-05	0.881934
DrugMatrix_Affy	limma	Isoeugenol	Rattus norvegicus	liver	In Vivo	limma combined	limma combined	0.0309904	1.68573	1.21e-05	0.923711
TG-GATEs	limma	Thioacetamide	Rattus norvegicus	liver	In Vivo Repeat	45 mg/kg	4d	0.030184	1.60822	1.22e-05	0.906106
L1000_CPC001_VCAP_6H	Characteristic direction	Cabergoline	Homo sapiens	VCAP	In Vitro	10 uM	6hr	0.0181564	4.60708	1.22e-05	0.491606
L1000_CPC002_PC3_24H	Characteristic direction	Cinobufagin	Homo sapiens	PC3	In Vitro	10 uM	24hr	0.0181564	4.60708	1.22e-05	0.491606
L1000_CPC003_HA1E_24H	Characteristic direction	Hydroquinidine	Homo sapiens	HA1E	In Vitro	10 uM	24hr	0.0181564	4.60708	1.22e-05	0.491606
L1000_CPC004_HA1E_6H	Characteristic direction	DMBI	Homo sapiens	HA1E	In Vitro	10 uM	6hr	0.0181564	4.60708	1.22e-05	0.491606
L1000_CPC004_VCAP_6H	Characteristic direction	Fenoterol	Homo sapiens	VCAP	In Vitro	10 uM	6hr	0.0181564	4.60708	1.22e-05	0.491606
L1000_CPC006_HT29_24H	Characteristic direction	2',5'-dideoxyadenosine	Homo sapiens	HT29	In Vitro	10 uM	24hr	0.0181564	4.60708	1.22e-05	0.491606
L1000_CPC006_HT29_6H	Characteristic direction	AKT-inhibitor-1-2	Homo sapiens	HT29	In Vitro	9.1 uM	6hr	0.0181564	4.60708	1.22e-05	0.491606
L1000_CPC007_A375_24H	Characteristic direction	BRD-K51608872	Homo sapiens	A375	In Vitro	10 uM	24hr	0.0181564	4.60708	1.22e-05	0.491606
L1000_CPC008_MCF7_6H	Characteristic direction	BRD-A31946439	Homo sapiens	MCF7	In Vitro	10 uM	6hr	0.0181564	4.60708	1.22e-05	0.491606
L1000_CPC011_VCAP_24H	Characteristic direction	Bicalutamide	Homo sapiens	VCAP	In Vitro	10 uM	24hr	0.0181564	4.60708	1.22e-05	0.491606
L1000_CPC012_A549_6H	Characteristic direction	ST-003833	Homo sapiens	A549	In Vitro	10 uM	6hr	0.0181564	4.60708	1.22e-05	0.491606
L1000_CPC013_MCF7_6H	Characteristic direction	BRD-K54405293	Homo sapiens	MCF7	In Vitro	10 uM	6hr	0.0181564	4.60708	1.22e-05	0.491606
L1000_CPC014_A549_6H	Characteristic direction	Tenovins	Homo sapiens	A549	In Vitro	10 uM	6hr	0.0181564	4.60708	1.22e-05	0.491606
L1000_CPC014_HT29_6H	Characteristic direction	Everolimus	Homo sapiens	HT29	In Vitro	10 uM	6hr	0.0181564	4.60708	1.22e-05	0.491606
L1000_CPC014_MCF7_6H	Characteristic direction	HNHA	Homo sapiens	MCF7	In Vitro	10 uM	6hr	0.0181564	4.60708	1.22e-05	0.491606
L1000_CPC014_PC3_24H	Characteristic direction	Calmidazolium	Homo sapiens	PC3	In Vitro	10 uM	24hr	0.0181564	4.60708	1.22e-05	0.491606
L1000_CPC020_A549_6H	Characteristic direction	Vorinostat	Homo sapiens	A549	In Vitro	10 uM	6hr	0.0181564	4.60708	1.22e-05	0.491606
L1000_DEB001_PC3_6H	Characteristic direction	Trichostatin-a	Homo sapiens	PC3	In Vitro	1 uM	6hr	0.0181564	4.60708	1.22e-05	0.491606
L1000_DOS022_VCAP_6H	Characteristic direction	Vorinostat	Homo sapiens	VCAP	In Vitro	10 uM	6hr	0.0181564	4.60708	1.22e-05	0.491606
L1000_DOS051_A549_24H	Characteristic direction	Wortmannin	Homo sapiens	A549	In Vitro	10 uM	24hr	0.0181564	4.60708	1.22e-05	0.491606
L1000_DOS053_MCF7_24H	Characteristic direction	Trichostatin-a	Homo sapiens	MCF7	In Vitro	10 uM	24hr	0.0181564	4.60708	1.22e-05	0.491606
L1000_DOSBIO002_A549_24H	Characteristic direction	Wortmannin	Homo sapiens	A549	In Vitro	10 uM	24hr	0.0181564	4.60708	1.22e-05	0.491606
L1000_HOG002_MCF7_24H	Characteristic direction	Homoharringtonine	Homo sapiens	MCF7	In Vitro	1.11 uM	24hr	0.0181564	4.60708	1.22e-05	0.491606
L1000_LJP001_BT20_6H	Characteristic direction	HG-5-88-01	Homo sapiens	BT20	In Vitro	10 uM	6hr	0.0181564	4.60708	1.22e-05	0.491606
L1000_LJP001_MCF10A_24H	Characteristic direction	AZ-628	Homo sapiens	MCF10A	In Vitro	2 uM	24hr	0.0181564	4.60708	1.22e-05	0.491606
DrugMatrix_Affy	limma	Leflunomide	Rattus norvegicus	liver	In Vivo	limma combined	limma combined	0.0313411	1.73287	1.23e-05	0.931186
TG-GATEs	limma	Furosemide	Rattus norvegicus	liver	In Vitro	limma combined	limma combined	0.0311442	1.70531	1.23e-05	0.926855
TG-GATEs	limma	Diethyl maleate	Rattus norvegicus	liver	In Vitro	1500 uM	8hr	0.0301205	1.60331	1.23e-05	0.904429
L1000_CPC004_HA1E_24H	Characteristic direction	Sirolimus	Homo sapiens	HA1E	In Vitro	10 uM	24hr	0.0163399	6.11433	1.23e-05	0.376792
DrugMatrix_Affy	limma	Troglitazone	Rattus norvegicus	liver	In Vivo	1200 mg/kg	3d	0.031617	2.36699	1.23e-05	0.935518
TG-GATEs	limma	Naproxen	Rattus norvegicus	liver	In Vitro	limma combined	limma combined	0.0305365	1.63845	1.23e-05	0.913302
TG-GATEs	limma	Methimazole	Rattus norvegicus	liver	In Vitro	10000 uM	8hr	0.0314658	1.75311	1.24e-05	0.933422
DrugMatrix_Codelink	limma	Nimesulide	Rattus norvegicus	kidney	In Vivo	limma combined	limma combined	0.0317741	1.81461	1.24e-05	0.938068
DrugMatrix_Affy	limma	Hydrocortisone	Rattus norvegicus	kidney	In Vivo	limma combined	limma combined	0.0317741	1.81461	1.24e-05	0.938068
DrugMatrix_Codelink	limma	Chlordiazepoxide	Rattus norvegicus	cardiovascular system	In Vivo	196 mg/kg	24hr	0.0217786	5.10867	1.25e-05	0.744027
L1000_BRAF001_A375_24H	Characteristic direction	Triflupromazine	Homo sapiens	A375	In Vitro	10 uM	24hr	0.018543	4.28726	1.25e-05	0.515741
TG-GATEs	limma	Pemoline	Rattus norvegicus	liver	In Vitro	limma combined	limma combined	0.0291367	1.54292	1.25e-05	0.882982
GSE3306, GSE26487, GSE7890, GSE32473	Characteristic direction	Glucocorticoid receptor agonist	Homo sapiens	integument	PharmOmics meta	PharmOmics meta	PharmOmics meta	0.0170543	5.46564	1.25e-05	0.420955
L1000_CPC003_PC3_24H	Characteristic direction	Quercetagetin	Homo sapiens	PC3	In Vitro	10 uM	24hr	0.0170543	5.46564	1.25e-05	0.420955
L1000_CPC004_VCAP_24H	Characteristic direction	Carbinoxamine	Homo sapiens	VCAP	In Vitro	10 uM	24hr	0.0170543	5.46564	1.25e-05	0.420955
L1000_CPC006_HCT116_6H	Characteristic direction	BMS-299897	Homo sapiens	HCT116	In Vitro	10 uM	6hr	0.0170543	5.46564	1.25e-05	0.420955
L1000_CPC006_THP1_6H	Characteristic direction	BMS-641988	Homo sapiens	THP1	In Vitro	11.1 uM	6hr	0.0170543	5.46564	1.25e-05	0.420955
L1000_CPC007_HA1E_24H	Characteristic direction	BRD-K23673040	Homo sapiens	HA1E	In Vitro	10 uM	24hr	0.0170543	5.46564	1.25e-05	0.420955
L1000_CPC010_PC3_6H	Characteristic direction	BRD-A32449311	Homo sapiens	PC3	In Vitro	10 uM	6hr	0.0170543	5.46564	1.25e-05	0.420955
L1000_CPC012_HA1E_6H	Characteristic direction	BRD-K84114569	Homo sapiens	HA1E	In Vitro	10 uM	6hr	0.0170543	5.46564	1.25e-05	0.420955
L1000_CPC013_SKB_24H	Characteristic direction	BRD-A09984573	Homo sapiens	SKB	In Vitro	10 uM	24hr	0.0170543	5.46564	1.25e-05	0.420955
L1000_CPC014_MCF7_6H	Characteristic direction	SB-525334	Homo sapiens	MCF7	In Vitro	10 uM	6hr	0.0170543	5.46564	1.25e-05	0.420955
L1000_CPC014_PC3_6H	Characteristic direction	Staurosporine	Homo sapiens	PC3	In Vitro	10 uM	6hr	0.0170543	5.46564	1.25e-05	0.420955
L1000_CPD003_PC3_6H	Characteristic direction	Quinethazone	Homo sapiens	PC3	In Vitro	10 uM	6hr	0.0170543	5.46564	1.25e-05	0.420955
L1000_DEB001_PC3_24H	Characteristic direction	Geldanamycin	Homo sapiens	PC3	In Vitro	0.1 uM	24hr	0.0170543	5.46564	1.25e-05	0.420955
L1000_ERG014_VCAP_24H	Characteristic direction	Geldanamycin	Homo sapiens	VCAP	In Vitro	2 uM	24hr	0.0170543	5.46564	1.25e-05	0.420955
L1000_LJP001_BT20_24H	Characteristic direction	ALW-II-49-7	Homo sapiens	BT20	In Vitro	0.08 uM	24hr	0.0170543	5.46564	1.25e-05	0.420955
L1000_PCLB001_PC3_6H	Characteristic direction	SJB-shh-31	Homo sapiens	PC3	In Vitro	2.5 uM	6hr	0.0170543	5.46564	1.25e-05	0.420955
GSE92841, GSE94750, GSE27423, GSE98904, GSE94750, GSE64102, GSE35559, GSE51698, GSE35040, GSE44810, GSE64102, GSE62249	Characteristic direction	Antineoplastic	Mus musculus	immune system	PharmOmics meta	PharmOmics meta	PharmOmics meta	0.0228228	2.261	1.25e-05	0.872868
TG-GATEs	limma	Interleukin 1 beta, human	Homo sapiens	liver	In Vitro	10 ng/mL	2hr	0.0154639	6.96599	1.25e-05	0.326459
GSE15482, GSE15483, GSE15494, GSE2450, GSE8686	Characteristic direction	Antihyperlipidemic	Homo sapiens	cardiovascular system	PharmOmics meta	PharmOmics meta	PharmOmics meta	0.0197044	3.22435	1.26e-05	0.591
L1000_CPC001_PC3_6H	Characteristic direction	GR-127935	Homo sapiens	PC3	In Vitro	10 uM	6hr	0.0176471	4.97444	1.26e-05	0.45674
L1000_CPC004_A375_6H	Characteristic direction	Buspirone	Homo sapiens	A375	In Vitro	10 uM	6hr	0.0176471	4.97444	1.26e-05	0.45674
L1000_CPC004_HA1E_6H	Characteristic direction	Terfenadine	Homo sapiens	HA1E	In Vitro	10 uM	6hr	0.0176471	4.97444	1.26e-05	0.45674
L1000_CPC004_HA1E_6H	Characteristic direction	Triflupromazine	Homo sapiens	HA1E	In Vitro	10 uM	6hr	0.0176471	4.97444	1.26e-05	0.45674
L1000_CPC004_HT29_6H	Characteristic direction	Bisphenol-a	Homo sapiens	HT29	In Vitro	10 uM	6hr	0.0176471	4.97444	1.26e-05	0.45674
L1000_CPC004_MCF7_6H	Characteristic direction	Escitalopram	Homo sapiens	MCF7	In Vitro	10 uM	6hr	0.0176471	4.97444	1.26e-05	0.45674
L1000_CPC005_A375_24H	Characteristic direction	Gamma-homolinolenic-acid	Homo sapiens	A375	In Vitro	10 uM	24hr	0.0176471	4.97444	1.26e-05	0.45674
L1000_CPC005_A549_6H	Characteristic direction	Manumycin-a	Homo sapiens	A549	In Vitro	10 uM	6hr	0.0176471	4.97444	1.26e-05	0.45674
L1000_CPC005_VCAP_24H	Characteristic direction	L-655708	Homo sapiens	VCAP	In Vitro	10 uM	24hr	0.0176471	4.97444	1.26e-05	0.45674
L1000_CPC005_VCAP_6H	Characteristic direction	Mephenytoin	Homo sapiens	VCAP	In Vitro	10 uM	6hr	0.0176471	4.97444	1.26e-05	0.45674
L1000_CPC005_VCAP_6H	Characteristic direction	Hydroxyfasudil	Homo sapiens	VCAP	In Vitro	10 uM	6hr	0.0176471	4.97444	1.26e-05	0.45674
L1000_CPC006_A549_24H	Characteristic direction	ABT-751	Homo sapiens	A549	In Vitro	10 uM	24hr	0.0176471	4.97444	1.26e-05	0.45674
L1000_CPC006_HCC15_6H	Characteristic direction	TL-HRAS-61	Homo sapiens	HCC15	In Vitro	10 uM	6hr	0.0176471	4.97444	1.26e-05	0.45674
L1000_CPC006_LOVO_6H	Characteristic direction	AG-14361	Homo sapiens	LOVO	In Vitro	25 uM	6hr	0.0176471	4.97444	1.26e-05	0.45674
L1000_CPC006_MCF7_6H	Characteristic direction	ZM-336372	Homo sapiens	MCF7	In Vitro	102.71 uM	6hr	0.0176471	4.97444	1.26e-05	0.45674
L1000_CPC006_PC3_6H	Characteristic direction	TPCA-1	Homo sapiens	PC3	In Vitro	10 uM	6hr	0.0176471	4.97444	1.26e-05	0.45674
L1000_CPC006_VCAP_24H	Characteristic direction	Arachidonyl-trifluoro-methane	Homo sapiens	VCAP	In Vitro	80 uM	24hr	0.0176471	4.97444	1.26e-05	0.45674
L1000_CPC007_MCF7_24H	Characteristic direction	BRD-K25150581	Homo sapiens	MCF7	In Vitro	10 uM	24hr	0.0176471	4.97444	1.26e-05	0.45674
L1000_CPC007_VCAP_6H	Characteristic direction	BRD-K37372998	Homo sapiens	VCAP	In Vitro	10 uM	6hr	0.0176471	4.97444	1.26e-05	0.45674
L1000_CPC008_HCC515_6H	Characteristic direction	BRD-K10361096	Homo sapiens	HCC515	In Vitro	10 uM	6hr	0.0176471	4.97444	1.26e-05	0.45674
L1000_CPC008_HEPG2_6H	Characteristic direction	BRD-K88622704	Homo sapiens	HEPG2	In Vitro	10 uM	6hr	0.0176471	4.97444	1.26e-05	0.45674
L1000_CPC008_HT29_6H	Characteristic direction	BRD-K28040935	Homo sapiens	HT29	In Vitro	10 uM	6hr	0.0176471	4.97444	1.26e-05	0.45674
L1000_CPC008_PC3_24H	Characteristic direction	KU-C104488	Homo sapiens	PC3	In Vitro	10 uM	24hr	0.0176471	4.97444	1.26e-05	0.45674
L1000_CPC010_HEPG2_6H	Characteristic direction	Homoharringtonine	Homo sapiens	HEPG2	In Vitro	10 uM	6hr	0.0176471	4.97444	1.26e-05	0.45674
L1000_CPC010_VCAP_24H	Characteristic direction	Trichostatin-a	Homo sapiens	VCAP	In Vitro	10 uM	24hr	0.0176471	4.97444	1.26e-05	0.45674
L1000_CPC011_MCF7_6H	Characteristic direction	Desloratadine	Homo sapiens	MCF7	In Vitro	10 uM	6hr	0.0176471	4.97444	1.26e-05	0.45674
L1000_CPC011_PC3_6H	Characteristic direction	Diclofenac	Homo sapiens	PC3	In Vitro	10 uM	6hr	0.0176471	4.97444	1.26e-05	0.45674
L1000_CPC012_MCF7_24H	Characteristic direction	Alvocidib	Homo sapiens	MCF7	In Vitro	10 uM	24hr	0.0176471	4.97444	1.26e-05	0.45674
L1000_CPC013_A375_6H	Characteristic direction	Cyclopamine	Homo sapiens	A375	In Vitro	10 uM	6hr	0.0176471	4.97444	1.26e-05	0.45674
L1000_CPC013_PC3_6H	Characteristic direction	Dasatinib	Homo sapiens	PC3	In Vitro	10 uM	6hr	0.0176471	4.97444	1.26e-05	0.45674
L1000_CPC013_VCAP_6H	Characteristic direction	BRD-A09984573	Homo sapiens	VCAP	In Vitro	10 uM	6hr	0.0176471	4.97444	1.26e-05	0.45674
L1000_CPC014_HT29_6H	Characteristic direction	Tamibarotene	Homo sapiens	HT29	In Vitro	10 uM	6hr	0.0176471	4.97444	1.26e-05	0.45674
L1000_CPC014_MCF7_6H	Characteristic direction	KU-55933	Homo sapiens	MCF7	In Vitro	10 uM	6hr	0.0176471	4.97444	1.26e-05	0.45674
L1000_CPC014_PC3_6H	Characteristic direction	BMS-345541	Homo sapiens	PC3	In Vitro	10 uM	6hr	0.0176471	4.97444	1.26e-05	0.45674
L1000_CPC014_PHH_24H	Characteristic direction	Sunitinib	Homo sapiens	PHH	In Vitro	10 uM	24hr	0.0176471	4.97444	1.26e-05	0.45674
L1000_CPC014_SKB_24H	Characteristic direction	BRD-K19499941	Homo sapiens	SKB	In Vitro	10 uM	24hr	0.0176471	4.97444	1.26e-05	0.45674
L1000_CPC014_SKB_24H	Characteristic direction	Gefitinib	Homo sapiens	SKB	In Vitro	10 uM	24hr	0.0176471	4.97444	1.26e-05	0.45674
L1000_CPC014_VCAP_24H	Characteristic direction	Geldanamycin	Homo sapiens	VCAP	In Vitro	10 uM	24hr	0.0176471	4.97444	1.26e-05	0.45674
L1000_CPC020_HT29_6H	Characteristic direction	Mefloquine	Homo sapiens	HT29	In Vitro	10 uM	6hr	0.0176471	4.97444	1.26e-05	0.45674
L1000_DOS057_A549_24H	Characteristic direction	Trichostatin-a	Homo sapiens	A549	In Vitro	10 uM	24hr	0.0176471	4.97444	1.26e-05	0.45674
L1000_DOSBIO002_MCF7_24H	Characteristic direction	LY-294002	Homo sapiens	MCF7	In Vitro	10 uM	24hr	0.0176471	4.97444	1.26e-05	0.45674
L1000_ERG015_VCAP_6H	Characteristic direction	Geldanamycin	Homo sapiens	VCAP	In Vitro	10 uM	6hr	0.0176471	4.97444	1.26e-05	0.45674
L1000_HDAC002_PC3_24H	Characteristic direction	Panobinostat	Homo sapiens	PC3	In Vitro	0.078125 uM	24hr	0.0176471	4.97444	1.26e-05	0.45674
L1000_HDAC002_PC3_6H	Characteristic direction	Panobinostat	Homo sapiens	PC3	In Vitro	0.0012207 uM	6hr	0.0176471	4.97444	1.26e-05	0.45674
L1000_LJP001_BT20_24H	Characteristic direction	Sorafenib	Homo sapiens	BT20	In Vitro	10 uM	24hr	0.0176471	4.97444	1.26e-05	0.45674
L1000_LJP001_MCF10A_6H	Characteristic direction	ALW-II-38-3	Homo sapiens	MCF10A	In Vitro	10 uM	6hr	0.0176471	4.97444	1.26e-05	0.45674
L1000_NMH002_NEU_6H	Characteristic direction	Thapsigargin	Homo sapiens	NEU	In Vitro	10 uM	6hr	0.0176471	4.97444	1.26e-05	0.45674
GSE18949, GSE37874, GSE56576, GSE100616, E-GEOD-17649	Characteristic direction	Acetaminophen	Mus musculus	liver	PharmOmics meta	PharmOmics meta	PharmOmics meta	0.0223953	2.94723	1.26e-05	0.851163
TG-GATEs	limma	Clomipramine	Rattus norvegicus	liver	In Vitro	40 uM	24hr	0.0309607	1.68354	1.27e-05	0.922593
DrugMatrix_Codelink	limma	Mifepristone	Rattus norvegicus	liver	In Vivo	3 mg/kg	24hr	0.0318413	1.83511	1.27e-05	0.93915
DrugMatrix_Codelink	limma	Thioacetamide	Rattus norvegicus	liver	In Vivo	200 mg/kg	24hr	0.0319959	1.88575	1.27e-05	0.941386
L1000_CPC005_VCAP_24H	Characteristic direction	Budesonide	Homo sapiens	VCAP	In Vitro	10 uM	24hr	0.0181311	4.58823	1.27e-05	0.489753
L1000_CPC006_HCC515_24H	Characteristic direction	Bisindolylmaleimide	Homo sapiens	HCC515	In Vitro	12.12 uM	24hr	0.0181311	4.58823	1.27e-05	0.489753
L1000_CPC008_MCF7_24H	Characteristic direction	VU-0410183-2	Homo sapiens	MCF7	In Vitro	10 uM	24hr	0.0181311	4.58823	1.27e-05	0.489753
L1000_CPC009_VCAP_24H	Characteristic direction	Thiothixene	Homo sapiens	VCAP	In Vitro	10 uM	24hr	0.0181311	4.58823	1.27e-05	0.489753
L1000_CPC010_HA1E_6H	Characteristic direction	Trichostatin-a	Homo sapiens	HA1E	In Vitro	10 uM	6hr	0.0181311	4.58823	1.27e-05	0.489753
L1000_CPC010_MCF7_6H	Characteristic direction	BRD-A37735495	Homo sapiens	MCF7	In Vitro	10 uM	6hr	0.0181311	4.58823	1.27e-05	0.489753
L1000_CPC020_VCAP_6H	Characteristic direction	Doxazosin	Homo sapiens	VCAP	In Vitro	10 uM	6hr	0.0181311	4.58823	1.27e-05	0.489753
L1000_CPD003_PC3_6H	Characteristic direction	Formoterol	Homo sapiens	PC3	In Vitro	10 uM	6hr	0.0181311	4.58823	1.27e-05	0.489753
L1000_CVD001_HEPG2_6H	Characteristic direction	Trichostatin-a	Homo sapiens	HEPG2	In Vitro	10 uM	6hr	0.0181311	4.58823	1.27e-05	0.489753
L1000_ERG011_VCAP_6H	Characteristic direction	Pyrvinium-pamoate	Homo sapiens	VCAP	In Vitro	0.4 uM	6hr	0.0181311	4.58823	1.27e-05	0.489753
L1000_LJP002_HS578T_24H	Characteristic direction	PF-477736	Homo sapiens	HS578T	In Vitro	10 uM	24hr	0.0181311	4.58823	1.27e-05	0.489753
L1000_LJP002_MCF7_6H	Characteristic direction	OSI-930	Homo sapiens	MCF7	In Vitro	10 uM	6hr	0.0181311	4.58823	1.27e-05	0.489753
L1000_CPD003_PC3_6H	Characteristic direction	Epinephrine	Homo sapiens	PC3	In Vitro	10 uM	6hr	0.0185185	4.27207	1.3e-05	0.514678
L1000_DOSBIO001_HT29_24H	Characteristic direction	Trichostatin-a	Homo sapiens	HT29	In Vitro	0.37037 uM	24hr	0.0185185	4.27207	1.3e-05	0.514678
L1000_ERG005_VCAP_48H	Characteristic direction	Withaferin-a	Homo sapiens	VCAP	In Vitro	5 uM	2d	0.0185185	4.27207	1.3e-05	0.514678
DrugMatrix_Codelink	limma	Dichlorvos	Rattus norvegicus	cardiovascular system	In Vivo	17 mg/kg	24hr	0.0312195	2.46526	1.3e-05	0.928671
L1000_CPC006_HT115_6H	Characteristic direction	HLI-373	Homo sapiens	HT115	In Vitro	10 uM	6hr	0.0163132	6.07143	1.3e-05	0.37494
L1000_CPC006_MCF7_24H	Characteristic direction	Curcumin	Homo sapiens	MCF7	In Vitro	48 uM	24hr	0.0163132	6.07143	1.3e-05	0.37494
DrugMatrix_TACROLIMUS_heart, DrugMatrix_LORATADINE_heart, DrugMatrix_DEXCHLORPHENIRAMINE_heart, DrugMatrix_TERFENADINE_heart	Characteristic direction	Antiallergic	Rattus norvegicus	cardiovascular system	PharmOmics meta	PharmOmics meta	PharmOmics meta	0.0321258	2.08316	1.31e-05	0.943622
DrugMatrix_Codelink	limma	Oxcarbazepine	Rattus norvegicus	kidney	In Vivo	limma combined	limma combined	0.0321384	2.007	1.31e-05	0.943831
GSE33050	Characteristic direction	Glucose	Homo sapiens	urogenital system	PharmOmics meta	PharmOmics meta	PharmOmics meta	0.0170279	5.43446	1.32e-05	0.419521
GSE71127	Characteristic direction	Belinostat	Homo sapiens	embryonic structure	PharmOmics meta	PharmOmics meta	PharmOmics meta	0.0170279	5.43446	1.32e-05	0.419521
L1000_CPC002_HCC515_24H	Characteristic direction	Digoxigenin	Homo sapiens	HCC515	In Vitro	10 uM	24hr	0.0170279	5.43446	1.32e-05	0.419521
L1000_CPC002_VCAP_24H	Characteristic direction	SKF-89976A	Homo sapiens	VCAP	In Vitro	10 uM	24hr	0.0170279	5.43446	1.32e-05	0.419521
L1000_CPC005_MCF7_6H	Characteristic direction	Mepireserpate	Homo sapiens	MCF7	In Vitro	10 uM	6hr	0.0170279	5.43446	1.32e-05	0.419521
L1000_CPC005_PC3_24H	Characteristic direction	NSC-23766	Homo sapiens	PC3	In Vitro	10 uM	24hr	0.0170279	5.43446	1.32e-05	0.419521
L1000_CPC006_A375_24H	Characteristic direction	Chloroquine	Homo sapiens	A375	In Vitro	10 uM	24hr	0.0170279	5.43446	1.32e-05	0.419521
L1000_CPC006_PC3_24H	Characteristic direction	Dexamethasone	Homo sapiens	PC3	In Vitro	10 uM	24hr	0.0170279	5.43446	1.32e-05	0.419521
L1000_CPC006_VCAP_6H	Characteristic direction	AZD-7545	Homo sapiens	VCAP	In Vitro	22.2 uM	6hr	0.0170279	5.43446	1.32e-05	0.419521
L1000_CPC006_WSUDLCL2_6H	Characteristic direction	Curcumin	Homo sapiens	WSUDLCL2	In Vitro	48 uM	6hr	0.0170279	5.43446	1.32e-05	0.419521
L1000_CPC007_A549_24H	Characteristic direction	BRD-K04779531	Homo sapiens	A549	In Vitro	10 uM	24hr	0.0170279	5.43446	1.32e-05	0.419521
L1000_CPC007_HCC515_6H	Characteristic direction	K784-3131	Homo sapiens	HCC515	In Vitro	10 uM	6hr	0.0170279	5.43446	1.32e-05	0.419521
L1000_CPC011_HA1E_6H	Characteristic direction	Mosapride	Homo sapiens	HA1E	In Vitro	10 uM	6hr	0.0170279	5.43446	1.32e-05	0.419521
L1000_CPC011_VCAP_6H	Characteristic direction	Rufloxacin	Homo sapiens	VCAP	In Vitro	10 uM	6hr	0.0170279	5.43446	1.32e-05	0.419521
L1000_CPC013_MCF7_6H	Characteristic direction	BG-FA-0953	Homo sapiens	MCF7	In Vitro	10 uM	6hr	0.0170279	5.43446	1.32e-05	0.419521
L1000_CPC014_SKB_24H	Characteristic direction	K784-3188	Homo sapiens	SKB	In Vitro	10 uM	24hr	0.0170279	5.43446	1.32e-05	0.419521
L1000_CPC014_VCAP_24H	Characteristic direction	Hydroxycholesterol	Homo sapiens	VCAP	In Vitro	10 uM	24hr	0.0170279	5.43446	1.32e-05	0.419521
L1000_ERG005_VCAP_24H	Characteristic direction	LY-294002	Homo sapiens	VCAP	In Vitro	5 uM	24hr	0.0170279	5.43446	1.32e-05	0.419521
L1000_ERG005_VCAP_6H	Characteristic direction	Trifluoperazine	Homo sapiens	VCAP	In Vitro	1 uM	6hr	0.0170279	5.43446	1.32e-05	0.419521
L1000_ERG012_VCAP_24H	Characteristic direction	Geldanamycin	Homo sapiens	VCAP	In Vitro	2 uM	24hr	0.0170279	5.43446	1.32e-05	0.419521
L1000_ERG015_VCAP_6H	Characteristic direction	LY-294002	Homo sapiens	VCAP	In Vitro	10 uM	6hr	0.0170279	5.43446	1.32e-05	0.419521
L1000_LJP001_MDAMB231_6H	Characteristic direction	Sorafenib	Homo sapiens	MDAMB231	In Vitro	2 uM	6hr	0.0170279	5.43446	1.32e-05	0.419521
L1000_LJP002_MCF7_6H	Characteristic direction	Masitinib	Homo sapiens	MCF7	In Vitro	2 uM	6hr	0.0170279	5.43446	1.32e-05	0.419521
L1000_NMH002_NEU_6H	Characteristic direction	Scriptaid	Homo sapiens	NEU	In Vitro	10 uM	6hr	0.0170279	5.43446	1.32e-05	0.419521
L1000_RAD001_HCC515_6H	Characteristic direction	Sulforaphane	Homo sapiens	HCC515	In Vitro	1.1111 uM	6hr	0.0170279	5.43446	1.32e-05	0.419521
L1000_CPC002_PC3_6H	Characteristic direction	Puromycin	Homo sapiens	PC3	In Vitro	10 uM	6hr	0.0176211	4.95079	1.32e-05	0.455193
L1000_CPC004_A375_6H	Characteristic direction	Cycloheximide	Homo sapiens	A375	In Vitro	10 uM	6hr	0.0176211	4.95079	1.32e-05	0.455193
L1000_CPC005_PC3_6H	Characteristic direction	Geldanamycin	Homo sapiens	PC3	In Vitro	10 uM	6hr	0.0176211	4.95079	1.32e-05	0.455193
L1000_CPC005_VCAP_24H	Characteristic direction	Berbamine	Homo sapiens	VCAP	In Vitro	10 uM	24hr	0.0176211	4.95079	1.32e-05	0.455193
L1000_CPC006_A375_24H	Characteristic direction	AICA-ribonucleotide	Homo sapiens	A375	In Vitro	10 uM	24hr	0.0176211	4.95079	1.32e-05	0.455193
L1000_CPC006_A375_24H	Characteristic direction	BRD-K01121114	Homo sapiens	A375	In Vitro	10 uM	24hr	0.0176211	4.95079	1.32e-05	0.455193
L1000_CPC006_PC3_6H	Characteristic direction	Mepacrine	Homo sapiens	PC3	In Vitro	10 uM	6hr	0.0176211	4.95079	1.32e-05	0.455193
L1000_CPC006_VCAP_6H	Characteristic direction	CT-200783	Homo sapiens	VCAP	In Vitro	10 uM	6hr	0.0176211	4.95079	1.32e-05	0.455193
L1000_CPC007_VCAP_6H	Characteristic direction	BRD-K45675241	Homo sapiens	VCAP	In Vitro	10 uM	6hr	0.0176211	4.95079	1.32e-05	0.455193
L1000_CPC009_A549_24H	Characteristic direction	Celecoxib	Homo sapiens	A549	In Vitro	10 uM	24hr	0.0176211	4.95079	1.32e-05	0.455193
L1000_CPC009_VCAP_6H	Characteristic direction	VU-0415533-1	Homo sapiens	VCAP	In Vitro	10 uM	6hr	0.0176211	4.95079	1.32e-05	0.455193
L1000_CPC011_MCF7_24H	Characteristic direction	Triptolide	Homo sapiens	MCF7	In Vitro	10 uM	24hr	0.0176211	4.95079	1.32e-05	0.455193
L1000_CPC011_PC3_6H	Characteristic direction	Tosufloxacin	Homo sapiens	PC3	In Vitro	10 uM	6hr	0.0176211	4.95079	1.32e-05	0.455193
L1000_CPC012_ASC_24H	Characteristic direction	BAS-00535043	Homo sapiens	ASC	In Vitro	10 uM	24hr	0.0176211	4.95079	1.32e-05	0.455193
L1000_CPC012_VCAP_24H	Characteristic direction	6-aminochrysene	Homo sapiens	VCAP	In Vitro	10 uM	24hr	0.0176211	4.95079	1.32e-05	0.455193
L1000_CPC013_ASC_24H	Characteristic direction	Alvocidib	Homo sapiens	ASC	In Vitro	10 uM	24hr	0.0176211	4.95079	1.32e-05	0.455193
L1000_CPC013_HCC515_6H	Characteristic direction	BRD-A81530502	Homo sapiens	HCC515	In Vitro	10 uM	6hr	0.0176211	4.95079	1.32e-05	0.455193
L1000_CPC014_HA1E_6H	Characteristic direction	Tenofovir	Homo sapiens	HA1E	In Vitro	10 uM	6hr	0.0176211	4.95079	1.32e-05	0.455193
L1000_CPC014_HCC515_6H	Characteristic direction	BRD-K11147885	Homo sapiens	HCC515	In Vitro	10 uM	6hr	0.0176211	4.95079	1.32e-05	0.455193
L1000_CPC014_PC3_6H	Characteristic direction	L-2167	Homo sapiens	PC3	In Vitro	10 uM	6hr	0.0176211	4.95079	1.32e-05	0.455193
L1000_CPC014_VCAP_24H	Characteristic direction	BRD-K25979535	Homo sapiens	VCAP	In Vitro	10 uM	24hr	0.0176211	4.95079	1.32e-05	0.455193
L1000_CPC014_VCAP_6H	Characteristic direction	STK-397047	Homo sapiens	VCAP	In Vitro	10 uM	6hr	0.0176211	4.95079	1.32e-05	0.455193
L1000_CPD002_MCF7_24H	Characteristic direction	Prestwick-559	Homo sapiens	MCF7	In Vitro	10 uM	24hr	0.0176211	4.95079	1.32e-05	0.455193
L1000_DOS006_VCAP_24H	Characteristic direction	Wortmannin	Homo sapiens	VCAP	In Vitro	10 uM	24hr	0.0176211	4.95079	1.32e-05	0.455193
L1000_HOG001_A549_6H	Characteristic direction	Cucurbitacin-i	Homo sapiens	A549	In Vitro	1.11 uM	6hr	0.0176211	4.95079	1.32e-05	0.455193
L1000_LJP001_BT20_24H	Characteristic direction	Barasertib	Homo sapiens	BT20	In Vitro	10 uM	24hr	0.0176211	4.95079	1.32e-05	0.455193
L1000_LJP001_BT20_6H	Characteristic direction	WZ-4002	Homo sapiens	BT20	In Vitro	10 uM	6hr	0.0176211	4.95079	1.32e-05	0.455193
L1000_LJP001_MCF7_24H	Characteristic direction	PHA-793887	Homo sapiens	MCF7	In Vitro	2 uM	24hr	0.0176211	4.95079	1.32e-05	0.455193
L1000_LJP001_MCF7_6H	Characteristic direction	WZ-3105	Homo sapiens	MCF7	In Vitro	0.4 uM	6hr	0.0176211	4.95079	1.32e-05	0.455193
L1000_LJP001_SKBR3_6H	Characteristic direction	AT-7519	Homo sapiens	SKBR3	In Vitro	2 uM	6hr	0.0176211	4.95079	1.32e-05	0.455193
L1000_LJP001_SKBR3_6H	Characteristic direction	MK-2206	Homo sapiens	SKBR3	In Vitro	0.08 uM	6hr	0.0176211	4.95079	1.32e-05	0.455193
L1000_LJP002_HS578T_6H	Characteristic direction	Pyrazolanthrone	Homo sapiens	HS578T	In Vitro	10 uM	6hr	0.0176211	4.95079	1.32e-05	0.455193
L1000_LJP002_MCF10A_24H	Characteristic direction	Afatinib	Homo sapiens	MCF10A	In Vitro	2 uM	24hr	0.0176211	4.95079	1.32e-05	0.455193
L1000_LJP002_MDAMB231_24H	Characteristic direction	MK-1775	Homo sapiens	MDAMB231	In Vitro	10 uM	24hr	0.0176211	4.95079	1.32e-05	0.455193
L1000_NMH002_NEU_6H	Characteristic direction	Resveratrol	Homo sapiens	NEU	In Vitro	10 uM	6hr	0.0176211	4.95079	1.32e-05	0.455193
L1000_ASG001_MCF7_24H	Characteristic direction	Thioridazine	Homo sapiens	MCF7	In Vitro	10 uM	24hr	0.0181058	4.56954	1.33e-05	0.488222
L1000_CPC004_MCF7_6H	Characteristic direction	Trichostatin-a	Homo sapiens	MCF7	In Vitro	10 uM	6hr	0.0181058	4.56954	1.33e-05	0.488222
L1000_CPC005_A375_6H	Characteristic direction	Manumycin-a	Homo sapiens	A375	In Vitro	10 uM	6hr	0.0181058	4.56954	1.33e-05	0.488222
L1000_CPC006_HCC515_6H	Characteristic direction	MK-2206	Homo sapiens	HCC515	In Vitro	10 uM	6hr	0.0181058	4.56954	1.33e-05	0.488222
L1000_CPC006_HT29_24H	Characteristic direction	Calcitriol	Homo sapiens	HT29	In Vitro	1 uM	24hr	0.0181058	4.56954	1.33e-05	0.488222
L1000_CPC007_VCAP_6H	Characteristic direction	BRD-K22006123	Homo sapiens	VCAP	In Vitro	10 uM	6hr	0.0181058	4.56954	1.33e-05	0.488222
L1000_CPC008_PC3_24H	Characteristic direction	BRD-K80822897	Homo sapiens	PC3	In Vitro	10 uM	24hr	0.0181058	4.56954	1.33e-05	0.488222
L1000_CPC012_PC3_6H	Characteristic direction	KM-00799	Homo sapiens	PC3	In Vitro	10 uM	6hr	0.0181058	4.56954	1.33e-05	0.488222
L1000_CPC014_A549_24H	Characteristic direction	KIN001-220	Homo sapiens	A549	In Vitro	10 uM	24hr	0.0181058	4.56954	1.33e-05	0.488222
L1000_CPC014_A549_24H	Characteristic direction	BRD-K61463582	Homo sapiens	A549	In Vitro	10 uM	24hr	0.0181058	4.56954	1.33e-05	0.488222
L1000_HDAC002_MCF7_6H	Characteristic direction	BRD-K88742110	Homo sapiens	MCF7	In Vitro	0.625 uM	6hr	0.0181058	4.56954	1.33e-05	0.488222
DrugMatrix_Codelink	limma	Staurosporine	Rattus norvegicus	liver	In Vitro	1.3 uM	16hr	0.0320042	1.9018	1.33e-05	0.941456
GSE69454, GSE80085	Characteristic direction	Antineoplastic	Mus musculus	ovary	PharmOmics meta	PharmOmics meta	PharmOmics meta	0.0216155	3.34052	1.33e-05	0.829457
L1000_CPC005_PC3_24H	Characteristic direction	Tetrindole	Homo sapiens	PC3	In Vitro	10 uM	24hr	0.0188206	4.00809	1.34e-05	0.534818
L1000_CPC012_SKB_24H	Characteristic direction	Latrunculin-b	Homo sapiens	SKB	In Vitro	10 uM	24hr	0.0184941	4.25711	1.35e-05	0.513776
TG-GATEs	limma	Monocrotaline	Rattus norvegicus	liver	In Vivo Single	limma combined	limma combined	0.0299263	1.58893	1.35e-05	0.900657
DrugMatrix_Codelink	limma	Monocrotaline	Rattus norvegicus	liver	In Vitro	333 uM	16hr	0.032113	2.03274	1.35e-05	0.943272
DrugMatrix_PROGESTERONE_hepatocyte, DrugMatrix_PROGESTERONE_liver, DrugMatrix_NORETHINDRONE_hepatocyte, DrugMatrix_NORETHINDRONE_liver, DrugMatrix_NORETHINDRONE ACETATE_liver, DrugMatrix_MEGESTROL ACETATE_liver, TG-GATEs_chlormadinone_in_vitro, TG-GATEs_chlormadinone_in_vivo_single, TG-GATEs_chlormadinone_in_vivo_repeat	Characteristic direction	Progesterone receptor agonist	Rattus norvegicus	liver	PharmOmics meta	PharmOmics meta	PharmOmics meta	0.0320733	1.95387	1.36e-05	0.942783
TG-GATEs	limma	Sulindac	Rattus norvegicus	liver	In Vitro	2000 uM	2hr	0.0319202	1.8724	1.36e-05	0.940198
L1000_ASG001_PC3_6H	Characteristic direction	Radicicol	Homo sapiens	PC3	In Vitro	10 uM	6hr	0.0175953	4.92735	1.38e-05	0.453694
L1000_CPC001_VCAP_24H	Characteristic direction	Z-leu3-VS	Homo sapiens	VCAP	In Vitro	10 uM	24hr	0.0175953	4.92735	1.38e-05	0.453694
L1000_CPC002_HCC515_6H	Characteristic direction	Hyoscyamine	Homo sapiens	HCC515	In Vitro	10 uM	6hr	0.0175953	4.92735	1.38e-05	0.453694
L1000_CPC002_PC3_24H	Characteristic direction	Eriodictyol	Homo sapiens	PC3	In Vitro	10 uM	24hr	0.0175953	4.92735	1.38e-05	0.453694
L1000_CPC002_PC3_6H	Characteristic direction	LY-303511	Homo sapiens	PC3	In Vitro	10 uM	6hr	0.0175953	4.92735	1.38e-05	0.453694
L1000_CPC002_VCAP_6H	Characteristic direction	Clofibric-acid	Homo sapiens	VCAP	In Vitro	10 uM	6hr	0.0175953	4.92735	1.38e-05	0.453694
L1000_CPC003_HA1E_24H	Characteristic direction	Lovastatin	Homo sapiens	HA1E	In Vitro	10 uM	24hr	0.0175953	4.92735	1.38e-05	0.453694
L1000_CPC003_HA1E_24H	Characteristic direction	BRD-K14844937	Homo sapiens	HA1E	In Vitro	10 uM	24hr	0.0175953	4.92735	1.38e-05	0.453694
L1000_CPC004_HA1E_6H	Characteristic direction	Rosuvastatin	Homo sapiens	HA1E	In Vitro	10 uM	6hr	0.0175953	4.92735	1.38e-05	0.453694
L1000_CPC004_HCC515_6H	Characteristic direction	Carbamazepine	Homo sapiens	HCC515	In Vitro	10 uM	6hr	0.0175953	4.92735	1.38e-05	0.453694
L1000_CPC004_VCAP_24H	Characteristic direction	Pindolol	Homo sapiens	VCAP	In Vitro	10 uM	24hr	0.0175953	4.92735	1.38e-05	0.453694
L1000_CPC005_PC3_6H	Characteristic direction	Ritodrine	Homo sapiens	PC3	In Vitro	10 uM	6hr	0.0175953	4.92735	1.38e-05	0.453694
L1000_CPC006_A375_6H	Characteristic direction	Inhibitor-BEC	Homo sapiens	A375	In Vitro	80 uM	6hr	0.0175953	4.92735	1.38e-05	0.453694
L1000_CPC006_COV644_6H	Characteristic direction	NSC-23766	Homo sapiens	COV644	In Vitro	160 uM	6hr	0.0175953	4.92735	1.38e-05	0.453694
L1000_CPC006_HA1E_6H	Characteristic direction	ARG-CSC-91	Homo sapiens	HA1E	In Vitro	10 uM	6hr	0.0175953	4.92735	1.38e-05	0.453694
L1000_CPC006_HT29_24H	Characteristic direction	MLN-4924	Homo sapiens	HT29	In Vitro	11.1 uM	24hr	0.0175953	4.92735	1.38e-05	0.453694
L1000_CPC006_PC3_6H	Characteristic direction	Losartan	Homo sapiens	PC3	In Vitro	160 uM	6hr	0.0175953	4.92735	1.38e-05	0.453694
L1000_CPC007_A375_24H	Characteristic direction	BRD-K08857385	Homo sapiens	A375	In Vitro	10 uM	24hr	0.0175953	4.92735	1.38e-05	0.453694
L1000_CPC008_A375_6H	Characteristic direction	BRD-K77547509	Homo sapiens	A375	In Vitro	10 uM	6hr	0.0175953	4.92735	1.38e-05	0.453694
L1000_CPC008_HEPG2_6H	Characteristic direction	BRD-K44366801	Homo sapiens	HEPG2	In Vitro	10 uM	6hr	0.0175953	4.92735	1.38e-05	0.453694
L1000_CPC008_VCAP_24H	Characteristic direction	BRD-K75999307	Homo sapiens	VCAP	In Vitro	10 uM	24hr	0.0175953	4.92735	1.38e-05	0.453694
L1000_CPC009_A549_6H	Characteristic direction	Phenelzine	Homo sapiens	A549	In Vitro	10 uM	6hr	0.0175953	4.92735	1.38e-05	0.453694
L1000_CPC013_HA1E_6H	Characteristic direction	BRD-K51696048	Homo sapiens	HA1E	In Vitro	10 uM	6hr	0.0175953	4.92735	1.38e-05	0.453694
L1000_CPC013_VCAP_6H	Characteristic direction	BIIB021	Homo sapiens	VCAP	In Vitro	10 uM	6hr	0.0175953	4.92735	1.38e-05	0.453694
L1000_CPC013_VCAP_6H	Characteristic direction	BRD-K80346834	Homo sapiens	VCAP	In Vitro	10 uM	6hr	0.0175953	4.92735	1.38e-05	0.453694
L1000_CPC014_HCC515_6H	Characteristic direction	Hyperforin	Homo sapiens	HCC515	In Vitro	10 uM	6hr	0.0175953	4.92735	1.38e-05	0.453694
L1000_CPC014_MCF7_24H	Characteristic direction	NPI-2358	Homo sapiens	MCF7	In Vitro	10 uM	24hr	0.0175953	4.92735	1.38e-05	0.453694
L1000_CPC014_NPC_24H	Characteristic direction	KIN001-055	Homo sapiens	NPC	In Vitro	10 uM	24hr	0.0175953	4.92735	1.38e-05	0.453694
L1000_CPC014_PC3_24H	Characteristic direction	Enzastaurin	Homo sapiens	PC3	In Vitro	10 uM	24hr	0.0175953	4.92735	1.38e-05	0.453694
L1000_CPC014_VCAP_6H	Characteristic direction	Withaferin-a	Homo sapiens	VCAP	In Vitro	10 uM	6hr	0.0175953	4.92735	1.38e-05	0.453694
L1000_CPD001_MCF7_24H	Characteristic direction	Pinacidil	Homo sapiens	MCF7	In Vitro	10 uM	24hr	0.0175953	4.92735	1.38e-05	0.453694
L1000_DEB001_PC3_6H	Characteristic direction	Wortmannin	Homo sapiens	PC3	In Vitro	0.1 uM	6hr	0.0175953	4.92735	1.38e-05	0.453694
L1000_DOS014_VCAP_6H	Characteristic direction	LY-294002	Homo sapiens	VCAP	In Vitro	10 uM	6hr	0.0175953	4.92735	1.38e-05	0.453694
L1000_DOS033_MCF7_24H	Characteristic direction	Vorinostat	Homo sapiens	MCF7	In Vitro	10 uM	24hr	0.0175953	4.92735	1.38e-05	0.453694
L1000_HDAC002_HA1E_6H	Characteristic direction	Panobinostat	Homo sapiens	HA1E	In Vitro	0.3125 uM	6hr	0.0175953	4.92735	1.38e-05	0.453694
L1000_HOG002_A549_24H	Characteristic direction	Tanespimycin	Homo sapiens	A549	In Vitro	0.1235 uM	24hr	0.0175953	4.92735	1.38e-05	0.453694
L1000_HOG002_MCF7_6H	Characteristic direction	AKT-inhibitor-IV	Homo sapiens	MCF7	In Vitro	1.11 uM	6hr	0.0175953	4.92735	1.38e-05	0.453694
L1000_LJP001_BT20_24H	Characteristic direction	Vemurafenib	Homo sapiens	BT20	In Vitro	10 uM	24hr	0.0175953	4.92735	1.38e-05	0.453694
L1000_LJP001_BT20_6H	Characteristic direction	XMD-1150	Homo sapiens	BT20	In Vitro	2 uM	6hr	0.0175953	4.92735	1.38e-05	0.453694
L1000_LJP001_HS578T_24H	Characteristic direction	Dasatinib	Homo sapiens	HS578T	In Vitro	0.08 uM	24hr	0.0175953	4.92735	1.38e-05	0.453694
L1000_LJP001_SKBR3_6H	Characteristic direction	GDC-0941	Homo sapiens	SKBR3	In Vitro	10 uM	6hr	0.0175953	4.92735	1.38e-05	0.453694
L1000_HDAC002_PC3_24H	Characteristic direction	Vorinostat	Homo sapiens	PC3	In Vitro	0.00976562 uM	24hr	0.0162866	6.02912	1.38e-05	0.37328
L1000_CPC003_HA1E_24H	Characteristic direction	Nizatidine	Homo sapiens	HA1E	In Vitro	10 uM	24hr	0.0180807	4.55101	1.38e-05	0.486305
L1000_CPC004_HA1E_24H	Characteristic direction	Promazine	Homo sapiens	HA1E	In Vitro	10 uM	24hr	0.0180807	4.55101	1.38e-05	0.486305
L1000_CPC004_HA1E_24H	Characteristic direction	Perphenazine	Homo sapiens	HA1E	In Vitro	10 uM	24hr	0.0180807	4.55101	1.38e-05	0.486305
L1000_CPC004_HA1E_6H	Characteristic direction	Chlorambucil	Homo sapiens	HA1E	In Vitro	10 uM	6hr	0.0180807	4.55101	1.38e-05	0.486305
L1000_CPC004_VCAP_24H	Characteristic direction	Benzoxiquine	Homo sapiens	VCAP	In Vitro	10 uM	24hr	0.0180807	4.55101	1.38e-05	0.486305
L1000_CPC005_MCF7_6H	Characteristic direction	Penicillic-acid	Homo sapiens	MCF7	In Vitro	10 uM	6hr	0.0180807	4.55101	1.38e-05	0.486305
L1000_CPC005_VCAP_24H	Characteristic direction	Vinburnine	Homo sapiens	VCAP	In Vitro	10 uM	24hr	0.0180807	4.55101	1.38e-05	0.486305
L1000_CPC006_SW948_6H	Characteristic direction	AS-605240	Homo sapiens	SW948	In Vitro	10 uM	6hr	0.0180807	4.55101	1.38e-05	0.486305
L1000_CPC007_HCC515_6H	Characteristic direction	BRD-K95352812	Homo sapiens	HCC515	In Vitro	10 uM	6hr	0.0180807	4.55101	1.38e-05	0.486305
L1000_CPC010_A375_6H	Characteristic direction	Ebselen	Homo sapiens	A375	In Vitro	10 uM	6hr	0.0180807	4.55101	1.38e-05	0.486305
L1000_CPC011_A549_24H	Characteristic direction	Clotrimazole	Homo sapiens	A549	In Vitro	10 uM	24hr	0.0180807	4.55101	1.38e-05	0.486305
L1000_CPC012_PHH_24H	Characteristic direction	Fludarabine	Homo sapiens	PHH	In Vitro	10 uM	24hr	0.0180807	4.55101	1.38e-05	0.486305
L1000_CPC014_MCF7_24H	Characteristic direction	Ellipticine	Homo sapiens	MCF7	In Vitro	10 uM	24hr	0.0180807	4.55101	1.38e-05	0.486305
L1000_ERG005_VCAP_6H	Characteristic direction	Trichostatin-a	Homo sapiens	VCAP	In Vitro	20 uM	6hr	0.0180807	4.55101	1.38e-05	0.486305
L1000_ERG012_PC3_6H	Characteristic direction	Geldanamycin	Homo sapiens	PC3	In Vitro	2 uM	6hr	0.0180807	4.55101	1.38e-05	0.486305
L1000_HOG002_A549_24H	Characteristic direction	Teniposide	Homo sapiens	A549	In Vitro	0.1235 uM	24hr	0.0180807	4.55101	1.38e-05	0.486305
L1000_HOG002_A549_24H	Characteristic direction	Doxorubicin	Homo sapiens	A549	In Vitro	0.3704 uM	24hr	0.0180807	4.55101	1.38e-05	0.486305
L1000_LJP001_MCF10A_24H	Characteristic direction	WZ-3105	Homo sapiens	MCF10A	In Vitro	0.4 uM	24hr	0.0180807	4.55101	1.38e-05	0.486305
L1000_LJP002_MCF7_24H	Characteristic direction	LDN-193189	Homo sapiens	MCF7	In Vitro	10 uM	24hr	0.0180807	4.55101	1.38e-05	0.486305
L1000_PCLB001_HCC515_24H	Characteristic direction	Trichostatin-a	Homo sapiens	HCC515	In Vitro	0.16 uM	24hr	0.0180807	4.55101	1.38e-05	0.486305
DrugMatrix_Codelink	limma	Ifosfamide	Rattus norvegicus	bone marrow	In Vivo	17 mg/kg	6hr	0.0313199	1.73642	1.38e-05	0.930767
L1000_CPC001_PC3_6H	Characteristic direction	Resveratrol	Homo sapiens	PC3	In Vitro	10 uM	6hr	0.0170015	5.40363	1.38e-05	0.417765
L1000_CPC004_HA1E_24H	Characteristic direction	Ketorolac	Homo sapiens	HA1E	In Vitro	10 uM	24hr	0.0170015	5.40363	1.38e-05	0.417765
L1000_CPC004_HA1E_24H	Characteristic direction	Methyl-2,5-dihydroxycinnamate	Homo sapiens	HA1E	In Vitro	10 uM	24hr	0.0170015	5.40363	1.38e-05	0.417765
L1000_CPC004_HCC515_24H	Characteristic direction	Erythrosine	Homo sapiens	HCC515	In Vitro	10 uM	24hr	0.0170015	5.40363	1.38e-05	0.417765
L1000_CPC005_A375_24H	Characteristic direction	GR-103691	Homo sapiens	A375	In Vitro	10 uM	24hr	0.0170015	5.40363	1.38e-05	0.417765
L1000_CPC005_MCF7_24H	Characteristic direction	Cinanserin	Homo sapiens	MCF7	In Vitro	10 uM	24hr	0.0170015	5.40363	1.38e-05	0.417765
L1000_CPC005_VCAP_6H	Characteristic direction	Tamoxifen	Homo sapiens	VCAP	In Vitro	10 uM	6hr	0.0170015	5.40363	1.38e-05	0.417765
L1000_CPC006_PC3_24H	Characteristic direction	APO-866	Homo sapiens	PC3	In Vitro	0.31 uM	24hr	0.0170015	5.40363	1.38e-05	0.417765
L1000_CPC006_VCAP_6H	Characteristic direction	Bucladesine	Homo sapiens	VCAP	In Vitro	10 uM	6hr	0.0170015	5.40363	1.38e-05	0.417765
L1000_CPC006_VCAP_6H	Characteristic direction	Capsaicin	Homo sapiens	VCAP	In Vitro	160 uM	6hr	0.0170015	5.40363	1.38e-05	0.417765
L1000_CPC006_VCAP_6H	Characteristic direction	SA-1478088	Homo sapiens	VCAP	In Vitro	10 uM	6hr	0.0170015	5.40363	1.38e-05	0.417765
L1000_CPC007_A549_6H	Characteristic direction	BRD-K97629076	Homo sapiens	A549	In Vitro	10 uM	6hr	0.0170015	5.40363	1.38e-05	0.417765
L1000_CPC008_A375_6H	Characteristic direction	KU-C104141	Homo sapiens	A375	In Vitro	10 uM	6hr	0.0170015	5.40363	1.38e-05	0.417765
L1000_CPC008_A375_6H	Characteristic direction	BRD-K75999307	Homo sapiens	A375	In Vitro	10 uM	6hr	0.0170015	5.40363	1.38e-05	0.417765
L1000_CPC013_ASC_24H	Characteristic direction	ST-4029573	Homo sapiens	ASC	In Vitro	10 uM	24hr	0.0170015	5.40363	1.38e-05	0.417765
L1000_CPC014_MCF7_6H	Characteristic direction	Triciribine	Homo sapiens	MCF7	In Vitro	10 uM	6hr	0.0170015	5.40363	1.38e-05	0.417765
L1000_CPC014_SKB_24H	Characteristic direction	Vorinostat	Homo sapiens	SKB	In Vitro	10 uM	24hr	0.0170015	5.40363	1.38e-05	0.417765
L1000_CPC020_VCAP_6H	Characteristic direction	Phenytoin	Homo sapiens	VCAP	In Vitro	10 uM	6hr	0.0170015	5.40363	1.38e-05	0.417765
L1000_DOS009_VCAP_24H	Characteristic direction	LY-294002	Homo sapiens	VCAP	In Vitro	10 uM	24hr	0.0170015	5.40363	1.38e-05	0.417765
L1000_DOS021_VCAP_24H	Characteristic direction	Olaparib	Homo sapiens	VCAP	In Vitro	10 uM	24hr	0.0170015	5.40363	1.38e-05	0.417765
L1000_DOSBIO002_A549_24H	Characteristic direction	Trichostatin-a	Homo sapiens	A549	In Vitro	1.11111 uM	24hr	0.0170015	5.40363	1.38e-05	0.417765
L1000_LJP001_BT20_6H	Characteristic direction	Tozasertib	Homo sapiens	BT20	In Vitro	10 uM	6hr	0.0170015	5.40363	1.38e-05	0.417765
L1000_LJP001_HS578T_6H	Characteristic direction	PF-562271	Homo sapiens	HS578T	In Vitro	10 uM	6hr	0.0170015	5.40363	1.38e-05	0.417765
L1000_LJP001_MCF7_6H	Characteristic direction	CGP-60474	Homo sapiens	MCF7	In Vitro	2 uM	6hr	0.0170015	5.40363	1.38e-05	0.417765
L1000_LJP001_MDAMB231_24H	Characteristic direction	PD-184352	Homo sapiens	MDAMB231	In Vitro	2 uM	24hr	0.0170015	5.40363	1.38e-05	0.417765
L1000_LJP002_SKBR3_6H	Characteristic direction	MK-1775	Homo sapiens	SKBR3	In Vitro	10 uM	6hr	0.0170015	5.40363	1.38e-05	0.417765
DrugMatrix_RALOXIFENE_liver	Characteristic direction	Raloxifene	Rattus norvegicus	liver	PharmOmics meta	PharmOmics meta	PharmOmics meta	0.0272989	3.36901	1.39e-05	0.841554
DrugMatrix_RALOXIFENE_liver	Characteristic direction	Osteoporosis agent	Rattus norvegicus	liver	PharmOmics meta	PharmOmics meta	PharmOmics meta	0.0272989	3.36901	1.39e-05	0.841554
DrugMatrix_RALOXIFENE_liver	Characteristic direction	Selective estrogen receptor modulator	Rattus norvegicus	liver	PharmOmics meta	PharmOmics meta	PharmOmics meta	0.0272989	3.36901	1.39e-05	0.841554
DrugMatrix_Affy	limma	Cerivastatin	Rattus norvegicus	liver	In Vivo	7 mg/kg	3d	0.0301102	1.60276	1.39e-05	0.90422
TG-GATEs	limma	Desmopressin	Rattus norvegicus	liver	In Vivo Single	limma combined	limma combined	0.031768	1.82927	1.4e-05	0.937893
TG-GATEs	limma	Lps	Homo sapiens	liver	In Vitro	12 ug/mL	8hr	0.0184697	4.24224	1.4e-05	0.512374
L1000_CPC007_VCAP_6H	Characteristic direction	BRD-A06641369	Homo sapiens	VCAP	In Vitro	10 uM	6hr	0.0184697	4.24224	1.4e-05	0.512374
L1000_CPC012_PC3_6H	Characteristic direction	Trichostatin-a	Homo sapiens	PC3	In Vitro	10 uM	6hr	0.0184697	4.24224	1.4e-05	0.512374
L1000_LJP001_MCF10A_24H	Characteristic direction	BI-2536	Homo sapiens	MCF10A	In Vitro	10 uM	24hr	0.0184697	4.24224	1.4e-05	0.512374
GSE74624, GSE84876	Characteristic direction	Anti-inflammatory	Mus musculus	skeletal system	PharmOmics meta	PharmOmics meta	PharmOmics meta	0.0224299	2.85088	1.4e-05	0.853488
GSE74624, GSE84876	Characteristic direction	Glucocorticoid receptor agonist	Mus musculus	skeletal system	PharmOmics meta	PharmOmics meta	PharmOmics meta	0.0224299	2.85088	1.4e-05	0.853488
E-GEOD-15433, E-GEOD-56688	Characteristic direction	Rosiglitazone	Mus musculus	connective tissue	PharmOmics meta	PharmOmics meta	PharmOmics meta	0.0213018	3.46152	1.4e-05	0.806977
E-GEOD-15433, E-GEOD-56688	Characteristic direction	Peroxisome proliferator-activated receptor gamma agonist	Mus musculus	connective tissue	PharmOmics meta	PharmOmics meta	PharmOmics meta	0.0213018	3.46152	1.4e-05	0.806977
DrugMatrix_Affy	limma	Carmustine	Rattus norvegicus	liver	In Vitro	550 uM	16hr	0.026898	1.50721	1.43e-05	0.833939
TG-GATEs	limma	Ethanol	Rattus norvegicus	liver	In Vitro	limma combined	limma combined	0.0286438	1.52008	1.43e-05	0.870686
L1000_CPC001_PC3_24H	Characteristic direction	NSC-693868	Homo sapiens	PC3	In Vitro	10 uM	24hr	0.0180556	4.53264	1.44e-05	0.484565
L1000_CPC006_A375_24H	Characteristic direction	DC-45-A2	Homo sapiens	A375	In Vitro	11.1 uM	24hr	0.0180556	4.53264	1.44e-05	0.484565
L1000_CPC006_VCAP_6H	Characteristic direction	Forskolin	Homo sapiens	VCAP	In Vitro	10 uM	6hr	0.0180556	4.53264	1.44e-05	0.484565
L1000_CPC008_A549_6H	Characteristic direction	BRD-K30836161	Homo sapiens	A549	In Vitro	10 uM	6hr	0.0180556	4.53264	1.44e-05	0.484565
L1000_CPC010_MCF7_24H	Characteristic direction	L-694247	Homo sapiens	MCF7	In Vitro	10 uM	24hr	0.0180556	4.53264	1.44e-05	0.484565
L1000_CPC014_PC3_24H	Characteristic direction	BRD-A57107094	Homo sapiens	PC3	In Vitro	10 uM	24hr	0.0180556	4.53264	1.44e-05	0.484565
L1000_CPD001_MCF7_6H	Characteristic direction	Tretinoin	Homo sapiens	MCF7	In Vitro	10 uM	6hr	0.0180556	4.53264	1.44e-05	0.484565
L1000_HOG002_A549_6H	Characteristic direction	COT-10b	Homo sapiens	A549	In Vitro	11.1 uM	6hr	0.0180556	4.53264	1.44e-05	0.484565
L1000_HOG002_A549_6H	Characteristic direction	AKT-inhibitor-IV	Homo sapiens	A549	In Vitro	0.3704 uM	6hr	0.0180556	4.53264	1.44e-05	0.484565
L1000_HOG002_MCF7_24H	Characteristic direction	Gemcitabine	Homo sapiens	MCF7	In Vitro	1.2333 uM	24hr	0.0180556	4.53264	1.44e-05	0.484565
L1000_HOG003_MCF7_24H	Characteristic direction	Alvocidib	Homo sapiens	MCF7	In Vitro	0.0045 uM	24hr	0.0180556	4.53264	1.44e-05	0.484565
L1000_LJP001_BT20_24H	Characteristic direction	GSK-1070916	Homo sapiens	BT20	In Vitro	0.08 uM	24hr	0.0180556	4.53264	1.44e-05	0.484565
L1000_LJP001_HS578T_24H	Characteristic direction	WZ-3105	Homo sapiens	HS578T	In Vitro	0.08 uM	24hr	0.0180556	4.53264	1.44e-05	0.484565
L1000_LJP001_MCF10A_24H	Characteristic direction	Neratinib	Homo sapiens	MCF10A	In Vitro	0.4 uM	24hr	0.0180556	4.53264	1.44e-05	0.484565
L1000_MUC.CP001_MCF7_6H	Characteristic direction	Mebendazole	Homo sapiens	MCF7	In Vitro	10 uM	6hr	0.0180556	4.53264	1.44e-05	0.484565
L1000_PRISM001_PC3_24H	Characteristic direction	Tozasertib	Homo sapiens	PC3	In Vitro	5 uM	24hr	0.0180556	4.53264	1.44e-05	0.484565
L1000_CPC001_VCAP_24H	Characteristic direction	Eicosatrienoic-acid	Homo sapiens	VCAP	In Vitro	10 uM	24hr	0.0175695	4.90413	1.44e-05	0.452228
L1000_CPC003_HA1E_24H	Characteristic direction	Flunisolide	Homo sapiens	HA1E	In Vitro	10 uM	24hr	0.0175695	4.90413	1.44e-05	0.452228
L1000_CPC004_VCAP_6H	Characteristic direction	Digitoxin	Homo sapiens	VCAP	In Vitro	10 uM	6hr	0.0175695	4.90413	1.44e-05	0.452228
L1000_CPC005_A549_24H	Characteristic direction	Rhodomyrtoxin-b	Homo sapiens	A549	In Vitro	10 uM	24hr	0.0175695	4.90413	1.44e-05	0.452228
L1000_CPC006_H1299_6H	Characteristic direction	CT-200783	Homo sapiens	H1299	In Vitro	10 uM	6hr	0.0175695	4.90413	1.44e-05	0.452228
L1000_CPC006_HT29_6H	Characteristic direction	YK-4279	Homo sapiens	HT29	In Vitro	10 uM	6hr	0.0175695	4.90413	1.44e-05	0.452228
L1000_CPC006_HT29_6H	Characteristic direction	RG-108	Homo sapiens	HT29	In Vitro	80 uM	6hr	0.0175695	4.90413	1.44e-05	0.452228
L1000_CPC006_NOMO1_6H	Characteristic direction	9-methyl-5H-6-thia-4,5-diaza-chrysene-6,6-dioxide	Homo sapiens	NOMO1	In Vitro	10 uM	6hr	0.0175695	4.90413	1.44e-05	0.452228
L1000_CPC006_SKMEL1_6H	Characteristic direction	Narciclasine	Homo sapiens	SKMEL1	In Vitro	10 uM	6hr	0.0175695	4.90413	1.44e-05	0.452228
L1000_CPC006_U937_6H	Characteristic direction	MW-A1-12	Homo sapiens	U937	In Vitro	10 uM	6hr	0.0175695	4.90413	1.44e-05	0.452228
L1000_CPC007_VCAP_6H	Characteristic direction	BRD-A58924247	Homo sapiens	VCAP	In Vitro	10 uM	6hr	0.0175695	4.90413	1.44e-05	0.452228
L1000_CPC009_VCAP_24H	Characteristic direction	Citalopram	Homo sapiens	VCAP	In Vitro	10 uM	24hr	0.0175695	4.90413	1.44e-05	0.452228
L1000_CPC011_MCF7_24H	Characteristic direction	Cerivastatin	Homo sapiens	MCF7	In Vitro	10 uM	24hr	0.0175695	4.90413	1.44e-05	0.452228
L1000_CPC013_HA1E_6H	Characteristic direction	HA-14-1	Homo sapiens	HA1E	In Vitro	10 uM	6hr	0.0175695	4.90413	1.44e-05	0.452228
L1000_CPC013_PC3_24H	Characteristic direction	ZSTK-474	Homo sapiens	PC3	In Vitro	10 uM	24hr	0.0175695	4.90413	1.44e-05	0.452228
L1000_CPC013_VCAP_24H	Characteristic direction	Axitinib	Homo sapiens	VCAP	In Vitro	10 uM	24hr	0.0175695	4.90413	1.44e-05	0.452228
L1000_CPC014_MCF7_24H	Characteristic direction	Alvespimycin	Homo sapiens	MCF7	In Vitro	10 uM	24hr	0.0175695	4.90413	1.44e-05	0.452228
L1000_CPC014_MCF7_24H	Characteristic direction	U-0126	Homo sapiens	MCF7	In Vitro	10 uM	24hr	0.0175695	4.90413	1.44e-05	0.452228
L1000_CPC014_PHH_24H	Characteristic direction	NU-7441	Homo sapiens	PHH	In Vitro	10 uM	24hr	0.0175695	4.90413	1.44e-05	0.452228
L1000_CPC020_VCAP_6H	Characteristic direction	Depomedrol	Homo sapiens	VCAP	In Vitro	10 uM	6hr	0.0175695	4.90413	1.44e-05	0.452228
L1000_CVD001_PHH_24H	Characteristic direction	Trichostatin-a	Homo sapiens	PHH	In Vitro	10 uM	24hr	0.0175695	4.90413	1.44e-05	0.452228
L1000_ERG005_VCAP_48H	Characteristic direction	Tanespimycin	Homo sapiens	VCAP	In Vitro	1 uM	2d	0.0175695	4.90413	1.44e-05	0.452228
L1000_HOG002_A549_24H	Characteristic direction	Niclosamide	Homo sapiens	A549	In Vitro	10 uM	24hr	0.0175695	4.90413	1.44e-05	0.452228
L1000_LJP001_HS578T_24H	Characteristic direction	TAK-715	Homo sapiens	HS578T	In Vitro	0.08 uM	24hr	0.0175695	4.90413	1.44e-05	0.452228
L1000_LJP001_MCF7_6H	Characteristic direction	Enzastaurin	Homo sapiens	MCF7	In Vitro	2 uM	6hr	0.0175695	4.90413	1.44e-05	0.452228
L1000_LJP001_SKBR3_24H	Characteristic direction	Saracatinib	Homo sapiens	SKBR3	In Vitro	2 uM	24hr	0.0175695	4.90413	1.44e-05	0.452228
L1000_LJP001_SKBR3_6H	Characteristic direction	Sorafenib	Homo sapiens	SKBR3	In Vitro	10 uM	6hr	0.0175695	4.90413	1.44e-05	0.452228
L1000_LJP002_BT20_24H	Characteristic direction	CYT387	Homo sapiens	BT20	In Vitro	10 uM	24hr	0.0175695	4.90413	1.44e-05	0.452228
L1000_LJP002_MCF7_6H	Characteristic direction	JNJ-38877605	Homo sapiens	MCF7	In Vitro	2 uM	6hr	0.0175695	4.90413	1.44e-05	0.452228
L1000_LJP002_MDAMB231_24H	Characteristic direction	GSK-2126458	Homo sapiens	MDAMB231	In Vitro	10 uM	24hr	0.0175695	4.90413	1.44e-05	0.452228
L1000_NMH002_NEU_24H	Characteristic direction	SB-216763	Homo sapiens	NEU	In Vitro	10 uM	24hr	0.0175695	4.90413	1.44e-05	0.452228
L1000_NMH002_NPC_24H	Characteristic direction	Rotenone	Homo sapiens	NPC	In Vitro	10 uM	24hr	0.0175695	4.90413	1.44e-05	0.452228
L1000_PCLB001_HEPG2_24H	Characteristic direction	Trichostatin-a	Homo sapiens	HEPG2	In Vitro	2.5 uM	24hr	0.0175695	4.90413	1.44e-05	0.452228
DrugMatrix_Affy	limma	Betamethasone	Rattus norvegicus	liver	In Vivo	79 mg/kg	24hr	0.0320513	2.02691	1.45e-05	0.942434
L1000_CPC002_PC3_6H	Characteristic direction	Endecaphyllin-x	Homo sapiens	PC3	In Vitro	10 uM	6hr	0.0169753	5.37315	1.45e-05	0.41625
L1000_CPC005_A549_24H	Characteristic direction	Calcipotriol	Homo sapiens	A549	In Vitro	10 uM	24hr	0.0169753	5.37315	1.45e-05	0.41625
L1000_CPC005_PC3_24H	Characteristic direction	Manumycin-a	Homo sapiens	PC3	In Vitro	10 uM	24hr	0.0169753	5.37315	1.45e-05	0.41625
L1000_CPC006_A375_24H	Characteristic direction	PRL-3-inhibitor-I	Homo sapiens	A375	In Vitro	40 uM	24hr	0.0169753	5.37315	1.45e-05	0.41625
L1000_CPC007_A375_24H	Characteristic direction	BRD-K45675241	Homo sapiens	A375	In Vitro	10 uM	24hr	0.0169753	5.37315	1.45e-05	0.41625
L1000_CPC007_HA1E_24H	Characteristic direction	BRD-K45355657	Homo sapiens	HA1E	In Vitro	10 uM	24hr	0.0169753	5.37315	1.45e-05	0.41625
L1000_CPC008_HT29_6H	Characteristic direction	BRD-K66037923	Homo sapiens	HT29	In Vitro	10 uM	6hr	0.0169753	5.37315	1.45e-05	0.41625
L1000_CPC012_VCAP_24H	Characteristic direction	BRD-K16309743	Homo sapiens	VCAP	In Vitro	10 uM	24hr	0.0169753	5.37315	1.45e-05	0.41625
L1000_CPC014_A549_24H	Characteristic direction	BRD-K19499941	Homo sapiens	A549	In Vitro	10 uM	24hr	0.0169753	5.37315	1.45e-05	0.41625
L1000_CPC014_A549_24H	Characteristic direction	Xanthohumol	Homo sapiens	A549	In Vitro	10 uM	24hr	0.0169753	5.37315	1.45e-05	0.41625
L1000_CPC014_MCF7_6H	Characteristic direction	PD-184352	Homo sapiens	MCF7	In Vitro	10 uM	6hr	0.0169753	5.37315	1.45e-05	0.41625
L1000_CPC014_MCF7_6H	Characteristic direction	WZ-3146	Homo sapiens	MCF7	In Vitro	10 uM	6hr	0.0169753	5.37315	1.45e-05	0.41625
L1000_CPC017_A549_6H	Characteristic direction	Cilnidipine	Homo sapiens	A549	In Vitro	10 uM	6hr	0.0169753	5.37315	1.45e-05	0.41625
L1000_CPC020_HT29_6H	Characteristic direction	Labetalol	Homo sapiens	HT29	In Vitro	10 uM	6hr	0.0169753	5.37315	1.45e-05	0.41625
L1000_LJP002_SKBR3_6H	Characteristic direction	FR-180204	Homo sapiens	SKBR3	In Vitro	2 uM	6hr	0.0169753	5.37315	1.45e-05	0.41625
L1000_NMH002_NPC_24H	Characteristic direction	BRD-K61463582	Homo sapiens	NPC	In Vitro	10 uM	24hr	0.0169753	5.37315	1.45e-05	0.41625
DrugMatrix_Codelink	limma	Amitraz	Rattus norvegicus	liver	In Vivo	limma combined	limma combined	0.0315513	2.3162	1.46e-05	0.93454
L1000_CPC006_A375_24H	Characteristic direction	Resveratrol	Homo sapiens	A375	In Vitro	10 uM	24hr	0.0162602	5.9874	1.46e-05	0.371653
L1000_CPC007_HCC515_6H	Characteristic direction	BRD-K22210218	Homo sapiens	HCC515	In Vitro	10 uM	6hr	0.0162602	5.9874	1.46e-05	0.371653
TG-GATEs	limma	Sulindac	Homo sapiens	liver	In Vitro	3000 uM	8hr	0.0196956	2.99323	1.47e-05	0.59021
DrugMatrix_Codelink	limma	Nisoldipine	Rattus norvegicus	liver	In Vivo	1125 mg/kg	5d	0.031759	2.23483	1.47e-05	0.937753
DrugMatrix_Codelink	limma	Tranilast	Rattus norvegicus	liver	In Vivo	1100 mg/kg	3d	0.0320163	2.07236	1.47e-05	0.941735
DrugMatrix_Affy	limma	Tretinoin	Rattus norvegicus	liver	In Vitro	limma combined	limma combined	0.0291068	1.53912	1.48e-05	0.882143
TG-GATEs	limma	Buspirone	Homo sapiens	liver	In Vitro	30 uM	24hr	0.0197206	2.83371	1.49e-05	0.591983
L1000_CPC001_PC3_6H	Characteristic direction	Cilnidipine	Homo sapiens	PC3	In Vitro	10 uM	6hr	0.0180305	4.51443	1.5e-05	0.48268
L1000_CPC002_HCC515_6H	Characteristic direction	Aminopurvalanol-a	Homo sapiens	HCC515	In Vitro	10 uM	6hr	0.0180305	4.51443	1.5e-05	0.48268
L1000_CPC004_PC3_6H	Characteristic direction	Geldanamycin	Homo sapiens	PC3	In Vitro	10 uM	6hr	0.0180305	4.51443	1.5e-05	0.48268
L1000_CPC004_VCAP_24H	Characteristic direction	Clemastine	Homo sapiens	VCAP	In Vitro	10 uM	24hr	0.0180305	4.51443	1.5e-05	0.48268
L1000_CPC006_HCC515_24H	Characteristic direction	Rosiglitazone	Homo sapiens	HCC515	In Vitro	80 uM	24hr	0.0180305	4.51443	1.5e-05	0.48268
L1000_CPC006_HT29_6H	Characteristic direction	Troglitazone	Homo sapiens	HT29	In Vitro	10 uM	6hr	0.0180305	4.51443	1.5e-05	0.48268
L1000_CPC006_MCF7_24H	Characteristic direction	QS-11	Homo sapiens	MCF7	In Vitro	10 uM	24hr	0.0180305	4.51443	1.5e-05	0.48268
L1000_CPC008_A375_6H	Characteristic direction	BRD-K44366801	Homo sapiens	A375	In Vitro	10 uM	6hr	0.0180305	4.51443	1.5e-05	0.48268
L1000_CPC008_MCF7_6H	Characteristic direction	BRD-K58247702	Homo sapiens	MCF7	In Vitro	10 uM	6hr	0.0180305	4.51443	1.5e-05	0.48268
L1000_CPC008_PC3_24H	Characteristic direction	BRD-K52163391	Homo sapiens	PC3	In Vitro	10 uM	24hr	0.0180305	4.51443	1.5e-05	0.48268
L1000_CPC009_VCAP_24H	Characteristic direction	Flunisolide	Homo sapiens	VCAP	In Vitro	10 uM	24hr	0.0180305	4.51443	1.5e-05	0.48268
L1000_CPC014_MCF7_6H	Characteristic direction	ZSTK-474	Homo sapiens	MCF7	In Vitro	10 uM	6hr	0.0180305	4.51443	1.5e-05	0.48268
L1000_CPC014_VCAP_24H	Characteristic direction	MLN-8054	Homo sapiens	VCAP	In Vitro	10 uM	24hr	0.0180305	4.51443	1.5e-05	0.48268
L1000_CPC020_HCC515_6H	Characteristic direction	Westcort	Homo sapiens	HCC515	In Vitro	10 uM	6hr	0.0180305	4.51443	1.5e-05	0.48268
L1000_CPC020_MCF7_6H	Characteristic direction	Geldanamycin	Homo sapiens	MCF7	In Vitro	10 uM	6hr	0.0180305	4.51443	1.5e-05	0.48268
L1000_DOSBIO002_NEU_24H	Characteristic direction	Wortmannin	Homo sapiens	NEU	In Vitro	1.11111 uM	24hr	0.0180305	4.51443	1.5e-05	0.48268
L1000_LJP001_MCF10A_24H	Characteristic direction	BI-2536	Homo sapiens	MCF10A	In Vitro	0.4 uM	24hr	0.0180305	4.51443	1.5e-05	0.48268
L1000_LJP002_MDAMB231_6H	Characteristic direction	PD-0325901	Homo sapiens	MDAMB231	In Vitro	2 uM	6hr	0.0180305	4.51443	1.5e-05	0.48268
L1000_MUC.CP001_MCF7_24H	Characteristic direction	Trichostatin-a	Homo sapiens	MCF7	In Vitro	10 uM	24hr	0.0180305	4.51443	1.5e-05	0.48268
GSE57156, GSE57422, GSE51212, GSE67051, GSE80316, GSE38310, E-GEOD-75309, E-GEOD-75308, E-GEOD-75307, E-GEOD-34228, E-GEOD-38302, E-GEOD-32569	Characteristic direction	Receptor tyrosine kinase inhibitor	Homo sapiens	respiratory system	PharmOmics meta	PharmOmics meta	PharmOmics meta	0.019697	2.70282	1.5e-05	0.590597
L1000_CPC005_VCAP_6H	Characteristic direction	SQ-29548	Homo sapiens	VCAP	In Vitro	10 uM	6hr	0.0184211	4.21293	1.5e-05	0.508878
L1000_CPC014_A375_6H	Characteristic direction	WYE-354	Homo sapiens	A375	In Vitro	10 uM	6hr	0.0184211	4.21293	1.5e-05	0.508878
L1000_HDAC002_PC3_6H	Characteristic direction	Entinostat	Homo sapiens	PC3	In Vitro	10 uM	6hr	0.0184211	4.21293	1.5e-05	0.508878
L1000_CPC001_HCC515_6H	Characteristic direction	GR-144053	Homo sapiens	HCC515	In Vitro	10 uM	6hr	0.0175439	4.88113	1.51e-05	0.45052
L1000_CPC004_A375_6H	Characteristic direction	Chlorambucil	Homo sapiens	A375	In Vitro	10 uM	6hr	0.0175439	4.88113	1.51e-05	0.45052
L1000_CPC004_MCF7_6H	Characteristic direction	Suloctidil	Homo sapiens	MCF7	In Vitro	10 uM	6hr	0.0175439	4.88113	1.51e-05	0.45052
L1000_CPC004_VCAP_24H	Characteristic direction	Tacrolimus	Homo sapiens	VCAP	In Vitro	10 uM	24hr	0.0175439	4.88113	1.51e-05	0.45052
L1000_CPC004_VCAP_6H	Characteristic direction	Ketorolac	Homo sapiens	VCAP	In Vitro	10 uM	6hr	0.0175439	4.88113	1.51e-05	0.45052
L1000_CPC005_A375_6H	Characteristic direction	Bisindolylmaleimide	Homo sapiens	A375	In Vitro	10 uM	6hr	0.0175439	4.88113	1.51e-05	0.45052
L1000_CPC005_A375_6H	Characteristic direction	Ala-Ala-Phe-CMK	Homo sapiens	A375	In Vitro	10 uM	6hr	0.0175439	4.88113	1.51e-05	0.45052
L1000_CPC005_A549_24H	Characteristic direction	TCS-359	Homo sapiens	A549	In Vitro	10 uM	24hr	0.0175439	4.88113	1.51e-05	0.45052
L1000_CPC005_HA1E_24H	Characteristic direction	PAC-1	Homo sapiens	HA1E	In Vitro	10 uM	24hr	0.0175439	4.88113	1.51e-05	0.45052
L1000_CPC006_A549_24H	Characteristic direction	TL-HRAS-61	Homo sapiens	A549	In Vitro	10 uM	24hr	0.0175439	4.88113	1.51e-05	0.45052
L1000_CPC006_HA1E_24H	Characteristic direction	Mepacrine	Homo sapiens	HA1E	In Vitro	10 uM	24hr	0.0175439	4.88113	1.51e-05	0.45052
L1000_CPC006_HCC515_6H	Characteristic direction	Temozolomide	Homo sapiens	HCC515	In Vitro	10 uM	6hr	0.0175439	4.88113	1.51e-05	0.45052
L1000_CPC006_MCF7_24H	Characteristic direction	Vemurafenib	Homo sapiens	MCF7	In Vitro	10 uM	24hr	0.0175439	4.88113	1.51e-05	0.45052
L1000_CPC006_MCF7_6H	Characteristic direction	PJ-34	Homo sapiens	MCF7	In Vitro	10 uM	6hr	0.0175439	4.88113	1.51e-05	0.45052
L1000_CPC006_PC3_6H	Characteristic direction	EX-527	Homo sapiens	PC3	In Vitro	24 uM	6hr	0.0175439	4.88113	1.51e-05	0.45052
L1000_CPC006_RMGI_6H	Characteristic direction	Parthenolide	Homo sapiens	RMGI	In Vitro	20 uM	6hr	0.0175439	4.88113	1.51e-05	0.45052
L1000_CPC007_A549_6H	Characteristic direction	BRD-K19433082	Homo sapiens	A549	In Vitro	10 uM	6hr	0.0175439	4.88113	1.51e-05	0.45052
L1000_CPC008_A375_6H	Characteristic direction	BRD-K90667125	Homo sapiens	A375	In Vitro	10 uM	6hr	0.0175439	4.88113	1.51e-05	0.45052
L1000_CPC009_A375_6H	Characteristic direction	Thiothixene	Homo sapiens	A375	In Vitro	10 uM	6hr	0.0175439	4.88113	1.51e-05	0.45052
L1000_CPC010_HCC515_6H	Characteristic direction	Aminoindazole	Homo sapiens	HCC515	In Vitro	10 uM	6hr	0.0175439	4.88113	1.51e-05	0.45052
L1000_CPC010_MCF7_6H	Characteristic direction	Medroxyprogesterone	Homo sapiens	MCF7	In Vitro	10 uM	6hr	0.0175439	4.88113	1.51e-05	0.45052
L1000_CPC011_MCF7_24H	Characteristic direction	Piroxicam	Homo sapiens	MCF7	In Vitro	10 uM	24hr	0.0175439	4.88113	1.51e-05	0.45052
L1000_CPC012_A375_6H	Characteristic direction	BRD-K66381707	Homo sapiens	A375	In Vitro	10 uM	6hr	0.0175439	4.88113	1.51e-05	0.45052
L1000_CPC012_NPC_24H	Characteristic direction	MW-A1-2	Homo sapiens	NPC	In Vitro	10 uM	24hr	0.0175439	4.88113	1.51e-05	0.45052
L1000_CPC012_PHH_24H	Characteristic direction	BRD-K08630646	Homo sapiens	PHH	In Vitro	10 uM	24hr	0.0175439	4.88113	1.51e-05	0.45052
L1000_CPC013_PC3_24H	Characteristic direction	BRD-K94493764	Homo sapiens	PC3	In Vitro	10 uM	24hr	0.0175439	4.88113	1.51e-05	0.45052
L1000_CPC014_HA1E_6H	Characteristic direction	Dexketoprofen	Homo sapiens	HA1E	In Vitro	10 uM	6hr	0.0175439	4.88113	1.51e-05	0.45052
L1000_CPC014_HEPG2_6H	Characteristic direction	BRD-K12105018	Homo sapiens	HEPG2	In Vitro	10 uM	6hr	0.0175439	4.88113	1.51e-05	0.45052
L1000_CPC014_HT29_6H	Characteristic direction	Lestaurtinib	Homo sapiens	HT29	In Vitro	10 uM	6hr	0.0175439	4.88113	1.51e-05	0.45052
L1000_CPC014_PC3_24H	Characteristic direction	Fenretinide	Homo sapiens	PC3	In Vitro	10 uM	24hr	0.0175439	4.88113	1.51e-05	0.45052
L1000_CPC020_MCF7_24H	Characteristic direction	Etacrynic-acid	Homo sapiens	MCF7	In Vitro	10 uM	24hr	0.0175439	4.88113	1.51e-05	0.45052
L1000_CPD001_PC3_24H	Characteristic direction	Vanoxerine	Homo sapiens	PC3	In Vitro	10 uM	24hr	0.0175439	4.88113	1.51e-05	0.45052
L1000_CPD002_MCF7_24H	Characteristic direction	Doxorubicin	Homo sapiens	MCF7	In Vitro	10 uM	24hr	0.0175439	4.88113	1.51e-05	0.45052
L1000_DOS041_A549_24H	Characteristic direction	Geldanamycin	Homo sapiens	A549	In Vitro	10 uM	24hr	0.0175439	4.88113	1.51e-05	0.45052
L1000_ERG005_VCAP_6H	Characteristic direction	Valproic-acid	Homo sapiens	VCAP	In Vitro	5 uM	6hr	0.0175439	4.88113	1.51e-05	0.45052
L1000_HDAC002_MCF7_6H	Characteristic direction	Tubastatin-a	Homo sapiens	MCF7	In Vitro	5 uM	6hr	0.0175439	4.88113	1.51e-05	0.45052
L1000_HDAC002_MCF7_6H	Characteristic direction	Vorinostat	Homo sapiens	MCF7	In Vitro	0.078125 uM	6hr	0.0175439	4.88113	1.51e-05	0.45052
L1000_HOG002_A549_24H	Characteristic direction	Homoharringtonine	Homo sapiens	A549	In Vitro	3.33 uM	24hr	0.0175439	4.88113	1.51e-05	0.45052
L1000_HOG002_MCF7_24H	Characteristic direction	Niclosamide	Homo sapiens	MCF7	In Vitro	0.0045 uM	24hr	0.0175439	4.88113	1.51e-05	0.45052
L1000_LJP001_BT20_24H	Characteristic direction	WZ-3105	Homo sapiens	BT20	In Vitro	0.4 uM	24hr	0.0175439	4.88113	1.51e-05	0.45052
L1000_LJP001_HS578T_6H	Characteristic direction	PLX-4720	Homo sapiens	HS578T	In Vitro	0.4 uM	6hr	0.0175439	4.88113	1.51e-05	0.45052
L1000_LJP001_SKBR3_24H	Characteristic direction	Sirolimus	Homo sapiens	SKBR3	In Vitro	10 uM	24hr	0.0175439	4.88113	1.51e-05	0.45052
L1000_LJP002_MDAMB231_24H	Characteristic direction	AZD-5438	Homo sapiens	MDAMB231	In Vitro	2 uM	24hr	0.0175439	4.88113	1.51e-05	0.45052
L1000_MUC.CP003_MCF7_6H	Characteristic direction	Buddleoflavonoloside	Homo sapiens	MCF7	In Vitro	1.1111 uM	6hr	0.0175439	4.88113	1.51e-05	0.45052
L1000_MUC.CP006_MCF7_24H	Characteristic direction	Carvedilol	Homo sapiens	MCF7	In Vitro	10 uM	24hr	0.0175439	4.88113	1.51e-05	0.45052
L1000_NMH002_NEU_6H	Characteristic direction	Apigenin	Homo sapiens	NEU	In Vitro	10 uM	6hr	0.0175439	4.88113	1.51e-05	0.45052
L1000_PCLB001_HCC515_6H	Characteristic direction	Sulforaphane	Homo sapiens	HCC515	In Vitro	10 uM	6hr	0.0175439	4.88113	1.51e-05	0.45052
L1000_PRISM001_PC3_24H	Characteristic direction	Tozasertib	Homo sapiens	PC3	In Vitro	10 uM	24hr	0.0175439	4.88113	1.51e-05	0.45052
TG-GATEs	limma	Monocrotaline	Rattus norvegicus	liver	In Vivo Repeat	10 mg/kg	29d	0.0317536	1.83943	1.52e-05	0.937474
DrugMatrix_Affy	limma	Carvedilol	Rattus norvegicus	liver	In Vivo	2000 mg/kg	3d	0.0313725	1.7522	1.53e-05	0.931885
L1000_CPC001_HA1E_6H	Characteristic direction	LFM-A12	Homo sapiens	HA1E	In Vitro	10 uM	6hr	0.0169492	5.343	1.53e-05	0.41393
L1000_CPC001_VCAP_24H	Characteristic direction	Scoulerine	Homo sapiens	VCAP	In Vitro	10 uM	24hr	0.0169492	5.343	1.53e-05	0.41393
L1000_CPC004_HA1E_24H	Characteristic direction	Erythrosine	Homo sapiens	HA1E	In Vitro	10 uM	24hr	0.0169492	5.343	1.53e-05	0.41393
L1000_CPC004_HCC515_24H	Characteristic direction	Teniposide	Homo sapiens	HCC515	In Vitro	10 uM	24hr	0.0169492	5.343	1.53e-05	0.41393
L1000_CPC004_PC3_24H	Characteristic direction	Fenoterol	Homo sapiens	PC3	In Vitro	10 uM	24hr	0.0169492	5.343	1.53e-05	0.41393
L1000_CPC004_PC3_6H	Characteristic direction	Indirubin	Homo sapiens	PC3	In Vitro	10 uM	6hr	0.0169492	5.343	1.53e-05	0.41393
L1000_CPC005_A549_24H	Characteristic direction	Linoleic-acid	Homo sapiens	A549	In Vitro	10 uM	24hr	0.0169492	5.343	1.53e-05	0.41393
L1000_CPC006_HEPG2_6H	Characteristic direction	PIK-90	Homo sapiens	HEPG2	In Vitro	10 uM	6hr	0.0169492	5.343	1.53e-05	0.41393
L1000_CPC006_MCF7_24H	Characteristic direction	Erastin	Homo sapiens	MCF7	In Vitro	4.8 uM	24hr	0.0169492	5.343	1.53e-05	0.41393
L1000_CPC006_PC3_24H	Characteristic direction	Forskolin	Homo sapiens	PC3	In Vitro	10 uM	24hr	0.0169492	5.343	1.53e-05	0.41393
L1000_CPC006_THP1_6H	Characteristic direction	Batimastat	Homo sapiens	THP1	In Vitro	44.4 uM	6hr	0.0169492	5.343	1.53e-05	0.41393
L1000_CPC006_VCAP_24H	Characteristic direction	Erismodegib	Homo sapiens	VCAP	In Vitro	10 uM	24hr	0.0169492	5.343	1.53e-05	0.41393
L1000_CPC007_A549_24H	Characteristic direction	BRD-A44862234	Homo sapiens	A549	In Vitro	10 uM	24hr	0.0169492	5.343	1.53e-05	0.41393
L1000_CPC007_MCF7_24H	Characteristic direction	BRD-K45355657	Homo sapiens	MCF7	In Vitro	10 uM	24hr	0.0169492	5.343	1.53e-05	0.41393
L1000_CPC008_HT29_6H	Characteristic direction	BRD-K63178889	Homo sapiens	HT29	In Vitro	10 uM	6hr	0.0169492	5.343	1.53e-05	0.41393
L1000_CPC009_MCF7_24H	Characteristic direction	Carbidopa	Homo sapiens	MCF7	In Vitro	10 uM	24hr	0.0169492	5.343	1.53e-05	0.41393
L1000_CPC009_VCAP_6H	Characteristic direction	BRD-K33182644	Homo sapiens	VCAP	In Vitro	10 uM	6hr	0.0169492	5.343	1.53e-05	0.41393
L1000_CPC011_PC3_6H	Characteristic direction	CGS-15943	Homo sapiens	PC3	In Vitro	10 uM	6hr	0.0169492	5.343	1.53e-05	0.41393
L1000_CPC012_NPC_24H	Characteristic direction	Topotecan	Homo sapiens	NPC	In Vitro	10 uM	24hr	0.0169492	5.343	1.53e-05	0.41393
L1000_CPC013_A375_6H	Characteristic direction	BIIB021	Homo sapiens	A375	In Vitro	10 uM	6hr	0.0169492	5.343	1.53e-05	0.41393
L1000_CPC013_NEU_24H	Characteristic direction	SEW-05685	Homo sapiens	NEU	In Vitro	10 uM	24hr	0.0169492	5.343	1.53e-05	0.41393
L1000_CPC014_A549_24H	Characteristic direction	Alvespimycin	Homo sapiens	A549	In Vitro	10 uM	24hr	0.0169492	5.343	1.53e-05	0.41393
L1000_CPC014_HCC515_6H	Characteristic direction	BRD-A37656721	Homo sapiens	HCC515	In Vitro	10 uM	6hr	0.0169492	5.343	1.53e-05	0.41393
L1000_CPC014_HT29_6H	Characteristic direction	ST-4062971	Homo sapiens	HT29	In Vitro	10 uM	6hr	0.0169492	5.343	1.53e-05	0.41393
L1000_CPC014_MCF7_6H	Characteristic direction	EI-273	Homo sapiens	MCF7	In Vitro	10 uM	6hr	0.0169492	5.343	1.53e-05	0.41393
L1000_HOG003_A549_6H	Characteristic direction	Wortmannin	Homo sapiens	A549	In Vitro	3.33 uM	6hr	0.0169492	5.343	1.53e-05	0.41393
L1000_HOG003_A549_6H	Characteristic direction	MG-132	Homo sapiens	A549	In Vitro	3.5042 uM	6hr	0.0169492	5.343	1.53e-05	0.41393
L1000_LJP001_HS578T_24H	Characteristic direction	Vemurafenib	Homo sapiens	HS578T	In Vitro	10 uM	24hr	0.0169492	5.343	1.53e-05	0.41393
L1000_LJP001_MCF10A_6H	Characteristic direction	AT-7519	Homo sapiens	MCF10A	In Vitro	0.4 uM	6hr	0.0169492	5.343	1.53e-05	0.41393
L1000_LJP001_MCF10A_6H	Characteristic direction	Saracatinib	Homo sapiens	MCF10A	In Vitro	0.4 uM	6hr	0.0169492	5.343	1.53e-05	0.41393
L1000_LJP001_MCF10A_6H	Characteristic direction	CGP-60474	Homo sapiens	MCF10A	In Vitro	2 uM	6hr	0.0169492	5.343	1.53e-05	0.41393
L1000_LJP002_BT20_6H	Characteristic direction	Ibrutinib	Homo sapiens	BT20	In Vitro	10 uM	6hr	0.0169492	5.343	1.53e-05	0.41393
L1000_LJP002_HS578T_6H	Characteristic direction	GSK-2126458	Homo sapiens	HS578T	In Vitro	10 uM	6hr	0.0169492	5.343	1.53e-05	0.41393
L1000_CPC004_PC3_6H	Characteristic direction	Menadione	Homo sapiens	PC3	In Vitro	10 uM	6hr	0.0153846	6.78451	1.53e-05	0.322012
L1000_CPC004_PC3_6H	Characteristic direction	Doxorubicin	Homo sapiens	PC3	In Vitro	10 uM	6hr	0.0162338	5.94625	1.54e-05	0.37009
L1000_CPC006_HA1E_24H	Characteristic direction	PK-11195	Homo sapiens	HA1E	In Vitro	160 uM	24hr	0.0162338	5.94625	1.54e-05	0.37009
L1000_CPC006_VCAP_6H	Characteristic direction	TPCA-1	Homo sapiens	VCAP	In Vitro	10 uM	6hr	0.0162338	5.94625	1.54e-05	0.37009
L1000_CPC008_HT29_6H	Characteristic direction	BRD-K88622704	Homo sapiens	HT29	In Vitro	10 uM	6hr	0.0162338	5.94625	1.54e-05	0.37009
L1000_HOG001_MCF7_6H	Characteristic direction	Tanespimycin	Homo sapiens	MCF7	In Vitro	0.0045 uM	6hr	0.0162338	5.94625	1.54e-05	0.37009
DrugMatrix_Codelink	limma	Beta-estradiol 3-benzoate	Rattus norvegicus	liver	In Vivo	.25 mg/kg	24hr	0.031995	2.0073	1.54e-05	0.941316
TG-GATEs_aspirin_in_vitro, TG-GATEs_sulfasalazine_in_vitro, TG-GATEs_phenylbutazone_in_vitro, TG-GATEs_penicillamine_in_vitro	Characteristic direction	Antirheumatic	Homo sapiens	liver	PharmOmics meta	PharmOmics meta	PharmOmics meta	0.019334	3.42276	1.55e-05	0.566848
DrugMatrix_Codelink	limma	Bacitracin	Rattus norvegicus	kidney	In Vivo	limma combined	limma combined	0.0319843	2.0358	1.56e-05	0.941246
L1000_CPC003_VCAP_6H	Characteristic direction	SSR-69071	Homo sapiens	VCAP	In Vitro	10 uM	6hr	0.0180055	4.49636	1.56e-05	0.480891
L1000_CPC005_A375_6H	Characteristic direction	Rhodomyrtoxin-b	Homo sapiens	A375	In Vitro	10 uM	6hr	0.0180055	4.49636	1.56e-05	0.480891
L1000_CPC006_RMUGS_6H	Characteristic direction	TG-101348	Homo sapiens	RMUGS	In Vitro	11.1 uM	6hr	0.0180055	4.49636	1.56e-05	0.480891
L1000_CPC007_PC3_6H	Characteristic direction	BRD-K97926541	Homo sapiens	PC3	In Vitro	10 uM	6hr	0.0180055	4.49636	1.56e-05	0.480891
L1000_CPC007_VCAP_6H	Characteristic direction	Vorinostat	Homo sapiens	VCAP	In Vitro	10 uM	6hr	0.0180055	4.49636	1.56e-05	0.480891
L1000_CPC008_HEPG2_6H	Characteristic direction	BRD-K66884694	Homo sapiens	HEPG2	In Vitro	10 uM	6hr	0.0180055	4.49636	1.56e-05	0.480891
L1000_CPC014_A375_6H	Characteristic direction	APHA-compound-8	Homo sapiens	A375	In Vitro	10 uM	6hr	0.0180055	4.49636	1.56e-05	0.480891
L1000_CPC014_HT29_6H	Characteristic direction	Alvespimycin	Homo sapiens	HT29	In Vitro	10 uM	6hr	0.0180055	4.49636	1.56e-05	0.480891
L1000_CPC020_A375_6H	Characteristic direction	Thioridazine	Homo sapiens	A375	In Vitro	10 uM	6hr	0.0180055	4.49636	1.56e-05	0.480891
L1000_CPD001_MCF7_6H	Characteristic direction	Maprotiline	Homo sapiens	MCF7	In Vitro	10 uM	6hr	0.0180055	4.49636	1.56e-05	0.480891
L1000_CPD003_MCF7_6H	Characteristic direction	Wortmannin	Homo sapiens	MCF7	In Vitro	10 uM	6hr	0.0180055	4.49636	1.56e-05	0.480891
L1000_DOS014_VCAP_24H	Characteristic direction	Wortmannin	Homo sapiens	VCAP	In Vitro	10 uM	24hr	0.0180055	4.49636	1.56e-05	0.480891
L1000_ERG011_VCAP_6H	Characteristic direction	Trichostatin-a	Homo sapiens	VCAP	In Vitro	0.08 uM	6hr	0.0180055	4.49636	1.56e-05	0.480891
L1000_MUC.CP004_MCF7_24H	Characteristic direction	SA-422830	Homo sapiens	MCF7	In Vitro	10.0219 uM	24hr	0.0180055	4.49636	1.56e-05	0.480891
GSE9166	Characteristic direction	Trovafloxacin	Homo sapiens	liver	PharmOmics meta	PharmOmics meta	PharmOmics meta	0.0131579	9.75892	1.56e-05	0.203139
L1000_CPC008_A375_24H	Characteristic direction	VU-0418934-2	Homo sapiens	A375	In Vitro	10 uM	24hr	0.0183968	4.1987	1.56e-05	0.507234
L1000_HDAC002_HA1E_6H	Characteristic direction	Entinostat	Homo sapiens	HA1E	In Vitro	10 uM	6hr	0.0183968	4.1987	1.56e-05	0.507234
L1000_HDAC002_MCF7_24H	Characteristic direction	Entinostat	Homo sapiens	MCF7	In Vitro	10 uM	24hr	0.0183968	4.1987	1.56e-05	0.507234
TG-GATEs	limma	Phenacetin	Rattus norvegicus	liver	In Vivo Single	1000 mg/kg	24hr	0.0304826	1.63655	1.56e-05	0.912533
DrugMatrix_Affy	limma	Cerivastatin	Rattus norvegicus	kidney	In Vivo	7 mg/kg	5d	0.0319207	1.92076	1.56e-05	0.940268
DrugMatrix_Codelink	limma	Tamoxifen	Rattus norvegicus	cardiovascular system	In Vivo	64 mg/kg	5d	0.0318755	2.13952	1.57e-05	0.9395
DrugMatrix_Codelink	limma	Lipopolysaccharide e. coli o55:b5	Rattus norvegicus	liver	In Vivo	1.25 mg/kg	6hr	0.0317235	1.83701	1.57e-05	0.936635
L1000_BRAF001_A375_6H	Characteristic direction	GDC-0879	Homo sapiens	A375	In Vitro	2.5 uM	6hr	0.0175182	4.85833	1.58e-05	0.448845
L1000_CPC001_HCC515_24H	Characteristic direction	DPN	Homo sapiens	HCC515	In Vitro	10 uM	24hr	0.0175182	4.85833	1.58e-05	0.448845
L1000_CPC001_PC3_24H	Characteristic direction	D-64406	Homo sapiens	PC3	In Vitro	10 uM	24hr	0.0175182	4.85833	1.58e-05	0.448845
L1000_CPC004_A375_6H	Characteristic direction	Methyl-2,5-dihydroxycinnamate	Homo sapiens	A375	In Vitro	10 uM	6hr	0.0175182	4.85833	1.58e-05	0.448845
L1000_CPC004_VCAP_24H	Characteristic direction	Spiperone	Homo sapiens	VCAP	In Vitro	10 uM	24hr	0.0175182	4.85833	1.58e-05	0.448845
L1000_CPC005_HA1E_24H	Characteristic direction	Pentobarbital	Homo sapiens	HA1E	In Vitro	10 uM	24hr	0.0175182	4.85833	1.58e-05	0.448845
L1000_CPC006_A549_24H	Characteristic direction	JZL-184	Homo sapiens	A549	In Vitro	11.1 uM	24hr	0.0175182	4.85833	1.58e-05	0.448845
L1000_CPC006_A549_6H	Characteristic direction	SRT-1720	Homo sapiens	A549	In Vitro	11.1 uM	6hr	0.0175182	4.85833	1.58e-05	0.448845
L1000_CPC006_PC3_6H	Characteristic direction	PIK-75	Homo sapiens	PC3	In Vitro	0.09 uM	6hr	0.0175182	4.85833	1.58e-05	0.448845
L1000_CPC006_THP1_6H	Characteristic direction	Tozasertib	Homo sapiens	THP1	In Vitro	10 uM	6hr	0.0175182	4.85833	1.58e-05	0.448845
L1000_CPC007_A549_6H	Characteristic direction	BRD-K78883024	Homo sapiens	A549	In Vitro	10 uM	6hr	0.0175182	4.85833	1.58e-05	0.448845
L1000_CPC007_HA1E_6H	Characteristic direction	BRD-K95080525	Homo sapiens	HA1E	In Vitro	10 uM	6hr	0.0175182	4.85833	1.58e-05	0.448845
L1000_CPC008_HT29_6H	Characteristic direction	BRD-A66846505	Homo sapiens	HT29	In Vitro	10 uM	6hr	0.0175182	4.85833	1.58e-05	0.448845
L1000_CPC008_MCF7_6H	Characteristic direction	KU-C104135	Homo sapiens	MCF7	In Vitro	10 uM	6hr	0.0175182	4.85833	1.58e-05	0.448845
L1000_CPC008_VCAP_24H	Characteristic direction	BRD-K99530743	Homo sapiens	VCAP	In Vitro	10 uM	24hr	0.0175182	4.85833	1.58e-05	0.448845
L1000_CPC009_MCF7_6H	Characteristic direction	Penicillin	Homo sapiens	MCF7	In Vitro	10 uM	6hr	0.0175182	4.85833	1.58e-05	0.448845
L1000_CPC010_HT29_6H	Characteristic direction	VU-0402604	Homo sapiens	HT29	In Vitro	10 uM	6hr	0.0175182	4.85833	1.58e-05	0.448845
L1000_CPC011_MCF7_24H	Characteristic direction	Zeranol	Homo sapiens	MCF7	In Vitro	10 uM	24hr	0.0175182	4.85833	1.58e-05	0.448845
L1000_CPC011_MCF7_24H	Characteristic direction	Repaglinide	Homo sapiens	MCF7	In Vitro	10 uM	24hr	0.0175182	4.85833	1.58e-05	0.448845
L1000_CPC012_HA1E_6H	Characteristic direction	BRD-K97631938	Homo sapiens	HA1E	In Vitro	10 uM	6hr	0.0175182	4.85833	1.58e-05	0.448845
L1000_CPC012_HT29_6H	Characteristic direction	BRD-A10330754	Homo sapiens	HT29	In Vitro	10 uM	6hr	0.0175182	4.85833	1.58e-05	0.448845
L1000_CPC012_NPC_24H	Characteristic direction	BRD-K21005091	Homo sapiens	NPC	In Vitro	10 uM	24hr	0.0175182	4.85833	1.58e-05	0.448845
L1000_CPC012_SKB_24H	Characteristic direction	BRD-K63954456	Homo sapiens	SKB	In Vitro	10 uM	24hr	0.0175182	4.85833	1.58e-05	0.448845
L1000_CPC013_MCF7_24H	Characteristic direction	BRD-K28789065	Homo sapiens	MCF7	In Vitro	10 uM	24hr	0.0175182	4.85833	1.58e-05	0.448845
L1000_CPC013_NPC_24H	Characteristic direction	Barasertib	Homo sapiens	NPC	In Vitro	10 uM	24hr	0.0175182	4.85833	1.58e-05	0.448845
L1000_CPC014_ASC_24H	Characteristic direction	Radicicol	Homo sapiens	ASC	In Vitro	10 uM	24hr	0.0175182	4.85833	1.58e-05	0.448845
L1000_CPC014_MCF7_6H	Characteristic direction	Fenretinide	Homo sapiens	MCF7	In Vitro	10 uM	6hr	0.0175182	4.85833	1.58e-05	0.448845
L1000_CPC014_PC3_24H	Characteristic direction	TAK-715	Homo sapiens	PC3	In Vitro	10 uM	24hr	0.0175182	4.85833	1.58e-05	0.448845
L1000_CPC014_PC3_24H	Characteristic direction	Sunitinib	Homo sapiens	PC3	In Vitro	10 uM	24hr	0.0175182	4.85833	1.58e-05	0.448845
L1000_DEB001_PC3_24H	Characteristic direction	Resveratrol	Homo sapiens	PC3	In Vitro	5 uM	24hr	0.0175182	4.85833	1.58e-05	0.448845
L1000_HOG001_A549_6H	Characteristic direction	Ingenol	Homo sapiens	A549	In Vitro	0.0412 uM	6hr	0.0175182	4.85833	1.58e-05	0.448845
L1000_HOG002_MCF7_6H	Characteristic direction	Niclosamide	Homo sapiens	MCF7	In Vitro	3.33 uM	6hr	0.0175182	4.85833	1.58e-05	0.448845
L1000_LJP001_MCF10A_6H	Characteristic direction	ALW-II-38-3	Homo sapiens	MCF10A	In Vitro	0.4 uM	6hr	0.0175182	4.85833	1.58e-05	0.448845
L1000_LJP001_MDAMB231_6H	Characteristic direction	Torin-2	Homo sapiens	MDAMB231	In Vitro	10 uM	6hr	0.0175182	4.85833	1.58e-05	0.448845
L1000_LJP002_MDAMB231_24H	Characteristic direction	BMS-387032	Homo sapiens	MDAMB231	In Vitro	2 uM	24hr	0.0175182	4.85833	1.58e-05	0.448845
TG-GATEs	limma	Chlorpromazine	Homo sapiens	liver	In Vitro	limma combined	limma combined	0.0195312	2.49547	1.58e-05	0.580318
TG-GATEs	limma	Interleukin 1 beta, human	Homo sapiens	liver	In Vitro	limma combined	limma combined	0.0195312	2.49547	1.58e-05	0.580318
DrugMatrix_Affy	limma	Etodolac	Rattus norvegicus	liver	In Vivo	24 mg/kg	5d	0.0296964	1.57247	1.6e-05	0.895627
L1000_CPC001_PC3_6H	Characteristic direction	Aloisine	Homo sapiens	PC3	In Vitro	10 uM	6hr	0.0169231	5.31311	1.6e-05	0.411739
L1000_CPC004_HA1E_6H	Characteristic direction	Bisindolylmaleimide-ix	Homo sapiens	HA1E	In Vitro	10 uM	6hr	0.0169231	5.31311	1.6e-05	0.411739
L1000_CPC004_HA1E_6H	Characteristic direction	Erythrosine	Homo sapiens	HA1E	In Vitro	10 uM	6hr	0.0169231	5.31311	1.6e-05	0.411739
L1000_CPC004_HEPG2_6H	Characteristic direction	Duloxetine	Homo sapiens	HEPG2	In Vitro	10 uM	6hr	0.0169231	5.31311	1.6e-05	0.411739
L1000_CPC004_PC3_6H	Characteristic direction	Gedunin	Homo sapiens	PC3	In Vitro	10 uM	6hr	0.0169231	5.31311	1.6e-05	0.411739
L1000_CPC006_A375_6H	Characteristic direction	Tyrphostin-AG-112	Homo sapiens	A375	In Vitro	10 uM	6hr	0.0169231	5.31311	1.6e-05	0.411739
L1000_CPC006_HT29_24H	Characteristic direction	Evodiamine	Homo sapiens	HT29	In Vitro	10 uM	24hr	0.0169231	5.31311	1.6e-05	0.411739
L1000_CPC012_A375_6H	Characteristic direction	BRD-K76425827	Homo sapiens	A375	In Vitro	10 uM	6hr	0.0169231	5.31311	1.6e-05	0.411739
L1000_CPC013_MCF7_6H	Characteristic direction	CP-724714	Homo sapiens	MCF7	In Vitro	10 uM	6hr	0.0169231	5.31311	1.6e-05	0.411739
L1000_CPC014_A375_6H	Characteristic direction	Orantinib	Homo sapiens	A375	In Vitro	10 uM	6hr	0.0169231	5.31311	1.6e-05	0.411739
L1000_CPC014_HT29_6H	Characteristic direction	Enzastaurin	Homo sapiens	HT29	In Vitro	10 uM	6hr	0.0169231	5.31311	1.6e-05	0.411739
L1000_CPC014_VCAP_6H	Characteristic direction	BRD-K61463582	Homo sapiens	VCAP	In Vitro	10 uM	6hr	0.0169231	5.31311	1.6e-05	0.411739
L1000_CPD001_PC3_24H	Characteristic direction	Captopril	Homo sapiens	PC3	In Vitro	10 uM	24hr	0.0169231	5.31311	1.6e-05	0.411739
L1000_HOG002_MCF7_24H	Characteristic direction	BMS-536924	Homo sapiens	MCF7	In Vitro	0.005 uM	24hr	0.0169231	5.31311	1.6e-05	0.411739
L1000_HOG003_A549_6H	Characteristic direction	Auranofin	Homo sapiens	A549	In Vitro	10 uM	6hr	0.0169231	5.31311	1.6e-05	0.411739
L1000_HOG003_MCF7_24H	Characteristic direction	Tanespimycin	Homo sapiens	MCF7	In Vitro	0.0045 uM	24hr	0.0169231	5.31311	1.6e-05	0.411739
L1000_HOG003_MCF7_6H	Characteristic direction	Alvocidib	Homo sapiens	MCF7	In Vitro	0.3704 uM	6hr	0.0169231	5.31311	1.6e-05	0.411739
L1000_NMH002_NEU_6H	Characteristic direction	Cortisone	Homo sapiens	NEU	In Vitro	10 uM	6hr	0.0169231	5.31311	1.6e-05	0.411739
DrugMatrix_Codelink	limma	Cytarabine	Rattus norvegicus	kidney	In Vivo	limma combined	limma combined	0.0313357	1.7494	1.61e-05	0.931116
L1000_CPC011_MCF7_6H	Characteristic direction	Clarithromycin	Homo sapiens	MCF7	In Vitro	10 uM	6hr	0.0183727	4.18341	1.62e-05	0.505591
L1000_CPC004_HEPG2_6H	Characteristic direction	MDL-29951	Homo sapiens	HEPG2	In Vitro	10 uM	6hr	0.0179806	4.47845	1.62e-05	0.478861
L1000_CPC004_HT29_6H	Characteristic direction	Cyclosporin-a	Homo sapiens	HT29	In Vitro	10 uM	6hr	0.0179806	4.47845	1.62e-05	0.478861
L1000_CPC005_HT29_24H	Characteristic direction	Wortmannin	Homo sapiens	HT29	In Vitro	10 uM	24hr	0.0179806	4.47845	1.62e-05	0.478861
L1000_CPC006_HA1E_24H	Characteristic direction	Niclosamide	Homo sapiens	HA1E	In Vitro	10 uM	24hr	0.0179806	4.47845	1.62e-05	0.478861
L1000_CPC007_A375_24H	Characteristic direction	BRD-K82140622	Homo sapiens	A375	In Vitro	10 uM	24hr	0.0179806	4.47845	1.62e-05	0.478861
L1000_CPC007_VCAP_6H	Characteristic direction	BRD-K06956503	Homo sapiens	VCAP	In Vitro	10 uM	6hr	0.0179806	4.47845	1.62e-05	0.478861
L1000_CPC013_A375_6H	Characteristic direction	F-1566-0341	Homo sapiens	A375	In Vitro	10 uM	6hr	0.0179806	4.47845	1.62e-05	0.478861
L1000_CPC020_MCF7_24H	Characteristic direction	Floxuridine	Homo sapiens	MCF7	In Vitro	10 uM	24hr	0.0179806	4.47845	1.62e-05	0.478861
L1000_LJP001_MCF7_6H	Characteristic direction	Quizartinib	Homo sapiens	MCF7	In Vitro	10 uM	6hr	0.0179806	4.47845	1.62e-05	0.478861
L1000_LJP002_MCF10A_24H	Characteristic direction	PF-477736	Homo sapiens	MCF10A	In Vitro	10 uM	24hr	0.0179806	4.47845	1.62e-05	0.478861
L1000_LJP002_MCF7_24H	Characteristic direction	Amuvatinib	Homo sapiens	MCF7	In Vitro	10 uM	24hr	0.0179806	4.47845	1.62e-05	0.478861
L1000_LJP002_MCF7_6H	Characteristic direction	GSK-690693	Homo sapiens	MCF7	In Vitro	10 uM	6hr	0.0179806	4.47845	1.62e-05	0.478861
L1000_NMH002_NEU_6H	Characteristic direction	NSC-3852	Homo sapiens	NEU	In Vitro	10 uM	6hr	0.0179806	4.47845	1.62e-05	0.478861
L1000_NMH002_NPC_24H	Characteristic direction	LY-456236	Homo sapiens	NPC	In Vitro	10 uM	24hr	0.0179806	4.47845	1.62e-05	0.478861
DrugMatrix_Codelink	limma	Leflunomide	Rattus norvegicus	bone marrow	In Vivo	60 mg/kg	24hr	0.0192308	6.09789	1.63e-05	0.707315
L1000_CPC006_A375_6H	Characteristic direction	AS-605240	Homo sapiens	A375	In Vitro	10 uM	6hr	0.0162075	5.90565	1.63e-05	0.368656
L1000_CPC006_VCAP_6H	Characteristic direction	AG-14361	Homo sapiens	VCAP	In Vitro	25 uM	6hr	0.0162075	5.90565	1.63e-05	0.368656
GSE6467, GSE6511, GSE33822, GSE6467, GSE6511, GSE45229, GSE45229, GSE67723	Characteristic direction	Antipsychotic	Mus musculus	nervous system	PharmOmics meta	PharmOmics meta	PharmOmics meta	0.022679	2.41459	1.65e-05	0.871318
L1000_CPC001_VCAP_24H	Characteristic direction	Danazol	Homo sapiens	VCAP	In Vitro	10 uM	24hr	0.0174927	4.83573	1.65e-05	0.447298
L1000_CPC001_VCAP_6H	Characteristic direction	Cosmosiin	Homo sapiens	VCAP	In Vitro	10 uM	6hr	0.0174927	4.83573	1.65e-05	0.447298
L1000_CPC002_HA1E_24H	Characteristic direction	Papaverine	Homo sapiens	HA1E	In Vitro	10 uM	24hr	0.0174927	4.83573	1.65e-05	0.447298
L1000_CPC002_HA1E_24H	Characteristic direction	Probucol	Homo sapiens	HA1E	In Vitro	10 uM	24hr	0.0174927	4.83573	1.65e-05	0.447298
L1000_CPC002_HA1E_6H	Characteristic direction	Arvanil	Homo sapiens	HA1E	In Vitro	10 uM	6hr	0.0174927	4.83573	1.65e-05	0.447298
L1000_CPC002_HCC515_24H	Characteristic direction	Loperamide	Homo sapiens	HCC515	In Vitro	10 uM	24hr	0.0174927	4.83573	1.65e-05	0.447298
L1000_CPC003_HA1E_24H	Characteristic direction	Indole	Homo sapiens	HA1E	In Vitro	10 uM	24hr	0.0174927	4.83573	1.65e-05	0.447298
L1000_CPC003_PC3_24H	Characteristic direction	Vorinostat	Homo sapiens	PC3	In Vitro	10 uM	24hr	0.0174927	4.83573	1.65e-05	0.447298
L1000_CPC004_HA1E_24H	Characteristic direction	Dephostatin	Homo sapiens	HA1E	In Vitro	10 uM	24hr	0.0174927	4.83573	1.65e-05	0.447298
L1000_CPC004_HEPG2_6H	Characteristic direction	Methyl-2,5-dihydroxycinnamate	Homo sapiens	HEPG2	In Vitro	10 uM	6hr	0.0174927	4.83573	1.65e-05	0.447298
L1000_CPC005_HA1E_24H	Characteristic direction	Helveticoside	Homo sapiens	HA1E	In Vitro	10 uM	24hr	0.0174927	4.83573	1.65e-05	0.447298
L1000_CPC006_HT29_24H	Characteristic direction	Vorinostat	Homo sapiens	HT29	In Vitro	10 uM	24hr	0.0174927	4.83573	1.65e-05	0.447298
L1000_CPC006_HT29_6H	Characteristic direction	Rosiglitazone	Homo sapiens	HT29	In Vitro	80 uM	6hr	0.0174927	4.83573	1.65e-05	0.447298
L1000_CPC006_MCF7_6H	Characteristic direction	Mepacrine	Homo sapiens	MCF7	In Vitro	10 uM	6hr	0.0174927	4.83573	1.65e-05	0.447298
L1000_CPC006_MCF7_6H	Characteristic direction	BRD-K56477805	Homo sapiens	MCF7	In Vitro	10 uM	6hr	0.0174927	4.83573	1.65e-05	0.447298
L1000_CPC006_SW620_6H	Characteristic direction	Salermide	Homo sapiens	SW620	In Vitro	120 uM	6hr	0.0174927	4.83573	1.65e-05	0.447298
L1000_CPC006_VCAP_24H	Characteristic direction	NSC-632839	Homo sapiens	VCAP	In Vitro	10 uM	24hr	0.0174927	4.83573	1.65e-05	0.447298
L1000_CPC007_MCF7_24H	Characteristic direction	Azathioprine	Homo sapiens	MCF7	In Vitro	10 uM	24hr	0.0174927	4.83573	1.65e-05	0.447298
L1000_CPC008_A375_6H	Characteristic direction	BRD-K32636001	Homo sapiens	A375	In Vitro	10 uM	6hr	0.0174927	4.83573	1.65e-05	0.447298
L1000_CPC008_VCAP_24H	Characteristic direction	BRD-A93975555	Homo sapiens	VCAP	In Vitro	10 uM	24hr	0.0174927	4.83573	1.65e-05	0.447298
L1000_CPC010_HA1E_6H	Characteristic direction	Geldanamycin	Homo sapiens	HA1E	In Vitro	10 uM	6hr	0.0174927	4.83573	1.65e-05	0.447298
L1000_CPC011_VCAP_24H	Characteristic direction	Bifonazole	Homo sapiens	VCAP	In Vitro	10 uM	24hr	0.0174927	4.83573	1.65e-05	0.447298
L1000_CPC012_MCF7_6H	Characteristic direction	15-delta-prostaglandin-j2	Homo sapiens	MCF7	In Vitro	10 uM	6hr	0.0174927	4.83573	1.65e-05	0.447298
L1000_CPC013_NEU_24H	Characteristic direction	Ispinesib	Homo sapiens	NEU	In Vitro	10 uM	24hr	0.0174927	4.83573	1.65e-05	0.447298
L1000_CPC013_PC3_24H	Characteristic direction	CGP-60474	Homo sapiens	PC3	In Vitro	10 uM	24hr	0.0174927	4.83573	1.65e-05	0.447298
L1000_CPC014_ASC_24H	Characteristic direction	BRD-K42419294	Homo sapiens	ASC	In Vitro	10 uM	24hr	0.0174927	4.83573	1.65e-05	0.447298
L1000_CPC014_HCC515_6H	Characteristic direction	Dovitinib	Homo sapiens	HCC515	In Vitro	10 uM	6hr	0.0174927	4.83573	1.65e-05	0.447298
L1000_CPC014_HT29_6H	Characteristic direction	Sunitinib	Homo sapiens	HT29	In Vitro	10 uM	6hr	0.0174927	4.83573	1.65e-05	0.447298
L1000_CPC014_PHH_24H	Characteristic direction	BMS-345541	Homo sapiens	PHH	In Vitro	10 uM	24hr	0.0174927	4.83573	1.65e-05	0.447298
L1000_CPD003_PC3_6H	Characteristic direction	Clarithromycin	Homo sapiens	PC3	In Vitro	10 uM	6hr	0.0174927	4.83573	1.65e-05	0.447298
L1000_DOS004_VCAP_24H	Characteristic direction	Olaparib	Homo sapiens	VCAP	In Vitro	10 uM	24hr	0.0174927	4.83573	1.65e-05	0.447298
L1000_DOS040_HT29_24H	Characteristic direction	Vorinostat	Homo sapiens	HT29	In Vitro	10 uM	24hr	0.0174927	4.83573	1.65e-05	0.447298
L1000_HOG001_A549_24H	Characteristic direction	Withaferin-a	Homo sapiens	A549	In Vitro	3.33 uM	24hr	0.0174927	4.83573	1.65e-05	0.447298
L1000_HOG002_A549_6H	Characteristic direction	Tretinoin	Homo sapiens	A549	In Vitro	0.1234 uM	6hr	0.0174927	4.83573	1.65e-05	0.447298
L1000_LJP001_SKBR3_24H	Characteristic direction	Sirolimus	Homo sapiens	SKBR3	In Vitro	0.08 uM	24hr	0.0174927	4.83573	1.65e-05	0.447298
L1000_LJP001_SKBR3_24H	Characteristic direction	CP466722	Homo sapiens	SKBR3	In Vitro	0.08 uM	24hr	0.0174927	4.83573	1.65e-05	0.447298
L1000_LJP002_SKBR3_6H	Characteristic direction	Pyrazolanthrone	Homo sapiens	SKBR3	In Vitro	10 uM	6hr	0.0174927	4.83573	1.65e-05	0.447298
L1000_NMH002_NEU_6H	Characteristic direction	Trifluoperazine	Homo sapiens	NEU	In Vitro	10 uM	6hr	0.0174927	4.83573	1.65e-05	0.447298
L1000_PCLB001_A549_6H	Characteristic direction	Trichostatin-a	Homo sapiens	A549	In Vitro	3.33 uM	6hr	0.0174927	4.83573	1.65e-05	0.447298
DrugMatrix_Codelink	limma	Dipyridamole	Rattus norvegicus	liver	In Vivo	750 mg/kg	3d	0.0319077	2.06167	1.66e-05	0.939779
L1000_DOS019_VCAP_6H	Characteristic direction	Thioridazine	Homo sapiens	VCAP	In Vitro	10 uM	6hr	0.0183486	4.16922	1.68e-05	0.503835
GSE47888	Characteristic direction	Cisplatin	Mus musculus	embryonic structure	PharmOmics meta	PharmOmics meta	PharmOmics meta	0.0204866	3.73833	1.68e-05	0.793023
GSE47888	Characteristic direction	Cell growth inhibitor	Mus musculus	embryonic structure	PharmOmics meta	PharmOmics meta	PharmOmics meta	0.0204866	3.73833	1.68e-05	0.793023
L1000_CPC001_HA1E_6H	Characteristic direction	PSB-11	Homo sapiens	HA1E	In Vitro	10 uM	6hr	0.0168971	5.28305	1.68e-05	0.410241
L1000_CPC001_PC3_24H	Characteristic direction	IKK-16	Homo sapiens	PC3	In Vitro	10 uM	24hr	0.0168971	5.28305	1.68e-05	0.410241
L1000_CPC003_HA1E_24H	Characteristic direction	Proxyfan	Homo sapiens	HA1E	In Vitro	10 uM	24hr	0.0168971	5.28305	1.68e-05	0.410241
L1000_CPC004_A375_6H	Characteristic direction	Paclitaxel	Homo sapiens	A375	In Vitro	10 uM	6hr	0.0168971	5.28305	1.68e-05	0.410241
L1000_CPC004_HA1E_24H	Characteristic direction	Geldanamycin	Homo sapiens	HA1E	In Vitro	10 uM	24hr	0.0168971	5.28305	1.68e-05	0.410241
L1000_CPC004_HA1E_24H	Characteristic direction	Menadione	Homo sapiens	HA1E	In Vitro	10 uM	24hr	0.0168971	5.28305	1.68e-05	0.410241
L1000_CPC004_HA1E_6H	Characteristic direction	Alclometasone	Homo sapiens	HA1E	In Vitro	10 uM	6hr	0.0168971	5.28305	1.68e-05	0.410241
L1000_CPC004_HA1E_6H	Characteristic direction	Sappanone-a	Homo sapiens	HA1E	In Vitro	10 uM	6hr	0.0168971	5.28305	1.68e-05	0.410241
L1000_CPC004_PC3_6H	Characteristic direction	GW-7647	Homo sapiens	PC3	In Vitro	10 uM	6hr	0.0168971	5.28305	1.68e-05	0.410241
L1000_CPC005_VCAP_24H	Characteristic direction	Metrizamide	Homo sapiens	VCAP	In Vitro	10 uM	24hr	0.0168971	5.28305	1.68e-05	0.410241
L1000_CPC006_A375_24H	Characteristic direction	Cyanoquinoline-11	Homo sapiens	A375	In Vitro	40 uM	24hr	0.0168971	5.28305	1.68e-05	0.410241
L1000_CPC006_A549_24H	Characteristic direction	Thiazolopyrimidine	Homo sapiens	A549	In Vitro	40 uM	24hr	0.0168971	5.28305	1.68e-05	0.410241
L1000_CPC006_HA1E_6H	Characteristic direction	Clonidine	Homo sapiens	HA1E	In Vitro	10 uM	6hr	0.0168971	5.28305	1.68e-05	0.410241
L1000_CPC006_HCC515_24H	Characteristic direction	RG-108	Homo sapiens	HCC515	In Vitro	80 uM	24hr	0.0168971	5.28305	1.68e-05	0.410241
L1000_CPC006_HT29_6H	Characteristic direction	Sirolimus	Homo sapiens	HT29	In Vitro	11.1 uM	6hr	0.0168971	5.28305	1.68e-05	0.410241
L1000_CPC006_PL21_6H	Characteristic direction	Emetine	Homo sapiens	PL21	In Vitro	0.63 uM	6hr	0.0168971	5.28305	1.68e-05	0.410241
L1000_CPC007_HT29_6H	Characteristic direction	BRD-K07101857	Homo sapiens	HT29	In Vitro	10 uM	6hr	0.0168971	5.28305	1.68e-05	0.410241
L1000_CPC008_A549_6H	Characteristic direction	BRD-K02216544	Homo sapiens	A549	In Vitro	10 uM	6hr	0.0168971	5.28305	1.68e-05	0.410241
L1000_CPC008_PC3_6H	Characteristic direction	BRD-K10846167	Homo sapiens	PC3	In Vitro	10 uM	6hr	0.0168971	5.28305	1.68e-05	0.410241
L1000_CPC008_VCAP_6H	Characteristic direction	BRD-K28472299	Homo sapiens	VCAP	In Vitro	10 uM	6hr	0.0168971	5.28305	1.68e-05	0.410241
L1000_CPC008_VCAP_6H	Characteristic direction	BRD-K93623501	Homo sapiens	VCAP	In Vitro	10 uM	6hr	0.0168971	5.28305	1.68e-05	0.410241
L1000_CPC009_VCAP_24H	Characteristic direction	SCH-23390	Homo sapiens	VCAP	In Vitro	10 uM	24hr	0.0168971	5.28305	1.68e-05	0.410241
L1000_CPC010_VCAP_6H	Characteristic direction	BRD-A37735495	Homo sapiens	VCAP	In Vitro	10 uM	6hr	0.0168971	5.28305	1.68e-05	0.410241
L1000_CPC011_PC3_6H	Characteristic direction	Piribedil	Homo sapiens	PC3	In Vitro	10 uM	6hr	0.0168971	5.28305	1.68e-05	0.410241
L1000_CPC012_A549_6H	Characteristic direction	BRD-K70891562	Homo sapiens	A549	In Vitro	10 uM	6hr	0.0168971	5.28305	1.68e-05	0.410241
L1000_CPC013_A375_6H	Characteristic direction	L-BSO	Homo sapiens	A375	In Vitro	10 uM	6hr	0.0168971	5.28305	1.68e-05	0.410241
L1000_CPC013_HEPG2_6H	Characteristic direction	S-206352	Homo sapiens	HEPG2	In Vitro	10 uM	6hr	0.0168971	5.28305	1.68e-05	0.410241
L1000_CPC014_HT29_6H	Characteristic direction	Tyrphostin-A9	Homo sapiens	HT29	In Vitro	10 uM	6hr	0.0168971	5.28305	1.68e-05	0.410241
L1000_CPC014_MCF7_24H	Characteristic direction	Enzastaurin	Homo sapiens	MCF7	In Vitro	10 uM	24hr	0.0168971	5.28305	1.68e-05	0.410241
L1000_CPC014_PC3_6H	Characteristic direction	Cyclazosin	Homo sapiens	PC3	In Vitro	10 uM	6hr	0.0168971	5.28305	1.68e-05	0.410241
L1000_CPC020_MCF7_24H	Characteristic direction	Probenecid	Homo sapiens	MCF7	In Vitro	10 uM	24hr	0.0168971	5.28305	1.68e-05	0.410241
L1000_CRCGN004_HA1E_24H	Characteristic direction	Paclitaxel	Homo sapiens	HA1E	In Vitro	10 uM	24hr	0.0168971	5.28305	1.68e-05	0.410241
L1000_DOS025_VCAP_24H	Characteristic direction	Vorinostat	Homo sapiens	VCAP	In Vitro	10 uM	24hr	0.0168971	5.28305	1.68e-05	0.410241
L1000_HOG002_A549_6H	Characteristic direction	Teniposide	Homo sapiens	A549	In Vitro	10 uM	6hr	0.0168971	5.28305	1.68e-05	0.410241
L1000_HOG002_A549_6H	Characteristic direction	Estradiol	Homo sapiens	A549	In Vitro	0.1235 uM	6hr	0.0168971	5.28305	1.68e-05	0.410241
L1000_LJP001_HS578T_24H	Characteristic direction	AZD-7762	Homo sapiens	HS578T	In Vitro	0.08 uM	24hr	0.0168971	5.28305	1.68e-05	0.410241
L1000_LJP002_MCF7_6H	Characteristic direction	NVP-AUY922	Homo sapiens	MCF7	In Vitro	10 uM	6hr	0.0168971	5.28305	1.68e-05	0.410241
L1000_CPC001_HCC515_6H	Characteristic direction	Resveratrol	Homo sapiens	HCC515	In Vitro	10 uM	6hr	0.0179558	4.46068	1.69e-05	0.477459
L1000_CPC002_HA1E_24H	Characteristic direction	Tyrphostin-47	Homo sapiens	HA1E	In Vitro	10 uM	24hr	0.0179558	4.46068	1.69e-05	0.477459
L1000_CPC002_VCAP_6H	Characteristic direction	Cyclosporin-a	Homo sapiens	VCAP	In Vitro	10 uM	6hr	0.0179558	4.46068	1.69e-05	0.477459
L1000_CPC004_MCF7_6H	Characteristic direction	SA-792709	Homo sapiens	MCF7	In Vitro	10 uM	6hr	0.0179558	4.46068	1.69e-05	0.477459
L1000_CPC005_VCAP_6H	Characteristic direction	Imiloxan	Homo sapiens	VCAP	In Vitro	10 uM	6hr	0.0179558	4.46068	1.69e-05	0.477459
L1000_CPC006_HEPG2_6H	Characteristic direction	Dorsomorphin	Homo sapiens	HEPG2	In Vitro	10 uM	6hr	0.0179558	4.46068	1.69e-05	0.477459
L1000_CPC006_LOVO_6H	Characteristic direction	CHEMBL-1222381	Homo sapiens	LOVO	In Vitro	80 uM	6hr	0.0179558	4.46068	1.69e-05	0.477459
L1000_CPC006_PC3_6H	Characteristic direction	Thioridazine	Homo sapiens	PC3	In Vitro	10 uM	6hr	0.0179558	4.46068	1.69e-05	0.477459
L1000_CPC006_PC3_6H	Characteristic direction	Vorinostat	Homo sapiens	PC3	In Vitro	11.1 uM	6hr	0.0179558	4.46068	1.69e-05	0.477459
L1000_CPC008_VCAP_24H	Characteristic direction	VU-0410183-2	Homo sapiens	VCAP	In Vitro	10 uM	24hr	0.0179558	4.46068	1.69e-05	0.477459
L1000_CPC011_A549_6H	Characteristic direction	Vindesine	Homo sapiens	A549	In Vitro	10 uM	6hr	0.0179558	4.46068	1.69e-05	0.477459
L1000_CPC014_SKB_24H	Characteristic direction	PHA-793887	Homo sapiens	SKB	In Vitro	10 uM	24hr	0.0179558	4.46068	1.69e-05	0.477459
L1000_CPC020_VCAP_24H	Characteristic direction	Terbutaline	Homo sapiens	VCAP	In Vitro	10 uM	24hr	0.0179558	4.46068	1.69e-05	0.477459
L1000_CPD001_MCF7_24H	Characteristic direction	Tamoxifen	Homo sapiens	MCF7	In Vitro	10 uM	24hr	0.0179558	4.46068	1.69e-05	0.477459
L1000_LJP001_MCF10A_6H	Characteristic direction	Vemurafenib	Homo sapiens	MCF10A	In Vitro	10 uM	6hr	0.0179558	4.46068	1.69e-05	0.477459
TG-GATEs	limma	Quinidine	Rattus norvegicus	liver	In Vivo Repeat	limma combined	limma combined	0.0309244	1.68899	1.69e-05	0.92172
TG-GATEs	limma	Wy-14643	Rattus norvegicus	liver	In Vivo Single	100 mg/kg	24hr	0.0309244	1.68899	1.69e-05	0.92172
DrugMatrix_Codelink	limma	Diphenhydramine	Rattus norvegicus	liver	In Vitro	limma combined	limma combined	0.0306748	1.65849	1.69e-05	0.915502
DrugMatrix_Affy	limma	Cholecalciferol	Rattus norvegicus	kidney	In Vivo	8 mg/kg	5d	0.031754	1.86554	1.7e-05	0.937614
DrugMatrix_Codelink	limma	Isotretinoin	Rattus norvegicus	liver	In Vitro	500 uM	24hr	0.0309811	1.69704	1.71e-05	0.923152
GSE98314, GSE44753, GSE42872, GSE52882	Characteristic direction	BRAF kinase inhibitor	Homo sapiens	integument	PharmOmics meta	PharmOmics meta	PharmOmics meta	0.0195931	2.68028	1.72e-05	0.58412
L1000_ASG001_PC3_6H	Characteristic direction	Wortmannin	Homo sapiens	PC3	In Vitro	0.08 uM	6hr	0.0174672	4.81335	1.72e-05	0.445767
L1000_CPC002_HCC515_24H	Characteristic direction	Piceatannol	Homo sapiens	HCC515	In Vitro	10 uM	24hr	0.0174672	4.81335	1.72e-05	0.445767
L1000_CPC002_VCAP_6H	Characteristic direction	Wiskostatin	Homo sapiens	VCAP	In Vitro	10 uM	6hr	0.0174672	4.81335	1.72e-05	0.445767
L1000_CPC003_VCAP_24H	Characteristic direction	Flavokavain-b	Homo sapiens	VCAP	In Vitro	10 uM	24hr	0.0174672	4.81335	1.72e-05	0.445767
L1000_CPC004_PC3_24H	Characteristic direction	Forskolin	Homo sapiens	PC3	In Vitro	10 uM	24hr	0.0174672	4.81335	1.72e-05	0.445767
L1000_CPC005_PC3_24H	Characteristic direction	Liothyronine	Homo sapiens	PC3	In Vitro	10 uM	24hr	0.0174672	4.81335	1.72e-05	0.445767
L1000_CPC006_A375_24H	Characteristic direction	Erastin	Homo sapiens	A375	In Vitro	4.8 uM	24hr	0.0174672	4.81335	1.72e-05	0.445767
L1000_CPC006_A375_24H	Characteristic direction	BRD-K98404142	Homo sapiens	A375	In Vitro	11.1 uM	24hr	0.0174672	4.81335	1.72e-05	0.445767
L1000_CPC006_A375_6H	Characteristic direction	Rottlerin	Homo sapiens	A375	In Vitro	9.68 uM	6hr	0.0174672	4.81335	1.72e-05	0.445767
L1000_CPC006_A549_24H	Characteristic direction	Bortezomib	Homo sapiens	A549	In Vitro	0.04 uM	24hr	0.0174672	4.81335	1.72e-05	0.445767
L1000_CPC006_HCC515_24H	Characteristic direction	ERK-inhibitor-11E	Homo sapiens	HCC515	In Vitro	0.5 uM	24hr	0.0174672	4.81335	1.72e-05	0.445767
L1000_CPC006_HT29_24H	Characteristic direction	PRL-3-inhibitor-I	Homo sapiens	HT29	In Vitro	40 uM	24hr	0.0174672	4.81335	1.72e-05	0.445767
L1000_CPC006_PC3_6H	Characteristic direction	CAM-9-027-3	Homo sapiens	PC3	In Vitro	10 uM	6hr	0.0174672	4.81335	1.72e-05	0.445767
L1000_CPC006_PC3_6H	Characteristic direction	Phenethyl-isothiocyanate	Homo sapiens	PC3	In Vitro	10 uM	6hr	0.0174672	4.81335	1.72e-05	0.445767
L1000_CPC006_SKMEL1_6H	Characteristic direction	15-delta-prostaglandin-j2	Homo sapiens	SKMEL1	In Vitro	10 uM	6hr	0.0174672	4.81335	1.72e-05	0.445767
L1000_CPC006_SW620_6H	Characteristic direction	Narciclasine	Homo sapiens	SW620	In Vitro	10 uM	6hr	0.0174672	4.81335	1.72e-05	0.445767
L1000_CPC006_THP1_6H	Characteristic direction	BMS-536924	Homo sapiens	THP1	In Vitro	11.1 uM	6hr	0.0174672	4.81335	1.72e-05	0.445767
L1000_CPC007_A375_24H	Characteristic direction	BRD-A97035593	Homo sapiens	A375	In Vitro	10 uM	24hr	0.0174672	4.81335	1.72e-05	0.445767
L1000_CPC007_A375_6H	Characteristic direction	K784-3187	Homo sapiens	A375	In Vitro	10 uM	6hr	0.0174672	4.81335	1.72e-05	0.445767
L1000_CPC007_A375_6H	Characteristic direction	BRD-K53987746	Homo sapiens	A375	In Vitro	10 uM	6hr	0.0174672	4.81335	1.72e-05	0.445767
L1000_CPC007_HA1E_24H	Characteristic direction	BRD-K49630153	Homo sapiens	HA1E	In Vitro	10 uM	24hr	0.0174672	4.81335	1.72e-05	0.445767
L1000_CPC008_HCC515_6H	Characteristic direction	BRD-K61718261	Homo sapiens	HCC515	In Vitro	10 uM	6hr	0.0174672	4.81335	1.72e-05	0.445767
L1000_CPC008_HCC515_6H	Characteristic direction	BRD-K63712590	Homo sapiens	HCC515	In Vitro	10 uM	6hr	0.0174672	4.81335	1.72e-05	0.445767
L1000_CPC009_A549_6H	Characteristic direction	BRD-K41240505	Homo sapiens	A549	In Vitro	10 uM	6hr	0.0174672	4.81335	1.72e-05	0.445767
L1000_CPC012_MCF7_24H	Characteristic direction	BRD-K62459624	Homo sapiens	MCF7	In Vitro	10 uM	24hr	0.0174672	4.81335	1.72e-05	0.445767
L1000_CPC013_PC3_24H	Characteristic direction	BRD-K14395638	Homo sapiens	PC3	In Vitro	10 uM	24hr	0.0174672	4.81335	1.72e-05	0.445767
L1000_CPC013_PC3_24H	Characteristic direction	Vorinostat	Homo sapiens	PC3	In Vitro	10 uM	24hr	0.0174672	4.81335	1.72e-05	0.445767
L1000_CPC013_PC3_6H	Characteristic direction	NVP-TAE684	Homo sapiens	PC3	In Vitro	10 uM	6hr	0.0174672	4.81335	1.72e-05	0.445767
L1000_CPC013_SKB_24H	Characteristic direction	BRD-K26048285	Homo sapiens	SKB	In Vitro	10 uM	24hr	0.0174672	4.81335	1.72e-05	0.445767
L1000_CPC013_VCAP_6H	Characteristic direction	CP466722	Homo sapiens	VCAP	In Vitro	10 uM	6hr	0.0174672	4.81335	1.72e-05	0.445767
L1000_CPC014_ASC_24H	Characteristic direction	Cediranib	Homo sapiens	ASC	In Vitro	10 uM	24hr	0.0174672	4.81335	1.72e-05	0.445767
L1000_CPC014_MCF7_6H	Characteristic direction	BX-912	Homo sapiens	MCF7	In Vitro	10 uM	6hr	0.0174672	4.81335	1.72e-05	0.445767
L1000_CPC014_PHH_24H	Characteristic direction	OSI-027	Homo sapiens	PHH	In Vitro	10 uM	24hr	0.0174672	4.81335	1.72e-05	0.445767
L1000_CPD003_MCF7_6H	Characteristic direction	Thiethylperazine	Homo sapiens	MCF7	In Vitro	10 uM	6hr	0.0174672	4.81335	1.72e-05	0.445767
L1000_DOS016_VCAP_24H	Characteristic direction	Fulvestrant	Homo sapiens	VCAP	In Vitro	10 uM	24hr	0.0174672	4.81335	1.72e-05	0.445767
L1000_DOS051_MCF7_24H	Characteristic direction	Trichostatin-a	Homo sapiens	MCF7	In Vitro	10 uM	24hr	0.0174672	4.81335	1.72e-05	0.445767
L1000_DOS057_HT29_24H	Characteristic direction	Trichostatin-a	Homo sapiens	HT29	In Vitro	10 uM	24hr	0.0174672	4.81335	1.72e-05	0.445767
L1000_ERG012_VCAP_24H	Characteristic direction	Wortmannin	Homo sapiens	VCAP	In Vitro	0.08 uM	24hr	0.0174672	4.81335	1.72e-05	0.445767
L1000_HDAC002_MCF7_6H	Characteristic direction	Entinostat	Homo sapiens	MCF7	In Vitro	1.25 uM	6hr	0.0174672	4.81335	1.72e-05	0.445767
L1000_HOG002_MCF7_24H	Characteristic direction	NVP-BEZ235	Homo sapiens	MCF7	In Vitro	10 uM	24hr	0.0174672	4.81335	1.72e-05	0.445767
L1000_LJP001_BT20_6H	Characteristic direction	Motesanib	Homo sapiens	BT20	In Vitro	0.08 uM	6hr	0.0174672	4.81335	1.72e-05	0.445767
L1000_LJP001_MCF7_24H	Characteristic direction	Selumetinib	Homo sapiens	MCF7	In Vitro	10 uM	24hr	0.0174672	4.81335	1.72e-05	0.445767
L1000_LJP001_SKBR3_24H	Characteristic direction	MK-2206	Homo sapiens	SKBR3	In Vitro	10 uM	24hr	0.0174672	4.81335	1.72e-05	0.445767
L1000_LJP002_MCF7_24H	Characteristic direction	PF-477736	Homo sapiens	MCF7	In Vitro	10 uM	24hr	0.0174672	4.81335	1.72e-05	0.445767
L1000_CPC006_SW620_6H	Characteristic direction	ERK-inhibitor-11E	Homo sapiens	SW620	In Vitro	0.5 uM	6hr	0.0161812	5.86561	1.72e-05	0.36719
DrugMatrix_Codelink	limma	Ergocalciferol	Rattus norvegicus	cardiovascular system	In Vivo	15 mg/kg	5d	0.031738	1.86422	1.74e-05	0.936775
DrugMatrix_Codelink	limma	Primidone	Rattus norvegicus	liver	In Vivo	limma combined	limma combined	0.0318772	1.95855	1.74e-05	0.93957
GSE14808, GSE60129, E-GEOD-22961, GSE35287, GSE56980, GSE55691, GSE68171, GSE94723, GSE60129	Characteristic direction	Progesterone receptor agonist	Homo sapiens	urogenital system	PharmOmics meta	PharmOmics meta	PharmOmics meta	0.0188902	3.71196	1.74e-05	0.538233
DrugMatrix_Affy	limma	Acetaminophen	Rattus norvegicus	liver	In Vitro	limma combined	limma combined	0.0301769	1.60954	1.75e-05	0.905896
GSE23399, GSE26599, GSE13477, GSE24065, GSE24460, GSE37543, GSE53474, GSE50650, GSE63351, E-GEOD-39870, E-GEOD-25741, E-GEOD-32301, E-GEOD-28415, E-GEOD-28413, GSE39042, GSE72362	Characteristic direction	Topoisomerase II inhibitor	Homo sapiens	breast	PharmOmics meta	PharmOmics meta	PharmOmics meta	0.0195925	2.73776	1.75e-05	0.584088
DrugMatrix_Affy	limma	Dexamethasone	Rattus norvegicus	liver	In Vivo	150 mg/kg	24hr	0.03156	1.80753	1.75e-05	0.934609
L1000_CPC001_VCAP_6H	Characteristic direction	SCH-58261	Homo sapiens	VCAP	In Vitro	10 uM	6hr	0.017931	4.44305	1.75e-05	0.475945
L1000_CPC002_PC3_24H	Characteristic direction	Roscovitine	Homo sapiens	PC3	In Vitro	10 uM	24hr	0.017931	4.44305	1.75e-05	0.475945
L1000_CPC005_A375_24H	Characteristic direction	CGS-15943	Homo sapiens	A375	In Vitro	10 uM	24hr	0.017931	4.44305	1.75e-05	0.475945
L1000_CPC006_A673_6H	Characteristic direction	YM-155	Homo sapiens	A673	In Vitro	0.31 uM	6hr	0.017931	4.44305	1.75e-05	0.475945
L1000_CPC006_HA1E_24H	Characteristic direction	Ingenol	Homo sapiens	HA1E	In Vitro	10 uM	24hr	0.017931	4.44305	1.75e-05	0.475945
L1000_CPC006_HEC108_6H	Characteristic direction	Narciclasine	Homo sapiens	HEC108	In Vitro	10 uM	6hr	0.017931	4.44305	1.75e-05	0.475945
L1000_CPC008_MCF7_24H	Characteristic direction	BRD-K88761633	Homo sapiens	MCF7	In Vitro	10 uM	24hr	0.017931	4.44305	1.75e-05	0.475945
L1000_CPC012_MCF7_6H	Characteristic direction	BRD-K15475572	Homo sapiens	MCF7	In Vitro	10 uM	6hr	0.017931	4.44305	1.75e-05	0.475945
L1000_CPC014_VCAP_6H	Characteristic direction	Ruxolitinib	Homo sapiens	VCAP	In Vitro	10 uM	6hr	0.017931	4.44305	1.75e-05	0.475945
L1000_DOS003_VCAP_24H	Characteristic direction	Withaferin-a	Homo sapiens	VCAP	In Vitro	10 uM	24hr	0.017931	4.44305	1.75e-05	0.475945
L1000_DOS052_HT29_24H	Characteristic direction	Vorinostat	Homo sapiens	HT29	In Vitro	10 uM	24hr	0.017931	4.44305	1.75e-05	0.475945
L1000_DOSBIO001_A375_24H	Characteristic direction	Wortmannin	Homo sapiens	A375	In Vitro	3.33333 uM	24hr	0.017931	4.44305	1.75e-05	0.475945
L1000_DOSBIO002_NPC_24H	Characteristic direction	Fulvestrant	Homo sapiens	NPC	In Vitro	3.33333 uM	24hr	0.017931	4.44305	1.75e-05	0.475945
L1000_ERG012_PC3_24H	Characteristic direction	Geldanamycin	Homo sapiens	PC3	In Vitro	0.4 uM	24hr	0.017931	4.44305	1.75e-05	0.475945
L1000_LJP002_MDAMB231_24H	Characteristic direction	JNK-9L	Homo sapiens	MDAMB231	In Vitro	0.4 uM	24hr	0.017931	4.44305	1.75e-05	0.475945
TG-GATEs	limma	Tolbutamide	Rattus norvegicus	liver	In Vitro	limma combined	limma combined	0.0289068	1.52705	1.77e-05	0.878301
L1000_CPC001_VCAP_6H	Characteristic direction	JAK3-inhibitor-VI	Homo sapiens	VCAP	In Vitro	10 uM	6hr	0.0168712	5.2539	1.77e-05	0.408791
L1000_CPC002_PC3_6H	Characteristic direction	Doxepin	Homo sapiens	PC3	In Vitro	10 uM	6hr	0.0168712	5.2539	1.77e-05	0.408791
L1000_CPC004_VCAP_24H	Characteristic direction	Wortmannin	Homo sapiens	VCAP	In Vitro	10 uM	24hr	0.0168712	5.2539	1.77e-05	0.408791
L1000_CPC005_A549_24H	Characteristic direction	Daphnetin	Homo sapiens	A549	In Vitro	10 uM	24hr	0.0168712	5.2539	1.77e-05	0.408791
L1000_CPC005_HA1E_24H	Characteristic direction	Daphnetin	Homo sapiens	HA1E	In Vitro	10 uM	24hr	0.0168712	5.2539	1.77e-05	0.408791
L1000_CPC005_MCF7_24H	Characteristic direction	Dibenzoylmethane	Homo sapiens	MCF7	In Vitro	10 uM	24hr	0.0168712	5.2539	1.77e-05	0.408791
L1000_CPC006_HCC515_24H	Characteristic direction	Parthenolide	Homo sapiens	HCC515	In Vitro	20 uM	24hr	0.0168712	5.2539	1.77e-05	0.408791
L1000_CPC006_NCIH2073_6H	Characteristic direction	Idarubicin	Homo sapiens	NCIH2073	In Vitro	0.08 uM	6hr	0.0168712	5.2539	1.77e-05	0.408791
L1000_CPC006_VCAP_6H	Characteristic direction	UK-356618	Homo sapiens	VCAP	In Vitro	10 uM	6hr	0.0168712	5.2539	1.77e-05	0.408791
L1000_CPC007_A375_6H	Characteristic direction	BRD-K81751891	Homo sapiens	A375	In Vitro	10 uM	6hr	0.0168712	5.2539	1.77e-05	0.408791
L1000_CPC008_A375_6H	Characteristic direction	BRD-K68833544	Homo sapiens	A375	In Vitro	10 uM	6hr	0.0168712	5.2539	1.77e-05	0.408791
L1000_CPC008_HCC515_6H	Characteristic direction	BRD-K35046132	Homo sapiens	HCC515	In Vitro	10 uM	6hr	0.0168712	5.2539	1.77e-05	0.408791
L1000_CPC008_PC3_6H	Characteristic direction	BRD-K77681376	Homo sapiens	PC3	In Vitro	10 uM	6hr	0.0168712	5.2539	1.77e-05	0.408791
L1000_CPC009_MCF7_6H	Characteristic direction	BRD-K79222491	Homo sapiens	MCF7	In Vitro	10 uM	6hr	0.0168712	5.2539	1.77e-05	0.408791
L1000_CPC009_PC3_6H	Characteristic direction	Azithromycin	Homo sapiens	PC3	In Vitro	10 uM	6hr	0.0168712	5.2539	1.77e-05	0.408791
L1000_CPC010_HT29_6H	Characteristic direction	CHEMBL-374350	Homo sapiens	HT29	In Vitro	10 uM	6hr	0.0168712	5.2539	1.77e-05	0.408791
L1000_CPC011_A375_6H	Characteristic direction	Dichloroacetic-acid	Homo sapiens	A375	In Vitro	10 uM	6hr	0.0168712	5.2539	1.77e-05	0.408791
L1000_CPC012_MCF7_24H	Characteristic direction	BRD-K21672423	Homo sapiens	MCF7	In Vitro	10 uM	24hr	0.0168712	5.2539	1.77e-05	0.408791
L1000_CPC013_VCAP_24H	Characteristic direction	BRD-K59460069	Homo sapiens	VCAP	In Vitro	10 uM	24hr	0.0168712	5.2539	1.77e-05	0.408791
L1000_CPC014_A549_24H	Characteristic direction	BRD-K66902379	Homo sapiens	A549	In Vitro	10 uM	24hr	0.0168712	5.2539	1.77e-05	0.408791
L1000_CPC014_NEU_24H	Characteristic direction	Trichostatin-a	Homo sapiens	NEU	In Vitro	10 uM	24hr	0.0168712	5.2539	1.77e-05	0.408791
L1000_HOG002_A549_24H	Characteristic direction	Gemcitabine	Homo sapiens	A549	In Vitro	0.005 uM	24hr	0.0168712	5.2539	1.77e-05	0.408791
L1000_HOG002_A549_6H	Characteristic direction	Vorinostat	Homo sapiens	A549	In Vitro	3.33 uM	6hr	0.0168712	5.2539	1.77e-05	0.408791
L1000_LJP001_BT20_24H	Characteristic direction	XMD-1150	Homo sapiens	BT20	In Vitro	0.4 uM	24hr	0.0168712	5.2539	1.77e-05	0.408791
L1000_LJP001_MCF10A_6H	Characteristic direction	A-443644	Homo sapiens	MCF10A	In Vitro	10 uM	6hr	0.0168712	5.2539	1.77e-05	0.408791
L1000_LJP001_MCF7_6H	Characteristic direction	Selumetinib	Homo sapiens	MCF7	In Vitro	0.4 uM	6hr	0.0168712	5.2539	1.77e-05	0.408791
L1000_NMH002_NEU_24H	Characteristic direction	Estradiol	Homo sapiens	NEU	In Vitro	10 uM	24hr	0.0168712	5.2539	1.77e-05	0.408791
DrugMatrix_Codelink	limma	Streptomycin	Rattus norvegicus	kidney	In Vivo	120 mg/kg	24hr	0.0291971	2.83219	1.79e-05	0.884239
DrugMatrix_Codelink	limma	Penicillamine	Rattus norvegicus	spleen	In Vivo	limma combined	limma combined	0.0315091	2.23805	1.79e-05	0.93419
TG-GATEs	limma	Cisplatin	Rattus norvegicus	liver	In Vitro	40 uM	8hr	0.0299902	1.59406	1.79e-05	0.901914
L1000_BRAF001_A375_24H	Characteristic direction	Imipramine	Homo sapiens	A375	In Vitro	10 uM	24hr	0.0174419	4.79116	1.79e-05	0.443818
L1000_CPC001_HA1E_6H	Characteristic direction	DY-131	Homo sapiens	HA1E	In Vitro	10 uM	6hr	0.0174419	4.79116	1.79e-05	0.443818
L1000_CPC001_HCC515_24H	Characteristic direction	Calpeptin	Homo sapiens	HCC515	In Vitro	10 uM	24hr	0.0174419	4.79116	1.79e-05	0.443818
L1000_CPC002_HA1E_6H	Characteristic direction	Pimozide	Homo sapiens	HA1E	In Vitro	10 uM	6hr	0.0174419	4.79116	1.79e-05	0.443818
L1000_CPC002_PC3_24H	Characteristic direction	Mebendazole	Homo sapiens	PC3	In Vitro	10 uM	24hr	0.0174419	4.79116	1.79e-05	0.443818
L1000_CPC002_VCAP_6H	Characteristic direction	Amiloride	Homo sapiens	VCAP	In Vitro	10 uM	6hr	0.0174419	4.79116	1.79e-05	0.443818
L1000_CPC003_HCC515_6H	Characteristic direction	NAS-181	Homo sapiens	HCC515	In Vitro	10 uM	6hr	0.0174419	4.79116	1.79e-05	0.443818
L1000_CPC004_A375_6H	Characteristic direction	CGP-57380	Homo sapiens	A375	In Vitro	10 uM	6hr	0.0174419	4.79116	1.79e-05	0.443818
L1000_CPC004_HA1E_24H	Characteristic direction	Tacrolimus	Homo sapiens	HA1E	In Vitro	10 uM	24hr	0.0174419	4.79116	1.79e-05	0.443818
L1000_CPC004_HA1E_24H	Characteristic direction	Droperidol	Homo sapiens	HA1E	In Vitro	10 uM	24hr	0.0174419	4.79116	1.79e-05	0.443818
L1000_CPC004_HEPG2_6H	Characteristic direction	SIB-1893	Homo sapiens	HEPG2	In Vitro	10 uM	6hr	0.0174419	4.79116	1.79e-05	0.443818
L1000_CPC005_A375_24H	Characteristic direction	Vinburnine	Homo sapiens	A375	In Vitro	10 uM	24hr	0.0174419	4.79116	1.79e-05	0.443818
L1000_CPC005_A375_6H	Characteristic direction	Alimemazine	Homo sapiens	A375	In Vitro	10 uM	6hr	0.0174419	4.79116	1.79e-05	0.443818
L1000_CPC005_HCC515_6H	Characteristic direction	Nitrofural	Homo sapiens	HCC515	In Vitro	10 uM	6hr	0.0174419	4.79116	1.79e-05	0.443818
L1000_CPC006_HA1E_24H	Characteristic direction	M2-PK-activator	Homo sapiens	HA1E	In Vitro	88.8 uM	24hr	0.0174419	4.79116	1.79e-05	0.443818
L1000_CPC006_HCC515_24H	Characteristic direction	Enzalutamide	Homo sapiens	HCC515	In Vitro	0.25 uM	24hr	0.0174419	4.79116	1.79e-05	0.443818
L1000_CPC006_PC3_6H	Characteristic direction	Purmorphamine	Homo sapiens	PC3	In Vitro	44.4 uM	6hr	0.0174419	4.79116	1.79e-05	0.443818
L1000_CPC007_A375_6H	Characteristic direction	BRD-K28452084	Homo sapiens	A375	In Vitro	10 uM	6hr	0.0174419	4.79116	1.79e-05	0.443818
L1000_CPC007_A549_6H	Characteristic direction	KU-C103428N	Homo sapiens	A549	In Vitro	10 uM	6hr	0.0174419	4.79116	1.79e-05	0.443818
L1000_CPC007_MCF7_24H	Characteristic direction	BRD-K45031696	Homo sapiens	MCF7	In Vitro	10 uM	24hr	0.0174419	4.79116	1.79e-05	0.443818
L1000_CPC007_VCAP_6H	Characteristic direction	BRD-K85275009	Homo sapiens	VCAP	In Vitro	10 uM	6hr	0.0174419	4.79116	1.79e-05	0.443818
L1000_CPC008_A375_6H	Characteristic direction	BRD-K99530743	Homo sapiens	A375	In Vitro	10 uM	6hr	0.0174419	4.79116	1.79e-05	0.443818
L1000_CPC008_HEPG2_6H	Characteristic direction	BRD-K55186349	Homo sapiens	HEPG2	In Vitro	10 uM	6hr	0.0174419	4.79116	1.79e-05	0.443818
L1000_CPC008_HT29_6H	Characteristic direction	BRD-K86992982	Homo sapiens	HT29	In Vitro	10 uM	6hr	0.0174419	4.79116	1.79e-05	0.443818
L1000_CPC008_MCF7_6H	Characteristic direction	Geldanamycin	Homo sapiens	MCF7	In Vitro	10 uM	6hr	0.0174419	4.79116	1.79e-05	0.443818
L1000_CPC008_VCAP_24H	Characteristic direction	BRD-K55487965	Homo sapiens	VCAP	In Vitro	10 uM	24hr	0.0174419	4.79116	1.79e-05	0.443818
L1000_CPC012_A375_6H	Characteristic direction	BRD-K21672423	Homo sapiens	A375	In Vitro	10 uM	6hr	0.0174419	4.79116	1.79e-05	0.443818
L1000_CPC012_HT29_6H	Characteristic direction	BRD-K36087356	Homo sapiens	HT29	In Vitro	10 uM	6hr	0.0174419	4.79116	1.79e-05	0.443818
L1000_CPC014_MCF7_24H	Characteristic direction	EMF-sumo1-3	Homo sapiens	MCF7	In Vitro	10 uM	24hr	0.0174419	4.79116	1.79e-05	0.443818
L1000_CPC014_MCF7_6H	Characteristic direction	Alvespimycin	Homo sapiens	MCF7	In Vitro	10 uM	6hr	0.0174419	4.79116	1.79e-05	0.443818
L1000_CPC014_PHH_24H	Characteristic direction	KIN001-127	Homo sapiens	PHH	In Vitro	10 uM	24hr	0.0174419	4.79116	1.79e-05	0.443818
L1000_CPC017_SKB_24H	Characteristic direction	Geldanamycin	Homo sapiens	SKB	In Vitro	10 uM	24hr	0.0174419	4.79116	1.79e-05	0.443818
L1000_CPC020_VCAP_6H	Characteristic direction	Nicardipine	Homo sapiens	VCAP	In Vitro	10 uM	6hr	0.0174419	4.79116	1.79e-05	0.443818
L1000_CRCGN001_HA1E_24H	Characteristic direction	Chlorambucil	Homo sapiens	HA1E	In Vitro	20.1 uM	24hr	0.0174419	4.79116	1.79e-05	0.443818
L1000_DOS005_VCAP_6H	Characteristic direction	LY-294002	Homo sapiens	VCAP	In Vitro	10 uM	6hr	0.0174419	4.79116	1.79e-05	0.443818
L1000_DOS028_VCAP_6H	Characteristic direction	Wortmannin	Homo sapiens	VCAP	In Vitro	10 uM	6hr	0.0174419	4.79116	1.79e-05	0.443818
L1000_DOS045_HT29_24H	Characteristic direction	Vorinostat	Homo sapiens	HT29	In Vitro	10 uM	24hr	0.0174419	4.79116	1.79e-05	0.443818
L1000_ERG005_VCAP_24H	Characteristic direction	Troglitazone	Homo sapiens	VCAP	In Vitro	1 uM	24hr	0.0174419	4.79116	1.79e-05	0.443818
L1000_HDAC001_PC3_24H	Characteristic direction	Geldanamycin	Homo sapiens	PC3	In Vitro	10 uM	24hr	0.0174419	4.79116	1.79e-05	0.443818
L1000_HDAC002_PC3_24H	Characteristic direction	Tubastatin-a	Homo sapiens	PC3	In Vitro	0.3125 uM	24hr	0.0174419	4.79116	1.79e-05	0.443818
L1000_HOG001_A549_24H	Characteristic direction	Phorbol-12-myristate-13-acetate	Homo sapiens	A549	In Vitro	0.0015 uM	24hr	0.0174419	4.79116	1.79e-05	0.443818
L1000_HOG002_MCF7_6H	Characteristic direction	Gemcitabine	Homo sapiens	MCF7	In Vitro	0.4111 uM	6hr	0.0174419	4.79116	1.79e-05	0.443818
L1000_LJP001_HS578T_6H	Characteristic direction	GW-5074	Homo sapiens	HS578T	In Vitro	10 uM	6hr	0.0174419	4.79116	1.79e-05	0.443818
L1000_LJP001_MCF7_6H	Characteristic direction	GSK-429286A	Homo sapiens	MCF7	In Vitro	2 uM	6hr	0.0174419	4.79116	1.79e-05	0.443818
L1000_LJP001_MDAMB231_24H	Characteristic direction	NVP-TAE684	Homo sapiens	MDAMB231	In Vitro	0.4 uM	24hr	0.0174419	4.79116	1.79e-05	0.443818
L1000_LJP001_MDAMB231_24H	Characteristic direction	WZ-7043	Homo sapiens	MDAMB231	In Vitro	10 uM	24hr	0.0174419	4.79116	1.79e-05	0.443818
L1000_LJP002_HS578T_24H	Characteristic direction	BMS-777607	Homo sapiens	HS578T	In Vitro	0.08 uM	24hr	0.0174419	4.79116	1.79e-05	0.443818
L1000_LJP002_HS578T_24H	Characteristic direction	NVP-BGJ398	Homo sapiens	HS578T	In Vitro	2 uM	24hr	0.0174419	4.79116	1.79e-05	0.443818
L1000_NMH002_NPC_6H	Characteristic direction	LY-294002	Homo sapiens	NPC	In Vitro	10 uM	6hr	0.0174419	4.79116	1.79e-05	0.443818
DrugMatrix_Affy	limma	Bezafibrate	Rattus norvegicus	liver	In Vivo	100 mg/kg	3d	0.03125	1.74288	1.8e-05	0.92923
DrugMatrix_Codelink	limma	Cyproterone acetate	Rattus norvegicus	liver	In Vivo	2500 mg/kg	3d	0.0310442	2.38584	1.8e-05	0.924969
DrugMatrix_Codelink	limma	Dexamethasone	Rattus norvegicus	cardiovascular system	In Vivo	limma combined	limma combined	0.0317982	1.91024	1.8e-05	0.938312
DrugMatrix_Affy	limma	Methimazole	Rattus norvegicus	liver	In Vivo	100 mg/kg	24hr	0.0318551	1.99433	1.81e-05	0.93943
DrugMatrix_Codelink	limma	Diazepam	Rattus norvegicus	liver	In Vivo	limma combined	limma combined	0.031769	2.10603	1.81e-05	0.937963
TG-GATEs	limma	Acarbose	Rattus norvegicus	liver	In Vivo Repeat	limma combined	limma combined	0.031808	1.92059	1.81e-05	0.938452
L1000_CPC001_VCAP_24H	Characteristic direction	Dictamnine	Homo sapiens	VCAP	In Vitro	10 uM	24hr	0.0161551	5.82611	1.82e-05	0.365869
L1000_CPC011_PC3_6H	Characteristic direction	Cycloserine	Homo sapiens	PC3	In Vitro	10 uM	6hr	0.0161551	5.82611	1.82e-05	0.365869
L1000_LJP001_HS578T_6H	Characteristic direction	PD-184352	Homo sapiens	HS578T	In Vitro	2 uM	6hr	0.0161551	5.82611	1.82e-05	0.365869
L1000_ASG001_PC3_24H	Characteristic direction	Valproic-acid	Homo sapiens	PC3	In Vitro	10 uM	24hr	0.0179063	4.42557	1.82e-05	0.474269
L1000_CPC001_VCAP_6H	Characteristic direction	T-98475	Homo sapiens	VCAP	In Vitro	10 uM	6hr	0.0179063	4.42557	1.82e-05	0.474269
L1000_CPC003_HCC515_24H	Characteristic direction	GW-405833	Homo sapiens	HCC515	In Vitro	10 uM	24hr	0.0179063	4.42557	1.82e-05	0.474269
L1000_CPC005_MCF7_24H	Characteristic direction	Indirubin	Homo sapiens	MCF7	In Vitro	10 uM	24hr	0.0179063	4.42557	1.82e-05	0.474269
L1000_CPC005_VCAP_6H	Characteristic direction	Vorinostat	Homo sapiens	VCAP	In Vitro	10 uM	6hr	0.0179063	4.42557	1.82e-05	0.474269
L1000_CPC006_A549_24H	Characteristic direction	ABT-737	Homo sapiens	A549	In Vitro	11.1 uM	24hr	0.0179063	4.42557	1.82e-05	0.474269
L1000_CPC006_PC3_24H	Characteristic direction	QS-11	Homo sapiens	PC3	In Vitro	10 uM	24hr	0.0179063	4.42557	1.82e-05	0.474269
L1000_CPC006_SKMEL1_6H	Characteristic direction	Ingenol	Homo sapiens	SKMEL1	In Vitro	10 uM	6hr	0.0179063	4.42557	1.82e-05	0.474269
L1000_CPC007_VCAP_24H	Characteristic direction	BRD-K22546959	Homo sapiens	VCAP	In Vitro	10 uM	24hr	0.0179063	4.42557	1.82e-05	0.474269
L1000_CPC009_HCC515_6H	Characteristic direction	Vorinostat	Homo sapiens	HCC515	In Vitro	10 uM	6hr	0.0179063	4.42557	1.82e-05	0.474269
L1000_CPC010_MCF7_6H	Characteristic direction	Geldanamycin	Homo sapiens	MCF7	In Vitro	10 uM	6hr	0.0179063	4.42557	1.82e-05	0.474269
L1000_CPC011_HT29_6H	Characteristic direction	Alosetron	Homo sapiens	HT29	In Vitro	10 uM	6hr	0.0179063	4.42557	1.82e-05	0.474269
L1000_CPC011_PC3_24H	Characteristic direction	Lacidipine	Homo sapiens	PC3	In Vitro	10 uM	24hr	0.0179063	4.42557	1.82e-05	0.474269
L1000_CPC012_A549_24H	Characteristic direction	Latrunculin-b	Homo sapiens	A549	In Vitro	10 uM	24hr	0.0179063	4.42557	1.82e-05	0.474269
L1000_CPC013_PC3_24H	Characteristic direction	Danusertib	Homo sapiens	PC3	In Vitro	10 uM	24hr	0.0179063	4.42557	1.82e-05	0.474269
L1000_CPC014_VCAP_24H	Characteristic direction	VX-745	Homo sapiens	VCAP	In Vitro	10 uM	24hr	0.0179063	4.42557	1.82e-05	0.474269
L1000_HOG003_MCF7_6H	Characteristic direction	Trichostatin-a	Homo sapiens	MCF7	In Vitro	3.33 uM	6hr	0.0179063	4.42557	1.82e-05	0.474269
L1000_LJP002_MCF7_6H	Characteristic direction	Celastrol	Homo sapiens	MCF7	In Vitro	10 uM	6hr	0.0179063	4.42557	1.82e-05	0.474269
L1000_MUC.CP006_MCF7_24H	Characteristic direction	BI-2536	Homo sapiens	MCF7	In Vitro	3.3333 uM	24hr	0.0179063	4.42557	1.82e-05	0.474269
L1000_BRAF001_A375_6H	Characteristic direction	Dabrafenib	Homo sapiens	A375	In Vitro	2.5 uM	6hr	0.0168453	5.22506	1.86e-05	0.407437
L1000_CPC002_HCC515_24H	Characteristic direction	Flumazenil	Homo sapiens	HCC515	In Vitro	10 uM	24hr	0.0168453	5.22506	1.86e-05	0.407437
L1000_CPC002_PC3_24H	Characteristic direction	BAY-11-7821	Homo sapiens	PC3	In Vitro	10 uM	24hr	0.0168453	5.22506	1.86e-05	0.407437
L1000_CPC002_PC3_6H	Characteristic direction	SB-431542	Homo sapiens	PC3	In Vitro	10 uM	6hr	0.0168453	5.22506	1.86e-05	0.407437
L1000_CPC003_PC3_24H	Characteristic direction	Flavokavain-b	Homo sapiens	PC3	In Vitro	10 uM	24hr	0.0168453	5.22506	1.86e-05	0.407437
L1000_CPC005_A375_24H	Characteristic direction	Spiroxatrine	Homo sapiens	A375	In Vitro	10 uM	24hr	0.0168453	5.22506	1.86e-05	0.407437
L1000_CPC005_HA1E_24H	Characteristic direction	Cyclopiazonic-acid	Homo sapiens	HA1E	In Vitro	10 uM	24hr	0.0168453	5.22506	1.86e-05	0.407437
L1000_CPC006_MCF7_6H	Characteristic direction	Teniposide	Homo sapiens	MCF7	In Vitro	1.25 uM	6hr	0.0168453	5.22506	1.86e-05	0.407437
L1000_CPC006_MCF7_6H	Characteristic direction	ABT-751	Homo sapiens	MCF7	In Vitro	10 uM	6hr	0.0168453	5.22506	1.86e-05	0.407437
L1000_CPC007_HA1E_6H	Characteristic direction	FU-JMBII105B	Homo sapiens	HA1E	In Vitro	10 uM	6hr	0.0168453	5.22506	1.86e-05	0.407437
L1000_CPC007_PC3_24H	Characteristic direction	BRD-A53107311	Homo sapiens	PC3	In Vitro	10 uM	24hr	0.0168453	5.22506	1.86e-05	0.407437
L1000_CPC008_PC3_24H	Characteristic direction	BRD-K92742972	Homo sapiens	PC3	In Vitro	10 uM	24hr	0.0168453	5.22506	1.86e-05	0.407437
L1000_CPC009_A549_24H	Characteristic direction	Etodolac	Homo sapiens	A549	In Vitro	10 uM	24hr	0.0168453	5.22506	1.86e-05	0.407437
L1000_CPC009_MCF7_24H	Characteristic direction	BRD-A05565054	Homo sapiens	MCF7	In Vitro	10 uM	24hr	0.0168453	5.22506	1.86e-05	0.407437
L1000_CPC010_MCF7_24H	Characteristic direction	BRD-K44652183	Homo sapiens	MCF7	In Vitro	10 uM	24hr	0.0168453	5.22506	1.86e-05	0.407437
L1000_CPC012_PC3_24H	Characteristic direction	15-delta-prostaglandin-j2	Homo sapiens	PC3	In Vitro	10 uM	24hr	0.0168453	5.22506	1.86e-05	0.407437
L1000_CPC013_A375_6H	Characteristic direction	BRD-K36591038	Homo sapiens	A375	In Vitro	10 uM	6hr	0.0168453	5.22506	1.86e-05	0.407437
L1000_CPC013_HA1E_6H	Characteristic direction	Amonafide	Homo sapiens	HA1E	In Vitro	10 uM	6hr	0.0168453	5.22506	1.86e-05	0.407437
L1000_CPC013_HT29_6H	Characteristic direction	ZM-447439	Homo sapiens	HT29	In Vitro	10 uM	6hr	0.0168453	5.22506	1.86e-05	0.407437
L1000_CPC013_VCAP_24H	Characteristic direction	Belinostat	Homo sapiens	VCAP	In Vitro	10 uM	24hr	0.0168453	5.22506	1.86e-05	0.407437
L1000_DOS023_VCAP_24H	Characteristic direction	Vorinostat	Homo sapiens	VCAP	In Vitro	10 uM	24hr	0.0168453	5.22506	1.86e-05	0.407437
L1000_ERG012_PC3_6H	Characteristic direction	Troglitazone	Homo sapiens	PC3	In Vitro	10 uM	6hr	0.0168453	5.22506	1.86e-05	0.407437
L1000_LJP001_MCF7_6H	Characteristic direction	GW-843682X	Homo sapiens	MCF7	In Vitro	2 uM	6hr	0.0168453	5.22506	1.86e-05	0.407437
L1000_LJP001_MDAMB231_6H	Characteristic direction	CG-930	Homo sapiens	MDAMB231	In Vitro	10 uM	6hr	0.0168453	5.22506	1.86e-05	0.407437
L1000_LJP001_SKBR3_6H	Characteristic direction	Palbociclib	Homo sapiens	SKBR3	In Vitro	0.4 uM	6hr	0.0168453	5.22506	1.86e-05	0.407437
L1000_LJP002_MDAMB231_24H	Characteristic direction	MGCD-265	Homo sapiens	MDAMB231	In Vitro	0.08 uM	24hr	0.0168453	5.22506	1.86e-05	0.407437
L1000_MUC.CP004_MCF7_24H	Characteristic direction	Nocodazole	Homo sapiens	MCF7	In Vitro	0.3704 uM	24hr	0.0168453	5.22506	1.86e-05	0.407437
DrugMatrix_Codelink	limma	Calcitriol	Rattus norvegicus	kidney	In Vivo	.04 mg/kg	3d	0.0318269	2.00582	1.86e-05	0.938941
DrugMatrix_Codelink	limma	Penicillamine	Rattus norvegicus	bone marrow	In Vivo	100 mg/kg	6hr	0.0275862	3.17622	1.86e-05	0.847247
L1000_CPC005_MCF7_6H	Characteristic direction	PHCCC	Homo sapiens	MCF7	In Vitro	10 uM	6hr	0.0182768	4.12676	1.87e-05	0.498856
L1000_ASG001_MCF7_6H	Characteristic direction	Genistein	Homo sapiens	MCF7	In Vitro	2 uM	6hr	0.0174165	4.76918	1.87e-05	0.442207
L1000_CPC001_HA1E_24H	Characteristic direction	CGS-21680	Homo sapiens	HA1E	In Vitro	10 uM	24hr	0.0174165	4.76918	1.87e-05	0.442207
L1000_CPC002_PC3_24H	Characteristic direction	Kenpaullone	Homo sapiens	PC3	In Vitro	10 uM	24hr	0.0174165	4.76918	1.87e-05	0.442207
L1000_CPC002_VCAP_24H	Characteristic direction	Mefenamic-acid	Homo sapiens	VCAP	In Vitro	10 uM	24hr	0.0174165	4.76918	1.87e-05	0.442207
L1000_CPC004_HA1E_6H	Characteristic direction	Wortmannin	Homo sapiens	HA1E	In Vitro	10 uM	6hr	0.0174165	4.76918	1.87e-05	0.442207
L1000_CPC004_HCC515_6H	Characteristic direction	Triflupromazine	Homo sapiens	HCC515	In Vitro	10 uM	6hr	0.0174165	4.76918	1.87e-05	0.442207
L1000_CPC004_VCAP_24H	Characteristic direction	Etomidate	Homo sapiens	VCAP	In Vitro	10 uM	24hr	0.0174165	4.76918	1.87e-05	0.442207
L1000_CPC005_HT29_24H	Characteristic direction	L-168049	Homo sapiens	HT29	In Vitro	10 uM	24hr	0.0174165	4.76918	1.87e-05	0.442207
L1000_CPC006_HA1E_6H	Characteristic direction	Lenalidomide	Homo sapiens	HA1E	In Vitro	177.6 uM	6hr	0.0174165	4.76918	1.87e-05	0.442207
L1000_CPC006_HCT116_6H	Characteristic direction	AG-14361	Homo sapiens	HCT116	In Vitro	25 uM	6hr	0.0174165	4.76918	1.87e-05	0.442207
L1000_CPC006_MCF7_24H	Characteristic direction	BRD-K67778494	Homo sapiens	MCF7	In Vitro	10 uM	24hr	0.0174165	4.76918	1.87e-05	0.442207
L1000_CPC006_VCAP_6H	Characteristic direction	Erismodegib	Homo sapiens	VCAP	In Vitro	10 uM	6hr	0.0174165	4.76918	1.87e-05	0.442207
L1000_CPC007_MCF7_24H	Characteristic direction	Geldanamycin	Homo sapiens	MCF7	In Vitro	10 uM	24hr	0.0174165	4.76918	1.87e-05	0.442207
L1000_CPC008_HEPG2_6H	Characteristic direction	BRD-K88707333	Homo sapiens	HEPG2	In Vitro	10 uM	6hr	0.0174165	4.76918	1.87e-05	0.442207
L1000_CPC010_HT29_6H	Characteristic direction	Beclometasone	Homo sapiens	HT29	In Vitro	10 uM	6hr	0.0174165	4.76918	1.87e-05	0.442207
L1000_CPC011_A375_6H	Characteristic direction	Flubendazole	Homo sapiens	A375	In Vitro	10 uM	6hr	0.0174165	4.76918	1.87e-05	0.442207
L1000_CPC011_A549_24H	Characteristic direction	Telmisartan	Homo sapiens	A549	In Vitro	10 uM	24hr	0.0174165	4.76918	1.87e-05	0.442207
L1000_CPC011_HT29_6H	Characteristic direction	Rosiglitazone	Homo sapiens	HT29	In Vitro	10 uM	6hr	0.0174165	4.76918	1.87e-05	0.442207
L1000_CPC011_VCAP_6H	Characteristic direction	CGS-12066B	Homo sapiens	VCAP	In Vitro	10 uM	6hr	0.0174165	4.76918	1.87e-05	0.442207
L1000_CPC012_SKB_24H	Characteristic direction	BRD-K70891562	Homo sapiens	SKB	In Vitro	10 uM	24hr	0.0174165	4.76918	1.87e-05	0.442207
L1000_CPC013_MCF7_24H	Characteristic direction	BRD-K51696048	Homo sapiens	MCF7	In Vitro	10 uM	24hr	0.0174165	4.76918	1.87e-05	0.442207
L1000_CPC013_VCAP_24H	Characteristic direction	Ispinesib	Homo sapiens	VCAP	In Vitro	10 uM	24hr	0.0174165	4.76918	1.87e-05	0.442207
L1000_CPC014_A549_6H	Characteristic direction	BRD-K07061353	Homo sapiens	A549	In Vitro	10 uM	6hr	0.0174165	4.76918	1.87e-05	0.442207
L1000_CPC014_HA1E_6H	Characteristic direction	Sunitinib	Homo sapiens	HA1E	In Vitro	10 uM	6hr	0.0174165	4.76918	1.87e-05	0.442207
L1000_CPC014_PC3_6H	Characteristic direction	GW-501516	Homo sapiens	PC3	In Vitro	10 uM	6hr	0.0174165	4.76918	1.87e-05	0.442207
L1000_CPC014_VCAP_6H	Characteristic direction	EMF-sumo1-4	Homo sapiens	VCAP	In Vitro	10 uM	6hr	0.0174165	4.76918	1.87e-05	0.442207
L1000_CPC014_VCAP_6H	Characteristic direction	SB-203580	Homo sapiens	VCAP	In Vitro	10 uM	6hr	0.0174165	4.76918	1.87e-05	0.442207
L1000_DOSBIO002_PC3_24H	Characteristic direction	Vorinostat	Homo sapiens	PC3	In Vitro	10 uM	24hr	0.0174165	4.76918	1.87e-05	0.442207
L1000_HOG001_MCF7_6H	Characteristic direction	Mepacrine	Homo sapiens	MCF7	In Vitro	3.33 uM	6hr	0.0174165	4.76918	1.87e-05	0.442207
L1000_HOG003_MCF7_24H	Characteristic direction	Idarubicin	Homo sapiens	MCF7	In Vitro	1.11 uM	24hr	0.0174165	4.76918	1.87e-05	0.442207
L1000_LJP001_BT20_24H	Characteristic direction	Roscovitine	Homo sapiens	BT20	In Vitro	2 uM	24hr	0.0174165	4.76918	1.87e-05	0.442207
L1000_LJP001_BT20_6H	Characteristic direction	CP466722	Homo sapiens	BT20	In Vitro	10 uM	6hr	0.0174165	4.76918	1.87e-05	0.442207
L1000_LJP001_MCF7_6H	Characteristic direction	Motesanib	Homo sapiens	MCF7	In Vitro	10 uM	6hr	0.0174165	4.76918	1.87e-05	0.442207
L1000_LJP001_MDAMB231_24H	Characteristic direction	PHA-793887	Homo sapiens	MDAMB231	In Vitro	0.08 uM	24hr	0.0174165	4.76918	1.87e-05	0.442207
L1000_LJP001_SKBR3_6H	Characteristic direction	AZD-7762	Homo sapiens	SKBR3	In Vitro	10 uM	6hr	0.0174165	4.76918	1.87e-05	0.442207
L1000_LJP001_SKBR3_6H	Characteristic direction	PHA-793887	Homo sapiens	SKBR3	In Vitro	2 uM	6hr	0.0174165	4.76918	1.87e-05	0.442207
L1000_LJP002_MCF10A_6H	Characteristic direction	NVP-AUY922	Homo sapiens	MCF10A	In Vitro	10 uM	6hr	0.0174165	4.76918	1.87e-05	0.442207
L1000_LJP002_MDAMB231_6H	Characteristic direction	GSK-690693	Homo sapiens	MDAMB231	In Vitro	10 uM	6hr	0.0174165	4.76918	1.87e-05	0.442207
L1000_NMH002_NPC_6H	Characteristic direction	Retinyl	Homo sapiens	NPC	In Vitro	10 uM	6hr	0.0174165	4.76918	1.87e-05	0.442207
TG-GATEs	limma	Interleukin 6, human	Homo sapiens	liver	In Vitro	10 ng/mL	2hr	0.0131086	9.45287	1.88e-05	0.200625
DrugMatrix_Codelink	limma	Allopurinol	Rattus norvegicus	kidney	In Vivo	175 mg/kg	24hr	0.0317048	1.8767	1.89e-05	0.936356
L1000_CPC003_HCC515_24H	Characteristic direction	Lovastatin	Homo sapiens	HCC515	In Vitro	10 uM	24hr	0.0178817	4.40823	1.9e-05	0.472755
L1000_CPC005_A549_6H	Characteristic direction	Cercosporin	Homo sapiens	A549	In Vitro	10 uM	6hr	0.0178817	4.40823	1.9e-05	0.472755
L1000_CPC006_HCC515_24H	Characteristic direction	Pifithrin-alpha	Homo sapiens	HCC515	In Vitro	69.83 uM	24hr	0.0178817	4.40823	1.9e-05	0.472755
L1000_CPC011_A549_24H	Characteristic direction	Bifemelane	Homo sapiens	A549	In Vitro	10 uM	24hr	0.0178817	4.40823	1.9e-05	0.472755
L1000_CPC013_ASC_24H	Characteristic direction	BRD-K22322324	Homo sapiens	ASC	In Vitro	10 uM	24hr	0.0178817	4.40823	1.9e-05	0.472755
L1000_CPC014_MCF7_6H	Characteristic direction	BRD-K07061353	Homo sapiens	MCF7	In Vitro	10 uM	6hr	0.0178817	4.40823	1.9e-05	0.472755
L1000_CPC014_MCF7_6H	Characteristic direction	NVP-TAE684	Homo sapiens	MCF7	In Vitro	10 uM	6hr	0.0178817	4.40823	1.9e-05	0.472755
L1000_CPC014_MCF7_6H	Characteristic direction	GDC-0941	Homo sapiens	MCF7	In Vitro	10 uM	6hr	0.0178817	4.40823	1.9e-05	0.472755
L1000_CPC016_A375_6H	Characteristic direction	Vorinostat	Homo sapiens	A375	In Vitro	10 uM	6hr	0.0178817	4.40823	1.9e-05	0.472755
L1000_CPD003_MCF7_24H	Characteristic direction	Flubendazole	Homo sapiens	MCF7	In Vitro	10 uM	24hr	0.0178817	4.40823	1.9e-05	0.472755
L1000_ERG012_VCAP_6H	Characteristic direction	Geldanamycin	Homo sapiens	VCAP	In Vitro	0.4 uM	6hr	0.0178817	4.40823	1.9e-05	0.472755
L1000_HOG002_A549_24H	Characteristic direction	Importazole	Homo sapiens	A549	In Vitro	3.33 uM	24hr	0.0178817	4.40823	1.9e-05	0.472755
L1000_LJP002_MCF10A_6H	Characteristic direction	NVP-AUY922	Homo sapiens	MCF10A	In Vitro	2 uM	6hr	0.0178817	4.40823	1.9e-05	0.472755
DrugMatrix_EPIRUBICIN_heart, DrugMatrix_DAUNORUBICIN_heart, DrugMatrix_IDARUBICIN_heart	Characteristic direction	Antibiotic	Rattus norvegicus	cardiovascular system	PharmOmics meta	PharmOmics meta	PharmOmics meta	0.031107	2.34547	1.9e-05	0.926156
TG-GATEs	limma	Carboplatin	Rattus norvegicus	kidney	In Vivo Single	limma combined	limma combined	0.0288495	1.52328	1.91e-05	0.876624
TG-GATEs	limma	Sulpiride	Rattus norvegicus	liver	In Vitro	5000 uM	8hr	0.0287599	1.51936	1.91e-05	0.87376
DrugMatrix_Codelink	limma	4-octylphenol	Rattus norvegicus	liver	In Vivo	450 mg/kg	24hr	0.031746	1.90576	1.92e-05	0.937124
DrugMatrix_Codelink	limma	Vinblastine	Rattus norvegicus	cardiovascular system	In Vivo	limma combined	limma combined	0.0309859	2.37784	1.92e-05	0.923292
L1000_CPC005_VCAP_6H	Characteristic direction	BRD-K41143549	Homo sapiens	VCAP	In Vitro	10 uM	6hr	0.016129	5.78713	1.92e-05	0.363661
L1000_LJP002_MCF10A_24H	Characteristic direction	AZD-5438	Homo sapiens	MCF10A	In Vitro	10 uM	24hr	0.016129	5.78713	1.92e-05	0.363661
L1000_NMH002_NPC_24H	Characteristic direction	Epoxycholesterol	Homo sapiens	NPC	In Vitro	10 uM	24hr	0.016129	5.78713	1.92e-05	0.363661
DrugMatrix_Affy	limma	Diethylstilbestrol	Rattus norvegicus	kidney	In Vivo	limma combined	limma combined	0.0289337	1.52696	1.93e-05	0.87872
L1000_CPC001_HA1E_6H	Characteristic direction	Cyclosporin-a	Homo sapiens	HA1E	In Vitro	10 uM	6hr	0.0168196	5.19675	1.95e-05	0.406036
L1000_CPC001_HA1E_6H	Characteristic direction	Scoulerine	Homo sapiens	HA1E	In Vitro	10 uM	6hr	0.0168196	5.19675	1.95e-05	0.406036
L1000_CPC001_VCAP_6H	Characteristic direction	FIT	Homo sapiens	VCAP	In Vitro	10 uM	6hr	0.0168196	5.19675	1.95e-05	0.406036
L1000_CPC002_VCAP_6H	Characteristic direction	Danazol	Homo sapiens	VCAP	In Vitro	10 uM	6hr	0.0168196	5.19675	1.95e-05	0.406036
L1000_CPC004_A375_6H	Characteristic direction	Prednicarbate	Homo sapiens	A375	In Vitro	10 uM	6hr	0.0168196	5.19675	1.95e-05	0.406036
L1000_CPC006_A375_24H	Characteristic direction	Calcitriol	Homo sapiens	A375	In Vitro	1 uM	24hr	0.0168196	5.19675	1.95e-05	0.406036
L1000_CPC006_MCF7_6H	Characteristic direction	TGX-115	Homo sapiens	MCF7	In Vitro	160 uM	6hr	0.0168196	5.19675	1.95e-05	0.406036
L1000_CPC006_PC3_6H	Characteristic direction	PD-98059	Homo sapiens	PC3	In Vitro	10 uM	6hr	0.0168196	5.19675	1.95e-05	0.406036
L1000_CPC007_MCF7_24H	Characteristic direction	BRD-K57016430	Homo sapiens	MCF7	In Vitro	10 uM	24hr	0.0168196	5.19675	1.95e-05	0.406036
L1000_CPC007_PC3_6H	Characteristic direction	BRD-K32644160	Homo sapiens	PC3	In Vitro	10 uM	6hr	0.0168196	5.19675	1.95e-05	0.406036
L1000_CPC010_A549_6H	Characteristic direction	Pitavastatin	Homo sapiens	A549	In Vitro	10 uM	6hr	0.0168196	5.19675	1.95e-05	0.406036
L1000_CPC010_VCAP_24H	Characteristic direction	BRD-K89486464	Homo sapiens	VCAP	In Vitro	10 uM	24hr	0.0168196	5.19675	1.95e-05	0.406036
L1000_CPC011_VCAP_24H	Characteristic direction	Flucytosine	Homo sapiens	VCAP	In Vitro	10 uM	24hr	0.0168196	5.19675	1.95e-05	0.406036
L1000_CPC012_MCF7_24H	Characteristic direction	BRD-K36087356	Homo sapiens	MCF7	In Vitro	10 uM	24hr	0.0168196	5.19675	1.95e-05	0.406036
L1000_CPC012_NEU_24H	Characteristic direction	BRD-K32949592	Homo sapiens	NEU	In Vitro	10 uM	24hr	0.0168196	5.19675	1.95e-05	0.406036
L1000_CPC014_HA1E_6H	Characteristic direction	Withaferin-a	Homo sapiens	HA1E	In Vitro	10 uM	6hr	0.0168196	5.19675	1.95e-05	0.406036
L1000_CPC014_NPC_24H	Characteristic direction	Cyclazosin	Homo sapiens	NPC	In Vitro	10 uM	24hr	0.0168196	5.19675	1.95e-05	0.406036
L1000_ERG015_PC3_24H	Characteristic direction	Geldanamycin	Homo sapiens	PC3	In Vitro	2 uM	24hr	0.0168196	5.19675	1.95e-05	0.406036
L1000_HDAC002_MCF7_6H	Characteristic direction	Panobinostat	Homo sapiens	MCF7	In Vitro	0.0195312 uM	6hr	0.0168196	5.19675	1.95e-05	0.406036
L1000_HOG002_A549_6H	Characteristic direction	NVP-BEZ235	Homo sapiens	A549	In Vitro	1.11 uM	6hr	0.0168196	5.19675	1.95e-05	0.406036
L1000_HOG002_MCF7_24H	Characteristic direction	AKT-inhibitor-IV	Homo sapiens	MCF7	In Vitro	0.1234 uM	24hr	0.0168196	5.19675	1.95e-05	0.406036
L1000_LJP001_HS578T_24H	Characteristic direction	Torin-2	Homo sapiens	HS578T	In Vitro	10 uM	24hr	0.0168196	5.19675	1.95e-05	0.406036
L1000_LJP002_BT20_24H	Characteristic direction	NVP-BGJ398	Homo sapiens	BT20	In Vitro	0.08 uM	24hr	0.0168196	5.19675	1.95e-05	0.406036
L1000_PCLB001_A549_6H	Characteristic direction	Sulforaphane	Homo sapiens	A549	In Vitro	10 uM	6hr	0.0168196	5.19675	1.95e-05	0.406036
DrugMatrix_Codelink	limma	Procarbazine	Rattus norvegicus	bone marrow	In Vivo	27 mg/kg	3d	0.0317848	1.97459	1.95e-05	0.938172
L1000_BRAF001_A375_24H	Characteristic direction	Dabrafenib	Homo sapiens	A375	In Vitro	10 uM	24hr	0.0173913	4.74739	1.96e-05	0.440499
L1000_CPC002_HCC515_24H	Characteristic direction	Hyoscyamine	Homo sapiens	HCC515	In Vitro	10 uM	24hr	0.0173913	4.74739	1.96e-05	0.440499
L1000_CPC003_VCAP_24H	Characteristic direction	NECA	Homo sapiens	VCAP	In Vitro	10 uM	24hr	0.0173913	4.74739	1.96e-05	0.440499
L1000_CPC004_HA1E_24H	Characteristic direction	Paroxetine	Homo sapiens	HA1E	In Vitro	10 uM	24hr	0.0173913	4.74739	1.96e-05	0.440499
L1000_CPC004_VCAP_6H	Characteristic direction	Spiperone	Homo sapiens	VCAP	In Vitro	10 uM	6hr	0.0173913	4.74739	1.96e-05	0.440499
L1000_CPC005_VCAP_24H	Characteristic direction	Rhodomyrtoxin	Homo sapiens	VCAP	In Vitro	10 uM	24hr	0.0173913	4.74739	1.96e-05	0.440499
L1000_CPC006_A375_24H	Characteristic direction	RHO-kinase-inhibitor-III[rockout]	Homo sapiens	A375	In Vitro	10 uM	24hr	0.0173913	4.74739	1.96e-05	0.440499
L1000_CPC006_A549_6H	Characteristic direction	CI-976	Homo sapiens	A549	In Vitro	80 uM	6hr	0.0173913	4.74739	1.96e-05	0.440499
L1000_CPC006_HEPG2_6H	Characteristic direction	Mepacrine	Homo sapiens	HEPG2	In Vitro	10 uM	6hr	0.0173913	4.74739	1.96e-05	0.440499
L1000_CPC007_A549_6H	Characteristic direction	JAS07-005	Homo sapiens	A549	In Vitro	10 uM	6hr	0.0173913	4.74739	1.96e-05	0.440499
L1000_CPC007_MCF7_24H	Characteristic direction	BRD-K23673040	Homo sapiens	MCF7	In Vitro	10 uM	24hr	0.0173913	4.74739	1.96e-05	0.440499
L1000_CPC008_PC3_24H	Characteristic direction	BRD-K68833544	Homo sapiens	PC3	In Vitro	10 uM	24hr	0.0173913	4.74739	1.96e-05	0.440499
L1000_CPC009_PC3_24H	Characteristic direction	VU-0011562	Homo sapiens	PC3	In Vitro	10 uM	24hr	0.0173913	4.74739	1.96e-05	0.440499
L1000_CPC010_MCF7_24H	Characteristic direction	BRD-A32449311	Homo sapiens	MCF7	In Vitro	10 uM	24hr	0.0173913	4.74739	1.96e-05	0.440499
L1000_CPC010_VCAP_24H	Characteristic direction	BRD-K53932786	Homo sapiens	VCAP	In Vitro	10 uM	24hr	0.0173913	4.74739	1.96e-05	0.440499
L1000_CPC012_HA1E_6H	Characteristic direction	BRD-K68588778	Homo sapiens	HA1E	In Vitro	10 uM	6hr	0.0173913	4.74739	1.96e-05	0.440499
L1000_CPC012_VCAP_6H	Characteristic direction	Tunicamycin	Homo sapiens	VCAP	In Vitro	10 uM	6hr	0.0173913	4.74739	1.96e-05	0.440499
L1000_CPC013_HA1E_6H	Characteristic direction	Cytochalasin-d	Homo sapiens	HA1E	In Vitro	10 uM	6hr	0.0173913	4.74739	1.96e-05	0.440499
L1000_CPC013_HCC515_6H	Characteristic direction	BRD-K94493764	Homo sapiens	HCC515	In Vitro	10 uM	6hr	0.0173913	4.74739	1.96e-05	0.440499
L1000_CPC013_NPC_24H	Characteristic direction	PD-0325901	Homo sapiens	NPC	In Vitro	10 uM	24hr	0.0173913	4.74739	1.96e-05	0.440499
L1000_CPC013_PC3_6H	Characteristic direction	BRD-A30083233	Homo sapiens	PC3	In Vitro	10 uM	6hr	0.0173913	4.74739	1.96e-05	0.440499
L1000_CPC014_HA1E_6H	Characteristic direction	BRD-K68313733	Homo sapiens	HA1E	In Vitro	10 uM	6hr	0.0173913	4.74739	1.96e-05	0.440499
L1000_CPC014_HCC515_6H	Characteristic direction	PD-173074	Homo sapiens	HCC515	In Vitro	10 uM	6hr	0.0173913	4.74739	1.96e-05	0.440499
L1000_CPC014_VCAP_24H	Characteristic direction	GSK-1070916	Homo sapiens	VCAP	In Vitro	10 uM	24hr	0.0173913	4.74739	1.96e-05	0.440499
L1000_CPC015_PHH_24H	Characteristic direction	Bupropion	Homo sapiens	PHH	In Vitro	10 uM	24hr	0.0173913	4.74739	1.96e-05	0.440499
L1000_CPC020_A549_6H	Characteristic direction	Clomipramine	Homo sapiens	A549	In Vitro	10 uM	6hr	0.0173913	4.74739	1.96e-05	0.440499
L1000_CPC020_PC3_24H	Characteristic direction	Clobetasol	Homo sapiens	PC3	In Vitro	10 uM	24hr	0.0173913	4.74739	1.96e-05	0.440499
L1000_DOS026_VCAP_6H	Characteristic direction	LY-294002	Homo sapiens	VCAP	In Vitro	10 uM	6hr	0.0173913	4.74739	1.96e-05	0.440499
L1000_ERG016_VCAP_24H	Characteristic direction	Wortmannin	Homo sapiens	VCAP	In Vitro	10.07 uM	24hr	0.0173913	4.74739	1.96e-05	0.440499
L1000_HOG002_A549_24H	Characteristic direction	Mitoxantrone	Homo sapiens	A549	In Vitro	3.33 uM	24hr	0.0173913	4.74739	1.96e-05	0.440499
L1000_HOG002_MCF7_24H	Characteristic direction	Geldanamycin	Homo sapiens	MCF7	In Vitro	1.11 uM	24hr	0.0173913	4.74739	1.96e-05	0.440499
L1000_HOG002_MCF7_6H	Characteristic direction	Trichostatin-a	Homo sapiens	MCF7	In Vitro	10 uM	6hr	0.0173913	4.74739	1.96e-05	0.440499
L1000_HOG003_A549_6H	Characteristic direction	Idarubicin	Homo sapiens	A549	In Vitro	0.3704 uM	6hr	0.0173913	4.74739	1.96e-05	0.440499
L1000_HOG003_A549_6H	Characteristic direction	Chloroquine	Homo sapiens	A549	In Vitro	10 uM	6hr	0.0173913	4.74739	1.96e-05	0.440499
L1000_HOG003_MCF7_24H	Characteristic direction	Narciclasine	Homo sapiens	MCF7	In Vitro	1.11 uM	24hr	0.0173913	4.74739	1.96e-05	0.440499
L1000_LJP001_BT20_24H	Characteristic direction	ZSTK-474	Homo sapiens	BT20	In Vitro	2 uM	24hr	0.0173913	4.74739	1.96e-05	0.440499
L1000_LJP001_MCF10A_6H	Characteristic direction	JW-7-24-1	Homo sapiens	MCF10A	In Vitro	0.4 uM	6hr	0.0173913	4.74739	1.96e-05	0.440499
L1000_LJP001_MDAMB231_24H	Characteristic direction	HG-5-113-01	Homo sapiens	MDAMB231	In Vitro	10 uM	24hr	0.0173913	4.74739	1.96e-05	0.440499
L1000_LJP001_MDAMB231_6H	Characteristic direction	GSK-461364	Homo sapiens	MDAMB231	In Vitro	10 uM	6hr	0.0173913	4.74739	1.96e-05	0.440499
L1000_MUC.CP006_MCF7_6H	Characteristic direction	Carvedilol	Homo sapiens	MCF7	In Vitro	10 uM	6hr	0.0173913	4.74739	1.96e-05	0.440499
L1000_NMH002_NPC_24H	Characteristic direction	NVP-BEZ235	Homo sapiens	NPC	In Vitro	10 uM	24hr	0.0173913	4.74739	1.96e-05	0.440499
L1000_RAD001_MCF7_6H	Characteristic direction	Gefitinib	Homo sapiens	MCF7	In Vitro	0.0412 uM	6hr	0.0173913	4.74739	1.96e-05	0.440499
L1000_CPC001_HCC515_24H	Characteristic direction	Paclitaxel	Homo sapiens	HCC515	In Vitro	10 uM	24hr	0.0178571	4.39102	1.97e-05	0.471595
L1000_CPC002_HA1E_24H	Characteristic direction	Baccatin-III	Homo sapiens	HA1E	In Vitro	10 uM	24hr	0.0178571	4.39102	1.97e-05	0.471595
L1000_CPC002_VCAP_24H	Characteristic direction	Vanoxerine	Homo sapiens	VCAP	In Vitro	10 uM	24hr	0.0178571	4.39102	1.97e-05	0.471595
L1000_CPC006_A549_24H	Characteristic direction	Tacrolimus	Homo sapiens	A549	In Vitro	22.2 uM	24hr	0.0178571	4.39102	1.97e-05	0.471595
L1000_CPC007_PC3_24H	Characteristic direction	BRD-K25373946	Homo sapiens	PC3	In Vitro	10 uM	24hr	0.0178571	4.39102	1.97e-05	0.471595
L1000_CPC007_VCAP_6H	Characteristic direction	BRD-K07668032	Homo sapiens	VCAP	In Vitro	10 uM	6hr	0.0178571	4.39102	1.97e-05	0.471595
L1000_CPC007_VCAP_6H	Characteristic direction	PSH-008	Homo sapiens	VCAP	In Vitro	10 uM	6hr	0.0178571	4.39102	1.97e-05	0.471595
L1000_CPC008_A375_6H	Characteristic direction	Geldanamycin	Homo sapiens	A375	In Vitro	10 uM	6hr	0.0178571	4.39102	1.97e-05	0.471595
L1000_CPC008_MCF7_6H	Characteristic direction	BRD-K44978960	Homo sapiens	MCF7	In Vitro	10 uM	6hr	0.0178571	4.39102	1.97e-05	0.471595
L1000_CPC009_HCC515_6H	Characteristic direction	Fluoxetine	Homo sapiens	HCC515	In Vitro	10 uM	6hr	0.0178571	4.39102	1.97e-05	0.471595
L1000_CPC011_VCAP_6H	Characteristic direction	Trichostatin-a	Homo sapiens	VCAP	In Vitro	10 uM	6hr	0.0178571	4.39102	1.97e-05	0.471595
L1000_CPC012_SKB_24H	Characteristic direction	Vorinostat	Homo sapiens	SKB	In Vitro	10 uM	24hr	0.0178571	4.39102	1.97e-05	0.471595
L1000_DOS011_VCAP_6H	Characteristic direction	Vorinostat	Homo sapiens	VCAP	In Vitro	10 uM	6hr	0.0178571	4.39102	1.97e-05	0.471595
L1000_DOS054_A549_24H	Characteristic direction	Wortmannin	Homo sapiens	A549	In Vitro	10 uM	24hr	0.0178571	4.39102	1.97e-05	0.471595
L1000_LJP001_SKBR3_6H	Characteristic direction	Saracatinib	Homo sapiens	SKBR3	In Vitro	0.4 uM	6hr	0.0178571	4.39102	1.97e-05	0.471595
TG-GATEs	limma	Phenylanthranilic acid	Rattus norvegicus	kidney	In Vivo Repeat	1000 mg/kg	15d	0.0317647	1.9485	1.97e-05	0.937823
GSE39301, GSE51543, GSE51545, GSE48126, GSE72081, GSE55489, GSE51969	Characteristic direction	Antibacterial	Mus musculus	liver	PharmOmics meta	PharmOmics meta	PharmOmics meta	0.0224806	2.51117	1.97e-05	0.865116
L1000_CPC011_HT29_6H	Characteristic direction	Estradiol	Homo sapiens	HT29	In Vitro	10 uM	6hr	0.0182292	4.09857	2.01e-05	0.495505
GSE39350, DrugMatrix_DIAZEPAM_liver, TG-GATEs_in_vitro, TG-GATEs_in_vivo_single, TG-GATEs_in_vivo_repeat	Characteristic direction	Diazepam	Rattus norvegicus	liver	PharmOmics meta	PharmOmics meta	PharmOmics meta	0.03125	2.27882	2.01e-05	0.92923
DrugMatrix_Affy	limma	Idarubicin	Rattus norvegicus	liver	In Vitro	limma combined	limma combined	0.0282921	1.5013	2.02e-05	0.861814
DrugMatrix_Affy	limma	Isoeugenol	Rattus norvegicus	liver	In Vivo	1560 mg/kg	3d	0.0314961	1.81308	2.02e-05	0.934051
DrugMatrix_Affy	limma	Meloxicam	Rattus norvegicus	liver	In Vivo	33 mg/kg	5d	0.030005	1.59587	2.02e-05	0.902124
L1000_CPC008_VCAP_6H	Characteristic direction	BRD-K67619794	Homo sapiens	VCAP	In Vitro	10 uM	6hr	0.0161031	5.74867	2.03e-05	0.361905
DrugMatrix_Codelink	limma	Betamethasone	Rattus norvegicus	liver	In Vivo	limma combined	limma combined	0.0311883	1.74144	2.03e-05	0.928112
L1000_CPC001_PC3_24H	Characteristic direction	Fraxidin	Homo sapiens	PC3	In Vitro	10 uM	24hr	0.0173661	4.7258	2.04e-05	0.438888
L1000_CPC004_HT29_6H	Characteristic direction	SIB-1893	Homo sapiens	HT29	In Vitro	10 uM	6hr	0.0173661	4.7258	2.04e-05	0.438888
L1000_CPC005_A375_24H	Characteristic direction	Amylocaine	Homo sapiens	A375	In Vitro	10 uM	24hr	0.0173661	4.7258	2.04e-05	0.438888
L1000_CPC005_HCC515_6H	Characteristic direction	Etacrynic-acid	Homo sapiens	HCC515	In Vitro	10 uM	6hr	0.0173661	4.7258	2.04e-05	0.438888
L1000_CPC005_HT29_24H	Characteristic direction	CA-074-Me	Homo sapiens	HT29	In Vitro	10 uM	24hr	0.0173661	4.7258	2.04e-05	0.438888
L1000_CPC005_PC3_24H	Characteristic direction	PSB-36	Homo sapiens	PC3	In Vitro	10 uM	24hr	0.0173661	4.7258	2.04e-05	0.438888
L1000_CPC006_A375_6H	Characteristic direction	SB-225002	Homo sapiens	A375	In Vitro	11.1 uM	6hr	0.0173661	4.7258	2.04e-05	0.438888
L1000_CPC006_A549_6H	Characteristic direction	ZM-336372	Homo sapiens	A549	In Vitro	102.71 uM	6hr	0.0173661	4.7258	2.04e-05	0.438888
L1000_CPC006_HA1E_24H	Characteristic direction	Tosedostat	Homo sapiens	HA1E	In Vitro	80 uM	24hr	0.0173661	4.7258	2.04e-05	0.438888
L1000_CPC006_HCC515_24H	Characteristic direction	Temsirolimus	Homo sapiens	HCC515	In Vitro	10 uM	24hr	0.0173661	4.7258	2.04e-05	0.438888
L1000_CPC006_HCC515_24H	Characteristic direction	Quinine	Homo sapiens	HCC515	In Vitro	10 uM	24hr	0.0173661	4.7258	2.04e-05	0.438888
L1000_CPC006_SKMEL28_6H	Characteristic direction	2',5'-dideoxyadenosine	Homo sapiens	SKMEL28	In Vitro	10 uM	6hr	0.0173661	4.7258	2.04e-05	0.438888
L1000_CPC007_VCAP_24H	Characteristic direction	BRD-K18595892	Homo sapiens	VCAP	In Vitro	10 uM	24hr	0.0173661	4.7258	2.04e-05	0.438888
L1000_CPC008_HT29_6H	Characteristic direction	BRD-A12633378	Homo sapiens	HT29	In Vitro	10 uM	6hr	0.0173661	4.7258	2.04e-05	0.438888
L1000_CPC008_PC3_24H	Characteristic direction	BRD-K35737468	Homo sapiens	PC3	In Vitro	10 uM	24hr	0.0173661	4.7258	2.04e-05	0.438888
L1000_CPC010_HEPG2_6H	Characteristic direction	BRD-A18725729	Homo sapiens	HEPG2	In Vitro	10 uM	6hr	0.0173661	4.7258	2.04e-05	0.438888
L1000_CPC010_MCF7_24H	Characteristic direction	Phenothiazine	Homo sapiens	MCF7	In Vitro	10 uM	24hr	0.0173661	4.7258	2.04e-05	0.438888
L1000_CPC012_HA1E_6H	Characteristic direction	SPB02303	Homo sapiens	HA1E	In Vitro	10 uM	6hr	0.0173661	4.7258	2.04e-05	0.438888
L1000_CPC020_A375_6H	Characteristic direction	Hydrocortisone	Homo sapiens	A375	In Vitro	10 uM	6hr	0.0173661	4.7258	2.04e-05	0.438888
L1000_CPC020_HA1E_6H	Characteristic direction	Geldanamycin	Homo sapiens	HA1E	In Vitro	10 uM	6hr	0.0173661	4.7258	2.04e-05	0.438888
L1000_CPD002_PC3_24H	Characteristic direction	Isocarboxazid	Homo sapiens	PC3	In Vitro	10 uM	24hr	0.0173661	4.7258	2.04e-05	0.438888
L1000_DOS015_VCAP_6H	Characteristic direction	Wortmannin	Homo sapiens	VCAP	In Vitro	10 uM	6hr	0.0173661	4.7258	2.04e-05	0.438888
L1000_DOS034_MCF7_24H	Characteristic direction	Geldanamycin	Homo sapiens	MCF7	In Vitro	10 uM	24hr	0.0173661	4.7258	2.04e-05	0.438888
L1000_DOS051_A549_24H	Characteristic direction	Geldanamycin	Homo sapiens	A549	In Vitro	10 uM	24hr	0.0173661	4.7258	2.04e-05	0.438888
L1000_LJP001_BT20_24H	Characteristic direction	KIN001-127	Homo sapiens	BT20	In Vitro	10 uM	24hr	0.0173661	4.7258	2.04e-05	0.438888
L1000_LJP001_BT20_24H	Characteristic direction	HG-5-113-01	Homo sapiens	BT20	In Vitro	2 uM	24hr	0.0173661	4.7258	2.04e-05	0.438888
L1000_LJP001_BT20_6H	Characteristic direction	Palbociclib	Homo sapiens	BT20	In Vitro	0.4 uM	6hr	0.0173661	4.7258	2.04e-05	0.438888
L1000_LJP001_MCF10A_24H	Characteristic direction	XMD-1150	Homo sapiens	MCF10A	In Vitro	10 uM	24hr	0.0173661	4.7258	2.04e-05	0.438888
L1000_LJP002_HS578T_24H	Characteristic direction	JNK-9L	Homo sapiens	HS578T	In Vitro	10 uM	24hr	0.0173661	4.7258	2.04e-05	0.438888
L1000_LJP002_HS578T_24H	Characteristic direction	SB-525334	Homo sapiens	HS578T	In Vitro	0.08 uM	24hr	0.0173661	4.7258	2.04e-05	0.438888
L1000_LJP002_MCF10A_24H	Characteristic direction	VX-745	Homo sapiens	MCF10A	In Vitro	0.4 uM	24hr	0.0173661	4.7258	2.04e-05	0.438888
L1000_LJP002_MCF10A_6H	Characteristic direction	PF-431396	Homo sapiens	MCF10A	In Vitro	2 uM	6hr	0.0173661	4.7258	2.04e-05	0.438888
L1000_PRISM001_PC3_24H	Characteristic direction	Tozasertib	Homo sapiens	PC3	In Vitro	0.625 uM	24hr	0.0173661	4.7258	2.04e-05	0.438888
L1000_CPC001_HA1E_24H	Characteristic direction	H-89	Homo sapiens	HA1E	In Vitro	10 uM	24hr	0.0167939	5.16877	2.04e-05	0.404489
L1000_CPC002_HCC515_24H	Characteristic direction	SC-68376	Homo sapiens	HCC515	In Vitro	10 uM	24hr	0.0167939	5.16877	2.04e-05	0.404489
L1000_CPC004_A375_6H	Characteristic direction	Nicergoline	Homo sapiens	A375	In Vitro	10 uM	6hr	0.0167939	5.16877	2.04e-05	0.404489
L1000_CPC004_VCAP_24H	Characteristic direction	Alprenolol	Homo sapiens	VCAP	In Vitro	10 uM	24hr	0.0167939	5.16877	2.04e-05	0.404489
L1000_CPC004_VCAP_24H	Characteristic direction	Prednisolone	Homo sapiens	VCAP	In Vitro	10 uM	24hr	0.0167939	5.16877	2.04e-05	0.404489
L1000_CPC004_VCAP_24H	Characteristic direction	Arcyriaflavin-a	Homo sapiens	VCAP	In Vitro	10 uM	24hr	0.0167939	5.16877	2.04e-05	0.404489
L1000_CPC005_HT29_6H	Characteristic direction	Ipsapirone	Homo sapiens	HT29	In Vitro	10 uM	6hr	0.0167939	5.16877	2.04e-05	0.404489
L1000_CPC005_VCAP_24H	Characteristic direction	Articaine	Homo sapiens	VCAP	In Vitro	10 uM	24hr	0.0167939	5.16877	2.04e-05	0.404489
L1000_CPC006_A375_24H	Characteristic direction	PIK-75	Homo sapiens	A375	In Vitro	0.09 uM	24hr	0.0167939	5.16877	2.04e-05	0.404489
L1000_CPC006_A549_6H	Characteristic direction	Isoliquiritigenin	Homo sapiens	A549	In Vitro	10 uM	6hr	0.0167939	5.16877	2.04e-05	0.404489
L1000_CPC006_A549_6H	Characteristic direction	Pemetrexed	Homo sapiens	A549	In Vitro	88.8 uM	6hr	0.0167939	5.16877	2.04e-05	0.404489
L1000_CPC006_MCF7_6H	Characteristic direction	BO2-inhibits-RAD51	Homo sapiens	MCF7	In Vitro	40 uM	6hr	0.0167939	5.16877	2.04e-05	0.404489
L1000_CPC007_HA1E_24H	Characteristic direction	BRD-K05402890	Homo sapiens	HA1E	In Vitro	10 uM	24hr	0.0167939	5.16877	2.04e-05	0.404489
L1000_CPC007_HT29_24H	Characteristic direction	BRD-K76211160	Homo sapiens	HT29	In Vitro	10 uM	24hr	0.0167939	5.16877	2.04e-05	0.404489
L1000_CPC008_A375_6H	Characteristic direction	BRD-K62466453	Homo sapiens	A375	In Vitro	10 uM	6hr	0.0167939	5.16877	2.04e-05	0.404489
L1000_CPC010_VCAP_24H	Characteristic direction	Vorinostat	Homo sapiens	VCAP	In Vitro	10 uM	24hr	0.0167939	5.16877	2.04e-05	0.404489
L1000_CPC012_A375_6H	Characteristic direction	EMF-sumo1-10	Homo sapiens	A375	In Vitro	10 uM	6hr	0.0167939	5.16877	2.04e-05	0.404489
L1000_CPC012_ASC_24H	Characteristic direction	BRD-A50388635	Homo sapiens	ASC	In Vitro	10 uM	24hr	0.0167939	5.16877	2.04e-05	0.404489
L1000_CPC013_HEPG2_6H	Characteristic direction	BRD-A43188678	Homo sapiens	HEPG2	In Vitro	10 uM	6hr	0.0167939	5.16877	2.04e-05	0.404489
L1000_CPC014_A549_6H	Characteristic direction	EI-247	Homo sapiens	A549	In Vitro	10 uM	6hr	0.0167939	5.16877	2.04e-05	0.404489
L1000_CPC014_MCF7_24H	Characteristic direction	4-hydroxyretinoic-acid	Homo sapiens	MCF7	In Vitro	10 uM	24hr	0.0167939	5.16877	2.04e-05	0.404489
L1000_CPC014_MCF7_24H	Characteristic direction	BRD-K05593511	Homo sapiens	MCF7	In Vitro	10 uM	24hr	0.0167939	5.16877	2.04e-05	0.404489
L1000_CPC014_PC3_6H	Characteristic direction	BRD-K23841751	Homo sapiens	PC3	In Vitro	10 uM	6hr	0.0167939	5.16877	2.04e-05	0.404489
L1000_CPC020_HA1E_6H	Characteristic direction	Hydroflumethiazide	Homo sapiens	HA1E	In Vitro	10 uM	6hr	0.0167939	5.16877	2.04e-05	0.404489
L1000_CPC020_VCAP_24H	Characteristic direction	Spironolactone	Homo sapiens	VCAP	In Vitro	10 uM	24hr	0.0167939	5.16877	2.04e-05	0.404489
L1000_HDAC002_MCF7_24H	Characteristic direction	Panobinostat	Homo sapiens	MCF7	In Vitro	0.625 uM	24hr	0.0167939	5.16877	2.04e-05	0.404489
L1000_HOG001_A549_6H	Characteristic direction	Zebularine	Homo sapiens	A549	In Vitro	3.7 uM	6hr	0.0167939	5.16877	2.04e-05	0.404489
L1000_HOG002_MCF7_24H	Characteristic direction	Teniposide	Homo sapiens	MCF7	In Vitro	0.0412 uM	24hr	0.0167939	5.16877	2.04e-05	0.404489
L1000_HOG003_MCF7_6H	Characteristic direction	RO-28-1675	Homo sapiens	MCF7	In Vitro	0.0412 uM	6hr	0.0167939	5.16877	2.04e-05	0.404489
L1000_LJP001_BT20_24H	Characteristic direction	Palbociclib	Homo sapiens	BT20	In Vitro	0.4 uM	24hr	0.0167939	5.16877	2.04e-05	0.404489
L1000_LJP001_BT20_24H	Characteristic direction	Enzastaurin	Homo sapiens	BT20	In Vitro	2 uM	24hr	0.0167939	5.16877	2.04e-05	0.404489
L1000_LJP001_MCF10A_24H	Characteristic direction	PHA-793887	Homo sapiens	MCF10A	In Vitro	10 uM	24hr	0.0167939	5.16877	2.04e-05	0.404489
L1000_MUC.CP006_MCF7_24H	Characteristic direction	SA-432998	Homo sapiens	MCF7	In Vitro	0.3705 uM	24hr	0.0167939	5.16877	2.04e-05	0.404489
L1000_NMH002_NPC_24H	Characteristic direction	Niclosamide	Homo sapiens	NPC	In Vitro	10 uM	24hr	0.0167939	5.16877	2.04e-05	0.404489
L1000_CPC001_HCC515_24H	Characteristic direction	Benzo(a)pyrene	Homo sapiens	HCC515	In Vitro	10 uM	24hr	0.0178326	4.37395	2.05e-05	0.470564
L1000_CPC005_PC3_24H	Characteristic direction	MBCQ	Homo sapiens	PC3	In Vitro	10 uM	24hr	0.0178326	4.37395	2.05e-05	0.470564
L1000_CPC006_HT29_6H	Characteristic direction	Narciclasine	Homo sapiens	HT29	In Vitro	10 uM	6hr	0.0178326	4.37395	2.05e-05	0.470564
L1000_CPC007_A549_6H	Characteristic direction	KU-C103443N	Homo sapiens	A549	In Vitro	10 uM	6hr	0.0178326	4.37395	2.05e-05	0.470564
L1000_CPC009_HT29_6H	Characteristic direction	Trichostatin-a	Homo sapiens	HT29	In Vitro	10 uM	6hr	0.0178326	4.37395	2.05e-05	0.470564
L1000_CPC010_MCF7_6H	Characteristic direction	BRD-K81538844	Homo sapiens	MCF7	In Vitro	10 uM	6hr	0.0178326	4.37395	2.05e-05	0.470564
L1000_CPC011_VCAP_24H	Characteristic direction	Tegaserod	Homo sapiens	VCAP	In Vitro	10 uM	24hr	0.0178326	4.37395	2.05e-05	0.470564
L1000_CPC014_A549_24H	Characteristic direction	Calmidazolium	Homo sapiens	A549	In Vitro	10 uM	24hr	0.0178326	4.37395	2.05e-05	0.470564
L1000_CPC014_HT29_6H	Characteristic direction	Sirolimus	Homo sapiens	HT29	In Vitro	10 uM	6hr	0.0178326	4.37395	2.05e-05	0.470564
L1000_CPC014_PC3_6H	Characteristic direction	Triciribine	Homo sapiens	PC3	In Vitro	10 uM	6hr	0.0178326	4.37395	2.05e-05	0.470564
L1000_MUC.CP004_MCF7_24H	Characteristic direction	Geldanamycin	Homo sapiens	MCF7	In Vitro	10 uM	24hr	0.0178326	4.37395	2.05e-05	0.470564
DrugMatrix_Codelink	limma	Streptozotocin	Rattus norvegicus	liver	In Vitro	limma combined	limma combined	0.0312891	1.76377	2.07e-05	0.930278
DrugMatrix_Affy	limma	Risperidone	Rattus norvegicus	liver	In Vitro	400 uM	24hr	0.0280258	1.49369	2.07e-05	0.856784
DrugMatrix_Affy	limma	Carbon tetrachloride	Rattus norvegicus	liver	In Vivo	limma combined	limma combined	0.0272094	1.48682	2.09e-05	0.839737
DrugMatrix_Codelink	limma	Rosiglitazone	Rattus norvegicus	muscular system	In Vivo	limma combined	limma combined	0.0315789	1.85113	2.1e-05	0.934819
TG-GATEs	limma	Ciprofloxacin	Rattus norvegicus	liver	In Vivo Repeat	limma combined	limma combined	0.0311284	1.73364	2.12e-05	0.926715
L1000_CPC001_HCC515_24H	Characteristic direction	MEK1-2-inhibitor	Homo sapiens	HCC515	In Vitro	10 uM	24hr	0.017341	4.70433	2.13e-05	0.437405
L1000_CPC001_VCAP_24H	Characteristic direction	BW-B70C	Homo sapiens	VCAP	In Vitro	10 uM	24hr	0.017341	4.70433	2.13e-05	0.437405
L1000_CPC001_VCAP_6H	Characteristic direction	Clobetasol	Homo sapiens	VCAP	In Vitro	10 uM	6hr	0.017341	4.70433	2.13e-05	0.437405
L1000_CPC003_HA1E_6H	Characteristic direction	NNC-55-0396	Homo sapiens	HA1E	In Vitro	10 uM	6hr	0.017341	4.70433	2.13e-05	0.437405
L1000_CPC003_VCAP_24H	Characteristic direction	Valsartan	Homo sapiens	VCAP	In Vitro	10 uM	24hr	0.017341	4.70433	2.13e-05	0.437405
L1000_CPC004_HA1E_6H	Characteristic direction	CGP-57380	Homo sapiens	HA1E	In Vitro	10 uM	6hr	0.017341	4.70433	2.13e-05	0.437405
L1000_CPC004_VCAP_24H	Characteristic direction	Alrestatin	Homo sapiens	VCAP	In Vitro	10 uM	24hr	0.017341	4.70433	2.13e-05	0.437405
L1000_CPC004_VCAP_6H	Characteristic direction	Flutamide	Homo sapiens	VCAP	In Vitro	10 uM	6hr	0.017341	4.70433	2.13e-05	0.437405
L1000_CPC005_A375_6H	Characteristic direction	CGS-15943	Homo sapiens	A375	In Vitro	10 uM	6hr	0.017341	4.70433	2.13e-05	0.437405
L1000_CPC005_PC3_24H	Characteristic direction	BIBU-1361	Homo sapiens	PC3	In Vitro	10 uM	24hr	0.017341	4.70433	2.13e-05	0.437405
L1000_CPC005_PC3_6H	Characteristic direction	KI-8751	Homo sapiens	PC3	In Vitro	10 uM	6hr	0.017341	4.70433	2.13e-05	0.437405
L1000_CPC006_HA1E_24H	Characteristic direction	Parthenolide	Homo sapiens	HA1E	In Vitro	10 uM	24hr	0.017341	4.70433	2.13e-05	0.437405
L1000_CPC006_HEPG2_6H	Characteristic direction	Loperamide	Homo sapiens	HEPG2	In Vitro	10 uM	6hr	0.017341	4.70433	2.13e-05	0.437405
L1000_CPC006_HT29_24H	Characteristic direction	AG-14361	Homo sapiens	HT29	In Vitro	25 uM	24hr	0.017341	4.70433	2.13e-05	0.437405
L1000_CPC006_MCF7_6H	Characteristic direction	ISOX	Homo sapiens	MCF7	In Vitro	10 uM	6hr	0.017341	4.70433	2.13e-05	0.437405
L1000_CPC006_PC3_6H	Characteristic direction	Capsaicin	Homo sapiens	PC3	In Vitro	160 uM	6hr	0.017341	4.70433	2.13e-05	0.437405
L1000_CPC008_HEPG2_6H	Characteristic direction	BRD-K62466453	Homo sapiens	HEPG2	In Vitro	10 uM	6hr	0.017341	4.70433	2.13e-05	0.437405
L1000_CPC009_MCF7_6H	Characteristic direction	Aminoglutethimide	Homo sapiens	MCF7	In Vitro	10 uM	6hr	0.017341	4.70433	2.13e-05	0.437405
L1000_CPC011_PC3_24H	Characteristic direction	BRD-K57954781	Homo sapiens	PC3	In Vitro	10 uM	24hr	0.017341	4.70433	2.13e-05	0.437405
L1000_CPC012_A375_6H	Characteristic direction	BRD-K10484463	Homo sapiens	A375	In Vitro	10 uM	6hr	0.017341	4.70433	2.13e-05	0.437405
L1000_CPC012_HA1E_6H	Characteristic direction	BRD-A16581344	Homo sapiens	HA1E	In Vitro	10 uM	6hr	0.017341	4.70433	2.13e-05	0.437405
L1000_CPC013_HEPG2_6H	Characteristic direction	BRD-K54405293	Homo sapiens	HEPG2	In Vitro	10 uM	6hr	0.017341	4.70433	2.13e-05	0.437405
L1000_CPC013_MCF7_6H	Characteristic direction	Tozasertib	Homo sapiens	MCF7	In Vitro	10 uM	6hr	0.017341	4.70433	2.13e-05	0.437405
L1000_CPC014_A549_6H	Characteristic direction	Wortmannin	Homo sapiens	A549	In Vitro	10 uM	6hr	0.017341	4.70433	2.13e-05	0.437405
L1000_CPC014_A549_6H	Characteristic direction	BRD-K32927008	Homo sapiens	A549	In Vitro	10 uM	6hr	0.017341	4.70433	2.13e-05	0.437405
L1000_CPC014_PHH_24H	Characteristic direction	Chromomycin-a3	Homo sapiens	PHH	In Vitro	10 uM	24hr	0.017341	4.70433	2.13e-05	0.437405
L1000_CPC017_A375_6H	Characteristic direction	Vorinostat	Homo sapiens	A375	In Vitro	10 uM	6hr	0.017341	4.70433	2.13e-05	0.437405
L1000_CPC020_PC3_24H	Characteristic direction	Mesna	Homo sapiens	PC3	In Vitro	10 uM	24hr	0.017341	4.70433	2.13e-05	0.437405
L1000_ERG014_VCAP_24H	Characteristic direction	Vorinostat	Homo sapiens	VCAP	In Vitro	0.08 uM	24hr	0.017341	4.70433	2.13e-05	0.437405
L1000_ERG014_VCAP_6H	Characteristic direction	Trichostatin-a	Homo sapiens	VCAP	In Vitro	2 uM	6hr	0.017341	4.70433	2.13e-05	0.437405
L1000_HDAC002_HA1E_6H	Characteristic direction	Tubastatin-a	Homo sapiens	HA1E	In Vitro	2.5 uM	6hr	0.017341	4.70433	2.13e-05	0.437405
L1000_HDAC002_HA1E_6H	Characteristic direction	Vorinostat	Homo sapiens	HA1E	In Vitro	2.5 uM	6hr	0.017341	4.70433	2.13e-05	0.437405
L1000_LJP001_BT20_6H	Characteristic direction	A-443644	Homo sapiens	BT20	In Vitro	2 uM	6hr	0.017341	4.70433	2.13e-05	0.437405
L1000_LJP001_MDAMB231_24H	Characteristic direction	GSK-461364	Homo sapiens	MDAMB231	In Vitro	0.4 uM	24hr	0.017341	4.70433	2.13e-05	0.437405
L1000_LJP002_MDAMB231_6H	Characteristic direction	Ponatinib	Homo sapiens	MDAMB231	In Vitro	10 uM	6hr	0.017341	4.70433	2.13e-05	0.437405
L1000_CPC001_HA1E_24H	Characteristic direction	LY-165163	Homo sapiens	HA1E	In Vitro	10 uM	24hr	0.0178082	4.35701	2.13e-05	0.468743
L1000_CPC005_A375_24H	Characteristic direction	L-741742	Homo sapiens	A375	In Vitro	10 uM	24hr	0.0178082	4.35701	2.13e-05	0.468743
L1000_CPC005_A375_6H	Characteristic direction	Phenamil	Homo sapiens	A375	In Vitro	10 uM	6hr	0.0178082	4.35701	2.13e-05	0.468743
L1000_CPC008_VCAP_6H	Characteristic direction	BRD-A11512624	Homo sapiens	VCAP	In Vitro	10 uM	6hr	0.0178082	4.35701	2.13e-05	0.468743
DrugMatrix_Codelink	limma	Camptothecin	Rattus norvegicus	kidney	In Vivo	2.5 mg/kg	5d	0.0287141	2.87257	2.13e-05	0.872782
L1000_CPC001_HA1E_24H	Characteristic direction	UB-165	Homo sapiens	HA1E	In Vitro	10 uM	24hr	0.0167683	5.14105	2.14e-05	0.402861
L1000_CPC003_HCC515_24H	Characteristic direction	Fenretinide	Homo sapiens	HCC515	In Vitro	10 uM	24hr	0.0167683	5.14105	2.14e-05	0.402861
L1000_CPC004_HA1E_24H	Characteristic direction	Piperlongumine	Homo sapiens	HA1E	In Vitro	10 uM	24hr	0.0167683	5.14105	2.14e-05	0.402861
L1000_CPC004_HT29_6H	Characteristic direction	Triciribine	Homo sapiens	HT29	In Vitro	10 uM	6hr	0.0167683	5.14105	2.14e-05	0.402861
L1000_CPC004_PC3_6H	Characteristic direction	Flecainide	Homo sapiens	PC3	In Vitro	10 uM	6hr	0.0167683	5.14105	2.14e-05	0.402861
L1000_CPC006_HCC515_6H	Characteristic direction	TPCA-1	Homo sapiens	HCC515	In Vitro	10 uM	6hr	0.0167683	5.14105	2.14e-05	0.402861
L1000_CPC008_PC3_24H	Characteristic direction	BRD-K28362289	Homo sapiens	PC3	In Vitro	10 uM	24hr	0.0167683	5.14105	2.14e-05	0.402861
L1000_CPC009_HA1E_6H	Characteristic direction	Thiothixene	Homo sapiens	HA1E	In Vitro	10 uM	6hr	0.0167683	5.14105	2.14e-05	0.402861
L1000_CPC010_A549_6H	Characteristic direction	Tozasertib	Homo sapiens	A549	In Vitro	10 uM	6hr	0.0167683	5.14105	2.14e-05	0.402861
L1000_CPC010_VCAP_24H	Characteristic direction	BRD-K60228169	Homo sapiens	VCAP	In Vitro	10 uM	24hr	0.0167683	5.14105	2.14e-05	0.402861
L1000_CPC011_VCAP_24H	Characteristic direction	Lamivudine	Homo sapiens	VCAP	In Vitro	10 uM	24hr	0.0167683	5.14105	2.14e-05	0.402861
L1000_CPC012_MCF7_24H	Characteristic direction	BRD-K13794505	Homo sapiens	MCF7	In Vitro	10 uM	24hr	0.0167683	5.14105	2.14e-05	0.402861
L1000_CPC012_PC3_24H	Characteristic direction	OM-137	Homo sapiens	PC3	In Vitro	10 uM	24hr	0.0167683	5.14105	2.14e-05	0.402861
L1000_CPC012_SKB_24H	Characteristic direction	Topotecan	Homo sapiens	SKB	In Vitro	10 uM	24hr	0.0167683	5.14105	2.14e-05	0.402861
L1000_CPC012_VCAP_24H	Characteristic direction	Trichostatin-a	Homo sapiens	VCAP	In Vitro	10 uM	24hr	0.0167683	5.14105	2.14e-05	0.402861
L1000_CPC014_PC3_6H	Characteristic direction	Warfarin	Homo sapiens	PC3	In Vitro	10 uM	6hr	0.0167683	5.14105	2.14e-05	0.402861
L1000_CPC020_A375_6H	Characteristic direction	Podophyllotoxin	Homo sapiens	A375	In Vitro	10 uM	6hr	0.0167683	5.14105	2.14e-05	0.402861
L1000_DOS013_VCAP_24H	Characteristic direction	Geldanamycin	Homo sapiens	VCAP	In Vitro	10 uM	24hr	0.0167683	5.14105	2.14e-05	0.402861
L1000_LJP001_MCF10A_6H	Characteristic direction	PHA-793887	Homo sapiens	MCF10A	In Vitro	10 uM	6hr	0.0167683	5.14105	2.14e-05	0.402861
L1000_LJP001_MCF7_24H	Characteristic direction	AZD-7762	Homo sapiens	MCF7	In Vitro	0.08 uM	24hr	0.0167683	5.14105	2.14e-05	0.402861
L1000_LJP001_MDAMB231_24H	Characteristic direction	Sorafenib	Homo sapiens	MDAMB231	In Vitro	10 uM	24hr	0.0167683	5.14105	2.14e-05	0.402861
L1000_LJP001_MDAMB231_24H	Characteristic direction	Selumetinib	Homo sapiens	MDAMB231	In Vitro	0.08 uM	24hr	0.0167683	5.14105	2.14e-05	0.402861
L1000_LJP001_MDAMB231_6H	Characteristic direction	GSK-429286A	Homo sapiens	MDAMB231	In Vitro	0.08 uM	6hr	0.0167683	5.14105	2.14e-05	0.402861
L1000_LJP001_MDAMB231_6H	Characteristic direction	ALW-II-49-7	Homo sapiens	MDAMB231	In Vitro	2 uM	6hr	0.0167683	5.14105	2.14e-05	0.402861
L1000_MUC.CP004_MCF7_24H	Characteristic direction	Rhamnetin	Homo sapiens	MCF7	In Vitro	10 uM	24hr	0.0167683	5.14105	2.14e-05	0.402861
TG-GATEs	limma	Cyclosporine	Rattus norvegicus	kidney	In Vivo Single	100 mg/kg	24hr	0.0293427	2.73265	2.14e-05	0.887942
L1000_CPC004_MCF7_6H	Characteristic direction	Proadifen	Homo sapiens	MCF7	In Vitro	10 uM	6hr	0.0160772	5.71071	2.14e-05	0.360648
L1000_CPC006_PC3_24H	Characteristic direction	NSC-23766	Homo sapiens	PC3	In Vitro	160 uM	24hr	0.0160772	5.71071	2.14e-05	0.360648
L1000_CPC006_SW948_6H	Characteristic direction	Prostaglandin-a1	Homo sapiens	SW948	In Vitro	1 uM	6hr	0.0160772	5.71071	2.14e-05	0.360648
L1000_CPC013_MCF7_24H	Characteristic direction	Tofacitinib	Homo sapiens	MCF7	In Vitro	10 uM	24hr	0.0160772	5.71071	2.14e-05	0.360648
L1000_DOSBIO001_A375_24H	Characteristic direction	Geldanamycin	Homo sapiens	A375	In Vitro	3.33333 uM	24hr	0.0160772	5.71071	2.14e-05	0.360648
DrugMatrix_Codelink	limma	Nabumetone	Rattus norvegicus	kidney	In Vivo	limma combined	limma combined	0.0316832	2.02291	2.15e-05	0.936077
TG-GATEs	limma	Naproxen	Rattus norvegicus	liver	In Vivo Single	limma combined	limma combined	0.0302526	1.61895	2.15e-05	0.907433
DrugMatrix_Codelink	limma	Colchicine	Rattus norvegicus	kidney	In Vivo	limma combined	limma combined	0.031028	1.71716	2.15e-05	0.924689
DrugMatrix_Codelink	limma	Daunorubicin	Rattus norvegicus	cardiovascular system	In Vivo	limma combined	limma combined	0.0279255	3.04059	2.15e-05	0.854408
DrugMatrix_TETRACYCLINE_hepatocyte, DrugMatrix_NEOMYCIN_liver, DrugMatrix_KANAMYCIN_hepatocyte, DrugMatrix_GENTAMICIN_hepatocyte, DrugMatrix_GENTAMICIN_liver, DrugMatrix_OXYTETRACYCLINE_liver, DrugMatrix_ERYTHROMYCIN_liver, DrugMatrix_ROXITHROMYCIN_liver, TG-GATEs_tetracycline_in_vitro, TG-GATEs_tetracycline_in_vivo_single, TG-GATEs_tetracycline_in_vivo_repeat, TG-GATEs_gentamicin_in_vitro, TG-GATEs_gentamicin_in_vivo_single, TG-GATEs_gentamicin_in_vivo_repeat, TG-GATEs_erythromycin_ethylsuccinate_in_vitro, TG-GATEs_erythromycin_ethylsuccinate_in_vivo_single, TG-GATEs_erythromycin_ethylsuccinate_in_vivo_repeat, TG-GATEs_chloramphenicol_in_vitro, TG-GATEs_chloramphenicol_in_vivo_single, TG-GATEs_chloramphenicol_in_vivo_repeat	Characteristic direction	Protein biosynthesis inhibitor	Rattus norvegicus	liver	PharmOmics meta	PharmOmics meta	PharmOmics meta	0.0308772	1.69352	2.15e-05	0.920497
DrugMatrix_Affy	limma	Valproic	Rattus norvegicus	liver	In Vitro	limma combined	limma combined	0.0288822	1.52291	2.16e-05	0.877323
DrugMatrix_Codelink	limma	Thioacetamide	Rattus norvegicus	liver	In Vivo	limma combined	limma combined	0.0313901	1.79411	2.16e-05	0.932304
DrugMatrix_Codelink	limma	Lincomycin	Rattus norvegicus	kidney	In Vivo	1200 mg/kg	24hr	0.0315271	1.84	2.18e-05	0.93433
DrugMatrix_Codelink	limma	Gemfibrozil	Rattus norvegicus	liver	In Vivo	100 mg/kg	3d	0.03125	2.24162	2.19e-05	0.92923
DrugMatrix_Codelink	limma	Aztreonam	Rattus norvegicus	spleen	In Vivo	1100 mg/kg	3d	0.0314735	1.82289	2.2e-05	0.933596
L1000_CPC001_PC3_24H	Characteristic direction	Tyrphostin-AG-556	Homo sapiens	PC3	In Vitro	10 uM	24hr	0.0177839	4.3402	2.21e-05	0.467148
L1000_CPC001_PC3_24H	Characteristic direction	Lylamine	Homo sapiens	PC3	In Vitro	10 uM	24hr	0.0177839	4.3402	2.21e-05	0.467148
L1000_CPC006_SKMEL1_6H	Characteristic direction	Parthenolide	Homo sapiens	SKMEL1	In Vitro	20 uM	6hr	0.0177839	4.3402	2.21e-05	0.467148
L1000_CPC006_THP1_6H	Characteristic direction	Perhexiline	Homo sapiens	THP1	In Vitro	10 uM	6hr	0.0177839	4.3402	2.21e-05	0.467148
L1000_CPC007_MCF7_24H	Characteristic direction	BRD-K83194053	Homo sapiens	MCF7	In Vitro	10 uM	24hr	0.0177839	4.3402	2.21e-05	0.467148
L1000_CPC007_VCAP_6H	Characteristic direction	Geldanamycin	Homo sapiens	VCAP	In Vitro	10 uM	6hr	0.0177839	4.3402	2.21e-05	0.467148
L1000_CPC008_HT29_6H	Characteristic direction	BRD-K98676510	Homo sapiens	HT29	In Vitro	10 uM	6hr	0.0177839	4.3402	2.21e-05	0.467148
L1000_CPC012_A375_6H	Characteristic direction	STK-661558	Homo sapiens	A375	In Vitro	10 uM	6hr	0.0177839	4.3402	2.21e-05	0.467148
L1000_CPC013_SKB_24H	Characteristic direction	Docetaxel	Homo sapiens	SKB	In Vitro	10 uM	24hr	0.0177839	4.3402	2.21e-05	0.467148
L1000_CPC014_A549_24H	Characteristic direction	ZM-447439	Homo sapiens	A549	In Vitro	10 uM	24hr	0.0177839	4.3402	2.21e-05	0.467148
L1000_HOG003_MCF7_6H	Characteristic direction	Menadione	Homo sapiens	MCF7	In Vitro	10 uM	6hr	0.0177839	4.3402	2.21e-05	0.467148
L1000_MUC.CP001_MCF7_6H	Characteristic direction	Panobinostat	Homo sapiens	MCF7	In Vitro	1.1111 uM	6hr	0.0177839	4.3402	2.21e-05	0.467148
L1000_MUC.CP003_MCF7_24H	Characteristic direction	Ingenol	Homo sapiens	MCF7	In Vitro	3.3333 uM	24hr	0.0177839	4.3402	2.21e-05	0.467148
DrugMatrix_Codelink	limma	1-naphthyl isothiocyanate	Rattus norvegicus	liver	In Vitro	limma combined	limma combined	0.0312632	1.76585	2.22e-05	0.929649
L1000_CPC001_HA1E_24H	Characteristic direction	CP-55940	Homo sapiens	HA1E	In Vitro	10 uM	24hr	0.017316	4.68293	2.22e-05	0.436068
L1000_CPC002_HA1E_6H	Characteristic direction	Nobiletin	Homo sapiens	HA1E	In Vitro	10 uM	6hr	0.017316	4.68293	2.22e-05	0.436068
L1000_CPC004_HA1E_24H	Characteristic direction	Sertraline	Homo sapiens	HA1E	In Vitro	10 uM	24hr	0.017316	4.68293	2.22e-05	0.436068
L1000_CPC004_HCC515_6H	Characteristic direction	Fulvestrant	Homo sapiens	HCC515	In Vitro	10 uM	6hr	0.017316	4.68293	2.22e-05	0.436068
L1000_CPC004_HEPG2_6H	Characteristic direction	Geldanamycin	Homo sapiens	HEPG2	In Vitro	10 uM	6hr	0.017316	4.68293	2.22e-05	0.436068
L1000_CPC005_MCF7_24H	Characteristic direction	Manumycin-a	Homo sapiens	MCF7	In Vitro	10 uM	24hr	0.017316	4.68293	2.22e-05	0.436068
L1000_CPC005_PC3_24H	Characteristic direction	VAMA-37	Homo sapiens	PC3	In Vitro	10 uM	24hr	0.017316	4.68293	2.22e-05	0.436068
L1000_CPC006_A549_24H	Characteristic direction	L-690330	Homo sapiens	A549	In Vitro	10 uM	24hr	0.017316	4.68293	2.22e-05	0.436068
L1000_CPC006_HA1E_6H	Characteristic direction	Dalcetrapib	Homo sapiens	HA1E	In Vitro	79.44 uM	6hr	0.017316	4.68293	2.22e-05	0.436068
L1000_CPC006_PC3_6H	Characteristic direction	TG-101348	Homo sapiens	PC3	In Vitro	11.1 uM	6hr	0.017316	4.68293	2.22e-05	0.436068
L1000_CPC006_VCAP_24H	Characteristic direction	Sirolimus	Homo sapiens	VCAP	In Vitro	10 uM	24hr	0.017316	4.68293	2.22e-05	0.436068
L1000_CPC007_HCC515_6H	Characteristic direction	BRD-K05402890	Homo sapiens	HCC515	In Vitro	10 uM	6hr	0.017316	4.68293	2.22e-05	0.436068
L1000_CPC007_MCF7_6H	Characteristic direction	BRD-K10057859	Homo sapiens	MCF7	In Vitro	10 uM	6hr	0.017316	4.68293	2.22e-05	0.436068
L1000_CPC009_HEPG2_6H	Characteristic direction	BRD-K08325710	Homo sapiens	HEPG2	In Vitro	10 uM	6hr	0.017316	4.68293	2.22e-05	0.436068
L1000_CPC011_MCF7_6H	Characteristic direction	Tegaserod	Homo sapiens	MCF7	In Vitro	10 uM	6hr	0.017316	4.68293	2.22e-05	0.436068
L1000_CPC013_A375_6H	Characteristic direction	BRD-K67808578	Homo sapiens	A375	In Vitro	10 uM	6hr	0.017316	4.68293	2.22e-05	0.436068
L1000_CPC013_MCF7_6H	Characteristic direction	Wortmannin	Homo sapiens	MCF7	In Vitro	10 uM	6hr	0.017316	4.68293	2.22e-05	0.436068
L1000_CPC013_SKB_24H	Characteristic direction	KM-03439	Homo sapiens	SKB	In Vitro	10 uM	24hr	0.017316	4.68293	2.22e-05	0.436068
L1000_CPC014_HEPG2_6H	Characteristic direction	Epoxycholesterol	Homo sapiens	HEPG2	In Vitro	10 uM	6hr	0.017316	4.68293	2.22e-05	0.436068
L1000_CPC014_HEPG2_6H	Characteristic direction	SB-239063	Homo sapiens	HEPG2	In Vitro	10 uM	6hr	0.017316	4.68293	2.22e-05	0.436068
L1000_HOG003_A549_24H	Characteristic direction	Artesunate	Homo sapiens	A549	In Vitro	10 uM	24hr	0.017316	4.68293	2.22e-05	0.436068
L1000_LJP001_BT20_24H	Characteristic direction	PLX-4720	Homo sapiens	BT20	In Vitro	10 uM	24hr	0.017316	4.68293	2.22e-05	0.436068
L1000_LJP001_BT20_24H	Characteristic direction	AZD-8055	Homo sapiens	BT20	In Vitro	0.4 uM	24hr	0.017316	4.68293	2.22e-05	0.436068
L1000_LJP001_BT20_24H	Characteristic direction	PF-562271	Homo sapiens	BT20	In Vitro	2 uM	24hr	0.017316	4.68293	2.22e-05	0.436068
L1000_LJP001_MCF7_6H	Characteristic direction	Saracatinib	Homo sapiens	MCF7	In Vitro	2 uM	6hr	0.017316	4.68293	2.22e-05	0.436068
L1000_LJP001_MDAMB231_24H	Characteristic direction	Selumetinib	Homo sapiens	MDAMB231	In Vitro	10 uM	24hr	0.017316	4.68293	2.22e-05	0.436068
L1000_LJP001_SKBR3_24H	Characteristic direction	CP-724714	Homo sapiens	SKBR3	In Vitro	2 uM	24hr	0.017316	4.68293	2.22e-05	0.436068
L1000_LJP002_HS578T_24H	Characteristic direction	PD-0325901	Homo sapiens	HS578T	In Vitro	0.08 uM	24hr	0.017316	4.68293	2.22e-05	0.436068
DrugMatrix_Codelink	limma	Idarubicin	Rattus norvegicus	kidney	In Vivo	limma combined	limma combined	0.0286783	2.86428	2.22e-05	0.871734
DrugMatrix_LOVASTATIN_kidney, DrugMatrix_ATORVASTATIN_kidney, DrugMatrix_FLUVASTATIN_kidney, DrugMatrix_CERIVASTATIN_kidney	Characteristic direction	HMG-CoA reductase inhibitor	Rattus norvegicus	kidney	PharmOmics meta	PharmOmics meta	PharmOmics meta	0.0316656	1.99073	2.22e-05	0.935867
DrugMatrix_Affy	limma	Monocrotaline	Rattus norvegicus	liver	In Vitro	333 uM	24hr	0.0292921	1.54467	2.23e-05	0.886824
DrugMatrix_Affy	limma	Amineptine	Rattus norvegicus	liver	In Vitro	limma combined	limma combined	0.0279787	1.49065	2.23e-05	0.856155
TG-GATEs	limma	Wy-14643	Rattus norvegicus	liver	In Vivo Repeat	100 mg/kg	15d	0.0296465	1.56814	2.24e-05	0.894858
L1000_CPC002_HCC515_24H	Characteristic direction	Cymarin	Homo sapiens	HCC515	In Vitro	10 uM	24hr	0.0167428	5.11359	2.24e-05	0.401154
L1000_CPC003_PC3_24H	Characteristic direction	Ranitidine	Homo sapiens	PC3	In Vitro	10 uM	24hr	0.0167428	5.11359	2.24e-05	0.401154
L1000_CPC004_HCC515_6H	Characteristic direction	Pivmecillinam	Homo sapiens	HCC515	In Vitro	10 uM	6hr	0.0167428	5.11359	2.24e-05	0.401154
L1000_CPC004_VCAP_24H	Characteristic direction	Sertraline	Homo sapiens	VCAP	In Vitro	10 uM	24hr	0.0167428	5.11359	2.24e-05	0.401154
L1000_CPC006_A375_6H	Characteristic direction	Blebbistatin	Homo sapiens	A375	In Vitro	40 uM	6hr	0.0167428	5.11359	2.24e-05	0.401154
L1000_CPC006_JHUEM2_6H	Characteristic direction	TG-101348	Homo sapiens	JHUEM2	In Vitro	11.1 uM	6hr	0.0167428	5.11359	2.24e-05	0.401154
L1000_CPC006_MCF7_6H	Characteristic direction	Dorsomorphin	Homo sapiens	MCF7	In Vitro	10 uM	6hr	0.0167428	5.11359	2.24e-05	0.401154
L1000_CPC006_VCAP_6H	Characteristic direction	Parthenolide	Homo sapiens	VCAP	In Vitro	20 uM	6hr	0.0167428	5.11359	2.24e-05	0.401154
L1000_CPC008_A549_6H	Characteristic direction	VU-0413243-1	Homo sapiens	A549	In Vitro	10 uM	6hr	0.0167428	5.11359	2.24e-05	0.401154
L1000_CPC008_A549_6H	Characteristic direction	BRD-K75999307	Homo sapiens	A549	In Vitro	10 uM	6hr	0.0167428	5.11359	2.24e-05	0.401154
L1000_CPC008_HT29_6H	Characteristic direction	BRD-K92158425	Homo sapiens	HT29	In Vitro	10 uM	6hr	0.0167428	5.11359	2.24e-05	0.401154
L1000_CPC010_HA1E_6H	Characteristic direction	Vardenafil	Homo sapiens	HA1E	In Vitro	10 uM	6hr	0.0167428	5.11359	2.24e-05	0.401154
L1000_CPC014_ASC_24H	Characteristic direction	Cinacalcet	Homo sapiens	ASC	In Vitro	10 uM	24hr	0.0167428	5.11359	2.24e-05	0.401154
L1000_CPC014_PC3_6H	Characteristic direction	Pirarubicin	Homo sapiens	PC3	In Vitro	10 uM	6hr	0.0167428	5.11359	2.24e-05	0.401154
L1000_DOS058_PC3_24H	Characteristic direction	Vorinostat	Homo sapiens	PC3	In Vitro	10 uM	24hr	0.0167428	5.11359	2.24e-05	0.401154
L1000_LJP001_MCF10A_24H	Characteristic direction	GSK-1070916	Homo sapiens	MCF10A	In Vitro	2 uM	24hr	0.0167428	5.11359	2.24e-05	0.401154
L1000_LJP001_SKBR3_6H	Characteristic direction	Torin-2	Homo sapiens	SKBR3	In Vitro	2 uM	6hr	0.0167428	5.11359	2.24e-05	0.401154
L1000_NMH002_NEU_6H	Characteristic direction	Niguldipine	Homo sapiens	NEU	In Vitro	10 uM	6hr	0.0167428	5.11359	2.24e-05	0.401154
L1000_NMH002_NPC_6H	Characteristic direction	Temozolomide	Homo sapiens	NPC	In Vitro	10 uM	6hr	0.0167428	5.11359	2.24e-05	0.401154
TG-GATEs	limma	Ticlopidine	Rattus norvegicus	liver	In Vivo Repeat	300 mg/kg	8d	0.0314585	1.82168	2.24e-05	0.933282
L1000_CPC006_MCF7_24H	Characteristic direction	Emetine	Homo sapiens	MCF7	In Vitro	0.63 uM	24hr	0.0160514	5.67325	2.26e-05	0.359198
L1000_CPC010_MCF7_24H	Characteristic direction	Dactinomycin	Homo sapiens	MCF7	In Vitro	10 uM	24hr	0.0160514	5.67325	2.26e-05	0.359198
L1000_CPC020_HA1E_6H	Characteristic direction	Mitoxantrone	Homo sapiens	HA1E	In Vitro	10 uM	6hr	0.0160514	5.67325	2.26e-05	0.359198
TG-GATEs	limma	Hepatocyte growth factor, human	Homo sapiens	liver	In Vitro	10 ng/mL	24hr	0.0130597	9.16518	2.26e-05	0.197693
TG-GATEs	limma	Ethinylestradiol	Rattus norvegicus	liver	In Vitro	limma combined	limma combined	0.0295831	1.56357	2.29e-05	0.892902
L1000_CPC010_A375_6H	Characteristic direction	Vorinostat	Homo sapiens	A375	In Vitro	10 uM	6hr	0.0177596	4.32353	2.3e-05	0.465472
L1000_CPC011_A549_24H	Characteristic direction	Triclabendazole	Homo sapiens	A549	In Vitro	10 uM	24hr	0.0177596	4.32353	2.3e-05	0.465472
L1000_CPC012_A549_24H	Characteristic direction	BAS-00535043	Homo sapiens	A549	In Vitro	10 uM	24hr	0.0177596	4.32353	2.3e-05	0.465472
L1000_CPC013_VCAP_24H	Characteristic direction	BRD-K03122949	Homo sapiens	VCAP	In Vitro	10 uM	24hr	0.0177596	4.32353	2.3e-05	0.465472
L1000_LJP001_MDAMB231_24H	Characteristic direction	Dasatinib	Homo sapiens	MDAMB231	In Vitro	2 uM	24hr	0.0177596	4.32353	2.3e-05	0.465472
L1000_MUC.CP001_MCF7_6H	Characteristic direction	SA-792728	Homo sapiens	MCF7	In Vitro	10 uM	6hr	0.0177596	4.32353	2.3e-05	0.465472
L1000_MUC.CP006_MCF7_24H	Characteristic direction	CGS-15943	Homo sapiens	MCF7	In Vitro	40 uM	24hr	0.0177596	4.32353	2.3e-05	0.465472
DrugMatrix_Codelink	limma	Choline chloride	Rattus norvegicus	liver	In Vivo	limma combined	limma combined	0.0316206	2.0169	2.3e-05	0.935622
DrugMatrix_Affy	limma	Lorazepam	Rattus norvegicus	liver	In Vivo	2000 mg/kg	3d	0.0307076	1.67294	2.31e-05	0.916376
TG-GATEs	limma	Ethambutol	Rattus norvegicus	liver	In Vivo Repeat	1000 mg/kg	15d	0.0296552	1.56875	2.31e-05	0.895138
L1000_CPC002_HA1E_6H	Characteristic direction	NSC-632839	Homo sapiens	HA1E	In Vitro	10 uM	6hr	0.0172911	4.66175	2.31e-05	0.434876
L1000_CPC003_PC3_24H	Characteristic direction	DUP-697	Homo sapiens	PC3	In Vitro	10 uM	24hr	0.0172911	4.66175	2.31e-05	0.434876
L1000_CPC003_VCAP_6H	Characteristic direction	Testosterone	Homo sapiens	VCAP	In Vitro	10 uM	6hr	0.0172911	4.66175	2.31e-05	0.434876
L1000_CPC004_HCC515_24H	Characteristic direction	Estradiol-benzoate	Homo sapiens	HCC515	In Vitro	10 uM	24hr	0.0172911	4.66175	2.31e-05	0.434876
L1000_CPC004_PC3_6H	Characteristic direction	Amsacrine	Homo sapiens	PC3	In Vitro	10 uM	6hr	0.0172911	4.66175	2.31e-05	0.434876
L1000_CPC006_HA1E_24H	Characteristic direction	Etomoxir	Homo sapiens	HA1E	In Vitro	88.8 uM	24hr	0.0172911	4.66175	2.31e-05	0.434876
L1000_CPC008_HT29_6H	Characteristic direction	BRD-K98439022	Homo sapiens	HT29	In Vitro	10 uM	6hr	0.0172911	4.66175	2.31e-05	0.434876
L1000_CPC008_PC3_24H	Characteristic direction	VU-0365117-1	Homo sapiens	PC3	In Vitro	10 uM	24hr	0.0172911	4.66175	2.31e-05	0.434876
L1000_CPC009_A549_24H	Characteristic direction	BRD-K79222491	Homo sapiens	A549	In Vitro	10 uM	24hr	0.0172911	4.66175	2.31e-05	0.434876
L1000_CPC010_HEPG2_6H	Characteristic direction	Rimcazole	Homo sapiens	HEPG2	In Vitro	10 uM	6hr	0.0172911	4.66175	2.31e-05	0.434876
L1000_CPC012_PHH_24H	Characteristic direction	Alvocidib	Homo sapiens	PHH	In Vitro	10 uM	24hr	0.0172911	4.66175	2.31e-05	0.434876
L1000_CPC013_A549_24H	Characteristic direction	Alvocidib	Homo sapiens	A549	In Vitro	10 uM	24hr	0.0172911	4.66175	2.31e-05	0.434876
L1000_CPC014_PHH_24H	Characteristic direction	SU-11274	Homo sapiens	PHH	In Vitro	10 uM	24hr	0.0172911	4.66175	2.31e-05	0.434876
L1000_CPC014_VCAP_24H	Characteristic direction	KU-55933	Homo sapiens	VCAP	In Vitro	10 uM	24hr	0.0172911	4.66175	2.31e-05	0.434876
L1000_CPD001_MCF7_24H	Characteristic direction	Fenbendazole	Homo sapiens	MCF7	In Vitro	10 uM	24hr	0.0172911	4.66175	2.31e-05	0.434876
L1000_CPD001_PC3_24H	Characteristic direction	Salbutamol	Homo sapiens	PC3	In Vitro	10 uM	24hr	0.0172911	4.66175	2.31e-05	0.434876
L1000_DOSBIO001_HT29_24H	Characteristic direction	Vorinostat	Homo sapiens	HT29	In Vitro	1.11111 uM	24hr	0.0172911	4.66175	2.31e-05	0.434876
L1000_DOSBIO002_NEU_24H	Characteristic direction	Geldanamycin	Homo sapiens	NEU	In Vitro	3.33333 uM	24hr	0.0172911	4.66175	2.31e-05	0.434876
L1000_HOG001_MCF7_6H	Characteristic direction	Vorinostat	Homo sapiens	MCF7	In Vitro	0.3704 uM	6hr	0.0172911	4.66175	2.31e-05	0.434876
L1000_LJP002_MCF7_24H	Characteristic direction	Pelitinib	Homo sapiens	MCF7	In Vitro	10 uM	24hr	0.0172911	4.66175	2.31e-05	0.434876
L1000_LJP002_MCF7_6H	Characteristic direction	SB-203580	Homo sapiens	MCF7	In Vitro	2 uM	6hr	0.0172911	4.66175	2.31e-05	0.434876
L1000_RAD001_MCF7_6H	Characteristic direction	Temozolomide	Homo sapiens	MCF7	In Vitro	3.3333 uM	6hr	0.0172911	4.66175	2.31e-05	0.434876
TG-GATEs	limma	Caffeine	Rattus norvegicus	liver	In Vitro	2000 uM	8hr	0.0309701	1.7128	2.33e-05	0.922803
TG-GATEs	limma	Gentamicin	Rattus norvegicus	kidney	In Vivo Single	limma combined	limma combined	0.0299492	1.59208	2.33e-05	0.900936
TG-GATEs	limma	Nifedipine	Rattus norvegicus	liver	In Vivo Repeat	limma combined	limma combined	0.0308797	1.6983	2.33e-05	0.920707
L1000_CPC002_VCAP_24H	Characteristic direction	Z-prolyl-prolinal	Homo sapiens	VCAP	In Vitro	10 uM	24hr	0.0167173	5.08482	2.35e-05	0.399865
L1000_CPC004_PC3_24H	Characteristic direction	Benzylpenicillin	Homo sapiens	PC3	In Vitro	10 uM	24hr	0.0167173	5.08482	2.35e-05	0.399865
L1000_CPC004_PC3_6H	Characteristic direction	Nocodazole	Homo sapiens	PC3	In Vitro	10 uM	6hr	0.0167173	5.08482	2.35e-05	0.399865
L1000_CPC004_VCAP_24H	Characteristic direction	Tenoxicam	Homo sapiens	VCAP	In Vitro	10 uM	24hr	0.0167173	5.08482	2.35e-05	0.399865
L1000_CPC004_VCAP_6H	Characteristic direction	Desoxypeganine	Homo sapiens	VCAP	In Vitro	10 uM	6hr	0.0167173	5.08482	2.35e-05	0.399865
L1000_CPC005_PC3_24H	Characteristic direction	YO-2	Homo sapiens	PC3	In Vitro	10 uM	24hr	0.0167173	5.08482	2.35e-05	0.399865
L1000_CPC005_PC3_24H	Characteristic direction	Estrone	Homo sapiens	PC3	In Vitro	10 uM	24hr	0.0167173	5.08482	2.35e-05	0.399865
L1000_CPC005_VCAP_24H	Characteristic direction	Ipratropium	Homo sapiens	VCAP	In Vitro	10 uM	24hr	0.0167173	5.08482	2.35e-05	0.399865
L1000_CPC006_A549_6H	Characteristic direction	Tozasertib	Homo sapiens	A549	In Vitro	10 uM	6hr	0.0167173	5.08482	2.35e-05	0.399865
L1000_CPC007_A549_24H	Characteristic direction	Benzbromarone	Homo sapiens	A549	In Vitro	10 uM	24hr	0.0167173	5.08482	2.35e-05	0.399865
L1000_CPC007_A549_24H	Characteristic direction	PSH-008	Homo sapiens	A549	In Vitro	10 uM	24hr	0.0167173	5.08482	2.35e-05	0.399865
L1000_CPC007_HCC515_6H	Characteristic direction	BRD-K23673040	Homo sapiens	HCC515	In Vitro	10 uM	6hr	0.0167173	5.08482	2.35e-05	0.399865
L1000_CPC007_PC3_24H	Characteristic direction	BRD-K10057859	Homo sapiens	PC3	In Vitro	10 uM	24hr	0.0167173	5.08482	2.35e-05	0.399865
L1000_CPC008_HT29_6H	Characteristic direction	BRD-K92202821	Homo sapiens	HT29	In Vitro	10 uM	6hr	0.0167173	5.08482	2.35e-05	0.399865
L1000_CPC008_VCAP_24H	Characteristic direction	Chlorpromazine	Homo sapiens	VCAP	In Vitro	10 uM	24hr	0.0167173	5.08482	2.35e-05	0.399865
L1000_CPC011_A549_6H	Characteristic direction	Flurbiprofen	Homo sapiens	A549	In Vitro	10 uM	6hr	0.0167173	5.08482	2.35e-05	0.399865
L1000_CPC012_MCF7_24H	Characteristic direction	BRD-K29003210	Homo sapiens	MCF7	In Vitro	10 uM	24hr	0.0167173	5.08482	2.35e-05	0.399865
L1000_CPC013_HEPG2_6H	Characteristic direction	ZM-447439	Homo sapiens	HEPG2	In Vitro	10 uM	6hr	0.0167173	5.08482	2.35e-05	0.399865
L1000_CPC014_MCF7_24H	Characteristic direction	PHA-793887	Homo sapiens	MCF7	In Vitro	10 uM	24hr	0.0167173	5.08482	2.35e-05	0.399865
L1000_CPC014_PC3_6H	Characteristic direction	BRD-K69516039	Homo sapiens	PC3	In Vitro	10 uM	6hr	0.0167173	5.08482	2.35e-05	0.399865
L1000_CPC014_VCAP_24H	Characteristic direction	BRD-K66902379	Homo sapiens	VCAP	In Vitro	10 uM	24hr	0.0167173	5.08482	2.35e-05	0.399865
L1000_CPC020_A375_6H	Characteristic direction	Digoxin	Homo sapiens	A375	In Vitro	10 uM	6hr	0.0167173	5.08482	2.35e-05	0.399865
L1000_CPC020_PC3_6H	Characteristic direction	Etacrynic-acid	Homo sapiens	PC3	In Vitro	10 uM	6hr	0.0167173	5.08482	2.35e-05	0.399865
L1000_ERG003_VCAP_6H	Characteristic direction	GW-6471	Homo sapiens	VCAP	In Vitro	10 uM	6hr	0.0167173	5.08482	2.35e-05	0.399865
L1000_ERG006_VCAP_24H	Characteristic direction	BRD-K52904470	Homo sapiens	VCAP	In Vitro	10 uM	24hr	0.0167173	5.08482	2.35e-05	0.399865
L1000_ERG011_VCAP_24H	Characteristic direction	Geldanamycin	Homo sapiens	VCAP	In Vitro	0.08 uM	24hr	0.0167173	5.08482	2.35e-05	0.399865
L1000_HOG003_A549_6H	Characteristic direction	Alvocidib	Homo sapiens	A549	In Vitro	0.013 uM	6hr	0.0167173	5.08482	2.35e-05	0.399865
L1000_LJP001_MCF10A_24H	Characteristic direction	Selumetinib	Homo sapiens	MCF10A	In Vitro	0.4 uM	24hr	0.0167173	5.08482	2.35e-05	0.399865
L1000_LJP002_MCF10A_24H	Characteristic direction	KIN001-266	Homo sapiens	MCF10A	In Vitro	10 uM	24hr	0.0167173	5.08482	2.35e-05	0.399865
DrugMatrix_Codelink	limma	Sporidesmin a	Rattus norvegicus	liver	In Vitro	.15 uM	16hr	0.0307852	1.68453	2.35e-05	0.918681
TG-GATEs	limma	Cycloheximide	Rattus norvegicus	liver	In Vivo Single	1 mg/kg	9hr	0.0287081	1.5136	2.35e-05	0.872572
TG-GATEs	limma	N-methyl-n-nitrosourea	Homo sapiens	liver	In Vitro	1200 uM	24hr	0.0152027	6.39427	2.37e-05	0.312506
DrugMatrix_Affy	limma	Atenolol	Rattus norvegicus	muscular system	In Vivo	1000 mg/kg	5d	0.0315849	1.91115	2.37e-05	0.934889
DrugMatrix_Codelink	limma	L-buthionine sulfoximine	Rattus norvegicus	liver	In Vitro	limma combined	limma combined	0.0305106	1.64899	2.38e-05	0.912813
L1000_CPC004_HT29_6H	Characteristic direction	Thiorphan	Homo sapiens	HT29	In Vitro	10 uM	6hr	0.0160256	5.63628	2.38e-05	0.357732
L1000_CPC014_A549_6H	Characteristic direction	Staurosporine	Homo sapiens	A549	In Vitro	10 uM	6hr	0.0160256	5.63628	2.38e-05	0.357732
L1000_LJP002_HS578T_24H	Characteristic direction	SB-525334	Homo sapiens	HS578T	In Vitro	10 uM	24hr	0.0160256	5.63628	2.38e-05	0.357732
L1000_LJP002_MDAMB231_24H	Characteristic direction	Celastrol	Homo sapiens	MDAMB231	In Vitro	0.08 uM	24hr	0.0160256	5.63628	2.38e-05	0.357732
DrugMatrix_Codelink	limma	Lovastatin	Rattus norvegicus	kidney	In Vivo	450 mg/kg	3d	0.031591	1.92208	2.38e-05	0.935029
L1000_CPC003_HCC515_24H	Characteristic direction	Bifemelane	Homo sapiens	HCC515	In Vitro	10 uM	24hr	0.0177353	4.30698	2.39e-05	0.463184
L1000_CPC008_MCF7_6H	Characteristic direction	BRD-K32636001	Homo sapiens	MCF7	In Vitro	10 uM	6hr	0.0177353	4.30698	2.39e-05	0.463184
L1000_CPC010_VCAP_24H	Characteristic direction	Nialamide	Homo sapiens	VCAP	In Vitro	10 uM	24hr	0.0177353	4.30698	2.39e-05	0.463184
L1000_CPC011_PC3_24H	Characteristic direction	Loratadine	Homo sapiens	PC3	In Vitro	10 uM	24hr	0.0177353	4.30698	2.39e-05	0.463184
L1000_CPC012_A375_6H	Characteristic direction	ST-024029	Homo sapiens	A375	In Vitro	10 uM	6hr	0.0177353	4.30698	2.39e-05	0.463184
L1000_LJP001_BT20_6H	Characteristic direction	ALW-II-38-3	Homo sapiens	BT20	In Vitro	10 uM	6hr	0.0177353	4.30698	2.39e-05	0.463184
L1000_NMH002_NPC_6H	Characteristic direction	NSC-3852	Homo sapiens	NPC	In Vitro	10 uM	6hr	0.0177353	4.30698	2.39e-05	0.463184
TG-GATEs	limma	Indomethacin	Homo sapiens	liver	In Vitro	limma combined	limma combined	0.019037	2.29718	2.39e-05	0.548738
TG-GATEs	limma	Clofibrate	Rattus norvegicus	liver	In Vivo Single	limma combined	limma combined	0.0315083	1.86009	2.39e-05	0.93412
TG-GATEs	limma	Mexiletine	Homo sapiens	liver	In Vitro	300 uM	24hr	0.0192123	3.07549	2.39e-05	0.559308
DrugMatrix_Affy	limma	Lorazepam	Rattus norvegicus	liver	In Vivo	2000 mg/kg	5d	0.0308015	1.68789	2.4e-05	0.91896
TG-GATEs	limma	Interleukin 6, human	Homo sapiens	liver	In Vitro	50 ng/mL	24hr	0.0172662	4.64078	2.41e-05	0.433506
L1000_CPC001_PC3_6H	Characteristic direction	Lylamine	Homo sapiens	PC3	In Vitro	10 uM	6hr	0.0172662	4.64078	2.41e-05	0.433506
L1000_CPC001_VCAP_6H	Characteristic direction	Z-leu3-VS	Homo sapiens	VCAP	In Vitro	10 uM	6hr	0.0172662	4.64078	2.41e-05	0.433506
L1000_CPC002_HCC515_24H	Characteristic direction	Remoxipride	Homo sapiens	HCC515	In Vitro	10 uM	24hr	0.0172662	4.64078	2.41e-05	0.433506
L1000_CPC004_PC3_6H	Characteristic direction	SIB-1893	Homo sapiens	PC3	In Vitro	10 uM	6hr	0.0172662	4.64078	2.41e-05	0.433506
L1000_CPC005_A375_24H	Characteristic direction	Trifluoperazine	Homo sapiens	A375	In Vitro	10 uM	24hr	0.0172662	4.64078	2.41e-05	0.433506
L1000_CPC005_A375_6H	Characteristic direction	Hydrocotarnine	Homo sapiens	A375	In Vitro	10 uM	6hr	0.0172662	4.64078	2.41e-05	0.433506
L1000_CPC005_A375_6H	Characteristic direction	Manumycin-a	Homo sapiens	A375	In Vitro	10 uM	6hr	0.0172662	4.64078	2.41e-05	0.433506
L1000_CPC005_MCF7_24H	Characteristic direction	Geldanamycin	Homo sapiens	MCF7	In Vitro	10 uM	24hr	0.0172662	4.64078	2.41e-05	0.433506
L1000_CPC005_PC3_24H	Characteristic direction	Alimemazine	Homo sapiens	PC3	In Vitro	10 uM	24hr	0.0172662	4.64078	2.41e-05	0.433506
L1000_CPC006_EFO27_6H	Characteristic direction	BX-795	Homo sapiens	EFO27	In Vitro	10 uM	6hr	0.0172662	4.64078	2.41e-05	0.433506
L1000_CPC006_HA1E_6H	Characteristic direction	SID-26681509	Homo sapiens	HA1E	In Vitro	88.8 uM	6hr	0.0172662	4.64078	2.41e-05	0.433506
L1000_CPC006_HCC515_6H	Characteristic direction	Wortmannin	Homo sapiens	HCC515	In Vitro	10 uM	6hr	0.0172662	4.64078	2.41e-05	0.433506
L1000_CPC006_PC3_6H	Characteristic direction	Tacrolimus	Homo sapiens	PC3	In Vitro	22.2 uM	6hr	0.0172662	4.64078	2.41e-05	0.433506
L1000_CPC007_HA1E_24H	Characteristic direction	FU-JMBII113B	Homo sapiens	HA1E	In Vitro	10 uM	24hr	0.0172662	4.64078	2.41e-05	0.433506
L1000_CPC007_HT29_6H	Characteristic direction	BRD-K18595892	Homo sapiens	HT29	In Vitro	10 uM	6hr	0.0172662	4.64078	2.41e-05	0.433506
L1000_CPC008_PC3_6H	Characteristic direction	BRD-K39507792	Homo sapiens	PC3	In Vitro	10 uM	6hr	0.0172662	4.64078	2.41e-05	0.433506
L1000_CPC010_HA1E_6H	Characteristic direction	BRD-A68065211	Homo sapiens	HA1E	In Vitro	10 uM	6hr	0.0172662	4.64078	2.41e-05	0.433506
L1000_CPC010_MCF7_24H	Characteristic direction	Nimodipine	Homo sapiens	MCF7	In Vitro	10 uM	24hr	0.0172662	4.64078	2.41e-05	0.433506
L1000_CPC011_PC3_6H	Characteristic direction	Oligomycin-c	Homo sapiens	PC3	In Vitro	10 uM	6hr	0.0172662	4.64078	2.41e-05	0.433506
L1000_CPC011_VCAP_24H	Characteristic direction	Ebselen	Homo sapiens	VCAP	In Vitro	10 uM	24hr	0.0172662	4.64078	2.41e-05	0.433506
L1000_CPC012_NEU_24H	Characteristic direction	BRD-K70771662	Homo sapiens	NEU	In Vitro	10 uM	24hr	0.0172662	4.64078	2.41e-05	0.433506
L1000_CPC012_SKB_24H	Characteristic direction	MW-STK33-3B	Homo sapiens	SKB	In Vitro	10 uM	24hr	0.0172662	4.64078	2.41e-05	0.433506
L1000_CPC013_HCC515_6H	Characteristic direction	Cytochalasin-d	Homo sapiens	HCC515	In Vitro	10 uM	6hr	0.0172662	4.64078	2.41e-05	0.433506
L1000_CPC013_MCF7_6H	Characteristic direction	BRD-A09984573	Homo sapiens	MCF7	In Vitro	10 uM	6hr	0.0172662	4.64078	2.41e-05	0.433506
L1000_CPC014_HA1E_6H	Characteristic direction	EMF-sumo1-7	Homo sapiens	HA1E	In Vitro	10 uM	6hr	0.0172662	4.64078	2.41e-05	0.433506
L1000_CPC014_HA1E_6H	Characteristic direction	Oleoylethanolamide	Homo sapiens	HA1E	In Vitro	10 uM	6hr	0.0172662	4.64078	2.41e-05	0.433506
L1000_CPC014_NEU_24H	Characteristic direction	Ruxolitinib	Homo sapiens	NEU	In Vitro	10 uM	24hr	0.0172662	4.64078	2.41e-05	0.433506
L1000_CPC014_NPC_24H	Characteristic direction	Prostaglandin	Homo sapiens	NPC	In Vitro	10 uM	24hr	0.0172662	4.64078	2.41e-05	0.433506
L1000_CPC014_SKB_24H	Characteristic direction	Chromomycin-a3	Homo sapiens	SKB	In Vitro	10 uM	24hr	0.0172662	4.64078	2.41e-05	0.433506
L1000_CPC014_SKB_24H	Characteristic direction	KIN001-127	Homo sapiens	SKB	In Vitro	10 uM	24hr	0.0172662	4.64078	2.41e-05	0.433506
L1000_CPD003_PC3_24H	Characteristic direction	Carprofen	Homo sapiens	PC3	In Vitro	10 uM	24hr	0.0172662	4.64078	2.41e-05	0.433506
L1000_HOG002_MCF7_6H	Characteristic direction	Vorinostat	Homo sapiens	MCF7	In Vitro	3.33 uM	6hr	0.0172662	4.64078	2.41e-05	0.433506
L1000_HOG003_MCF7_24H	Characteristic direction	Wortmannin	Homo sapiens	MCF7	In Vitro	0.1235 uM	24hr	0.0172662	4.64078	2.41e-05	0.433506
L1000_LJP001_MCF10A_24H	Characteristic direction	Fostamatinib	Homo sapiens	MCF10A	In Vitro	0.4 uM	24hr	0.0172662	4.64078	2.41e-05	0.433506
L1000_LJP001_SKBR3_24H	Characteristic direction	Vemurafenib	Homo sapiens	SKBR3	In Vitro	10 uM	24hr	0.0172662	4.64078	2.41e-05	0.433506
L1000_NMH002_NEU.KCL_24H.4H	Characteristic direction	Fenretinide	Homo sapiens	NEU.KCL	In Vitro	10 uM	24hr	0.0172662	4.64078	2.41e-05	0.433506
L1000_PCLB001_HA1E_6H	Characteristic direction	SJB-shh-31	Homo sapiens	HA1E	In Vitro	0.63 uM	6hr	0.0172662	4.64078	2.41e-05	0.433506
L1000_PCLB001_HT29_24H	Characteristic direction	Sulforaphane	Homo sapiens	HT29	In Vitro	3.33 uM	24hr	0.0172662	4.64078	2.41e-05	0.433506
DrugMatrix_Codelink	limma	Venlafaxine	Rattus norvegicus	liver	In Vitro	limma combined	limma combined	0.0304414	1.64135	2.41e-05	0.911555
DrugMatrix_Codelink	limma	Ethylene glycol	Rattus norvegicus	bone marrow	In Vivo	limma combined	limma combined	0.03125	1.77354	2.42e-05	0.92923
DrugMatrix_Codelink	limma	Ifosfamide	Rattus norvegicus	liver	In Vitro	11000 uM	24hr	0.0301772	1.61343	2.43e-05	0.905966
GSE628, GSE18042	Characteristic direction	Estradiol	Mus musculus	hematopoietic system	PharmOmics meta	PharmOmics meta	PharmOmics meta	0.0213904	3.07802	2.45e-05	0.821705
GSE628, GSE18042	Characteristic direction	Menstruation disorder agent	Mus musculus	hematopoietic system	PharmOmics meta	PharmOmics meta	PharmOmics meta	0.0213904	3.07802	2.45e-05	0.821705
GSE628, GSE18042	Characteristic direction	Estrogen receptor agonist	Mus musculus	hematopoietic system	PharmOmics meta	PharmOmics meta	PharmOmics meta	0.0213904	3.07802	2.45e-05	0.821705
L1000_CPC003_HA1E_24H	Characteristic direction	Tamoxifen	Homo sapiens	HA1E	In Vitro	10 uM	24hr	0.016692	5.05791	2.46e-05	0.398318
L1000_CPC004_PC3_24H	Characteristic direction	Betamethasone	Homo sapiens	PC3	In Vitro	10 uM	24hr	0.016692	5.05791	2.46e-05	0.398318
L1000_CPC004_VCAP_24H	Characteristic direction	Pizotifen	Homo sapiens	VCAP	In Vitro	10 uM	24hr	0.016692	5.05791	2.46e-05	0.398318
L1000_CPC005_A375_24H	Characteristic direction	Periplocymarin	Homo sapiens	A375	In Vitro	10 uM	24hr	0.016692	5.05791	2.46e-05	0.398318
L1000_CPC005_HA1E_24H	Characteristic direction	Bisindolylmaleimide	Homo sapiens	HA1E	In Vitro	10 uM	24hr	0.016692	5.05791	2.46e-05	0.398318
L1000_CPC006_A549_24H	Characteristic direction	Curcumin	Homo sapiens	A549	In Vitro	48 uM	24hr	0.016692	5.05791	2.46e-05	0.398318
L1000_CPC006_HA1E_6H	Characteristic direction	BRD-K56477805	Homo sapiens	HA1E	In Vitro	10 uM	6hr	0.016692	5.05791	2.46e-05	0.398318
L1000_CPC006_HCC515_24H	Characteristic direction	Tipifarnib-P2	Homo sapiens	HCC515	In Vitro	10 uM	24hr	0.016692	5.05791	2.46e-05	0.398318
L1000_CPC006_HT29_24H	Characteristic direction	MLN-2238	Homo sapiens	HT29	In Vitro	10 uM	24hr	0.016692	5.05791	2.46e-05	0.398318
L1000_CPC006_HT29_6H	Characteristic direction	Parthenolide	Homo sapiens	HT29	In Vitro	20 uM	6hr	0.016692	5.05791	2.46e-05	0.398318
L1000_CPC006_MCF7_24H	Characteristic direction	IKK3-inhibitor-IX	Homo sapiens	MCF7	In Vitro	6 uM	24hr	0.016692	5.05791	2.46e-05	0.398318
L1000_CPC007_MCF7_24H	Characteristic direction	BRD-K28366444	Homo sapiens	MCF7	In Vitro	10 uM	24hr	0.016692	5.05791	2.46e-05	0.398318
L1000_CPC007_PC3_24H	Characteristic direction	BRD-K33305493	Homo sapiens	PC3	In Vitro	10 uM	24hr	0.016692	5.05791	2.46e-05	0.398318
L1000_CPC007_VCAP_24H	Characteristic direction	FU-JMBII227B	Homo sapiens	VCAP	In Vitro	10 uM	24hr	0.016692	5.05791	2.46e-05	0.398318
L1000_CPC008_A375_24H	Characteristic direction	BRD-K41006959	Homo sapiens	A375	In Vitro	10 uM	24hr	0.016692	5.05791	2.46e-05	0.398318
L1000_CPC008_HEPG2_6H	Characteristic direction	BRD-K90912239	Homo sapiens	HEPG2	In Vitro	10 uM	6hr	0.016692	5.05791	2.46e-05	0.398318
L1000_CPC008_PC3_24H	Characteristic direction	BRD-A08662020	Homo sapiens	PC3	In Vitro	10 uM	24hr	0.016692	5.05791	2.46e-05	0.398318
L1000_CPC010_HT29_6H	Characteristic direction	Nicotinamide	Homo sapiens	HT29	In Vitro	10 uM	6hr	0.016692	5.05791	2.46e-05	0.398318
L1000_CPC013_VCAP_24H	Characteristic direction	BRD-K06765193	Homo sapiens	VCAP	In Vitro	10 uM	24hr	0.016692	5.05791	2.46e-05	0.398318
L1000_CPC013_VCAP_6H	Characteristic direction	BRD-A75471153	Homo sapiens	VCAP	In Vitro	10 uM	6hr	0.016692	5.05791	2.46e-05	0.398318
L1000_CPC014_VCAP_24H	Characteristic direction	Nilotinib	Homo sapiens	VCAP	In Vitro	10 uM	24hr	0.016692	5.05791	2.46e-05	0.398318
L1000_CPC020_A375_6H	Characteristic direction	Westcort	Homo sapiens	A375	In Vitro	10 uM	6hr	0.016692	5.05791	2.46e-05	0.398318
L1000_DOS004_VCAP_24H	Characteristic direction	Trichostatin-a	Homo sapiens	VCAP	In Vitro	10 uM	24hr	0.016692	5.05791	2.46e-05	0.398318
L1000_DOS005_VCAP_24H	Characteristic direction	Trichostatin-a	Homo sapiens	VCAP	In Vitro	10 uM	24hr	0.016692	5.05791	2.46e-05	0.398318
L1000_ERG015_PC3_24H	Characteristic direction	Trichostatin-a	Homo sapiens	PC3	In Vitro	2 uM	24hr	0.016692	5.05791	2.46e-05	0.398318
L1000_HDAC002_MCF7_24H	Characteristic direction	Vorinostat	Homo sapiens	MCF7	In Vitro	10 uM	24hr	0.016692	5.05791	2.46e-05	0.398318
L1000_HDAC002_PC3_24H	Characteristic direction	Vorinostat	Homo sapiens	PC3	In Vitro	0.0195312 uM	24hr	0.016692	5.05791	2.46e-05	0.398318
L1000_HOG002_A549_24H	Characteristic direction	NVP-BEZ235	Homo sapiens	A549	In Vitro	3.33 uM	24hr	0.016692	5.05791	2.46e-05	0.398318
L1000_LJP001_BT20_24H	Characteristic direction	Neratinib	Homo sapiens	BT20	In Vitro	0.08 uM	24hr	0.016692	5.05791	2.46e-05	0.398318
L1000_LJP001_MCF10A_24H	Characteristic direction	CGP-60474	Homo sapiens	MCF10A	In Vitro	2 uM	24hr	0.016692	5.05791	2.46e-05	0.398318
L1000_LJP001_MCF10A_6H	Characteristic direction	Imatinib	Homo sapiens	MCF10A	In Vitro	2 uM	6hr	0.016692	5.05791	2.46e-05	0.398318
L1000_LJP001_MCF7_24H	Characteristic direction	PHA-793887	Homo sapiens	MCF7	In Vitro	0.4 uM	24hr	0.016692	5.05791	2.46e-05	0.398318
L1000_LJP001_SKBR3_24H	Characteristic direction	JW-7-24-1	Homo sapiens	SKBR3	In Vitro	2 uM	24hr	0.016692	5.05791	2.46e-05	0.398318
L1000_LJP001_SKBR3_6H	Characteristic direction	WYE-125132	Homo sapiens	SKBR3	In Vitro	10 uM	6hr	0.016692	5.05791	2.46e-05	0.398318
L1000_LJP002_BT20_6H	Characteristic direction	MGCD-265	Homo sapiens	BT20	In Vitro	0.4 uM	6hr	0.016692	5.05791	2.46e-05	0.398318
L1000_LJP002_HS578T_24H	Characteristic direction	Pelitinib	Homo sapiens	HS578T	In Vitro	10 uM	24hr	0.016692	5.05791	2.46e-05	0.398318
L1000_PCLB001_A549_24H	Characteristic direction	Sulforaphane	Homo sapiens	A549	In Vitro	10 uM	24hr	0.016692	5.05791	2.46e-05	0.398318
DrugMatrix_Affy	limma	Etoposide	Rattus norvegicus	liver	In Vitro	limma combined	limma combined	0.030987	1.71984	2.46e-05	0.923467
L1000_CPC008_VCAP_6H	Characteristic direction	BRD-A08610364	Homo sapiens	VCAP	In Vitro	10 uM	6hr	0.0180879	4.01741	2.47e-05	0.486659
L1000_CPC013_HA1E_6H	Characteristic direction	Sorafenib	Homo sapiens	HA1E	In Vitro	10 uM	6hr	0.0180879	4.01741	2.47e-05	0.486659
TG-GATEs	limma	Isoniazid	Rattus norvegicus	liver	In Vitro	10000 uM	8hr	0.030924	1.70933	2.48e-05	0.921615
L1000_CPC002_PC3_24H	Characteristic direction	Pimozide	Homo sapiens	PC3	In Vitro	10 uM	24hr	0.0177112	4.29055	2.48e-05	0.461331
L1000_CPC005_A549_24H	Characteristic direction	Tetrindole	Homo sapiens	A549	In Vitro	10 uM	24hr	0.0177112	4.29055	2.48e-05	0.461331
L1000_CPC006_MCF7_6H	Characteristic direction	AKT-inhibitor-1-2	Homo sapiens	MCF7	In Vitro	9.1 uM	6hr	0.0177112	4.29055	2.48e-05	0.461331
L1000_CPC006_NOMO1_6H	Characteristic direction	NSC-632839	Homo sapiens	NOMO1	In Vitro	10 uM	6hr	0.0177112	4.29055	2.48e-05	0.461331
L1000_CPC007_VCAP_6H	Characteristic direction	FU-JMBII113B	Homo sapiens	VCAP	In Vitro	10 uM	6hr	0.0177112	4.29055	2.48e-05	0.461331
L1000_CPC012_HA1E_6H	Characteristic direction	Vorinostat	Homo sapiens	HA1E	In Vitro	10 uM	6hr	0.0177112	4.29055	2.48e-05	0.461331
L1000_CPC012_VCAP_24H	Characteristic direction	Antimycin-a	Homo sapiens	VCAP	In Vitro	10 uM	24hr	0.0177112	4.29055	2.48e-05	0.461331
L1000_CPC019_A375_6H	Characteristic direction	Trichostatin-a	Homo sapiens	A375	In Vitro	10 uM	6hr	0.0177112	4.29055	2.48e-05	0.461331
DrugMatrix_Codelink	limma	Nitrofurantoin	Rattus norvegicus	liver	In Vivo	limma combined	limma combined	0.0294785	2.64693	2.49e-05	0.890387
DrugMatrix_Codelink	limma	Tolazamide	Rattus norvegicus	kidney	In Vivo	limma combined	limma combined	0.0314735	2.07577	2.49e-05	0.933596
DrugMatrix_Codelink	limma	Risperidone	Rattus norvegicus	liver	In Vitro	limma combined	limma combined	0.0301605	1.61221	2.49e-05	0.905337
DrugMatrix_Codelink	limma	Penciclovir	Rattus norvegicus	kidney	In Vivo	1200 mg/kg	3d	0.019084	5.77154	2.5e-05	0.705184
L1000_CPC002_HCC515_6H	Characteristic direction	Cyclo-[Arg-Gly-Asp-D-Phe-Val]	Homo sapiens	HCC515	In Vitro	10 uM	6hr	0.016	5.59978	2.51e-05	0.356379
L1000_CPC004_VCAP_24H	Characteristic direction	Flecainide	Homo sapiens	VCAP	In Vitro	10 uM	24hr	0.016	5.59978	2.51e-05	0.356379
L1000_CPC005_HA1E_6H	Characteristic direction	Doxorubicin	Homo sapiens	HA1E	In Vitro	10 uM	6hr	0.016	5.59978	2.51e-05	0.356379
L1000_CPC006_HA1E_6H	Characteristic direction	AG-14361	Homo sapiens	HA1E	In Vitro	25 uM	6hr	0.016	5.59978	2.51e-05	0.356379
L1000_CPC007_HT29_6H	Characteristic direction	BRD-A54194844	Homo sapiens	HT29	In Vitro	10 uM	6hr	0.016	5.59978	2.51e-05	0.356379
L1000_CPC008_MCF7_24H	Characteristic direction	BRD-K70693222	Homo sapiens	MCF7	In Vitro	10 uM	24hr	0.016	5.59978	2.51e-05	0.356379
L1000_CPC014_HT29_6H	Characteristic direction	PHA-793887	Homo sapiens	HT29	In Vitro	10 uM	6hr	0.016	5.59978	2.51e-05	0.356379
L1000_CPC014_MCF7_6H	Characteristic direction	PD-0325901	Homo sapiens	MCF7	In Vitro	10 uM	6hr	0.016	5.59978	2.51e-05	0.356379
L1000_HOG001_A549_6H	Characteristic direction	Geldanamycin	Homo sapiens	A549	In Vitro	0.1235 uM	6hr	0.016	5.59978	2.51e-05	0.356379
GSE2225, GSE10911, GSE93204	Characteristic direction	Anastrozole	Homo sapiens	breast	PharmOmics meta	PharmOmics meta	PharmOmics meta	0.0172414	4.62132	2.52e-05	0.432088
L1000_BRAF001_A375_6H	Characteristic direction	Trichostatin-a	Homo sapiens	A375	In Vitro	2.5 uM	6hr	0.0172414	4.62132	2.52e-05	0.432088
L1000_CPC002_HA1E_24H	Characteristic direction	AM-251	Homo sapiens	HA1E	In Vitro	10 uM	24hr	0.0172414	4.62132	2.52e-05	0.432088
L1000_CPC002_HCC515_6H	Characteristic direction	Cyclosporin-a	Homo sapiens	HCC515	In Vitro	10 uM	6hr	0.0172414	4.62132	2.52e-05	0.432088
L1000_CPC002_VCAP_24H	Characteristic direction	PD-102807	Homo sapiens	VCAP	In Vitro	10 uM	24hr	0.0172414	4.62132	2.52e-05	0.432088
L1000_CPC004_A375_6H	Characteristic direction	Alprenolol	Homo sapiens	A375	In Vitro	10 uM	6hr	0.0172414	4.62132	2.52e-05	0.432088
L1000_CPC004_HCC515_24H	Characteristic direction	Simvastatin	Homo sapiens	HCC515	In Vitro	10 uM	24hr	0.0172414	4.62132	2.52e-05	0.432088
L1000_CPC004_HEPG2_6H	Characteristic direction	Erythrosine	Homo sapiens	HEPG2	In Vitro	10 uM	6hr	0.0172414	4.62132	2.52e-05	0.432088
L1000_CPC004_VCAP_6H	Characteristic direction	Asiatic-acid	Homo sapiens	VCAP	In Vitro	10 uM	6hr	0.0172414	4.62132	2.52e-05	0.432088
L1000_CPC005_VCAP_6H	Characteristic direction	BNTX	Homo sapiens	VCAP	In Vitro	10 uM	6hr	0.0172414	4.62132	2.52e-05	0.432088
L1000_CPC006_A549_6H	Characteristic direction	BO2-inhibits-RAD51	Homo sapiens	A549	In Vitro	40 uM	6hr	0.0172414	4.62132	2.52e-05	0.432088
L1000_CPC006_HA1E_6H	Characteristic direction	ERK-inhibitor-11E	Homo sapiens	HA1E	In Vitro	0.5 uM	6hr	0.0172414	4.62132	2.52e-05	0.432088
L1000_CPC006_HCT116_6H	Characteristic direction	Narciclasine	Homo sapiens	HCT116	In Vitro	10 uM	6hr	0.0172414	4.62132	2.52e-05	0.432088
L1000_CPC006_HEPG2_6H	Characteristic direction	PX-12	Homo sapiens	HEPG2	In Vitro	30 uM	6hr	0.0172414	4.62132	2.52e-05	0.432088
L1000_CPC006_MCF7_6H	Characteristic direction	Rosiglitazone	Homo sapiens	MCF7	In Vitro	80 uM	6hr	0.0172414	4.62132	2.52e-05	0.432088
L1000_CPC006_PL21_6H	Characteristic direction	Importazole	Homo sapiens	PL21	In Vitro	60 uM	6hr	0.0172414	4.62132	2.52e-05	0.432088
L1000_CPC006_SNGM_6H	Characteristic direction	Cyanoquinoline-11	Homo sapiens	SNGM	In Vitro	40 uM	6hr	0.0172414	4.62132	2.52e-05	0.432088
L1000_CPC006_VCAP_6H	Characteristic direction	BRD-A36275421	Homo sapiens	VCAP	In Vitro	10 uM	6hr	0.0172414	4.62132	2.52e-05	0.432088
L1000_CPC011_HA1E_6H	Characteristic direction	Loteprednol	Homo sapiens	HA1E	In Vitro	10 uM	6hr	0.0172414	4.62132	2.52e-05	0.432088
L1000_CPC012_HCC515_6H	Characteristic direction	MW-A1-6	Homo sapiens	HCC515	In Vitro	10 uM	6hr	0.0172414	4.62132	2.52e-05	0.432088
L1000_CPC012_MCF7_6H	Characteristic direction	CAY-10415	Homo sapiens	MCF7	In Vitro	10 uM	6hr	0.0172414	4.62132	2.52e-05	0.432088
L1000_CPC013_MCF7_24H	Characteristic direction	Wortmannin	Homo sapiens	MCF7	In Vitro	10 uM	24hr	0.0172414	4.62132	2.52e-05	0.432088
L1000_CPC013_VCAP_24H	Characteristic direction	Tozasertib	Homo sapiens	VCAP	In Vitro	10 uM	24hr	0.0172414	4.62132	2.52e-05	0.432088
L1000_DOS024_VCAP_24H	Characteristic direction	Fulvestrant	Homo sapiens	VCAP	In Vitro	10 uM	24hr	0.0172414	4.62132	2.52e-05	0.432088
L1000_DOSBIO002_HT29_24H	Characteristic direction	Troglitazone	Homo sapiens	HT29	In Vitro	10 uM	24hr	0.0172414	4.62132	2.52e-05	0.432088
L1000_LJP001_BT20_24H	Characteristic direction	GDC-0941	Homo sapiens	BT20	In Vitro	2 uM	24hr	0.0172414	4.62132	2.52e-05	0.432088
L1000_LJP001_BT20_6H	Characteristic direction	MK-2206	Homo sapiens	BT20	In Vitro	2 uM	6hr	0.0172414	4.62132	2.52e-05	0.432088
L1000_LJP001_MDAMB231_24H	Characteristic direction	ALW-II-38-3	Homo sapiens	MDAMB231	In Vitro	2 uM	24hr	0.0172414	4.62132	2.52e-05	0.432088
L1000_LJP002_BT20_24H	Characteristic direction	Masitinib	Homo sapiens	BT20	In Vitro	0.4 uM	24hr	0.0172414	4.62132	2.52e-05	0.432088
L1000_LJP002_SKBR3_24H	Characteristic direction	PF-477736	Homo sapiens	SKBR3	In Vitro	0.4 uM	24hr	0.0172414	4.62132	2.52e-05	0.432088
L1000_MUC.CP006_MCF7_6H	Characteristic direction	Vinblastine	Homo sapiens	MCF7	In Vitro	10 uM	6hr	0.0172414	4.62132	2.52e-05	0.432088
L1000_NMH002_NEU_24H	Characteristic direction	Kenpaullone	Homo sapiens	NEU	In Vitro	10 uM	24hr	0.0172414	4.62132	2.52e-05	0.432088
L1000_CPC012_ASC_24H	Characteristic direction	BRD-K62459624	Homo sapiens	ASC	In Vitro	10 uM	24hr	0.0151771	6.34212	2.52e-05	0.311314
DrugMatrix_Codelink	limma	Allyl alcohol	Rattus norvegicus	liver	In Vivo	32 mg/kg	24hr	0.0313456	2.1317	2.54e-05	0.931256
TG-GATEs	limma	Acetamidofluorene	Rattus norvegicus	liver	In Vivo Repeat	100 mg/kg	29d	0.0304936	1.64912	2.55e-05	0.912743
DrugMatrix_Codelink	limma	Cholecalciferol	Rattus norvegicus	kidney	In Vivo	8 mg/kg	5d	0.0268362	3.21088	2.56e-05	0.832681
TG-GATEs	limma	Allopurinol	Rattus norvegicus	liver	In Vivo Single	limma combined	limma combined	0.0302854	1.62555	2.56e-05	0.908411
DrugMatrix_Codelink	limma	Testosterone	Rattus norvegicus	liver	In Vivo	limma combined	limma combined	0.030825	2.30823	2.57e-05	0.91931
L1000_ASG001_PC3_6H	Characteristic direction	Withaferin-a	Homo sapiens	PC3	In Vitro	2 uM	6hr	0.0176871	4.27416	2.57e-05	0.459624
L1000_CPC008_VCAP_24H	Characteristic direction	TL-HRAS-61	Homo sapiens	VCAP	In Vitro	10 uM	24hr	0.0176871	4.27416	2.57e-05	0.459624
L1000_CPC011_HA1E_6H	Characteristic direction	Rabeprazole	Homo sapiens	HA1E	In Vitro	10 uM	6hr	0.0176871	4.27416	2.57e-05	0.459624
L1000_DEB001_PC3_24H	Characteristic direction	Wortmannin	Homo sapiens	PC3	In Vitro	10 uM	24hr	0.0176871	4.27416	2.57e-05	0.459624
L1000_ERG011_VCAP_24H	Characteristic direction	Thapsigargin	Homo sapiens	VCAP	In Vitro	10 uM	24hr	0.0176871	4.27416	2.57e-05	0.459624
L1000_LJP001_HS578T_6H	Characteristic direction	Selumetinib	Homo sapiens	HS578T	In Vitro	0.08 uM	6hr	0.0176871	4.27416	2.57e-05	0.459624
DrugMatrix_Affy	limma	Etodolac	Rattus norvegicus	liver	In Vivo	limma combined	limma combined	0.0302253	1.61931	2.57e-05	0.907084
GSE69249	Characteristic direction	Olaparib	Homo sapiens	urogenital system	PharmOmics meta	PharmOmics meta	PharmOmics meta	0.0166667	5.03126	2.58e-05	0.396739
GSE69249	Characteristic direction	PARP1 inhibitor	Homo sapiens	urogenital system	PharmOmics meta	PharmOmics meta	PharmOmics meta	0.0166667	5.03126	2.58e-05	0.396739
L1000_CPC001_VCAP_6H	Characteristic direction	Dibenzepin	Homo sapiens	VCAP	In Vitro	10 uM	6hr	0.0166667	5.03126	2.58e-05	0.396739
L1000_CPC004_A375_6H	Characteristic direction	SB-218078	Homo sapiens	A375	In Vitro	10 uM	6hr	0.0166667	5.03126	2.58e-05	0.396739
L1000_CPC004_HA1E_24H	Characteristic direction	Bromocriptine	Homo sapiens	HA1E	In Vitro	10 uM	24hr	0.0166667	5.03126	2.58e-05	0.396739
L1000_CPC004_PC3_6H	Characteristic direction	Amcinonide	Homo sapiens	PC3	In Vitro	10 uM	6hr	0.0166667	5.03126	2.58e-05	0.396739
L1000_CPC004_VCAP_24H	Characteristic direction	Brompheniramine	Homo sapiens	VCAP	In Vitro	10 uM	24hr	0.0166667	5.03126	2.58e-05	0.396739
L1000_CPC004_VCAP_6H	Characteristic direction	Pifithrin-mu	Homo sapiens	VCAP	In Vitro	10 uM	6hr	0.0166667	5.03126	2.58e-05	0.396739
L1000_CPC005_HA1E_24H	Characteristic direction	Triamcinolone	Homo sapiens	HA1E	In Vitro	10 uM	24hr	0.0166667	5.03126	2.58e-05	0.396739
L1000_CPC005_HT29_24H	Characteristic direction	YM-298198	Homo sapiens	HT29	In Vitro	10 uM	24hr	0.0166667	5.03126	2.58e-05	0.396739
L1000_CPC006_A375_6H	Characteristic direction	Gly-Gly-PALO	Homo sapiens	A375	In Vitro	80 uM	6hr	0.0166667	5.03126	2.58e-05	0.396739
L1000_CPC006_HCC515_24H	Characteristic direction	UK-356618	Homo sapiens	HCC515	In Vitro	10 uM	24hr	0.0166667	5.03126	2.58e-05	0.396739
L1000_CPC006_PC3_24H	Characteristic direction	CAM-9-027-3	Homo sapiens	PC3	In Vitro	10 uM	24hr	0.0166667	5.03126	2.58e-05	0.396739
L1000_CPC006_VCAP_6H	Characteristic direction	BX-795	Homo sapiens	VCAP	In Vitro	10 uM	6hr	0.0166667	5.03126	2.58e-05	0.396739
L1000_CPC007_HT29_6H	Characteristic direction	BRD-K26767475	Homo sapiens	HT29	In Vitro	10 uM	6hr	0.0166667	5.03126	2.58e-05	0.396739
L1000_CPC008_HT29_6H	Characteristic direction	KU-C104137	Homo sapiens	HT29	In Vitro	10 uM	6hr	0.0166667	5.03126	2.58e-05	0.396739
L1000_CPC008_HT29_6H	Characteristic direction	BRD-K70693222	Homo sapiens	HT29	In Vitro	10 uM	6hr	0.0166667	5.03126	2.58e-05	0.396739
L1000_CPC008_VCAP_24H	Characteristic direction	VU-0420364-1	Homo sapiens	VCAP	In Vitro	10 uM	24hr	0.0166667	5.03126	2.58e-05	0.396739
L1000_CPC011_VCAP_6H	Characteristic direction	Piribedil	Homo sapiens	VCAP	In Vitro	10 uM	6hr	0.0166667	5.03126	2.58e-05	0.396739
L1000_CPC012_PHH_24H	Characteristic direction	15-delta-prostaglandin-j2	Homo sapiens	PHH	In Vitro	10 uM	24hr	0.0166667	5.03126	2.58e-05	0.396739
L1000_CPC014_A549_24H	Characteristic direction	EMF-sumo1-8	Homo sapiens	A549	In Vitro	10 uM	24hr	0.0166667	5.03126	2.58e-05	0.396739
L1000_CPC014_A549_6H	Characteristic direction	BX-912	Homo sapiens	A549	In Vitro	10 uM	6hr	0.0166667	5.03126	2.58e-05	0.396739
L1000_DOS003_VCAP_24H	Characteristic direction	Wortmannin	Homo sapiens	VCAP	In Vitro	10 uM	24hr	0.0166667	5.03126	2.58e-05	0.396739
L1000_DOSBIO001_MCF7_24H	Characteristic direction	Geldanamycin	Homo sapiens	MCF7	In Vitro	0.37037 uM	24hr	0.0166667	5.03126	2.58e-05	0.396739
L1000_ERG005_VCAP_6H	Characteristic direction	LY-294002	Homo sapiens	VCAP	In Vitro	5 uM	6hr	0.0166667	5.03126	2.58e-05	0.396739
L1000_HDAC002_MCF7_6H	Characteristic direction	Entinostat	Homo sapiens	MCF7	In Vitro	0.3125 uM	6hr	0.0166667	5.03126	2.58e-05	0.396739
L1000_LJP001_MCF10A_24H	Characteristic direction	CGP-60474	Homo sapiens	MCF10A	In Vitro	0.4 uM	24hr	0.0166667	5.03126	2.58e-05	0.396739
L1000_LJP002_BT20_24H	Characteristic direction	Y-39983	Homo sapiens	BT20	In Vitro	10 uM	24hr	0.0166667	5.03126	2.58e-05	0.396739
L1000_LJP002_HS578T_24H	Characteristic direction	MK-1775	Homo sapiens	HS578T	In Vitro	0.08 uM	24hr	0.0166667	5.03126	2.58e-05	0.396739
L1000_MUC.CP004_MCF7_24H	Characteristic direction	Aminopurvalanol-a	Homo sapiens	MCF7	In Vitro	10 uM	24hr	0.0166667	5.03126	2.58e-05	0.396739
L1000_MUC.CP006_MCF7_24H	Characteristic direction	BCL2-inhibitor	Homo sapiens	MCF7	In Vitro	10 uM	24hr	0.0166667	5.03126	2.58e-05	0.396739
TG-GATEs	limma	Ibuprofen	Rattus norvegicus	liver	In Vitro	1000 uM	8hr	0.0294118	1.55138	2.59e-05	0.88913
DrugMatrix_DIGITOXIN_heart, DrugMatrix_DOBUTAMINE_heart	Characteristic direction	Cardiotonic	Rattus norvegicus	cardiovascular system	PharmOmics meta	PharmOmics meta	PharmOmics meta	0.0291715	2.69845	2.6e-05	0.883541
TG-GATEs	limma	Gentamicin	Rattus norvegicus	liver	In Vivo Repeat	limma combined	limma combined	0.0313667	2.1092	2.6e-05	0.931745
DrugMatrix_Codelink	limma	Quinapril	Rattus norvegicus	kidney	In Vivo	limma combined	limma combined	0.0312744	2.15051	2.61e-05	0.929859
DrugMatrix_Affy	limma	Itraconazole	Rattus norvegicus	liver	In Vitro	10 uM	24hr	0.029044	1.52884	2.61e-05	0.880676
GSE16854, GSE56423, GSE23072, GSE23241, GSE24525, GSE31341, E-GEOD-53237, GSE37969, GSE1886, E-GEOD-1839, GSE23241, GSE94875	Characteristic direction	Estrogen receptor agonist	Mus musculus	urogenital system	PharmOmics meta	PharmOmics meta	PharmOmics meta	0.021197	1.78498	2.61e-05	0.804651
DrugMatrix_Codelink	limma	Bromfenac	Rattus norvegicus	kidney	In Vivo	5 mg/kg	3d	0.0314286	2.07117	2.61e-05	0.932653
TG-GATEs	limma	Acetaminophen	Rattus norvegicus	liver	In Vitro	1000 uM	24hr	0.0305921	1.66264	2.62e-05	0.91407
L1000_CPC001_HA1E_24H	Characteristic direction	BRD-K84421793	Homo sapiens	HA1E	In Vitro	10 uM	24hr	0.0172166	4.60074	2.62e-05	0.430703
L1000_CPC004_HT29_6H	Characteristic direction	Penitrem-a	Homo sapiens	HT29	In Vitro	10 uM	6hr	0.0172166	4.60074	2.62e-05	0.430703
L1000_CPC004_PC3_6H	Characteristic direction	Sirolimus	Homo sapiens	PC3	In Vitro	10 uM	6hr	0.0172166	4.60074	2.62e-05	0.430703
L1000_CPC005_HA1E_6H	Characteristic direction	CO-101244	Homo sapiens	HA1E	In Vitro	10 uM	6hr	0.0172166	4.60074	2.62e-05	0.430703
L1000_CPC005_MCF7_6H	Characteristic direction	Y-27632	Homo sapiens	MCF7	In Vitro	10 uM	6hr	0.0172166	4.60074	2.62e-05	0.430703
L1000_CPC005_PC3_24H	Characteristic direction	GR-103691	Homo sapiens	PC3	In Vitro	10 uM	24hr	0.0172166	4.60074	2.62e-05	0.430703
L1000_CPC006_A549_24H	Characteristic direction	BRD-K01121114	Homo sapiens	A549	In Vitro	10 uM	24hr	0.0172166	4.60074	2.62e-05	0.430703
L1000_CPC006_VCAP_6H	Characteristic direction	Etomoxir	Homo sapiens	VCAP	In Vitro	88.8 uM	6hr	0.0172166	4.60074	2.62e-05	0.430703
L1000_CPC006_VCAP_6H	Characteristic direction	ISOX	Homo sapiens	VCAP	In Vitro	10 uM	6hr	0.0172166	4.60074	2.62e-05	0.430703
L1000_CPC007_A549_24H	Characteristic direction	BRD-K71172276	Homo sapiens	A549	In Vitro	10 uM	24hr	0.0172166	4.60074	2.62e-05	0.430703
L1000_CPC007_MCF7_24H	Characteristic direction	BRD-K51608872	Homo sapiens	MCF7	In Vitro	10 uM	24hr	0.0172166	4.60074	2.62e-05	0.430703
L1000_CPC008_MCF7_24H	Characteristic direction	Vorinostat	Homo sapiens	MCF7	In Vitro	10 uM	24hr	0.0172166	4.60074	2.62e-05	0.430703
L1000_CPC009_PC3_6H	Characteristic direction	5-nonyloxytryptamine	Homo sapiens	PC3	In Vitro	10 uM	6hr	0.0172166	4.60074	2.62e-05	0.430703
L1000_CPC010_HEPG2_6H	Characteristic direction	JAS07-009	Homo sapiens	HEPG2	In Vitro	10 uM	6hr	0.0172166	4.60074	2.62e-05	0.430703
L1000_CPC010_VCAP_24H	Characteristic direction	Rimcazole	Homo sapiens	VCAP	In Vitro	10 uM	24hr	0.0172166	4.60074	2.62e-05	0.430703
L1000_CPC011_HT29_6H	Characteristic direction	Phenelzine	Homo sapiens	HT29	In Vitro	10 uM	6hr	0.0172166	4.60074	2.62e-05	0.430703
L1000_CPC012_A375_6H	Characteristic direction	BRD-K86693415	Homo sapiens	A375	In Vitro	10 uM	6hr	0.0172166	4.60074	2.62e-05	0.430703
L1000_CPC012_HA1E_6H	Characteristic direction	Latrunculin-b	Homo sapiens	HA1E	In Vitro	10 uM	6hr	0.0172166	4.60074	2.62e-05	0.430703
L1000_CPC012_SKB_24H	Characteristic direction	Trichostatin-a	Homo sapiens	SKB	In Vitro	10 uM	24hr	0.0172166	4.60074	2.62e-05	0.430703
L1000_CPC014_A375_6H	Characteristic direction	CAY-10585	Homo sapiens	A375	In Vitro	10 uM	6hr	0.0172166	4.60074	2.62e-05	0.430703
L1000_CPC015_NPC_24H	Characteristic direction	Salmeterol	Homo sapiens	NPC	In Vitro	10 uM	24hr	0.0172166	4.60074	2.62e-05	0.430703
L1000_CPC019_A549_6H	Characteristic direction	Vorinostat	Homo sapiens	A549	In Vitro	10 uM	6hr	0.0172166	4.60074	2.62e-05	0.430703
L1000_CPC020_A375_6H	Characteristic direction	Spironolactone	Homo sapiens	A375	In Vitro	10 uM	6hr	0.0172166	4.60074	2.62e-05	0.430703
L1000_CPD002_PC3_6H	Characteristic direction	Galantamine	Homo sapiens	PC3	In Vitro	10 uM	6hr	0.0172166	4.60074	2.62e-05	0.430703
L1000_ERG003_VCAP_24H	Characteristic direction	BRD-K52904470	Homo sapiens	VCAP	In Vitro	30 uM	24hr	0.0172166	4.60074	2.62e-05	0.430703
L1000_ERG005_VCAP_48H	Characteristic direction	Valproic-acid	Homo sapiens	VCAP	In Vitro	20 uM	2d	0.0172166	4.60074	2.62e-05	0.430703
L1000_HOG002_A549_6H	Characteristic direction	Mitoxantrone	Homo sapiens	A549	In Vitro	3.33 uM	6hr	0.0172166	4.60074	2.62e-05	0.430703
L1000_HOG003_A549_24H	Characteristic direction	Vorinostat	Homo sapiens	A549	In Vitro	0.1235 uM	24hr	0.0172166	4.60074	2.62e-05	0.430703
L1000_LJP001_MCF7_24H	Characteristic direction	AZD-8055	Homo sapiens	MCF7	In Vitro	0.4 uM	24hr	0.0172166	4.60074	2.62e-05	0.430703
L1000_LJP001_MDAMB231_24H	Characteristic direction	WZ-3105	Homo sapiens	MDAMB231	In Vitro	0.4 uM	24hr	0.0172166	4.60074	2.62e-05	0.430703
L1000_LJP001_MDAMB231_6H	Characteristic direction	CP466722	Homo sapiens	MDAMB231	In Vitro	0.08 uM	6hr	0.0172166	4.60074	2.62e-05	0.430703
L1000_LJP001_SKBR3_24H	Characteristic direction	Alvocidib	Homo sapiens	SKBR3	In Vitro	0.08 uM	24hr	0.0172166	4.60074	2.62e-05	0.430703
L1000_LJP002_MDAMB231_6H	Characteristic direction	Celastrol	Homo sapiens	MDAMB231	In Vitro	10 uM	6hr	0.0172166	4.60074	2.62e-05	0.430703
L1000_NMH001_NPC_6H	Characteristic direction	MPEP	Homo sapiens	NPC	In Vitro	10 uM	6hr	0.0172166	4.60074	2.62e-05	0.430703
L1000_NMH002_NEU_6H	Characteristic direction	4-hydroxyretinoic-acid	Homo sapiens	NEU	In Vitro	10 uM	6hr	0.0172166	4.60074	2.62e-05	0.430703
L1000_RAD001_A549_6H	Characteristic direction	Selumetinib	Homo sapiens	A549	In Vitro	0.0137 uM	6hr	0.0172166	4.60074	2.62e-05	0.430703
L1000_RAD001_A549_6H	Characteristic direction	Gefitinib	Homo sapiens	A549	In Vitro	0.0137 uM	6hr	0.0172166	4.60074	2.62e-05	0.430703
TG-GATEs	limma	Phenobarbital	Rattus norvegicus	liver	In Vivo Single	300 mg/kg	24hr	0.0309396	1.71626	2.62e-05	0.922174
GSE40339, GSE39350, GSE68120, DrugMatrix_PHENOBARBITAL_liver, GSE39350, DrugMatrix_DIAZEPAM_liver, DrugMatrix_LORAZEPAM_liver, TG-GATEs_phenobarbital_in_vitro, TG-GATEs_phenobarbital_in_vivo_single, TG-GATEs_phenobarbital_in_vivo_repeat, TG-GATEs_diazepam_in_vitro, TG-GATEs_diazepam_in_vivo_single, TG-GATEs_diazepam_in_vivo_repeat, TG-GATEs_buspirone_in_vitro	Characteristic direction	Antianxiety	Rattus norvegicus	liver	PharmOmics meta	PharmOmics meta	PharmOmics meta	0.0313725	1.82741	2.62e-05	0.931885
GSE42872, GSE52882	Characteristic direction	Vemurafenib	Homo sapiens	integument	PharmOmics meta	PharmOmics meta	PharmOmics meta	0.0187845	3.4205	2.63e-05	0.531563
DrugMatrix_Codelink	limma	Phenothiazine	Rattus norvegicus	liver	In Vivo	386 mg/kg	3d	0.0311475	2.19585	2.63e-05	0.926995
L1000_CPC002_HCC515_6H	Characteristic direction	Irinotecan	Homo sapiens	HCC515	In Vitro	10 uM	6hr	0.0159744	5.56375	2.64e-05	0.354913
L1000_CPC006_HT29_24H	Characteristic direction	ABT-751	Homo sapiens	HT29	In Vitro	10 uM	24hr	0.0159744	5.56375	2.64e-05	0.354913
L1000_CPC006_PC3_6H	Characteristic direction	Auranofin	Homo sapiens	PC3	In Vitro	10 uM	6hr	0.0159744	5.56375	2.64e-05	0.354913
L1000_CPC006_PC3_6H	Characteristic direction	BO2-inhibits-RAD51	Homo sapiens	PC3	In Vitro	40 uM	6hr	0.0159744	5.56375	2.64e-05	0.354913
L1000_CPC010_HA1E_6H	Characteristic direction	Balsalazide	Homo sapiens	HA1E	In Vitro	10 uM	6hr	0.0159744	5.56375	2.64e-05	0.354913
L1000_DOS053_A375_24H	Characteristic direction	Geldanamycin	Homo sapiens	A375	In Vitro	10 uM	24hr	0.0159744	5.56375	2.64e-05	0.354913
L1000_LJP001_SKBR3_24H	Characteristic direction	Sorafenib	Homo sapiens	SKBR3	In Vitro	2 uM	24hr	0.0159744	5.56375	2.64e-05	0.354913
TG-GATEs	limma	Chloramphenicol	Rattus norvegicus	liver	In Vivo Repeat	limma combined	limma combined	0.0301188	1.60916	2.66e-05	0.904359
L1000_CPC002_PC3_24H	Characteristic direction	Wortmannin	Homo sapiens	PC3	In Vitro	10 uM	24hr	0.017663	4.25802	2.67e-05	0.457851
L1000_CPC005_A549_24H	Characteristic direction	KI-8751	Homo sapiens	A549	In Vitro	10 uM	24hr	0.017663	4.25802	2.67e-05	0.457851
L1000_CPC006_NCIH508_6H	Characteristic direction	Erastin	Homo sapiens	NCIH508	In Vitro	4.8 uM	6hr	0.017663	4.25802	2.67e-05	0.457851
L1000_CPC008_A375_6H	Characteristic direction	BRD-K24156250	Homo sapiens	A375	In Vitro	10 uM	6hr	0.017663	4.25802	2.67e-05	0.457851
L1000_CPC011_A375_6H	Characteristic direction	Indatraline	Homo sapiens	A375	In Vitro	10 uM	6hr	0.017663	4.25802	2.67e-05	0.457851
L1000_ERG012_VCAP_6H	Characteristic direction	LY-294002	Homo sapiens	VCAP	In Vitro	0.08 uM	6hr	0.017663	4.25802	2.67e-05	0.457851
L1000_LJP001_BT20_6H	Characteristic direction	QL-XII-47	Homo sapiens	BT20	In Vitro	2 uM	6hr	0.017663	4.25802	2.67e-05	0.457851
L1000_PCLB001_HA1E_24H	Characteristic direction	Sulforaphane	Homo sapiens	HA1E	In Vitro	3.33 uM	24hr	0.017663	4.25802	2.67e-05	0.457851
L1000_CPC006_A375_24H	Characteristic direction	Cucurbitacin-i	Homo sapiens	A375	In Vitro	10 uM	24hr	0.0151515	6.29084	2.67e-05	0.309348
L1000_HOG003_MCF7_6H	Characteristic direction	Alvocidib	Homo sapiens	MCF7	In Vitro	10 uM	6hr	0.0151515	6.29084	2.67e-05	0.309348
DrugMatrix_Codelink	limma	Sotalol	Rattus norvegicus	liver	In Vivo	limma combined	limma combined	0.0314784	1.90189	2.68e-05	0.933771
GSE28451, GSE28452	Characteristic direction	Tetracycline	Mus musculus	immune system	PharmOmics meta	PharmOmics meta	PharmOmics meta	0.021322	3.05727	2.69e-05	0.810853
GSE28451, GSE28452	Characteristic direction	Antirickettsial	Mus musculus	immune system	PharmOmics meta	PharmOmics meta	PharmOmics meta	0.021322	3.05727	2.69e-05	0.810853
GSE28451, GSE28452	Characteristic direction	Amebicide	Mus musculus	immune system	PharmOmics meta	PharmOmics meta	PharmOmics meta	0.021322	3.05727	2.69e-05	0.810853
GSE54255, GSE54254, TG-GATEs_diclofenac_in_vitro, TG-GATEs_ibuprofen_in_vitro, TG-GATEs_indomethacin_in_vitro, TG-GATEs_aspirin_in_vitro, TG-GATEs_naproxen_in_vitro, TG-GATEs_sulindac_in_vitro, TG-GATEs_mefenamic_acid_in_vitro, TG-GATEs_phenylbutazone_in_vitro	Characteristic direction	COX inhibitor	Homo sapiens	liver	PharmOmics meta	PharmOmics meta	PharmOmics meta	0.0192604	2.66344	2.69e-05	0.562917
L1000_CPC001_VCAP_6H	Characteristic direction	AQ-RA741	Homo sapiens	VCAP	In Vitro	10 uM	6hr	0.0166415	5.00488	2.7e-05	0.394918
L1000_CPC002_HA1E_24H	Characteristic direction	W-7	Homo sapiens	HA1E	In Vitro	10 uM	24hr	0.0166415	5.00488	2.7e-05	0.394918
L1000_CPC004_HA1E_6H	Characteristic direction	Simvastatin	Homo sapiens	HA1E	In Vitro	10 uM	6hr	0.0166415	5.00488	2.7e-05	0.394918
L1000_CPC004_MCF7_6H	Characteristic direction	Sappanone-a	Homo sapiens	MCF7	In Vitro	10 uM	6hr	0.0166415	5.00488	2.7e-05	0.394918
L1000_CPC004_VCAP_24H	Characteristic direction	Prednicarbate	Homo sapiens	VCAP	In Vitro	10 uM	24hr	0.0166415	5.00488	2.7e-05	0.394918
L1000_CPC005_A549_24H	Characteristic direction	Protopine	Homo sapiens	A549	In Vitro	10 uM	24hr	0.0166415	5.00488	2.7e-05	0.394918
L1000_CPC006_A375_24H	Characteristic direction	Calpeptin	Homo sapiens	A375	In Vitro	10 uM	24hr	0.0166415	5.00488	2.7e-05	0.394918
L1000_CPC006_A549_24H	Characteristic direction	Quinine	Homo sapiens	A549	In Vitro	10 uM	24hr	0.0166415	5.00488	2.7e-05	0.394918
L1000_CPC006_H1299_6H	Characteristic direction	Parthenolide	Homo sapiens	H1299	In Vitro	20 uM	6hr	0.0166415	5.00488	2.7e-05	0.394918
L1000_CPC006_HA1E_6H	Characteristic direction	TH02453-036-P1	Homo sapiens	HA1E	In Vitro	11.1 uM	6hr	0.0166415	5.00488	2.7e-05	0.394918
L1000_CPC006_HCC515_6H	Characteristic direction	LFM-A13	Homo sapiens	HCC515	In Vitro	111.11 uM	6hr	0.0166415	5.00488	2.7e-05	0.394918
L1000_CPC006_PC3_6H	Characteristic direction	STAT3-inhibitor-VI	Homo sapiens	PC3	In Vitro	160 uM	6hr	0.0166415	5.00488	2.7e-05	0.394918
L1000_CPC006_SW948_6H	Characteristic direction	Cucurbitacin-i	Homo sapiens	SW948	In Vitro	10 uM	6hr	0.0166415	5.00488	2.7e-05	0.394918
L1000_CPC006_THP1_6H	Characteristic direction	Menadione	Homo sapiens	THP1	In Vitro	10 uM	6hr	0.0166415	5.00488	2.7e-05	0.394918
L1000_CPC007_HT29_24H	Characteristic direction	K784-3187	Homo sapiens	HT29	In Vitro	10 uM	24hr	0.0166415	5.00488	2.7e-05	0.394918
L1000_CPC008_A375_24H	Characteristic direction	VU-0418000-1	Homo sapiens	A375	In Vitro	10 uM	24hr	0.0166415	5.00488	2.7e-05	0.394918
L1000_CPC008_A375_6H	Characteristic direction	BRD-K66037923	Homo sapiens	A375	In Vitro	10 uM	6hr	0.0166415	5.00488	2.7e-05	0.394918
L1000_CPC008_HT29_6H	Characteristic direction	KU-C104495	Homo sapiens	HT29	In Vitro	10 uM	6hr	0.0166415	5.00488	2.7e-05	0.394918
L1000_CPC010_VCAP_24H	Characteristic direction	Beclometasone	Homo sapiens	VCAP	In Vitro	10 uM	24hr	0.0166415	5.00488	2.7e-05	0.394918
L1000_CPC013_ASC_24H	Characteristic direction	BG-FA-0953	Homo sapiens	ASC	In Vitro	10 uM	24hr	0.0166415	5.00488	2.7e-05	0.394918
L1000_CPC013_MCF7_24H	Characteristic direction	ST-019365	Homo sapiens	MCF7	In Vitro	10 uM	24hr	0.0166415	5.00488	2.7e-05	0.394918
L1000_CPC013_PC3_6H	Characteristic direction	ST-012030	Homo sapiens	PC3	In Vitro	10 uM	6hr	0.0166415	5.00488	2.7e-05	0.394918
L1000_CPC014_A549_24H	Characteristic direction	PHA-793887	Homo sapiens	A549	In Vitro	10 uM	24hr	0.0166415	5.00488	2.7e-05	0.394918
L1000_CPC014_PHH_24H	Characteristic direction	Alitretinoin	Homo sapiens	PHH	In Vitro	10 uM	24hr	0.0166415	5.00488	2.7e-05	0.394918
L1000_CPC014_SKB_24H	Characteristic direction	Hyperforin	Homo sapiens	SKB	In Vitro	10 uM	24hr	0.0166415	5.00488	2.7e-05	0.394918
L1000_CPC014_VCAP_6H	Characteristic direction	Bosutinib	Homo sapiens	VCAP	In Vitro	10 uM	6hr	0.0166415	5.00488	2.7e-05	0.394918
L1000_DOS011_VCAP_24H	Characteristic direction	Sirolimus	Homo sapiens	VCAP	In Vitro	10 uM	24hr	0.0166415	5.00488	2.7e-05	0.394918
L1000_ERG005_VCAP_48H	Characteristic direction	Tanespimycin	Homo sapiens	VCAP	In Vitro	5 uM	2d	0.0166415	5.00488	2.7e-05	0.394918
L1000_HDAC002_MCF7_24H	Characteristic direction	Panobinostat	Homo sapiens	MCF7	In Vitro	0.3125 uM	24hr	0.0166415	5.00488	2.7e-05	0.394918
L1000_HOG002_A549_6H	Characteristic direction	Doxorubicin	Homo sapiens	A549	In Vitro	10 uM	6hr	0.0166415	5.00488	2.7e-05	0.394918
L1000_HOG003_MCF7_24H	Characteristic direction	Alvocidib	Homo sapiens	MCF7	In Vitro	0.3704 uM	24hr	0.0166415	5.00488	2.7e-05	0.394918
L1000_LJP001_HS578T_6H	Characteristic direction	A-443644	Homo sapiens	HS578T	In Vitro	0.08 uM	6hr	0.0166415	5.00488	2.7e-05	0.394918
L1000_LJP001_MCF10A_24H	Characteristic direction	PD-184352	Homo sapiens	MCF10A	In Vitro	10 uM	24hr	0.0166415	5.00488	2.7e-05	0.394918
L1000_LJP001_MCF10A_24H	Characteristic direction	ALW-II-38-3	Homo sapiens	MCF10A	In Vitro	0.08 uM	24hr	0.0166415	5.00488	2.7e-05	0.394918
L1000_MUC.CP006_MCF7_6H	Characteristic direction	Vinblastine	Homo sapiens	MCF7	In Vitro	1.1111 uM	6hr	0.0166415	5.00488	2.7e-05	0.394918
L1000_NMH002_NEU_6H	Characteristic direction	Gingerol	Homo sapiens	NEU	In Vitro	10 uM	6hr	0.0166415	5.00488	2.7e-05	0.394918
DrugMatrix_Codelink	limma	Tretinoin	Rattus norvegicus	kidney	In Vivo	7 mg/kg	3d	0.0214286	4.69251	2.7e-05	0.737809
TG-GATEs	limma	Acetamidofluorene	Rattus norvegicus	liver	In Vivo Repeat	30 mg/kg	29d	0.0304762	1.64929	2.73e-05	0.912393
L1000_CPC002_HA1E_24H	Characteristic direction	Mometasone	Homo sapiens	HA1E	In Vitro	10 uM	24hr	0.017192	4.58036	2.73e-05	0.429075
L1000_CPC002_HA1E_24H	Characteristic direction	Phenazopyridine	Homo sapiens	HA1E	In Vitro	10 uM	24hr	0.017192	4.58036	2.73e-05	0.429075
L1000_CPC004_MCF7_6H	Characteristic direction	Cycloheximide	Homo sapiens	MCF7	In Vitro	10 uM	6hr	0.017192	4.58036	2.73e-05	0.429075
L1000_CPC004_VCAP_24H	Characteristic direction	Duloxetine	Homo sapiens	VCAP	In Vitro	10 uM	24hr	0.017192	4.58036	2.73e-05	0.429075
L1000_CPC005_HA1E_6H	Characteristic direction	Tetrindole	Homo sapiens	HA1E	In Vitro	10 uM	6hr	0.017192	4.58036	2.73e-05	0.429075
L1000_CPC005_HT29_6H	Characteristic direction	Wortmannin	Homo sapiens	HT29	In Vitro	10 uM	6hr	0.017192	4.58036	2.73e-05	0.429075
L1000_CPC006_A549_24H	Characteristic direction	PIK-75	Homo sapiens	A549	In Vitro	0.09 uM	24hr	0.017192	4.58036	2.73e-05	0.429075
L1000_CPC006_HA1E_6H	Characteristic direction	BRD-A36275421	Homo sapiens	HA1E	In Vitro	10 uM	6hr	0.017192	4.58036	2.73e-05	0.429075
L1000_CPC006_HEPG2_6H	Characteristic direction	SB-225002	Homo sapiens	HEPG2	In Vitro	11.1 uM	6hr	0.017192	4.58036	2.73e-05	0.429075
L1000_CPC006_HT29_24H	Characteristic direction	TGX-115	Homo sapiens	HT29	In Vitro	160 uM	24hr	0.017192	4.58036	2.73e-05	0.429075
L1000_CPC006_HT29_24H	Characteristic direction	Resveratrol	Homo sapiens	HT29	In Vitro	10 uM	24hr	0.017192	4.58036	2.73e-05	0.429075
L1000_CPC006_THP1_6H	Characteristic direction	Flutamide	Homo sapiens	THP1	In Vitro	28.96 uM	6hr	0.017192	4.58036	2.73e-05	0.429075
L1000_CPC007_HA1E_6H	Characteristic direction	BRD-A43126523	Homo sapiens	HA1E	In Vitro	10 uM	6hr	0.017192	4.58036	2.73e-05	0.429075
L1000_CPC007_HT29_6H	Characteristic direction	BRD-K22210218	Homo sapiens	HT29	In Vitro	10 uM	6hr	0.017192	4.58036	2.73e-05	0.429075
L1000_CPC008_A375_6H	Characteristic direction	BRD-K28040935	Homo sapiens	A375	In Vitro	10 uM	6hr	0.017192	4.58036	2.73e-05	0.429075
L1000_CPC008_MCF7_24H	Characteristic direction	BRD-K19059335	Homo sapiens	MCF7	In Vitro	10 uM	24hr	0.017192	4.58036	2.73e-05	0.429075
L1000_CPC009_HCC515_6H	Characteristic direction	5-nonyloxytryptamine	Homo sapiens	HCC515	In Vitro	10 uM	6hr	0.017192	4.58036	2.73e-05	0.429075
L1000_CPC011_VCAP_24H	Characteristic direction	Oxiconazole	Homo sapiens	VCAP	In Vitro	10 uM	24hr	0.017192	4.58036	2.73e-05	0.429075
L1000_CPC011_VCAP_6H	Characteristic direction	Atracurium	Homo sapiens	VCAP	In Vitro	10 uM	6hr	0.017192	4.58036	2.73e-05	0.429075
L1000_CPC012_HCC515_6H	Characteristic direction	BRD-K29003210	Homo sapiens	HCC515	In Vitro	10 uM	6hr	0.017192	4.58036	2.73e-05	0.429075
L1000_CPC013_A549_24H	Characteristic direction	Ispinesib	Homo sapiens	A549	In Vitro	10 uM	24hr	0.017192	4.58036	2.73e-05	0.429075
L1000_CPC013_HA1E_6H	Characteristic direction	Trichostatin-a	Homo sapiens	HA1E	In Vitro	10 uM	6hr	0.017192	4.58036	2.73e-05	0.429075
L1000_CPC014_MCF7_24H	Characteristic direction	Vorinostat	Homo sapiens	MCF7	In Vitro	10 uM	24hr	0.017192	4.58036	2.73e-05	0.429075
L1000_CPC014_MCF7_6H	Characteristic direction	APHA-compound-8	Homo sapiens	MCF7	In Vitro	10 uM	6hr	0.017192	4.58036	2.73e-05	0.429075
L1000_CPC014_SKB_24H	Characteristic direction	BRD-K45114207	Homo sapiens	SKB	In Vitro	10 uM	24hr	0.017192	4.58036	2.73e-05	0.429075
L1000_DOS015_VCAP_24H	Characteristic direction	Sirolimus	Homo sapiens	VCAP	In Vitro	10 uM	24hr	0.017192	4.58036	2.73e-05	0.429075
L1000_DOS022_VCAP_24H	Characteristic direction	LY-294002	Homo sapiens	VCAP	In Vitro	10 uM	24hr	0.017192	4.58036	2.73e-05	0.429075
L1000_DOS028_VCAP_6H	Characteristic direction	Vorinostat	Homo sapiens	VCAP	In Vitro	10 uM	6hr	0.017192	4.58036	2.73e-05	0.429075
L1000_DOS053_MCF7_24H	Characteristic direction	Geldanamycin	Homo sapiens	MCF7	In Vitro	10 uM	24hr	0.017192	4.58036	2.73e-05	0.429075
L1000_ERG003_VCAP_24H	Characteristic direction	BRD-K90735586	Homo sapiens	VCAP	In Vitro	10 uM	24hr	0.017192	4.58036	2.73e-05	0.429075
L1000_HOG003_A549_6H	Characteristic direction	Scriptaid	Homo sapiens	A549	In Vitro	1.11 uM	6hr	0.017192	4.58036	2.73e-05	0.429075
L1000_LJP001_BT20_6H	Characteristic direction	Sirolimus	Homo sapiens	BT20	In Vitro	0.4 uM	6hr	0.017192	4.58036	2.73e-05	0.429075
L1000_LJP001_MCF10A_6H	Characteristic direction	AZD-8055	Homo sapiens	MCF10A	In Vitro	10 uM	6hr	0.017192	4.58036	2.73e-05	0.429075
L1000_LJP002_SKBR3_24H	Characteristic direction	SYK-inhibitor	Homo sapiens	SKBR3	In Vitro	2 uM	24hr	0.017192	4.58036	2.73e-05	0.429075
L1000_MUC.CP006_MCF7_24H	Characteristic direction	Belinostat	Homo sapiens	MCF7	In Vitro	1.1111 uM	24hr	0.017192	4.58036	2.73e-05	0.429075
L1000_NMH001_NEU_6H	Characteristic direction	Vorinostat	Homo sapiens	NEU	In Vitro	10 uM	6hr	0.017192	4.58036	2.73e-05	0.429075
L1000_PCLB001_MCF7_24H	Characteristic direction	Sulforaphane	Homo sapiens	MCF7	In Vitro	0.16 uM	24hr	0.017192	4.58036	2.73e-05	0.429075
L1000_PRISM001_A375_24H	Characteristic direction	GSK-1070916	Homo sapiens	A375	In Vitro	1.25 uM	24hr	0.017192	4.58036	2.73e-05	0.429075
GSE63239, GSE45867, GSE63239	Characteristic direction	Anti-inflammatory	Homo sapiens	connective tissue	PharmOmics meta	PharmOmics meta	PharmOmics meta	0.0185615	3.56807	2.74e-05	0.517514
DrugMatrix_Affy	limma	Valdecoxib	Rattus norvegicus	liver	In Vitro	450 uM	24hr	0.0277888	1.4814	2.75e-05	0.851823
DrugMatrix_Affy	limma	Norethindrone acetate	Rattus norvegicus	liver	In Vivo	125 mg/kg	3d	0.0305851	1.66389	2.76e-05	0.914
DrugMatrix_Affy	limma	Cyclophosphamide	Rattus norvegicus	cardiovascular system	In Vivo	limma combined	limma combined	0.0314027	2.04854	2.76e-05	0.932374
L1000_CPC002_HCC515_6H	Characteristic direction	Raclopride	Homo sapiens	HCC515	In Vitro	10 uM	6hr	0.0176391	4.24199	2.77e-05	0.45587
L1000_CPC002_PC3_6H	Characteristic direction	Pimozide	Homo sapiens	PC3	In Vitro	10 uM	6hr	0.0176391	4.24199	2.77e-05	0.45587
L1000_CPC012_A549_24H	Characteristic direction	BRD-K78701355	Homo sapiens	A549	In Vitro	10 uM	24hr	0.0176391	4.24199	2.77e-05	0.45587
L1000_CPC020_PC3_24H	Characteristic direction	Fludarabine	Homo sapiens	PC3	In Vitro	10 uM	24hr	0.0176391	4.24199	2.77e-05	0.45587
L1000_LJP002_BT20_24H	Characteristic direction	Rondual-kinase-inhibitor	Homo sapiens	BT20	In Vitro	0.4 uM	24hr	0.0176391	4.24199	2.77e-05	0.45587
DrugMatrix_Codelink	limma	Valeric acid	Rattus norvegicus	liver	In Vitro	23000 uM	16hr	0.0305519	1.65967	2.77e-05	0.913441
L1000_CPC002_HA1E_6H	Characteristic direction	Kenpaullone	Homo sapiens	HA1E	In Vitro	10 uM	6hr	0.015949	5.52886	2.78e-05	0.353801
L1000_CPC005_HA1E_24H	Characteristic direction	Cercosporin	Homo sapiens	HA1E	In Vitro	10 uM	24hr	0.015949	5.52886	2.78e-05	0.353801
L1000_CPC006_HT29_6H	Characteristic direction	Veliparib	Homo sapiens	HT29	In Vitro	10 uM	6hr	0.015949	5.52886	2.78e-05	0.353801
L1000_CPC008_VCAP_6H	Characteristic direction	BRD-A93975555	Homo sapiens	VCAP	In Vitro	10 uM	6hr	0.015949	5.52886	2.78e-05	0.353801
L1000_ERG015_VCAP_24H	Characteristic direction	Geldanamycin	Homo sapiens	VCAP	In Vitro	2 uM	24hr	0.015949	5.52886	2.78e-05	0.353801
L1000_LJP001_MCF10A_24H	Characteristic direction	Roscovitine	Homo sapiens	MCF10A	In Vitro	10 uM	24hr	0.015949	5.52886	2.78e-05	0.353801
DrugMatrix_Affy	limma	Fluconazole	Rattus norvegicus	liver	In Vivo	394 mg/kg	6hr	0.0307472	1.68841	2.8e-05	0.917563
DrugMatrix_Affy	limma	Diclofenac	Rattus norvegicus	liver	In Vivo	limma combined	limma combined	0.0307414	2.29761	2.8e-05	0.917424
DrugMatrix_Codelink	limma	Pyridine	Rattus norvegicus	kidney	In Vivo	limma combined	limma combined	0.0310143	2.21342	2.8e-05	0.92448
L1000_CPC002_PC3_6H	Characteristic direction	Flunisolide	Homo sapiens	PC3	In Vitro	10 uM	6hr	0.0166163	4.97876	2.82e-05	0.393146
L1000_CPC003_HA1E_24H	Characteristic direction	Tremorine	Homo sapiens	HA1E	In Vitro	10 uM	24hr	0.0166163	4.97876	2.82e-05	0.393146
L1000_CPC003_HA1E_24H	Characteristic direction	PQ-401	Homo sapiens	HA1E	In Vitro	10 uM	24hr	0.0166163	4.97876	2.82e-05	0.393146
L1000_CPC003_HCC515_24H	Characteristic direction	H-8	Homo sapiens	HCC515	In Vitro	10 uM	24hr	0.0166163	4.97876	2.82e-05	0.393146
L1000_CPC004_VCAP_6H	Characteristic direction	Benzopurpurin-4b	Homo sapiens	VCAP	In Vitro	10 uM	6hr	0.0166163	4.97876	2.82e-05	0.393146
L1000_CPC005_HCC515_6H	Characteristic direction	Nitrarine	Homo sapiens	HCC515	In Vitro	10 uM	6hr	0.0166163	4.97876	2.82e-05	0.393146
L1000_CPC006_A375_24H	Characteristic direction	BRD-K30064966	Homo sapiens	A375	In Vitro	11.1 uM	24hr	0.0166163	4.97876	2.82e-05	0.393146
L1000_CPC006_HA1E_6H	Characteristic direction	Bortezomib	Homo sapiens	HA1E	In Vitro	0.04 uM	6hr	0.0166163	4.97876	2.82e-05	0.393146
L1000_CPC006_VCAP_24H	Characteristic direction	Promazine	Homo sapiens	VCAP	In Vitro	10 uM	24hr	0.0166163	4.97876	2.82e-05	0.393146
L1000_CPC006_VCAP_6H	Characteristic direction	Rucaparib	Homo sapiens	VCAP	In Vitro	10 uM	6hr	0.0166163	4.97876	2.82e-05	0.393146
L1000_CPC007_A549_6H	Characteristic direction	BRD-K92470030	Homo sapiens	A549	In Vitro	10 uM	6hr	0.0166163	4.97876	2.82e-05	0.393146
L1000_CPC007_HA1E_24H	Characteristic direction	BRD-K19117583	Homo sapiens	HA1E	In Vitro	10 uM	24hr	0.0166163	4.97876	2.82e-05	0.393146
L1000_CPC007_VCAP_6H	Characteristic direction	BRD-K58698715	Homo sapiens	VCAP	In Vitro	10 uM	6hr	0.0166163	4.97876	2.82e-05	0.393146
L1000_CPC008_HCC515_6H	Characteristic direction	KU-C104491	Homo sapiens	HCC515	In Vitro	10 uM	6hr	0.0166163	4.97876	2.82e-05	0.393146
L1000_CPC008_HT29_6H	Characteristic direction	BRD-K35046132	Homo sapiens	HT29	In Vitro	10 uM	6hr	0.0166163	4.97876	2.82e-05	0.393146
L1000_CPC008_VCAP_6H	Characteristic direction	BRD-A43805296	Homo sapiens	VCAP	In Vitro	10 uM	6hr	0.0166163	4.97876	2.82e-05	0.393146
L1000_CPC009_A549_24H	Characteristic direction	Vorinostat	Homo sapiens	A549	In Vitro	10 uM	24hr	0.0166163	4.97876	2.82e-05	0.393146
L1000_CPC013_HA1E_6H	Characteristic direction	Dasatinib	Homo sapiens	HA1E	In Vitro	10 uM	6hr	0.0166163	4.97876	2.82e-05	0.393146
L1000_CPC013_NEU_24H	Characteristic direction	PD-173074	Homo sapiens	NEU	In Vitro	10 uM	24hr	0.0166163	4.97876	2.82e-05	0.393146
L1000_CPC014_A375_6H	Characteristic direction	AS-604850	Homo sapiens	A375	In Vitro	10 uM	6hr	0.0166163	4.97876	2.82e-05	0.393146
L1000_CPC014_HCC515_6H	Characteristic direction	EMF-sumo1-7	Homo sapiens	HCC515	In Vitro	10 uM	6hr	0.0166163	4.97876	2.82e-05	0.393146
L1000_CPC015_MCF7_6H	Characteristic direction	Fulvestrant	Homo sapiens	MCF7	In Vitro	10 uM	6hr	0.0166163	4.97876	2.82e-05	0.393146
L1000_CPC018_HT29_6H	Characteristic direction	Nitrendipine	Homo sapiens	HT29	In Vitro	10 uM	6hr	0.0166163	4.97876	2.82e-05	0.393146
L1000_DOS029_VCAP_24H	Characteristic direction	Thioridazine	Homo sapiens	VCAP	In Vitro	10 uM	24hr	0.0166163	4.97876	2.82e-05	0.393146
L1000_DOS047_A549_24H	Characteristic direction	Trichostatin-a	Homo sapiens	A549	In Vitro	10 uM	24hr	0.0166163	4.97876	2.82e-05	0.393146
L1000_ERG011_VCAP_24H	Characteristic direction	Gossypol	Homo sapiens	VCAP	In Vitro	0.4 uM	24hr	0.0166163	4.97876	2.82e-05	0.393146
L1000_HDAC002_MCF7_6H	Characteristic direction	Vorinostat	Homo sapiens	MCF7	In Vitro	0.00244141 uM	6hr	0.0166163	4.97876	2.82e-05	0.393146
L1000_LJP001_MCF7_24H	Characteristic direction	GSK-3-inhibitor-IX	Homo sapiens	MCF7	In Vitro	0.4 uM	24hr	0.0166163	4.97876	2.82e-05	0.393146
L1000_LJP001_MDAMB231_6H	Characteristic direction	GSK-1070916	Homo sapiens	MDAMB231	In Vitro	0.4 uM	6hr	0.0166163	4.97876	2.82e-05	0.393146
L1000_NMH002_NPC_24H	Characteristic direction	3,3'-diindolylmethane	Homo sapiens	NPC	In Vitro	10 uM	24hr	0.0166163	4.97876	2.82e-05	0.393146
L1000_CPC006_A549_24H	Characteristic direction	PAC-1	Homo sapiens	A549	In Vitro	10 uM	24hr	0.0179949	3.96484	2.84e-05	0.480553
L1000_ASG001_MCF7_6H	Characteristic direction	Radicicol	Homo sapiens	MCF7	In Vitro	0.4 uM	6hr	0.0171674	4.56017	2.84e-05	0.427287
L1000_CPC001_HA1E_6H	Characteristic direction	Syrosingopine	Homo sapiens	HA1E	In Vitro	10 uM	6hr	0.0171674	4.56017	2.84e-05	0.427287
L1000_CPC001_PC3_6H	Characteristic direction	CP-55940	Homo sapiens	PC3	In Vitro	10 uM	6hr	0.0171674	4.56017	2.84e-05	0.427287
L1000_CPC001_VCAP_24H	Characteristic direction	Cucurbitacin-i	Homo sapiens	VCAP	In Vitro	10 uM	24hr	0.0171674	4.56017	2.84e-05	0.427287
L1000_CPC002_HA1E_6H	Characteristic direction	KB-R7943	Homo sapiens	HA1E	In Vitro	10 uM	6hr	0.0171674	4.56017	2.84e-05	0.427287
L1000_CPC002_PC3_24H	Characteristic direction	THM-I-94	Homo sapiens	PC3	In Vitro	10 uM	24hr	0.0171674	4.56017	2.84e-05	0.427287
L1000_CPC003_HA1E_24H	Characteristic direction	Reserpine	Homo sapiens	HA1E	In Vitro	10 uM	24hr	0.0171674	4.56017	2.84e-05	0.427287
L1000_CPC003_HCC515_24H	Characteristic direction	Epitestosterone	Homo sapiens	HCC515	In Vitro	10 uM	24hr	0.0171674	4.56017	2.84e-05	0.427287
L1000_CPC003_VCAP_6H	Characteristic direction	AG-490	Homo sapiens	VCAP	In Vitro	10 uM	6hr	0.0171674	4.56017	2.84e-05	0.427287
L1000_CPC004_HA1E_6H	Characteristic direction	Gedunin	Homo sapiens	HA1E	In Vitro	10 uM	6hr	0.0171674	4.56017	2.84e-05	0.427287
L1000_CPC004_HEPG2_6H	Characteristic direction	Dexamethasone	Homo sapiens	HEPG2	In Vitro	10 uM	6hr	0.0171674	4.56017	2.84e-05	0.427287
L1000_CPC005_VCAP_6H	Characteristic direction	BIBU-1361	Homo sapiens	VCAP	In Vitro	10 uM	6hr	0.0171674	4.56017	2.84e-05	0.427287
L1000_CPC006_A375_24H	Characteristic direction	Artesunate	Homo sapiens	A375	In Vitro	10 uM	24hr	0.0171674	4.56017	2.84e-05	0.427287
L1000_CPC006_A549_6H	Characteristic direction	Pifithrin-alpha	Homo sapiens	A549	In Vitro	69.83 uM	6hr	0.0171674	4.56017	2.84e-05	0.427287
L1000_CPC006_HA1E_24H	Characteristic direction	Tacrolimus	Homo sapiens	HA1E	In Vitro	22.2 uM	24hr	0.0171674	4.56017	2.84e-05	0.427287
L1000_CPC006_HT29_24H	Characteristic direction	Minoxidil	Homo sapiens	HT29	In Vitro	10 uM	24hr	0.0171674	4.56017	2.84e-05	0.427287
L1000_CPC006_HT29_24H	Characteristic direction	Piperlongumine	Homo sapiens	HT29	In Vitro	10 uM	24hr	0.0171674	4.56017	2.84e-05	0.427287
L1000_CPC008_A375_24H	Characteristic direction	BRD-K55487965	Homo sapiens	A375	In Vitro	10 uM	24hr	0.0171674	4.56017	2.84e-05	0.427287
L1000_CPC008_PC3_24H	Characteristic direction	BRD-K42455570	Homo sapiens	PC3	In Vitro	10 uM	24hr	0.0171674	4.56017	2.84e-05	0.427287
L1000_CPC013_ASC_24H	Characteristic direction	Linezolid	Homo sapiens	ASC	In Vitro	10 uM	24hr	0.0171674	4.56017	2.84e-05	0.427287
L1000_CPC013_ASC_24H	Characteristic direction	BRD-K69569876	Homo sapiens	ASC	In Vitro	10 uM	24hr	0.0171674	4.56017	2.84e-05	0.427287
L1000_CPC013_NPC_24H	Characteristic direction	PD-173074	Homo sapiens	NPC	In Vitro	10 uM	24hr	0.0171674	4.56017	2.84e-05	0.427287
L1000_CPC013_PC3_24H	Characteristic direction	Saracatinib	Homo sapiens	PC3	In Vitro	10 uM	24hr	0.0171674	4.56017	2.84e-05	0.427287
L1000_CPC014_ASC_24H	Characteristic direction	BRD-K67258146	Homo sapiens	ASC	In Vitro	10 uM	24hr	0.0171674	4.56017	2.84e-05	0.427287
L1000_CPC014_HCC515_6H	Characteristic direction	KM-00927	Homo sapiens	HCC515	In Vitro	10 uM	6hr	0.0171674	4.56017	2.84e-05	0.427287
L1000_CPC014_MCF7_24H	Characteristic direction	Fenretinide	Homo sapiens	MCF7	In Vitro	10 uM	24hr	0.0171674	4.56017	2.84e-05	0.427287
L1000_CPC014_PC3_6H	Characteristic direction	BI-78D3	Homo sapiens	PC3	In Vitro	10 uM	6hr	0.0171674	4.56017	2.84e-05	0.427287
L1000_CPC020_VCAP_6H	Characteristic direction	Pyrimethamine	Homo sapiens	VCAP	In Vitro	10 uM	6hr	0.0171674	4.56017	2.84e-05	0.427287
L1000_CPD003_PC3_6H	Characteristic direction	Triclosan	Homo sapiens	PC3	In Vitro	10 uM	6hr	0.0171674	4.56017	2.84e-05	0.427287
L1000_DEB001_MCF7_6H	Characteristic direction	Trichostatin-a	Homo sapiens	MCF7	In Vitro	0.1 uM	6hr	0.0171674	4.56017	2.84e-05	0.427287
L1000_HOG003_MCF7_24H	Characteristic direction	Chloroquine	Homo sapiens	MCF7	In Vitro	0.1235 uM	24hr	0.0171674	4.56017	2.84e-05	0.427287
L1000_LJP001_BT20_24H	Characteristic direction	KIN001-220	Homo sapiens	BT20	In Vitro	0.4 uM	24hr	0.0171674	4.56017	2.84e-05	0.427287
L1000_LJP001_MCF10A_24H	Characteristic direction	Dasatinib	Homo sapiens	MCF10A	In Vitro	10 uM	24hr	0.0171674	4.56017	2.84e-05	0.427287
L1000_LJP001_SKBR3_6H	Characteristic direction	Saracatinib	Homo sapiens	SKBR3	In Vitro	10 uM	6hr	0.0171674	4.56017	2.84e-05	0.427287
L1000_LJP002_HS578T_24H	Characteristic direction	BMS-387032	Homo sapiens	HS578T	In Vitro	0.08 uM	24hr	0.0171674	4.56017	2.84e-05	0.427287
L1000_LJP002_MDAMB231_6H	Characteristic direction	ON-01910	Homo sapiens	MDAMB231	In Vitro	0.08 uM	6hr	0.0171674	4.56017	2.84e-05	0.427287
L1000_LJP002_MDAMB231_6H	Characteristic direction	PF-431396	Homo sapiens	MDAMB231	In Vitro	10 uM	6hr	0.0171674	4.56017	2.84e-05	0.427287
TG-GATEs	limma	Phenytoin	Rattus norvegicus	liver	In Vitro	limma combined	limma combined	0.0283902	1.4973	2.85e-05	0.865516
GSE9166, TG-GATEs_tetracycline_in_vitro, TG-GATEs_ciprofloxacin_in_vitro, TG-GATEs_isoniazid_in_vitro, TG-GATEs_rifampicin_in_vitro, TG-GATEs_ethambutol_in_vitro, TG-GATEs_erythromycin_ethylsuccinate_in_vitro, TG-GATEs_chloramphenicol_in_vitro, TG-GATEs_ethionamide_in_vitro, TG-GATEs_nitrofurantoin_in_vitro, TG-GATEs_nitrofurazone_in_vitro	Characteristic direction	Antibacterial	Homo sapiens	liver	PharmOmics meta	PharmOmics meta	PharmOmics meta	0.0191987	2.78163	2.87e-05	0.557793
DrugMatrix_Affy	limma	Enoxacin	Rattus norvegicus	liver	In Vivo	100 mg/kg	3d	0.0311253	2.16233	2.88e-05	0.926575
L1000_CPC001_HA1E_24H	Characteristic direction	SA-792987	Homo sapiens	HA1E	In Vitro	10 uM	24hr	0.0176152	4.22607	2.88e-05	0.454548
L1000_CPC004_VCAP_24H	Characteristic direction	Clomifene	Homo sapiens	VCAP	In Vitro	10 uM	24hr	0.0176152	4.22607	2.88e-05	0.454548
L1000_CPC006_A375_6H	Characteristic direction	BMS-754807	Homo sapiens	A375	In Vitro	10 uM	6hr	0.0176152	4.22607	2.88e-05	0.454548
L1000_CPC014_A549_6H	Characteristic direction	BRD-K62459624	Homo sapiens	A549	In Vitro	10 uM	6hr	0.0176152	4.22607	2.88e-05	0.454548
L1000_ERG011_VCAP_24H	Characteristic direction	Thapsigargin	Homo sapiens	VCAP	In Vitro	2 uM	24hr	0.0176152	4.22607	2.88e-05	0.454548
DrugMatrix_Codelink	limma	Hydrocortisone	Rattus norvegicus	kidney	In Vivo	56 mg/kg	3d	0.0233333	4.03437	2.89e-05	0.76792
DrugMatrix_Affy	limma	Allylamine	Rattus norvegicus	cardiovascular system	In Vivo	limma combined	limma combined	0.0311769	2.13974	2.89e-05	0.927763
GSE44208, GSE44259	Characteristic direction	Dexamethasone	Mus musculus	muscular system	PharmOmics meta	PharmOmics meta	PharmOmics meta	0.0222222	2.37635	2.89e-05	0.847287
GSE44208, GSE44259	Characteristic direction	Anti-inflammatory	Mus musculus	muscular system	PharmOmics meta	PharmOmics meta	PharmOmics meta	0.0222222	2.37635	2.89e-05	0.847287
GSE44208, GSE44259	Characteristic direction	Glucocorticoid receptor agonist	Mus musculus	muscular system	PharmOmics meta	PharmOmics meta	PharmOmics meta	0.0222222	2.37635	2.89e-05	0.847287
GSE44208, GSE44259	Characteristic direction	Antipruritic	Mus musculus	muscular system	PharmOmics meta	PharmOmics meta	PharmOmics meta	0.0222222	2.37635	2.89e-05	0.847287
TG-GATEs	limma	Cimetidine	Rattus norvegicus	liver	In Vivo Single	limma combined	limma combined	0.0304585	1.64951	2.92e-05	0.911904
L1000_CPC004_HT29_6H	Characteristic direction	Clonidine	Homo sapiens	HT29	In Vitro	10 uM	6hr	0.0159236	5.49374	2.93e-05	0.352318
L1000_CPC006_VCAP_6H	Characteristic direction	PJ-34	Homo sapiens	VCAP	In Vitro	10 uM	6hr	0.0159236	5.49374	2.93e-05	0.352318
L1000_CPC007_HT29_6H	Characteristic direction	AG-14361	Homo sapiens	HT29	In Vitro	10 uM	6hr	0.0159236	5.49374	2.93e-05	0.352318
L1000_CPC007_VCAP_6H	Characteristic direction	BRD-K92458042	Homo sapiens	VCAP	In Vitro	10 uM	6hr	0.0159236	5.49374	2.93e-05	0.352318
L1000_CPC008_HEPG2_6H	Characteristic direction	BRD-K01896723	Homo sapiens	HEPG2	In Vitro	10 uM	6hr	0.0159236	5.49374	2.93e-05	0.352318
L1000_CPC010_MCF7_24H	Characteristic direction	BRD-K56478238	Homo sapiens	MCF7	In Vitro	10 uM	24hr	0.0159236	5.49374	2.93e-05	0.352318
L1000_DOS015_VCAP_6H	Characteristic direction	Geldanamycin	Homo sapiens	VCAP	In Vitro	10 uM	6hr	0.0159236	5.49374	2.93e-05	0.352318
L1000_HOG001_A549_24H	Characteristic direction	Thiazolopyrimidine	Homo sapiens	A549	In Vitro	0.3704 uM	24hr	0.0159236	5.49374	2.93e-05	0.352318
L1000_LJP001_SKBR3_6H	Characteristic direction	CGP-60474	Homo sapiens	SKBR3	In Vitro	10 uM	6hr	0.0159236	5.49374	2.93e-05	0.352318
L1000_NMH002_NEU_24H	Characteristic direction	Tanespimycin	Homo sapiens	NEU	In Vitro	10 uM	24hr	0.0159236	5.49374	2.93e-05	0.352318
DrugMatrix_Affy	limma	Cerivastatin	Rattus norvegicus	liver	In Vitro	250 uM	16hr	0.030223	1.62199	2.95e-05	0.907014
DrugMatrix_Affy	limma	Erlotinib	Rattus norvegicus	kidney	In Vivo	limma combined	limma combined	0.0296743	1.57061	2.95e-05	0.895487
L1000_CPC001_HCC515_24H	Characteristic direction	Carbofuran	Homo sapiens	HCC515	In Vitro	10 uM	24hr	0.0165913	4.95289	2.95e-05	0.392067
L1000_CPC004_HCC515_24H	Characteristic direction	Diflunisal	Homo sapiens	HCC515	In Vitro	10 uM	24hr	0.0165913	4.95289	2.95e-05	0.392067
L1000_CPC004_HCC515_24H	Characteristic direction	SA-792709	Homo sapiens	HCC515	In Vitro	10 uM	24hr	0.0165913	4.95289	2.95e-05	0.392067
L1000_CPC004_VCAP_24H	Characteristic direction	Aristolochic-acid	Homo sapiens	VCAP	In Vitro	10 uM	24hr	0.0165913	4.95289	2.95e-05	0.392067
L1000_CPC005_VCAP_6H	Characteristic direction	Benzamil	Homo sapiens	VCAP	In Vitro	10 uM	6hr	0.0165913	4.95289	2.95e-05	0.392067
L1000_CPC006_HA1E_24H	Characteristic direction	TH02453-036-P1	Homo sapiens	HA1E	In Vitro	11.1 uM	24hr	0.0165913	4.95289	2.95e-05	0.392067
L1000_CPC006_HCC515_24H	Characteristic direction	Troglitazone	Homo sapiens	HCC515	In Vitro	10 uM	24hr	0.0165913	4.95289	2.95e-05	0.392067
L1000_CPC006_HEPG2_6H	Characteristic direction	Tyrphostin-1	Homo sapiens	HEPG2	In Vitro	10 uM	6hr	0.0165913	4.95289	2.95e-05	0.392067
L1000_CPC006_THP1_6H	Characteristic direction	Lovastatin	Homo sapiens	THP1	In Vitro	40 uM	6hr	0.0165913	4.95289	2.95e-05	0.392067
L1000_CPC006_VCAP_6H	Characteristic direction	Lovastatin	Homo sapiens	VCAP	In Vitro	40 uM	6hr	0.0165913	4.95289	2.95e-05	0.392067
L1000_CPC008_A549_6H	Characteristic direction	KU-C103670	Homo sapiens	A549	In Vitro	10 uM	6hr	0.0165913	4.95289	2.95e-05	0.392067
L1000_CPC010_A375_6H	Characteristic direction	Medroxyprogesterone	Homo sapiens	A375	In Vitro	10 uM	6hr	0.0165913	4.95289	2.95e-05	0.392067
L1000_CPC014_HT29_6H	Characteristic direction	Flupirtine	Homo sapiens	HT29	In Vitro	10 uM	6hr	0.0165913	4.95289	2.95e-05	0.392067
L1000_CPC014_MCF7_24H	Characteristic direction	BRD-K11147885	Homo sapiens	MCF7	In Vitro	10 uM	24hr	0.0165913	4.95289	2.95e-05	0.392067
L1000_CPC014_PHH_24H	Characteristic direction	Everolimus	Homo sapiens	PHH	In Vitro	10 uM	24hr	0.0165913	4.95289	2.95e-05	0.392067
L1000_DOS050_HT29_24H	Characteristic direction	Trichostatin-a	Homo sapiens	HT29	In Vitro	10 uM	24hr	0.0165913	4.95289	2.95e-05	0.392067
L1000_ERG006_VCAP_24H	Characteristic direction	YK-4279	Homo sapiens	VCAP	In Vitro	0.15625 uM	24hr	0.0165913	4.95289	2.95e-05	0.392067
L1000_LJP002_MCF7_24H	Characteristic direction	AZD-8330	Homo sapiens	MCF7	In Vitro	0.4 uM	24hr	0.0165913	4.95289	2.95e-05	0.392067
L1000_MUC.CP003_MCF7_6H	Characteristic direction	SA-424589	Homo sapiens	MCF7	In Vitro	9.9621 uM	6hr	0.0165913	4.95289	2.95e-05	0.392067
L1000_CPC001_HA1E_24H	Characteristic direction	CDK1-5-inhibitor	Homo sapiens	HA1E	In Vitro	10 uM	24hr	0.0171429	4.54017	2.96e-05	0.425708
L1000_CPC003_HCC515_6H	Characteristic direction	H-8	Homo sapiens	HCC515	In Vitro	10 uM	6hr	0.0171429	4.54017	2.96e-05	0.425708
L1000_CPC003_PC3_24H	Characteristic direction	CGP-71683	Homo sapiens	PC3	In Vitro	10 uM	24hr	0.0171429	4.54017	2.96e-05	0.425708
L1000_CPC004_HA1E_6H	Characteristic direction	Exemestane	Homo sapiens	HA1E	In Vitro	10 uM	6hr	0.0171429	4.54017	2.96e-05	0.425708
L1000_CPC004_HCC515_6H	Characteristic direction	Indirubin	Homo sapiens	HCC515	In Vitro	10 uM	6hr	0.0171429	4.54017	2.96e-05	0.425708
L1000_CPC004_MCF7_6H	Characteristic direction	Desoxypeganine	Homo sapiens	MCF7	In Vitro	10 uM	6hr	0.0171429	4.54017	2.96e-05	0.425708
L1000_CPC004_VCAP_24H	Characteristic direction	Nadolol	Homo sapiens	VCAP	In Vitro	10 uM	24hr	0.0171429	4.54017	2.96e-05	0.425708
L1000_CPC004_VCAP_24H	Characteristic direction	Doxepin	Homo sapiens	VCAP	In Vitro	10 uM	24hr	0.0171429	4.54017	2.96e-05	0.425708
L1000_CPC004_VCAP_6H	Characteristic direction	DMBI	Homo sapiens	VCAP	In Vitro	10 uM	6hr	0.0171429	4.54017	2.96e-05	0.425708
L1000_CPC005_PC3_6H	Characteristic direction	S-14506	Homo sapiens	PC3	In Vitro	10 uM	6hr	0.0171429	4.54017	2.96e-05	0.425708
L1000_CPC006_A375_24H	Characteristic direction	TG-101348	Homo sapiens	A375	In Vitro	11.1 uM	24hr	0.0171429	4.54017	2.96e-05	0.425708
L1000_CPC006_HT29_6H	Characteristic direction	Lonidamine	Homo sapiens	HT29	In Vitro	177.6 uM	6hr	0.0171429	4.54017	2.96e-05	0.425708
L1000_CPC006_WSUDLCL2_6H	Characteristic direction	AG-14361	Homo sapiens	WSUDLCL2	In Vitro	25 uM	6hr	0.0171429	4.54017	2.96e-05	0.425708
L1000_CPC007_MCF7_6H	Characteristic direction	Vorinostat	Homo sapiens	MCF7	In Vitro	10 uM	6hr	0.0171429	4.54017	2.96e-05	0.425708
L1000_CPC007_PC3_6H	Characteristic direction	BRD-K68102868	Homo sapiens	PC3	In Vitro	10 uM	6hr	0.0171429	4.54017	2.96e-05	0.425708
L1000_CPC008_VCAP_6H	Characteristic direction	BRD-K28180706	Homo sapiens	VCAP	In Vitro	10 uM	6hr	0.0171429	4.54017	2.96e-05	0.425708
L1000_CPC011_VCAP_6H	Characteristic direction	Progesterone	Homo sapiens	VCAP	In Vitro	10 uM	6hr	0.0171429	4.54017	2.96e-05	0.425708
L1000_CPC012_VCAP_24H	Characteristic direction	BRD-A30455275	Homo sapiens	VCAP	In Vitro	10 uM	24hr	0.0171429	4.54017	2.96e-05	0.425708
L1000_CPC013_PC3_6H	Characteristic direction	CP-724714	Homo sapiens	PC3	In Vitro	10 uM	6hr	0.0171429	4.54017	2.96e-05	0.425708
L1000_CPC013_PC3_6H	Characteristic direction	Raltitrexed	Homo sapiens	PC3	In Vitro	10 uM	6hr	0.0171429	4.54017	2.96e-05	0.425708
L1000_CPC014_A549_6H	Characteristic direction	PF-562271	Homo sapiens	A549	In Vitro	10 uM	6hr	0.0171429	4.54017	2.96e-05	0.425708
L1000_DOS045_HT29_24H	Characteristic direction	Geldanamycin	Homo sapiens	HT29	In Vitro	10 uM	24hr	0.0171429	4.54017	2.96e-05	0.425708
L1000_DOSBIO002_A549_24H	Characteristic direction	Geldanamycin	Homo sapiens	A549	In Vitro	1.11111 uM	24hr	0.0171429	4.54017	2.96e-05	0.425708
L1000_ERG012_PC3_24H	Characteristic direction	Trichostatin-a	Homo sapiens	PC3	In Vitro	0.4 uM	24hr	0.0171429	4.54017	2.96e-05	0.425708
L1000_ERG014_PC3_6H	Characteristic direction	Vorinostat	Homo sapiens	PC3	In Vitro	0.08 uM	6hr	0.0171429	4.54017	2.96e-05	0.425708
L1000_HOG001_MCF7_24H	Characteristic direction	Trichostatin-a	Homo sapiens	MCF7	In Vitro	10 uM	24hr	0.0171429	4.54017	2.96e-05	0.425708
L1000_LJP001_MDAMB231_24H	Characteristic direction	A-443644	Homo sapiens	MDAMB231	In Vitro	2 uM	24hr	0.0171429	4.54017	2.96e-05	0.425708
L1000_LJP001_SKBR3_24H	Characteristic direction	AZD-7762	Homo sapiens	SKBR3	In Vitro	10 uM	24hr	0.0171429	4.54017	2.96e-05	0.425708
L1000_LJP002_MCF10A_24H	Characteristic direction	Foretinib	Homo sapiens	MCF10A	In Vitro	10 uM	24hr	0.0171429	4.54017	2.96e-05	0.425708
DrugMatrix_Codelink	limma	N-nitrosodiethylamine	Rattus norvegicus	liver	In Vivo	limma combined	limma combined	0.0311526	2.13706	2.96e-05	0.927099
TG-GATEs	limma	3-methylcholanthrene	Rattus norvegicus	liver	In Vivo Single	100 mg/kg	9hr	0.0311526	2.13706	2.96e-05	0.927099
DrugMatrix_Affy	limma	Dexamethasone	Rattus norvegicus	kidney	In Vivo	limma combined	limma combined	0.0290023	1.52516	2.97e-05	0.879908
DrugMatrix_Codelink	limma	Enalapril	Rattus norvegicus	kidney	In Vivo	1500 mg/kg	24hr	0.0313496	1.86324	2.98e-05	0.931396
L1000_CPC005_MCF7_6H	Characteristic direction	Trequinsin	Homo sapiens	MCF7	In Vitro	10 uM	6hr	0.0175913	4.21047	2.98e-05	0.452953
L1000_CPC006_THP1_6H	Characteristic direction	GW-405833	Homo sapiens	THP1	In Vitro	40 uM	6hr	0.0175913	4.21047	2.98e-05	0.452953
L1000_CPC010_VCAP_6H	Characteristic direction	BRD-K53932786	Homo sapiens	VCAP	In Vitro	10 uM	6hr	0.0175913	4.21047	2.98e-05	0.452953
L1000_CPC014_MCF7_6H	Characteristic direction	Alitretinoin	Homo sapiens	MCF7	In Vitro	10 uM	6hr	0.0175913	4.21047	2.98e-05	0.452953
TG-GATEs	limma	Ethionine	Rattus norvegicus	kidney	In Vivo Repeat	limma combined	limma combined	0.0305574	1.66369	2.99e-05	0.913511
DrugMatrix_Codelink	limma	Nimesulide	Rattus norvegicus	liver	In Vivo	30 mg/kg	3d	0.0310204	2.18088	3e-05	0.924549
DrugMatrix_Codelink	limma	Leflunomide	Rattus norvegicus	liver	In Vivo	60 mg/kg	3d	0.031235	1.80983	3.02e-05	0.928951
TG-GATEs	limma	Chlormezanone	Rattus norvegicus	liver	In Vivo Single	500 mg/kg	6hr	0.0306052	1.67118	3.03e-05	0.91421
DrugMatrix_Affy	limma	Fenofibrate	Rattus norvegicus	liver	In Vivo	215 mg/kg	6hr	0.0312815	1.83383	3.05e-05	0.929929
DrugMatrix_Codelink	limma	Glipizide	Rattus norvegicus	liver	In Vivo	limma combined	limma combined	0.03125	2.07413	3.06e-05	0.92923
L1000_CPC007_A375_6H	Characteristic direction	BRD-K75315865	Homo sapiens	A375	In Vitro	10 uM	6hr	0.0158983	5.45907	3.08e-05	0.35082
L1000_CPC007_PC3_24H	Characteristic direction	BRD-K55502647	Homo sapiens	PC3	In Vitro	10 uM	24hr	0.0158983	5.45907	3.08e-05	0.35082
L1000_CPC007_PC3_6H	Characteristic direction	BRD-K67941506	Homo sapiens	PC3	In Vitro	10 uM	6hr	0.0158983	5.45907	3.08e-05	0.35082
L1000_CPC013_MCF7_6H	Characteristic direction	Raltegravir	Homo sapiens	MCF7	In Vitro	10 uM	6hr	0.0158983	5.45907	3.08e-05	0.35082
L1000_CPC014_A375_6H	Characteristic direction	U-0126	Homo sapiens	A375	In Vitro	10 uM	6hr	0.0158983	5.45907	3.08e-05	0.35082
L1000_ERG011_VCAP_6H	Characteristic direction	YK-4279	Homo sapiens	VCAP	In Vitro	0.4 uM	6hr	0.0158983	5.45907	3.08e-05	0.35082
L1000_LJP001_MDAMB231_24H	Characteristic direction	GSK-429286A	Homo sapiens	MDAMB231	In Vitro	2 uM	24hr	0.0158983	5.45907	3.08e-05	0.35082
L1000_CPC001_HA1E_24H	Characteristic direction	ZD-7155	Homo sapiens	HA1E	In Vitro	10 uM	24hr	0.0171184	4.52035	3.08e-05	0.424194
L1000_CPC001_HA1E_24H	Characteristic direction	Olvanil	Homo sapiens	HA1E	In Vitro	10 uM	24hr	0.0171184	4.52035	3.08e-05	0.424194
L1000_CPC001_PC3_24H	Characteristic direction	BRD-K63938928	Homo sapiens	PC3	In Vitro	10 uM	24hr	0.0171184	4.52035	3.08e-05	0.424194
L1000_CPC001_PC3_6H	Characteristic direction	KN-62	Homo sapiens	PC3	In Vitro	10 uM	6hr	0.0171184	4.52035	3.08e-05	0.424194
L1000_CPC001_VCAP_6H	Characteristic direction	SA-1478088	Homo sapiens	VCAP	In Vitro	10 uM	6hr	0.0171184	4.52035	3.08e-05	0.424194
L1000_CPC004_HCC515_6H	Characteristic direction	Arcyriaflavin-a	Homo sapiens	HCC515	In Vitro	10 uM	6hr	0.0171184	4.52035	3.08e-05	0.424194
L1000_CPC004_VCAP_6H	Characteristic direction	Pindolol	Homo sapiens	VCAP	In Vitro	10 uM	6hr	0.0171184	4.52035	3.08e-05	0.424194
L1000_CPC005_HCC515_6H	Characteristic direction	Calyculin	Homo sapiens	HCC515	In Vitro	10 uM	6hr	0.0171184	4.52035	3.08e-05	0.424194
L1000_CPC007_HA1E_24H	Characteristic direction	BRD-A93426597	Homo sapiens	HA1E	In Vitro	10 uM	24hr	0.0171184	4.52035	3.08e-05	0.424194
L1000_CPC007_HA1E_24H	Characteristic direction	BRD-K56658166	Homo sapiens	HA1E	In Vitro	10 uM	24hr	0.0171184	4.52035	3.08e-05	0.424194
L1000_CPC007_MCF7_6H	Characteristic direction	BRD-K41670583	Homo sapiens	MCF7	In Vitro	10 uM	6hr	0.0171184	4.52035	3.08e-05	0.424194
L1000_CPC008_A375_6H	Characteristic direction	BRD-K44417704	Homo sapiens	A375	In Vitro	10 uM	6hr	0.0171184	4.52035	3.08e-05	0.424194
L1000_CPC009_PC3_24H	Characteristic direction	BRD-K46681113	Homo sapiens	PC3	In Vitro	10 uM	24hr	0.0171184	4.52035	3.08e-05	0.424194
L1000_CPC010_HEPG2_6H	Characteristic direction	CHEMBL-374350	Homo sapiens	HEPG2	In Vitro	10 uM	6hr	0.0171184	4.52035	3.08e-05	0.424194
L1000_CPC011_A549_24H	Characteristic direction	Quetiapine	Homo sapiens	A549	In Vitro	10 uM	24hr	0.0171184	4.52035	3.08e-05	0.424194
L1000_CPC011_MCF7_6H	Characteristic direction	Azelastine	Homo sapiens	MCF7	In Vitro	10 uM	6hr	0.0171184	4.52035	3.08e-05	0.424194
L1000_CPC013_HT29_6H	Characteristic direction	Obatoclax	Homo sapiens	HT29	In Vitro	10 uM	6hr	0.0171184	4.52035	3.08e-05	0.424194
L1000_CPC013_NEU_24H	Characteristic direction	Saracatinib	Homo sapiens	NEU	In Vitro	10 uM	24hr	0.0171184	4.52035	3.08e-05	0.424194
L1000_CPC014_ASC_24H	Characteristic direction	WZ-3146	Homo sapiens	ASC	In Vitro	10 uM	24hr	0.0171184	4.52035	3.08e-05	0.424194
L1000_CPC014_PHH_24H	Characteristic direction	BRD-A13346522	Homo sapiens	PHH	In Vitro	10 uM	24hr	0.0171184	4.52035	3.08e-05	0.424194
L1000_CRCGN004_HA1E_24H	Characteristic direction	Geldanamycin	Homo sapiens	HA1E	In Vitro	10 uM	24hr	0.0171184	4.52035	3.08e-05	0.424194
L1000_DOS032_MCF7_24H	Characteristic direction	Geldanamycin	Homo sapiens	MCF7	In Vitro	10 uM	24hr	0.0171184	4.52035	3.08e-05	0.424194
L1000_DOS055_PC3_24H	Characteristic direction	Wortmannin	Homo sapiens	PC3	In Vitro	10 uM	24hr	0.0171184	4.52035	3.08e-05	0.424194
L1000_HOG002_A549_24H	Characteristic direction	Niclosamide	Homo sapiens	A549	In Vitro	3.33 uM	24hr	0.0171184	4.52035	3.08e-05	0.424194
L1000_LJP001_BT20_6H	Characteristic direction	ZSTK-474	Homo sapiens	BT20	In Vitro	2 uM	6hr	0.0171184	4.52035	3.08e-05	0.424194
L1000_LJP001_MCF10A_24H	Characteristic direction	BX-912	Homo sapiens	MCF10A	In Vitro	0.08 uM	24hr	0.0171184	4.52035	3.08e-05	0.424194
L1000_LJP001_MCF7_6H	Characteristic direction	BI-2536	Homo sapiens	MCF7	In Vitro	2 uM	6hr	0.0171184	4.52035	3.08e-05	0.424194
L1000_LJP001_SKBR3_6H	Characteristic direction	Vemurafenib	Homo sapiens	SKBR3	In Vitro	2 uM	6hr	0.0171184	4.52035	3.08e-05	0.424194
L1000_LJP002_BT20_6H	Characteristic direction	AZD-5438	Homo sapiens	BT20	In Vitro	0.08 uM	6hr	0.0171184	4.52035	3.08e-05	0.424194
L1000_LJP002_HS578T_24H	Characteristic direction	GSK-1059615	Homo sapiens	HS578T	In Vitro	2 uM	24hr	0.0171184	4.52035	3.08e-05	0.424194
L1000_LJP002_SKBR3_24H	Characteristic direction	GSK-690693	Homo sapiens	SKBR3	In Vitro	0.4 uM	24hr	0.0171184	4.52035	3.08e-05	0.424194
L1000_PCLB001_HCC515_6H	Characteristic direction	Trichostatin-a	Homo sapiens	HCC515	In Vitro	2.5 uM	6hr	0.0171184	4.52035	3.08e-05	0.424194
L1000_RAD001_A549_6H	Characteristic direction	Temozolomide	Homo sapiens	A549	In Vitro	0.0046 uM	6hr	0.0171184	4.52035	3.08e-05	0.424194
GSE33626	Characteristic direction	Doxorubicin	Mus musculus	liver	PharmOmics meta	PharmOmics meta	PharmOmics meta	0.0204327	3.38654	3.08e-05	0.789922
GSE33626	Characteristic direction	Topoisomerase II inhibitor	Mus musculus	liver	PharmOmics meta	PharmOmics meta	PharmOmics meta	0.0204327	3.38654	3.08e-05	0.789922
L1000_CPC001_HA1E_6H	Characteristic direction	Levcromakalim	Homo sapiens	HA1E	In Vitro	10 uM	6hr	0.0165663	4.92729	3.09e-05	0.390794
L1000_CPC002_PC3_24H	Characteristic direction	Geldanamycin	Homo sapiens	PC3	In Vitro	10 uM	24hr	0.0165663	4.92729	3.09e-05	0.390794
L1000_CPC003_VCAP_24H	Characteristic direction	CO-102862	Homo sapiens	VCAP	In Vitro	10 uM	24hr	0.0165663	4.92729	3.09e-05	0.390794
L1000_CPC004_A375_6H	Characteristic direction	Digitoxin	Homo sapiens	A375	In Vitro	10 uM	6hr	0.0165663	4.92729	3.09e-05	0.390794
L1000_CPC004_HT29_6H	Characteristic direction	SB-218078	Homo sapiens	HT29	In Vitro	10 uM	6hr	0.0165663	4.92729	3.09e-05	0.390794
L1000_CPC004_VCAP_6H	Characteristic direction	Pidorubicine	Homo sapiens	VCAP	In Vitro	10 uM	6hr	0.0165663	4.92729	3.09e-05	0.390794
L1000_CPC005_A549_24H	Characteristic direction	MAZ-51	Homo sapiens	A549	In Vitro	10 uM	24hr	0.0165663	4.92729	3.09e-05	0.390794
L1000_CPC005_HA1E_6H	Characteristic direction	Triamcinolone	Homo sapiens	HA1E	In Vitro	10 uM	6hr	0.0165663	4.92729	3.09e-05	0.390794
L1000_CPC005_HT29_6H	Characteristic direction	Lasalocid	Homo sapiens	HT29	In Vitro	10 uM	6hr	0.0165663	4.92729	3.09e-05	0.390794
L1000_CPC005_MCF7_6H	Characteristic direction	LY-294002	Homo sapiens	MCF7	In Vitro	10 uM	6hr	0.0165663	4.92729	3.09e-05	0.390794
L1000_CPC005_PC3_6H	Characteristic direction	Dilazep	Homo sapiens	PC3	In Vitro	10 uM	6hr	0.0165663	4.92729	3.09e-05	0.390794
L1000_CPC006_A549_24H	Characteristic direction	Mepacrine	Homo sapiens	A549	In Vitro	10 uM	24hr	0.0165663	4.92729	3.09e-05	0.390794
L1000_CPC006_A549_24H	Characteristic direction	Epigallocatechin	Homo sapiens	A549	In Vitro	88.8 uM	24hr	0.0165663	4.92729	3.09e-05	0.390794
L1000_CPC006_A549_24H	Characteristic direction	PNU-74654	Homo sapiens	A549	In Vitro	80 uM	24hr	0.0165663	4.92729	3.09e-05	0.390794
L1000_CPC006_HT29_24H	Characteristic direction	NSC-23766	Homo sapiens	HT29	In Vitro	160 uM	24hr	0.0165663	4.92729	3.09e-05	0.390794
L1000_CPC006_MCF7_6H	Characteristic direction	AKT-inhibitor-IV	Homo sapiens	MCF7	In Vitro	10 uM	6hr	0.0165663	4.92729	3.09e-05	0.390794
L1000_CPC006_PC3_6H	Characteristic direction	Bisindolylmaleimide	Homo sapiens	PC3	In Vitro	12.12 uM	6hr	0.0165663	4.92729	3.09e-05	0.390794
L1000_CPC006_THP1_6H	Characteristic direction	Vorinostat	Homo sapiens	THP1	In Vitro	10 uM	6hr	0.0165663	4.92729	3.09e-05	0.390794
L1000_CPC008_VCAP_6H	Characteristic direction	BRD-K39318886	Homo sapiens	VCAP	In Vitro	10 uM	6hr	0.0165663	4.92729	3.09e-05	0.390794
L1000_CPC008_VCAP_6H	Characteristic direction	BRD-K42455570	Homo sapiens	VCAP	In Vitro	10 uM	6hr	0.0165663	4.92729	3.09e-05	0.390794
L1000_CPC010_A549_24H	Characteristic direction	Corticosterone	Homo sapiens	A549	In Vitro	10 uM	24hr	0.0165663	4.92729	3.09e-05	0.390794
L1000_CPC010_HT29_6H	Characteristic direction	BRD-K06765193	Homo sapiens	HT29	In Vitro	10 uM	6hr	0.0165663	4.92729	3.09e-05	0.390794
L1000_CPC011_MCF7_24H	Characteristic direction	Carmofur	Homo sapiens	MCF7	In Vitro	10 uM	24hr	0.0165663	4.92729	3.09e-05	0.390794
L1000_CPC011_PC3_24H	Characteristic direction	Irinotecan	Homo sapiens	PC3	In Vitro	10 uM	24hr	0.0165663	4.92729	3.09e-05	0.390794
L1000_CPC012_HCC515_6H	Characteristic direction	Alvocidib	Homo sapiens	HCC515	In Vitro	10 uM	6hr	0.0165663	4.92729	3.09e-05	0.390794
L1000_CPC012_PC3_24H	Characteristic direction	ST-056792	Homo sapiens	PC3	In Vitro	10 uM	24hr	0.0165663	4.92729	3.09e-05	0.390794
L1000_CPC013_ASC_24H	Characteristic direction	BIIB021	Homo sapiens	ASC	In Vitro	10 uM	24hr	0.0165663	4.92729	3.09e-05	0.390794
L1000_CPC013_HT29_6H	Characteristic direction	Tacrolimus	Homo sapiens	HT29	In Vitro	10 uM	6hr	0.0165663	4.92729	3.09e-05	0.390794
L1000_CPC014_A549_6H	Characteristic direction	Dovitinib	Homo sapiens	A549	In Vitro	10 uM	6hr	0.0165663	4.92729	3.09e-05	0.390794
L1000_CPC014_PC3_6H	Characteristic direction	PD-173074	Homo sapiens	PC3	In Vitro	10 uM	6hr	0.0165663	4.92729	3.09e-05	0.390794
L1000_CPD002_PC3_24H	Characteristic direction	Geldanamycin	Homo sapiens	PC3	In Vitro	10 uM	24hr	0.0165663	4.92729	3.09e-05	0.390794
L1000_ERG011_VCAP_6H	Characteristic direction	Nilotinib	Homo sapiens	VCAP	In Vitro	2 uM	6hr	0.0165663	4.92729	3.09e-05	0.390794
L1000_HOG001_A549_24H	Characteristic direction	Withaferin-a	Homo sapiens	A549	In Vitro	0.013 uM	24hr	0.0165663	4.92729	3.09e-05	0.390794
L1000_HOG003_MCF7_6H	Characteristic direction	Chloroquine	Homo sapiens	MCF7	In Vitro	0.0412 uM	6hr	0.0165663	4.92729	3.09e-05	0.390794
L1000_LJP001_BT20_6H	Characteristic direction	AZ-628	Homo sapiens	BT20	In Vitro	2 uM	6hr	0.0165663	4.92729	3.09e-05	0.390794
L1000_LJP001_MCF10A_24H	Characteristic direction	QL-XII-47	Homo sapiens	MCF10A	In Vitro	10 uM	24hr	0.0165663	4.92729	3.09e-05	0.390794
L1000_LJP001_MDAMB231_24H	Characteristic direction	AZ-628	Homo sapiens	MDAMB231	In Vitro	0.4 uM	24hr	0.0165663	4.92729	3.09e-05	0.390794
L1000_PCLB001_HA1E_24H	Characteristic direction	Trichostatin-a	Homo sapiens	HA1E	In Vitro	2.5 uM	24hr	0.0165663	4.92729	3.09e-05	0.390794
TG-GATEs	limma	Caffeine	Rattus norvegicus	kidney	In Vivo Single	100 mg/kg	9hr	0.0283951	2.79962	3.09e-05	0.865796
GSE38511, GSE9239, GSE36177, GSE45468, GSE48498, GSE33585, GSE40165, GSE55876, GSE55877, GSE55878, GSE66400, GSE25160	Characteristic direction	Antirheumatic	Homo sapiens	hematopoietic system	PharmOmics meta	PharmOmics meta	PharmOmics meta	0.0190114	3.01654	3.09e-05	0.546289
L1000_CPC004_PC3_24H	Characteristic direction	BRD-A66861218	Homo sapiens	PC3	In Vitro	10 uM	24hr	0.0175676	4.19405	3.1e-05	0.4516
L1000_CPC005_A549_24H	Characteristic direction	PAC-1	Homo sapiens	A549	In Vitro	10 uM	24hr	0.0175676	4.19405	3.1e-05	0.4516
L1000_CPC006_A375_24H	Characteristic direction	BI-2536	Homo sapiens	A375	In Vitro	10 uM	24hr	0.0175676	4.19405	3.1e-05	0.4516
L1000_CPC006_MCF7_24H	Characteristic direction	SID-26681509	Homo sapiens	MCF7	In Vitro	88.8 uM	24hr	0.0175676	4.19405	3.1e-05	0.4516
L1000_CPC007_HT29_6H	Characteristic direction	BRD-A24021119	Homo sapiens	HT29	In Vitro	10 uM	6hr	0.0175676	4.19405	3.1e-05	0.4516
L1000_CPC018_MCF7_6H	Characteristic direction	Geldanamycin	Homo sapiens	MCF7	In Vitro	10 uM	6hr	0.0175676	4.19405	3.1e-05	0.4516
DrugMatrix_Affy	limma	Cyclophosphamide	Rattus norvegicus	cardiovascular system	In Vivo	25 mg/kg	3d	0.0299278	2.46448	3.11e-05	0.900727
DrugMatrix_Codelink	limma	Fludrocortisone acetate	Rattus norvegicus	kidney	In Vivo	125 mg/kg	5d	0.0176471	6.37654	3.11e-05	0.686391
TG-GATEs	limma	Clomipramine	Rattus norvegicus	liver	In Vitro	40 uM	8hr	0.0300193	1.60188	3.12e-05	0.902473
DrugMatrix_SULPIRIDE_heart, DrugMatrix_FAMOTIDINE_heart	Characteristic direction	Anti-ulcerative	Rattus norvegicus	cardiovascular system	PharmOmics meta	PharmOmics meta	PharmOmics meta	0.0306306	2.28317	3.15e-05	0.914908
DrugMatrix_Affy	limma	Methotrexate	Rattus norvegicus	kidney	In Vivo	.3 mg/kg	3d	0.0311091	1.77702	3.16e-05	0.926226
TG-GATEs	limma	Nimesulide	Rattus norvegicus	liver	In Vivo Single	300 mg/kg	9hr	0.0302572	1.62785	3.18e-05	0.907643
L1000_CPC003_PC3_6H	Characteristic direction	Deguelin	Homo sapiens	PC3	In Vitro	10 uM	6hr	0.0150754	6.1418	3.19e-05	0.304692
L1000_MUC.CP003_MCF7_6H	Characteristic direction	SA-1017940	Homo sapiens	MCF7	In Vitro	0.3704 uM	6hr	0.0150754	6.1418	3.19e-05	0.304692
TG-GATEs	limma	Ketoconazole	Rattus norvegicus	liver	In Vitro	15 uM	8hr	0.0298124	1.5828	3.2e-05	0.898072
TG-GATEs	limma	Ethinylestradiol	Rattus norvegicus	kidney	In Vivo Repeat	10 mg/kg	4d	0.0312043	1.81374	3.2e-05	0.928532
L1000_CPC001_VCAP_6H	Characteristic direction	RS-504393	Homo sapiens	VCAP	In Vitro	10 uM	6hr	0.017094	4.50071	3.21e-05	0.42276
L1000_CPC002_PC3_24H	Characteristic direction	Cyclopiazonic-acid	Homo sapiens	PC3	In Vitro	10 uM	24hr	0.017094	4.50071	3.21e-05	0.42276
L1000_CPC002_PC3_6H	Characteristic direction	Procaterol	Homo sapiens	PC3	In Vitro	10 uM	6hr	0.017094	4.50071	3.21e-05	0.42276
L1000_CPC004_HEPG2_6H	Characteristic direction	Chloroxine	Homo sapiens	HEPG2	In Vitro	10 uM	6hr	0.017094	4.50071	3.21e-05	0.42276
L1000_CPC006_HT29_24H	Characteristic direction	BIBR-1532	Homo sapiens	HT29	In Vitro	80 uM	24hr	0.017094	4.50071	3.21e-05	0.42276
L1000_CPC006_HT29_6H	Characteristic direction	BAY-K8644	Homo sapiens	HT29	In Vitro	10 uM	6hr	0.017094	4.50071	3.21e-05	0.42276
L1000_CPC008_A375_6H	Characteristic direction	BRD-K66884694	Homo sapiens	A375	In Vitro	10 uM	6hr	0.017094	4.50071	3.21e-05	0.42276
L1000_CPC008_PC3_6H	Characteristic direction	VU-0418947-2	Homo sapiens	PC3	In Vitro	10 uM	6hr	0.017094	4.50071	3.21e-05	0.42276
L1000_CPC008_VCAP_24H	Characteristic direction	BRD-K58846134	Homo sapiens	VCAP	In Vitro	10 uM	24hr	0.017094	4.50071	3.21e-05	0.42276
L1000_CPC012_PC3_6H	Characteristic direction	BRD-K30381304	Homo sapiens	PC3	In Vitro	10 uM	6hr	0.017094	4.50071	3.21e-05	0.42276
L1000_CPC014_MCF7_6H	Characteristic direction	Fenretinide	Homo sapiens	MCF7	In Vitro	10 uM	6hr	0.017094	4.50071	3.21e-05	0.42276
L1000_CPC015_MCF7_24H	Characteristic direction	Chlormadinone	Homo sapiens	MCF7	In Vitro	10 uM	24hr	0.017094	4.50071	3.21e-05	0.42276
L1000_CPD003_PC3_6H	Characteristic direction	Trapidil	Homo sapiens	PC3	In Vitro	10 uM	6hr	0.017094	4.50071	3.21e-05	0.42276
L1000_DOS047_MCF7_24H	Characteristic direction	Trichostatin-a	Homo sapiens	MCF7	In Vitro	10 uM	24hr	0.017094	4.50071	3.21e-05	0.42276
L1000_DOS050_MCF7_24H	Characteristic direction	Wortmannin	Homo sapiens	MCF7	In Vitro	10 uM	24hr	0.017094	4.50071	3.21e-05	0.42276
L1000_ERG012_VCAP_24H	Characteristic direction	Geldanamycin	Homo sapiens	VCAP	In Vitro	0.08 uM	24hr	0.017094	4.50071	3.21e-05	0.42276
L1000_LJP001_BT20_6H	Characteristic direction	WZ-4002	Homo sapiens	BT20	In Vitro	0.4 uM	6hr	0.017094	4.50071	3.21e-05	0.42276
L1000_LJP001_MCF10A_24H	Characteristic direction	Tozasertib	Homo sapiens	MCF10A	In Vitro	10 uM	24hr	0.017094	4.50071	3.21e-05	0.42276
L1000_LJP002_HS578T_24H	Characteristic direction	PI-103	Homo sapiens	HS578T	In Vitro	0.4 uM	24hr	0.017094	4.50071	3.21e-05	0.42276
L1000_LJP002_SKBR3_6H	Characteristic direction	Pyrazolanthrone	Homo sapiens	SKBR3	In Vitro	2 uM	6hr	0.017094	4.50071	3.21e-05	0.42276
L1000_LJP002_SKBR3_6H	Characteristic direction	Y-39983	Homo sapiens	SKBR3	In Vitro	0.4 uM	6hr	0.017094	4.50071	3.21e-05	0.42276
L1000_PRISM001_MCF7_6H	Characteristic direction	Tozasertib	Homo sapiens	MCF7	In Vitro	0.156 uM	6hr	0.017094	4.50071	3.21e-05	0.42276
L1000_CPC013_PC3_24H	Characteristic direction	NVP-TAE684	Homo sapiens	PC3	In Vitro	10 uM	24hr	0.0175439	4.17874	3.21e-05	0.45052
L1000_CPC014_PC3_24H	Characteristic direction	Brivanib	Homo sapiens	PC3	In Vitro	10 uM	24hr	0.0175439	4.17874	3.21e-05	0.45052
L1000_HOG002_MCF7_24H	Characteristic direction	Vorinostat	Homo sapiens	MCF7	In Vitro	0.3704 uM	24hr	0.0175439	4.17874	3.21e-05	0.45052
DrugMatrix_Codelink	limma	Clofibric acid	Rattus norvegicus	liver	In Vivo	448 mg/kg	3d	0.0308848	2.19814	3.21e-05	0.920952
DrugMatrix_Codelink	limma	Gemcitabine	Rattus norvegicus	bone marrow	In Vivo	11 mg/kg	24hr	0.0308848	2.19814	3.21e-05	0.920952
DrugMatrix_Codelink	limma	Lead(iv) acetate	Rattus norvegicus	spleen	In Vivo	600 mg/kg	24hr	0.0313283	1.95938	3.22e-05	0.930942
L1000_CPC002_HCC515_24H	Characteristic direction	Puromycin	Homo sapiens	HCC515	In Vitro	10 uM	24hr	0.0165414	4.90194	3.23e-05	0.389327
L1000_CPC002_VCAP_6H	Characteristic direction	SA-792728	Homo sapiens	VCAP	In Vitro	10 uM	6hr	0.0165414	4.90194	3.23e-05	0.389327
L1000_CPC003_HCC515_6H	Characteristic direction	Bisbenzimide	Homo sapiens	HCC515	In Vitro	10 uM	6hr	0.0165414	4.90194	3.23e-05	0.389327
L1000_CPC004_HA1E_24H	Characteristic direction	DMBI	Homo sapiens	HA1E	In Vitro	10 uM	24hr	0.0165414	4.90194	3.23e-05	0.389327
L1000_CPC004_HCC515_24H	Characteristic direction	Guanabenz	Homo sapiens	HCC515	In Vitro	10 uM	24hr	0.0165414	4.90194	3.23e-05	0.389327
L1000_CPC005_VCAP_24H	Characteristic direction	Etilefrine	Homo sapiens	VCAP	In Vitro	10 uM	24hr	0.0165414	4.90194	3.23e-05	0.389327
L1000_CPC005_VCAP_24H	Characteristic direction	TAS-301	Homo sapiens	VCAP	In Vitro	10 uM	24hr	0.0165414	4.90194	3.23e-05	0.389327
L1000_CPC006_A375_24H	Characteristic direction	BO2-inhibits-RAD51	Homo sapiens	A375	In Vitro	40 uM	24hr	0.0165414	4.90194	3.23e-05	0.389327
L1000_CPC006_A375_6H	Characteristic direction	Fostamatinib	Homo sapiens	A375	In Vitro	10 uM	6hr	0.0165414	4.90194	3.23e-05	0.389327
L1000_CPC006_HA1E_24H	Characteristic direction	Bisindolylmaleimide	Homo sapiens	HA1E	In Vitro	12.12 uM	24hr	0.0165414	4.90194	3.23e-05	0.389327
L1000_CPC006_SW620_6H	Characteristic direction	BRD-K71726959	Homo sapiens	SW620	In Vitro	122.55 uM	6hr	0.0165414	4.90194	3.23e-05	0.389327
L1000_CPC008_A375_24H	Characteristic direction	BRD-A11512624	Homo sapiens	A375	In Vitro	10 uM	24hr	0.0165414	4.90194	3.23e-05	0.389327
L1000_CPC008_A549_6H	Characteristic direction	BRD-K15206810	Homo sapiens	A549	In Vitro	10 uM	6hr	0.0165414	4.90194	3.23e-05	0.389327
L1000_CPC008_VCAP_24H	Characteristic direction	VU-0418000-1	Homo sapiens	VCAP	In Vitro	10 uM	24hr	0.0165414	4.90194	3.23e-05	0.389327
L1000_CPC010_HEPG2_6H	Characteristic direction	Cefixime	Homo sapiens	HEPG2	In Vitro	10 uM	6hr	0.0165414	4.90194	3.23e-05	0.389327
L1000_CPC011_A549_24H	Characteristic direction	Sibutramine	Homo sapiens	A549	In Vitro	10 uM	24hr	0.0165414	4.90194	3.23e-05	0.389327
L1000_CPC011_PC3_6H	Characteristic direction	Cerivastatin	Homo sapiens	PC3	In Vitro	10 uM	6hr	0.0165414	4.90194	3.23e-05	0.389327
L1000_CPC012_MCF7_24H	Characteristic direction	BRD-K64885524	Homo sapiens	MCF7	In Vitro	10 uM	24hr	0.0165414	4.90194	3.23e-05	0.389327
L1000_CPC013_MCF7_24H	Characteristic direction	Alvocidib	Homo sapiens	MCF7	In Vitro	10 uM	24hr	0.0165414	4.90194	3.23e-05	0.389327
L1000_CPC014_A549_24H	Characteristic direction	EI-247	Homo sapiens	A549	In Vitro	10 uM	24hr	0.0165414	4.90194	3.23e-05	0.389327
L1000_CPC014_HCC515_6H	Characteristic direction	Neurodazine	Homo sapiens	HCC515	In Vitro	10 uM	6hr	0.0165414	4.90194	3.23e-05	0.389327
L1000_CPC014_SKB_24H	Characteristic direction	BRD-K69516039	Homo sapiens	SKB	In Vitro	10 uM	24hr	0.0165414	4.90194	3.23e-05	0.389327
L1000_CPC020_MCF7_6H	Characteristic direction	Griseofulvin	Homo sapiens	MCF7	In Vitro	10 uM	6hr	0.0165414	4.90194	3.23e-05	0.389327
L1000_CPC020_PC3_6H	Characteristic direction	Westcort	Homo sapiens	PC3	In Vitro	10 uM	6hr	0.0165414	4.90194	3.23e-05	0.389327
L1000_ERG015_PC3_24H	Characteristic direction	Trichostatin-a	Homo sapiens	PC3	In Vitro	10 uM	24hr	0.0165414	4.90194	3.23e-05	0.389327
L1000_HOG001_A549_6H	Characteristic direction	Chaetocin	Homo sapiens	A549	In Vitro	3.33 uM	6hr	0.0165414	4.90194	3.23e-05	0.389327
L1000_LJP001_MCF10A_24H	Characteristic direction	WZ-7043	Homo sapiens	MCF10A	In Vitro	2 uM	24hr	0.0165414	4.90194	3.23e-05	0.389327
L1000_LJP001_MCF7_24H	Characteristic direction	NVP-TAE684	Homo sapiens	MCF7	In Vitro	10 uM	24hr	0.0165414	4.90194	3.23e-05	0.389327
L1000_LJP001_SKBR3_6H	Characteristic direction	CP466722	Homo sapiens	SKBR3	In Vitro	2 uM	6hr	0.0165414	4.90194	3.23e-05	0.389327
L1000_LJP001_SKBR3_6H	Characteristic direction	AZD-8055	Homo sapiens	SKBR3	In Vitro	10 uM	6hr	0.0165414	4.90194	3.23e-05	0.389327
L1000_LJP002_MDAMB231_24H	Characteristic direction	Tivantinib	Homo sapiens	MDAMB231	In Vitro	10 uM	24hr	0.0165414	4.90194	3.23e-05	0.389327
L1000_MUC.CP004_MCF7_24H	Characteristic direction	Tolazamide	Homo sapiens	MCF7	In Vitro	0.3704 uM	24hr	0.0165414	4.90194	3.23e-05	0.389327
L1000_NMH001_NPC_24H	Characteristic direction	Vorinostat	Homo sapiens	NPC	In Vitro	10 uM	24hr	0.0165414	4.90194	3.23e-05	0.389327
DrugMatrix_Affy	limma	Meloxicam	Rattus norvegicus	liver	In Vivo	limma combined	limma combined	0.0295428	1.56053	3.24e-05	0.891994
L1000_CPC002_PC3_6H	Characteristic direction	Skatole	Homo sapiens	PC3	In Vitro	10 uM	6hr	0.015873	5.42482	3.24e-05	0.348597
L1000_CPC003_HA1E_6H	Characteristic direction	CCCP	Homo sapiens	HA1E	In Vitro	10 uM	6hr	0.015873	5.42482	3.24e-05	0.348597
L1000_CPC006_VCAP_6H	Characteristic direction	BRD-K59470558	Homo sapiens	VCAP	In Vitro	10 uM	6hr	0.015873	5.42482	3.24e-05	0.348597
L1000_CPC012_HT29_6H	Characteristic direction	BRD-K78701355	Homo sapiens	HT29	In Vitro	10 uM	6hr	0.015873	5.42482	3.24e-05	0.348597
L1000_CPC013_MCF7_24H	Characteristic direction	ST-019386	Homo sapiens	MCF7	In Vitro	10 uM	24hr	0.015873	5.42482	3.24e-05	0.348597
L1000_CPC013_PC3_6H	Characteristic direction	BRD-K28293491	Homo sapiens	PC3	In Vitro	10 uM	6hr	0.015873	5.42482	3.24e-05	0.348597
L1000_DOS028_VCAP_24H	Characteristic direction	LY-294002	Homo sapiens	VCAP	In Vitro	10 uM	24hr	0.015873	5.42482	3.24e-05	0.348597
TG-GATEs	limma	Rifampicin	Rattus norvegicus	kidney	In Vivo Repeat	limma combined	limma combined	0.0296404	1.56831	3.27e-05	0.894509
DrugMatrix_Affy	limma	Lead (ii) acetate	Rattus norvegicus	kidney	In Vivo	600 mg/kg	5d	0.0295359	1.56002	3.28e-05	0.891819
GSE48057	Characteristic direction	Citalopram	Mus musculus	skeletal system	PharmOmics meta	PharmOmics meta	PharmOmics meta	0.0203837	3.36682	3.3e-05	0.786047
GSE48057	Characteristic direction	Antidepressant	Mus musculus	skeletal system	PharmOmics meta	PharmOmics meta	PharmOmics meta	0.0203837	3.36682	3.3e-05	0.786047
GSE48057	Characteristic direction	Selective serotonin reuptake inhibitor	Mus musculus	skeletal system	PharmOmics meta	PharmOmics meta	PharmOmics meta	0.0203837	3.36682	3.3e-05	0.786047
DrugMatrix_Codelink	limma	Sulindac	Rattus norvegicus	liver	In Vivo	23 mg/kg	3d	0.0302843	1.63238	3.32e-05	0.908341
TG-GATEs	limma	Carbamazepine	Rattus norvegicus	liver	In Vitro	limma combined	limma combined	0.0289912	1.52341	3.33e-05	0.879768
L1000_CPC006_THP1_6H	Characteristic direction	Bucladesine	Homo sapiens	THP1	In Vitro	10 uM	6hr	0.0175202	4.16344	3.33e-05	0.449473
L1000_CPC013_NPC_24H	Characteristic direction	Depudecin	Homo sapiens	NPC	In Vitro	10 uM	24hr	0.0175202	4.16344	3.33e-05	0.449473
L1000_ERG005_VCAP_48H	Characteristic direction	Estradiol	Homo sapiens	VCAP	In Vitro	20 uM	2d	0.0175202	4.16344	3.33e-05	0.449473
L1000_PCLB001_A375_6H	Characteristic direction	Trichostatin-a	Homo sapiens	A375	In Vitro	0.16 uM	6hr	0.0175202	4.16344	3.33e-05	0.449473
DrugMatrix_Codelink	limma	Isoprenaline	Rattus norvegicus	cardiovascular system	In Vivo	15 mg/kg	5d	0.0307692	2.21969	3.33e-05	0.918332
DrugMatrix_Codelink	limma	Tocainide	Rattus norvegicus	liver	In Vivo	limma combined	limma combined	0.0312899	1.97012	3.34e-05	0.930348
L1000_CPC003_PC3_24H	Characteristic direction	Scandenin	Homo sapiens	PC3	In Vitro	10 uM	24hr	0.0170697	4.48125	3.34e-05	0.421519
L1000_CPC004_HA1E_6H	Characteristic direction	Prochlorperazine	Homo sapiens	HA1E	In Vitro	10 uM	6hr	0.0170697	4.48125	3.34e-05	0.421519
L1000_CPC004_HT29_6H	Characteristic direction	Terfenadine	Homo sapiens	HT29	In Vitro	10 uM	6hr	0.0170697	4.48125	3.34e-05	0.421519
L1000_CPC004_HT29_6H	Characteristic direction	Dihydrosamidin	Homo sapiens	HT29	In Vitro	10 uM	6hr	0.0170697	4.48125	3.34e-05	0.421519
L1000_CPC004_PC3_24H	Characteristic direction	AG-957	Homo sapiens	PC3	In Vitro	10 uM	24hr	0.0170697	4.48125	3.34e-05	0.421519
L1000_CPC006_MCF7_6H	Characteristic direction	Cyanoquinoline-11	Homo sapiens	MCF7	In Vitro	40 uM	6hr	0.0170697	4.48125	3.34e-05	0.421519
L1000_CPC006_SW480_6H	Characteristic direction	SU-11652	Homo sapiens	SW480	In Vitro	10 uM	6hr	0.0170697	4.48125	3.34e-05	0.421519
L1000_CPC006_THP1_6H	Characteristic direction	CT-200783	Homo sapiens	THP1	In Vitro	10 uM	6hr	0.0170697	4.48125	3.34e-05	0.421519
L1000_CPC007_A375_6H	Characteristic direction	BRD-K83194053	Homo sapiens	A375	In Vitro	10 uM	6hr	0.0170697	4.48125	3.34e-05	0.421519
L1000_CPC007_HA1E_24H	Characteristic direction	PSH-008	Homo sapiens	HA1E	In Vitro	10 uM	24hr	0.0170697	4.48125	3.34e-05	0.421519
L1000_CPC008_A375_6H	Characteristic direction	BRD-A21406558	Homo sapiens	A375	In Vitro	10 uM	6hr	0.0170697	4.48125	3.34e-05	0.421519
L1000_CPC008_HT29_6H	Characteristic direction	BRD-K90446130	Homo sapiens	HT29	In Vitro	10 uM	6hr	0.0170697	4.48125	3.34e-05	0.421519
L1000_CPC008_MCF7_24H	Characteristic direction	BRD-K30434763	Homo sapiens	MCF7	In Vitro	10 uM	24hr	0.0170697	4.48125	3.34e-05	0.421519
L1000_CPC011_HA1E_6H	Characteristic direction	Sertraline	Homo sapiens	HA1E	In Vitro	10 uM	6hr	0.0170697	4.48125	3.34e-05	0.421519
L1000_CPC011_VCAP_24H	Characteristic direction	Calcipotriol	Homo sapiens	VCAP	In Vitro	10 uM	24hr	0.0170697	4.48125	3.34e-05	0.421519
L1000_CPC014_SKB_24H	Characteristic direction	BRD-K42419294	Homo sapiens	SKB	In Vitro	10 uM	24hr	0.0170697	4.48125	3.34e-05	0.421519
L1000_LJP001_MCF10A_6H	Characteristic direction	Palbociclib	Homo sapiens	MCF10A	In Vitro	0.4 uM	6hr	0.0170697	4.48125	3.34e-05	0.421519
DrugMatrix_Codelink	limma	Ethanol	Rattus norvegicus	bone marrow	In Vivo	6000 mg/kg	3d	0.0312337	1.84509	3.35e-05	0.928881
DrugMatrix_Codelink	limma	Doxorubicin	Rattus norvegicus	kidney	In Vivo	limma combined	limma combined	0.030977	2.14563	3.36e-05	0.923012
TG-GATEs	limma	Colchicine	Rattus norvegicus	liver	In Vivo Single	15 mg/kg	6hr	0.0302749	1.6317	3.37e-05	0.907992
L1000_CPC001_HA1E_24H	Characteristic direction	Tyrphostin-AG-1478	Homo sapiens	HA1E	In Vitro	10 uM	24hr	0.0165165	4.87684	3.37e-05	0.388071
L1000_CPC002_HA1E_24H	Characteristic direction	CGP-13501	Homo sapiens	HA1E	In Vitro	10 uM	24hr	0.0165165	4.87684	3.37e-05	0.388071
L1000_CPC003_PC3_24H	Characteristic direction	Puromycin	Homo sapiens	PC3	In Vitro	10 uM	24hr	0.0165165	4.87684	3.37e-05	0.388071
L1000_CPC004_HCC515_6H	Characteristic direction	Epitestosterone	Homo sapiens	HCC515	In Vitro	10 uM	6hr	0.0165165	4.87684	3.37e-05	0.388071
L1000_CPC004_VCAP_24H	Characteristic direction	Dephostatin	Homo sapiens	VCAP	In Vitro	10 uM	24hr	0.0165165	4.87684	3.37e-05	0.388071
L1000_CPC005_A375_24H	Characteristic direction	Mepireserpate	Homo sapiens	A375	In Vitro	10 uM	24hr	0.0165165	4.87684	3.37e-05	0.388071
L1000_CPC005_VCAP_24H	Characteristic direction	Profenamine	Homo sapiens	VCAP	In Vitro	10 uM	24hr	0.0165165	4.87684	3.37e-05	0.388071
L1000_CPC006_A549_24H	Characteristic direction	Quiflapon	Homo sapiens	A549	In Vitro	80 uM	24hr	0.0165165	4.87684	3.37e-05	0.388071
L1000_CPC006_HA1E_24H	Characteristic direction	PJ-34	Homo sapiens	HA1E	In Vitro	10 uM	24hr	0.0165165	4.87684	3.37e-05	0.388071
L1000_CPC006_MCF7_24H	Characteristic direction	PI-103	Homo sapiens	MCF7	In Vitro	11.1 uM	24hr	0.0165165	4.87684	3.37e-05	0.388071
L1000_CPC006_PC3_6H	Characteristic direction	Menadione	Homo sapiens	PC3	In Vitro	10 uM	6hr	0.0165165	4.87684	3.37e-05	0.388071
L1000_CPC007_A375_6H	Characteristic direction	BRD-K30647638	Homo sapiens	A375	In Vitro	10 uM	6hr	0.0165165	4.87684	3.37e-05	0.388071
L1000_CPC007_PC3_6H	Characteristic direction	BRD-K10057859	Homo sapiens	PC3	In Vitro	10 uM	6hr	0.0165165	4.87684	3.37e-05	0.388071
L1000_CPC008_HCC515_6H	Characteristic direction	BRD-A08610364	Homo sapiens	HCC515	In Vitro	10 uM	6hr	0.0165165	4.87684	3.37e-05	0.388071
L1000_CPC008_MCF7_6H	Characteristic direction	BRD-K95858622	Homo sapiens	MCF7	In Vitro	10 uM	6hr	0.0165165	4.87684	3.37e-05	0.388071
L1000_CPC009_VCAP_24H	Characteristic direction	VU-0011562	Homo sapiens	VCAP	In Vitro	10 uM	24hr	0.0165165	4.87684	3.37e-05	0.388071
L1000_CPC012_A375_6H	Characteristic direction	BRD-K90090262	Homo sapiens	A375	In Vitro	10 uM	6hr	0.0165165	4.87684	3.37e-05	0.388071
L1000_CPC012_A549_6H	Characteristic direction	BRD-A13367427	Homo sapiens	A549	In Vitro	10 uM	6hr	0.0165165	4.87684	3.37e-05	0.388071
L1000_CPC013_MCF7_24H	Characteristic direction	BRD-K82685933	Homo sapiens	MCF7	In Vitro	10 uM	24hr	0.0165165	4.87684	3.37e-05	0.388071
L1000_CPC014_VCAP_24H	Characteristic direction	EI-247	Homo sapiens	VCAP	In Vitro	10 uM	24hr	0.0165165	4.87684	3.37e-05	0.388071
L1000_CPC014_VCAP_24H	Characteristic direction	L-2167	Homo sapiens	VCAP	In Vitro	10 uM	24hr	0.0165165	4.87684	3.37e-05	0.388071
L1000_CPC014_VCAP_6H	Characteristic direction	Saracatinib	Homo sapiens	VCAP	In Vitro	10 uM	6hr	0.0165165	4.87684	3.37e-05	0.388071
L1000_CPC020_VCAP_24H	Characteristic direction	Mercaptopurine	Homo sapiens	VCAP	In Vitro	10 uM	24hr	0.0165165	4.87684	3.37e-05	0.388071
L1000_DOS018_VCAP_6H	Characteristic direction	Wortmannin	Homo sapiens	VCAP	In Vitro	10 uM	6hr	0.0165165	4.87684	3.37e-05	0.388071
L1000_DOSBIO001_PC3_24H	Characteristic direction	Geldanamycin	Homo sapiens	PC3	In Vitro	3.33333 uM	24hr	0.0165165	4.87684	3.37e-05	0.388071
L1000_HOG002_MCF7_24H	Characteristic direction	BMS-536924	Homo sapiens	MCF7	In Vitro	3.7 uM	24hr	0.0165165	4.87684	3.37e-05	0.388071
L1000_LJP001_BT20_6H	Characteristic direction	BMS-345541	Homo sapiens	BT20	In Vitro	2 uM	6hr	0.0165165	4.87684	3.37e-05	0.388071
L1000_LJP002_BT20_24H	Characteristic direction	NVP-AUY922	Homo sapiens	BT20	In Vitro	0.08 uM	24hr	0.0165165	4.87684	3.37e-05	0.388071
L1000_LJP002_HS578T_24H	Characteristic direction	SYK-inhibitor	Homo sapiens	HS578T	In Vitro	2 uM	24hr	0.0165165	4.87684	3.37e-05	0.388071
L1000_LJP002_MDAMB231_24H	Characteristic direction	Trametinib	Homo sapiens	MDAMB231	In Vitro	0.08 uM	24hr	0.0165165	4.87684	3.37e-05	0.388071
L1000_LJP002_SKBR3_6H	Characteristic direction	BMS-387032	Homo sapiens	SKBR3	In Vitro	2 uM	6hr	0.0165165	4.87684	3.37e-05	0.388071
L1000_CPC006_HA1E_6H	Characteristic direction	Curcumin	Homo sapiens	HA1E	In Vitro	48 uM	6hr	0.0150502	6.09367	3.38e-05	0.303097
L1000_CPC004_HA1E_6H	Characteristic direction	NU-7026	Homo sapiens	HA1E	In Vitro	10 uM	6hr	0.0158479	5.39101	3.4e-05	0.346647
L1000_CPC004_PC3_6H	Characteristic direction	L-701324	Homo sapiens	PC3	In Vitro	10 uM	6hr	0.0158479	5.39101	3.4e-05	0.346647
L1000_CPC006_RKO_6H	Characteristic direction	PP-110	Homo sapiens	RKO	In Vitro	22.2 uM	6hr	0.0158479	5.39101	3.4e-05	0.346647
L1000_CPC007_VCAP_6H	Characteristic direction	BRD-K41797142	Homo sapiens	VCAP	In Vitro	10 uM	6hr	0.0158479	5.39101	3.4e-05	0.346647
L1000_CPC010_MCF7_6H	Characteristic direction	Dactinomycin	Homo sapiens	MCF7	In Vitro	10 uM	6hr	0.0158479	5.39101	3.4e-05	0.346647
L1000_CPC010_PC3_6H	Characteristic direction	VU-0402604	Homo sapiens	PC3	In Vitro	10 uM	6hr	0.0158479	5.39101	3.4e-05	0.346647
L1000_CPC013_HA1E_6H	Characteristic direction	Tozasertib	Homo sapiens	HA1E	In Vitro	10 uM	6hr	0.0158479	5.39101	3.4e-05	0.346647
L1000_CPC013_MCF7_6H	Characteristic direction	BRD-K94493764	Homo sapiens	MCF7	In Vitro	10 uM	6hr	0.0158479	5.39101	3.4e-05	0.346647
L1000_CPC014_A549_24H	Characteristic direction	Dacinostat	Homo sapiens	A549	In Vitro	10 uM	24hr	0.0158479	5.39101	3.4e-05	0.346647
L1000_LJP001_SKBR3_24H	Characteristic direction	AS-601245	Homo sapiens	SKBR3	In Vitro	0.08 uM	24hr	0.0158479	5.39101	3.4e-05	0.346647
TG-GATEs	limma	Buthionine sulfoximine	Rattus norvegicus	liver	In Vitro	limma combined	limma combined	0.0292125	1.53688	3.42e-05	0.884658
DrugMatrix_Affy	limma	Pantoprazole	Rattus norvegicus	liver	In Vivo	limma combined	limma combined	0.0306839	1.69131	3.43e-05	0.915747
TG-GATEs	limma	Triazolam	Rattus norvegicus	liver	In Vitro	limma combined	limma combined	0.0287263	1.50875	3.45e-05	0.873271
DrugMatrix_Codelink	limma	Mesna	Rattus norvegicus	kidney	In Vivo	limma combined	limma combined	0.0310078	2.12119	3.45e-05	0.924305
L1000_CPC002_HA1E_6H	Characteristic direction	BRD-K60932973	Homo sapiens	HA1E	In Vitro	10 uM	6hr	0.0174966	4.14817	3.45e-05	0.448023
L1000_CPC008_VCAP_6H	Characteristic direction	BRD-K47324077	Homo sapiens	VCAP	In Vitro	10 uM	6hr	0.0174966	4.14817	3.45e-05	0.448023
L1000_CPC013_HT29_6H	Characteristic direction	Trichostatin-a	Homo sapiens	HT29	In Vitro	10 uM	6hr	0.0174966	4.14817	3.45e-05	0.448023
L1000_CPD003_MCF7_24H	Characteristic direction	Cladribine	Homo sapiens	MCF7	In Vitro	10 uM	24hr	0.0174966	4.14817	3.45e-05	0.448023
L1000_ERG015_PC3_6H	Characteristic direction	Vorinostat	Homo sapiens	PC3	In Vitro	2 uM	6hr	0.0174966	4.14817	3.45e-05	0.448023
L1000_LJP002_MCF7_6H	Characteristic direction	TPCA-1	Homo sapiens	MCF7	In Vitro	10 uM	6hr	0.0174966	4.14817	3.45e-05	0.448023
L1000_CPC006_HA1E_6H	Characteristic direction	CHEMBL-1222381	Homo sapiens	HA1E	In Vitro	80 uM	6hr	0.0178571	3.88852	3.47e-05	0.471595
DrugMatrix_Affy	limma	Staurosporine	Rattus norvegicus	liver	In Vitro	1.3 uM	16hr	0.0286574	1.50526	3.47e-05	0.871035
L1000_CPC001_VCAP_24H	Characteristic direction	Cyclosporin-a	Homo sapiens	VCAP	In Vitro	10 uM	24hr	0.0170455	4.46196	3.47e-05	0.420343
L1000_CPC002_HA1E_24H	Characteristic direction	SU-4312	Homo sapiens	HA1E	In Vitro	10 uM	24hr	0.0170455	4.46196	3.47e-05	0.420343
L1000_CPC002_HCC515_24H	Characteristic direction	BRD-K28680267	Homo sapiens	HCC515	In Vitro	10 uM	24hr	0.0170455	4.46196	3.47e-05	0.420343
L1000_CPC003_HCC515_6H	Characteristic direction	Tyrphostin-AG-555	Homo sapiens	HCC515	In Vitro	10 uM	6hr	0.0170455	4.46196	3.47e-05	0.420343
L1000_CPC003_VCAP_24H	Characteristic direction	Ivermectin	Homo sapiens	VCAP	In Vitro	10 uM	24hr	0.0170455	4.46196	3.47e-05	0.420343
L1000_CPC005_A549_6H	Characteristic direction	BMY-45778	Homo sapiens	A549	In Vitro	10 uM	6hr	0.0170455	4.46196	3.47e-05	0.420343
L1000_CPC006_HCC515_24H	Characteristic direction	BIBR-1532	Homo sapiens	HCC515	In Vitro	80 uM	24hr	0.0170455	4.46196	3.47e-05	0.420343
L1000_CPC006_THP1_6H	Characteristic direction	DG-041	Homo sapiens	THP1	In Vitro	40 uM	6hr	0.0170455	4.46196	3.47e-05	0.420343
L1000_CPC008_A375_24H	Characteristic direction	BRD-K59222562	Homo sapiens	A375	In Vitro	10 uM	24hr	0.0170455	4.46196	3.47e-05	0.420343
L1000_CPC009_HEPG2_6H	Characteristic direction	BRD-K12393722	Homo sapiens	HEPG2	In Vitro	10 uM	6hr	0.0170455	4.46196	3.47e-05	0.420343
L1000_CPC012_A375_6H	Characteristic direction	BRD-A26962727	Homo sapiens	A375	In Vitro	10 uM	6hr	0.0170455	4.46196	3.47e-05	0.420343
L1000_CPC013_A549_24H	Characteristic direction	Sorafenib	Homo sapiens	A549	In Vitro	10 uM	24hr	0.0170455	4.46196	3.47e-05	0.420343
L1000_CPC013_ASC_24H	Characteristic direction	Docetaxel	Homo sapiens	ASC	In Vitro	10 uM	24hr	0.0170455	4.46196	3.47e-05	0.420343
L1000_CPC013_VCAP_6H	Characteristic direction	ST-019365	Homo sapiens	VCAP	In Vitro	10 uM	6hr	0.0170455	4.46196	3.47e-05	0.420343
L1000_CPC020_PC3_6H	Characteristic direction	Wortmannin	Homo sapiens	PC3	In Vitro	10 uM	6hr	0.0170455	4.46196	3.47e-05	0.420343
L1000_CPC020_VCAP_24H	Characteristic direction	Mestinon	Homo sapiens	VCAP	In Vitro	10 uM	24hr	0.0170455	4.46196	3.47e-05	0.420343
L1000_DEB001_MCF7_6H	Characteristic direction	Wortmannin	Homo sapiens	MCF7	In Vitro	1 uM	6hr	0.0170455	4.46196	3.47e-05	0.420343
L1000_ERG003_VCAP_6H	Characteristic direction	NNC-55-0396	Homo sapiens	VCAP	In Vitro	10 uM	6hr	0.0170455	4.46196	3.47e-05	0.420343
L1000_HOG001_MCF7_24H	Characteristic direction	Geldanamycin	Homo sapiens	MCF7	In Vitro	0.0015 uM	24hr	0.0170455	4.46196	3.47e-05	0.420343
L1000_LJP001_MDAMB231_6H	Characteristic direction	ALW-II-38-3	Homo sapiens	MDAMB231	In Vitro	10 uM	6hr	0.0170455	4.46196	3.47e-05	0.420343
L1000_LJP001_SKBR3_6H	Characteristic direction	QL-XI-92	Homo sapiens	SKBR3	In Vitro	10 uM	6hr	0.0170455	4.46196	3.47e-05	0.420343
L1000_PCLB001_HT29_6H	Characteristic direction	Trichostatin-a	Homo sapiens	HT29	In Vitro	0.16 uM	6hr	0.0170455	4.46196	3.47e-05	0.420343
DrugMatrix_Codelink	limma	Clonazepam	Rattus norvegicus	cardiovascular system	In Vivo	2500 mg/kg	3d	0.0176125	6.27339	3.49e-05	0.686111
L1000_ASG001_MCF7_6H	Characteristic direction	LY-294002	Homo sapiens	MCF7	In Vitro	2 uM	6hr	0.0164918	4.85199	3.53e-05	0.386637
L1000_CPC001_HA1E_6H	Characteristic direction	BRD-K84421793	Homo sapiens	HA1E	In Vitro	10 uM	6hr	0.0164918	4.85199	3.53e-05	0.386637
L1000_CPC001_HCC515_24H	Characteristic direction	Geldanamycin	Homo sapiens	HCC515	In Vitro	10 uM	24hr	0.0164918	4.85199	3.53e-05	0.386637
L1000_CPC001_VCAP_24H	Characteristic direction	PSB-11	Homo sapiens	VCAP	In Vitro	10 uM	24hr	0.0164918	4.85199	3.53e-05	0.386637
L1000_CPC004_A375_6H	Characteristic direction	Physostigmine	Homo sapiens	A375	In Vitro	10 uM	6hr	0.0164918	4.85199	3.53e-05	0.386637
L1000_CPC004_HCC515_24H	Characteristic direction	Sirolimus	Homo sapiens	HCC515	In Vitro	10 uM	24hr	0.0164918	4.85199	3.53e-05	0.386637
L1000_CPC004_VCAP_24H	Characteristic direction	Naproxol	Homo sapiens	VCAP	In Vitro	10 uM	24hr	0.0164918	4.85199	3.53e-05	0.386637
L1000_CPC005_HA1E_24H	Characteristic direction	Anpirtoline	Homo sapiens	HA1E	In Vitro	10 uM	24hr	0.0164918	4.85199	3.53e-05	0.386637
L1000_CPC005_HCC515_6H	Characteristic direction	Chelidonine	Homo sapiens	HCC515	In Vitro	10 uM	6hr	0.0164918	4.85199	3.53e-05	0.386637
L1000_CPC005_VCAP_6H	Characteristic direction	Thapsigargin	Homo sapiens	VCAP	In Vitro	10 uM	6hr	0.0164918	4.85199	3.53e-05	0.386637
L1000_CPC006_A375_24H	Characteristic direction	TL-HRAS-61	Homo sapiens	A375	In Vitro	10 uM	24hr	0.0164918	4.85199	3.53e-05	0.386637
L1000_CPC006_HCC15_6H	Characteristic direction	Dexamethasone	Homo sapiens	HCC15	In Vitro	10 uM	6hr	0.0164918	4.85199	3.53e-05	0.386637
L1000_CPC006_HT29_6H	Characteristic direction	LY-2183240	Homo sapiens	HT29	In Vitro	10 uM	6hr	0.0164918	4.85199	3.53e-05	0.386637
L1000_CPC006_PC3_6H	Characteristic direction	DC-45-A2	Homo sapiens	PC3	In Vitro	11.1 uM	6hr	0.0164918	4.85199	3.53e-05	0.386637
L1000_CPC006_PL21_6H	Characteristic direction	AG-14361	Homo sapiens	PL21	In Vitro	25 uM	6hr	0.0164918	4.85199	3.53e-05	0.386637
L1000_CPC006_THP1_6H	Characteristic direction	Vemurafenib	Homo sapiens	THP1	In Vitro	10 uM	6hr	0.0164918	4.85199	3.53e-05	0.386637
L1000_CPC006_VCAP_6H	Characteristic direction	Nicardipine	Homo sapiens	VCAP	In Vitro	10 uM	6hr	0.0164918	4.85199	3.53e-05	0.386637
L1000_CPC007_HT29_24H	Characteristic direction	BRD-K93975822	Homo sapiens	HT29	In Vitro	10 uM	24hr	0.0164918	4.85199	3.53e-05	0.386637
L1000_CPC007_VCAP_6H	Characteristic direction	BRD-K22546959	Homo sapiens	VCAP	In Vitro	10 uM	6hr	0.0164918	4.85199	3.53e-05	0.386637
L1000_CPC008_MCF7_6H	Characteristic direction	BRD-K01896723	Homo sapiens	MCF7	In Vitro	10 uM	6hr	0.0164918	4.85199	3.53e-05	0.386637
L1000_CPC011_VCAP_24H	Characteristic direction	Taxifolin	Homo sapiens	VCAP	In Vitro	10 uM	24hr	0.0164918	4.85199	3.53e-05	0.386637
L1000_CPC012_ASC_24H	Characteristic direction	BRD-K70960308	Homo sapiens	ASC	In Vitro	10 uM	24hr	0.0164918	4.85199	3.53e-05	0.386637
L1000_CPC012_PC3_6H	Characteristic direction	Thiostrepton	Homo sapiens	PC3	In Vitro	10 uM	6hr	0.0164918	4.85199	3.53e-05	0.386637
L1000_CPC013_VCAP_6H	Characteristic direction	Tandutinib	Homo sapiens	VCAP	In Vitro	10 uM	6hr	0.0164918	4.85199	3.53e-05	0.386637
L1000_CPC014_HA1E_6H	Characteristic direction	Cyclazosin	Homo sapiens	HA1E	In Vitro	10 uM	6hr	0.0164918	4.85199	3.53e-05	0.386637
L1000_CPC014_HT29_6H	Characteristic direction	Palbociclib	Homo sapiens	HT29	In Vitro	10 uM	6hr	0.0164918	4.85199	3.53e-05	0.386637
L1000_CPC014_NEU_24H	Characteristic direction	Calmidazolium	Homo sapiens	NEU	In Vitro	10 uM	24hr	0.0164918	4.85199	3.53e-05	0.386637
L1000_CPC014_NPC_24H	Characteristic direction	BRD-A03946276	Homo sapiens	NPC	In Vitro	10 uM	24hr	0.0164918	4.85199	3.53e-05	0.386637
L1000_ERG014_PC3_24H	Characteristic direction	Trichostatin-a	Homo sapiens	PC3	In Vitro	2 uM	24hr	0.0164918	4.85199	3.53e-05	0.386637
L1000_HDAC002_HA1E_6H	Characteristic direction	Vorinostat	Homo sapiens	HA1E	In Vitro	10 uM	6hr	0.0164918	4.85199	3.53e-05	0.386637
L1000_HOG001_MCF7_24H	Characteristic direction	Tanespimycin	Homo sapiens	MCF7	In Vitro	0.3704 uM	24hr	0.0164918	4.85199	3.53e-05	0.386637
L1000_HOG003_MCF7_6H	Characteristic direction	Narciclasine	Homo sapiens	MCF7	In Vitro	0.3704 uM	6hr	0.0164918	4.85199	3.53e-05	0.386637
L1000_LJP001_MCF7_6H	Characteristic direction	GW-843682X	Homo sapiens	MCF7	In Vitro	10 uM	6hr	0.0164918	4.85199	3.53e-05	0.386637
L1000_LJP001_MDAMB231_24H	Characteristic direction	AT-7519	Homo sapiens	MDAMB231	In Vitro	2 uM	24hr	0.0164918	4.85199	3.53e-05	0.386637
L1000_LJP002_BT20_6H	Characteristic direction	AZD-5438	Homo sapiens	BT20	In Vitro	0.4 uM	6hr	0.0164918	4.85199	3.53e-05	0.386637
L1000_LJP002_MCF10A_24H	Characteristic direction	PI-103	Homo sapiens	MCF10A	In Vitro	2 uM	24hr	0.0164918	4.85199	3.53e-05	0.386637
DrugMatrix_Affy	limma	Pantoprazole	Rattus norvegicus	liver	In Vitro	limma combined	limma combined	0.0263112	1.49145	3.53e-05	0.82304
DrugMatrix_Codelink	limma	Sulfathiazole	Rattus norvegicus	kidney	In Vivo	limma combined	limma combined	0.0311143	2.06012	3.53e-05	0.926366
DrugMatrix_Codelink	limma	Beta-estradiol	Rattus norvegicus	liver	In Vivo	150 mg/kg	24hr	0.0306212	2.23988	3.54e-05	0.914839
L1000_CPC006_HT29_24H	Characteristic direction	Cyclosporin-a	Homo sapiens	HT29	In Vitro	10 uM	24hr	0.0181378	3.66876	3.54e-05	0.489962
TG-GATEs	limma	Hexachlorobenzene	Rattus norvegicus	kidney	In Vivo Repeat	limma combined	limma combined	0.030352	1.64327	3.55e-05	0.910298
DrugMatrix_Codelink	limma	Fluvastatin	Rattus norvegicus	liver	In Vivo	limma combined	limma combined	0.0309191	1.74342	3.55e-05	0.921545
TG-GATEs	limma	Isoniazid	Homo sapiens	liver	In Vitro	10000 uM	8hr	0.0189542	2.42094	3.58e-05	0.543035
L1000_CPC001_PC3_24H	Characteristic direction	Mevastatin	Homo sapiens	PC3	In Vitro	10 uM	24hr	0.0174731	4.13292	3.58e-05	0.446509
L1000_CPC007_A549_24H	Characteristic direction	BRD-K73610817	Homo sapiens	A549	In Vitro	10 uM	24hr	0.0174731	4.13292	3.58e-05	0.446509
L1000_CPC002_VCAP_6H	Characteristic direction	Nefazodone	Homo sapiens	VCAP	In Vitro	10 uM	6hr	0.0158228	5.3576	3.58e-05	0.345519
L1000_CPC003_HA1E_24H	Characteristic direction	Dactinomycin	Homo sapiens	HA1E	In Vitro	10 uM	24hr	0.0158228	5.3576	3.58e-05	0.345519
L1000_CPC004_MCF7_6H	Characteristic direction	L-161982	Homo sapiens	MCF7	In Vitro	10 uM	6hr	0.0158228	5.3576	3.58e-05	0.345519
L1000_CPC006_HA1E_6H	Characteristic direction	AKT-inhibitor-IV	Homo sapiens	HA1E	In Vitro	10 uM	6hr	0.0158228	5.3576	3.58e-05	0.345519
L1000_CPC006_MCF7_6H	Characteristic direction	Curcumin	Homo sapiens	MCF7	In Vitro	48 uM	6hr	0.0158228	5.3576	3.58e-05	0.345519
L1000_CPC008_MCF7_24H	Characteristic direction	BRD-K05979026	Homo sapiens	MCF7	In Vitro	10 uM	24hr	0.0158228	5.3576	3.58e-05	0.345519
L1000_CPC014_MCF7_6H	Characteristic direction	BRD-K32111336	Homo sapiens	MCF7	In Vitro	10 uM	6hr	0.0158228	5.3576	3.58e-05	0.345519
L1000_CPC020_VCAP_24H	Characteristic direction	Wortmannin	Homo sapiens	VCAP	In Vitro	10 uM	24hr	0.0158228	5.3576	3.58e-05	0.345519
L1000_HOG001_A549_24H	Characteristic direction	Triptolide	Homo sapiens	A549	In Vitro	1.11 uM	24hr	0.0158228	5.3576	3.58e-05	0.345519
L1000_LJP001_MDAMB231_6H	Characteristic direction	GW-843682X	Homo sapiens	MDAMB231	In Vitro	10 uM	6hr	0.0158228	5.3576	3.58e-05	0.345519
L1000_LJP001_MDAMB231_24H	Characteristic direction	AT-7519	Homo sapiens	MDAMB231	In Vitro	10 uM	24hr	0.015025	6.04629	3.58e-05	0.301937
TG-GATEs	limma	Sulindac	Homo sapiens	liver	In Vitro	600 uM	24hr	0.0189531	2.89169	3.61e-05	0.543003
DrugMatrix_Affy	limma	Indomethacin	Rattus norvegicus	liver	In Vivo	12 mg/kg	3d	0.0294806	1.55594	3.61e-05	0.890457
DrugMatrix_Affy	limma	Lovastatin	Rattus norvegicus	liver	In Vivo	450 mg/kg	5d	0.0310219	1.77539	3.61e-05	0.924619
L1000_CPC001_HCC515_24H	Characteristic direction	Scoulerine	Homo sapiens	HCC515	In Vitro	10 uM	24hr	0.0170213	4.44284	3.61e-05	0.418683
L1000_CPC001_PC3_6H	Characteristic direction	AG-592	Homo sapiens	PC3	In Vitro	10 uM	6hr	0.0170213	4.44284	3.61e-05	0.418683
L1000_CPC002_VCAP_6H	Characteristic direction	Testosterone	Homo sapiens	VCAP	In Vitro	10 uM	6hr	0.0170213	4.44284	3.61e-05	0.418683
L1000_CPC003_HA1E_24H	Characteristic direction	Tyrphostin-AG-835	Homo sapiens	HA1E	In Vitro	10 uM	24hr	0.0170213	4.44284	3.61e-05	0.418683
L1000_CPC004_HA1E_6H	Characteristic direction	Salicin	Homo sapiens	HA1E	In Vitro	10 uM	6hr	0.0170213	4.44284	3.61e-05	0.418683
L1000_CPC005_HT29_24H	Characteristic direction	Etoposide	Homo sapiens	HT29	In Vitro	10 uM	24hr	0.0170213	4.44284	3.61e-05	0.418683
L1000_CPC005_HT29_6H	Characteristic direction	Naloxone	Homo sapiens	HT29	In Vitro	10 uM	6hr	0.0170213	4.44284	3.61e-05	0.418683
L1000_CPC006_A549_24H	Characteristic direction	MK-2206	Homo sapiens	A549	In Vitro	10 uM	24hr	0.0170213	4.44284	3.61e-05	0.418683
L1000_CPC006_A549_6H	Characteristic direction	Trifluoperazine	Homo sapiens	A549	In Vitro	10 uM	6hr	0.0170213	4.44284	3.61e-05	0.418683
L1000_CPC006_HA1E_24H	Characteristic direction	QS-11	Homo sapiens	HA1E	In Vitro	10 uM	24hr	0.0170213	4.44284	3.61e-05	0.418683
L1000_CPC006_HA1E_24H	Characteristic direction	ABT-737	Homo sapiens	HA1E	In Vitro	11.1 uM	24hr	0.0170213	4.44284	3.61e-05	0.418683
L1000_CPC006_HCC515_6H	Characteristic direction	Dorsomorphin	Homo sapiens	HCC515	In Vitro	10 uM	6hr	0.0170213	4.44284	3.61e-05	0.418683
L1000_CPC006_HT29_6H	Characteristic direction	HLI-373	Homo sapiens	HT29	In Vitro	10 uM	6hr	0.0170213	4.44284	3.61e-05	0.418683
L1000_CPC007_PC3_6H	Characteristic direction	BRD-K76933066	Homo sapiens	PC3	In Vitro	10 uM	6hr	0.0170213	4.44284	3.61e-05	0.418683
L1000_CPC008_A549_6H	Characteristic direction	BRD-A96749488	Homo sapiens	A549	In Vitro	10 uM	6hr	0.0170213	4.44284	3.61e-05	0.418683
L1000_CPC008_HCC515_6H	Characteristic direction	VU-0418947-2	Homo sapiens	HCC515	In Vitro	10 uM	6hr	0.0170213	4.44284	3.61e-05	0.418683
L1000_CPC008_PC3_24H	Characteristic direction	BRD-A38936397	Homo sapiens	PC3	In Vitro	10 uM	24hr	0.0170213	4.44284	3.61e-05	0.418683
L1000_CPC012_A549_24H	Characteristic direction	BRD-K26257340	Homo sapiens	A549	In Vitro	10 uM	24hr	0.0170213	4.44284	3.61e-05	0.418683
L1000_CPC014_PC3_6H	Characteristic direction	NVP-TAE684	Homo sapiens	PC3	In Vitro	10 uM	6hr	0.0170213	4.44284	3.61e-05	0.418683
L1000_CPC014_VCAP_6H	Characteristic direction	Voriconazole	Homo sapiens	VCAP	In Vitro	10 uM	6hr	0.0170213	4.44284	3.61e-05	0.418683
L1000_CPC016_HT29_6H	Characteristic direction	Wortmannin	Homo sapiens	HT29	In Vitro	10 uM	6hr	0.0170213	4.44284	3.61e-05	0.418683
L1000_CPC020_MCF7_24H	Characteristic direction	Loperamide	Homo sapiens	MCF7	In Vitro	10 uM	24hr	0.0170213	4.44284	3.61e-05	0.418683
L1000_ERG011_VCAP_6H	Characteristic direction	BIX-02189	Homo sapiens	VCAP	In Vitro	10 uM	6hr	0.0170213	4.44284	3.61e-05	0.418683
L1000_HOG002_A549_6H	Characteristic direction	Withaferin-a	Homo sapiens	A549	In Vitro	1.11 uM	6hr	0.0170213	4.44284	3.61e-05	0.418683
L1000_LJP002_MCF7_24H	Characteristic direction	JWE-035	Homo sapiens	MCF7	In Vitro	10 uM	24hr	0.0170213	4.44284	3.61e-05	0.418683
L1000_MUC.CP003_MCF7_24H	Characteristic direction	SA-792541	Homo sapiens	MCF7	In Vitro	10 uM	24hr	0.0170213	4.44284	3.61e-05	0.418683
L1000_MUC.CP004_MCF7_24H	Characteristic direction	Nocodazole	Homo sapiens	MCF7	In Vitro	1.1111 uM	24hr	0.0170213	4.44284	3.61e-05	0.418683
DrugMatrix_Codelink	limma	Propylthiouracil	Rattus norvegicus	liver	In Vivo	limma combined	limma combined	0.0311878	1.99167	3.63e-05	0.927973
GSE45052, GSE45052	Characteristic direction	Anti-inflammatory	Homo sapiens	ovary	PharmOmics meta	PharmOmics meta	PharmOmics meta	0.0185387	3.32766	3.65e-05	0.515629
GSE45052, GSE45052	Characteristic direction	Analgesic	Homo sapiens	ovary	PharmOmics meta	PharmOmics meta	PharmOmics meta	0.0185387	3.32766	3.65e-05	0.515629
GSE45052, GSE45052	Characteristic direction	Antipyretic	Homo sapiens	ovary	PharmOmics meta	PharmOmics meta	PharmOmics meta	0.0185387	3.32766	3.65e-05	0.515629
GSE45052, GSE45052	Characteristic direction	COX inhibitor	Homo sapiens	ovary	PharmOmics meta	PharmOmics meta	PharmOmics meta	0.0185387	3.32766	3.65e-05	0.515629
DrugMatrix_Codelink	limma	Aldosterone	Rattus norvegicus	kidney	In Vivo	limma combined	limma combined	0.0302457	2.32758	3.66e-05	0.907259
TG-GATEs	limma	Nimesulide	Rattus norvegicus	liver	In Vivo Single	300 mg/kg	24hr	0.0296223	1.56748	3.68e-05	0.89374
L1000_CPC001_HA1E_6H	Characteristic direction	GW-583340	Homo sapiens	HA1E	In Vitro	10 uM	6hr	0.0164671	4.82738	3.68e-05	0.385187
L1000_CPC003_PC3_24H	Characteristic direction	Prestwick-559	Homo sapiens	PC3	In Vitro	10 uM	24hr	0.0164671	4.82738	3.68e-05	0.385187
L1000_CPC004_PC3_24H	Characteristic direction	Piroxicam	Homo sapiens	PC3	In Vitro	10 uM	24hr	0.0164671	4.82738	3.68e-05	0.385187
L1000_CPC004_VCAP_6H	Characteristic direction	Triciribine	Homo sapiens	VCAP	In Vitro	10 uM	6hr	0.0164671	4.82738	3.68e-05	0.385187
L1000_CPC005_A375_24H	Characteristic direction	Alimemazine	Homo sapiens	A375	In Vitro	10 uM	24hr	0.0164671	4.82738	3.68e-05	0.385187
L1000_CPC005_VCAP_24H	Characteristic direction	Vorinostat	Homo sapiens	VCAP	In Vitro	10 uM	24hr	0.0164671	4.82738	3.68e-05	0.385187
L1000_CPC006_A549_6H	Characteristic direction	PP-110	Homo sapiens	A549	In Vitro	22.2 uM	6hr	0.0164671	4.82738	3.68e-05	0.385187
L1000_CPC006_HA1E_24H	Characteristic direction	BRD-K98404142	Homo sapiens	HA1E	In Vitro	11.1 uM	24hr	0.0164671	4.82738	3.68e-05	0.385187
L1000_CPC006_MCF7_24H	Characteristic direction	BRD-K05402890	Homo sapiens	MCF7	In Vitro	0.35 uM	24hr	0.0164671	4.82738	3.68e-05	0.385187
L1000_CPC006_MCF7_6H	Characteristic direction	Epigallocatechin	Homo sapiens	MCF7	In Vitro	88.8 uM	6hr	0.0164671	4.82738	3.68e-05	0.385187
L1000_CPC006_NCIH1836_6H	Characteristic direction	Importazole	Homo sapiens	NCIH1836	In Vitro	60 uM	6hr	0.0164671	4.82738	3.68e-05	0.385187
L1000_CPC006_NCIH596_6H	Characteristic direction	2',5'-dideoxyadenosine	Homo sapiens	NCIH596	In Vitro	10 uM	6hr	0.0164671	4.82738	3.68e-05	0.385187
L1000_CPC006_SW620_6H	Characteristic direction	Quiflapon	Homo sapiens	SW620	In Vitro	80 uM	6hr	0.0164671	4.82738	3.68e-05	0.385187
L1000_CPC007_HA1E_6H	Characteristic direction	FU-JMBII127B	Homo sapiens	HA1E	In Vitro	10 uM	6hr	0.0164671	4.82738	3.68e-05	0.385187
L1000_CPC007_HT29_24H	Characteristic direction	BRD-A51666293	Homo sapiens	HT29	In Vitro	10 uM	24hr	0.0164671	4.82738	3.68e-05	0.385187
L1000_CPC007_PC3_24H	Characteristic direction	BRD-K51745483	Homo sapiens	PC3	In Vitro	10 uM	24hr	0.0164671	4.82738	3.68e-05	0.385187
L1000_CPC007_VCAP_24H	Characteristic direction	BRD-K81751891	Homo sapiens	VCAP	In Vitro	10 uM	24hr	0.0164671	4.82738	3.68e-05	0.385187
L1000_CPC008_PC3_6H	Characteristic direction	BRD-K62466453	Homo sapiens	PC3	In Vitro	10 uM	6hr	0.0164671	4.82738	3.68e-05	0.385187
L1000_CPC008_VCAP_24H	Characteristic direction	BRD-K90446130	Homo sapiens	VCAP	In Vitro	10 uM	24hr	0.0164671	4.82738	3.68e-05	0.385187
L1000_CPC010_PC3_6H	Characteristic direction	BRD-K27169919	Homo sapiens	PC3	In Vitro	10 uM	6hr	0.0164671	4.82738	3.68e-05	0.385187
L1000_CPC011_PC3_6H	Characteristic direction	Nornicotine	Homo sapiens	PC3	In Vitro	10 uM	6hr	0.0164671	4.82738	3.68e-05	0.385187
L1000_CPC012_ASC_24H	Characteristic direction	BRD-K36087356	Homo sapiens	ASC	In Vitro	10 uM	24hr	0.0164671	4.82738	3.68e-05	0.385187
L1000_CPC012_MCF7_24H	Characteristic direction	BRD-A10330754	Homo sapiens	MCF7	In Vitro	10 uM	24hr	0.0164671	4.82738	3.68e-05	0.385187
L1000_CPC012_PC3_6H	Characteristic direction	BRD-A50388635	Homo sapiens	PC3	In Vitro	10 uM	6hr	0.0164671	4.82738	3.68e-05	0.385187
L1000_CPC012_VCAP_24H	Characteristic direction	Epothilone	Homo sapiens	VCAP	In Vitro	10 uM	24hr	0.0164671	4.82738	3.68e-05	0.385187
L1000_CPC013_A549_6H	Characteristic direction	KI-16425	Homo sapiens	A549	In Vitro	10 uM	6hr	0.0164671	4.82738	3.68e-05	0.385187
L1000_CPC013_HEPG2_6H	Characteristic direction	Daunorubicin	Homo sapiens	HEPG2	In Vitro	10 uM	6hr	0.0164671	4.82738	3.68e-05	0.385187
L1000_CPC014_A549_6H	Characteristic direction	PU-H71	Homo sapiens	A549	In Vitro	10 uM	6hr	0.0164671	4.82738	3.68e-05	0.385187
L1000_CPC014_ASC_24H	Characteristic direction	Apigenin	Homo sapiens	ASC	In Vitro	10 uM	24hr	0.0164671	4.82738	3.68e-05	0.385187
L1000_CPC014_HA1E_6H	Characteristic direction	GDC-0941	Homo sapiens	HA1E	In Vitro	10 uM	6hr	0.0164671	4.82738	3.68e-05	0.385187
L1000_CPC014_HA1E_6H	Characteristic direction	Vemurafenib	Homo sapiens	HA1E	In Vitro	10 uM	6hr	0.0164671	4.82738	3.68e-05	0.385187
L1000_CPC014_HEPG2_6H	Characteristic direction	PD-173074	Homo sapiens	HEPG2	In Vitro	10 uM	6hr	0.0164671	4.82738	3.68e-05	0.385187
L1000_CPC014_PC3_24H	Characteristic direction	PD-0325901	Homo sapiens	PC3	In Vitro	10 uM	24hr	0.0164671	4.82738	3.68e-05	0.385187
L1000_CPC015_ASC_24H	Characteristic direction	Wortmannin	Homo sapiens	ASC	In Vitro	10 uM	24hr	0.0164671	4.82738	3.68e-05	0.385187
L1000_DOS057_A549_24H	Characteristic direction	Vorinostat	Homo sapiens	A549	In Vitro	10 uM	24hr	0.0164671	4.82738	3.68e-05	0.385187
L1000_HOG002_A549_24H	Characteristic direction	BMS-536924	Homo sapiens	A549	In Vitro	0.0152 uM	24hr	0.0164671	4.82738	3.68e-05	0.385187
L1000_HOG003_A549_24H	Characteristic direction	KU-0060648	Homo sapiens	A549	In Vitro	3.33 uM	24hr	0.0164671	4.82738	3.68e-05	0.385187
L1000_LJP001_BT20_6H	Characteristic direction	MLN-8054	Homo sapiens	BT20	In Vitro	0.08 uM	6hr	0.0164671	4.82738	3.68e-05	0.385187
L1000_LJP001_HS578T_24H	Characteristic direction	GSK-3-inhibitor-IX	Homo sapiens	HS578T	In Vitro	10 uM	24hr	0.0164671	4.82738	3.68e-05	0.385187
L1000_LJP001_MCF10A_24H	Characteristic direction	Sorafenib	Homo sapiens	MCF10A	In Vitro	10 uM	24hr	0.0164671	4.82738	3.68e-05	0.385187
L1000_LJP001_MCF7_6H	Characteristic direction	HG-5-88-01	Homo sapiens	MCF7	In Vitro	10 uM	6hr	0.0178117	3.86373	3.71e-05	0.468824
L1000_CPC004_MCF7_6H	Characteristic direction	Forskolin	Homo sapiens	MCF7	In Vitro	10 uM	6hr	0.0174497	4.1177	3.71e-05	0.444688
L1000_CPC009_A549_24H	Characteristic direction	5-nonyloxytryptamine	Homo sapiens	A549	In Vitro	10 uM	24hr	0.0174497	4.1177	3.71e-05	0.444688
L1000_DOSBIO002_PC3_24H	Characteristic direction	Vorinostat	Homo sapiens	PC3	In Vitro	1.11111 uM	24hr	0.0174497	4.1177	3.71e-05	0.444688
L1000_HOG002_MCF7_24H	Characteristic direction	AKT-inhibitor-IV	Homo sapiens	MCF7	In Vitro	3.33 uM	24hr	0.0174497	4.1177	3.71e-05	0.444688
L1000_NMH002_NPC_6H	Characteristic direction	Rosiglitazone	Homo sapiens	NPC	In Vitro	10 uM	6hr	0.0174497	4.1177	3.71e-05	0.444688
TG-GATEs	limma	Ranitidine	Rattus norvegicus	liver	In Vivo Repeat	limma combined	limma combined	0.0311804	1.87612	3.76e-05	0.927868
TG-GATEs	limma	Tannic acid	Homo sapiens	liver	In Vitro	5 uM	24hr	0.0188014	2.30396	3.76e-05	0.532755
L1000_CPC003_VCAP_6H	Characteristic direction	Moxonidine	Homo sapiens	VCAP	In Vitro	10 uM	6hr	0.0157978	5.32457	3.76e-05	0.344246
L1000_CPC006_A549_6H	Characteristic direction	PX-12	Homo sapiens	A549	In Vitro	30 uM	6hr	0.0157978	5.32457	3.76e-05	0.344246
L1000_CPC006_HA1E_24H	Characteristic direction	Darinaparsin	Homo sapiens	HA1E	In Vitro	10 uM	24hr	0.0157978	5.32457	3.76e-05	0.344246
L1000_CPC006_VCAP_6H	Characteristic direction	MLN-2238	Homo sapiens	VCAP	In Vitro	10 uM	6hr	0.0157978	5.32457	3.76e-05	0.344246
L1000_CPC007_PC3_24H	Characteristic direction	BRD-A72069525	Homo sapiens	PC3	In Vitro	10 uM	24hr	0.0157978	5.32457	3.76e-05	0.344246
L1000_CPC008_HT29_6H	Characteristic direction	BRD-K20492338	Homo sapiens	HT29	In Vitro	10 uM	6hr	0.0157978	5.32457	3.76e-05	0.344246
L1000_CPC010_VCAP_24H	Characteristic direction	BRD-K37393297	Homo sapiens	VCAP	In Vitro	10 uM	24hr	0.0157978	5.32457	3.76e-05	0.344246
L1000_CPC014_A375_6H	Characteristic direction	Retinyl	Homo sapiens	A375	In Vitro	10 uM	6hr	0.0157978	5.32457	3.76e-05	0.344246
L1000_CPC019_VCAP_24H	Characteristic direction	Geldanamycin	Homo sapiens	VCAP	In Vitro	10 uM	24hr	0.0157978	5.32457	3.76e-05	0.344246
L1000_CPC003_VCAP_24H	Characteristic direction	Thiothixene	Homo sapiens	VCAP	In Vitro	10 uM	24hr	0.0169972	4.42388	3.76e-05	0.416943
L1000_CPC004_HA1E_24H	Characteristic direction	Mitomycin-c	Homo sapiens	HA1E	In Vitro	10 uM	24hr	0.0169972	4.42388	3.76e-05	0.416943
L1000_CPC005_HA1E_24H	Characteristic direction	RS-102895	Homo sapiens	HA1E	In Vitro	10 uM	24hr	0.0169972	4.42388	3.76e-05	0.416943
L1000_CPC005_MCF7_6H	Characteristic direction	Dihydroptaeroxylin	Homo sapiens	MCF7	In Vitro	10 uM	6hr	0.0169972	4.42388	3.76e-05	0.416943
L1000_CPC006_HT29_24H	Characteristic direction	GMX-1778	Homo sapiens	HT29	In Vitro	0.08 uM	24hr	0.0169972	4.42388	3.76e-05	0.416943
L1000_CPC007_A375_24H	Characteristic direction	BRD-A44862234	Homo sapiens	A375	In Vitro	10 uM	24hr	0.0169972	4.42388	3.76e-05	0.416943
L1000_CPC007_VCAP_6H	Characteristic direction	BRD-K73610817	Homo sapiens	VCAP	In Vitro	10 uM	6hr	0.0169972	4.42388	3.76e-05	0.416943
L1000_CPC010_HT29_6H	Characteristic direction	Pitavastatin	Homo sapiens	HT29	In Vitro	10 uM	6hr	0.0169972	4.42388	3.76e-05	0.416943
L1000_CPC012_PC3_24H	Characteristic direction	Sirolimus	Homo sapiens	PC3	In Vitro	10 uM	24hr	0.0169972	4.42388	3.76e-05	0.416943
L1000_CPC014_A375_6H	Characteristic direction	BRD-K68313733	Homo sapiens	A375	In Vitro	10 uM	6hr	0.0169972	4.42388	3.76e-05	0.416943
L1000_CPC014_VCAP_24H	Characteristic direction	Sunitinib	Homo sapiens	VCAP	In Vitro	10 uM	24hr	0.0169972	4.42388	3.76e-05	0.416943
L1000_CPC020_PC3_6H	Characteristic direction	Norepinephrine	Homo sapiens	PC3	In Vitro	10 uM	6hr	0.0169972	4.42388	3.76e-05	0.416943
L1000_CPD001_MCF7_24H	Characteristic direction	Pentylenetetrazol	Homo sapiens	MCF7	In Vitro	10 uM	24hr	0.0169972	4.42388	3.76e-05	0.416943
L1000_CRCGN001_HA1E_6H	Characteristic direction	Chlorambucil	Homo sapiens	HA1E	In Vitro	20.1 uM	6hr	0.0169972	4.42388	3.76e-05	0.416943
L1000_DOS055_HT29_24H	Characteristic direction	Trichostatin-a	Homo sapiens	HT29	In Vitro	10 uM	24hr	0.0169972	4.42388	3.76e-05	0.416943
L1000_ERG006_VCAP_24H	Characteristic direction	NNC-55-0396	Homo sapiens	VCAP	In Vitro	5 uM	24hr	0.0169972	4.42388	3.76e-05	0.416943
L1000_HOG002_MCF7_24H	Characteristic direction	Vorinostat	Homo sapiens	MCF7	In Vitro	10 uM	24hr	0.0169972	4.42388	3.76e-05	0.416943
L1000_HOG003_MCF7_6H	Characteristic direction	Geldanamycin	Homo sapiens	MCF7	In Vitro	0.3704 uM	6hr	0.0169972	4.42388	3.76e-05	0.416943
L1000_LJP001_MCF10A_24H	Characteristic direction	HG-5-88-01	Homo sapiens	MCF10A	In Vitro	0.4 uM	24hr	0.0169972	4.42388	3.76e-05	0.416943
L1000_LJP001_MCF10A_6H	Characteristic direction	Dasatinib	Homo sapiens	MCF10A	In Vitro	0.4 uM	6hr	0.0169972	4.42388	3.76e-05	0.416943
L1000_LJP001_MCF10A_6H	Characteristic direction	BX-912	Homo sapiens	MCF10A	In Vitro	10 uM	6hr	0.0169972	4.42388	3.76e-05	0.416943
L1000_LJP001_MCF7_6H	Characteristic direction	XMD-1150	Homo sapiens	MCF7	In Vitro	10 uM	6hr	0.0169972	4.42388	3.76e-05	0.416943
L1000_LJP002_MDAMB231_6H	Characteristic direction	PF-431396	Homo sapiens	MDAMB231	In Vitro	0.08 uM	6hr	0.0169972	4.42388	3.76e-05	0.416943
L1000_NMH002_NPC_6H	Characteristic direction	Fluspirilene	Homo sapiens	NPC	In Vitro	10 uM	6hr	0.0169972	4.42388	3.76e-05	0.416943
GSE11826	Characteristic direction	Acetazolamide	Mus musculus	integument	PharmOmics meta	PharmOmics meta	PharmOmics meta	0.017134	4.84402	3.77e-05	0.658915
GSE11826	Characteristic direction	Antiglaucoma	Mus musculus	integument	PharmOmics meta	PharmOmics meta	PharmOmics meta	0.017134	4.84402	3.77e-05	0.658915
GSE11826	Characteristic direction	Carbonic anhydrase inhibitor	Mus musculus	integument	PharmOmics meta	PharmOmics meta	PharmOmics meta	0.017134	4.84402	3.77e-05	0.658915
DrugMatrix_Affy	limma	Microcystin-lr	Rattus norvegicus	liver	In Vitro	.07 uM	24hr	0.0307942	1.7219	3.78e-05	0.918751
L1000_AML001_PC3_6H	Characteristic direction	Daunorubicin	Homo sapiens	PC3	In Vitro	10 uM	6hr	0.015	5.99964	3.79e-05	0.300664
L1000_LJP001_MCF7_6H	Characteristic direction	CGP-60474	Homo sapiens	MCF7	In Vitro	10 uM	6hr	0.015	5.99964	3.79e-05	0.300664
DrugMatrix_Codelink	limma	Chlorpromazine	Rattus norvegicus	liver	In Vivo	73 mg/kg	6hr	0.0311465	1.9877	3.79e-05	0.926925
TG-GATEs	limma	Thioacetamide	Rattus norvegicus	kidney	In Vivo Repeat	limma combined	limma combined	0.029867	1.59006	3.8e-05	0.89919
L1000_CPC003_PC3_24H	Characteristic direction	Tyrphostin-AG-835	Homo sapiens	PC3	In Vitro	10 uM	24hr	0.0174263	4.10251	3.84e-05	0.442899
L1000_CPC011_HT29_6H	Characteristic direction	Ranolazine	Homo sapiens	HT29	In Vitro	10 uM	6hr	0.0174263	4.10251	3.84e-05	0.442899
L1000_CPC013_MCF7_24H	Characteristic direction	BRD-K15107389	Homo sapiens	MCF7	In Vitro	10 uM	24hr	0.0174263	4.10251	3.84e-05	0.442899
L1000_DOSBIO002_NPC_24H	Characteristic direction	Vorinostat	Homo sapiens	NPC	In Vitro	1.11111 uM	24hr	0.0174263	4.10251	3.84e-05	0.442899
L1000_CPC002_HA1E_24H	Characteristic direction	PCA-4248	Homo sapiens	HA1E	In Vitro	10 uM	24hr	0.0164425	4.80302	3.85e-05	0.383414
L1000_CPC002_VCAP_6H	Characteristic direction	Roscovitine	Homo sapiens	VCAP	In Vitro	10 uM	6hr	0.0164425	4.80302	3.85e-05	0.383414
L1000_CPC004_A375_6H	Characteristic direction	AG-957	Homo sapiens	A375	In Vitro	10 uM	6hr	0.0164425	4.80302	3.85e-05	0.383414
L1000_CPC004_VCAP_6H	Characteristic direction	Forskolin	Homo sapiens	VCAP	In Vitro	10 uM	6hr	0.0164425	4.80302	3.85e-05	0.383414
L1000_CPC006_A549_6H	Characteristic direction	MLN-4924	Homo sapiens	A549	In Vitro	11.1 uM	6hr	0.0164425	4.80302	3.85e-05	0.383414
L1000_CPC006_HA1E_24H	Characteristic direction	BRD-K81647657	Homo sapiens	HA1E	In Vitro	10 uM	24hr	0.0164425	4.80302	3.85e-05	0.383414
L1000_CPC006_HCC515_6H	Characteristic direction	Pyrvinium-pamoate	Homo sapiens	HCC515	In Vitro	10 uM	6hr	0.0164425	4.80302	3.85e-05	0.383414
L1000_CPC006_MCF7_6H	Characteristic direction	RG-108	Homo sapiens	MCF7	In Vitro	80 uM	6hr	0.0164425	4.80302	3.85e-05	0.383414
L1000_CPC008_HT29_6H	Characteristic direction	KU-C103868	Homo sapiens	HT29	In Vitro	10 uM	6hr	0.0164425	4.80302	3.85e-05	0.383414
L1000_CPC008_PC3_24H	Characteristic direction	BRD-K24156250	Homo sapiens	PC3	In Vitro	10 uM	24hr	0.0164425	4.80302	3.85e-05	0.383414
L1000_CPC009_PC3_24H	Characteristic direction	BRD-K96147838	Homo sapiens	PC3	In Vitro	10 uM	24hr	0.0164425	4.80302	3.85e-05	0.383414
L1000_CPC010_HT29_6H	Characteristic direction	VU-0402605	Homo sapiens	HT29	In Vitro	10 uM	6hr	0.0164425	4.80302	3.85e-05	0.383414
L1000_CPC010_VCAP_24H	Characteristic direction	Balsalazide	Homo sapiens	VCAP	In Vitro	10 uM	24hr	0.0164425	4.80302	3.85e-05	0.383414
L1000_CPC010_VCAP_6H	Characteristic direction	Tozasertib	Homo sapiens	VCAP	In Vitro	10 uM	6hr	0.0164425	4.80302	3.85e-05	0.383414
L1000_CPC011_MCF7_6H	Characteristic direction	Anagrelide	Homo sapiens	MCF7	In Vitro	10 uM	6hr	0.0164425	4.80302	3.85e-05	0.383414
L1000_CPC012_VCAP_24H	Characteristic direction	BRD-K55630727	Homo sapiens	VCAP	In Vitro	10 uM	24hr	0.0164425	4.80302	3.85e-05	0.383414
L1000_CPC013_HT29_6H	Characteristic direction	BRD-K85266146	Homo sapiens	HT29	In Vitro	10 uM	6hr	0.0164425	4.80302	3.85e-05	0.383414
L1000_CPC014_MCF7_6H	Characteristic direction	5-iodotubercidin	Homo sapiens	MCF7	In Vitro	10 uM	6hr	0.0164425	4.80302	3.85e-05	0.383414
L1000_CPC014_MCF7_6H	Characteristic direction	TAK-715	Homo sapiens	MCF7	In Vitro	10 uM	6hr	0.0164425	4.80302	3.85e-05	0.383414
L1000_CPC014_PHH_24H	Characteristic direction	Nelfinavir	Homo sapiens	PHH	In Vitro	10 uM	24hr	0.0164425	4.80302	3.85e-05	0.383414
L1000_CPC014_VCAP_24H	Characteristic direction	GW-501516	Homo sapiens	VCAP	In Vitro	10 uM	24hr	0.0164425	4.80302	3.85e-05	0.383414
L1000_DOS018_VCAP_6H	Characteristic direction	Withaferin-a	Homo sapiens	VCAP	In Vitro	10 uM	6hr	0.0164425	4.80302	3.85e-05	0.383414
L1000_DOSBIO001_MCF7_24H	Characteristic direction	Wortmannin	Homo sapiens	MCF7	In Vitro	3.33333 uM	24hr	0.0164425	4.80302	3.85e-05	0.383414
L1000_ERG011_VCAP_24H	Characteristic direction	BX-912	Homo sapiens	VCAP	In Vitro	10 uM	24hr	0.0164425	4.80302	3.85e-05	0.383414
L1000_ERG012_VCAP_24H	Characteristic direction	Fulvestrant	Homo sapiens	VCAP	In Vitro	10 uM	24hr	0.0164425	4.80302	3.85e-05	0.383414
L1000_HOG001_MCF7_6H	Characteristic direction	Perhexiline	Homo sapiens	MCF7	In Vitro	0.0045 uM	6hr	0.0164425	4.80302	3.85e-05	0.383414
L1000_HOG002_MCF7_24H	Characteristic direction	Wortmannin	Homo sapiens	MCF7	In Vitro	0.0045 uM	24hr	0.0164425	4.80302	3.85e-05	0.383414
L1000_LJP001_HS578T_6H	Characteristic direction	WZ-3105	Homo sapiens	HS578T	In Vitro	0.4 uM	6hr	0.0164425	4.80302	3.85e-05	0.383414
L1000_LJP001_MCF10A_6H	Characteristic direction	KIN001-127	Homo sapiens	MCF10A	In Vitro	0.4 uM	6hr	0.0164425	4.80302	3.85e-05	0.383414
L1000_NMH001_NEU_6H	Characteristic direction	Chlorpromazine	Homo sapiens	NEU	In Vitro	10 uM	6hr	0.0164425	4.80302	3.85e-05	0.383414
L1000_NMH002_NEU_24H	Characteristic direction	Caffeine	Homo sapiens	NEU	In Vitro	10 uM	24hr	0.0164425	4.80302	3.85e-05	0.383414
L1000_NMH002_NEU_24H	Characteristic direction	Clofibric-acid	Homo sapiens	NEU	In Vitro	10 uM	24hr	0.0164425	4.80302	3.85e-05	0.383414
GSE62059	Characteristic direction	Doxycycline	Mus musculus	pancreas	PharmOmics meta	PharmOmics meta	PharmOmics meta	0.0199253	3.47556	3.85e-05	0.764341
GSE64102	Characteristic direction	Trametinib	Mus musculus	immune system	PharmOmics meta	PharmOmics meta	PharmOmics meta	0.0199253	3.47556	3.85e-05	0.764341
GSE97240	Characteristic direction	Troglitazone	Mus musculus	liver	PharmOmics meta	PharmOmics meta	PharmOmics meta	0.0199253	3.47556	3.85e-05	0.764341
GSE62059	Characteristic direction	Antibacterial	Mus musculus	pancreas	PharmOmics meta	PharmOmics meta	PharmOmics meta	0.0199253	3.47556	3.85e-05	0.764341
GSE62059	Characteristic direction	Protein biosynthesis inhibitor	Mus musculus	pancreas	PharmOmics meta	PharmOmics meta	PharmOmics meta	0.0199253	3.47556	3.85e-05	0.764341
GSE62059	Characteristic direction	Antibiotic	Mus musculus	pancreas	PharmOmics meta	PharmOmics meta	PharmOmics meta	0.0199253	3.47556	3.85e-05	0.764341
GSE64102	Characteristic direction	Mitogen-activated extracellular signal-regulated kinase inhibitor	Mus musculus	immune system	PharmOmics meta	PharmOmics meta	PharmOmics meta	0.0199253	3.47556	3.85e-05	0.764341
TG-GATEs	limma	Imatinib	Rattus norvegicus	liver	In Vivo Single	limma combined	limma combined	0.030647	1.69419	3.87e-05	0.915293
TG-GATEs	limma	Enalapril	Rattus norvegicus	liver	In Vivo Single	limma combined	limma combined	0.0299086	1.59455	3.87e-05	0.900028
DrugMatrix_Codelink	limma	Pantoprazole	Rattus norvegicus	liver	In Vivo	limma combined	limma combined	0.0311258	1.98571	3.88e-05	0.926645
L1000_ASG001_MCF7_24H	Characteristic direction	Valproic-acid	Homo sapiens	MCF7	In Vitro	0.08 uM	24hr	0.0169731	4.40509	3.91e-05	0.415558
L1000_ASG001_PC3_6H	Characteristic direction	Sirolimus	Homo sapiens	PC3	In Vitro	0.4 uM	6hr	0.0169731	4.40509	3.91e-05	0.415558
L1000_CPC004_HEPG2_6H	Characteristic direction	Promazine	Homo sapiens	HEPG2	In Vitro	10 uM	6hr	0.0169731	4.40509	3.91e-05	0.415558
L1000_CPC004_MCF7_6H	Characteristic direction	AG-957	Homo sapiens	MCF7	In Vitro	10 uM	6hr	0.0169731	4.40509	3.91e-05	0.415558
L1000_CPC006_A375_6H	Characteristic direction	GW-405833	Homo sapiens	A375	In Vitro	40 uM	6hr	0.0169731	4.40509	3.91e-05	0.415558
L1000_CPC006_A549_6H	Characteristic direction	Simvastatin	Homo sapiens	A549	In Vitro	10 uM	6hr	0.0169731	4.40509	3.91e-05	0.415558
L1000_CPC006_VCAP_24H	Characteristic direction	Vemurafenib	Homo sapiens	VCAP	In Vitro	10 uM	24hr	0.0169731	4.40509	3.91e-05	0.415558
L1000_CPC007_A375_24H	Characteristic direction	BRD-K97274161	Homo sapiens	A375	In Vitro	10 uM	24hr	0.0169731	4.40509	3.91e-05	0.415558
L1000_CPC007_A375_6H	Characteristic direction	Geldanamycin	Homo sapiens	A375	In Vitro	10 uM	6hr	0.0169731	4.40509	3.91e-05	0.415558
L1000_CPC007_MCF7_6H	Characteristic direction	Trichostatin-a	Homo sapiens	MCF7	In Vitro	10 uM	6hr	0.0169731	4.40509	3.91e-05	0.415558
L1000_CPC007_PC3_24H	Characteristic direction	BRD-K19499941	Homo sapiens	PC3	In Vitro	10 uM	24hr	0.0169731	4.40509	3.91e-05	0.415558
L1000_CPC008_MCF7_24H	Characteristic direction	KU-C104233	Homo sapiens	MCF7	In Vitro	10 uM	24hr	0.0169731	4.40509	3.91e-05	0.415558
L1000_CPC009_HA1E_6H	Characteristic direction	ARG-A1-2	Homo sapiens	HA1E	In Vitro	10 uM	6hr	0.0169731	4.40509	3.91e-05	0.415558
L1000_CPC009_VCAP_6H	Characteristic direction	SB-205607	Homo sapiens	VCAP	In Vitro	10 uM	6hr	0.0169731	4.40509	3.91e-05	0.415558
L1000_CPC010_VCAP_24H	Characteristic direction	Tibolone	Homo sapiens	VCAP	In Vitro	10 uM	24hr	0.0169731	4.40509	3.91e-05	0.415558
L1000_CPC013_HEPG2_6H	Characteristic direction	BRD-K74606027	Homo sapiens	HEPG2	In Vitro	10 uM	6hr	0.0169731	4.40509	3.91e-05	0.415558
L1000_CPC013_SKB_24H	Characteristic direction	CP-724714	Homo sapiens	SKB	In Vitro	10 uM	24hr	0.0169731	4.40509	3.91e-05	0.415558
L1000_CPC014_PC3_24H	Characteristic direction	Ebelactone-b	Homo sapiens	PC3	In Vitro	10 uM	24hr	0.0169731	4.40509	3.91e-05	0.415558
L1000_CPC018_HEPG2_6H	Characteristic direction	Sirolimus	Homo sapiens	HEPG2	In Vitro	10 uM	6hr	0.0169731	4.40509	3.91e-05	0.415558
L1000_DEB001_PC3_24H	Characteristic direction	Vorinostat	Homo sapiens	PC3	In Vitro	0.2 uM	24hr	0.0169731	4.40509	3.91e-05	0.415558
L1000_DOS054_PC3_24H	Characteristic direction	Geldanamycin	Homo sapiens	PC3	In Vitro	10 uM	24hr	0.0169731	4.40509	3.91e-05	0.415558
L1000_ERG006_VCAP_24H	Characteristic direction	BRD-K52904470	Homo sapiens	VCAP	In Vitro	20 uM	24hr	0.0169731	4.40509	3.91e-05	0.415558
L1000_LJP001_HS578T_6H	Characteristic direction	ZSTK-474	Homo sapiens	HS578T	In Vitro	0.4 uM	6hr	0.0169731	4.40509	3.91e-05	0.415558
L1000_LJP001_SKBR3_6H	Characteristic direction	PLX-4720	Homo sapiens	SKBR3	In Vitro	10 uM	6hr	0.0169731	4.40509	3.91e-05	0.415558
L1000_MUC.CP003_MCF7_6H	Characteristic direction	CGS-15943	Homo sapiens	MCF7	In Vitro	40 uM	6hr	0.0169731	4.40509	3.91e-05	0.415558
L1000_MUC.CP005_MCF7_24H	Characteristic direction	CGS-15943	Homo sapiens	MCF7	In Vitro	40 uM	24hr	0.0169731	4.40509	3.91e-05	0.415558
L1000_RAD001_PC3_6H	Characteristic direction	Vorinostat	Homo sapiens	PC3	In Vitro	1.1111 uM	6hr	0.0169731	4.40509	3.91e-05	0.415558
DrugMatrix_Codelink	limma	Cerivastatin	Rattus norvegicus	muscular system	In Vivo	7 mg/kg	5d	0.0308407	1.73736	3.92e-05	0.919729
DrugMatrix_Affy	limma	Fenofibrate	Rattus norvegicus	liver	In Vivo	215 mg/kg	5d	0.029952	1.59935	3.94e-05	0.901006
DrugMatrix_Affy	limma	Lorazepam	Rattus norvegicus	liver	In Vivo	limma combined	limma combined	0.029405	1.55029	3.94e-05	0.88899
DrugMatrix_Affy	limma	Hydrocortisone	Rattus norvegicus	kidney	In Vivo	56 mg/kg	24hr	0.0269906	2.99965	3.94e-05	0.835685
L1000_CPC003_HA1E_24H	Characteristic direction	HSP90-inhibitor	Homo sapiens	HA1E	In Vitro	10 uM	24hr	0.0157729	5.29187	3.95e-05	0.342829
L1000_CPC005_HA1E_24H	Characteristic direction	Nitrofural	Homo sapiens	HA1E	In Vitro	10 uM	24hr	0.0157729	5.29187	3.95e-05	0.342829
L1000_CPC011_A549_6H	Characteristic direction	Amisulpride	Homo sapiens	A549	In Vitro	10 uM	6hr	0.0157729	5.29187	3.95e-05	0.342829
L1000_CPC011_PC3_6H	Characteristic direction	Levonorgestrel	Homo sapiens	PC3	In Vitro	10 uM	6hr	0.0157729	5.29187	3.95e-05	0.342829
L1000_CPC011_VCAP_24H	Characteristic direction	Tranilast	Homo sapiens	VCAP	In Vitro	10 uM	24hr	0.0157729	5.29187	3.95e-05	0.342829
L1000_CPC020_PC3_24H	Characteristic direction	Benzatropine	Homo sapiens	PC3	In Vitro	10 uM	24hr	0.0157729	5.29187	3.95e-05	0.342829
L1000_CPC020_VCAP_6H	Characteristic direction	Fludarabine	Homo sapiens	VCAP	In Vitro	10 uM	6hr	0.0157729	5.29187	3.95e-05	0.342829
L1000_HOG001_A549_24H	Characteristic direction	Thiazolopyrimidine	Homo sapiens	A549	In Vitro	10 uM	24hr	0.0157729	5.29187	3.95e-05	0.342829
L1000_LJP002_SKBR3_24H	Characteristic direction	Erlotinib	Homo sapiens	SKBR3	In Vitro	10 uM	24hr	0.0157729	5.29187	3.95e-05	0.342829
L1000_LJP002_SKBR3_6H	Characteristic direction	AZD-5438	Homo sapiens	SKBR3	In Vitro	0.4 uM	6hr	0.0157729	5.29187	3.95e-05	0.342829
L1000_MUC.CP003_MCF7_24H	Characteristic direction	SA-792574	Homo sapiens	MCF7	In Vitro	3.3333 uM	24hr	0.0157729	5.29187	3.95e-05	0.342829
DrugMatrix_VANCOMYCIN_kidney, GSE16233, DrugMatrix_TOBRAMYCIN_kidney, DrugMatrix_AZITHROMYCIN_kidney, DrugMatrix_NEOMYCIN_kidney, DrugMatrix_KANAMYCIN_kidney, DrugMatrix_GENTAMICIN_kidney, DrugMatrix_AMIKACIN_kidney, DrugMatrix_CEPHALEXIN_kidney, DrugMatrix_BACITRACIN_kidney, DrugMatrix_TEMAFLOXACIN_kidney, DrugMatrix_GATIFLOXACIN_kidney, DrugMatrix_SULBACTAM_kidney, DrugMatrix_RIFABUTIN_kidney, DrugMatrix_NETILMICIN_kidney, DrugMatrix_NORFLOXACIN_kidney, DrugMatrix_ETHAMBUTOL_kidney, DrugMatrix_STREPTOMYCIN_kidney, E-GEOD-10034, TG-GATEs_ciprofloxacin_in_vivo_single, TG-GATEs_ciprofloxacin_in_vivo_repeat, TG-GATEs_rifampicin_in_vivo_single, TG-GATEs_rifampicin_in_vivo_repeat, TG-GATEs_gentamicin_in_vivo_single, TG-GATEs_gentamicin_in_vivo_repeat, TG-GATEs_erythromycin_ethylsuccinate_in_vivo_single, TG-GATEs_erythromycin_ethylsuccinate_in_vivo_repeat, TG-GATEs_cephalothin_in_vivo_single, TG-GATEs_cephalothin_in_vivo_repeat, TG-GATEs_nitrofurantoin_in_vivo_single, TG-GATEs_nitrofurantoin_in_vivo_repeat	Characteristic direction	Antibacterial	Rattus norvegicus	kidney	PharmOmics meta	PharmOmics meta	PharmOmics meta	0.0298921	1.59334	3.97e-05	0.899609
L1000_CPC006_HCC515_6H	Characteristic direction	CHEMBL-1222381	Homo sapiens	HCC515	In Vitro	80 uM	6hr	0.0174029	4.08836	3.98e-05	0.441256
L1000_CPC014_PC3_24H	Characteristic direction	WZ-3146	Homo sapiens	PC3	In Vitro	10 uM	24hr	0.0174029	4.08836	3.98e-05	0.441256
L1000_CPC020_A375_6H	Characteristic direction	Vidarabine	Homo sapiens	A375	In Vitro	10 uM	6hr	0.0174029	4.08836	3.98e-05	0.441256
L1000_LJP001_SKBR3_6H	Characteristic direction	AS-601245	Homo sapiens	SKBR3	In Vitro	2 uM	6hr	0.0174029	4.08836	3.98e-05	0.441256
DrugMatrix_Affy	limma	Cyproterone	Rattus norvegicus	liver	In Vivo	limma combined	limma combined	0.0290818	1.52754	4e-05	0.881515
L1000_CPC006_THP1_6H	Characteristic direction	Dexamethasone	Homo sapiens	THP1	In Vitro	10 uM	6hr	0.014975	5.9537	4.01e-05	0.299327
L1000_ASG001_MCF7_6H	Characteristic direction	Estradiol	Homo sapiens	MCF7	In Vitro	2 uM	6hr	0.0164179	4.7789	4.02e-05	0.381964
L1000_CPC001_HA1E_24H	Characteristic direction	Resveratrol	Homo sapiens	HA1E	In Vitro	10 uM	24hr	0.0164179	4.7789	4.02e-05	0.381964
L1000_CPC001_HA1E_24H	Characteristic direction	Irilin-a	Homo sapiens	HA1E	In Vitro	10 uM	24hr	0.0164179	4.7789	4.02e-05	0.381964
L1000_CPC001_PC3_6H	Characteristic direction	BRD-A89208012	Homo sapiens	PC3	In Vitro	10 uM	6hr	0.0164179	4.7789	4.02e-05	0.381964
L1000_CPC002_HA1E_24H	Characteristic direction	Iodophenpropit	Homo sapiens	HA1E	In Vitro	10 uM	24hr	0.0164179	4.7789	4.02e-05	0.381964
L1000_CPC002_HA1E_24H	Characteristic direction	Olomoucine	Homo sapiens	HA1E	In Vitro	10 uM	24hr	0.0164179	4.7789	4.02e-05	0.381964
L1000_CPC002_PC3_24H	Characteristic direction	Nortriptyline	Homo sapiens	PC3	In Vitro	10 uM	24hr	0.0164179	4.7789	4.02e-05	0.381964
L1000_CPC003_PC3_6H	Characteristic direction	Bisbenzimide	Homo sapiens	PC3	In Vitro	10 uM	6hr	0.0164179	4.7789	4.02e-05	0.381964
L1000_CPC004_A375_6H	Characteristic direction	Mephentermine	Homo sapiens	A375	In Vitro	10 uM	6hr	0.0164179	4.7789	4.02e-05	0.381964
L1000_CPC004_A375_6H	Characteristic direction	Immethridine	Homo sapiens	A375	In Vitro	10 uM	6hr	0.0164179	4.7789	4.02e-05	0.381964
L1000_CPC004_PC3_24H	Characteristic direction	Trichostatin-a	Homo sapiens	PC3	In Vitro	10 uM	24hr	0.0164179	4.7789	4.02e-05	0.381964
L1000_CPC005_A375_6H	Characteristic direction	U-0124	Homo sapiens	A375	In Vitro	10 uM	6hr	0.0164179	4.7789	4.02e-05	0.381964
L1000_CPC005_A549_6H	Characteristic direction	Dihydroergocristine	Homo sapiens	A549	In Vitro	10 uM	6hr	0.0164179	4.7789	4.02e-05	0.381964
L1000_CPC005_VCAP_24H	Characteristic direction	Fludrocortisone	Homo sapiens	VCAP	In Vitro	10 uM	24hr	0.0164179	4.7789	4.02e-05	0.381964
L1000_CPC006_A375_6H	Characteristic direction	BRD-K05402890	Homo sapiens	A375	In Vitro	0.35 uM	6hr	0.0164179	4.7789	4.02e-05	0.381964
L1000_CPC006_A549_24H	Characteristic direction	BI-2536	Homo sapiens	A549	In Vitro	10 uM	24hr	0.0164179	4.7789	4.02e-05	0.381964
L1000_CPC006_HEPG2_6H	Characteristic direction	PF-3845	Homo sapiens	HEPG2	In Vitro	10 uM	6hr	0.0164179	4.7789	4.02e-05	0.381964
L1000_CPC006_MCF7_6H	Characteristic direction	Pimozide	Homo sapiens	MCF7	In Vitro	10 uM	6hr	0.0164179	4.7789	4.02e-05	0.381964
L1000_CPC006_MCF7_6H	Characteristic direction	RS-23597-190	Homo sapiens	MCF7	In Vitro	160 uM	6hr	0.0164179	4.7789	4.02e-05	0.381964
L1000_CPC006_MCF7_6H	Characteristic direction	Quinine	Homo sapiens	MCF7	In Vitro	10 uM	6hr	0.0164179	4.7789	4.02e-05	0.381964
L1000_CPC006_PC3_24H	Characteristic direction	TPCA-1	Homo sapiens	PC3	In Vitro	10 uM	24hr	0.0164179	4.7789	4.02e-05	0.381964
L1000_CPC007_MCF7_24H	Characteristic direction	BRD-K94035551	Homo sapiens	MCF7	In Vitro	10 uM	24hr	0.0164179	4.7789	4.02e-05	0.381964
L1000_CPC007_PC3_6H	Characteristic direction	BRD-K24925364	Homo sapiens	PC3	In Vitro	10 uM	6hr	0.0164179	4.7789	4.02e-05	0.381964
L1000_CPC008_A549_6H	Characteristic direction	BRD-K95286134	Homo sapiens	A549	In Vitro	10 uM	6hr	0.0164179	4.7789	4.02e-05	0.381964
L1000_CPC008_HCC515_6H	Characteristic direction	BRD-K20492338	Homo sapiens	HCC515	In Vitro	10 uM	6hr	0.0164179	4.7789	4.02e-05	0.381964
L1000_CPC011_VCAP_24H	Characteristic direction	Cerivastatin	Homo sapiens	VCAP	In Vitro	10 uM	24hr	0.0164179	4.7789	4.02e-05	0.381964
L1000_CPC012_NPC_24H	Characteristic direction	Panobinostat	Homo sapiens	NPC	In Vitro	10 uM	24hr	0.0164179	4.7789	4.02e-05	0.381964
L1000_CPC013_A375_6H	Characteristic direction	BRD-K24346336	Homo sapiens	A375	In Vitro	10 uM	6hr	0.0164179	4.7789	4.02e-05	0.381964
L1000_CPC013_SKB_24H	Characteristic direction	BRD-K49861754	Homo sapiens	SKB	In Vitro	10 uM	24hr	0.0164179	4.7789	4.02e-05	0.381964
L1000_CPC014_A549_24H	Characteristic direction	H-9	Homo sapiens	A549	In Vitro	10 uM	24hr	0.0164179	4.7789	4.02e-05	0.381964
L1000_CPC014_A549_6H	Characteristic direction	Tyrphostin-AG-1295	Homo sapiens	A549	In Vitro	10 uM	6hr	0.0164179	4.7789	4.02e-05	0.381964
L1000_CPC020_MCF7_24H	Characteristic direction	Mebendazole	Homo sapiens	MCF7	In Vitro	10 uM	24hr	0.0164179	4.7789	4.02e-05	0.381964
L1000_CPD001_MCF7_6H	Characteristic direction	Tretinoin	Homo sapiens	MCF7	In Vitro	10 uM	6hr	0.0164179	4.7789	4.02e-05	0.381964
L1000_CPD001_MCF7_6H	Characteristic direction	Mebendazole	Homo sapiens	MCF7	In Vitro	10 uM	6hr	0.0164179	4.7789	4.02e-05	0.381964
L1000_CPD001_PC3_24H	Characteristic direction	Vorinostat	Homo sapiens	PC3	In Vitro	10 uM	24hr	0.0164179	4.7789	4.02e-05	0.381964
L1000_DOS006_VCAP_24H	Characteristic direction	Trichostatin-a	Homo sapiens	VCAP	In Vitro	10 uM	24hr	0.0164179	4.7789	4.02e-05	0.381964
L1000_DOS006_VCAP_6H	Characteristic direction	LY-294002	Homo sapiens	VCAP	In Vitro	10 uM	6hr	0.0164179	4.7789	4.02e-05	0.381964
L1000_DOS039_A375_24H	Characteristic direction	Geldanamycin	Homo sapiens	A375	In Vitro	10 uM	24hr	0.0164179	4.7789	4.02e-05	0.381964
L1000_DOS052_HT29_24H	Characteristic direction	Geldanamycin	Homo sapiens	HT29	In Vitro	10 uM	24hr	0.0164179	4.7789	4.02e-05	0.381964
L1000_LJP001_HS578T_24H	Characteristic direction	CGP-60474	Homo sapiens	HS578T	In Vitro	0.4 uM	24hr	0.0164179	4.7789	4.02e-05	0.381964
L1000_LJP001_MCF10A_24H	Characteristic direction	AZD-8055	Homo sapiens	MCF10A	In Vitro	10 uM	24hr	0.0164179	4.7789	4.02e-05	0.381964
L1000_LJP001_MCF10A_6H	Characteristic direction	AZD-7762	Homo sapiens	MCF10A	In Vitro	0.4 uM	6hr	0.0164179	4.7789	4.02e-05	0.381964
L1000_LJP001_MCF7_24H	Characteristic direction	Tivozanib	Homo sapiens	MCF7	In Vitro	2 uM	24hr	0.0164179	4.7789	4.02e-05	0.381964
L1000_LJP001_MDAMB231_6H	Characteristic direction	Quizartinib	Homo sapiens	MDAMB231	In Vitro	10 uM	6hr	0.0164179	4.7789	4.02e-05	0.381964
L1000_LJP002_SKBR3_24H	Characteristic direction	OSI-930	Homo sapiens	SKBR3	In Vitro	2 uM	24hr	0.0164179	4.7789	4.02e-05	0.381964
L1000_NMH002_FIBRNPC_6H	Characteristic direction	Tanespimycin	Homo sapiens	FIBRNPC	In Vitro	10 uM	6hr	0.0164179	4.7789	4.02e-05	0.381964
TG-GATEs	limma	Carboplatin	Rattus norvegicus	kidney	In Vivo Repeat	10 mg/kg	15d	0.0212389	4.48879	4.02e-05	0.734596
DrugMatrix_Codelink	limma	2-amino-4-nitrophenol	Rattus norvegicus	kidney	In Vivo	limma combined	limma combined	0.0310992	1.85049	4.03e-05	0.925947
L1000_CPC001_HA1E_24H	Characteristic direction	Dichlorobenzamil	Homo sapiens	HA1E	In Vitro	10 uM	24hr	0.0169492	4.38646	4.06e-05	0.41393
L1000_CPC002_HA1E_24H	Characteristic direction	ZK-93423	Homo sapiens	HA1E	In Vitro	10 uM	24hr	0.0169492	4.38646	4.06e-05	0.41393
L1000_CPC002_HA1E_6H	Characteristic direction	Mebendazole	Homo sapiens	HA1E	In Vitro	10 uM	6hr	0.0169492	4.38646	4.06e-05	0.41393
L1000_CPC002_VCAP_24H	Characteristic direction	U-0126	Homo sapiens	VCAP	In Vitro	10 uM	24hr	0.0169492	4.38646	4.06e-05	0.41393
L1000_CPC003_VCAP_24H	Characteristic direction	Triamcinolone	Homo sapiens	VCAP	In Vitro	10 uM	24hr	0.0169492	4.38646	4.06e-05	0.41393
L1000_CPC005_A549_24H	Characteristic direction	Berbamine	Homo sapiens	A549	In Vitro	10 uM	24hr	0.0169492	4.38646	4.06e-05	0.41393
L1000_CPC005_HT29_6H	Characteristic direction	Tetrindole	Homo sapiens	HT29	In Vitro	10 uM	6hr	0.0169492	4.38646	4.06e-05	0.41393
L1000_CPC006_MCF7_6H	Characteristic direction	IKK-inhibitor-X	Homo sapiens	MCF7	In Vitro	6 uM	6hr	0.0169492	4.38646	4.06e-05	0.41393
L1000_CPC006_PC3_6H	Characteristic direction	AKT-inhibitor-IV	Homo sapiens	PC3	In Vitro	10 uM	6hr	0.0169492	4.38646	4.06e-05	0.41393
L1000_CPC006_THP1_6H	Characteristic direction	AKT-inhibitor-IV	Homo sapiens	THP1	In Vitro	10 uM	6hr	0.0169492	4.38646	4.06e-05	0.41393
L1000_CPC006_VCAP_6H	Characteristic direction	Vemurafenib	Homo sapiens	VCAP	In Vitro	10 uM	6hr	0.0169492	4.38646	4.06e-05	0.41393
L1000_CPC007_VCAP_24H	Characteristic direction	BRD-K05326558	Homo sapiens	VCAP	In Vitro	10 uM	24hr	0.0169492	4.38646	4.06e-05	0.41393
L1000_CPC008_A375_6H	Characteristic direction	BRD-K78984681	Homo sapiens	A375	In Vitro	10 uM	6hr	0.0169492	4.38646	4.06e-05	0.41393
L1000_CPC008_HEPG2_6H	Characteristic direction	BRD-K81214387	Homo sapiens	HEPG2	In Vitro	10 uM	6hr	0.0169492	4.38646	4.06e-05	0.41393
L1000_CPC008_VCAP_24H	Characteristic direction	BRD-K89209981	Homo sapiens	VCAP	In Vitro	10 uM	24hr	0.0169492	4.38646	4.06e-05	0.41393
L1000_CPC009_MCF7_24H	Characteristic direction	Vorinostat	Homo sapiens	MCF7	In Vitro	10 uM	24hr	0.0169492	4.38646	4.06e-05	0.41393
L1000_CPC012_PC3_24H	Characteristic direction	BRD-K88708949	Homo sapiens	PC3	In Vitro	10 uM	24hr	0.0169492	4.38646	4.06e-05	0.41393
L1000_CPC013_A549_6H	Characteristic direction	ZSTK-474	Homo sapiens	A549	In Vitro	10 uM	6hr	0.0169492	4.38646	4.06e-05	0.41393
L1000_CPC013_NPC_24H	Characteristic direction	ST-4075437	Homo sapiens	NPC	In Vitro	10 uM	24hr	0.0169492	4.38646	4.06e-05	0.41393
L1000_CPC013_NPC_24H	Characteristic direction	Raltitrexed	Homo sapiens	NPC	In Vitro	10 uM	24hr	0.0169492	4.38646	4.06e-05	0.41393
L1000_CPC013_SKB_24H	Characteristic direction	Obatoclax	Homo sapiens	SKB	In Vitro	10 uM	24hr	0.0169492	4.38646	4.06e-05	0.41393
L1000_CPC014_PC3_24H	Characteristic direction	Ziprasidone	Homo sapiens	PC3	In Vitro	10 uM	24hr	0.0169492	4.38646	4.06e-05	0.41393
L1000_CPC020_A375_6H	Characteristic direction	Wortmannin	Homo sapiens	A375	In Vitro	10 uM	6hr	0.0169492	4.38646	4.06e-05	0.41393
L1000_CPC020_VCAP_24H	Characteristic direction	Dexamethasone	Homo sapiens	VCAP	In Vitro	10 uM	24hr	0.0169492	4.38646	4.06e-05	0.41393
L1000_DOS010_VCAP_24H	Characteristic direction	Sirolimus	Homo sapiens	VCAP	In Vitro	10 uM	24hr	0.0169492	4.38646	4.06e-05	0.41393
L1000_DOS012_VCAP_24H	Characteristic direction	Thioridazine	Homo sapiens	VCAP	In Vitro	10 uM	24hr	0.0169492	4.38646	4.06e-05	0.41393
L1000_DOSBIO002_HT29_24H	Characteristic direction	Geldanamycin	Homo sapiens	HT29	In Vitro	1.11111 uM	24hr	0.0169492	4.38646	4.06e-05	0.41393
L1000_HDAC002_PC3_24H	Characteristic direction	BRD-K88742110	Homo sapiens	PC3	In Vitro	1.25 uM	24hr	0.0169492	4.38646	4.06e-05	0.41393
L1000_HOG002_A549_24H	Characteristic direction	Wortmannin	Homo sapiens	A549	In Vitro	0.3704 uM	24hr	0.0169492	4.38646	4.06e-05	0.41393
GSE46410	Characteristic direction	Colistin	Mus musculus	kidney	PharmOmics meta	PharmOmics meta	PharmOmics meta	0.0178306	4.40883	4.07e-05	0.676744
GSE46410	Characteristic direction	Cell membrane function inhibitor	Mus musculus	kidney	PharmOmics meta	PharmOmics meta	PharmOmics meta	0.0178306	4.40883	4.07e-05	0.676744
L1000_CPC003_PC3_24H	Characteristic direction	Econazole	Homo sapiens	PC3	In Vitro	10 uM	24hr	0.0173797	4.07322	4.12e-05	0.439758
L1000_CPC008_HT29_6H	Characteristic direction	VU-0365117-1	Homo sapiens	HT29	In Vitro	10 uM	6hr	0.0173797	4.07322	4.12e-05	0.439758
L1000_CPC014_A549_24H	Characteristic direction	JNJ-26854165	Homo sapiens	A549	In Vitro	10 uM	24hr	0.0173797	4.07322	4.12e-05	0.439758
L1000_CPC004_MCF7_6H	Characteristic direction	Bisindolylmaleimide-ix	Homo sapiens	MCF7	In Vitro	10 uM	6hr	0.015748	5.25915	4.14e-05	0.341652
L1000_CPC005_A375_6H	Characteristic direction	Naltrexone	Homo sapiens	A375	In Vitro	10 uM	6hr	0.015748	5.25915	4.14e-05	0.341652
L1000_CPC007_A375_6H	Characteristic direction	AG-14361	Homo sapiens	A375	In Vitro	10 uM	6hr	0.015748	5.25915	4.14e-05	0.341652
L1000_CPC010_HT29_6H	Characteristic direction	JAS07-004	Homo sapiens	HT29	In Vitro	10 uM	6hr	0.015748	5.25915	4.14e-05	0.341652
L1000_CPC014_PC3_24H	Characteristic direction	BRD-K78062244	Homo sapiens	PC3	In Vitro	10 uM	24hr	0.015748	5.25915	4.14e-05	0.341652
L1000_DOS017_VCAP_6H	Characteristic direction	Geldanamycin	Homo sapiens	VCAP	In Vitro	10 uM	6hr	0.015748	5.25915	4.14e-05	0.341652
L1000_HDAC002_PC3_24H	Characteristic direction	Tubastatin-a	Homo sapiens	PC3	In Vitro	0.15625 uM	24hr	0.015748	5.25915	4.14e-05	0.341652
L1000_HOG003_A549_6H	Characteristic direction	Idarubicin	Homo sapiens	A549	In Vitro	3.33 uM	6hr	0.015748	5.25915	4.14e-05	0.341652
DrugMatrix_Affy	limma	Clozapine	Rattus norvegicus	liver	In Vitro	69 uM	24hr	0.0283641	1.48922	4.16e-05	0.864957
L1000_CPC001_PC3_24H	Characteristic direction	FIT	Homo sapiens	PC3	In Vitro	10 uM	24hr	0.0163934	4.75502	4.19e-05	0.380095
L1000_CPC001_VCAP_6H	Characteristic direction	Vinpocetine	Homo sapiens	VCAP	In Vitro	10 uM	6hr	0.0163934	4.75502	4.19e-05	0.380095
L1000_CPC002_HCC515_6H	Characteristic direction	W-13	Homo sapiens	HCC515	In Vitro	10 uM	6hr	0.0163934	4.75502	4.19e-05	0.380095
L1000_CPC002_PC3_6H	Characteristic direction	SB-218795	Homo sapiens	PC3	In Vitro	10 uM	6hr	0.0163934	4.75502	4.19e-05	0.380095
L1000_CPC003_HCC515_24H	Characteristic direction	Sulconazole	Homo sapiens	HCC515	In Vitro	10 uM	24hr	0.0163934	4.75502	4.19e-05	0.380095
L1000_CPC004_HA1E_24H	Characteristic direction	Cyclosporin-a	Homo sapiens	HA1E	In Vitro	10 uM	24hr	0.0163934	4.75502	4.19e-05	0.380095
L1000_CPC004_HEPG2_6H	Characteristic direction	Flecainide	Homo sapiens	HEPG2	In Vitro	10 uM	6hr	0.0163934	4.75502	4.19e-05	0.380095
L1000_CPC005_PC3_24H	Characteristic direction	Dihydrexidine	Homo sapiens	PC3	In Vitro	10 uM	24hr	0.0163934	4.75502	4.19e-05	0.380095
L1000_CPC006_A375_6H	Characteristic direction	Manumycin-a	Homo sapiens	A375	In Vitro	9.08 uM	6hr	0.0163934	4.75502	4.19e-05	0.380095
L1000_CPC006_A549_6H	Characteristic direction	TG-101348	Homo sapiens	A549	In Vitro	11.1 uM	6hr	0.0163934	4.75502	4.19e-05	0.380095
L1000_CPC006_HCC515_24H	Characteristic direction	Salermide	Homo sapiens	HCC515	In Vitro	120 uM	24hr	0.0163934	4.75502	4.19e-05	0.380095
L1000_CPC006_HCC515_6H	Characteristic direction	PI-103	Homo sapiens	HCC515	In Vitro	11.1 uM	6hr	0.0163934	4.75502	4.19e-05	0.380095
L1000_CPC006_SW480_6H	Characteristic direction	MLN-2238	Homo sapiens	SW480	In Vitro	10 uM	6hr	0.0163934	4.75502	4.19e-05	0.380095
L1000_CPC006_THP1_6H	Characteristic direction	BRD-A36275421	Homo sapiens	THP1	In Vitro	10 uM	6hr	0.0163934	4.75502	4.19e-05	0.380095
L1000_CPC006_THP1_6H	Characteristic direction	Niclosamide	Homo sapiens	THP1	In Vitro	10 uM	6hr	0.0163934	4.75502	4.19e-05	0.380095
L1000_CPC007_HT29_24H	Characteristic direction	BRD-K19433082	Homo sapiens	HT29	In Vitro	10 uM	24hr	0.0163934	4.75502	4.19e-05	0.380095
L1000_CPC007_MCF7_6H	Characteristic direction	BRD-K45031696	Homo sapiens	MCF7	In Vitro	10 uM	6hr	0.0163934	4.75502	4.19e-05	0.380095
L1000_CPC008_A375_6H	Characteristic direction	BRD-K88761633	Homo sapiens	A375	In Vitro	10 uM	6hr	0.0163934	4.75502	4.19e-05	0.380095
L1000_CPC011_HT29_6H	Characteristic direction	Topotecan	Homo sapiens	HT29	In Vitro	10 uM	6hr	0.0163934	4.75502	4.19e-05	0.380095
L1000_CPC011_MCF7_24H	Characteristic direction	Cetraxate	Homo sapiens	MCF7	In Vitro	10 uM	24hr	0.0163934	4.75502	4.19e-05	0.380095
L1000_CPC012_ASC_24H	Characteristic direction	BRD-K70891562	Homo sapiens	ASC	In Vitro	10 uM	24hr	0.0163934	4.75502	4.19e-05	0.380095
L1000_CPC012_HT29_6H	Characteristic direction	Topotecan	Homo sapiens	HT29	In Vitro	10 uM	6hr	0.0163934	4.75502	4.19e-05	0.380095
L1000_CPC012_PHH_24H	Characteristic direction	Latrunculin-b	Homo sapiens	PHH	In Vitro	10 uM	24hr	0.0163934	4.75502	4.19e-05	0.380095
L1000_CPC012_VCAP_6H	Characteristic direction	LM-1685	Homo sapiens	VCAP	In Vitro	10 uM	6hr	0.0163934	4.75502	4.19e-05	0.380095
L1000_CPC013_NEU_24H	Characteristic direction	PD-0325901	Homo sapiens	NEU	In Vitro	10 uM	24hr	0.0163934	4.75502	4.19e-05	0.380095
L1000_CPC013_SKB_24H	Characteristic direction	BG-FA-0953	Homo sapiens	SKB	In Vitro	10 uM	24hr	0.0163934	4.75502	4.19e-05	0.380095
L1000_CPC014_HA1E_6H	Characteristic direction	EMF-sumo1-5	Homo sapiens	HA1E	In Vitro	10 uM	6hr	0.0163934	4.75502	4.19e-05	0.380095
L1000_CPC014_HA1E_6H	Characteristic direction	GDC-0879	Homo sapiens	HA1E	In Vitro	10 uM	6hr	0.0163934	4.75502	4.19e-05	0.380095
L1000_CPC014_HCC515_6H	Characteristic direction	F-1061-0166	Homo sapiens	HCC515	In Vitro	10 uM	6hr	0.0163934	4.75502	4.19e-05	0.380095
L1000_CPC014_HT29_6H	Characteristic direction	Mosapride	Homo sapiens	HT29	In Vitro	10 uM	6hr	0.0163934	4.75502	4.19e-05	0.380095
L1000_CPC014_PC3_6H	Characteristic direction	XL-147	Homo sapiens	PC3	In Vitro	10 uM	6hr	0.0163934	4.75502	4.19e-05	0.380095
L1000_CPC020_VCAP_24H	Characteristic direction	Norethindrone	Homo sapiens	VCAP	In Vitro	10 uM	24hr	0.0163934	4.75502	4.19e-05	0.380095
L1000_DEB001_PC3_6H	Characteristic direction	Radicicol	Homo sapiens	PC3	In Vitro	1 uM	6hr	0.0163934	4.75502	4.19e-05	0.380095
L1000_DOS023_VCAP_24H	Characteristic direction	Wortmannin	Homo sapiens	VCAP	In Vitro	10 uM	24hr	0.0163934	4.75502	4.19e-05	0.380095
L1000_DOS051_HT29_24H	Characteristic direction	Vorinostat	Homo sapiens	HT29	In Vitro	0.1 uM	24hr	0.0163934	4.75502	4.19e-05	0.380095
L1000_HDAC002_MCF7_6H	Characteristic direction	BRD-K64024097	Homo sapiens	MCF7	In Vitro	0.15625 uM	6hr	0.0163934	4.75502	4.19e-05	0.380095
L1000_HOG001_A549_6H	Characteristic direction	Tanespimycin	Homo sapiens	A549	In Vitro	1.11 uM	6hr	0.0163934	4.75502	4.19e-05	0.380095
L1000_HOG003_MCF7_24H	Characteristic direction	Tanespimycin	Homo sapiens	MCF7	In Vitro	0.0412 uM	24hr	0.0163934	4.75502	4.19e-05	0.380095
L1000_LJP002_HS578T_24H	Characteristic direction	CHIR-99021	Homo sapiens	HS578T	In Vitro	10 uM	24hr	0.0163934	4.75502	4.19e-05	0.380095
L1000_MUC.CP006_MCF7_6H	Characteristic direction	Vorinostat	Homo sapiens	MCF7	In Vitro	10 uM	6hr	0.0163934	4.75502	4.19e-05	0.380095
L1000_NMH002_NEU_6H	Characteristic direction	Niclosamide	Homo sapiens	NEU	In Vitro	10 uM	6hr	0.0163934	4.75502	4.19e-05	0.380095
L1000_NMH002_NEU_6H	Characteristic direction	10-DEBC	Homo sapiens	NEU	In Vitro	10 uM	6hr	0.0163934	4.75502	4.19e-05	0.380095
L1000_PRISM001_A375_6H	Characteristic direction	Tozasertib	Homo sapiens	A375	In Vitro	2.5 uM	6hr	0.0163934	4.75502	4.19e-05	0.380095
DrugMatrix_Affy	limma	2-acetylaminofluorene	Rattus norvegicus	liver	In Vivo	30 mg/kg	3d	0.0310526	1.83807	4.2e-05	0.925143
DrugMatrix_Affy	limma	2-acetylaminofluorene	Rattus norvegicus	liver	In Vivo	limma combined	limma combined	0.0310526	1.83807	4.2e-05	0.925143
DrugMatrix_Codelink	limma	Ethinylestradiol	Rattus norvegicus	liver	In Vitro	190 uM	16hr	0.0308506	1.75171	4.22e-05	0.920008
L1000_CPC002_HA1E_6H	Characteristic direction	PP-2	Homo sapiens	HA1E	In Vitro	10 uM	6hr	0.0169252	4.36799	4.22e-05	0.412464
L1000_CPC003_HCC515_24H	Characteristic direction	Pyrimethamine	Homo sapiens	HCC515	In Vitro	10 uM	24hr	0.0169252	4.36799	4.22e-05	0.412464
L1000_CPC005_HA1E_24H	Characteristic direction	Mepireserpate	Homo sapiens	HA1E	In Vitro	10 uM	24hr	0.0169252	4.36799	4.22e-05	0.412464
L1000_CPC005_HT29_24H	Characteristic direction	Bromocriptine	Homo sapiens	HT29	In Vitro	10 uM	24hr	0.0169252	4.36799	4.22e-05	0.412464
L1000_CPC005_MCF7_6H	Characteristic direction	Daidzein	Homo sapiens	MCF7	In Vitro	10 uM	6hr	0.0169252	4.36799	4.22e-05	0.412464
L1000_CPC006_HCC515_6H	Characteristic direction	MLN-4924	Homo sapiens	HCC515	In Vitro	11.1 uM	6hr	0.0169252	4.36799	4.22e-05	0.412464
L1000_CPC006_MCF7_6H	Characteristic direction	Methylene-blue	Homo sapiens	MCF7	In Vitro	10 uM	6hr	0.0169252	4.36799	4.22e-05	0.412464
L1000_CPC006_TYKNU_6H	Characteristic direction	ISOX	Homo sapiens	TYKNU	In Vitro	10 uM	6hr	0.0169252	4.36799	4.22e-05	0.412464
L1000_CPC007_PC3_6H	Characteristic direction	Azathioprine	Homo sapiens	PC3	In Vitro	10 uM	6hr	0.0169252	4.36799	4.22e-05	0.412464
L1000_CPC007_PC3_6H	Characteristic direction	BRD-K95352812	Homo sapiens	PC3	In Vitro	10 uM	6hr	0.0169252	4.36799	4.22e-05	0.412464
L1000_CPC011_HA1E_6H	Characteristic direction	Ebselen	Homo sapiens	HA1E	In Vitro	10 uM	6hr	0.0169252	4.36799	4.22e-05	0.412464
L1000_CPC011_MCF7_6H	Characteristic direction	Trichostatin-a	Homo sapiens	MCF7	In Vitro	10 uM	6hr	0.0169252	4.36799	4.22e-05	0.412464
L1000_CPC012_A375_6H	Characteristic direction	BRD-K41652870	Homo sapiens	A375	In Vitro	10 uM	6hr	0.0169252	4.36799	4.22e-05	0.412464
L1000_CPC013_PC3_6H	Characteristic direction	F-1061-0166	Homo sapiens	PC3	In Vitro	10 uM	6hr	0.0169252	4.36799	4.22e-05	0.412464
L1000_CPC013_VCAP_6H	Characteristic direction	Geldanamycin	Homo sapiens	VCAP	In Vitro	10 uM	6hr	0.0169252	4.36799	4.22e-05	0.412464
L1000_CPC013_VCAP_6H	Characteristic direction	BRD-K58628167	Homo sapiens	VCAP	In Vitro	10 uM	6hr	0.0169252	4.36799	4.22e-05	0.412464
L1000_CPC014_PC3_24H	Characteristic direction	4,5-dianilinophthalimide	Homo sapiens	PC3	In Vitro	10 uM	24hr	0.0169252	4.36799	4.22e-05	0.412464
L1000_CPC020_VCAP_6H	Characteristic direction	Tamoxifen	Homo sapiens	VCAP	In Vitro	10 uM	6hr	0.0169252	4.36799	4.22e-05	0.412464
L1000_DOS028_VCAP_24H	Characteristic direction	Geldanamycin	Homo sapiens	VCAP	In Vitro	10 uM	24hr	0.0169252	4.36799	4.22e-05	0.412464
L1000_DOS047_PC3_24H	Characteristic direction	Geldanamycin	Homo sapiens	PC3	In Vitro	10 uM	24hr	0.0169252	4.36799	4.22e-05	0.412464
L1000_ERG011_VCAP_6H	Characteristic direction	Mibefradil	Homo sapiens	VCAP	In Vitro	10 uM	6hr	0.0169252	4.36799	4.22e-05	0.412464
L1000_HOG003_MCF7_24H	Characteristic direction	Trichostatin-a	Homo sapiens	MCF7	In Vitro	0.0412 uM	24hr	0.0169252	4.36799	4.22e-05	0.412464
L1000_LJP001_MCF7_6H	Characteristic direction	PHA-793887	Homo sapiens	MCF7	In Vitro	0.08 uM	6hr	0.0169252	4.36799	4.22e-05	0.412464
L1000_LJP001_SKBR3_24H	Characteristic direction	QL-X-138	Homo sapiens	SKBR3	In Vitro	2 uM	24hr	0.0169252	4.36799	4.22e-05	0.412464
L1000_LJP001_SKBR3_6H	Characteristic direction	JW-7-24-1	Homo sapiens	SKBR3	In Vitro	10 uM	6hr	0.0169252	4.36799	4.22e-05	0.412464
L1000_LJP002_HS578T_24H	Characteristic direction	GDC-0879	Homo sapiens	HS578T	In Vitro	2 uM	24hr	0.0169252	4.36799	4.22e-05	0.412464
L1000_MUC.CP004_MCF7_6H	Characteristic direction	Erythromycin	Homo sapiens	MCF7	In Vitro	0.3704 uM	6hr	0.0169252	4.36799	4.22e-05	0.412464
DrugMatrix_Codelink	limma	1,1-dichloroethene	Rattus norvegicus	liver	In Vivo	limma combined	limma combined	0.031085	1.8995	4.24e-05	0.925877
E-GEOD-28646, GSE26465, GSE73935, GSE97751, E-GEOD-7556, GSE47856, GSE8057, GSE24589, GSE73935, GSE79098, E-GEOD-38545, E-GEOD-33482, GSE8057, GSE73935, GSE13525, GSE97751, GSE50831, GSE73935, GSE97751, GSE68029, GSE97751, GSE51683, GSE76981	Characteristic direction	Antineoplastic	Homo sapiens	ovary	PharmOmics meta	PharmOmics meta	PharmOmics meta	0.0187617	2.94464	4.26e-05	0.531176
DrugMatrix_Affy	limma	Cisplatin	Rattus norvegicus	liver	In Vitro	63 uM	24hr	0.0275206	1.46483	4.26e-05	0.845676
DrugMatrix_Affy	limma	1,4-dichlorobenzene	Rattus norvegicus	cardiovascular system	In Vivo	limma combined	limma combined	0.0309627	1.79419	4.27e-05	0.922663
L1000_CPC003_HCC515_6H	Characteristic direction	Vinblastine	Homo sapiens	HCC515	In Vitro	10 uM	6hr	0.0173565	4.05837	4.27e-05	0.438291
L1000_CPC006_HCC515_6H	Characteristic direction	Capsaicin	Homo sapiens	HCC515	In Vitro	160 uM	6hr	0.0173565	4.05837	4.27e-05	0.438291
L1000_CPC006_HT29_6H	Characteristic direction	Nicardipine	Homo sapiens	HT29	In Vitro	10 uM	6hr	0.0173565	4.05837	4.27e-05	0.438291
L1000_DOSBIO001_A375_24H	Characteristic direction	Wortmannin	Homo sapiens	A375	In Vitro	10 uM	24hr	0.0173565	4.05837	4.27e-05	0.438291
DrugMatrix_Codelink	limma	Etoposide	Rattus norvegicus	spleen	In Vivo	100 mg/kg	3d	0.0309917	2.00763	4.28e-05	0.923781
DrugMatrix_Codelink	limma	Alfacalcidol	Rattus norvegicus	cardiovascular system	In Vivo	.043 mg/kg	5d	0.0310593	1.8657	4.3e-05	0.925388
DrugMatrix_Affy	limma	4-nitrobenzoic acid	Rattus norvegicus	kidney	In Vivo	limma combined	limma combined	0.0296053	1.56724	4.31e-05	0.893391
GSE84876, GSE84876	Characteristic direction	Aldosterone antagonist	Mus musculus	skeletal system	PharmOmics meta	PharmOmics meta	PharmOmics meta	0.0218201	2.06419	4.31e-05	0.837209
DrugMatrix_Codelink	limma	Daunorubicin	Rattus norvegicus	kidney	In Vivo	3.25 mg/kg	5d	0.0127119	11.2186	4.33e-05	0.615761
DrugMatrix_Codelink	limma	Penciclovir	Rattus norvegicus	bone marrow	In Vivo	limma combined	limma combined	0.0310668	1.89789	4.33e-05	0.925527
DrugMatrix_Affy	limma	Levosulpiride	Rattus norvegicus	muscular system	In Vivo	1200 mg/kg	5d	0.0307329	2.11839	4.34e-05	0.917214
L1000_CPC005_VCAP_24H	Characteristic direction	MK-212	Homo sapiens	VCAP	In Vitro	10 uM	24hr	0.0157233	5.22735	4.35e-05	0.340235
L1000_CPC006_LOVO_6H	Characteristic direction	Parthenolide	Homo sapiens	LOVO	In Vitro	10 uM	6hr	0.0157233	5.22735	4.35e-05	0.340235
L1000_CPC010_PC3_24H	Characteristic direction	BRD-A68065211	Homo sapiens	PC3	In Vitro	10 uM	24hr	0.0157233	5.22735	4.35e-05	0.340235
L1000_CPC014_A549_24H	Characteristic direction	Thiostrepton	Homo sapiens	A549	In Vitro	10 uM	24hr	0.0157233	5.22735	4.35e-05	0.340235
L1000_CPC014_SKB_24H	Characteristic direction	Fenretinide	Homo sapiens	SKB	In Vitro	10 uM	24hr	0.0157233	5.22735	4.35e-05	0.340235
L1000_CPC014_VCAP_24H	Characteristic direction	Tenofovir	Homo sapiens	VCAP	In Vitro	10 uM	24hr	0.0157233	5.22735	4.35e-05	0.340235
L1000_HOG001_MCF7_6H	Characteristic direction	Tanespimycin	Homo sapiens	MCF7	In Vitro	0.0412 uM	6hr	0.0157233	5.22735	4.35e-05	0.340235
L1000_HOG003_MCF7_6H	Characteristic direction	Vorinostat	Homo sapiens	MCF7	In Vitro	0.0045 uM	6hr	0.0157233	5.22735	4.35e-05	0.340235
L1000_LJP001_MCF10A_6H	Characteristic direction	NU-7441	Homo sapiens	MCF10A	In Vitro	0.08 uM	6hr	0.0157233	5.22735	4.35e-05	0.340235
L1000_LJP001_SKBR3_6H	Characteristic direction	TAK-715	Homo sapiens	SKBR3	In Vitro	0.08 uM	6hr	0.0157233	5.22735	4.35e-05	0.340235
DrugMatrix_Codelink	limma	N-nitrosodiethylamine	Rattus norvegicus	bone marrow	In Vivo	34 mg/kg	5d	0.0310078	1.82628	4.36e-05	0.924305
DrugMatrix_Codelink	limma	Rolipram	Rattus norvegicus	liver	In Vivo	limma combined	limma combined	0.0310078	1.82628	4.36e-05	0.924305
DrugMatrix_Affy	limma	Doxepin	Rattus norvegicus	liver	In Vitro	132 uM	16hr	0.0291283	1.5302	4.37e-05	0.882842
L1000_CPC002_VCAP_24H	Characteristic direction	Wiskostatin	Homo sapiens	VCAP	In Vitro	10 uM	24hr	0.016369	4.73137	4.38e-05	0.378533
L1000_CPC002_VCAP_24H	Characteristic direction	Mocimycin	Homo sapiens	VCAP	In Vitro	10 uM	24hr	0.016369	4.73137	4.38e-05	0.378533
L1000_CPC002_VCAP_6H	Characteristic direction	T-0156	Homo sapiens	VCAP	In Vitro	10 uM	6hr	0.016369	4.73137	4.38e-05	0.378533
L1000_CPC005_A375_24H	Characteristic direction	Trequinsin	Homo sapiens	A375	In Vitro	10 uM	24hr	0.016369	4.73137	4.38e-05	0.378533
L1000_CPC006_HA1E_24H	Characteristic direction	IKK-inhibitor-X	Homo sapiens	HA1E	In Vitro	6 uM	24hr	0.016369	4.73137	4.38e-05	0.378533
L1000_CPC006_MCF7_6H	Characteristic direction	TPCA-1	Homo sapiens	MCF7	In Vitro	10 uM	6hr	0.016369	4.73137	4.38e-05	0.378533
L1000_CPC006_THP1_6H	Characteristic direction	Calpeptin	Homo sapiens	THP1	In Vitro	10 uM	6hr	0.016369	4.73137	4.38e-05	0.378533
L1000_CPC006_VCAP_6H	Characteristic direction	AKT-inhibitor-1-2	Homo sapiens	VCAP	In Vitro	9.1 uM	6hr	0.016369	4.73137	4.38e-05	0.378533
L1000_CPC008_HEPG2_6H	Characteristic direction	BRD-A17757596	Homo sapiens	HEPG2	In Vitro	10 uM	6hr	0.016369	4.73137	4.38e-05	0.378533
L1000_CPC008_PC3_24H	Characteristic direction	BRD-K65283978	Homo sapiens	PC3	In Vitro	10 uM	24hr	0.016369	4.73137	4.38e-05	0.378533
L1000_CPC012_HT29_6H	Characteristic direction	BRD-K83355732	Homo sapiens	HT29	In Vitro	10 uM	6hr	0.016369	4.73137	4.38e-05	0.378533
L1000_CPC012_MCF7_24H	Characteristic direction	BRD-K22129929	Homo sapiens	MCF7	In Vitro	10 uM	24hr	0.016369	4.73137	4.38e-05	0.378533
L1000_CPC012_VCAP_6H	Characteristic direction	BRD-K75458636	Homo sapiens	VCAP	In Vitro	10 uM	6hr	0.016369	4.73137	4.38e-05	0.378533
L1000_CPC013_HA1E_6H	Characteristic direction	BRD-K06765193	Homo sapiens	HA1E	In Vitro	10 uM	6hr	0.016369	4.73137	4.38e-05	0.378533
L1000_CPC013_HEPG2_6H	Characteristic direction	BRD-K06765193	Homo sapiens	HEPG2	In Vitro	10 uM	6hr	0.016369	4.73137	4.38e-05	0.378533
L1000_CPC013_VCAP_6H	Characteristic direction	Sorafenib	Homo sapiens	VCAP	In Vitro	10 uM	6hr	0.016369	4.73137	4.38e-05	0.378533
L1000_CPC014_A549_24H	Characteristic direction	BRD-K33926001	Homo sapiens	A549	In Vitro	10 uM	24hr	0.016369	4.73137	4.38e-05	0.378533
L1000_CPC014_HA1E_6H	Characteristic direction	BRD-K48576794	Homo sapiens	HA1E	In Vitro	10 uM	6hr	0.016369	4.73137	4.38e-05	0.378533
L1000_CPC014_HCC515_6H	Characteristic direction	BRD-K66902379	Homo sapiens	HCC515	In Vitro	10 uM	6hr	0.016369	4.73137	4.38e-05	0.378533
L1000_CPC014_MCF7_24H	Characteristic direction	PD-0325901	Homo sapiens	MCF7	In Vitro	10 uM	24hr	0.016369	4.73137	4.38e-05	0.378533
L1000_CPC014_PHH_24H	Characteristic direction	ST-4062971	Homo sapiens	PHH	In Vitro	10 uM	24hr	0.016369	4.73137	4.38e-05	0.378533
L1000_CPC014_VCAP_6H	Characteristic direction	Sunitinib	Homo sapiens	VCAP	In Vitro	10 uM	6hr	0.016369	4.73137	4.38e-05	0.378533
L1000_CPC018_MCF7_24H	Characteristic direction	Trichostatin-a	Homo sapiens	MCF7	In Vitro	10 uM	24hr	0.016369	4.73137	4.38e-05	0.378533
L1000_CPD002_PC3_24H	Characteristic direction	Oxibendazole	Homo sapiens	PC3	In Vitro	10 uM	24hr	0.016369	4.73137	4.38e-05	0.378533
L1000_DOS046_A549_24H	Characteristic direction	Trichostatin-a	Homo sapiens	A549	In Vitro	10 uM	24hr	0.016369	4.73137	4.38e-05	0.378533
L1000_DOS056_HT29_24H	Characteristic direction	Geldanamycin	Homo sapiens	HT29	In Vitro	10 uM	24hr	0.016369	4.73137	4.38e-05	0.378533
L1000_DOSBIO001_NEU_24H	Characteristic direction	Geldanamycin	Homo sapiens	NEU	In Vitro	10 uM	24hr	0.016369	4.73137	4.38e-05	0.378533
L1000_HOG001_MCF7_24H	Characteristic direction	Chaetocin	Homo sapiens	MCF7	In Vitro	1.11 uM	24hr	0.016369	4.73137	4.38e-05	0.378533
L1000_LJP001_HS578T_6H	Characteristic direction	XMD-1150	Homo sapiens	HS578T	In Vitro	2 uM	6hr	0.016369	4.73137	4.38e-05	0.378533
L1000_LJP001_MCF7_6H	Characteristic direction	BI-2536	Homo sapiens	MCF7	In Vitro	0.08 uM	6hr	0.016369	4.73137	4.38e-05	0.378533
L1000_LJP001_SKBR3_6H	Characteristic direction	Alvocidib	Homo sapiens	SKBR3	In Vitro	2 uM	6hr	0.016369	4.73137	4.38e-05	0.378533
L1000_LJP002_HS578T_24H	Characteristic direction	GSK-1059615	Homo sapiens	HS578T	In Vitro	10 uM	24hr	0.016369	4.73137	4.38e-05	0.378533
L1000_LJP002_MDAMB231_6H	Characteristic direction	JNK-9L	Homo sapiens	MDAMB231	In Vitro	0.4 uM	6hr	0.016369	4.73137	4.38e-05	0.378533
L1000_NMH002_NEU_24H	Characteristic direction	TWS-119	Homo sapiens	NEU	In Vitro	10 uM	24hr	0.016369	4.73137	4.38e-05	0.378533
L1000_NMH002_NPC_24H	Characteristic direction	Acitretin	Homo sapiens	NPC	In Vitro	10 uM	24hr	0.016369	4.73137	4.38e-05	0.378533
TG-GATEs	limma	Rotenone	Rattus norvegicus	liver	In Vivo Single	limma combined	limma combined	0.0309582	1.80041	4.38e-05	0.922523
L1000_CPC001_VCAP_6H	Characteristic direction	Angiogenesis-inhibitor	Homo sapiens	VCAP	In Vitro	10 uM	6hr	0.0169014	4.34968	4.39e-05	0.411127
L1000_CPC003_HA1E_24H	Characteristic direction	Thiothixene	Homo sapiens	HA1E	In Vitro	10 uM	24hr	0.0169014	4.34968	4.39e-05	0.411127
L1000_CPC003_VCAP_24H	Characteristic direction	Vinblastine	Homo sapiens	VCAP	In Vitro	10 uM	24hr	0.0169014	4.34968	4.39e-05	0.411127
L1000_CPC004_HA1E_6H	Characteristic direction	Amodiaquine	Homo sapiens	HA1E	In Vitro	10 uM	6hr	0.0169014	4.34968	4.39e-05	0.411127
L1000_CPC004_HT29_6H	Characteristic direction	Triflupromazine	Homo sapiens	HT29	In Vitro	10 uM	6hr	0.0169014	4.34968	4.39e-05	0.411127
L1000_CPC005_A549_6H	Characteristic direction	Lasalocid	Homo sapiens	A549	In Vitro	10 uM	6hr	0.0169014	4.34968	4.39e-05	0.411127
L1000_CPC006_A375_24H	Characteristic direction	Erismodegib	Homo sapiens	A375	In Vitro	10 uM	24hr	0.0169014	4.34968	4.39e-05	0.411127
L1000_CPC006_HT29_6H	Characteristic direction	Lenalidomide	Homo sapiens	HT29	In Vitro	177.6 uM	6hr	0.0169014	4.34968	4.39e-05	0.411127
L1000_CPC008_MCF7_6H	Characteristic direction	BRD-K14749055	Homo sapiens	MCF7	In Vitro	10 uM	6hr	0.0169014	4.34968	4.39e-05	0.411127
L1000_CPC010_PC3_6H	Characteristic direction	BRD-A18411371	Homo sapiens	PC3	In Vitro	10 uM	6hr	0.0169014	4.34968	4.39e-05	0.411127
L1000_CPC012_A375_6H	Characteristic direction	Trichostatin-a	Homo sapiens	A375	In Vitro	10 uM	6hr	0.0169014	4.34968	4.39e-05	0.411127
L1000_CPC013_ASC_24H	Characteristic direction	STOCK1S-03920	Homo sapiens	ASC	In Vitro	10 uM	24hr	0.0169014	4.34968	4.39e-05	0.411127
L1000_CPC014_PHH_24H	Characteristic direction	XL-147	Homo sapiens	PHH	In Vitro	10 uM	24hr	0.0169014	4.34968	4.39e-05	0.411127
L1000_CPC014_SKB_24H	Characteristic direction	Ochratoxin-a	Homo sapiens	SKB	In Vitro	10 uM	24hr	0.0169014	4.34968	4.39e-05	0.411127
L1000_CPC014_VCAP_6H	Characteristic direction	BRD-K07061353	Homo sapiens	VCAP	In Vitro	10 uM	6hr	0.0169014	4.34968	4.39e-05	0.411127
L1000_CPD001_MCF7_24H	Characteristic direction	Vincamine	Homo sapiens	MCF7	In Vitro	10 uM	24hr	0.0169014	4.34968	4.39e-05	0.411127
L1000_HOG002_MCF7_24H	Characteristic direction	Gemcitabine	Homo sapiens	MCF7	In Vitro	0.0016 uM	24hr	0.0169014	4.34968	4.39e-05	0.411127
L1000_LJP001_HS578T_6H	Characteristic direction	AZD-8055	Homo sapiens	HS578T	In Vitro	2 uM	6hr	0.0169014	4.34968	4.39e-05	0.411127
DrugMatrix_DOXORUBICIN_kidney, DrugMatrix_EPIRUBICIN_kidney, DrugMatrix_DAUNORUBICIN_kidney, TG-GATEs_doxorubicin_in_vivo_single, TG-GATEs_doxorubicin_in_vivo_repeat	Characteristic direction	Topoisomerase II inhibitor	Rattus norvegicus	kidney	PharmOmics meta	PharmOmics meta	PharmOmics meta	0.0308271	2.07607	4.39e-05	0.91938
TG-GATEs	limma	Mefenamic acid	Rattus norvegicus	liver	In Vivo Single	limma combined	limma combined	0.0292661	1.53994	4.41e-05	0.886195
L1000_CPC010_A375_6H	Characteristic direction	K784-3188	Homo sapiens	A375	In Vitro	10 uM	6hr	0.0173333	4.04377	4.42e-05	0.436809
L1000_CPC014_HT29_6H	Characteristic direction	PD-173074	Homo sapiens	HT29	In Vitro	10 uM	6hr	0.0173333	4.04377	4.42e-05	0.436809
TG-GATEs	limma	Hexachlorobenzene	Rattus norvegicus	liver	In Vivo Repeat	100 mg/kg	15d	0.030303	2.24093	4.43e-05	0.908831
DrugMatrix_Codelink	limma	Trimethadione	Rattus norvegicus	kidney	In Vivo	limma combined	limma combined	0.0308597	2.05586	4.44e-05	0.920218
TG-GATEs	limma	Hexachlorobenzene	Rattus norvegicus	liver	In Vivo Repeat	300 mg/kg	29d	0.0307368	1.72933	4.47e-05	0.917284
DrugMatrix_Codelink	limma	Diethanolamine	Rattus norvegicus	kidney	In Vivo	limma combined	limma combined	0.0308908	2.03715	4.47e-05	0.921196
L1000_CPC006_HCC515_6H	Characteristic direction	Auranofin	Homo sapiens	HCC515	In Vitro	10 uM	6hr	0.0149254	5.86389	4.48e-05	0.296056
TG-GATEs	limma	Enalapril	Rattus norvegicus	liver	In Vitro	limma combined	limma combined	0.0303237	1.65035	4.48e-05	0.909529
TG-GATEs	limma	Nitrofurantoin	Rattus norvegicus	liver	In Vitro	limma combined	limma combined	0.0297539	1.58181	4.54e-05	0.896744
L1000_CPC002_VCAP_6H	Characteristic direction	Sinensetin	Homo sapiens	VCAP	In Vitro	10 uM	6hr	0.0168776	4.33152	4.56e-05	0.409435
L1000_CPC004_A375_6H	Characteristic direction	Exemestane	Homo sapiens	A375	In Vitro	10 uM	6hr	0.0168776	4.33152	4.56e-05	0.409435
L1000_CPC008_PC3_24H	Characteristic direction	VU-0418000-1	Homo sapiens	PC3	In Vitro	10 uM	24hr	0.0168776	4.33152	4.56e-05	0.409435
L1000_CPC010_MCF7_6H	Characteristic direction	BRD-K53932786	Homo sapiens	MCF7	In Vitro	10 uM	6hr	0.0168776	4.33152	4.56e-05	0.409435
L1000_CPC011_HA1E_6H	Characteristic direction	Vincristine	Homo sapiens	HA1E	In Vitro	10 uM	6hr	0.0168776	4.33152	4.56e-05	0.409435
L1000_CPC011_PC3_6H	Characteristic direction	Formoterol	Homo sapiens	PC3	In Vitro	10 uM	6hr	0.0168776	4.33152	4.56e-05	0.409435
L1000_CPC014_ASC_24H	Characteristic direction	Prostaglandin	Homo sapiens	ASC	In Vitro	10 uM	24hr	0.0168776	4.33152	4.56e-05	0.409435
L1000_CPC014_HCC515_6H	Characteristic direction	Thiostrepton	Homo sapiens	HCC515	In Vitro	10 uM	6hr	0.0168776	4.33152	4.56e-05	0.409435
L1000_CPC014_SKB_24H	Characteristic direction	APHA-compound-8	Homo sapiens	SKB	In Vitro	10 uM	24hr	0.0168776	4.33152	4.56e-05	0.409435
L1000_CPC015_MCF7_24H	Characteristic direction	Estradiol	Homo sapiens	MCF7	In Vitro	10 uM	24hr	0.0168776	4.33152	4.56e-05	0.409435
L1000_DOS028_VCAP_24H	Characteristic direction	Fulvestrant	Homo sapiens	VCAP	In Vitro	10 uM	24hr	0.0168776	4.33152	4.56e-05	0.409435
L1000_LJP001_SKBR3_6H	Characteristic direction	Quizartinib	Homo sapiens	SKBR3	In Vitro	10 uM	6hr	0.0168776	4.33152	4.56e-05	0.409435
L1000_MUC.CP002_MCF7_6H	Characteristic direction	Mebendazole	Homo sapiens	MCF7	In Vitro	10 uM	6hr	0.0168776	4.33152	4.56e-05	0.409435
TG-GATEs	limma	Tnfalpha	Homo sapiens	liver	In Vitro	10 ng/mL	8hr	0.0156986	5.19613	4.56e-05	0.338962
L1000_CPC006_A375_6H	Characteristic direction	15-delta-prostaglandin-j2	Homo sapiens	A375	In Vitro	10 uM	6hr	0.0156986	5.19613	4.56e-05	0.338962
L1000_CPC006_HCC515_6H	Characteristic direction	RG-108	Homo sapiens	HCC515	In Vitro	80 uM	6hr	0.0156986	5.19613	4.56e-05	0.338962
L1000_CPC006_MCF7_24H	Characteristic direction	PT-630	Homo sapiens	MCF7	In Vitro	10 uM	24hr	0.0156986	5.19613	4.56e-05	0.338962
L1000_CPC013_ASC_24H	Characteristic direction	BRD-K94493764	Homo sapiens	ASC	In Vitro	10 uM	24hr	0.0156986	5.19613	4.56e-05	0.338962
L1000_CPC014_VCAP_24H	Characteristic direction	Masitinib	Homo sapiens	VCAP	In Vitro	10 uM	24hr	0.0156986	5.19613	4.56e-05	0.338962
L1000_LJP001_HS578T_6H	Characteristic direction	PHA-793887	Homo sapiens	HS578T	In Vitro	0.4 uM	6hr	0.0156986	5.19613	4.56e-05	0.338962
L1000_LJP001_MCF7_24H	Characteristic direction	AT-7519	Homo sapiens	MCF7	In Vitro	0.4 uM	24hr	0.0156986	5.19613	4.56e-05	0.338962
L1000_LJP002_MDAMB231_24H	Characteristic direction	NVP-AUY922	Homo sapiens	MDAMB231	In Vitro	0.4 uM	24hr	0.0156986	5.19613	4.56e-05	0.338962
L1000_LJP002_MDAMB231_6H	Characteristic direction	PD-0325901	Homo sapiens	MDAMB231	In Vitro	0.4 uM	6hr	0.0156986	5.19613	4.56e-05	0.338962
L1000_LJP002_SKBR3_6H	Characteristic direction	YM-201636	Homo sapiens	SKBR3	In Vitro	0.08 uM	6hr	0.0156986	5.19613	4.56e-05	0.338962
L1000_BRAF001_A375_24H	Characteristic direction	Dabrafenib	Homo sapiens	A375	In Vitro	0.625 uM	24hr	0.0163447	4.70793	4.57e-05	0.377292
L1000_CPC001_VCAP_24H	Characteristic direction	Vorinostat	Homo sapiens	VCAP	In Vitro	10 uM	24hr	0.0163447	4.70793	4.57e-05	0.377292
L1000_CPC002_PC3_24H	Characteristic direction	Trichostatin-a	Homo sapiens	PC3	In Vitro	10 uM	24hr	0.0163447	4.70793	4.57e-05	0.377292
L1000_CPC004_HA1E_24H	Characteristic direction	Chlormadinone	Homo sapiens	HA1E	In Vitro	10 uM	24hr	0.0163447	4.70793	4.57e-05	0.377292
L1000_CPC004_HA1E_6H	Characteristic direction	Zoxazolamine	Homo sapiens	HA1E	In Vitro	10 uM	6hr	0.0163447	4.70793	4.57e-05	0.377292
L1000_CPC005_HT29_6H	Characteristic direction	Hexylresorcinol	Homo sapiens	HT29	In Vitro	10 uM	6hr	0.0163447	4.70793	4.57e-05	0.377292
L1000_CPC005_PC3_24H	Characteristic direction	Methylergometrine	Homo sapiens	PC3	In Vitro	10 uM	24hr	0.0163447	4.70793	4.57e-05	0.377292
L1000_CPC005_VCAP_6H	Characteristic direction	Hymecromone	Homo sapiens	VCAP	In Vitro	10 uM	6hr	0.0163447	4.70793	4.57e-05	0.377292
L1000_CPC006_HT29_24H	Characteristic direction	Dorsomorphin	Homo sapiens	HT29	In Vitro	10 uM	24hr	0.0163447	4.70793	4.57e-05	0.377292
L1000_CPC006_HT29_6H	Characteristic direction	BIBR-1532	Homo sapiens	HT29	In Vitro	80 uM	6hr	0.0163447	4.70793	4.57e-05	0.377292
L1000_CPC006_VCAP_6H	Characteristic direction	BMS-754807	Homo sapiens	VCAP	In Vitro	10 uM	6hr	0.0163447	4.70793	4.57e-05	0.377292
L1000_CPC008_A375_24H	Characteristic direction	BRD-K00910650	Homo sapiens	A375	In Vitro	10 uM	24hr	0.0163447	4.70793	4.57e-05	0.377292
L1000_CPC008_HEPG2_6H	Characteristic direction	BRD-K54687541	Homo sapiens	HEPG2	In Vitro	10 uM	6hr	0.0163447	4.70793	4.57e-05	0.377292
L1000_CPC008_PC3_6H	Characteristic direction	VU-0413255-1	Homo sapiens	PC3	In Vitro	10 uM	6hr	0.0163447	4.70793	4.57e-05	0.377292
L1000_CPC011_HT29_6H	Characteristic direction	Indatraline	Homo sapiens	HT29	In Vitro	10 uM	6hr	0.0163447	4.70793	4.57e-05	0.377292
L1000_CPC011_VCAP_6H	Characteristic direction	Idarubicin	Homo sapiens	VCAP	In Vitro	10 uM	6hr	0.0163447	4.70793	4.57e-05	0.377292
L1000_CPC013_HA1E_6H	Characteristic direction	BRD-K60685007	Homo sapiens	HA1E	In Vitro	10 uM	6hr	0.0163447	4.70793	4.57e-05	0.377292
L1000_CPC013_PC3_6H	Characteristic direction	BRD-K20032655	Homo sapiens	PC3	In Vitro	10 uM	6hr	0.0163447	4.70793	4.57e-05	0.377292
L1000_CPC014_HA1E_6H	Characteristic direction	ZSTK-474	Homo sapiens	HA1E	In Vitro	10 uM	6hr	0.0163447	4.70793	4.57e-05	0.377292
L1000_CPC014_HCC515_6H	Characteristic direction	Geldanamycin	Homo sapiens	HCC515	In Vitro	10 uM	6hr	0.0163447	4.70793	4.57e-05	0.377292
L1000_CPC014_HT29_6H	Characteristic direction	4-hydroxyretinoic-acid	Homo sapiens	HT29	In Vitro	10 uM	6hr	0.0163447	4.70793	4.57e-05	0.377292
L1000_CPC014_MCF7_6H	Characteristic direction	U-0126	Homo sapiens	MCF7	In Vitro	10 uM	6hr	0.0163447	4.70793	4.57e-05	0.377292
L1000_CPC014_VCAP_24H	Characteristic direction	WYE-125132	Homo sapiens	VCAP	In Vitro	10 uM	24hr	0.0163447	4.70793	4.57e-05	0.377292
L1000_CPC020_A549_6H	Characteristic direction	Ibuprofen	Homo sapiens	A549	In Vitro	10 uM	6hr	0.0163447	4.70793	4.57e-05	0.377292
L1000_CPC020_PC3_24H	Characteristic direction	Amcinonide	Homo sapiens	PC3	In Vitro	10 uM	24hr	0.0163447	4.70793	4.57e-05	0.377292
L1000_HOG002_MCF7_6H	Characteristic direction	Withaferin-a	Homo sapiens	MCF7	In Vitro	0.0412 uM	6hr	0.0163447	4.70793	4.57e-05	0.377292
L1000_LJP001_SKBR3_24H	Characteristic direction	PHA-793887	Homo sapiens	SKBR3	In Vitro	0.08 uM	24hr	0.0163447	4.70793	4.57e-05	0.377292
L1000_RAD001_A549_6H	Characteristic direction	Resveratrol	Homo sapiens	A549	In Vitro	10 uM	6hr	0.0163447	4.70793	4.57e-05	0.377292
DrugMatrix_Affy	limma	Nimesulide	Rattus norvegicus	kidney	In Vivo	limma combined	limma combined	0.0309381	1.80567	4.57e-05	0.922034
L1000_CPC006_A375_24H	Characteristic direction	Inhibitor-BEC	Homo sapiens	A375	In Vitro	80 uM	24hr	0.0173103	4.02928	4.58e-05	0.435601
DrugMatrix_Affy	limma	Trimethadione	Rattus norvegicus	cardiovascular system	In Vivo	535 mg/kg	3d	0.0309278	2.00132	4.58e-05	0.92186
L1000_CPC004_VCAP_24H	Characteristic direction	Cyclopentolate	Homo sapiens	VCAP	In Vitro	10 uM	24hr	0.0149007	5.81999	4.73e-05	0.294332
L1000_CPC001_PC3_24H	Characteristic direction	Cyclosporin-a	Homo sapiens	PC3	In Vitro	10 uM	24hr	0.0168539	4.31351	4.74e-05	0.408098
L1000_CPC002_PC3_24H	Characteristic direction	Bromocriptine	Homo sapiens	PC3	In Vitro	10 uM	24hr	0.0168539	4.31351	4.74e-05	0.408098
L1000_CPC003_HA1E_24H	Characteristic direction	Dantron	Homo sapiens	HA1E	In Vitro	10 uM	24hr	0.0168539	4.31351	4.74e-05	0.408098
L1000_CPC013_A375_6H	Characteristic direction	Sorafenib	Homo sapiens	A375	In Vitro	10 uM	6hr	0.0168539	4.31351	4.74e-05	0.408098
L1000_CPC013_HT29_6H	Characteristic direction	Ispinesib	Homo sapiens	HT29	In Vitro	10 uM	6hr	0.0168539	4.31351	4.74e-05	0.408098
L1000_CPC014_A549_24H	Characteristic direction	Triciribine	Homo sapiens	A549	In Vitro	10 uM	24hr	0.0168539	4.31351	4.74e-05	0.408098
L1000_CPC014_MCF7_24H	Characteristic direction	TAK-715	Homo sapiens	MCF7	In Vitro	10 uM	24hr	0.0168539	4.31351	4.74e-05	0.408098
L1000_CPC014_SKB_24H	Characteristic direction	K3644	Homo sapiens	SKB	In Vitro	10 uM	24hr	0.0168539	4.31351	4.74e-05	0.408098
L1000_CPC020_HA1E_6H	Characteristic direction	Minoxidil	Homo sapiens	HA1E	In Vitro	10 uM	6hr	0.0168539	4.31351	4.74e-05	0.408098
L1000_HOG002_MCF7_24H	Characteristic direction	Phenanthridone	Homo sapiens	MCF7	In Vitro	1.11 uM	24hr	0.0168539	4.31351	4.74e-05	0.408098
L1000_LJP001_HS578T_6H	Characteristic direction	Tivozanib	Homo sapiens	HS578T	In Vitro	0.4 uM	6hr	0.0168539	4.31351	4.74e-05	0.408098
L1000_LJP001_MDAMB231_6H	Characteristic direction	JW-7-24-1	Homo sapiens	MDAMB231	In Vitro	10 uM	6hr	0.0168539	4.31351	4.74e-05	0.408098
L1000_LJP002_BT20_6H	Characteristic direction	OSI-930	Homo sapiens	BT20	In Vitro	0.08 uM	6hr	0.0168539	4.31351	4.74e-05	0.408098
L1000_MUC.CP004_MCF7_24H	Characteristic direction	Acyclovir	Homo sapiens	MCF7	In Vitro	3.3333 uM	24hr	0.0168539	4.31351	4.74e-05	0.408098
DrugMatrix_GLIPIZIDE_liver	Characteristic direction	Glipizide	Rattus norvegicus	liver	PharmOmics meta	PharmOmics meta	PharmOmics meta	0.025825	3.17129	4.74e-05	0.812876
DrugMatrix_GATIFLOXACIN_kidney	Characteristic direction	Gatifloxacin	Rattus norvegicus	kidney	PharmOmics meta	PharmOmics meta	PharmOmics meta	0.025825	3.17129	4.74e-05	0.812876
DrugMatrix_MEGESTROL ACETATE_liver	Characteristic direction	Megestrol acetate	Rattus norvegicus	liver	PharmOmics meta	PharmOmics meta	PharmOmics meta	0.025825	3.17129	4.74e-05	0.812876
DrugMatrix_GATIFLOXACIN_kidney	Characteristic direction	DNA,topoisomerase	Rattus norvegicus	kidney	PharmOmics meta	PharmOmics meta	PharmOmics meta	0.025825	3.17129	4.74e-05	0.812876
L1000_CPC006_A375_6H	Characteristic direction	NSC-632839	Homo sapiens	A375	In Vitro	10 uM	6hr	0.0172872	4.0149	4.74e-05	0.434489
L1000_RAD001_MCF7_6H	Characteristic direction	Vorinostat	Homo sapiens	MCF7	In Vitro	10 uM	6hr	0.0172872	4.0149	4.74e-05	0.434489
L1000_CPC002_HA1E_24H	Characteristic direction	Beclometasone	Homo sapiens	HA1E	In Vitro	10 uM	24hr	0.0163205	4.68453	4.76e-05	0.375761
L1000_CPC002_HCC515_24H	Characteristic direction	Eriochrome-black-t	Homo sapiens	HCC515	In Vitro	10 uM	24hr	0.0163205	4.68453	4.76e-05	0.375761
L1000_CPC002_HCC515_24H	Characteristic direction	Cyclo-[Arg-Gly-Asp-D-Phe-Val]	Homo sapiens	HCC515	In Vitro	10 uM	24hr	0.0163205	4.68453	4.76e-05	0.375761
L1000_CPC002_PC3_6H	Characteristic direction	Midostaurin	Homo sapiens	PC3	In Vitro	10 uM	6hr	0.0163205	4.68453	4.76e-05	0.375761
L1000_CPC004_HCC515_6H	Characteristic direction	Rhamnetin	Homo sapiens	HCC515	In Vitro	10 uM	6hr	0.0163205	4.68453	4.76e-05	0.375761
L1000_CPC004_HEPG2_6H	Characteristic direction	Mitotane	Homo sapiens	HEPG2	In Vitro	10 uM	6hr	0.0163205	4.68453	4.76e-05	0.375761
L1000_CPC005_HA1E_24H	Characteristic direction	GW-5074	Homo sapiens	HA1E	In Vitro	10 uM	24hr	0.0163205	4.68453	4.76e-05	0.375761
L1000_CPC005_MCF7_6H	Characteristic direction	Dilazep	Homo sapiens	MCF7	In Vitro	10 uM	6hr	0.0163205	4.68453	4.76e-05	0.375761
L1000_CPC005_MCF7_6H	Characteristic direction	Manumycin-a	Homo sapiens	MCF7	In Vitro	10 uM	6hr	0.0163205	4.68453	4.76e-05	0.375761
L1000_CPC006_A375_24H	Characteristic direction	7b-cis	Homo sapiens	A375	In Vitro	10 uM	24hr	0.0163205	4.68453	4.76e-05	0.375761
L1000_CPC006_HA1E_24H	Characteristic direction	SRT-1720	Homo sapiens	HA1E	In Vitro	11.1 uM	24hr	0.0163205	4.68453	4.76e-05	0.375761
L1000_CPC006_HA1E_6H	Characteristic direction	PD-98059	Homo sapiens	HA1E	In Vitro	10 uM	6hr	0.0163205	4.68453	4.76e-05	0.375761
L1000_CPC007_MCF7_24H	Characteristic direction	BRD-A43126523	Homo sapiens	MCF7	In Vitro	10 uM	24hr	0.0163205	4.68453	4.76e-05	0.375761
L1000_CPC007_MCF7_24H	Characteristic direction	BRD-A97035593	Homo sapiens	MCF7	In Vitro	10 uM	24hr	0.0163205	4.68453	4.76e-05	0.375761
L1000_CPC008_MCF7_24H	Characteristic direction	BRD-K28180706	Homo sapiens	MCF7	In Vitro	10 uM	24hr	0.0163205	4.68453	4.76e-05	0.375761
L1000_CPC008_MCF7_6H	Characteristic direction	BRD-A84445767	Homo sapiens	MCF7	In Vitro	10 uM	6hr	0.0163205	4.68453	4.76e-05	0.375761
L1000_CPC008_MCF7_6H	Characteristic direction	BRD-K61718261	Homo sapiens	MCF7	In Vitro	10 uM	6hr	0.0163205	4.68453	4.76e-05	0.375761
L1000_CPC008_PC3_24H	Characteristic direction	BRD-K14749055	Homo sapiens	PC3	In Vitro	10 uM	24hr	0.0163205	4.68453	4.76e-05	0.375761
L1000_CPC011_HA1E_6H	Characteristic direction	Desloratadine	Homo sapiens	HA1E	In Vitro	10 uM	6hr	0.0163205	4.68453	4.76e-05	0.375761
L1000_CPC011_MCF7_6H	Characteristic direction	Isradipine	Homo sapiens	MCF7	In Vitro	10 uM	6hr	0.0163205	4.68453	4.76e-05	0.375761
L1000_CPC012_HCC515_6H	Characteristic direction	BRD-A27640568	Homo sapiens	HCC515	In Vitro	10 uM	6hr	0.0163205	4.68453	4.76e-05	0.375761
L1000_CPC012_HCC515_6H	Characteristic direction	Wortmannin	Homo sapiens	HCC515	In Vitro	10 uM	6hr	0.0163205	4.68453	4.76e-05	0.375761
L1000_CPC012_NPC_24H	Characteristic direction	BRD-K97701319	Homo sapiens	NPC	In Vitro	10 uM	24hr	0.0163205	4.68453	4.76e-05	0.375761
L1000_CPC013_HCC515_6H	Characteristic direction	AT-7519	Homo sapiens	HCC515	In Vitro	10 uM	6hr	0.0163205	4.68453	4.76e-05	0.375761
L1000_CPC013_VCAP_6H	Characteristic direction	Lenalidomide	Homo sapiens	VCAP	In Vitro	10 uM	6hr	0.0163205	4.68453	4.76e-05	0.375761
L1000_CPC014_A549_24H	Characteristic direction	Oleoylethanolamide	Homo sapiens	A549	In Vitro	10 uM	24hr	0.0163205	4.68453	4.76e-05	0.375761
L1000_CPC014_HA1E_6H	Characteristic direction	PD-184352	Homo sapiens	HA1E	In Vitro	10 uM	6hr	0.0163205	4.68453	4.76e-05	0.375761
L1000_CPC014_MCF7_24H	Characteristic direction	Mosapride	Homo sapiens	MCF7	In Vitro	10 uM	24hr	0.0163205	4.68453	4.76e-05	0.375761
L1000_CPC014_MCF7_6H	Characteristic direction	H-9	Homo sapiens	MCF7	In Vitro	10 uM	6hr	0.0163205	4.68453	4.76e-05	0.375761
L1000_CPC014_NPC_24H	Characteristic direction	PD-173074	Homo sapiens	NPC	In Vitro	10 uM	24hr	0.0163205	4.68453	4.76e-05	0.375761
L1000_CPC017_A375_6H	Characteristic direction	Trichostatin-a	Homo sapiens	A375	In Vitro	10 uM	6hr	0.0163205	4.68453	4.76e-05	0.375761
L1000_CPC020_A375_6H	Characteristic direction	Memantine	Homo sapiens	A375	In Vitro	10 uM	6hr	0.0163205	4.68453	4.76e-05	0.375761
L1000_CPD002_MCF7_24H	Characteristic direction	Benzamil	Homo sapiens	MCF7	In Vitro	10 uM	24hr	0.0163205	4.68453	4.76e-05	0.375761
L1000_CPD002_PC3_6H	Characteristic direction	Idebenone	Homo sapiens	PC3	In Vitro	10 uM	6hr	0.0163205	4.68453	4.76e-05	0.375761
L1000_DOS049_A375_24H	Characteristic direction	Vorinostat	Homo sapiens	A375	In Vitro	0.5 uM	24hr	0.0163205	4.68453	4.76e-05	0.375761
L1000_DOSBIO001_PC3_24H	Characteristic direction	Vorinostat	Homo sapiens	PC3	In Vitro	10 uM	24hr	0.0163205	4.68453	4.76e-05	0.375761
L1000_DOSBIO002_NPC_24H	Characteristic direction	Geldanamycin	Homo sapiens	NPC	In Vitro	10 uM	24hr	0.0163205	4.68453	4.76e-05	0.375761
L1000_ERG005_VCAP_24H	Characteristic direction	Vorinostat	Homo sapiens	VCAP	In Vitro	20 uM	24hr	0.0163205	4.68453	4.76e-05	0.375761
L1000_HDAC002_PC3_6H	Characteristic direction	Panobinostat	Homo sapiens	PC3	In Vitro	1.25 uM	6hr	0.0163205	4.68453	4.76e-05	0.375761
L1000_HOG001_A549_6H	Characteristic direction	Zebularine	Homo sapiens	A549	In Vitro	0.005 uM	6hr	0.0163205	4.68453	4.76e-05	0.375761
L1000_HOG002_MCF7_24H	Characteristic direction	Geldanamycin	Homo sapiens	MCF7	In Vitro	0.0412 uM	24hr	0.0163205	4.68453	4.76e-05	0.375761
L1000_LJP001_BT20_6H	Characteristic direction	Dasatinib	Homo sapiens	BT20	In Vitro	10 uM	6hr	0.0163205	4.68453	4.76e-05	0.375761
L1000_LJP001_MCF7_6H	Characteristic direction	KIN001-220	Homo sapiens	MCF7	In Vitro	10 uM	6hr	0.0163205	4.68453	4.76e-05	0.375761
L1000_LJP001_MDAMB231_24H	Characteristic direction	Sirolimus	Homo sapiens	MDAMB231	In Vitro	10 uM	24hr	0.0163205	4.68453	4.76e-05	0.375761
L1000_LJP001_MDAMB231_6H	Characteristic direction	Enzastaurin	Homo sapiens	MDAMB231	In Vitro	10 uM	6hr	0.0163205	4.68453	4.76e-05	0.375761
L1000_LJP002_BT20_24H	Characteristic direction	NVP-AUY922	Homo sapiens	BT20	In Vitro	0.4 uM	24hr	0.0163205	4.68453	4.76e-05	0.375761
L1000_LJP002_MCF7_24H	Characteristic direction	Afatinib	Homo sapiens	MCF7	In Vitro	10 uM	24hr	0.0163205	4.68453	4.76e-05	0.375761
L1000_NMH001_NPC_6H	Characteristic direction	XAV-939	Homo sapiens	NPC	In Vitro	10 uM	6hr	0.0163205	4.68453	4.76e-05	0.375761
L1000_NMH002_NEU_24H	Characteristic direction	RLM-2-12	Homo sapiens	NEU	In Vitro	10 uM	24hr	0.0163205	4.68453	4.76e-05	0.375761
DrugMatrix_Affy	limma	Mifepristone	Rattus norvegicus	liver	In Vivo	300 mg/kg	5d	0.0304364	1.67279	4.77e-05	0.911415
TG-GATEs	limma	Cisplatin	Rattus norvegicus	kidney	In Vivo Repeat	1 mg/kg	15d	0.02874	1.50555	4.77e-05	0.873481
L1000_CPC003_HA1E_6H	Characteristic direction	Doxorubicin	Homo sapiens	HA1E	In Vitro	10 uM	6hr	0.015674	5.16533	4.78e-05	0.337367
L1000_CPC003_HCC515_24H	Characteristic direction	Solanine	Homo sapiens	HCC515	In Vitro	10 uM	24hr	0.015674	5.16533	4.78e-05	0.337367
L1000_CPC004_A375_6H	Characteristic direction	Cilostazol	Homo sapiens	A375	In Vitro	10 uM	6hr	0.015674	5.16533	4.78e-05	0.337367
L1000_CPC004_PC3_6H	Characteristic direction	Betamethasone	Homo sapiens	PC3	In Vitro	10 uM	6hr	0.015674	5.16533	4.78e-05	0.337367
L1000_CPC005_PC3_24H	Characteristic direction	YM-298198	Homo sapiens	PC3	In Vitro	10 uM	24hr	0.015674	5.16533	4.78e-05	0.337367
L1000_CPC006_HT29_24H	Characteristic direction	Parbendazole	Homo sapiens	HT29	In Vitro	0.31 uM	24hr	0.015674	5.16533	4.78e-05	0.337367
L1000_CPC007_VCAP_6H	Characteristic direction	BRD-K03954795	Homo sapiens	VCAP	In Vitro	10 uM	6hr	0.015674	5.16533	4.78e-05	0.337367
L1000_CPC007_VCAP_6H	Characteristic direction	BRD-K73004613	Homo sapiens	VCAP	In Vitro	10 uM	6hr	0.015674	5.16533	4.78e-05	0.337367
L1000_CPC008_PC3_6H	Characteristic direction	BRD-K88622704	Homo sapiens	PC3	In Vitro	10 uM	6hr	0.015674	5.16533	4.78e-05	0.337367
L1000_CPC008_VCAP_24H	Characteristic direction	BRD-K36665199	Homo sapiens	VCAP	In Vitro	10 uM	24hr	0.015674	5.16533	4.78e-05	0.337367
L1000_CPC010_MCF7_24H	Characteristic direction	BRD-A19928752	Homo sapiens	MCF7	In Vitro	10 uM	24hr	0.015674	5.16533	4.78e-05	0.337367
L1000_CPC010_PC3_6H	Characteristic direction	BRD-K91264756	Homo sapiens	PC3	In Vitro	10 uM	6hr	0.015674	5.16533	4.78e-05	0.337367
L1000_CPC012_HT29_6H	Characteristic direction	Alvocidib	Homo sapiens	HT29	In Vitro	10 uM	6hr	0.015674	5.16533	4.78e-05	0.337367
L1000_CPC012_VCAP_6H	Characteristic direction	BRD-K05542495	Homo sapiens	VCAP	In Vitro	10 uM	6hr	0.015674	5.16533	4.78e-05	0.337367
L1000_CPC013_HEPG2_6H	Characteristic direction	ST-019365	Homo sapiens	HEPG2	In Vitro	10 uM	6hr	0.015674	5.16533	4.78e-05	0.337367
L1000_CPC014_HCC515_6H	Characteristic direction	Verrucarin-a	Homo sapiens	HCC515	In Vitro	10 uM	6hr	0.015674	5.16533	4.78e-05	0.337367
L1000_CPC014_PC3_6H	Characteristic direction	PHA-793887	Homo sapiens	PC3	In Vitro	10 uM	6hr	0.015674	5.16533	4.78e-05	0.337367
L1000_CPC014_SKB_24H	Characteristic direction	EI-273	Homo sapiens	SKB	In Vitro	10 uM	24hr	0.015674	5.16533	4.78e-05	0.337367
L1000_LJP001_BT20_24H	Characteristic direction	SB-590885	Homo sapiens	BT20	In Vitro	10 uM	24hr	0.015674	5.16533	4.78e-05	0.337367
L1000_MUC.CP003_MCF7_6H	Characteristic direction	Wortmannin	Homo sapiens	MCF7	In Vitro	10 uM	6hr	0.015674	5.16533	4.78e-05	0.337367
TG-GATEs	limma	Ethionamide	Rattus norvegicus	liver	In Vivo Single	1000 mg/kg	3hr	0.0308349	1.77763	4.86e-05	0.919519
DrugMatrix_Codelink	limma	Estriol	Rattus norvegicus	liver	In Vivo	limma combined	limma combined	0.0306905	1.73004	4.87e-05	0.915956
DrugMatrix_Codelink	limma	Clomipramine	Rattus norvegicus	cardiovascular system	In Vivo	115 mg/kg	24hr	0.0304778	2.15014	4.91e-05	0.912463
L1000_NMH001_NEU_6H	Characteristic direction	Geldanamycin	Homo sapiens	NEU	In Vitro	10 uM	6hr	0.0172643	4.00061	4.91e-05	0.432862
GSE39073, GSE51083, E-MEXP-1561	Characteristic direction	Dasatinib	Homo sapiens	hematopoietic system	PharmOmics meta	PharmOmics meta	PharmOmics meta	0.0168303	4.29565	4.92e-05	0.40668
L1000_BRAF001_A375_6H	Characteristic direction	Hydroflumethiazide	Homo sapiens	A375	In Vitro	0.625 uM	6hr	0.0168303	4.29565	4.92e-05	0.40668
L1000_CPC001_HA1E_24H	Characteristic direction	Mibefradil	Homo sapiens	HA1E	In Vitro	10 uM	24hr	0.0168303	4.29565	4.92e-05	0.40668
L1000_CPC003_HA1E_24H	Characteristic direction	Pseudopelletierine	Homo sapiens	HA1E	In Vitro	10 uM	24hr	0.0168303	4.29565	4.92e-05	0.40668
L1000_CPC004_A375_6H	Characteristic direction	Prochlorperazine	Homo sapiens	A375	In Vitro	10 uM	6hr	0.0168303	4.29565	4.92e-05	0.40668
L1000_CPC004_HEPG2_6H	Characteristic direction	Tosyl-phenylalanyl-chloromethyl-ketone	Homo sapiens	HEPG2	In Vitro	10 uM	6hr	0.0168303	4.29565	4.92e-05	0.40668
L1000_CPC006_MCF7_6H	Characteristic direction	Promazine	Homo sapiens	MCF7	In Vitro	10 uM	6hr	0.0168303	4.29565	4.92e-05	0.40668
L1000_CPC008_PC3_24H	Characteristic direction	BRD-K53780220	Homo sapiens	PC3	In Vitro	10 uM	24hr	0.0168303	4.29565	4.92e-05	0.40668
L1000_CPC010_VCAP_6H	Characteristic direction	Vecuronium	Homo sapiens	VCAP	In Vitro	10 uM	6hr	0.0168303	4.29565	4.92e-05	0.40668
L1000_CPC013_ASC_24H	Characteristic direction	Tofacitinib	Homo sapiens	ASC	In Vitro	10 uM	24hr	0.0168303	4.29565	4.92e-05	0.40668
L1000_LJP001_BT20_24H	Characteristic direction	KIN001-055	Homo sapiens	BT20	In Vitro	2 uM	24hr	0.0168303	4.29565	4.92e-05	0.40668
L1000_LJP001_MDAMB231_6H	Characteristic direction	PLX-4720	Homo sapiens	MDAMB231	In Vitro	10 uM	6hr	0.0168303	4.29565	4.92e-05	0.40668
L1000_LJP002_BT20_24H	Characteristic direction	Linsitinib	Homo sapiens	BT20	In Vitro	2 uM	24hr	0.0168303	4.29565	4.92e-05	0.40668
L1000_LJP002_MDAMB231_24H	Characteristic direction	Buparlisib	Homo sapiens	MDAMB231	In Vitro	10 uM	24hr	0.0168303	4.29565	4.92e-05	0.40668
L1000_MUC.CP003_MCF7_24H	Characteristic direction	Forskolin	Homo sapiens	MCF7	In Vitro	3.3333 uM	24hr	0.0168303	4.29565	4.92e-05	0.40668
L1000_PCLB001_A375_6H	Characteristic direction	Sulforaphane	Homo sapiens	A375	In Vitro	2.5 uM	6hr	0.0168303	4.29565	4.92e-05	0.40668
DrugMatrix_Codelink	limma	Thalidomide	Rattus norvegicus	kidney	In Vivo	113 mg/kg	5d	0.030303	2.20041	4.92e-05	0.908831
TG-GATEs	limma	Triamterene	Rattus norvegicus	kidney	In Vivo Repeat	limma combined	limma combined	0.0295231	1.56123	4.93e-05	0.891435
DrugMatrix_Affy	limma	Imatinib	Rattus norvegicus	liver	In Vitro	limma combined	limma combined	0.0304626	1.68034	4.93e-05	0.912114
TG-GATEs	limma	Thioacetamide	Rattus norvegicus	kidney	In Vivo Single	limma combined	limma combined	0.0290377	1.5236	4.94e-05	0.880606
GSE26364, GSE73798, GSE73799, GSE73800	Characteristic direction	Ketamine	Mus musculus	nervous system	PharmOmics meta	PharmOmics meta	PharmOmics meta	0.0217903	2.13443	4.96e-05	0.834109
L1000_ASG001_MCF7_6H	Characteristic direction	Genistein	Homo sapiens	MCF7	In Vitro	10 uM	6hr	0.0162963	4.66138	4.97e-05	0.373989
L1000_BRAF001_A375_6H	Characteristic direction	Trichostatin-a	Homo sapiens	A375	In Vitro	10 uM	6hr	0.0162963	4.66138	4.97e-05	0.373989
L1000_CPC001_HA1E_24H	Characteristic direction	Cyclosporin-a	Homo sapiens	HA1E	In Vitro	10 uM	24hr	0.0162963	4.66138	4.97e-05	0.373989
L1000_CPC001_PC3_6H	Characteristic direction	AG-879	Homo sapiens	PC3	In Vitro	10 uM	6hr	0.0162963	4.66138	4.97e-05	0.373989
L1000_CPC001_VCAP_24H	Characteristic direction	LFM-A12	Homo sapiens	VCAP	In Vitro	10 uM	24hr	0.0162963	4.66138	4.97e-05	0.373989
L1000_CPC001_VCAP_6H	Characteristic direction	CFM-1571	Homo sapiens	VCAP	In Vitro	10 uM	6hr	0.0162963	4.66138	4.97e-05	0.373989
L1000_CPC003_HCC515_6H	Characteristic direction	Thiocolchicoside	Homo sapiens	HCC515	In Vitro	10 uM	6hr	0.0162963	4.66138	4.97e-05	0.373989
L1000_CPC004_PC3_24H	Characteristic direction	Geldanamycin	Homo sapiens	PC3	In Vitro	10 uM	24hr	0.0162963	4.66138	4.97e-05	0.373989
L1000_CPC006_HCC515_24H	Characteristic direction	Piperlongumine	Homo sapiens	HCC515	In Vitro	10 uM	24hr	0.0162963	4.66138	4.97e-05	0.373989
L1000_CPC006_HCC515_6H	Characteristic direction	FGIN-1-27	Homo sapiens	HCC515	In Vitro	10 uM	6hr	0.0162963	4.66138	4.97e-05	0.373989
L1000_CPC006_HCC515_6H	Characteristic direction	15-delta-prostaglandin-j2	Homo sapiens	HCC515	In Vitro	10 uM	6hr	0.0162963	4.66138	4.97e-05	0.373989
L1000_CPC006_HT29_24H	Characteristic direction	Cucurbitacin-i	Homo sapiens	HT29	In Vitro	10 uM	24hr	0.0162963	4.66138	4.97e-05	0.373989
L1000_CPC006_HT29_6H	Characteristic direction	Arachidonyl-trifluoro-methane	Homo sapiens	HT29	In Vitro	80 uM	6hr	0.0162963	4.66138	4.97e-05	0.373989
L1000_CPC006_MCF7_6H	Characteristic direction	Narciclasine	Homo sapiens	MCF7	In Vitro	10 uM	6hr	0.0162963	4.66138	4.97e-05	0.373989
L1000_CPC007_HT29_6H	Characteristic direction	BRD-K53653395	Homo sapiens	HT29	In Vitro	10 uM	6hr	0.0162963	4.66138	4.97e-05	0.373989
L1000_CPC007_MCF7_24H	Characteristic direction	BRD-K29140223	Homo sapiens	MCF7	In Vitro	10 uM	24hr	0.0162963	4.66138	4.97e-05	0.373989
L1000_CPC007_MCF7_24H	Characteristic direction	BRD-K88198340	Homo sapiens	MCF7	In Vitro	10 uM	24hr	0.0162963	4.66138	4.97e-05	0.373989
L1000_CPC007_PC3_6H	Characteristic direction	BRD-K56446541	Homo sapiens	PC3	In Vitro	10 uM	6hr	0.0162963	4.66138	4.97e-05	0.373989
L1000_CPC008_HCC515_6H	Characteristic direction	BRD-K62466453	Homo sapiens	HCC515	In Vitro	10 uM	6hr	0.0162963	4.66138	4.97e-05	0.373989
L1000_CPC008_VCAP_6H	Characteristic direction	BRD-K99530743	Homo sapiens	VCAP	In Vitro	10 uM	6hr	0.0162963	4.66138	4.97e-05	0.373989
L1000_CPC011_VCAP_24H	Characteristic direction	Duloxetine	Homo sapiens	VCAP	In Vitro	10 uM	24hr	0.0162963	4.66138	4.97e-05	0.373989
L1000_CPC013_ASC_24H	Characteristic direction	BRD-A09984573	Homo sapiens	ASC	In Vitro	10 uM	24hr	0.0162963	4.66138	4.97e-05	0.373989
L1000_CPC014_MCF7_24H	Characteristic direction	BRD-K83691318	Homo sapiens	MCF7	In Vitro	10 uM	24hr	0.0162963	4.66138	4.97e-05	0.373989
L1000_CPC014_PC3_24H	Characteristic direction	Verrucarin-a	Homo sapiens	PC3	In Vitro	10 uM	24hr	0.0162963	4.66138	4.97e-05	0.373989
L1000_CPC014_PC3_6H	Characteristic direction	Ruxolitinib	Homo sapiens	PC3	In Vitro	10 uM	6hr	0.0162963	4.66138	4.97e-05	0.373989
L1000_CPC019_MCF7_24H	Characteristic direction	Geldanamycin	Homo sapiens	MCF7	In Vitro	10 uM	24hr	0.0162963	4.66138	4.97e-05	0.373989
L1000_DEB001_PC3_6H	Characteristic direction	Resveratrol	Homo sapiens	PC3	In Vitro	25 uM	6hr	0.0162963	4.66138	4.97e-05	0.373989
L1000_DOSBIO001_NPC_24H	Characteristic direction	Geldanamycin	Homo sapiens	NPC	In Vitro	3.33333 uM	24hr	0.0162963	4.66138	4.97e-05	0.373989
L1000_HDAC002_PC3_24H	Characteristic direction	BRD-K88742110	Homo sapiens	PC3	In Vitro	10 uM	24hr	0.0162963	4.66138	4.97e-05	0.373989
L1000_HDAC002_PC3_6H	Characteristic direction	BRD-K88742110	Homo sapiens	PC3	In Vitro	0.625 uM	6hr	0.0162963	4.66138	4.97e-05	0.373989
L1000_HOG002_A549_24H	Characteristic direction	Mitoxantrone	Homo sapiens	A549	In Vitro	1.11 uM	24hr	0.0162963	4.66138	4.97e-05	0.373989
L1000_HOG002_A549_24H	Characteristic direction	LY-294002	Homo sapiens	A549	In Vitro	1.1111 uM	24hr	0.0162963	4.66138	4.97e-05	0.373989
L1000_HOG002_A549_6H	Characteristic direction	Geldanamycin	Homo sapiens	A549	In Vitro	3.33 uM	6hr	0.0162963	4.66138	4.97e-05	0.373989
L1000_LJP001_BT20_24H	Characteristic direction	TAK-715	Homo sapiens	BT20	In Vitro	0.4 uM	24hr	0.0162963	4.66138	4.97e-05	0.373989
L1000_LJP001_MCF7_6H	Characteristic direction	TAK-715	Homo sapiens	MCF7	In Vitro	10 uM	6hr	0.0162963	4.66138	4.97e-05	0.373989
L1000_LJP001_MCF7_6H	Characteristic direction	Neratinib	Homo sapiens	MCF7	In Vitro	10 uM	6hr	0.0162963	4.66138	4.97e-05	0.373989
L1000_LJP001_MDAMB231_6H	Characteristic direction	PD-184352	Homo sapiens	MDAMB231	In Vitro	0.08 uM	6hr	0.0162963	4.66138	4.97e-05	0.373989
L1000_LJP002_BT20_24H	Characteristic direction	KIN001-266	Homo sapiens	BT20	In Vitro	0.08 uM	24hr	0.0162963	4.66138	4.97e-05	0.373989
L1000_LJP002_HS578T_24H	Characteristic direction	SB-203580	Homo sapiens	HS578T	In Vitro	0.08 uM	24hr	0.0162963	4.66138	4.97e-05	0.373989
L1000_NMH002_NPC_24H	Characteristic direction	Celecoxib	Homo sapiens	NPC	In Vitro	10 uM	24hr	0.0162963	4.66138	4.97e-05	0.373989
L1000_NMH002_NPC_24H	Characteristic direction	Rottlerin	Homo sapiens	NPC	In Vitro	10 uM	24hr	0.0162963	4.66138	4.97e-05	0.373989
L1000_PRISM001_A375_6H	Characteristic direction	Tozasertib	Homo sapiens	A375	In Vitro	0.625 uM	6hr	0.0162963	4.66138	4.97e-05	0.373989
L1000_PRISM001_MCF7_24H	Characteristic direction	Tozasertib	Homo sapiens	MCF7	In Vitro	0.312 uM	24hr	0.0162963	4.66138	4.97e-05	0.373989
TG-GATEs	limma	Chlorpheniramine	Homo sapiens	liver	In Vitro	limma combined	limma combined	0.01	14.3577	4.99e-05	0.098218
DrugMatrix_Affy	limma	Calcitriol	Rattus norvegicus	kidney	In Vivo	.04 mg/kg	5d	0.0309336	1.86474	4.99e-05	0.921965
L1000_CPC011_HA1E_6H	Characteristic direction	Pidorubicine	Homo sapiens	HA1E	In Vitro	10 uM	6hr	0.014876	5.77674	5e-05	0.293172
L1000_CPC001_HA1E_6H	Characteristic direction	Naltrindole	Homo sapiens	HA1E	In Vitro	10 uM	6hr	0.0156495	5.13484	5.02e-05	0.335933
L1000_CPC002_PC3_6H	Characteristic direction	BCL2-inhibitor	Homo sapiens	PC3	In Vitro	10 uM	6hr	0.0156495	5.13484	5.02e-05	0.335933
L1000_CPC004_PC3_24H	Characteristic direction	Pizotifen	Homo sapiens	PC3	In Vitro	10 uM	24hr	0.0156495	5.13484	5.02e-05	0.335933
L1000_CPC004_PC3_6H	Characteristic direction	Epitestosterone	Homo sapiens	PC3	In Vitro	10 uM	6hr	0.0156495	5.13484	5.02e-05	0.335933
L1000_CPC006_A375_6H	Characteristic direction	Narciclasine	Homo sapiens	A375	In Vitro	10 uM	6hr	0.0156495	5.13484	5.02e-05	0.335933
L1000_CPC013_A375_6H	Characteristic direction	Daunorubicin	Homo sapiens	A375	In Vitro	10 uM	6hr	0.0156495	5.13484	5.02e-05	0.335933
L1000_CPC015_SKB_24H	Characteristic direction	Wortmannin	Homo sapiens	SKB	In Vitro	10 uM	24hr	0.0156495	5.13484	5.02e-05	0.335933
L1000_CPC020_PC3_6H	Characteristic direction	Vidarabine	Homo sapiens	PC3	In Vitro	10 uM	6hr	0.0156495	5.13484	5.02e-05	0.335933
L1000_ERG006_VCAP_24H	Characteristic direction	NNC-55-0396	Homo sapiens	VCAP	In Vitro	0.15625 uM	24hr	0.0156495	5.13484	5.02e-05	0.335933
L1000_LJP001_BT20_24H	Characteristic direction	Torin-2	Homo sapiens	BT20	In Vitro	0.4 uM	24hr	0.0156495	5.13484	5.02e-05	0.335933
L1000_LJP002_SKBR3_24H	Characteristic direction	AZD-5438	Homo sapiens	SKBR3	In Vitro	10 uM	24hr	0.0156495	5.13484	5.02e-05	0.335933
TG-GATEs	limma	Phalloidin	Rattus norvegicus	liver	In Vitro	20 ug/mL	8hr	0.0308704	1.80734	5.03e-05	0.920288
DrugMatrix_Codelink	limma	Fluvastatin	Rattus norvegicus	muscular system	In Vivo	limma combined	limma combined	0.0308901	1.82448	5.06e-05	0.921126
GSE63239, GSE63239	Characteristic direction	Analgesic	Homo sapiens	connective tissue	PharmOmics meta	PharmOmics meta	PharmOmics meta	0.0178784	3.54787	5.07e-05	0.472513
GSE63239, GSE63239	Characteristic direction	Antipyretic	Homo sapiens	connective tissue	PharmOmics meta	PharmOmics meta	PharmOmics meta	0.0178784	3.54787	5.07e-05	0.472513
L1000_CPC003_PC3_24H	Characteristic direction	Thiothixene	Homo sapiens	PC3	In Vitro	10 uM	24hr	0.0172414	3.98643	5.08e-05	0.432088
L1000_CPC007_PC3_6H	Characteristic direction	BRD-K58214070	Homo sapiens	PC3	In Vitro	10 uM	6hr	0.0172414	3.98643	5.08e-05	0.432088
L1000_CPC001_VCAP_24H	Characteristic direction	BRD-K81807412	Homo sapiens	VCAP	In Vitro	10 uM	24hr	0.0168067	4.27783	5.11e-05	0.405375
L1000_CPC001_VCAP_6H	Characteristic direction	AG-592	Homo sapiens	VCAP	In Vitro	10 uM	6hr	0.0168067	4.27783	5.11e-05	0.405375
L1000_CPC003_VCAP_24H	Characteristic direction	Malonoben	Homo sapiens	VCAP	In Vitro	10 uM	24hr	0.0168067	4.27783	5.11e-05	0.405375
L1000_CPC004_MCF7_6H	Characteristic direction	Exemestane	Homo sapiens	MCF7	In Vitro	10 uM	6hr	0.0168067	4.27783	5.11e-05	0.405375
L1000_CPC005_MCF7_6H	Characteristic direction	Tetrindole	Homo sapiens	MCF7	In Vitro	10 uM	6hr	0.0168067	4.27783	5.11e-05	0.405375
L1000_CPC005_PC3_6H	Characteristic direction	BVT-948	Homo sapiens	PC3	In Vitro	10 uM	6hr	0.0168067	4.27783	5.11e-05	0.405375
L1000_CPC006_HA1E_6H	Characteristic direction	10-DEBC	Homo sapiens	HA1E	In Vitro	24 uM	6hr	0.0168067	4.27783	5.11e-05	0.405375
L1000_CPC007_A549_24H	Characteristic direction	BRD-A97035593	Homo sapiens	A549	In Vitro	10 uM	24hr	0.0168067	4.27783	5.11e-05	0.405375
L1000_CPC009_PC3_6H	Characteristic direction	SCH-23390	Homo sapiens	PC3	In Vitro	10 uM	6hr	0.0168067	4.27783	5.11e-05	0.405375
L1000_CPC011_A549_6H	Characteristic direction	Nitrazepam	Homo sapiens	A549	In Vitro	10 uM	6hr	0.0168067	4.27783	5.11e-05	0.405375
L1000_CPC011_VCAP_24H	Characteristic direction	Lacidipine	Homo sapiens	VCAP	In Vitro	10 uM	24hr	0.0168067	4.27783	5.11e-05	0.405375
L1000_CPC013_HA1E_6H	Characteristic direction	Afatinib	Homo sapiens	HA1E	In Vitro	10 uM	6hr	0.0168067	4.27783	5.11e-05	0.405375
L1000_DEB001_PC3_6H	Characteristic direction	Eriodictyol	Homo sapiens	PC3	In Vitro	10 uM	6hr	0.0168067	4.27783	5.11e-05	0.405375
L1000_DOS032_HT29_24H	Characteristic direction	Vorinostat	Homo sapiens	HT29	In Vitro	0.5 uM	24hr	0.0168067	4.27783	5.11e-05	0.405375
L1000_LJP001_HS578T_6H	Characteristic direction	BI-2536	Homo sapiens	HS578T	In Vitro	2 uM	6hr	0.0168067	4.27783	5.11e-05	0.405375
GSE57795, GSE31793, E-GEOD-5463, E-GEOD-61879, GSE52183, GSE52184, GSE65554	Characteristic direction	Anti-inflammatory	Mus musculus	immune system	PharmOmics meta	PharmOmics meta	PharmOmics meta	0.0200708	3.24393	5.11e-05	0.778295
DrugMatrix_Codelink	limma	Praziquantel	Rattus norvegicus	liver	In Vivo	1200 mg/kg	3d	0.0307242	2.04175	5.12e-05	0.916725
DrugMatrix_Affy	limma	1-naphthyl isothiocyanate	Rattus norvegicus	kidney	In Vivo	30 mg/kg	3d	0.0309023	1.92017	5.13e-05	0.921336
TG-GATEs	limma	Glibenclamide	Rattus norvegicus	liver	In Vivo Single	limma combined	limma combined	0.0308839	1.83234	5.15e-05	0.920847
DrugMatrix_Affy	limma	Amineptine	Rattus norvegicus	liver	In Vitro	1667 uM	24hr	0.028305	1.48297	5.17e-05	0.862442
L1000_CPC001_HCC515_24H	Characteristic direction	Clofarabine	Homo sapiens	HCC515	In Vitro	10 uM	24hr	0.0162722	4.63849	5.18e-05	0.372394
L1000_CPC002_VCAP_24H	Characteristic direction	BRD-K93541117	Homo sapiens	VCAP	In Vitro	10 uM	24hr	0.0162722	4.63849	5.18e-05	0.372394
L1000_CPC003_HCC515_24H	Characteristic direction	Testosterone	Homo sapiens	HCC515	In Vitro	10 uM	24hr	0.0162722	4.63849	5.18e-05	0.372394
L1000_CPC004_A375_6H	Characteristic direction	Dipyridamole	Homo sapiens	A375	In Vitro	10 uM	6hr	0.0162722	4.63849	5.18e-05	0.372394
L1000_CPC004_HA1E_6H	Characteristic direction	GW-3965	Homo sapiens	HA1E	In Vitro	10 uM	6hr	0.0162722	4.63849	5.18e-05	0.372394
L1000_CPC004_VCAP_24H	Characteristic direction	Norgestimate	Homo sapiens	VCAP	In Vitro	10 uM	24hr	0.0162722	4.63849	5.18e-05	0.372394
L1000_CPC004_VCAP_24H	Characteristic direction	Benzopurpurin-4b	Homo sapiens	VCAP	In Vitro	10 uM	24hr	0.0162722	4.63849	5.18e-05	0.372394
L1000_CPC005_HA1E_6H	Characteristic direction	CA-074-Me	Homo sapiens	HA1E	In Vitro	10 uM	6hr	0.0162722	4.63849	5.18e-05	0.372394
L1000_CPC005_VCAP_6H	Characteristic direction	Dipivefrine	Homo sapiens	VCAP	In Vitro	10 uM	6hr	0.0162722	4.63849	5.18e-05	0.372394
L1000_CPC006_HCC515_24H	Characteristic direction	EX-527	Homo sapiens	HCC515	In Vitro	24 uM	24hr	0.0162722	4.63849	5.18e-05	0.372394
L1000_CPC006_HCC515_6H	Characteristic direction	KU-0060648	Homo sapiens	HCC515	In Vitro	10 uM	6hr	0.0162722	4.63849	5.18e-05	0.372394
L1000_CPC006_HT29_24H	Characteristic direction	IKK-inhibitor-X	Homo sapiens	HT29	In Vitro	6 uM	24hr	0.0162722	4.63849	5.18e-05	0.372394
L1000_CPC006_PC3_24H	Characteristic direction	Perhexiline	Homo sapiens	PC3	In Vitro	10 uM	24hr	0.0162722	4.63849	5.18e-05	0.372394
L1000_CPC006_PC3_6H	Characteristic direction	Pyrvinium-pamoate	Homo sapiens	PC3	In Vitro	10 uM	6hr	0.0162722	4.63849	5.18e-05	0.372394
L1000_CPC006_VCAP_6H	Characteristic direction	Tolazamide	Homo sapiens	VCAP	In Vitro	10 uM	6hr	0.0162722	4.63849	5.18e-05	0.372394
L1000_CPC006_VCAP_6H	Characteristic direction	PF-3845	Homo sapiens	VCAP	In Vitro	10 uM	6hr	0.0162722	4.63849	5.18e-05	0.372394
L1000_CPC007_HA1E_6H	Characteristic direction	BRD-K29767311	Homo sapiens	HA1E	In Vitro	10 uM	6hr	0.0162722	4.63849	5.18e-05	0.372394
L1000_CPC007_VCAP_24H	Characteristic direction	Wortmannin	Homo sapiens	VCAP	In Vitro	10 uM	24hr	0.0162722	4.63849	5.18e-05	0.372394
L1000_CPC008_HCC515_6H	Characteristic direction	KU-C104495	Homo sapiens	HCC515	In Vitro	10 uM	6hr	0.0162722	4.63849	5.18e-05	0.372394
L1000_CPC009_MCF7_24H	Characteristic direction	BRD-K08325710	Homo sapiens	MCF7	In Vitro	10 uM	24hr	0.0162722	4.63849	5.18e-05	0.372394
L1000_CPC010_HA1E_6H	Characteristic direction	RU-24969	Homo sapiens	HA1E	In Vitro	10 uM	6hr	0.0162722	4.63849	5.18e-05	0.372394
L1000_CPC013_MCF7_24H	Characteristic direction	Sitagliptin	Homo sapiens	MCF7	In Vitro	10 uM	24hr	0.0162722	4.63849	5.18e-05	0.372394
L1000_CPC013_MCF7_6H	Characteristic direction	BRD-K58698715	Homo sapiens	MCF7	In Vitro	10 uM	6hr	0.0162722	4.63849	5.18e-05	0.372394
L1000_CPC014_A549_24H	Characteristic direction	BRD-K48576794	Homo sapiens	A549	In Vitro	10 uM	24hr	0.0162722	4.63849	5.18e-05	0.372394
L1000_CPC014_HEPG2_6H	Characteristic direction	GR-206	Homo sapiens	HEPG2	In Vitro	10 uM	6hr	0.0162722	4.63849	5.18e-05	0.372394
L1000_CPC014_NPC_24H	Characteristic direction	Palbociclib	Homo sapiens	NPC	In Vitro	10 uM	24hr	0.0162722	4.63849	5.18e-05	0.372394
L1000_CPC014_PC3_24H	Characteristic direction	4-hydroxyretinoic-acid	Homo sapiens	PC3	In Vitro	10 uM	24hr	0.0162722	4.63849	5.18e-05	0.372394
L1000_CPC014_PC3_24H	Characteristic direction	PD-173074	Homo sapiens	PC3	In Vitro	10 uM	24hr	0.0162722	4.63849	5.18e-05	0.372394
L1000_CPC014_PC3_6H	Characteristic direction	Lestaurtinib	Homo sapiens	PC3	In Vitro	10 uM	6hr	0.0162722	4.63849	5.18e-05	0.372394
L1000_CPC014_PHH_24H	Characteristic direction	U-0126	Homo sapiens	PHH	In Vitro	10 uM	24hr	0.0162722	4.63849	5.18e-05	0.372394
L1000_CPC014_VCAP_24H	Characteristic direction	Iloperidone	Homo sapiens	VCAP	In Vitro	10 uM	24hr	0.0162722	4.63849	5.18e-05	0.372394
L1000_CPD001_PC3_24H	Characteristic direction	Mepacrine	Homo sapiens	PC3	In Vitro	10 uM	24hr	0.0162722	4.63849	5.18e-05	0.372394
L1000_CPD001_PC3_24H	Characteristic direction	Isoxsuprine	Homo sapiens	PC3	In Vitro	10 uM	24hr	0.0162722	4.63849	5.18e-05	0.372394
L1000_CPD002_PC3_24H	Characteristic direction	Troglitazone	Homo sapiens	PC3	In Vitro	10 uM	24hr	0.0162722	4.63849	5.18e-05	0.372394
L1000_DOSBIO002_NEU_24H	Characteristic direction	Trichostatin-a	Homo sapiens	NEU	In Vitro	10 uM	24hr	0.0162722	4.63849	5.18e-05	0.372394
L1000_ERG011_VCAP_24H	Characteristic direction	Vorinostat	Homo sapiens	VCAP	In Vitro	10 uM	24hr	0.0162722	4.63849	5.18e-05	0.372394
L1000_HOG003_MCF7_24H	Characteristic direction	MG-132	Homo sapiens	MCF7	In Vitro	0.3894 uM	24hr	0.0162722	4.63849	5.18e-05	0.372394
L1000_LJP001_MDAMB231_24H	Characteristic direction	Roscovitine	Homo sapiens	MDAMB231	In Vitro	2 uM	24hr	0.0162722	4.63849	5.18e-05	0.372394
L1000_MUC.CP002_NKDBA_24H	Characteristic direction	TWS-119	Homo sapiens	NKDBA	In Vitro	15.7 uM	24hr	0.0162722	4.63849	5.18e-05	0.372394
L1000_RAD001_A549_6H	Characteristic direction	Selumetinib	Homo sapiens	A549	In Vitro	0.1235 uM	6hr	0.0162722	4.63849	5.18e-05	0.372394
TG-GATEs	limma	Promethazine	Rattus norvegicus	liver	In Vivo Repeat	200 mg/kg	29d	0.0308304	1.79687	5.18e-05	0.919449
DrugMatrix_Codelink	limma	Azathioprine	Rattus norvegicus	liver	In Vivo	limma combined	limma combined	0.0305466	1.70301	5.19e-05	0.913372
GSE46909	Characteristic direction	Lindane	Homo sapiens	immune system	PharmOmics meta	PharmOmics meta	PharmOmics meta	0.015625	5.10309	5.26e-05	0.334434
GSE46909	Characteristic direction	Pediculicide	Homo sapiens	immune system	PharmOmics meta	PharmOmics meta	PharmOmics meta	0.015625	5.10309	5.26e-05	0.334434
GSE46909	Characteristic direction	Scabicide	Homo sapiens	immune system	PharmOmics meta	PharmOmics meta	PharmOmics meta	0.015625	5.10309	5.26e-05	0.334434
L1000_ASG001_MCF7_6H	Characteristic direction	Radicicol	Homo sapiens	MCF7	In Vitro	0.08 uM	6hr	0.015625	5.10309	5.26e-05	0.334434
L1000_BRAF001_A375_24H	Characteristic direction	Imipramine	Homo sapiens	A375	In Vitro	0.625 uM	24hr	0.015625	5.10309	5.26e-05	0.334434
L1000_CPC007_HT29_6H	Characteristic direction	PSH-010	Homo sapiens	HT29	In Vitro	10 uM	6hr	0.015625	5.10309	5.26e-05	0.334434
L1000_CPC007_VCAP_6H	Characteristic direction	KU-C103443N	Homo sapiens	VCAP	In Vitro	10 uM	6hr	0.015625	5.10309	5.26e-05	0.334434
L1000_CPC012_VCAP_24H	Characteristic direction	Latrunculin-b	Homo sapiens	VCAP	In Vitro	10 uM	24hr	0.015625	5.10309	5.26e-05	0.334434
L1000_CPC013_PC3_24H	Characteristic direction	BRD-A09164687	Homo sapiens	PC3	In Vitro	10 uM	24hr	0.015625	5.10309	5.26e-05	0.334434
L1000_CPC014_HEPG2_6H	Characteristic direction	Tretinoin	Homo sapiens	HEPG2	In Vitro	10 uM	6hr	0.015625	5.10309	5.26e-05	0.334434
L1000_CPC014_PC3_6H	Characteristic direction	KIN001-220	Homo sapiens	PC3	In Vitro	10 uM	6hr	0.015625	5.10309	5.26e-05	0.334434
L1000_CPC020_VCAP_6H	Characteristic direction	Vidarabine	Homo sapiens	VCAP	In Vitro	10 uM	6hr	0.015625	5.10309	5.26e-05	0.334434
L1000_DOS027_VCAP_24H	Characteristic direction	LY-294002	Homo sapiens	VCAP	In Vitro	10 uM	24hr	0.015625	5.10309	5.26e-05	0.334434
L1000_HOG003_A549_6H	Characteristic direction	Geldanamycin	Homo sapiens	A549	In Vitro	3.33 uM	6hr	0.015625	5.10309	5.26e-05	0.334434
L1000_MUC.CP002_MCF7_24H	Characteristic direction	Ketotifen	Homo sapiens	MCF7	In Vitro	1.1111 uM	24hr	0.015625	5.10309	5.26e-05	0.334434
L1000_CPC011_PC3_6H	Characteristic direction	Tomelukast	Homo sapiens	PC3	In Vitro	10 uM	6hr	0.0172185	3.97234	5.26e-05	0.431315
E-TABM-642	Characteristic direction	Ritonavir	Homo sapiens	hematopoietic system	PharmOmics meta	PharmOmics meta	PharmOmics meta	0.0148515	5.73413	5.27e-05	0.291689
E-TABM-642	Characteristic direction	HIV protease inhibitor	Homo sapiens	hematopoietic system	PharmOmics meta	PharmOmics meta	PharmOmics meta	0.0148515	5.73413	5.27e-05	0.291689
L1000_CPC004_HA1E_6H	Characteristic direction	Dorsomorphin	Homo sapiens	HA1E	In Vitro	10 uM	6hr	0.0148515	5.73413	5.27e-05	0.291689
DrugMatrix_Codelink	limma	Citric acid	Rattus norvegicus	liver	In Vivo	3000 mg/kg	24hr	0.0305785	1.71306	5.29e-05	0.913791
L1000_CPC001_VCAP_24H	Characteristic direction	Sertaconazole	Homo sapiens	VCAP	In Vitro	10 uM	24hr	0.0167832	4.2603	5.3e-05	0.403619
L1000_CPC001_VCAP_6H	Characteristic direction	Cyclosporin-a	Homo sapiens	VCAP	In Vitro	10 uM	6hr	0.0167832	4.2603	5.3e-05	0.403619
L1000_CPC004_HT29_6H	Characteristic direction	Rottlerin	Homo sapiens	HT29	In Vitro	10 uM	6hr	0.0167832	4.2603	5.3e-05	0.403619
L1000_CPC006_HCT116_6H	Characteristic direction	ISOX	Homo sapiens	HCT116	In Vitro	10 uM	6hr	0.0167832	4.2603	5.3e-05	0.403619
L1000_CPC006_HT29_24H	Characteristic direction	Vemurafenib	Homo sapiens	HT29	In Vitro	10 uM	24hr	0.0167832	4.2603	5.3e-05	0.403619
L1000_CPC006_RMUGS_6H	Characteristic direction	Bortezomib	Homo sapiens	RMUGS	In Vitro	0.04 uM	6hr	0.0167832	4.2603	5.3e-05	0.403619
L1000_CPC007_HA1E_6H	Characteristic direction	BRD-K88198340	Homo sapiens	HA1E	In Vitro	10 uM	6hr	0.0167832	4.2603	5.3e-05	0.403619
L1000_CPC009_A549_6H	Characteristic direction	Trichostatin-a	Homo sapiens	A549	In Vitro	10 uM	6hr	0.0167832	4.2603	5.3e-05	0.403619
L1000_CPC010_MCF7_24H	Characteristic direction	CHEMBL-374350	Homo sapiens	MCF7	In Vitro	10 uM	24hr	0.0167832	4.2603	5.3e-05	0.403619
L1000_CPC011_HA1E_6H	Characteristic direction	Nisoldipine	Homo sapiens	HA1E	In Vitro	10 uM	6hr	0.0167832	4.2603	5.3e-05	0.403619
L1000_CPC012_ASC_24H	Characteristic direction	BRD-A10330754	Homo sapiens	ASC	In Vitro	10 uM	24hr	0.0167832	4.2603	5.3e-05	0.403619
L1000_CPC012_HA1E_6H	Characteristic direction	BRD-K70771662	Homo sapiens	HA1E	In Vitro	10 uM	6hr	0.0167832	4.2603	5.3e-05	0.403619
L1000_CPC013_SKB_24H	Characteristic direction	F-1566-0341	Homo sapiens	SKB	In Vitro	10 uM	24hr	0.0167832	4.2603	5.3e-05	0.403619
L1000_CPC014_A549_24H	Characteristic direction	BRD-K12105018	Homo sapiens	A549	In Vitro	10 uM	24hr	0.0167832	4.2603	5.3e-05	0.403619
L1000_CPC014_SKB_24H	Characteristic direction	Tamibarotene	Homo sapiens	SKB	In Vitro	10 uM	24hr	0.0167832	4.2603	5.3e-05	0.403619
L1000_CPC019_HA1E_6H	Characteristic direction	Trichostatin-a	Homo sapiens	HA1E	In Vitro	10 uM	6hr	0.0167832	4.2603	5.3e-05	0.403619
L1000_HOG002_MCF7_24H	Characteristic direction	Vorinostat	Homo sapiens	MCF7	In Vitro	1.11 uM	24hr	0.0167832	4.2603	5.3e-05	0.403619
L1000_LJP001_MCF10A_24H	Characteristic direction	Sirolimus	Homo sapiens	MCF10A	In Vitro	0.08 uM	24hr	0.0167832	4.2603	5.3e-05	0.403619
L1000_LJP001_SKBR3_24H	Characteristic direction	BX-912	Homo sapiens	SKBR3	In Vitro	0.4 uM	24hr	0.0167832	4.2603	5.3e-05	0.403619
L1000_LJP002_HS578T_6H	Characteristic direction	Pelitinib	Homo sapiens	HS578T	In Vitro	10 uM	6hr	0.0167832	4.2603	5.3e-05	0.403619
DrugMatrix_Codelink	limma	Isoeugenol	Rattus norvegicus	liver	In Vivo	1560 mg/kg	3d	0.0282353	2.63053	5.34e-05	0.860486
DrugMatrix_Affy	limma	Chlorobenzene	Rattus norvegicus	cardiovascular system	In Vivo	limma combined	limma combined	0.0300094	1.61506	5.38e-05	0.902264
DrugMatrix_Codelink	limma	Daunorubicin	Rattus norvegicus	liver	In Vivo	limma combined	limma combined	0.0308197	1.95641	5.38e-05	0.91924
TG-GATEs	limma	Iproniazid	Rattus norvegicus	liver	In Vivo Single	limma combined	limma combined	0.0307143	2.01912	5.38e-05	0.916655
DrugMatrix_Codelink	limma	Clopidogrel	Rattus norvegicus	bone marrow	In Vivo	400 mg/kg	3d	0.0304687	1.69015	5.39e-05	0.912324
GSE54254, TG-GATEs_carbamazepine_in_vitro, TG-GATEs_phenytoin_in_vitro, TG-GATEs_trimethadione_in_vitro	Characteristic direction	Antiepileptic	Homo sapiens	liver	PharmOmics meta	PharmOmics meta	PharmOmics meta	0.0182403	3.2184	5.4e-05	0.497148
L1000_CPC001_VCAP_6H	Characteristic direction	BRD-A51929314	Homo sapiens	VCAP	In Vitro	10 uM	6hr	0.0162482	4.61714	5.4e-05	0.370863
L1000_CPC002_HCC515_6H	Characteristic direction	Diethyltoluamide	Homo sapiens	HCC515	In Vitro	10 uM	6hr	0.0162482	4.61714	5.4e-05	0.370863
L1000_CPC002_VCAP_24H	Characteristic direction	Desoxycortone	Homo sapiens	VCAP	In Vitro	10 uM	24hr	0.0162482	4.61714	5.4e-05	0.370863
L1000_CPC003_HCC515_6H	Characteristic direction	NSC-3852	Homo sapiens	HCC515	In Vitro	10 uM	6hr	0.0162482	4.61714	5.4e-05	0.370863
L1000_CPC004_PC3_24H	Characteristic direction	INCA-6	Homo sapiens	PC3	In Vitro	10 uM	24hr	0.0162482	4.61714	5.4e-05	0.370863
L1000_CPC004_VCAP_24H	Characteristic direction	MDL-29951	Homo sapiens	VCAP	In Vitro	10 uM	24hr	0.0162482	4.61714	5.4e-05	0.370863
L1000_CPC005_A375_24H	Characteristic direction	Simvastatin	Homo sapiens	A375	In Vitro	10 uM	24hr	0.0162482	4.61714	5.4e-05	0.370863
L1000_CPC005_MCF7_24H	Characteristic direction	Vorinostat	Homo sapiens	MCF7	In Vitro	10 uM	24hr	0.0162482	4.61714	5.4e-05	0.370863
L1000_CPC006_A375_24H	Characteristic direction	Vorinostat	Homo sapiens	A375	In Vitro	11.1 uM	24hr	0.0162482	4.61714	5.4e-05	0.370863
L1000_CPC006_HCC515_6H	Characteristic direction	Fostamatinib	Homo sapiens	HCC515	In Vitro	10 uM	6hr	0.0162482	4.61714	5.4e-05	0.370863
L1000_CPC006_PC3_24H	Characteristic direction	PX-12	Homo sapiens	PC3	In Vitro	30 uM	24hr	0.0162482	4.61714	5.4e-05	0.370863
L1000_CPC006_PC3_6H	Characteristic direction	Cucurbitacin-i	Homo sapiens	PC3	In Vitro	10 uM	6hr	0.0162482	4.61714	5.4e-05	0.370863
L1000_CPC007_A375_24H	Characteristic direction	BRD-A05680309	Homo sapiens	A375	In Vitro	10 uM	24hr	0.0162482	4.61714	5.4e-05	0.370863
L1000_CPC007_A375_24H	Characteristic direction	BRD-K24677486	Homo sapiens	A375	In Vitro	10 uM	24hr	0.0162482	4.61714	5.4e-05	0.370863
L1000_CPC007_A549_6H	Characteristic direction	BRD-A64850503	Homo sapiens	A549	In Vitro	10 uM	6hr	0.0162482	4.61714	5.4e-05	0.370863
L1000_CPC007_MCF7_24H	Characteristic direction	BRD-A25829966	Homo sapiens	MCF7	In Vitro	10 uM	24hr	0.0162482	4.61714	5.4e-05	0.370863
L1000_CPC007_PC3_24H	Characteristic direction	BRD-K78843060	Homo sapiens	PC3	In Vitro	10 uM	24hr	0.0162482	4.61714	5.4e-05	0.370863
L1000_CPC008_HEPG2_6H	Characteristic direction	BRD-K80822897	Homo sapiens	HEPG2	In Vitro	10 uM	6hr	0.0162482	4.61714	5.4e-05	0.370863
L1000_CPC008_PC3_24H	Characteristic direction	BRD-K59470558	Homo sapiens	PC3	In Vitro	10 uM	24hr	0.0162482	4.61714	5.4e-05	0.370863
L1000_CPC009_HT29_6H	Characteristic direction	BRD-K31453413	Homo sapiens	HT29	In Vitro	10 uM	6hr	0.0162482	4.61714	5.4e-05	0.370863
L1000_CPC010_VCAP_6H	Characteristic direction	BRD-A18725729	Homo sapiens	VCAP	In Vitro	10 uM	6hr	0.0162482	4.61714	5.4e-05	0.370863
L1000_CPC012_NEU_24H	Characteristic direction	Trichostatin-a	Homo sapiens	NEU	In Vitro	10 uM	24hr	0.0162482	4.61714	5.4e-05	0.370863
L1000_CPC012_PC3_24H	Characteristic direction	BRD-K81441552	Homo sapiens	PC3	In Vitro	10 uM	24hr	0.0162482	4.61714	5.4e-05	0.370863
L1000_CPC013_VCAP_6H	Characteristic direction	BRD-K03122949	Homo sapiens	VCAP	In Vitro	10 uM	6hr	0.0162482	4.61714	5.4e-05	0.370863
L1000_CPC014_HEPG2_6H	Characteristic direction	Chromomycin-a3	Homo sapiens	HEPG2	In Vitro	10 uM	6hr	0.0162482	4.61714	5.4e-05	0.370863
L1000_CPC014_MCF7_6H	Characteristic direction	BRD-K67258146	Homo sapiens	MCF7	In Vitro	10 uM	6hr	0.0162482	4.61714	5.4e-05	0.370863
L1000_CPC014_NEU_24H	Characteristic direction	BRD-K62459624	Homo sapiens	NEU	In Vitro	10 uM	24hr	0.0162482	4.61714	5.4e-05	0.370863
L1000_CPC014_PHH_24H	Characteristic direction	Alvespimycin	Homo sapiens	PHH	In Vitro	10 uM	24hr	0.0162482	4.61714	5.4e-05	0.370863
L1000_CPC020_VCAP_24H	Characteristic direction	Norepinephrine	Homo sapiens	VCAP	In Vitro	10 uM	24hr	0.0162482	4.61714	5.4e-05	0.370863
L1000_DEB001_PC3_24H	Characteristic direction	Geldanamycin	Homo sapiens	PC3	In Vitro	5 uM	24hr	0.0162482	4.61714	5.4e-05	0.370863
L1000_DOS019_VCAP_24H	Characteristic direction	Withaferin-a	Homo sapiens	VCAP	In Vitro	10 uM	24hr	0.0162482	4.61714	5.4e-05	0.370863
L1000_DOS047_HT29_24H	Characteristic direction	Trichostatin-a	Homo sapiens	HT29	In Vitro	10 uM	24hr	0.0162482	4.61714	5.4e-05	0.370863
L1000_HOG003_MCF7_24H	Characteristic direction	Idarubicin	Homo sapiens	MCF7	In Vitro	10 uM	24hr	0.0162482	4.61714	5.4e-05	0.370863
L1000_HOG003_MCF7_6H	Characteristic direction	Tanespimycin	Homo sapiens	MCF7	In Vitro	0.1235 uM	6hr	0.0162482	4.61714	5.4e-05	0.370863
L1000_LJP001_BT20_6H	Characteristic direction	NVP-TAE684	Homo sapiens	BT20	In Vitro	10 uM	6hr	0.0162482	4.61714	5.4e-05	0.370863
L1000_LJP001_SKBR3_24H	Characteristic direction	CP466722	Homo sapiens	SKBR3	In Vitro	0.4 uM	24hr	0.0162482	4.61714	5.4e-05	0.370863
L1000_LJP001_SKBR3_6H	Characteristic direction	Fostamatinib	Homo sapiens	SKBR3	In Vitro	10 uM	6hr	0.0162482	4.61714	5.4e-05	0.370863
L1000_LJP002_MCF10A_24H	Characteristic direction	JNK-9L	Homo sapiens	MCF10A	In Vitro	10 uM	24hr	0.0162482	4.61714	5.4e-05	0.370863
L1000_LJP002_MCF7_24H	Characteristic direction	TWS-119	Homo sapiens	MCF7	In Vitro	2 uM	24hr	0.0162482	4.61714	5.4e-05	0.370863
DrugMatrix_Codelink	limma	Beta-estradiol	Rattus norvegicus	liver	In Vivo	150 mg/kg	3d	0.0307263	1.76303	5.42e-05	0.916795
DrugMatrix_Codelink	limma	Fluvastatin	Rattus norvegicus	kidney	In Vivo	limma combined	limma combined	0.0305823	1.71742	5.42e-05	0.91393
GSE63239	Characteristic direction	Indomethacin	Homo sapiens	connective tissue	PharmOmics meta	PharmOmics meta	PharmOmics meta	0.013913	6.59253	5.42e-05	0.241501
GSE63239	Characteristic direction	COX inhibitor	Homo sapiens	connective tissue	PharmOmics meta	PharmOmics meta	PharmOmics meta	0.013913	6.59253	5.42e-05	0.241501
TG-GATEs	limma	Nimesulide	Rattus norvegicus	liver	In Vivo Repeat	limma combined	limma combined	0.0292672	1.54034	5.44e-05	0.886265
GSE47856, GSE8057, GSE24589, GSE73935, GSE79098, E-GEOD-38545, E-GEOD-33482	Characteristic direction	Cisplatin	Homo sapiens	ovary	PharmOmics meta	PharmOmics meta	PharmOmics meta	0.0171958	3.95836	5.44e-05	0.429704
DrugMatrix_Affy	limma	Olanzapine	Rattus norvegicus	liver	In Vitro	limma combined	limma combined	0.0280475	1.47186	5.46e-05	0.857133
TG-GATEs	limma	Nifedipine	Rattus norvegicus	liver	In Vitro	limma combined	limma combined	0.0291176	1.52896	5.5e-05	0.882283
L1000_CPC002_HA1E_24H	Characteristic direction	Pimozide	Homo sapiens	HA1E	In Vitro	10 uM	24hr	0.0167598	4.2429	5.5e-05	0.402072
L1000_CPC002_PC3_6H	Characteristic direction	PCA-4248	Homo sapiens	PC3	In Vitro	10 uM	6hr	0.0167598	4.2429	5.5e-05	0.402072
L1000_CPC003_PC3_24H	Characteristic direction	Sulconazole	Homo sapiens	PC3	In Vitro	10 uM	24hr	0.0167598	4.2429	5.5e-05	0.402072
L1000_CPC005_A375_24H	Characteristic direction	Tetrindole	Homo sapiens	A375	In Vitro	10 uM	24hr	0.0167598	4.2429	5.5e-05	0.402072
L1000_CPC006_MCF7_24H	Characteristic direction	Trifluoperazine	Homo sapiens	MCF7	In Vitro	10 uM	24hr	0.0167598	4.2429	5.5e-05	0.402072
L1000_CPC006_RMGI_6H	Characteristic direction	AKT-inhibitor-IV	Homo sapiens	RMGI	In Vitro	10 uM	6hr	0.0167598	4.2429	5.5e-05	0.402072
L1000_CPC006_VCAP_24H	Characteristic direction	Nutlin-3	Homo sapiens	VCAP	In Vitro	44.4 uM	24hr	0.0167598	4.2429	5.5e-05	0.402072
L1000_CPC007_VCAP_6H	Characteristic direction	BRD-A25829966	Homo sapiens	VCAP	In Vitro	10 uM	6hr	0.0167598	4.2429	5.5e-05	0.402072
L1000_CPC009_A549_6H	Characteristic direction	Rifapentine	Homo sapiens	A549	In Vitro	10 uM	6hr	0.0167598	4.2429	5.5e-05	0.402072
L1000_CPC010_PC3_6H	Characteristic direction	BRD-K59840856	Homo sapiens	PC3	In Vitro	10 uM	6hr	0.0167598	4.2429	5.5e-05	0.402072
L1000_CPC011_PC3_24H	Characteristic direction	Trimebutine	Homo sapiens	PC3	In Vitro	10 uM	24hr	0.0167598	4.2429	5.5e-05	0.402072
L1000_CPC011_PC3_24H	Characteristic direction	Idebenone	Homo sapiens	PC3	In Vitro	10 uM	24hr	0.0167598	4.2429	5.5e-05	0.402072
L1000_CPC013_HEPG2_6H	Characteristic direction	Amonafide	Homo sapiens	HEPG2	In Vitro	10 uM	6hr	0.0167598	4.2429	5.5e-05	0.402072
L1000_CPC014_PC3_6H	Characteristic direction	Prostaglandin	Homo sapiens	PC3	In Vitro	10 uM	6hr	0.0167598	4.2429	5.5e-05	0.402072
L1000_ERG006_VCAP_24H	Characteristic direction	YK-4279	Homo sapiens	VCAP	In Vitro	10 uM	24hr	0.0167598	4.2429	5.5e-05	0.402072
L1000_HOG002_MCF7_24H	Characteristic direction	Geldanamycin	Homo sapiens	MCF7	In Vitro	0.0015 uM	24hr	0.0167598	4.2429	5.5e-05	0.402072
L1000_HOG002_MCF7_6H	Characteristic direction	Withaferin-a	Homo sapiens	MCF7	In Vitro	3.33 uM	6hr	0.0167598	4.2429	5.5e-05	0.402072
L1000_LJP001_BT20_6H	Characteristic direction	HG-5-113-01	Homo sapiens	BT20	In Vitro	10 uM	6hr	0.0167598	4.2429	5.5e-05	0.402072
L1000_LJP001_SKBR3_24H	Characteristic direction	NU-7441	Homo sapiens	SKBR3	In Vitro	10 uM	24hr	0.0167598	4.2429	5.5e-05	0.402072
L1000_LJP002_BT20_24H	Characteristic direction	KU-60019	Homo sapiens	BT20	In Vitro	10 uM	24hr	0.0167598	4.2429	5.5e-05	0.402072
L1000_LJP002_HS578T_6H	Characteristic direction	PF-431396	Homo sapiens	HS578T	In Vitro	10 uM	6hr	0.0167598	4.2429	5.5e-05	0.402072
L1000_LJP002_SKBR3_6H	Characteristic direction	Afatinib	Homo sapiens	SKBR3	In Vitro	2 uM	6hr	0.0167598	4.2429	5.5e-05	0.402072
L1000_NMH001_NPC_6H	Characteristic direction	Riluzole	Homo sapiens	NPC	In Vitro	10 uM	6hr	0.0167598	4.2429	5.5e-05	0.402072
L1000_NMH002_NPC_6H	Characteristic direction	FK-866	Homo sapiens	NPC	In Vitro	10 uM	6hr	0.0167598	4.2429	5.5e-05	0.402072
TG-GATEs	limma	Interleukin 6, human	Homo sapiens	liver	In Vitro	10 ng/mL	24hr	0.0156006	5.07327	5.51e-05	0.332888
L1000_CPC002_HCC515_24H	Characteristic direction	PD-160170	Homo sapiens	HCC515	In Vitro	10 uM	24hr	0.0156006	5.07327	5.51e-05	0.332888
L1000_CPC002_PC3_6H	Characteristic direction	Orphenadrine	Homo sapiens	PC3	In Vitro	10 uM	6hr	0.0156006	5.07327	5.51e-05	0.332888
L1000_CPC002_PC3_6H	Characteristic direction	Kenpaullone	Homo sapiens	PC3	In Vitro	10 uM	6hr	0.0156006	5.07327	5.51e-05	0.332888
L1000_CPC004_HCC515_24H	Characteristic direction	BRD-K16604360	Homo sapiens	HCC515	In Vitro	10 uM	24hr	0.0156006	5.07327	5.51e-05	0.332888
L1000_CPC006_HCC515_6H	Characteristic direction	Idarubicin	Homo sapiens	HCC515	In Vitro	0.08 uM	6hr	0.0156006	5.07327	5.51e-05	0.332888
L1000_CPC006_VCAP_24H	Characteristic direction	BMS-299897	Homo sapiens	VCAP	In Vitro	10 uM	24hr	0.0156006	5.07327	5.51e-05	0.332888
L1000_CPC006_VCAP_6H	Characteristic direction	BAY-K8644	Homo sapiens	VCAP	In Vitro	10 uM	6hr	0.0156006	5.07327	5.51e-05	0.332888
L1000_CPC008_PC3_6H	Characteristic direction	BRD-K03601405	Homo sapiens	PC3	In Vitro	10 uM	6hr	0.0156006	5.07327	5.51e-05	0.332888
L1000_CPC011_A549_24H	Characteristic direction	Maprotiline	Homo sapiens	A549	In Vitro	10 uM	24hr	0.0156006	5.07327	5.51e-05	0.332888
L1000_CPC012_NEU_24H	Characteristic direction	Antimycin-a	Homo sapiens	NEU	In Vitro	10 uM	24hr	0.0156006	5.07327	5.51e-05	0.332888
L1000_CPC013_PC3_6H	Characteristic direction	Docetaxel	Homo sapiens	PC3	In Vitro	10 uM	6hr	0.0156006	5.07327	5.51e-05	0.332888
L1000_CPC019_A549_24H	Characteristic direction	Vorinostat	Homo sapiens	A549	In Vitro	10 uM	24hr	0.0156006	5.07327	5.51e-05	0.332888
L1000_CPC019_VCAP_24H	Characteristic direction	Vorinostat	Homo sapiens	VCAP	In Vitro	10 uM	24hr	0.0156006	5.07327	5.51e-05	0.332888
L1000_CPD003_MCF7_24H	Characteristic direction	Repaglinide	Homo sapiens	MCF7	In Vitro	10 uM	24hr	0.0156006	5.07327	5.51e-05	0.332888
L1000_HOG003_MCF7_6H	Characteristic direction	NU-1025	Homo sapiens	MCF7	In Vitro	9e-04 uM	6hr	0.0156006	5.07327	5.51e-05	0.332888
L1000_LJP001_MDAMB231_24H	Characteristic direction	WZ-7043	Homo sapiens	MDAMB231	In Vitro	0.4 uM	24hr	0.0156006	5.07327	5.51e-05	0.332888
L1000_RAD001_A549_6H	Characteristic direction	Selumetinib	Homo sapiens	A549	In Vitro	0.3704 uM	6hr	0.0156006	5.07327	5.51e-05	0.332888
DrugMatrix_Codelink	limma	Atorvastatin	Rattus norvegicus	liver	In Vitro	250 uM	24hr	0.0308422	1.88954	5.54e-05	0.919799
DrugMatrix_Affy	limma	Sulindac	Rattus norvegicus	liver	In Vivo	132 mg/kg	3d	0.0292798	1.54143	5.54e-05	0.886475
L1000_CPC014_MCF7_24H	Characteristic direction	BRD-K62459624	Homo sapiens	MCF7	In Vitro	10 uM	24hr	0.014827	5.69214	5.56e-05	0.290433
TG-GATEs	limma	Naphthyl isothiocyanate	Rattus norvegicus	liver	In Vivo Single	150 mg/kg	24hr	0.0294191	1.55325	5.61e-05	0.889269
GSE31729, GSE54629, E-GEOD-54740	Characteristic direction	Rituximab	Homo sapiens	hematopoietic system	PharmOmics meta	PharmOmics meta	PharmOmics meta	0.0162242	4.59472	5.63e-05	0.369397
GSE31729, GSE54629, E-GEOD-54740	Characteristic direction	Anti-CD20 antibody	Homo sapiens	hematopoietic system	PharmOmics meta	PharmOmics meta	PharmOmics meta	0.0162242	4.59472	5.63e-05	0.369397
L1000_CPC001_HA1E_24H	Characteristic direction	TTNPB	Homo sapiens	HA1E	In Vitro	10 uM	24hr	0.0162242	4.59472	5.63e-05	0.369397
L1000_CPC003_VCAP_24H	Characteristic direction	Sericetin	Homo sapiens	VCAP	In Vitro	10 uM	24hr	0.0162242	4.59472	5.63e-05	0.369397
L1000_CPC004_A375_6H	Characteristic direction	Selamectin	Homo sapiens	A375	In Vitro	10 uM	6hr	0.0162242	4.59472	5.63e-05	0.369397
L1000_CPC004_HCC515_24H	Characteristic direction	Arcyriaflavin-a	Homo sapiens	HCC515	In Vitro	10 uM	24hr	0.0162242	4.59472	5.63e-05	0.369397
L1000_CPC004_HCC515_6H	Characteristic direction	Diltiazem	Homo sapiens	HCC515	In Vitro	10 uM	6hr	0.0162242	4.59472	5.63e-05	0.369397
L1000_CPC004_HEPG2_6H	Characteristic direction	Dihydrosamidin	Homo sapiens	HEPG2	In Vitro	10 uM	6hr	0.0162242	4.59472	5.63e-05	0.369397
L1000_CPC004_VCAP_6H	Characteristic direction	Albendazole	Homo sapiens	VCAP	In Vitro	10 uM	6hr	0.0162242	4.59472	5.63e-05	0.369397
L1000_CPC005_HT29_24H	Characteristic direction	L-741742	Homo sapiens	HT29	In Vitro	10 uM	24hr	0.0162242	4.59472	5.63e-05	0.369397
L1000_CPC005_MCF7_6H	Characteristic direction	MAZ-51	Homo sapiens	MCF7	In Vitro	10 uM	6hr	0.0162242	4.59472	5.63e-05	0.369397
L1000_CPC005_PC3_6H	Characteristic direction	Indirubin	Homo sapiens	PC3	In Vitro	10 uM	6hr	0.0162242	4.59472	5.63e-05	0.369397
L1000_CPC006_A549_24H	Characteristic direction	CHEMBL-374350	Homo sapiens	A549	In Vitro	10 uM	24hr	0.0162242	4.59472	5.63e-05	0.369397
L1000_CPC006_CL34_6H	Characteristic direction	Prostaglandin-a1	Homo sapiens	CL34	In Vitro	1 uM	6hr	0.0162242	4.59472	5.63e-05	0.369397
L1000_CPC006_HEPG2_6H	Characteristic direction	Darinaparsin	Homo sapiens	HEPG2	In Vitro	10 uM	6hr	0.0162242	4.59472	5.63e-05	0.369397
L1000_CPC006_HT29_6H	Characteristic direction	Evodiamine	Homo sapiens	HT29	In Vitro	10 uM	6hr	0.0162242	4.59472	5.63e-05	0.369397
L1000_CPC006_NCIH2073_6H	Characteristic direction	RG-108	Homo sapiens	NCIH2073	In Vitro	80 uM	6hr	0.0162242	4.59472	5.63e-05	0.369397
L1000_CPC006_SKMEL28_6H	Characteristic direction	RG-108	Homo sapiens	SKMEL28	In Vitro	80 uM	6hr	0.0162242	4.59472	5.63e-05	0.369397
L1000_CPC007_MCF7_6H	Characteristic direction	BRD-K92458042	Homo sapiens	MCF7	In Vitro	10 uM	6hr	0.0162242	4.59472	5.63e-05	0.369397
L1000_CPC008_A549_6H	Characteristic direction	BRD-K10846167	Homo sapiens	A549	In Vitro	10 uM	6hr	0.0162242	4.59472	5.63e-05	0.369397
L1000_CPC010_PC3_24H	Characteristic direction	BRD-K44652183	Homo sapiens	PC3	In Vitro	10 uM	24hr	0.0162242	4.59472	5.63e-05	0.369397
L1000_CPC014_A375_6H	Characteristic direction	Pirarubicin	Homo sapiens	A375	In Vitro	10 uM	6hr	0.0162242	4.59472	5.63e-05	0.369397
L1000_CPC014_HA1E_6H	Characteristic direction	Dovitinib	Homo sapiens	HA1E	In Vitro	10 uM	6hr	0.0162242	4.59472	5.63e-05	0.369397
L1000_CPC014_HEPG2_6H	Characteristic direction	PF-562271	Homo sapiens	HEPG2	In Vitro	10 uM	6hr	0.0162242	4.59472	5.63e-05	0.369397
L1000_CPC014_HT29_6H	Characteristic direction	JNJ-26854165	Homo sapiens	HT29	In Vitro	10 uM	6hr	0.0162242	4.59472	5.63e-05	0.369397
L1000_CPC014_PC3_24H	Characteristic direction	Neurodazine	Homo sapiens	PC3	In Vitro	10 uM	24hr	0.0162242	4.59472	5.63e-05	0.369397
L1000_CPC020_HA1E_6H	Characteristic direction	Dantrolene	Homo sapiens	HA1E	In Vitro	10 uM	6hr	0.0162242	4.59472	5.63e-05	0.369397
L1000_HDAC002_PC3_24H	Characteristic direction	Vorinostat	Homo sapiens	PC3	In Vitro	0.078125 uM	24hr	0.0162242	4.59472	5.63e-05	0.369397
L1000_HDAC002_PC3_24H	Characteristic direction	BRD-K88742110	Homo sapiens	PC3	In Vitro	2.5 uM	24hr	0.0162242	4.59472	5.63e-05	0.369397
L1000_HOG001_MCF7_24H	Characteristic direction	Cucurbitacin-i	Homo sapiens	MCF7	In Vitro	10 uM	24hr	0.0162242	4.59472	5.63e-05	0.369397
L1000_HOG001_MCF7_6H	Characteristic direction	Piperlongumine	Homo sapiens	MCF7	In Vitro	0.1234 uM	6hr	0.0162242	4.59472	5.63e-05	0.369397
L1000_HOG002_A549_6H	Characteristic direction	Geldanamycin	Homo sapiens	A549	In Vitro	1.11 uM	6hr	0.0162242	4.59472	5.63e-05	0.369397
L1000_LJP001_HS578T_24H	Characteristic direction	CP466722	Homo sapiens	HS578T	In Vitro	10 uM	24hr	0.0162242	4.59472	5.63e-05	0.369397
L1000_LJP001_MCF10A_24H	Characteristic direction	Torin-1	Homo sapiens	MCF10A	In Vitro	0.08 uM	24hr	0.0162242	4.59472	5.63e-05	0.369397
L1000_LJP001_MDAMB231_24H	Characteristic direction	HY-11007	Homo sapiens	MDAMB231	In Vitro	2 uM	24hr	0.0162242	4.59472	5.63e-05	0.369397
L1000_LJP001_SKBR3_24H	Characteristic direction	PF-562271	Homo sapiens	SKBR3	In Vitro	10 uM	24hr	0.0162242	4.59472	5.63e-05	0.369397
L1000_LJP002_MCF10A_6H	Characteristic direction	Linsitinib	Homo sapiens	MCF10A	In Vitro	0.4 uM	6hr	0.0162242	4.59472	5.63e-05	0.369397
L1000_MUC.CP002_MCF7_6H	Characteristic direction	Wortmannin	Homo sapiens	MCF7	In Vitro	10 uM	6hr	0.0162242	4.59472	5.63e-05	0.369397
DrugMatrix_Affy	limma	Cerivastatin	Rattus norvegicus	liver	In Vivo	limma combined	limma combined	0.0298463	1.59666	5.64e-05	0.89905
GSE23500, GSE61368, GSE23500, GSE93944, GSE94363, GSE22363, GSE25077, GSE61368	Characteristic direction	Progesterone receptor agonist	Homo sapiens	breast	PharmOmics meta	PharmOmics meta	PharmOmics meta	0.0182013	3.20436	5.68e-05	0.493571
DrugMatrix_Codelink	limma	Citalopram	Rattus norvegicus	liver	In Vitro	limma combined	limma combined	0.0300752	1.62634	5.68e-05	0.903207
DrugMatrix_Codelink	limma	Flunarizine	Rattus norvegicus	cardiovascular system	In Vivo	126 mg/kg	3d	0.0300619	2.21026	5.69e-05	0.903102
TG-GATEs	limma	Ethionamide	Rattus norvegicus	liver	In Vivo Single	300 mg/kg	6hr	0.0300224	1.61909	5.69e-05	0.902543
DrugMatrix_Codelink	limma	Mosapride	Rattus norvegicus	intestine	In Vivo	30 mg/kg	5d	0.0299456	2.23868	5.71e-05	0.900866
DrugMatrix_Affy	limma	1-naphthyl isothiocyanate	Rattus norvegicus	kidney	In Vivo	60 mg/kg	3d	0.0301491	1.63746	5.71e-05	0.905058
DrugMatrix_Codelink	limma	Zomepirac	Rattus norvegicus	kidney	In Vivo	limma combined	limma combined	0.0308123	1.85404	5.71e-05	0.9191
L1000_BRAF001_A375_6H	Characteristic direction	Sorafenib	Homo sapiens	A375	In Vitro	0.625 uM	6hr	0.0167364	4.22564	5.71e-05	0.40059
L1000_CPC004_PC3_24H	Characteristic direction	Promazine	Homo sapiens	PC3	In Vitro	10 uM	24hr	0.0167364	4.22564	5.71e-05	0.40059
L1000_CPC004_VCAP_24H	Characteristic direction	Ro-04-6790	Homo sapiens	VCAP	In Vitro	10 uM	24hr	0.0167364	4.22564	5.71e-05	0.40059
L1000_CPC006_A549_24H	Characteristic direction	BRD-K05402890	Homo sapiens	A549	In Vitro	0.35 uM	24hr	0.0167364	4.22564	5.71e-05	0.40059
L1000_CPC008_HT29_6H	Characteristic direction	BRD-K79414420	Homo sapiens	HT29	In Vitro	10 uM	6hr	0.0167364	4.22564	5.71e-05	0.40059
L1000_CPC008_MCF7_24H	Characteristic direction	Trichostatin-a	Homo sapiens	MCF7	In Vitro	10 uM	24hr	0.0167364	4.22564	5.71e-05	0.40059
L1000_CPC008_VCAP_24H	Characteristic direction	VU-0418947-2	Homo sapiens	VCAP	In Vitro	10 uM	24hr	0.0167364	4.22564	5.71e-05	0.40059
L1000_CPC009_PC3_24H	Characteristic direction	BRD-K71489689	Homo sapiens	PC3	In Vitro	10 uM	24hr	0.0167364	4.22564	5.71e-05	0.40059
L1000_CPC011_A549_6H	Characteristic direction	Cerivastatin	Homo sapiens	A549	In Vitro	10 uM	6hr	0.0167364	4.22564	5.71e-05	0.40059
L1000_CPC012_HT29_6H	Characteristic direction	BRD-K06800040	Homo sapiens	HT29	In Vitro	10 uM	6hr	0.0167364	4.22564	5.71e-05	0.40059
L1000_CPC016_SKB_24H	Characteristic direction	Vorinostat	Homo sapiens	SKB	In Vitro	10 uM	24hr	0.0167364	4.22564	5.71e-05	0.40059
L1000_ERG014_PC3_6H	Characteristic direction	Geldanamycin	Homo sapiens	PC3	In Vitro	10 uM	6hr	0.0167364	4.22564	5.71e-05	0.40059
L1000_LJP001_BT20_24H	Characteristic direction	PHA-793887	Homo sapiens	BT20	In Vitro	0.08 uM	24hr	0.0167364	4.22564	5.71e-05	0.40059
L1000_NMH002_NPC_6H	Characteristic direction	Scriptaid	Homo sapiens	NPC	In Vitro	10 uM	6hr	0.0167364	4.22564	5.71e-05	0.40059
DrugMatrix_Codelink	limma	4-octylphenol	Rattus norvegicus	kidney	In Vivo	limma combined	limma combined	0.0307692	1.80653	5.73e-05	0.918332
L1000_CPC006_PC3_24H	Characteristic direction	RG-108	Homo sapiens	PC3	In Vitro	80 uM	24hr	0.0155763	5.04378	5.77e-05	0.331824
L1000_CPC006_VCAP_6H	Characteristic direction	Methylene-blue	Homo sapiens	VCAP	In Vitro	10 uM	6hr	0.0155763	5.04378	5.77e-05	0.331824
L1000_CPC008_VCAP_6H	Characteristic direction	BRD-K68863575	Homo sapiens	VCAP	In Vitro	10 uM	6hr	0.0155763	5.04378	5.77e-05	0.331824
L1000_CPC009_MCF7_24H	Characteristic direction	Acyclovir	Homo sapiens	MCF7	In Vitro	10 uM	24hr	0.0155763	5.04378	5.77e-05	0.331824
L1000_CPC010_HA1E_6H	Characteristic direction	BRD-A18725729	Homo sapiens	HA1E	In Vitro	10 uM	6hr	0.0155763	5.04378	5.77e-05	0.331824
L1000_CPC013_PC3_24H	Characteristic direction	BRD-K59460069	Homo sapiens	PC3	In Vitro	10 uM	24hr	0.0155763	5.04378	5.77e-05	0.331824
L1000_CPC013_PC3_6H	Characteristic direction	BRD-A14178283	Homo sapiens	PC3	In Vitro	10 uM	6hr	0.0155763	5.04378	5.77e-05	0.331824
L1000_LJP002_HS578T_6H	Characteristic direction	BMS-387032	Homo sapiens	HS578T	In Vitro	2 uM	6hr	0.0155763	5.04378	5.77e-05	0.331824
TG-GATEs	limma	Indomethacin	Rattus norvegicus	liver	In Vivo Single	50 mg/kg	24hr	0.0297282	1.58394	5.77e-05	0.896046
GSE39350, DrugMatrix_DIAZEPAM_liver, DrugMatrix_LORAZEPAM_liver, TG-GATEs_diazepam_in_vitro, TG-GATEs_diazepam_in_vivo_single, TG-GATEs_diazepam_in_vivo_repeat, TG-GATEs_buspirone_in_vitro	Characteristic direction	Minor tranquilizer	Rattus norvegicus	liver	PharmOmics meta	PharmOmics meta	PharmOmics meta	0.0307281	1.96411	5.81e-05	0.916865
DrugMatrix_Affy	limma	Danazol	Rattus norvegicus	liver	In Vitro	95 uM	24hr	0.0294721	1.55838	5.81e-05	0.890247
TG-GATEs	limma	Cyclophosphamide	Rattus norvegicus	kidney	In Vivo Single	limma combined	limma combined	0.0287698	1.50548	5.81e-05	0.874039
GSE39301, GSE51543, GSE51545, GSE48126	Characteristic direction	Protein biosynthesis inhibitor	Mus musculus	liver	PharmOmics meta	PharmOmics meta	PharmOmics meta	0.0216632	2.28303	5.82e-05	0.831008
L1000_CPC007_VCAP_24H	Characteristic direction	BRD-A99911370	Homo sapiens	VCAP	In Vitro	10 uM	24hr	0.0171504	3.93068	5.82e-05	0.426191
DrugMatrix_Codelink	limma	Ofloxacin	Rattus norvegicus	cardiovascular system	In Vivo	limma combined	limma combined	0.0307951	1.85255	5.82e-05	0.918856
DrugMatrix_Codelink	limma	Hexachloroethane	Rattus norvegicus	kidney	In Vivo	limma combined	limma combined	0.0307951	1.85255	5.82e-05	0.918856
DrugMatrix_Codelink	limma	Myrtecaine	Rattus norvegicus	cardiovascular system	In Vivo	limma combined	limma combined	0.030445	2.08639	5.85e-05	0.91166
DrugMatrix_Codelink	limma	Harringtonine	Rattus norvegicus	bone marrow	In Vivo	limma combined	limma combined	0.0306958	1.97847	5.86e-05	0.916096
L1000_CPC002_HCC515_6H	Characteristic direction	Auraptene	Homo sapiens	HCC515	In Vitro	10 uM	6hr	0.0162003	4.57253	5.86e-05	0.367995
L1000_CPC002_VCAP_24H	Characteristic direction	Metoclopramide	Homo sapiens	VCAP	In Vitro	10 uM	24hr	0.0162003	4.57253	5.86e-05	0.367995
L1000_CPC003_HA1E_24H	Characteristic direction	Hinokitiol	Homo sapiens	HA1E	In Vitro	10 uM	24hr	0.0162003	4.57253	5.86e-05	0.367995
L1000_CPC003_PC3_24H	Characteristic direction	Bufalin	Homo sapiens	PC3	In Vitro	10 uM	24hr	0.0162003	4.57253	5.86e-05	0.367995
L1000_CPC004_VCAP_24H	Characteristic direction	Chlorambucil	Homo sapiens	VCAP	In Vitro	10 uM	24hr	0.0162003	4.57253	5.86e-05	0.367995
L1000_CPC004_VCAP_24H	Characteristic direction	Dienestrol	Homo sapiens	VCAP	In Vitro	10 uM	24hr	0.0162003	4.57253	5.86e-05	0.367995
L1000_CPC005_A549_24H	Characteristic direction	Mitoxantrone	Homo sapiens	A549	In Vitro	10 uM	24hr	0.0162003	4.57253	5.86e-05	0.367995
L1000_CPC005_VCAP_24H	Characteristic direction	Benzamil	Homo sapiens	VCAP	In Vitro	10 uM	24hr	0.0162003	4.57253	5.86e-05	0.367995
L1000_CPC005_VCAP_6H	Characteristic direction	Fluphenazine	Homo sapiens	VCAP	In Vitro	10 uM	6hr	0.0162003	4.57253	5.86e-05	0.367995
L1000_CPC006_A375_6H	Characteristic direction	SID-26681509	Homo sapiens	A375	In Vitro	88.8 uM	6hr	0.0162003	4.57253	5.86e-05	0.367995
L1000_CPC006_A375_6H	Characteristic direction	EX-527	Homo sapiens	A375	In Vitro	24 uM	6hr	0.0162003	4.57253	5.86e-05	0.367995
L1000_CPC006_PC3_24H	Characteristic direction	Trichostatin-a	Homo sapiens	PC3	In Vitro	10 uM	24hr	0.0162003	4.57253	5.86e-05	0.367995
L1000_CPC006_PL21_6H	Characteristic direction	Auranofin	Homo sapiens	PL21	In Vitro	10 uM	6hr	0.0162003	4.57253	5.86e-05	0.367995
L1000_CPC006_VCAP_24H	Characteristic direction	Lovastatin	Homo sapiens	VCAP	In Vitro	40 uM	24hr	0.0162003	4.57253	5.86e-05	0.367995
L1000_CPC008_A375_24H	Characteristic direction	BRD-K33297438	Homo sapiens	A375	In Vitro	10 uM	24hr	0.0162003	4.57253	5.86e-05	0.367995
L1000_CPC008_A375_24H	Characteristic direction	VU-0365117-1	Homo sapiens	A375	In Vitro	10 uM	24hr	0.0162003	4.57253	5.86e-05	0.367995
L1000_CPC008_HT29_6H	Characteristic direction	Rottlerin	Homo sapiens	HT29	In Vitro	10 uM	6hr	0.0162003	4.57253	5.86e-05	0.367995
L1000_CPC008_PC3_24H	Characteristic direction	BRD-K37498076	Homo sapiens	PC3	In Vitro	10 uM	24hr	0.0162003	4.57253	5.86e-05	0.367995
L1000_CPC008_PC3_24H	Characteristic direction	BRD-K87726525	Homo sapiens	PC3	In Vitro	10 uM	24hr	0.0162003	4.57253	5.86e-05	0.367995
L1000_CPC011_HA1E_6H	Characteristic direction	Alosetron	Homo sapiens	HA1E	In Vitro	10 uM	6hr	0.0162003	4.57253	5.86e-05	0.367995
L1000_CPC011_MCF7_6H	Characteristic direction	Vorinostat	Homo sapiens	MCF7	In Vitro	10 uM	6hr	0.0162003	4.57253	5.86e-05	0.367995
L1000_CPC012_ASC_24H	Characteristic direction	Geldanamycin	Homo sapiens	ASC	In Vitro	10 uM	24hr	0.0162003	4.57253	5.86e-05	0.367995
L1000_CPC012_MCF7_6H	Characteristic direction	BRD-K27170250	Homo sapiens	MCF7	In Vitro	10 uM	6hr	0.0162003	4.57253	5.86e-05	0.367995
L1000_CPC012_SKB_24H	Characteristic direction	BRD-K30381304	Homo sapiens	SKB	In Vitro	10 uM	24hr	0.0162003	4.57253	5.86e-05	0.367995
L1000_CPC013_HT29_6H	Characteristic direction	BRD-K67808578	Homo sapiens	HT29	In Vitro	10 uM	6hr	0.0162003	4.57253	5.86e-05	0.367995
L1000_CPC013_SKB_24H	Characteristic direction	Belinostat	Homo sapiens	SKB	In Vitro	10 uM	24hr	0.0162003	4.57253	5.86e-05	0.367995
L1000_CPC014_A549_24H	Characteristic direction	Ebelactone-b	Homo sapiens	A549	In Vitro	10 uM	24hr	0.0162003	4.57253	5.86e-05	0.367995
L1000_CPC014_HA1E_6H	Characteristic direction	Epoxycholesterol	Homo sapiens	HA1E	In Vitro	10 uM	6hr	0.0162003	4.57253	5.86e-05	0.367995
L1000_CPC014_HEPG2_6H	Characteristic direction	Lypressin	Homo sapiens	HEPG2	In Vitro	10 uM	6hr	0.0162003	4.57253	5.86e-05	0.367995
L1000_CPC014_MCF7_6H	Characteristic direction	Reversine	Homo sapiens	MCF7	In Vitro	10 uM	6hr	0.0162003	4.57253	5.86e-05	0.367995
L1000_DOSBIO002_NPC_24H	Characteristic direction	Trichostatin-a	Homo sapiens	NPC	In Vitro	1.11111 uM	24hr	0.0162003	4.57253	5.86e-05	0.367995
L1000_HOG003_A549_6H	Characteristic direction	MG-132	Homo sapiens	A549	In Vitro	0.3894 uM	6hr	0.0162003	4.57253	5.86e-05	0.367995
L1000_LJP001_HS578T_24H	Characteristic direction	AZD-8055	Homo sapiens	HS578T	In Vitro	0.4 uM	24hr	0.0162003	4.57253	5.86e-05	0.367995
L1000_LJP001_HS578T_24H	Characteristic direction	GW-843682X	Homo sapiens	HS578T	In Vitro	10 uM	24hr	0.0162003	4.57253	5.86e-05	0.367995
L1000_LJP001_HS578T_6H	Characteristic direction	CP-724714	Homo sapiens	HS578T	In Vitro	10 uM	6hr	0.0162003	4.57253	5.86e-05	0.367995
L1000_LJP001_MCF10A_24H	Characteristic direction	HG-5-113-01	Homo sapiens	MCF10A	In Vitro	10 uM	24hr	0.0162003	4.57253	5.86e-05	0.367995
L1000_LJP001_SKBR3_6H	Characteristic direction	HG-5-88-01	Homo sapiens	SKBR3	In Vitro	0.08 uM	6hr	0.0162003	4.57253	5.86e-05	0.367995
L1000_LJP002_BT20_6H	Characteristic direction	TG-101348	Homo sapiens	BT20	In Vitro	10 uM	6hr	0.0162003	4.57253	5.86e-05	0.367995
L1000_LJP002_HS578T_6H	Characteristic direction	CHIR-99021	Homo sapiens	HS578T	In Vitro	10 uM	6hr	0.0162003	4.57253	5.86e-05	0.367995
L1000_CPC005_HT29_6H	Characteristic direction	Galantamine	Homo sapiens	HT29	In Vitro	10 uM	6hr	0.0148026	5.65076	5.87e-05	0.289079
DrugMatrix_Affy	limma	Bezafibrate	Rattus norvegicus	liver	In Vivo	617 mg/kg	24hr	0.0307692	1.8227	5.87e-05	0.918332
TG-GATEs	limma	Chlormadinone	Rattus norvegicus	liver	In Vivo Single	2000 mg/kg	3hr	0.0244275	3.3855	5.89e-05	0.785699
DrugMatrix_Affy	limma	Carvedilol	Rattus norvegicus	liver	In Vitro	50 uM	16hr	0.0286533	1.49848	5.9e-05	0.870931
TG-GATEs	limma	Adapin	Homo sapiens	liver	In Vitro	limma combined	limma combined	0.0185414	2.31252	5.9e-05	0.515709
DrugMatrix_Affy	limma	17-methyltestosterone	Rattus norvegicus	liver	In Vivo	2000 mg/kg	5d	0.0304903	1.7063	5.91e-05	0.912603
L1000_ASG001_PC3_24H	Characteristic direction	Fluphenazine	Homo sapiens	PC3	In Vitro	10 uM	24hr	0.0167131	4.20875	5.93e-05	0.399188
L1000_CPC001_HA1E_6H	Characteristic direction	SA-792987	Homo sapiens	HA1E	In Vitro	10 uM	6hr	0.0167131	4.20875	5.93e-05	0.399188
L1000_CPC003_PC3_24H	Characteristic direction	PQ-401	Homo sapiens	PC3	In Vitro	10 uM	24hr	0.0167131	4.20875	5.93e-05	0.399188
L1000_CPC004_PC3_6H	Characteristic direction	GW-3965	Homo sapiens	PC3	In Vitro	10 uM	6hr	0.0167131	4.20875	5.93e-05	0.399188
L1000_CPC004_VCAP_24H	Characteristic direction	Triflupromazine	Homo sapiens	VCAP	In Vitro	10 uM	24hr	0.0167131	4.20875	5.93e-05	0.399188
L1000_CPC006_MCF7_24H	Characteristic direction	Lovastatin	Homo sapiens	MCF7	In Vitro	40 uM	24hr	0.0167131	4.20875	5.93e-05	0.399188
L1000_CPC013_VCAP_6H	Characteristic direction	Daunorubicin	Homo sapiens	VCAP	In Vitro	10 uM	6hr	0.0167131	4.20875	5.93e-05	0.399188
L1000_CPC015_MCF7_6H	Characteristic direction	Vorinostat	Homo sapiens	MCF7	In Vitro	10 uM	6hr	0.0167131	4.20875	5.93e-05	0.399188
L1000_CPC020_A549_6H	Characteristic direction	Tolbutamide	Homo sapiens	A549	In Vitro	10 uM	6hr	0.0167131	4.20875	5.93e-05	0.399188
L1000_CPC020_MCF7_24H	Characteristic direction	Propylthiouracil	Homo sapiens	MCF7	In Vitro	10 uM	24hr	0.0167131	4.20875	5.93e-05	0.399188
L1000_DOSBIO001_HT29_24H	Characteristic direction	Vorinostat	Homo sapiens	HT29	In Vitro	10 uM	24hr	0.0167131	4.20875	5.93e-05	0.399188
L1000_HOG001_A549_6H	Characteristic direction	Wortmannin	Homo sapiens	A549	In Vitro	0.0015 uM	6hr	0.0167131	4.20875	5.93e-05	0.399188
L1000_LJP001_BT20_24H	Characteristic direction	NU-7441	Homo sapiens	BT20	In Vitro	0.4 uM	24hr	0.0167131	4.20875	5.93e-05	0.399188
GSE23241, GSE94875	Characteristic direction	Estriol	Mus musculus	urogenital system	PharmOmics meta	PharmOmics meta	PharmOmics meta	0.0216699	2.18965	5.94e-05	0.832558
DrugMatrix_Affy	limma	Monocrotaline	Rattus norvegicus	liver	In Vitro	333 uM	16hr	0.0289335	1.51582	5.97e-05	0.87865
TG-GATEs	limma	Carbamazepine	Rattus norvegicus	liver	In Vivo Single	limma combined	limma combined	0.0303144	1.66922	5.99e-05	0.90918
DrugMatrix_Codelink	limma	Tolazamide	Rattus norvegicus	cardiovascular system	In Vivo	1500 mg/kg	5d	0.0307692	1.88304	6e-05	0.918332
DrugMatrix_Affy	limma	1-naphthyl isothiocyanate	Rattus norvegicus	kidney	In Vivo	60 mg/kg	7d	0.0300088	2.20355	6.01e-05	0.902194
GSE84876	Characteristic direction	Spironolactone	Mus musculus	skeletal system	PharmOmics meta	PharmOmics meta	PharmOmics meta	0.0199531	3.19899	6.01e-05	0.774419
GSE84876	Characteristic direction	Diuretic	Mus musculus	skeletal system	PharmOmics meta	PharmOmics meta	PharmOmics meta	0.0199531	3.19899	6.01e-05	0.774419
L1000_CPC014_PHH_24H	Characteristic direction	Taurodeoxycholic-acid	Homo sapiens	PHH	In Vitro	10 uM	24hr	0.0171278	3.91698	6.02e-05	0.424758
L1000_HDAC002_HA1E_24H	Characteristic direction	Entinostat	Homo sapiens	HA1E	In Vitro	10 uM	24hr	0.0171278	3.91698	6.02e-05	0.424758
L1000_CPC002_VCAP_24H	Characteristic direction	Pyrazolanthrone	Homo sapiens	VCAP	In Vitro	10 uM	24hr	0.0155521	5.0146	6.04e-05	0.330584
L1000_CPC003_PC3_24H	Characteristic direction	Fluprostenol	Homo sapiens	PC3	In Vitro	10 uM	24hr	0.0155521	5.0146	6.04e-05	0.330584
L1000_CPC004_MCF7_6H	Characteristic direction	Metolazone	Homo sapiens	MCF7	In Vitro	10 uM	6hr	0.0155521	5.0146	6.04e-05	0.330584
L1000_CPC006_HCC515_6H	Characteristic direction	MLN-2238	Homo sapiens	HCC515	In Vitro	10 uM	6hr	0.0155521	5.0146	6.04e-05	0.330584
L1000_CPC006_VCAP_6H	Characteristic direction	Calpeptin	Homo sapiens	VCAP	In Vitro	10 uM	6hr	0.0155521	5.0146	6.04e-05	0.330584
L1000_CPC007_MCF7_24H	Characteristic direction	BRD-K00925050	Homo sapiens	MCF7	In Vitro	10 uM	24hr	0.0155521	5.0146	6.04e-05	0.330584
L1000_CPC012_VCAP_6H	Characteristic direction	KM-00799	Homo sapiens	VCAP	In Vitro	10 uM	6hr	0.0155521	5.0146	6.04e-05	0.330584
L1000_CPC013_A549_24H	Characteristic direction	BRD-K36591038	Homo sapiens	A549	In Vitro	10 uM	24hr	0.0155521	5.0146	6.04e-05	0.330584
L1000_CPC014_A375_6H	Characteristic direction	Vemurafenib	Homo sapiens	A375	In Vitro	10 uM	6hr	0.0155521	5.0146	6.04e-05	0.330584
L1000_CPC014_ASC_24H	Characteristic direction	Dexketoprofen	Homo sapiens	ASC	In Vitro	10 uM	24hr	0.0155521	5.0146	6.04e-05	0.330584
L1000_CPC020_MCF7_6H	Characteristic direction	Azacitidine	Homo sapiens	MCF7	In Vitro	10 uM	6hr	0.0155521	5.0146	6.04e-05	0.330584
L1000_CPD003_PC3_24H	Characteristic direction	Primidone	Homo sapiens	PC3	In Vitro	10 uM	24hr	0.0155521	5.0146	6.04e-05	0.330584
L1000_HOG001_A549_6H	Characteristic direction	Triptolide	Homo sapiens	A549	In Vitro	0.1234 uM	6hr	0.0155521	5.0146	6.04e-05	0.330584
L1000_HOG002_A549_6H	Characteristic direction	Withaferin-a	Homo sapiens	A549	In Vitro	0.0015 uM	6hr	0.0155521	5.0146	6.04e-05	0.330584
L1000_LJP001_MDAMB231_24H	Characteristic direction	NPK76-II-72-1	Homo sapiens	MDAMB231	In Vitro	0.4 uM	24hr	0.0155521	5.0146	6.04e-05	0.330584
L1000_LJP002_MDAMB231_24H	Characteristic direction	Pazopanib	Homo sapiens	MDAMB231	In Vitro	10 uM	24hr	0.0155521	5.0146	6.04e-05	0.330584
L1000_MUC.CP003_MCF7_6H	Characteristic direction	AM-580	Homo sapiens	MCF7	In Vitro	1.1111 uM	6hr	0.0155521	5.0146	6.04e-05	0.330584
TG-GATEs_phenobarbital_in_vitro, TG-GATEs_diazepam_in_vitro, TG-GATEs_pemoline_in_vitro, TG-GATEs_thioridazine_in_vitro, TG-GATEs_triazolam_in_vitro	Characteristic direction	Sedative-hypnotic	Homo sapiens	liver	PharmOmics meta	PharmOmics meta	PharmOmics meta	0.0184843	2.86651	6.05e-05	0.512454
DrugMatrix_Affy	limma	Dexamethasone	Rattus norvegicus	cardiovascular system	In Vivo	limma combined	limma combined	0.0299014	1.60574	6.06e-05	0.899888
DrugMatrix_Codelink	limma	Levofloxacin	Rattus norvegicus	kidney	In Vivo	limma combined	limma combined	0.0306871	1.96016	6.07e-05	0.915817
DrugMatrix_Codelink	limma	Doxapram	Rattus norvegicus	liver	In Vivo	2 mg/kg	3d	0.0270619	2.81387	6.1e-05	0.837013
L1000_CPC001_HA1E_24H	Characteristic direction	Tetramethylsilane	Homo sapiens	HA1E	In Vitro	10 uM	24hr	0.0161765	4.55057	6.1e-05	0.36661
L1000_CPC001_HCC515_24H	Characteristic direction	Trichostatin-a	Homo sapiens	HCC515	In Vitro	10 uM	24hr	0.0161765	4.55057	6.1e-05	0.36661
L1000_CPC001_VCAP_6H	Characteristic direction	YM-298198	Homo sapiens	VCAP	In Vitro	10 uM	6hr	0.0161765	4.55057	6.1e-05	0.36661
L1000_CPC001_VCAP_6H	Characteristic direction	AG-494	Homo sapiens	VCAP	In Vitro	10 uM	6hr	0.0161765	4.55057	6.1e-05	0.36661
L1000_CPC002_VCAP_24H	Characteristic direction	Indolophenanthridine	Homo sapiens	VCAP	In Vitro	10 uM	24hr	0.0161765	4.55057	6.1e-05	0.36661
L1000_CPC004_HA1E_6H	Characteristic direction	RS-39604	Homo sapiens	HA1E	In Vitro	10 uM	6hr	0.0161765	4.55057	6.1e-05	0.36661
L1000_CPC005_HA1E_6H	Characteristic direction	ZM-39923	Homo sapiens	HA1E	In Vitro	10 uM	6hr	0.0161765	4.55057	6.1e-05	0.36661
L1000_CPC005_VCAP_6H	Characteristic direction	Manumycin-a	Homo sapiens	VCAP	In Vitro	10 uM	6hr	0.0161765	4.55057	6.1e-05	0.36661
L1000_CPC006_A375_6H	Characteristic direction	AKT-inhibitor-IV	Homo sapiens	A375	In Vitro	10 uM	6hr	0.0161765	4.55057	6.1e-05	0.36661
L1000_CPC007_HA1E_24H	Characteristic direction	BRD-K24468827	Homo sapiens	HA1E	In Vitro	10 uM	24hr	0.0161765	4.55057	6.1e-05	0.36661
L1000_CPC007_PC3_6H	Characteristic direction	BRD-K80070306	Homo sapiens	PC3	In Vitro	10 uM	6hr	0.0161765	4.55057	6.1e-05	0.36661
L1000_CPC008_A375_6H	Characteristic direction	CAM-9-026	Homo sapiens	A375	In Vitro	10 uM	6hr	0.0161765	4.55057	6.1e-05	0.36661
L1000_CPC011_A375_6H	Characteristic direction	Disulfiram	Homo sapiens	A375	In Vitro	10 uM	6hr	0.0161765	4.55057	6.1e-05	0.36661
L1000_CPC011_PC3_6H	Characteristic direction	Ornidazole	Homo sapiens	PC3	In Vitro	10 uM	6hr	0.0161765	4.55057	6.1e-05	0.36661
L1000_CPC011_VCAP_6H	Characteristic direction	Ritonavir	Homo sapiens	VCAP	In Vitro	10 uM	6hr	0.0161765	4.55057	6.1e-05	0.36661
L1000_CPC012_A375_6H	Characteristic direction	SPB02137	Homo sapiens	A375	In Vitro	10 uM	6hr	0.0161765	4.55057	6.1e-05	0.36661
L1000_CPC012_NEU_24H	Characteristic direction	BRD-K44494044	Homo sapiens	NEU	In Vitro	10 uM	24hr	0.0161765	4.55057	6.1e-05	0.36661
L1000_CPC013_A375_6H	Characteristic direction	Danusertib	Homo sapiens	A375	In Vitro	10 uM	6hr	0.0161765	4.55057	6.1e-05	0.36661
L1000_CPC013_HA1E_6H	Characteristic direction	Sorafenib	Homo sapiens	HA1E	In Vitro	10 uM	6hr	0.0161765	4.55057	6.1e-05	0.36661
L1000_CPC013_PC3_6H	Characteristic direction	BRD-K36591038	Homo sapiens	PC3	In Vitro	10 uM	6hr	0.0161765	4.55057	6.1e-05	0.36661
L1000_CPC014_HA1E_6H	Characteristic direction	EMF-sumo1-2	Homo sapiens	HA1E	In Vitro	10 uM	6hr	0.0161765	4.55057	6.1e-05	0.36661
L1000_CPC015_HEPG2_6H	Characteristic direction	Trichostatin-a	Homo sapiens	HEPG2	In Vitro	10 uM	6hr	0.0161765	4.55057	6.1e-05	0.36661
L1000_CPC016_HEPG2_6H	Characteristic direction	Wortmannin	Homo sapiens	HEPG2	In Vitro	10 uM	6hr	0.0161765	4.55057	6.1e-05	0.36661
L1000_CPC020_MCF7_24H	Characteristic direction	Clomifene	Homo sapiens	MCF7	In Vitro	10 uM	24hr	0.0161765	4.55057	6.1e-05	0.36661
L1000_CPC020_PC3_6H	Characteristic direction	Isotretinoin	Homo sapiens	PC3	In Vitro	10 uM	6hr	0.0161765	4.55057	6.1e-05	0.36661
L1000_CPD001_MCF7_24H	Characteristic direction	Mitoxantrone	Homo sapiens	MCF7	In Vitro	10 uM	24hr	0.0161765	4.55057	6.1e-05	0.36661
L1000_DOS032_A549_24H	Characteristic direction	Vorinostat	Homo sapiens	A549	In Vitro	0.1 uM	24hr	0.0161765	4.55057	6.1e-05	0.36661
L1000_DOS034_A549_24H	Characteristic direction	Vorinostat	Homo sapiens	A549	In Vitro	10 uM	24hr	0.0161765	4.55057	6.1e-05	0.36661
L1000_ERG015_PC3_24H	Characteristic direction	Troglitazone	Homo sapiens	PC3	In Vitro	2 uM	24hr	0.0161765	4.55057	6.1e-05	0.36661
L1000_HOG002_MCF7_24H	Characteristic direction	Mitoxantrone	Homo sapiens	MCF7	In Vitro	0.0045 uM	24hr	0.0161765	4.55057	6.1e-05	0.36661
L1000_LJP001_MDAMB231_6H	Characteristic direction	GSK-1070916	Homo sapiens	MDAMB231	In Vitro	2 uM	6hr	0.0161765	4.55057	6.1e-05	0.36661
L1000_LJP001_SKBR3_24H	Characteristic direction	WYE-125132	Homo sapiens	SKBR3	In Vitro	10 uM	24hr	0.0161765	4.55057	6.1e-05	0.36661
L1000_LJP002_MDAMB231_6H	Characteristic direction	PD-0325901	Homo sapiens	MDAMB231	In Vitro	10 uM	6hr	0.0161765	4.55057	6.1e-05	0.36661
L1000_LJP002_SKBR3_6H	Characteristic direction	ON-01910	Homo sapiens	SKBR3	In Vitro	0.4 uM	6hr	0.0161765	4.55057	6.1e-05	0.36661
L1000_NMH002_NEU_6H	Characteristic direction	15-delta-prostaglandin-j2	Homo sapiens	NEU	In Vitro	10 uM	6hr	0.0161765	4.55057	6.1e-05	0.36661
L1000_CPC001_VCAP_6H	Characteristic direction	PNU-120596	Homo sapiens	VCAP	In Vitro	10 uM	6hr	0.0166898	4.19105	6.15e-05	0.397577
L1000_CPC003_VCAP_6H	Characteristic direction	NSC-3852	Homo sapiens	VCAP	In Vitro	10 uM	6hr	0.0166898	4.19105	6.15e-05	0.397577
L1000_CPC006_HT29_24H	Characteristic direction	Ingenol	Homo sapiens	HT29	In Vitro	10 uM	24hr	0.0166898	4.19105	6.15e-05	0.397577
L1000_CPC013_A375_6H	Characteristic direction	BRD-A57300602	Homo sapiens	A375	In Vitro	10 uM	6hr	0.0166898	4.19105	6.15e-05	0.397577
L1000_CPC013_HEPG2_6H	Characteristic direction	BRD-A81530502	Homo sapiens	HEPG2	In Vitro	10 uM	6hr	0.0166898	4.19105	6.15e-05	0.397577
L1000_CPC014_MCF7_6H	Characteristic direction	Antimycin-a	Homo sapiens	MCF7	In Vitro	10 uM	6hr	0.0166898	4.19105	6.15e-05	0.397577
L1000_DOS032_PC3_24H	Characteristic direction	Geldanamycin	Homo sapiens	PC3	In Vitro	10 uM	24hr	0.0166898	4.19105	6.15e-05	0.397577
L1000_ERG011_VCAP_6H	Characteristic direction	Puromycin	Homo sapiens	VCAP	In Vitro	2 uM	6hr	0.0166898	4.19105	6.15e-05	0.397577
L1000_LJP002_BT20_24H	Characteristic direction	TPCA-1	Homo sapiens	BT20	In Vitro	10 uM	24hr	0.0166898	4.19105	6.15e-05	0.397577
DrugMatrix_Codelink	limma	Acetone	Rattus norvegicus	kidney	In Vivo	limma combined	limma combined	0.0306193	1.98956	6.16e-05	0.914769
TG-GATEs	limma	Azathioprine	Homo sapiens	liver	In Vitro	14.6 uM	8hr	0.0174564	3.67624	6.17e-05	0.444785
DrugMatrix_Codelink	limma	Podophyllotoxin	Rattus norvegicus	bone marrow	In Vivo	4 mg/kg	24hr	0.0307314	1.90456	6.17e-05	0.917074
L1000_CPC008_PC3_6H	Characteristic direction	BRD-K45278408	Homo sapiens	PC3	In Vitro	10 uM	6hr	0.0147783	5.60998	6.18e-05	0.287694
TG-GATEs_ethinylestradiol_in_vivo_single, TG-GATEs_ethinylestradiol_in_vivo_repeat	Characteristic direction	Ethinylestradiol - ethynodiol diacetate mixt	Rattus norvegicus	kidney	PharmOmics meta	PharmOmics meta	PharmOmics meta	0.028877	2.44789	6.19e-05	0.877148
TG-GATEs_ethinylestradiol_in_vivo_single, TG-GATEs_ethinylestradiol_in_vivo_repeat	Characteristic direction	Contraceptive	Rattus norvegicus	kidney	PharmOmics meta	PharmOmics meta	PharmOmics meta	0.028877	2.44789	6.19e-05	0.877148
DrugMatrix_Codelink	limma	Tetracaine	Rattus norvegicus	cardiovascular system	In Vivo	limma combined	limma combined	0.0219966	3.97641	6.24e-05	0.748219
DrugMatrix_Codelink	limma	Altretamine	Rattus norvegicus	liver	In Vivo	limma combined	limma combined	0.0292634	2.36172	6.27e-05	0.885986
DrugMatrix_Codelink	limma	Clotrimazole	Rattus norvegicus	liver	In Vivo	limma combined	limma combined	0.0303502	1.68119	6.28e-05	0.910228
GSE31638, GSE47179	Characteristic direction	Glucagon	Mus musculus	liver	PharmOmics meta	PharmOmics meta	PharmOmics meta	0.0195838	3.32668	6.29e-05	0.752713
GSE31638, GSE47179	Characteristic direction	Glucagon receptor agonist	Mus musculus	liver	PharmOmics meta	PharmOmics meta	PharmOmics meta	0.0195838	3.32668	6.29e-05	0.752713
GSE68055	Characteristic direction	Rimonabant	Homo sapiens	hematopoietic system	PharmOmics meta	PharmOmics meta	PharmOmics meta	0.015528	4.98573	6.32e-05	0.329295
GSE68055	Characteristic direction	Antiobesity	Homo sapiens	hematopoietic system	PharmOmics meta	PharmOmics meta	PharmOmics meta	0.015528	4.98573	6.32e-05	0.329295
GSE68055	Characteristic direction	Cannabinoid receptor inverse agonist	Homo sapiens	hematopoietic system	PharmOmics meta	PharmOmics meta	PharmOmics meta	0.015528	4.98573	6.32e-05	0.329295
L1000_CPC001_HA1E_6H	Characteristic direction	BRD-K81807412	Homo sapiens	HA1E	In Vitro	10 uM	6hr	0.015528	4.98573	6.32e-05	0.329295
L1000_CPC001_VCAP_24H	Characteristic direction	SB-222200	Homo sapiens	VCAP	In Vitro	10 uM	24hr	0.015528	4.98573	6.32e-05	0.329295
L1000_CPC003_HCC515_24H	Characteristic direction	Palmitoylethanolamide	Homo sapiens	HCC515	In Vitro	10 uM	24hr	0.015528	4.98573	6.32e-05	0.329295
L1000_CPC004_VCAP_6H	Characteristic direction	YM-90709	Homo sapiens	VCAP	In Vitro	10 uM	6hr	0.015528	4.98573	6.32e-05	0.329295
L1000_CPC006_CORL23_6H	Characteristic direction	Bucladesine	Homo sapiens	CORL23	In Vitro	10 uM	6hr	0.015528	4.98573	6.32e-05	0.329295
L1000_CPC006_HA1E_6H	Characteristic direction	BRD-K41087962	Homo sapiens	HA1E	In Vitro	0.63 uM	6hr	0.015528	4.98573	6.32e-05	0.329295
L1000_CPC006_VCAP_6H	Characteristic direction	TH02453-036-P1	Homo sapiens	VCAP	In Vitro	11.1 uM	6hr	0.015528	4.98573	6.32e-05	0.329295
L1000_CPC007_PC3_24H	Characteristic direction	BRD-K69304050	Homo sapiens	PC3	In Vitro	10 uM	24hr	0.015528	4.98573	6.32e-05	0.329295
L1000_CPC009_PC3_24H	Characteristic direction	BRD-K37141476	Homo sapiens	PC3	In Vitro	10 uM	24hr	0.015528	4.98573	6.32e-05	0.329295
L1000_CPC012_ASC_24H	Characteristic direction	BRD-K63954456	Homo sapiens	ASC	In Vitro	10 uM	24hr	0.015528	4.98573	6.32e-05	0.329295
L1000_CPC013_MCF7_6H	Characteristic direction	AT-7519	Homo sapiens	MCF7	In Vitro	10 uM	6hr	0.015528	4.98573	6.32e-05	0.329295
L1000_CPC014_VCAP_6H	Characteristic direction	Tyrphostin-AG-126	Homo sapiens	VCAP	In Vitro	10 uM	6hr	0.015528	4.98573	6.32e-05	0.329295
L1000_ERG011_VCAP_24H	Characteristic direction	Trichostatin-a	Homo sapiens	VCAP	In Vitro	0.4 uM	24hr	0.015528	4.98573	6.32e-05	0.329295
L1000_LJP002_MCF10A_24H	Characteristic direction	Afatinib	Homo sapiens	MCF10A	In Vitro	10 uM	24hr	0.015528	4.98573	6.32e-05	0.329295
DrugMatrix_Codelink	limma	Digoxin	Rattus norvegicus	liver	In Vivo	limma combined	limma combined	0.0300231	1.62432	6.33e-05	0.902648
DrugMatrix_Codelink	limma	17-methyltestosterone	Rattus norvegicus	liver	In Vivo	2000 mg/kg	3d	0.030642	1.77475	6.34e-05	0.915048
DrugMatrix_Codelink	limma	Tacrine	Rattus norvegicus	liver	In Vivo	limma combined	limma combined	0.0236593	3.52988	6.35e-05	0.772251
L1000_CPC001_HCC515_24H	Characteristic direction	SB-225002	Homo sapiens	HCC515	In Vitro	10 uM	24hr	0.0161527	4.52883	6.36e-05	0.365095
L1000_CPC001_PC3_24H	Characteristic direction	Digoxin	Homo sapiens	PC3	In Vitro	10 uM	24hr	0.0161527	4.52883	6.36e-05	0.365095
L1000_CPC001_VCAP_24H	Characteristic direction	Dichlorobenzamil	Homo sapiens	VCAP	In Vitro	10 uM	24hr	0.0161527	4.52883	6.36e-05	0.365095
L1000_CPC003_PC3_6H	Characteristic direction	Tyrphostin-B44	Homo sapiens	PC3	In Vitro	10 uM	6hr	0.0161527	4.52883	6.36e-05	0.365095
L1000_CPC004_A375_6H	Characteristic direction	Clemastine	Homo sapiens	A375	In Vitro	10 uM	6hr	0.0161527	4.52883	6.36e-05	0.365095
L1000_CPC004_HA1E_6H	Characteristic direction	Cyclosporin-a	Homo sapiens	HA1E	In Vitro	10 uM	6hr	0.0161527	4.52883	6.36e-05	0.365095
L1000_CPC004_PC3_6H	Characteristic direction	Piperlongumine	Homo sapiens	PC3	In Vitro	10 uM	6hr	0.0161527	4.52883	6.36e-05	0.365095
L1000_CPC005_A375_6H	Characteristic direction	CA-074-Me	Homo sapiens	A375	In Vitro	10 uM	6hr	0.0161527	4.52883	6.36e-05	0.365095
L1000_CPC005_VCAP_24H	Characteristic direction	Phenamil	Homo sapiens	VCAP	In Vitro	10 uM	24hr	0.0161527	4.52883	6.36e-05	0.365095
L1000_CPC006_A375_24H	Characteristic direction	TGX-115	Homo sapiens	A375	In Vitro	160 uM	24hr	0.0161527	4.52883	6.36e-05	0.365095
L1000_CPC006_HEPG2_6H	Characteristic direction	BRD-K50776152	Homo sapiens	HEPG2	In Vitro	40 uM	6hr	0.0161527	4.52883	6.36e-05	0.365095
L1000_CPC006_PC3_24H	Characteristic direction	Artesunate	Homo sapiens	PC3	In Vitro	10 uM	24hr	0.0161527	4.52883	6.36e-05	0.365095
L1000_CPC006_PC3_24H	Characteristic direction	EX-527	Homo sapiens	PC3	In Vitro	24 uM	24hr	0.0161527	4.52883	6.36e-05	0.365095
L1000_CPC006_RKO_6H	Characteristic direction	CT-200783	Homo sapiens	RKO	In Vitro	10 uM	6hr	0.0161527	4.52883	6.36e-05	0.365095
L1000_CPC007_HCC515_6H	Characteristic direction	Vorinostat	Homo sapiens	HCC515	In Vitro	10 uM	6hr	0.0161527	4.52883	6.36e-05	0.365095
L1000_CPC008_A375_6H	Characteristic direction	KU-C104487	Homo sapiens	A375	In Vitro	10 uM	6hr	0.0161527	4.52883	6.36e-05	0.365095
L1000_CPC008_HCC515_6H	Characteristic direction	BRD-K15293421	Homo sapiens	HCC515	In Vitro	10 uM	6hr	0.0161527	4.52883	6.36e-05	0.365095
L1000_CPC008_HEPG2_6H	Characteristic direction	BRD-K05359840	Homo sapiens	HEPG2	In Vitro	10 uM	6hr	0.0161527	4.52883	6.36e-05	0.365095
L1000_CPC009_A549_24H	Characteristic direction	Gatifloxacin	Homo sapiens	A549	In Vitro	10 uM	24hr	0.0161527	4.52883	6.36e-05	0.365095
L1000_CPC009_A549_6H	Characteristic direction	VU-0415374-1	Homo sapiens	A549	In Vitro	10 uM	6hr	0.0161527	4.52883	6.36e-05	0.365095
L1000_CPC010_HCC515_6H	Characteristic direction	BRD-A18411371	Homo sapiens	HCC515	In Vitro	10 uM	6hr	0.0161527	4.52883	6.36e-05	0.365095
L1000_CPC011_HT29_6H	Characteristic direction	Methandriol	Homo sapiens	HT29	In Vitro	10 uM	6hr	0.0161527	4.52883	6.36e-05	0.365095
L1000_CPC011_MCF7_6H	Characteristic direction	Metronidazole	Homo sapiens	MCF7	In Vitro	10 uM	6hr	0.0161527	4.52883	6.36e-05	0.365095
L1000_CPC012_MCF7_6H	Characteristic direction	K784-3131	Homo sapiens	MCF7	In Vitro	10 uM	6hr	0.0161527	4.52883	6.36e-05	0.365095
L1000_CPC012_NEU_24H	Characteristic direction	PD-168077	Homo sapiens	NEU	In Vitro	10 uM	24hr	0.0161527	4.52883	6.36e-05	0.365095
L1000_CPC013_A549_6H	Characteristic direction	AZD-7762	Homo sapiens	A549	In Vitro	10 uM	6hr	0.0161527	4.52883	6.36e-05	0.365095
L1000_CPC013_A549_6H	Characteristic direction	Trichostatin-a	Homo sapiens	A549	In Vitro	10 uM	6hr	0.0161527	4.52883	6.36e-05	0.365095
L1000_CPC013_ASC_24H	Characteristic direction	BRD-A60386802	Homo sapiens	ASC	In Vitro	10 uM	24hr	0.0161527	4.52883	6.36e-05	0.365095
L1000_CPC013_PC3_24H	Characteristic direction	Parthenolide	Homo sapiens	PC3	In Vitro	10 uM	24hr	0.0161527	4.52883	6.36e-05	0.365095
L1000_CPC014_HCC515_6H	Characteristic direction	Apigenin	Homo sapiens	HCC515	In Vitro	10 uM	6hr	0.0161527	4.52883	6.36e-05	0.365095
L1000_CPC014_HCC515_6H	Characteristic direction	BRD-K05593511	Homo sapiens	HCC515	In Vitro	10 uM	6hr	0.0161527	4.52883	6.36e-05	0.365095
L1000_CPC014_HCC515_6H	Characteristic direction	Lapatinib	Homo sapiens	HCC515	In Vitro	10 uM	6hr	0.0161527	4.52883	6.36e-05	0.365095
L1000_CPC014_NPC_24H	Characteristic direction	Apigenin	Homo sapiens	NPC	In Vitro	10 uM	24hr	0.0161527	4.52883	6.36e-05	0.365095
L1000_CPC014_PC3_24H	Characteristic direction	Tenovins	Homo sapiens	PC3	In Vitro	10 uM	24hr	0.0161527	4.52883	6.36e-05	0.365095
L1000_CPC014_PC3_6H	Characteristic direction	H-9	Homo sapiens	PC3	In Vitro	10 uM	6hr	0.0161527	4.52883	6.36e-05	0.365095
L1000_CPC020_HA1E_6H	Characteristic direction	Amoxicillin	Homo sapiens	HA1E	In Vitro	10 uM	6hr	0.0161527	4.52883	6.36e-05	0.365095
L1000_DOS015_VCAP_24H	Characteristic direction	Wortmannin	Homo sapiens	VCAP	In Vitro	10 uM	24hr	0.0161527	4.52883	6.36e-05	0.365095
L1000_DOSBIO002_PC3_24H	Characteristic direction	Wortmannin	Homo sapiens	PC3	In Vitro	3.33333 uM	24hr	0.0161527	4.52883	6.36e-05	0.365095
L1000_HOG001_A549_24H	Characteristic direction	Cucurbitacin-i	Homo sapiens	A549	In Vitro	0.0412 uM	24hr	0.0161527	4.52883	6.36e-05	0.365095
L1000_HOG001_MCF7_6H	Characteristic direction	Triptolide	Homo sapiens	MCF7	In Vitro	0.0045 uM	6hr	0.0161527	4.52883	6.36e-05	0.365095
L1000_LJP001_SKBR3_6H	Characteristic direction	GSK-429286A	Homo sapiens	SKBR3	In Vitro	2 uM	6hr	0.0161527	4.52883	6.36e-05	0.365095
L1000_LJP002_MDAMB231_24H	Characteristic direction	Pelitinib	Homo sapiens	MDAMB231	In Vitro	2 uM	24hr	0.0161527	4.52883	6.36e-05	0.365095
L1000_MUC.CP002_MCF7_24H	Characteristic direction	Fenretinide	Homo sapiens	MCF7	In Vitro	3.3333 uM	24hr	0.0161527	4.52883	6.36e-05	0.365095
L1000_MUC.CP006_MCF7_6H	Characteristic direction	Belinostat	Homo sapiens	MCF7	In Vitro	0.3704 uM	6hr	0.0161527	4.52883	6.36e-05	0.365095
L1000_PRISM001_PC3_24H	Characteristic direction	MLN-8054	Homo sapiens	PC3	In Vitro	0.156 uM	24hr	0.0161527	4.52883	6.36e-05	0.365095
TG-GATEs	limma	Indomethacin	Rattus norvegicus	liver	In Vivo Single	15 mg/kg	24hr	0.0295134	1.56364	6.37e-05	0.891086
L1000_CPC001_VCAP_6H	Characteristic direction	Selinidin	Homo sapiens	VCAP	In Vitro	10 uM	6hr	0.0166667	4.17444	6.38e-05	0.396739
L1000_CPC006_HEPG2_6H	Characteristic direction	BMS-641988	Homo sapiens	HEPG2	In Vitro	11.1 uM	6hr	0.0166667	4.17444	6.38e-05	0.396739
L1000_CPC006_LOVO_6H	Characteristic direction	Manumycin-a	Homo sapiens	LOVO	In Vitro	10 uM	6hr	0.0166667	4.17444	6.38e-05	0.396739
L1000_CPC006_MCF7_6H	Characteristic direction	CHEMBL-374350	Homo sapiens	MCF7	In Vitro	10 uM	6hr	0.0166667	4.17444	6.38e-05	0.396739
L1000_CPC006_PC3_24H	Characteristic direction	MST-312	Homo sapiens	PC3	In Vitro	11.1 uM	24hr	0.0166667	4.17444	6.38e-05	0.396739
L1000_CPC007_HT29_6H	Characteristic direction	Vorinostat	Homo sapiens	HT29	In Vitro	10 uM	6hr	0.0166667	4.17444	6.38e-05	0.396739
L1000_CPC009_HA1E_6H	Characteristic direction	Vorinostat	Homo sapiens	HA1E	In Vitro	10 uM	6hr	0.0166667	4.17444	6.38e-05	0.396739
L1000_CPC014_SKB_24H	Characteristic direction	AS-703026	Homo sapiens	SKB	In Vitro	10 uM	24hr	0.0166667	4.17444	6.38e-05	0.396739
L1000_CPC016_HT29_6H	Characteristic direction	Geldanamycin	Homo sapiens	HT29	In Vitro	10 uM	6hr	0.0166667	4.17444	6.38e-05	0.396739
L1000_LJP001_SKBR3_6H	Characteristic direction	Dasatinib	Homo sapiens	SKBR3	In Vitro	0.08 uM	6hr	0.0166667	4.17444	6.38e-05	0.396739
L1000_LJP002_SKBR3_24H	Characteristic direction	GSK-2126458	Homo sapiens	SKBR3	In Vitro	0.4 uM	24hr	0.0166667	4.17444	6.38e-05	0.396739
GSE37969, GSE1886, E-GEOD-1839	Characteristic direction	Diethylstilbestrol	Mus musculus	urogenital system	PharmOmics meta	PharmOmics meta	PharmOmics meta	0.0208333	2.77877	6.39e-05	0.796124
GSE37969, GSE1886, E-GEOD-1839	Characteristic direction	Tocolytic	Mus musculus	urogenital system	PharmOmics meta	PharmOmics meta	PharmOmics meta	0.0208333	2.77877	6.39e-05	0.796124
DrugMatrix_Codelink	limma	Nimetazepam	Rattus norvegicus	liver	In Vivo	122 mg/kg	3d	0.0307044	1.88932	6.4e-05	0.916306
L1000_LJP001_SKBR3_24H	Characteristic direction	Crizotinib	Homo sapiens	SKBR3	In Vitro	10 uM	24hr	0.0170828	3.88988	6.44e-05	0.422389
DrugMatrix_Codelink	limma	Vancomycin	Rattus norvegicus	kidney	In Vivo	limma combined	limma combined	0.0302789	2.09634	6.5e-05	0.908202
L1000_CPC012_HT29_6H	Characteristic direction	BRD-K06652922	Homo sapiens	HT29	In Vitro	10 uM	6hr	0.0147541	5.56978	6.51e-05	0.28634
L1000_CPC012_PC3_6H	Characteristic direction	Alvocidib	Homo sapiens	PC3	In Vitro	10 uM	6hr	0.0147541	5.56978	6.51e-05	0.28634
L1000_CPC014_HT29_6H	Characteristic direction	Tyrphostin-AG-1288	Homo sapiens	HT29	In Vitro	10 uM	6hr	0.0147541	5.56978	6.51e-05	0.28634
TG-GATEs	limma	Penicillamine	Homo sapiens	liver	In Vitro	10000 uM	24hr	0.0179171	3.30432	6.52e-05	0.475687
DrugMatrix_Affy	limma	Atorvastatin	Rattus norvegicus	kidney	In Vivo	limma combined	limma combined	0.0306748	1.89941	6.56e-05	0.915502
TG-GATEs	limma	Vitamin a	Rattus norvegicus	liver	In Vivo Repeat	100 mg/kg	15d	0.0300172	2.16521	6.61e-05	0.902333
L1000_CPC001_PC3_24H	Characteristic direction	Saquinavir	Homo sapiens	PC3	In Vitro	10 uM	24hr	0.0166436	4.15786	6.61e-05	0.395772
L1000_CPC002_PC3_24H	Characteristic direction	Vorinostat	Homo sapiens	PC3	In Vitro	10 uM	24hr	0.0166436	4.15786	6.61e-05	0.395772
L1000_CPC003_HA1E_6H	Characteristic direction	Tyrphostin-AG-555	Homo sapiens	HA1E	In Vitro	10 uM	6hr	0.0166436	4.15786	6.61e-05	0.395772
L1000_CPC004_HEPG2_6H	Characteristic direction	Donepezil	Homo sapiens	HEPG2	In Vitro	10 uM	6hr	0.0166436	4.15786	6.61e-05	0.395772
L1000_CPC006_HA1E_6H	Characteristic direction	Tacrolimus	Homo sapiens	HA1E	In Vitro	22.2 uM	6hr	0.0166436	4.15786	6.61e-05	0.395772
L1000_CPC006_PC3_24H	Characteristic direction	PP-30	Homo sapiens	PC3	In Vitro	11.1 uM	24hr	0.0166436	4.15786	6.61e-05	0.395772
L1000_CPC007_A375_24H	Characteristic direction	FU-JMBII227B	Homo sapiens	A375	In Vitro	10 uM	24hr	0.0166436	4.15786	6.61e-05	0.395772
L1000_CPC008_A375_6H	Characteristic direction	BRD-K98676510	Homo sapiens	A375	In Vitro	10 uM	6hr	0.0166436	4.15786	6.61e-05	0.395772
L1000_CPC008_MCF7_6H	Characteristic direction	VU-0418939-2	Homo sapiens	MCF7	In Vitro	10 uM	6hr	0.0166436	4.15786	6.61e-05	0.395772
L1000_CPC012_SKB_24H	Characteristic direction	BRD-K16051505	Homo sapiens	SKB	In Vitro	10 uM	24hr	0.0166436	4.15786	6.61e-05	0.395772
L1000_CPC013_A549_6H	Characteristic direction	BRD-K51696048	Homo sapiens	A549	In Vitro	10 uM	6hr	0.0166436	4.15786	6.61e-05	0.395772
L1000_CPC014_A549_24H	Characteristic direction	Entinostat	Homo sapiens	A549	In Vitro	10 uM	24hr	0.0166436	4.15786	6.61e-05	0.395772
L1000_CPC014_VCAP_24H	Characteristic direction	BRD-K12105018	Homo sapiens	VCAP	In Vitro	10 uM	24hr	0.0166436	4.15786	6.61e-05	0.395772
L1000_DOS054_HT29_24H	Characteristic direction	Vorinostat	Homo sapiens	HT29	In Vitro	0.5 uM	24hr	0.0166436	4.15786	6.61e-05	0.395772
L1000_HOG001_A549_6H	Characteristic direction	Trichostatin-a	Homo sapiens	A549	In Vitro	0.3704 uM	6hr	0.0166436	4.15786	6.61e-05	0.395772
L1000_LJP001_SKBR3_6H	Characteristic direction	AS-601245	Homo sapiens	SKBR3	In Vitro	10 uM	6hr	0.0166436	4.15786	6.61e-05	0.395772
L1000_RAD001_A549_6H	Characteristic direction	Vorinostat	Homo sapiens	A549	In Vitro	0.3704 uM	6hr	0.0166436	4.15786	6.61e-05	0.395772
DrugMatrix_Affy	limma	Cisplatin	Rattus norvegicus	kidney	In Vivo	limma combined	limma combined	0.0293671	1.55026	6.61e-05	0.888501
L1000_CPC004_A375_6H	Characteristic direction	Triclosan	Homo sapiens	A375	In Vitro	10 uM	6hr	0.0155039	4.95719	6.62e-05	0.328167
L1000_CPC004_MCF7_6H	Characteristic direction	Erythrosine	Homo sapiens	MCF7	In Vitro	10 uM	6hr	0.0155039	4.95719	6.62e-05	0.328167
L1000_CPC006_A375_6H	Characteristic direction	MLN-2238	Homo sapiens	A375	In Vitro	10 uM	6hr	0.0155039	4.95719	6.62e-05	0.328167
L1000_CPC006_HA1E_6H	Characteristic direction	BMS-299897	Homo sapiens	HA1E	In Vitro	10 uM	6hr	0.0155039	4.95719	6.62e-05	0.328167
L1000_CPC006_HCC15_6H	Characteristic direction	MLN-2238	Homo sapiens	HCC15	In Vitro	10 uM	6hr	0.0155039	4.95719	6.62e-05	0.328167
L1000_CPC006_MCF7_24H	Characteristic direction	Pifithrin-alpha	Homo sapiens	MCF7	In Vitro	69.83 uM	24hr	0.0155039	4.95719	6.62e-05	0.328167
L1000_CPC006_VCAP_24H	Characteristic direction	AZD-7545	Homo sapiens	VCAP	In Vitro	22.2 uM	24hr	0.0155039	4.95719	6.62e-05	0.328167
L1000_CPC007_VCAP_6H	Characteristic direction	BRD-K05326558	Homo sapiens	VCAP	In Vitro	10 uM	6hr	0.0155039	4.95719	6.62e-05	0.328167
L1000_CPC010_VCAP_24H	Characteristic direction	BRD-K69231968	Homo sapiens	VCAP	In Vitro	10 uM	24hr	0.0155039	4.95719	6.62e-05	0.328167
L1000_CPC014_PC3_6H	Characteristic direction	Apigenin	Homo sapiens	PC3	In Vitro	10 uM	6hr	0.0155039	4.95719	6.62e-05	0.328167
L1000_DOS042_A549_24H	Characteristic direction	Vorinostat	Homo sapiens	A549	In Vitro	10 uM	24hr	0.0155039	4.95719	6.62e-05	0.328167
L1000_HDAC002_PC3_24H	Characteristic direction	BRD-K64024097	Homo sapiens	PC3	In Vitro	1.25 uM	24hr	0.0155039	4.95719	6.62e-05	0.328167
L1000_HOG002_MCF7_24H	Characteristic direction	Vorinostat	Homo sapiens	MCF7	In Vitro	0.0015 uM	24hr	0.0155039	4.95719	6.62e-05	0.328167
L1000_LJP001_MCF7_6H	Characteristic direction	WZ-7043	Homo sapiens	MCF7	In Vitro	0.08 uM	6hr	0.0155039	4.95719	6.62e-05	0.328167
L1000_ASG001_MCF7_6H	Characteristic direction	Tretinoin	Homo sapiens	MCF7	In Vitro	0.08 uM	6hr	0.016129	4.5073	6.62e-05	0.363661
L1000_CPC003_VCAP_24H	Characteristic direction	Procarbazine	Homo sapiens	VCAP	In Vitro	10 uM	24hr	0.016129	4.5073	6.62e-05	0.363661
L1000_CPC004_HCC515_6H	Characteristic direction	SA-792709	Homo sapiens	HCC515	In Vitro	10 uM	6hr	0.016129	4.5073	6.62e-05	0.363661
L1000_CPC005_HT29_24H	Characteristic direction	SD-169	Homo sapiens	HT29	In Vitro	10 uM	24hr	0.016129	4.5073	6.62e-05	0.363661
L1000_CPC005_VCAP_24H	Characteristic direction	Norethindrone	Homo sapiens	VCAP	In Vitro	10 uM	24hr	0.016129	4.5073	6.62e-05	0.363661
L1000_CPC006_A549_24H	Characteristic direction	PK-11195	Homo sapiens	A549	In Vitro	160 uM	24hr	0.016129	4.5073	6.62e-05	0.363661
L1000_CPC006_HA1E_6H	Characteristic direction	SU-11652	Homo sapiens	HA1E	In Vitro	10 uM	6hr	0.016129	4.5073	6.62e-05	0.363661
L1000_CPC006_HCC515_6H	Characteristic direction	Verapamil	Homo sapiens	HCC515	In Vitro	10 uM	6hr	0.016129	4.5073	6.62e-05	0.363661
L1000_CPC006_HT29_6H	Characteristic direction	Calpeptin	Homo sapiens	HT29	In Vitro	10 uM	6hr	0.016129	4.5073	6.62e-05	0.363661
L1000_CPC006_SW620_6H	Characteristic direction	Curcumin	Homo sapiens	SW620	In Vitro	48 uM	6hr	0.016129	4.5073	6.62e-05	0.363661
L1000_CPC006_VCAP_6H	Characteristic direction	KU-0063794	Homo sapiens	VCAP	In Vitro	10 uM	6hr	0.016129	4.5073	6.62e-05	0.363661
L1000_CPC006_VCAP_6H	Characteristic direction	RG-108	Homo sapiens	VCAP	In Vitro	80 uM	6hr	0.016129	4.5073	6.62e-05	0.363661
L1000_CPC007_A375_24H	Characteristic direction	BRD-K55502647	Homo sapiens	A375	In Vitro	10 uM	24hr	0.016129	4.5073	6.62e-05	0.363661
L1000_CPC007_MCF7_6H	Characteristic direction	BRD-A74134989	Homo sapiens	MCF7	In Vitro	10 uM	6hr	0.016129	4.5073	6.62e-05	0.363661
L1000_CPC007_PC3_6H	Characteristic direction	BRD-K63770300	Homo sapiens	PC3	In Vitro	10 uM	6hr	0.016129	4.5073	6.62e-05	0.363661
L1000_CPC007_VCAP_6H	Characteristic direction	K784-3187	Homo sapiens	VCAP	In Vitro	10 uM	6hr	0.016129	4.5073	6.62e-05	0.363661
L1000_CPC009_HEPG2_6H	Characteristic direction	Geldanamycin	Homo sapiens	HEPG2	In Vitro	10 uM	6hr	0.016129	4.5073	6.62e-05	0.363661
L1000_CPC009_MCF7_6H	Characteristic direction	VU-0365118-1	Homo sapiens	MCF7	In Vitro	10 uM	6hr	0.016129	4.5073	6.62e-05	0.363661
L1000_CPC009_PC3_6H	Characteristic direction	Geldanamycin	Homo sapiens	PC3	In Vitro	10 uM	6hr	0.016129	4.5073	6.62e-05	0.363661
L1000_CPC011_A375_6H	Characteristic direction	Efavirenz	Homo sapiens	A375	In Vitro	10 uM	6hr	0.016129	4.5073	6.62e-05	0.363661
L1000_CPC013_ASC_24H	Characteristic direction	BRD-K71427192	Homo sapiens	ASC	In Vitro	10 uM	24hr	0.016129	4.5073	6.62e-05	0.363661
L1000_CPC013_MCF7_24H	Characteristic direction	Vorinostat	Homo sapiens	MCF7	In Vitro	10 uM	24hr	0.016129	4.5073	6.62e-05	0.363661
L1000_CPC013_MCF7_6H	Characteristic direction	Oligomycin-a	Homo sapiens	MCF7	In Vitro	10 uM	6hr	0.016129	4.5073	6.62e-05	0.363661
L1000_CPC014_NPC_24H	Characteristic direction	Antimycin-a	Homo sapiens	NPC	In Vitro	10 uM	24hr	0.016129	4.5073	6.62e-05	0.363661
L1000_CPC014_VCAP_24H	Characteristic direction	AZ-628	Homo sapiens	VCAP	In Vitro	10 uM	24hr	0.016129	4.5073	6.62e-05	0.363661
L1000_CPC020_HT29_6H	Characteristic direction	Medroxyprogesterone	Homo sapiens	HT29	In Vitro	10 uM	6hr	0.016129	4.5073	6.62e-05	0.363661
L1000_DOS027_VCAP_24H	Characteristic direction	Thioridazine	Homo sapiens	VCAP	In Vitro	10 uM	24hr	0.016129	4.5073	6.62e-05	0.363661
L1000_HOG002_MCF7_6H	Characteristic direction	Gemcitabine	Homo sapiens	MCF7	In Vitro	11.1 uM	6hr	0.016129	4.5073	6.62e-05	0.363661
L1000_HOG003_MCF7_24H	Characteristic direction	Emetine	Homo sapiens	MCF7	In Vitro	10 uM	24hr	0.016129	4.5073	6.62e-05	0.363661
L1000_LJP001_HS578T_6H	Characteristic direction	AS-605240	Homo sapiens	HS578T	In Vitro	10 uM	6hr	0.016129	4.5073	6.62e-05	0.363661
L1000_LJP001_MCF10A_6H	Characteristic direction	BMS-345541	Homo sapiens	MCF10A	In Vitro	10 uM	6hr	0.016129	4.5073	6.62e-05	0.363661
L1000_LJP001_MDAMB231_24H	Characteristic direction	GDC-0941	Homo sapiens	MDAMB231	In Vitro	10 uM	24hr	0.016129	4.5073	6.62e-05	0.363661
L1000_LJP002_BT20_6H	Characteristic direction	JNK-9L	Homo sapiens	BT20	In Vitro	10 uM	6hr	0.016129	4.5073	6.62e-05	0.363661
L1000_MUC.CP002_MCF7_24H	Characteristic direction	MG-132	Homo sapiens	MCF7	In Vitro	3.3333 uM	24hr	0.016129	4.5073	6.62e-05	0.363661
DrugMatrix_Codelink	limma	Epalrestat	Rattus norvegicus	liver	In Vivo	2500 mg/kg	3d	0.0306785	1.87496	6.62e-05	0.915607
GSE94289, GSE14317, E-MTAB-2441, E-GEOD-6034, E-GEOD-41929, GSE39324, GSE15490, GSE46909, GSE56315, GSE79413, GSE66660, GSE48258, GSE23743, GSE51697, GSE66415, GSE31421, GSE37302, GSE60618, GSE84251, GSE66618, GSE17764, GSE75605, GSE78234, E-GEOD-26790, GSE37302, E-MTAB-2441, GSE15490, GSE54169, E-GEOD-47871, E-GEOD-60327, GSE31057, GSE31058, GSE31059, GSE31060, GSE65479, GSE65483, GSE61992, GSE41296, GSE56315, GSE58421, GSE52138, E-GEOD-58240, E-GEOD-34627	Characteristic direction	Antineoplastic	Homo sapiens	immune system	PharmOmics meta	PharmOmics meta	PharmOmics meta	0.0185449	2.45987	6.65e-05	0.516241
DrugMatrix_Affy	limma	Danazol	Rattus norvegicus	liver	In Vitro	95 uM	16hr	0.0291017	1.52793	6.66e-05	0.881864
DrugMatrix_Codelink	limma	Hydrocortisone	Rattus norvegicus	liver	In Vivo	56 mg/kg	3d	0.0306189	1.93733	6.66e-05	0.914699
DrugMatrix_Affy	limma	Beta-estradiol	Rattus norvegicus	liver	In Vivo	limma combined	limma combined	0.029338	1.54771	6.67e-05	0.887872
DrugMatrix_OXYMETHOLONE_liver, DrugMatrix_STANOZOLOL_liver, DrugMatrix_ETHYLESTRENOL_liver	Characteristic direction	Anabolic	Rattus norvegicus	liver	PharmOmics meta	PharmOmics meta	PharmOmics meta	0.0305707	1.96622	6.68e-05	0.913721
DrugMatrix_Codelink	limma	Nystatin	Rattus norvegicus	kidney	In Vivo	134 mg/kg	3d	0.0174081	5.7182	6.69e-05	0.682933
DrugMatrix_Affy	limma	Cytochalasin b	Rattus norvegicus	liver	In Vitro	limma combined	limma combined	0.0293597	1.54972	6.69e-05	0.888431
DrugMatrix_Codelink	limma	Fluocinolone acetonide	Rattus norvegicus	kidney	In Vivo	2.5 mg/kg	3d	0.0283126	2.53333	6.71e-05	0.862722
TG-GATEs	limma	Nifedipine	Rattus norvegicus	liver	In Vivo Single	1000 mg/kg	6hr	0.0305595	1.75559	6.74e-05	0.913651
TG-GATEs	limma	Enalapril	Homo sapiens	liver	In Vitro	2000 uM	8hr	0.0173913	3.64311	6.76e-05	0.440499
DrugMatrix_Codelink	limma	Cytochalasin b	Rattus norvegicus	liver	In Vitro	limma combined	limma combined	0.0306452	1.82094	6.8e-05	0.915188
TG-GATEs	limma	Penicillamine	Rattus norvegicus	liver	In Vitro	10000 uM	24hr	0.0294427	1.55786	6.85e-05	0.889898
L1000_CPC004_VCAP_24H	Characteristic direction	Exemestane	Homo sapiens	VCAP	In Vitro	10 uM	24hr	0.0166205	4.14074	6.86e-05	0.393935
L1000_CPC005_PC3_24H	Characteristic direction	Etazolate	Homo sapiens	PC3	In Vitro	10 uM	24hr	0.0166205	4.14074	6.86e-05	0.393935
L1000_CPC006_LOVO_6H	Characteristic direction	Arachidonyl-trifluoro-methane	Homo sapiens	LOVO	In Vitro	80 uM	6hr	0.0166205	4.14074	6.86e-05	0.393935
L1000_CPC006_VCAP_6H	Characteristic direction	Valdecoxib	Homo sapiens	VCAP	In Vitro	177.6 uM	6hr	0.0166205	4.14074	6.86e-05	0.393935
L1000_CPC007_HT29_24H	Characteristic direction	BRD-K23673040	Homo sapiens	HT29	In Vitro	10 uM	24hr	0.0166205	4.14074	6.86e-05	0.393935
L1000_CPC008_HEPG2_6H	Characteristic direction	BRD-K14711204	Homo sapiens	HEPG2	In Vitro	10 uM	6hr	0.0166205	4.14074	6.86e-05	0.393935
L1000_CPC008_HEPG2_6H	Characteristic direction	VU-0418934-2	Homo sapiens	HEPG2	In Vitro	10 uM	6hr	0.0166205	4.14074	6.86e-05	0.393935
L1000_CPC008_VCAP_6H	Characteristic direction	BRD-K32944375	Homo sapiens	VCAP	In Vitro	10 uM	6hr	0.0166205	4.14074	6.86e-05	0.393935
L1000_CPC010_VCAP_6H	Characteristic direction	Toremifene	Homo sapiens	VCAP	In Vitro	10 uM	6hr	0.0166205	4.14074	6.86e-05	0.393935
L1000_CPC011_A549_24H	Characteristic direction	Tegaserod	Homo sapiens	A549	In Vitro	10 uM	24hr	0.0166205	4.14074	6.86e-05	0.393935
L1000_CPC012_PHH_24H	Characteristic direction	Alitretinoin	Homo sapiens	PHH	In Vitro	10 uM	24hr	0.0166205	4.14074	6.86e-05	0.393935
L1000_CPC014_HA1E_6H	Characteristic direction	Zosuquidar	Homo sapiens	HA1E	In Vitro	10 uM	6hr	0.0166205	4.14074	6.86e-05	0.393935
L1000_CPC014_MCF7_24H	Characteristic direction	WYE-354	Homo sapiens	MCF7	In Vitro	10 uM	24hr	0.0166205	4.14074	6.86e-05	0.393935
L1000_CPC014_PC3_24H	Characteristic direction	Hyperforin	Homo sapiens	PC3	In Vitro	10 uM	24hr	0.0166205	4.14074	6.86e-05	0.393935
L1000_CPC014_PC3_6H	Characteristic direction	Masitinib	Homo sapiens	PC3	In Vitro	10 uM	6hr	0.0166205	4.14074	6.86e-05	0.393935
L1000_CPC015_PHH_24H	Characteristic direction	Geldanamycin	Homo sapiens	PHH	In Vitro	10 uM	24hr	0.0166205	4.14074	6.86e-05	0.393935
L1000_CPC020_HCC515_6H	Characteristic direction	Vidarabine	Homo sapiens	HCC515	In Vitro	10 uM	6hr	0.0166205	4.14074	6.86e-05	0.393935
L1000_DEB001_MCF7_24H	Characteristic direction	Vorinostat	Homo sapiens	MCF7	In Vitro	1 uM	24hr	0.0166205	4.14074	6.86e-05	0.393935
L1000_DOSBIO002_A375_24H	Characteristic direction	Fulvestrant	Homo sapiens	A375	In Vitro	10 uM	24hr	0.0166205	4.14074	6.86e-05	0.393935
L1000_CPC005_MCF7_24H	Characteristic direction	Cyanopindolol	Homo sapiens	MCF7	In Vitro	10 uM	24hr	0.01473	5.53082	6.86e-05	0.284923
L1000_ERG005_VCAP_24H	Characteristic direction	Withaferin-a	Homo sapiens	VCAP	In Vitro	1 uM	24hr	0.017038	3.86315	6.88e-05	0.419972
L1000_CPC001_VCAP_6H	Characteristic direction	ZK-164015	Homo sapiens	VCAP	In Vitro	10 uM	6hr	0.0161054	4.48599	6.89e-05	0.362437
L1000_CPC002_PC3_24H	Characteristic direction	Papaverine	Homo sapiens	PC3	In Vitro	10 uM	24hr	0.0161054	4.48599	6.89e-05	0.362437
L1000_CPC002_VCAP_6H	Characteristic direction	Nortriptyline	Homo sapiens	VCAP	In Vitro	10 uM	6hr	0.0161054	4.48599	6.89e-05	0.362437
L1000_CPC003_HA1E_6H	Characteristic direction	Flurofamide	Homo sapiens	HA1E	In Vitro	10 uM	6hr	0.0161054	4.48599	6.89e-05	0.362437
L1000_CPC004_PC3_24H	Characteristic direction	Perphenazine	Homo sapiens	PC3	In Vitro	10 uM	24hr	0.0161054	4.48599	6.89e-05	0.362437
L1000_CPC004_VCAP_24H	Characteristic direction	Budesonide	Homo sapiens	VCAP	In Vitro	10 uM	24hr	0.0161054	4.48599	6.89e-05	0.362437
L1000_CPC005_VCAP_24H	Characteristic direction	CA-074-Me	Homo sapiens	VCAP	In Vitro	10 uM	24hr	0.0161054	4.48599	6.89e-05	0.362437
L1000_CPC006_A375_24H	Characteristic direction	Thiazolopyrimidine	Homo sapiens	A375	In Vitro	40 uM	24hr	0.0161054	4.48599	6.89e-05	0.362437
L1000_CPC006_A549_6H	Characteristic direction	RG-108	Homo sapiens	A549	In Vitro	80 uM	6hr	0.0161054	4.48599	6.89e-05	0.362437
L1000_CPC006_HA1E_6H	Characteristic direction	MST-312	Homo sapiens	HA1E	In Vitro	11.1 uM	6hr	0.0161054	4.48599	6.89e-05	0.362437
L1000_CPC006_VCAP_24H	Characteristic direction	BO2-inhibits-RAD51	Homo sapiens	VCAP	In Vitro	40 uM	24hr	0.0161054	4.48599	6.89e-05	0.362437
L1000_CPC007_PC3_6H	Characteristic direction	Geldanamycin	Homo sapiens	PC3	In Vitro	10 uM	6hr	0.0161054	4.48599	6.89e-05	0.362437
L1000_CPC008_PC3_24H	Characteristic direction	BJM-CSC-19	Homo sapiens	PC3	In Vitro	10 uM	24hr	0.0161054	4.48599	6.89e-05	0.362437
L1000_CPC008_PC3_6H	Characteristic direction	BRD-K29506255	Homo sapiens	PC3	In Vitro	10 uM	6hr	0.0161054	4.48599	6.89e-05	0.362437
L1000_CPC009_A375_6H	Characteristic direction	VU-0404997-2	Homo sapiens	A375	In Vitro	10 uM	6hr	0.0161054	4.48599	6.89e-05	0.362437
L1000_CPC009_PC3_24H	Characteristic direction	Celecoxib	Homo sapiens	PC3	In Vitro	10 uM	24hr	0.0161054	4.48599	6.89e-05	0.362437
L1000_CPC012_A549_6H	Characteristic direction	BRD-K64885524	Homo sapiens	A549	In Vitro	10 uM	6hr	0.0161054	4.48599	6.89e-05	0.362437
L1000_CPC012_PHH_24H	Characteristic direction	MW-STK33-3A	Homo sapiens	PHH	In Vitro	10 uM	24hr	0.0161054	4.48599	6.89e-05	0.362437
L1000_CPC012_PHH_24H	Characteristic direction	Vorinostat	Homo sapiens	PHH	In Vitro	10 uM	24hr	0.0161054	4.48599	6.89e-05	0.362437
L1000_CPC013_HT29_6H	Characteristic direction	Epothilone-a	Homo sapiens	HT29	In Vitro	10 uM	6hr	0.0161054	4.48599	6.89e-05	0.362437
L1000_CPC017_MCF7_6H	Characteristic direction	Cilnidipine	Homo sapiens	MCF7	In Vitro	10 uM	6hr	0.0161054	4.48599	6.89e-05	0.362437
L1000_DEB001_MCF7_24H	Characteristic direction	Radicicol	Homo sapiens	MCF7	In Vitro	5 uM	24hr	0.0161054	4.48599	6.89e-05	0.362437
L1000_DEB001_PC3_24H	Characteristic direction	Geldanamycin	Homo sapiens	PC3	In Vitro	10 uM	24hr	0.0161054	4.48599	6.89e-05	0.362437
L1000_ERG014_PC3_24H	Characteristic direction	Wortmannin	Homo sapiens	PC3	In Vitro	10 uM	24hr	0.0161054	4.48599	6.89e-05	0.362437
L1000_ERG014_PC3_24H	Characteristic direction	Vorinostat	Homo sapiens	PC3	In Vitro	0.4 uM	24hr	0.0161054	4.48599	6.89e-05	0.362437
L1000_HOG003_MCF7_6H	Characteristic direction	Tanespimycin	Homo sapiens	MCF7	In Vitro	10 uM	6hr	0.0161054	4.48599	6.89e-05	0.362437
L1000_HOG003_MCF7_6H	Characteristic direction	Emetine	Homo sapiens	MCF7	In Vitro	3.3333 uM	6hr	0.0161054	4.48599	6.89e-05	0.362437
L1000_LJP001_SKBR3_6H	Characteristic direction	GSK-3-inhibitor-IX	Homo sapiens	SKBR3	In Vitro	0.4 uM	6hr	0.0161054	4.48599	6.89e-05	0.362437
L1000_LJP002_MDAMB231_24H	Characteristic direction	Ruxolitinib	Homo sapiens	MDAMB231	In Vitro	2 uM	24hr	0.0161054	4.48599	6.89e-05	0.362437
L1000_MUC.CP002_MCF7_24H	Characteristic direction	MG-132	Homo sapiens	MCF7	In Vitro	10 uM	24hr	0.0161054	4.48599	6.89e-05	0.362437
L1000_PCLB001_A549_6H	Characteristic direction	Trichostatin-a	Homo sapiens	A549	In Vitro	0.37 uM	6hr	0.0161054	4.48599	6.89e-05	0.362437
L1000_PCLB001_PC3_6H	Characteristic direction	SJB-shh-31	Homo sapiens	PC3	In Vitro	0.16 uM	6hr	0.0161054	4.48599	6.89e-05	0.362437
GSE34313	Characteristic direction	Dexamethasone	Homo sapiens	muscular system	PharmOmics meta	PharmOmics meta	PharmOmics meta	0.0154799	4.92895	6.92e-05	0.327216
GSE24526	Characteristic direction	Leflunomide	Homo sapiens	integument	PharmOmics meta	PharmOmics meta	PharmOmics meta	0.0154799	4.92895	6.92e-05	0.327216
GSE34313	Characteristic direction	Anti-inflammatory	Homo sapiens	muscular system	PharmOmics meta	PharmOmics meta	PharmOmics meta	0.0154799	4.92895	6.92e-05	0.327216
GSE34313	Characteristic direction	Glucocorticoid receptor agonist	Homo sapiens	muscular system	PharmOmics meta	PharmOmics meta	PharmOmics meta	0.0154799	4.92895	6.92e-05	0.327216
GSE34313	Characteristic direction	Antipruritic	Homo sapiens	muscular system	PharmOmics meta	PharmOmics meta	PharmOmics meta	0.0154799	4.92895	6.92e-05	0.327216
GSE24526	Characteristic direction	Dihydroorotate dehydrogenase inhibitor	Homo sapiens	integument	PharmOmics meta	PharmOmics meta	PharmOmics meta	0.0154799	4.92895	6.92e-05	0.327216
L1000_CPC001_PC3_24H	Characteristic direction	Dinoprostone	Homo sapiens	PC3	In Vitro	10 uM	24hr	0.0154799	4.92895	6.92e-05	0.327216
L1000_CPC002_HCC515_24H	Characteristic direction	T-0070907	Homo sapiens	HCC515	In Vitro	10 uM	24hr	0.0154799	4.92895	6.92e-05	0.327216
L1000_CPC003_HA1E_24H	Characteristic direction	Flumetasone	Homo sapiens	HA1E	In Vitro	10 uM	24hr	0.0154799	4.92895	6.92e-05	0.327216
L1000_CPC003_VCAP_24H	Characteristic direction	Estradiol	Homo sapiens	VCAP	In Vitro	10 uM	24hr	0.0154799	4.92895	6.92e-05	0.327216
L1000_CPC006_HCC15_6H	Characteristic direction	Cyanoquinoline-11	Homo sapiens	HCC15	In Vitro	40 uM	6hr	0.0154799	4.92895	6.92e-05	0.327216
L1000_CPC006_HCC15_6H	Characteristic direction	Tozasertib	Homo sapiens	HCC15	In Vitro	10 uM	6hr	0.0154799	4.92895	6.92e-05	0.327216
L1000_CPC007_MCF7_24H	Characteristic direction	BRD-K07668032	Homo sapiens	MCF7	In Vitro	10 uM	24hr	0.0154799	4.92895	6.92e-05	0.327216
L1000_CPC008_PC3_6H	Characteristic direction	BRD-K00555438	Homo sapiens	PC3	In Vitro	10 uM	6hr	0.0154799	4.92895	6.92e-05	0.327216
L1000_CPC010_HT29_6H	Characteristic direction	Aminoindazole	Homo sapiens	HT29	In Vitro	10 uM	6hr	0.0154799	4.92895	6.92e-05	0.327216
L1000_CPC012_VCAP_24H	Characteristic direction	Trichostatin-a	Homo sapiens	VCAP	In Vitro	10 uM	24hr	0.0154799	4.92895	6.92e-05	0.327216
L1000_CPC013_MCF7_24H	Characteristic direction	BRD-K37932103	Homo sapiens	MCF7	In Vitro	10 uM	24hr	0.0154799	4.92895	6.92e-05	0.327216
L1000_HDAC002_MCF7_6H	Characteristic direction	Vorinostat	Homo sapiens	MCF7	In Vitro	0.00976562 uM	6hr	0.0154799	4.92895	6.92e-05	0.327216
L1000_HOG003_A549_6H	Characteristic direction	PJ-34	Homo sapiens	A549	In Vitro	10 uM	6hr	0.0154799	4.92895	6.92e-05	0.327216
L1000_LJP001_MDAMB231_6H	Characteristic direction	CGP-60474	Homo sapiens	MDAMB231	In Vitro	0.4 uM	6hr	0.0154799	4.92895	6.92e-05	0.327216
L1000_LJP002_SKBR3_24H	Characteristic direction	Pelitinib	Homo sapiens	SKBR3	In Vitro	10 uM	24hr	0.0154799	4.92895	6.92e-05	0.327216
L1000_NMH002_NEU_24H	Characteristic direction	PI-103	Homo sapiens	NEU	In Vitro	10 uM	24hr	0.0154799	4.92895	6.92e-05	0.327216
TG-GATEs	limma	Acetaminophen	Rattus norvegicus	liver	In Vivo Single	1000 mg/kg	24hr	0.0306059	1.90658	6.98e-05	0.91428
TG-GATEs	limma	Doxorubicin	Rattus norvegicus	liver	In Vitro	2 uM	24hr	0.0299966	1.62623	7.04e-05	0.901984
DrugMatrix_Affy	limma	Beta-estradiol	Rattus norvegicus	liver	In Vivo	150 mg/kg	6hr	0.0299187	1.61486	7.07e-05	0.900238
DrugMatrix_Affy	limma	Chlorpropamide	Rattus norvegicus	cardiovascular system	In Vivo	limma combined	limma combined	0.0306122	1.88104	7.08e-05	0.914594
TG-GATEs	limma	Labetalol	Rattus norvegicus	liver	In Vitro	limma combined	limma combined	0.0288832	1.51181	7.09e-05	0.877532
TG-GATEs	limma	Wy-14643	Rattus norvegicus	liver	In Vivo Repeat	30 mg/kg	29d	0.0297912	1.59769	7.1e-05	0.897583
L1000_CPD003_MCF7_24H	Characteristic direction	Gemcitabine	Homo sapiens	MCF7	In Vitro	10 uM	24hr	0.0170157	3.84992	7.11e-05	0.4182
L1000_CPC001_VCAP_6H	Characteristic direction	Irsogladine	Homo sapiens	VCAP	In Vitro	10 uM	6hr	0.0165975	4.12478	7.11e-05	0.392502
L1000_CPC006_HCC515_24H	Characteristic direction	PAC-1	Homo sapiens	HCC515	In Vitro	10 uM	24hr	0.0165975	4.12478	7.11e-05	0.392502
L1000_CPC012_PC3_24H	Characteristic direction	SPB02137	Homo sapiens	PC3	In Vitro	10 uM	24hr	0.0165975	4.12478	7.11e-05	0.392502
L1000_CPC013_HA1E_6H	Characteristic direction	Trichostatin-a	Homo sapiens	HA1E	In Vitro	10 uM	6hr	0.0165975	4.12478	7.11e-05	0.392502
L1000_CPC014_VCAP_6H	Characteristic direction	GDC-0879	Homo sapiens	VCAP	In Vitro	10 uM	6hr	0.0165975	4.12478	7.11e-05	0.392502
L1000_DEB001_PC3_6H	Characteristic direction	Myricetin	Homo sapiens	PC3	In Vitro	25 uM	6hr	0.0165975	4.12478	7.11e-05	0.392502
L1000_DOS010_VCAP_6H	Characteristic direction	Sirolimus	Homo sapiens	VCAP	In Vitro	10 uM	6hr	0.0165975	4.12478	7.11e-05	0.392502
L1000_HDAC002_MCF7_24H	Characteristic direction	Tubastatin-a	Homo sapiens	MCF7	In Vitro	10 uM	24hr	0.0165975	4.12478	7.11e-05	0.392502
DrugMatrix_Affy	limma	Tgf beta-1, human recombinant	Rattus norvegicus	liver	In Vitro	limma combined	limma combined	0.0291796	1.5345	7.11e-05	0.88368
DrugMatrix_Affy	limma	Norethindrone acetate	Rattus norvegicus	liver	In Vivo	125 mg/kg	5d	0.0306122	1.84691	7.14e-05	0.914594
L1000_CPC001_PC3_6H	Characteristic direction	Tyrphostin	Homo sapiens	PC3	In Vitro	10 uM	6hr	0.0160819	4.46488	7.17e-05	0.361293
L1000_CPC002_PC3_6H	Characteristic direction	Felbamate	Homo sapiens	PC3	In Vitro	10 uM	6hr	0.0160819	4.46488	7.17e-05	0.361293
L1000_CPC003_HCC515_24H	Characteristic direction	ZM-323881	Homo sapiens	HCC515	In Vitro	10 uM	24hr	0.0160819	4.46488	7.17e-05	0.361293
L1000_CPC004_A375_6H	Characteristic direction	Tubocurarine	Homo sapiens	A375	In Vitro	10 uM	6hr	0.0160819	4.46488	7.17e-05	0.361293
L1000_CPC004_VCAP_6H	Characteristic direction	Piperlongumine	Homo sapiens	VCAP	In Vitro	10 uM	6hr	0.0160819	4.46488	7.17e-05	0.361293
L1000_CPC005_HA1E_24H	Characteristic direction	Warfarin	Homo sapiens	HA1E	In Vitro	10 uM	24hr	0.0160819	4.46488	7.17e-05	0.361293
L1000_CPC005_HCC515_6H	Characteristic direction	YO-2	Homo sapiens	HCC515	In Vitro	10 uM	6hr	0.0160819	4.46488	7.17e-05	0.361293
L1000_CPC005_HT29_24H	Characteristic direction	Paxilline	Homo sapiens	HT29	In Vitro	10 uM	24hr	0.0160819	4.46488	7.17e-05	0.361293
L1000_CPC005_PC3_24H	Characteristic direction	IB-MECA	Homo sapiens	PC3	In Vitro	10 uM	24hr	0.0160819	4.46488	7.17e-05	0.361293
L1000_CPC006_HA1E_24H	Characteristic direction	NSC-23766	Homo sapiens	HA1E	In Vitro	160 uM	24hr	0.0160819	4.46488	7.17e-05	0.361293
L1000_CPC007_A375_6H	Characteristic direction	Emetine	Homo sapiens	A375	In Vitro	10 uM	6hr	0.0160819	4.46488	7.17e-05	0.361293
L1000_CPC007_A549_6H	Characteristic direction	PSH-023	Homo sapiens	A549	In Vitro	10 uM	6hr	0.0160819	4.46488	7.17e-05	0.361293
L1000_CPC007_VCAP_6H	Characteristic direction	BRD-K28366444	Homo sapiens	VCAP	In Vitro	10 uM	6hr	0.0160819	4.46488	7.17e-05	0.361293
L1000_CPC008_VCAP_6H	Characteristic direction	BRD-K19735876	Homo sapiens	VCAP	In Vitro	10 uM	6hr	0.0160819	4.46488	7.17e-05	0.361293
L1000_CPC010_HT29_6H	Characteristic direction	PSH-012	Homo sapiens	HT29	In Vitro	10 uM	6hr	0.0160819	4.46488	7.17e-05	0.361293
L1000_CPC011_VCAP_24H	Characteristic direction	Oxaprozin	Homo sapiens	VCAP	In Vitro	10 uM	24hr	0.0160819	4.46488	7.17e-05	0.361293
L1000_CPC011_VCAP_6H	Characteristic direction	Disulfiram	Homo sapiens	VCAP	In Vitro	10 uM	6hr	0.0160819	4.46488	7.17e-05	0.361293
L1000_CPC012_VCAP_6H	Characteristic direction	BRD-K29003210	Homo sapiens	VCAP	In Vitro	10 uM	6hr	0.0160819	4.46488	7.17e-05	0.361293
L1000_CPC013_ASC_24H	Characteristic direction	Epothilone-a	Homo sapiens	ASC	In Vitro	10 uM	24hr	0.0160819	4.46488	7.17e-05	0.361293
L1000_CPC013_HA1E_6H	Characteristic direction	ST-012030	Homo sapiens	HA1E	In Vitro	10 uM	6hr	0.0160819	4.46488	7.17e-05	0.361293
L1000_CPC014_A375_6H	Characteristic direction	JNJ-26854165	Homo sapiens	A375	In Vitro	10 uM	6hr	0.0160819	4.46488	7.17e-05	0.361293
L1000_CPC014_NPC_24H	Characteristic direction	Fenretinide	Homo sapiens	NPC	In Vitro	10 uM	24hr	0.0160819	4.46488	7.17e-05	0.361293
L1000_CPC020_MCF7_24H	Characteristic direction	Triamterene	Homo sapiens	MCF7	In Vitro	10 uM	24hr	0.0160819	4.46488	7.17e-05	0.361293
L1000_CPD003_PC3_24H	Characteristic direction	Naftopidil	Homo sapiens	PC3	In Vitro	10 uM	24hr	0.0160819	4.46488	7.17e-05	0.361293
L1000_DEB001_MCF7_24H	Characteristic direction	Wortmannin	Homo sapiens	MCF7	In Vitro	0.1 uM	24hr	0.0160819	4.46488	7.17e-05	0.361293
L1000_ERG015_PC3_6H	Characteristic direction	Wortmannin	Homo sapiens	PC3	In Vitro	0.08 uM	6hr	0.0160819	4.46488	7.17e-05	0.361293
L1000_HOG001_MCF7_24H	Characteristic direction	Tanespimycin	Homo sapiens	MCF7	In Vitro	3.33 uM	24hr	0.0160819	4.46488	7.17e-05	0.361293
L1000_HOG002_A549_6H	Characteristic direction	Sirolimus	Homo sapiens	A549	In Vitro	0.013 uM	6hr	0.0160819	4.46488	7.17e-05	0.361293
L1000_LJP001_MCF7_24H	Characteristic direction	WYE-125132	Homo sapiens	MCF7	In Vitro	10 uM	24hr	0.0160819	4.46488	7.17e-05	0.361293
L1000_LJP002_MCF7_24H	Characteristic direction	BMS-387032	Homo sapiens	MCF7	In Vitro	10 uM	24hr	0.0160819	4.46488	7.17e-05	0.361293
L1000_LJP002_MDAMB231_24H	Characteristic direction	GSK-1059615	Homo sapiens	MDAMB231	In Vitro	2 uM	24hr	0.0160819	4.46488	7.17e-05	0.361293
L1000_LJP002_MDAMB231_6H	Characteristic direction	NVP-AUY922	Homo sapiens	MDAMB231	In Vitro	0.4 uM	6hr	0.0160819	4.46488	7.17e-05	0.361293
L1000_LJP002_MDAMB231_6H	Characteristic direction	TWS-119	Homo sapiens	MDAMB231	In Vitro	10 uM	6hr	0.0160819	4.46488	7.17e-05	0.361293
L1000_PCLB001_MCF7_6H	Characteristic direction	Sulforaphane	Homo sapiens	MCF7	In Vitro	3.33 uM	6hr	0.0160819	4.46488	7.17e-05	0.361293
L1000_PRISM001_A375_6H	Characteristic direction	MLN-8054	Homo sapiens	A375	In Vitro	0.625 uM	6hr	0.0160819	4.46488	7.17e-05	0.361293
L1000_CPC011_VCAP_24H	Characteristic direction	Rutin	Homo sapiens	VCAP	In Vitro	10 uM	24hr	0.0147059	5.49175	7.22e-05	0.283295
L1000_CPC012_VCAP_6H	Characteristic direction	Lapatinib	Homo sapiens	VCAP	In Vitro	10 uM	6hr	0.0147059	5.49175	7.22e-05	0.283295
L1000_HOG002_MCF7_24H	Characteristic direction	Teniposide	Homo sapiens	MCF7	In Vitro	10 uM	24hr	0.0147059	5.49175	7.22e-05	0.283295
L1000_LJP002_MDAMB231_6H	Characteristic direction	BMS-387032	Homo sapiens	MDAMB231	In Vitro	0.4 uM	6hr	0.0147059	5.49175	7.22e-05	0.283295
GSE77791	Characteristic direction	Hydrocortisone	Homo sapiens	hematopoietic system	PharmOmics meta	PharmOmics meta	PharmOmics meta	0.015456	4.90103	7.24e-05	0.326088
GSE32161	Characteristic direction	Hydrocortisone	Homo sapiens	breast	PharmOmics meta	PharmOmics meta	PharmOmics meta	0.015456	4.90103	7.24e-05	0.326088
GSE13525	Characteristic direction	Carboplatin	Homo sapiens	ovary	PharmOmics meta	PharmOmics meta	PharmOmics meta	0.015456	4.90103	7.24e-05	0.326088
GSE13548	Characteristic direction	Metformin	Homo sapiens	urogenital system	PharmOmics meta	PharmOmics meta	PharmOmics meta	0.015456	4.90103	7.24e-05	0.326088
GSE27467	Characteristic direction	Triptorelin	Homo sapiens	kidney	PharmOmics meta	PharmOmics meta	PharmOmics meta	0.015456	4.90103	7.24e-05	0.326088
GSE27467	Characteristic direction	Gonadotropin-releasing hormone receptor agonist	Homo sapiens	kidney	PharmOmics meta	PharmOmics meta	PharmOmics meta	0.015456	4.90103	7.24e-05	0.326088
GSE13548	Characteristic direction	AMP kinase activator	Homo sapiens	urogenital system	PharmOmics meta	PharmOmics meta	PharmOmics meta	0.015456	4.90103	7.24e-05	0.326088
L1000_CPC001_HA1E_24H	Characteristic direction	Ganglioside	Homo sapiens	HA1E	In Vitro	10 uM	24hr	0.015456	4.90103	7.24e-05	0.326088
L1000_CPC002_HCC515_6H	Characteristic direction	Guggulsterone	Homo sapiens	HCC515	In Vitro	10 uM	6hr	0.015456	4.90103	7.24e-05	0.326088
L1000_CPC005_PC3_24H	Characteristic direction	Molindone	Homo sapiens	PC3	In Vitro	10 uM	24hr	0.015456	4.90103	7.24e-05	0.326088
L1000_CPC006_A549_6H	Characteristic direction	Phenoxazine	Homo sapiens	A549	In Vitro	10 uM	6hr	0.015456	4.90103	7.24e-05	0.326088
L1000_CPC006_HA1E_24H	Characteristic direction	APO-866	Homo sapiens	HA1E	In Vitro	0.31 uM	24hr	0.015456	4.90103	7.24e-05	0.326088
L1000_CPC006_MCF7_6H	Characteristic direction	RHO-kinase-inhibitor-III[rockout]	Homo sapiens	MCF7	In Vitro	10 uM	6hr	0.015456	4.90103	7.24e-05	0.326088
L1000_CPC007_VCAP_6H	Characteristic direction	BRD-K18595892	Homo sapiens	VCAP	In Vitro	10 uM	6hr	0.015456	4.90103	7.24e-05	0.326088
L1000_CPC008_VCAP_24H	Characteristic direction	BRD-K06436323	Homo sapiens	VCAP	In Vitro	10 uM	24hr	0.015456	4.90103	7.24e-05	0.326088
L1000_CPC009_A549_6H	Characteristic direction	BRD-K67484673	Homo sapiens	A549	In Vitro	10 uM	6hr	0.015456	4.90103	7.24e-05	0.326088
L1000_CPC011_PC3_6H	Characteristic direction	Linezolid	Homo sapiens	PC3	In Vitro	10 uM	6hr	0.015456	4.90103	7.24e-05	0.326088
L1000_CPC013_A549_24H	Characteristic direction	ST-4029573	Homo sapiens	A549	In Vitro	10 uM	24hr	0.015456	4.90103	7.24e-05	0.326088
L1000_CPC014_NEU_24H	Characteristic direction	Palbociclib	Homo sapiens	NEU	In Vitro	10 uM	24hr	0.015456	4.90103	7.24e-05	0.326088
L1000_CPC016_HT29_6H	Characteristic direction	SB-218078	Homo sapiens	HT29	In Vitro	10 uM	6hr	0.015456	4.90103	7.24e-05	0.326088
L1000_LJP001_SKBR3_24H	Characteristic direction	AS-601245	Homo sapiens	SKBR3	In Vitro	10 uM	24hr	0.015456	4.90103	7.24e-05	0.326088
L1000_LJP002_MCF10A_6H	Characteristic direction	NVP-AUY922	Homo sapiens	MCF10A	In Vitro	0.4 uM	6hr	0.015456	4.90103	7.24e-05	0.326088
DrugMatrix_SULCONAZOLE_hepatocyte, DrugMatrix_CLOTRIMAZOLE_hepatocyte, DrugMatrix_CLOTRIMAZOLE_liver, DrugMatrix_KETOCONAZOLE_hepatocyte, DrugMatrix_KETOCONAZOLE_liver, DrugMatrix_GRISEOFULVIN_hepatocyte, DrugMatrix_ITRACONAZOLE_hepatocyte, DrugMatrix_ITRACONAZOLE_liver, DrugMatrix_NYSTATIN_liver, DrugMatrix_MICONAZOLE_liver, DrugMatrix_ECONAZOLE_liver, DrugMatrix_FLUCONAZOLE_liver, DrugMatrix_SALICYLIC ACID_liver, DrugMatrix_THIABENDAZOLE_liver, TG-GATEs_ketoconazole_in_vitro, TG-GATEs_ketoconazole_in_vivo_single, TG-GATEs_ketoconazole_in_vivo_repeat, TG-GATEs_griseofulvin_in_vitro, TG-GATEs_griseofulvin_in_vivo_single, TG-GATEs_griseofulvin_in_vivo_repeat, TG-GATEs_amphotericin_b_in_vivo_single, TG-GATEs_amphotericin_b_in_vivo_repeat, TG-GATEs_terbinafine_in_vitro, TG-GATEs_terbinafine_in_vivo_single, TG-GATEs_terbinafine_in_vivo_repeat	Characteristic direction	Antifungal	Rattus norvegicus	liver	PharmOmics meta	PharmOmics meta	PharmOmics meta	0.0292866	1.54396	7.25e-05	0.886684
DrugMatrix_OLANZAPINE_hepatocyte, DrugMatrix_OLANZAPINE_liver	Characteristic direction	Olanzapine	Rattus norvegicus	liver	PharmOmics meta	PharmOmics meta	PharmOmics meta	0.0264901	2.8603	7.26e-05	0.826708
DrugMatrix_Affy	limma	Estriol	Rattus norvegicus	liver	In Vivo	313 mg/kg	3d	0.0295512	1.57016	7.28e-05	0.892273
DrugMatrix_Codelink	limma	Penciclovir	Rattus norvegicus	kidney	In Vivo	limma combined	limma combined	0.0305233	1.76515	7.28e-05	0.913162
TG-GATEs	limma	Allopurinol	Rattus norvegicus	liver	In Vivo Repeat	150 mg/kg	15d	0.0287234	2.42234	7.28e-05	0.873201
TG-GATEs	limma	Acetamidofluorene	Rattus norvegicus	liver	In Vivo Single	1000 mg/kg	6hr	0.0301161	1.64891	7.3e-05	0.90429
DrugMatrix_Affy	limma	Streptozotocin	Rattus norvegicus	liver	In Vitro	3000 uM	16hr	0.0286275	1.49503	7.31e-05	0.869918
TG-GATEs	limma	Doxorubicin	Rattus norvegicus	liver	In Vivo Repeat	limma combined	limma combined	0.0299663	1.624	7.34e-05	0.901216
L1000_CPC004_HT29_6H	Characteristic direction	Spiramide	Homo sapiens	HT29	In Vitro	10 uM	6hr	0.0169935	3.83678	7.34e-05	0.416524
GSE70984, GSE84876	Characteristic direction	Lisinopril	Mus musculus	skeletal system	PharmOmics meta	PharmOmics meta	PharmOmics meta	0.0200893	3.0251	7.36e-05	0.78062
GSE70984, GSE84876	Characteristic direction	Angiotensin-converting enzyme inhibitor	Mus musculus	skeletal system	PharmOmics meta	PharmOmics meta	PharmOmics meta	0.0200893	3.0251	7.36e-05	0.78062
L1000_CPC001_VCAP_6H	Characteristic direction	Dinoprostone	Homo sapiens	VCAP	In Vitro	10 uM	6hr	0.0165746	4.10828	7.37e-05	0.391567
L1000_CPC005_MCF7_6H	Characteristic direction	Indirubin	Homo sapiens	MCF7	In Vitro	10 uM	6hr	0.0165746	4.10828	7.37e-05	0.391567
L1000_CPC007_HT29_24H	Characteristic direction	BRD-K03552198	Homo sapiens	HT29	In Vitro	10 uM	24hr	0.0165746	4.10828	7.37e-05	0.391567
L1000_CPC007_PC3_24H	Characteristic direction	BRD-K23673040	Homo sapiens	PC3	In Vitro	10 uM	24hr	0.0165746	4.10828	7.37e-05	0.391567
L1000_CPC008_HEPG2_6H	Characteristic direction	VU-0405166-2	Homo sapiens	HEPG2	In Vitro	10 uM	6hr	0.0165746	4.10828	7.37e-05	0.391567
L1000_CPC010_PC3_24H	Characteristic direction	BRD-K18814832	Homo sapiens	PC3	In Vitro	10 uM	24hr	0.0165746	4.10828	7.37e-05	0.391567
L1000_DOS009_VCAP_24H	Characteristic direction	Thioridazine	Homo sapiens	VCAP	In Vitro	10 uM	24hr	0.0165746	4.10828	7.37e-05	0.391567
L1000_LJP002_BT20_6H	Characteristic direction	ON-01910	Homo sapiens	BT20	In Vitro	0.4 uM	6hr	0.0165746	4.10828	7.37e-05	0.391567
DrugMatrix_Codelink	limma	Chlormadinone acetate	Rattus norvegicus	kidney	In Vivo	limma combined	limma combined	0.0304102	1.9883	7.4e-05	0.911066
DrugMatrix_Codelink	limma	Albendazole	Rattus norvegicus	liver	In Vivo	limma combined	limma combined	0.0303254	2.02295	7.4e-05	0.909599
DrugMatrix_Affy	limma	Guanethidine	Rattus norvegicus	cardiovascular system	In Vivo	limma combined	limma combined	0.0304099	1.72214	7.41e-05	0.910996
TG-GATEs	limma	Amiodarone	Rattus norvegicus	liver	In Vivo Single	limma combined	limma combined	0.0297859	1.59874	7.42e-05	0.897303
TG-GATEs	limma	Desmopressin	Rattus norvegicus	kidney	In Vivo Repeat	limma combined	limma combined	0.029983	1.62728	7.42e-05	0.901705
DrugMatrix_Affy	limma	Isoprenaline	Rattus norvegicus	cardiovascular system	In Vivo	limma combined	limma combined	0.0296339	1.58008	7.45e-05	0.89416
L1000_ASG001_PC3_24H	Characteristic direction	Geldanamycin	Homo sapiens	PC3	In Vitro	2 uM	24hr	0.0160584	4.44398	7.46e-05	0.359827
L1000_CPC002_PC3_24H	Characteristic direction	Piceatannol	Homo sapiens	PC3	In Vitro	10 uM	24hr	0.0160584	4.44398	7.46e-05	0.359827
L1000_CPC003_HA1E_24H	Characteristic direction	Moxonidine	Homo sapiens	HA1E	In Vitro	10 uM	24hr	0.0160584	4.44398	7.46e-05	0.359827
L1000_CPC004_A375_6H	Characteristic direction	Pidorubicine	Homo sapiens	A375	In Vitro	10 uM	6hr	0.0160584	4.44398	7.46e-05	0.359827
L1000_CPC004_A375_6H	Characteristic direction	Bithionol	Homo sapiens	A375	In Vitro	10 uM	6hr	0.0160584	4.44398	7.46e-05	0.359827
L1000_CPC004_HEPG2_6H	Characteristic direction	Droperidol	Homo sapiens	HEPG2	In Vitro	10 uM	6hr	0.0160584	4.44398	7.46e-05	0.359827
L1000_CPC004_PC3_6H	Characteristic direction	Labetalol	Homo sapiens	PC3	In Vitro	10 uM	6hr	0.0160584	4.44398	7.46e-05	0.359827
L1000_CPC005_A375_24H	Characteristic direction	AM-281	Homo sapiens	A375	In Vitro	10 uM	24hr	0.0160584	4.44398	7.46e-05	0.359827
L1000_CPC005_MCF7_6H	Characteristic direction	Phenamil	Homo sapiens	MCF7	In Vitro	10 uM	6hr	0.0160584	4.44398	7.46e-05	0.359827
L1000_CPC006_A375_24H	Characteristic direction	Niguldipine	Homo sapiens	A375	In Vitro	10 uM	24hr	0.0160584	4.44398	7.46e-05	0.359827
L1000_CPC006_HCC515_24H	Characteristic direction	Trichostatin-a	Homo sapiens	HCC515	In Vitro	10 uM	24hr	0.0160584	4.44398	7.46e-05	0.359827
L1000_CPC006_HEPG2_6H	Characteristic direction	Cucurbitacin-i	Homo sapiens	HEPG2	In Vitro	10 uM	6hr	0.0160584	4.44398	7.46e-05	0.359827
L1000_CPC006_HT29_6H	Characteristic direction	RO-28-1675	Homo sapiens	HT29	In Vitro	160 uM	6hr	0.0160584	4.44398	7.46e-05	0.359827
L1000_CPC006_MCF7_24H	Characteristic direction	FTI-276	Homo sapiens	MCF7	In Vitro	10 uM	24hr	0.0160584	4.44398	7.46e-05	0.359827
L1000_CPC006_PC3_24H	Characteristic direction	CAY-10594	Homo sapiens	PC3	In Vitro	20 uM	24hr	0.0160584	4.44398	7.46e-05	0.359827
L1000_CPC008_A549_6H	Characteristic direction	VU-0413247-1	Homo sapiens	A549	In Vitro	10 uM	6hr	0.0160584	4.44398	7.46e-05	0.359827
L1000_CPC008_VCAP_24H	Characteristic direction	VU-0413238-1	Homo sapiens	VCAP	In Vitro	10 uM	24hr	0.0160584	4.44398	7.46e-05	0.359827
L1000_CPC008_VCAP_6H	Characteristic direction	BRD-K10846167	Homo sapiens	VCAP	In Vitro	10 uM	6hr	0.0160584	4.44398	7.46e-05	0.359827
L1000_CPC010_HCC515_6H	Characteristic direction	BRD-A25170757	Homo sapiens	HCC515	In Vitro	10 uM	6hr	0.0160584	4.44398	7.46e-05	0.359827
L1000_CPC010_PC3_24H	Characteristic direction	VU-0402604	Homo sapiens	PC3	In Vitro	10 uM	24hr	0.0160584	4.44398	7.46e-05	0.359827
L1000_CPC011_A549_24H	Characteristic direction	Pidorubicine	Homo sapiens	A549	In Vitro	10 uM	24hr	0.0160584	4.44398	7.46e-05	0.359827
L1000_CPC012_VCAP_24H	Characteristic direction	BRD-K41652870	Homo sapiens	VCAP	In Vitro	10 uM	24hr	0.0160584	4.44398	7.46e-05	0.359827
L1000_CPC013_VCAP_24H	Characteristic direction	YM-155	Homo sapiens	VCAP	In Vitro	10 uM	24hr	0.0160584	4.44398	7.46e-05	0.359827
L1000_CPC014_A549_6H	Characteristic direction	15-delta-prostaglandin-j2	Homo sapiens	A549	In Vitro	10 uM	6hr	0.0160584	4.44398	7.46e-05	0.359827
L1000_CPC014_MCF7_6H	Characteristic direction	PD-173074	Homo sapiens	MCF7	In Vitro	10 uM	6hr	0.0160584	4.44398	7.46e-05	0.359827
L1000_CPC014_PC3_6H	Characteristic direction	GDC-0941	Homo sapiens	PC3	In Vitro	10 uM	6hr	0.0160584	4.44398	7.46e-05	0.359827
L1000_CPC014_SKB_24H	Characteristic direction	Geranylgeraniol	Homo sapiens	SKB	In Vitro	10 uM	24hr	0.0160584	4.44398	7.46e-05	0.359827
L1000_CPC020_VCAP_24H	Characteristic direction	Doxazosin	Homo sapiens	VCAP	In Vitro	10 uM	24hr	0.0160584	4.44398	7.46e-05	0.359827
L1000_CPC020_VCAP_24H	Characteristic direction	17-beta-estradiol	Homo sapiens	VCAP	In Vitro	10 uM	24hr	0.0160584	4.44398	7.46e-05	0.359827
L1000_DOSBIO001_MCF7_24H	Characteristic direction	Trichostatin-a	Homo sapiens	MCF7	In Vitro	1.11111 uM	24hr	0.0160584	4.44398	7.46e-05	0.359827
L1000_ERG011_VCAP_6H	Characteristic direction	Wortmannin	Homo sapiens	VCAP	In Vitro	0.08 uM	6hr	0.0160584	4.44398	7.46e-05	0.359827
L1000_HOG003_A549_6H	Characteristic direction	Withaferin-a	Homo sapiens	A549	In Vitro	3.33 uM	6hr	0.0160584	4.44398	7.46e-05	0.359827
L1000_LJP001_BT20_24H	Characteristic direction	AZ-628	Homo sapiens	BT20	In Vitro	0.08 uM	24hr	0.0160584	4.44398	7.46e-05	0.359827
L1000_LJP001_MCF7_6H	Characteristic direction	Sirolimus	Homo sapiens	MCF7	In Vitro	0.4 uM	6hr	0.0160584	4.44398	7.46e-05	0.359827
L1000_LJP001_MDAMB231_24H	Characteristic direction	ALW-II-49-7	Homo sapiens	MDAMB231	In Vitro	2 uM	24hr	0.0160584	4.44398	7.46e-05	0.359827
L1000_LJP001_MDAMB231_24H	Characteristic direction	QL-X-138	Homo sapiens	MDAMB231	In Vitro	10 uM	24hr	0.0160584	4.44398	7.46e-05	0.359827
DrugMatrix_CLOZAPINE_hepatocyte, TG-GATEs_in_vitro	Characteristic direction	Clozapine	Rattus norvegicus	liver	PharmOmics meta	PharmOmics meta	PharmOmics meta	0.0295476	2.23283	7.56e-05	0.892099
TG-GATEs_in_vitro	Characteristic direction	Dexamethasone	Homo sapiens	liver	PharmOmics meta	PharmOmics meta	PharmOmics meta	0.0154321	4.87341	7.57e-05	0.32459
TG-GATEs_in_vitro	Characteristic direction	Cyclophosphamide	Homo sapiens	liver	PharmOmics meta	PharmOmics meta	PharmOmics meta	0.0154321	4.87341	7.57e-05	0.32459
TG-GATEs_in_vitro	Characteristic direction	Omeprazole	Homo sapiens	liver	PharmOmics meta	PharmOmics meta	PharmOmics meta	0.0154321	4.87341	7.57e-05	0.32459
TG-GATEs_in_vitro	Characteristic direction	Azathioprine	Homo sapiens	liver	PharmOmics meta	PharmOmics meta	PharmOmics meta	0.0154321	4.87341	7.57e-05	0.32459
TG-GATEs_dexamethasone_in_vitro	Characteristic direction	Glucocorticoid receptor agonist	Homo sapiens	liver	PharmOmics meta	PharmOmics meta	PharmOmics meta	0.0154321	4.87341	7.57e-05	0.32459
TG-GATEs_dexamethasone_in_vitro	Characteristic direction	Antipruritic	Homo sapiens	liver	PharmOmics meta	PharmOmics meta	PharmOmics meta	0.0154321	4.87341	7.57e-05	0.32459
TG-GATEs_omeprazole_in_vitro	Characteristic direction	Proton pump inhibitor	Homo sapiens	liver	PharmOmics meta	PharmOmics meta	PharmOmics meta	0.0154321	4.87341	7.57e-05	0.32459
L1000_CPC002_PC3_24H	Characteristic direction	YC-1	Homo sapiens	PC3	In Vitro	10 uM	24hr	0.0154321	4.87341	7.57e-05	0.32459
L1000_CPC002_VCAP_24H	Characteristic direction	Buphenine	Homo sapiens	VCAP	In Vitro	10 uM	24hr	0.0154321	4.87341	7.57e-05	0.32459
L1000_CPC003_PC3_24H	Characteristic direction	Fludroxycortide	Homo sapiens	PC3	In Vitro	10 uM	24hr	0.0154321	4.87341	7.57e-05	0.32459
L1000_CPC003_PC3_24H	Characteristic direction	Prunetin	Homo sapiens	PC3	In Vitro	10 uM	24hr	0.0154321	4.87341	7.57e-05	0.32459
L1000_CPC004_HA1E_24H	Characteristic direction	Ouabain	Homo sapiens	HA1E	In Vitro	10 uM	24hr	0.0154321	4.87341	7.57e-05	0.32459
L1000_CPC005_VCAP_24H	Characteristic direction	U-54494A	Homo sapiens	VCAP	In Vitro	10 uM	24hr	0.0154321	4.87341	7.57e-05	0.32459
L1000_CPC006_PC3_6H	Characteristic direction	Y-27632	Homo sapiens	PC3	In Vitro	4 uM	6hr	0.0154321	4.87341	7.57e-05	0.32459
L1000_CPC007_A375_24H	Characteristic direction	BRD-K07101857	Homo sapiens	A375	In Vitro	10 uM	24hr	0.0154321	4.87341	7.57e-05	0.32459
L1000_CPC007_MCF7_24H	Characteristic direction	BRD-K85275009	Homo sapiens	MCF7	In Vitro	10 uM	24hr	0.0154321	4.87341	7.57e-05	0.32459
L1000_CPC007_VCAP_6H	Characteristic direction	BRD-K76211160	Homo sapiens	VCAP	In Vitro	10 uM	6hr	0.0154321	4.87341	7.57e-05	0.32459
L1000_CPC008_VCAP_6H	Characteristic direction	BRD-K91449330	Homo sapiens	VCAP	In Vitro	10 uM	6hr	0.0154321	4.87341	7.57e-05	0.32459
L1000_CPC010_HA1E_6H	Characteristic direction	BRD-K53932786	Homo sapiens	HA1E	In Vitro	10 uM	6hr	0.0154321	4.87341	7.57e-05	0.32459
L1000_CPC012_A375_6H	Characteristic direction	BRD-K21788104	Homo sapiens	A375	In Vitro	10 uM	6hr	0.0154321	4.87341	7.57e-05	0.32459
L1000_CPC012_HT29_6H	Characteristic direction	Alitretinoin	Homo sapiens	HT29	In Vitro	10 uM	6hr	0.0154321	4.87341	7.57e-05	0.32459
L1000_CPC013_PC3_6H	Characteristic direction	BRD-K00390580	Homo sapiens	PC3	In Vitro	10 uM	6hr	0.0154321	4.87341	7.57e-05	0.32459
L1000_CPC013_SKB_24H	Characteristic direction	BRD-A57107094	Homo sapiens	SKB	In Vitro	10 uM	24hr	0.0154321	4.87341	7.57e-05	0.32459
L1000_CPC014_NEU_24H	Characteristic direction	Nilotinib	Homo sapiens	NEU	In Vitro	10 uM	24hr	0.0154321	4.87341	7.57e-05	0.32459
L1000_CPC014_VCAP_6H	Characteristic direction	PHA-793887	Homo sapiens	VCAP	In Vitro	10 uM	6hr	0.0154321	4.87341	7.57e-05	0.32459
L1000_CPC020_PC3_24H	Characteristic direction	Fluocinonide	Homo sapiens	PC3	In Vitro	10 uM	24hr	0.0154321	4.87341	7.57e-05	0.32459
L1000_DOSBIO002_MCF7_24H	Characteristic direction	Wortmannin	Homo sapiens	MCF7	In Vitro	10 uM	24hr	0.0154321	4.87341	7.57e-05	0.32459
L1000_ERG005_VCAP_48H	Characteristic direction	Genistein	Homo sapiens	VCAP	In Vitro	20 uM	2d	0.0154321	4.87341	7.57e-05	0.32459
L1000_LJP001_BT20_6H	Characteristic direction	AZD-7762	Homo sapiens	BT20	In Vitro	0.4 uM	6hr	0.0154321	4.87341	7.57e-05	0.32459
L1000_LJP001_BT20_6H	Characteristic direction	Palbociclib	Homo sapiens	BT20	In Vitro	2 uM	6hr	0.0154321	4.87341	7.57e-05	0.32459
L1000_MUC.CP003_MCF7_6H	Characteristic direction	Methylene-blue	Homo sapiens	MCF7	In Vitro	3.3333 uM	6hr	0.0154321	4.87341	7.57e-05	0.32459
DrugMatrix_Affy	limma	Methimazole	Rattus norvegicus	liver	In Vivo	limma combined	limma combined	0.0305149	1.9124	7.58e-05	0.912882
DrugMatrix_Codelink	limma	Etoposide	Rattus norvegicus	bone marrow	In Vivo	100 mg/kg	3d	0.0304592	1.74759	7.58e-05	0.911974
DrugMatrix_Codelink	limma	Pramoxine	Rattus norvegicus	liver	In Vivo	limma combined	limma combined	0.0303468	2.00276	7.58e-05	0.910053
GSE31421, GSE37302, GSE60618, GSE84251	Characteristic direction	Lenalidomide	Homo sapiens	immune system	PharmOmics meta	PharmOmics meta	PharmOmics meta	0.0169713	3.82373	7.59e-05	0.415042
GSE31421, GSE37302, GSE60618, GSE84251	Characteristic direction	TNF-alpha inhibitor	Homo sapiens	immune system	PharmOmics meta	PharmOmics meta	PharmOmics meta	0.0169713	3.82373	7.59e-05	0.415042
L1000_CPC020_VCAP_24H	Characteristic direction	Amoxapine	Homo sapiens	VCAP	In Vitro	10 uM	24hr	0.0169713	3.82373	7.59e-05	0.415042
L1000_CPC006_HT29_6H	Characteristic direction	COT-10b	Homo sapiens	HT29	In Vitro	44.4 uM	6hr	0.0146819	5.45323	7.6e-05	0.281475
DrugMatrix_Codelink	limma	4,4'-methylenedianiline	Rattus norvegicus	liver	In Vivo	81 mg/kg	3d	0.0304465	1.95411	7.61e-05	0.911765
TG-GATEs	limma	Theophylline	Rattus norvegicus	liver	In Vivo Single	limma combined	limma combined	0.0297674	1.59739	7.61e-05	0.896814
L1000_CPC001_PC3_24H	Characteristic direction	Mammea-a	Homo sapiens	PC3	In Vitro	10 uM	24hr	0.0165517	4.09182	7.64e-05	0.39002
L1000_CPC006_MCF7_6H	Characteristic direction	BI-2536	Homo sapiens	MCF7	In Vitro	10 uM	6hr	0.0165517	4.09182	7.64e-05	0.39002
L1000_CPC008_A375_24H	Characteristic direction	BRD-K49712247	Homo sapiens	A375	In Vitro	10 uM	24hr	0.0165517	4.09182	7.64e-05	0.39002
L1000_CPC010_HT29_6H	Characteristic direction	Chlordiazepoxide	Homo sapiens	HT29	In Vitro	10 uM	6hr	0.0165517	4.09182	7.64e-05	0.39002
L1000_CPC011_A549_24H	Characteristic direction	Sertraline	Homo sapiens	A549	In Vitro	10 uM	24hr	0.0165517	4.09182	7.64e-05	0.39002
L1000_CPC012_A375_6H	Characteristic direction	Tunicamycin	Homo sapiens	A375	In Vitro	10 uM	6hr	0.0165517	4.09182	7.64e-05	0.39002
L1000_CPC012_A375_6H	Characteristic direction	BRD-K36087356	Homo sapiens	A375	In Vitro	10 uM	6hr	0.0165517	4.09182	7.64e-05	0.39002
L1000_CPC014_MCF7_24H	Characteristic direction	BX-912	Homo sapiens	MCF7	In Vitro	10 uM	24hr	0.0165517	4.09182	7.64e-05	0.39002
L1000_CPC015_A549_6H	Characteristic direction	Salmeterol	Homo sapiens	A549	In Vitro	10 uM	6hr	0.0165517	4.09182	7.64e-05	0.39002
L1000_CPC020_PC3_24H	Characteristic direction	Vidarabine	Homo sapiens	PC3	In Vitro	10 uM	24hr	0.0165517	4.09182	7.64e-05	0.39002
TG-GATEs	limma	Chlormadinone	Rattus norvegicus	liver	In Vitro	limma combined	limma combined	0.0291829	1.5353	7.64e-05	0.88375
DrugMatrix_Affy	limma	Paroxetine	Rattus norvegicus	cardiovascular system	In Vivo	limma combined	limma combined	0.0303158	1.70112	7.74e-05	0.90925
DrugMatrix_Codelink	limma	Bezafibrate	Rattus norvegicus	liver	In Vivo	100 mg/kg	7d	0.0305303	1.81125	7.74e-05	0.913232
DrugMatrix_Affy	limma	Doxepin	Rattus norvegicus	liver	In Vitro	limma combined	limma combined	0.0278577	1.45794	7.74e-05	0.853011
DrugMatrix_Codelink	limma	Epirubicin	Rattus norvegicus	kidney	In Vivo	limma combined	limma combined	0.0302806	2.01826	7.75e-05	0.908272
L1000_CPC001_HA1E_6H	Characteristic direction	Valyltryptophan	Homo sapiens	HA1E	In Vitro	10 uM	6hr	0.016035	4.42327	7.76e-05	0.358425
L1000_CPC001_PC3_24H	Characteristic direction	Lysergol	Homo sapiens	PC3	In Vitro	10 uM	24hr	0.016035	4.42327	7.76e-05	0.358425
L1000_CPC001_VCAP_6H	Characteristic direction	SB-225002	Homo sapiens	VCAP	In Vitro	10 uM	6hr	0.016035	4.42327	7.76e-05	0.358425
L1000_CPC002_VCAP_24H	Characteristic direction	Cilostamide	Homo sapiens	VCAP	In Vitro	10 uM	24hr	0.016035	4.42327	7.76e-05	0.358425
L1000_CPC003_HCC515_24H	Characteristic direction	Dextromethorphan	Homo sapiens	HCC515	In Vitro	10 uM	24hr	0.016035	4.42327	7.76e-05	0.358425
L1000_CPC004_A375_6H	Characteristic direction	Ticlopidine	Homo sapiens	A375	In Vitro	10 uM	6hr	0.016035	4.42327	7.76e-05	0.358425
L1000_CPC004_HEPG2_6H	Characteristic direction	Simvastatin	Homo sapiens	HEPG2	In Vitro	10 uM	6hr	0.016035	4.42327	7.76e-05	0.358425
L1000_CPC005_A549_6H	Characteristic direction	Geldanamycin	Homo sapiens	A549	In Vitro	10 uM	6hr	0.016035	4.42327	7.76e-05	0.358425
L1000_CPC005_HT29_24H	Characteristic direction	Calcipotriol	Homo sapiens	HT29	In Vitro	10 uM	24hr	0.016035	4.42327	7.76e-05	0.358425
L1000_CPC005_MCF7_24H	Characteristic direction	Etacrynic-acid	Homo sapiens	MCF7	In Vitro	10 uM	24hr	0.016035	4.42327	7.76e-05	0.358425
L1000_CPC006_THP1_6H	Characteristic direction	Isoliquiritigenin	Homo sapiens	THP1	In Vitro	10 uM	6hr	0.016035	4.42327	7.76e-05	0.358425
L1000_CPC006_VCAP_24H	Characteristic direction	Thalidomide	Homo sapiens	VCAP	In Vitro	10 uM	24hr	0.016035	4.42327	7.76e-05	0.358425
L1000_CPC007_A375_6H	Characteristic direction	K784-3131	Homo sapiens	A375	In Vitro	10 uM	6hr	0.016035	4.42327	7.76e-05	0.358425
L1000_CPC007_MCF7_24H	Characteristic direction	BRD-K97274161	Homo sapiens	MCF7	In Vitro	10 uM	24hr	0.016035	4.42327	7.76e-05	0.358425
L1000_CPC008_A375_6H	Characteristic direction	BRD-K07521754	Homo sapiens	A375	In Vitro	10 uM	6hr	0.016035	4.42327	7.76e-05	0.358425
L1000_CPC008_MCF7_24H	Characteristic direction	KU-C104220	Homo sapiens	MCF7	In Vitro	10 uM	24hr	0.016035	4.42327	7.76e-05	0.358425
L1000_CPC009_HT29_6H	Characteristic direction	Clopidogrel	Homo sapiens	HT29	In Vitro	10 uM	6hr	0.016035	4.42327	7.76e-05	0.358425
L1000_CPC011_A549_6H	Characteristic direction	Rifapentine	Homo sapiens	A549	In Vitro	10 uM	6hr	0.016035	4.42327	7.76e-05	0.358425
L1000_CPC011_HA1E_6H	Characteristic direction	Geldanamycin	Homo sapiens	HA1E	In Vitro	10 uM	6hr	0.016035	4.42327	7.76e-05	0.358425
L1000_CPC012_PC3_24H	Characteristic direction	MW-STK33-3B	Homo sapiens	PC3	In Vitro	10 uM	24hr	0.016035	4.42327	7.76e-05	0.358425
L1000_CPC013_HCC515_6H	Characteristic direction	ST-208960	Homo sapiens	HCC515	In Vitro	10 uM	6hr	0.016035	4.42327	7.76e-05	0.358425
L1000_CPC014_HT29_6H	Characteristic direction	Tenofovir	Homo sapiens	HT29	In Vitro	10 uM	6hr	0.016035	4.42327	7.76e-05	0.358425
L1000_CPC014_MCF7_24H	Characteristic direction	Lestaurtinib	Homo sapiens	MCF7	In Vitro	10 uM	24hr	0.016035	4.42327	7.76e-05	0.358425
L1000_CPC014_PC3_6H	Characteristic direction	BRD-K07061353	Homo sapiens	PC3	In Vitro	10 uM	6hr	0.016035	4.42327	7.76e-05	0.358425
L1000_CPC018_HT29_6H	Characteristic direction	Geldanamycin	Homo sapiens	HT29	In Vitro	10 uM	6hr	0.016035	4.42327	7.76e-05	0.358425
L1000_CPD003_MCF7_6H	Characteristic direction	Oxprenolol	Homo sapiens	MCF7	In Vitro	10 uM	6hr	0.016035	4.42327	7.76e-05	0.358425
L1000_DOS019_VCAP_24H	Characteristic direction	Fulvestrant	Homo sapiens	VCAP	In Vitro	10 uM	24hr	0.016035	4.42327	7.76e-05	0.358425
L1000_ERG015_PC3_6H	Characteristic direction	Vorinostat	Homo sapiens	PC3	In Vitro	0.4 uM	6hr	0.016035	4.42327	7.76e-05	0.358425
L1000_HDAC002_MCF7_24H	Characteristic direction	Vorinostat	Homo sapiens	MCF7	In Vitro	5 uM	24hr	0.016035	4.42327	7.76e-05	0.358425
L1000_HDAC002_PC3_6H	Characteristic direction	Tubastatin-a	Homo sapiens	PC3	In Vitro	10 uM	6hr	0.016035	4.42327	7.76e-05	0.358425
L1000_HOG003_A549_6H	Characteristic direction	Trichostatin-a	Homo sapiens	A549	In Vitro	3.33 uM	6hr	0.016035	4.42327	7.76e-05	0.358425
L1000_LJP001_BT20_24H	Characteristic direction	SB-239063	Homo sapiens	BT20	In Vitro	10 uM	24hr	0.016035	4.42327	7.76e-05	0.358425
L1000_LJP001_BT20_6H	Characteristic direction	BMS-345541	Homo sapiens	BT20	In Vitro	0.4 uM	6hr	0.016035	4.42327	7.76e-05	0.358425
L1000_LJP001_HS578T_24H	Characteristic direction	XMD-1150	Homo sapiens	HS578T	In Vitro	10 uM	24hr	0.016035	4.42327	7.76e-05	0.358425
L1000_LJP001_MCF10A_6H	Characteristic direction	Lapatinib	Homo sapiens	MCF10A	In Vitro	0.08 uM	6hr	0.016035	4.42327	7.76e-05	0.358425
L1000_LJP002_HS578T_24H	Characteristic direction	Afatinib	Homo sapiens	HS578T	In Vitro	10 uM	24hr	0.016035	4.42327	7.76e-05	0.358425
L1000_PCLB001_HT29_6H	Characteristic direction	Sulforaphane	Homo sapiens	HT29	In Vitro	10 uM	6hr	0.016035	4.42327	7.76e-05	0.358425
L1000_PCLB001_MCF7_6H	Characteristic direction	Trichostatin-a	Homo sapiens	MCF7	In Vitro	3.33 uM	6hr	0.016035	4.42327	7.76e-05	0.358425
L1000_PRISM001_PC3_24H	Characteristic direction	GSK-1070916	Homo sapiens	PC3	In Vitro	1.25 uM	24hr	0.016035	4.42327	7.76e-05	0.358425
DrugMatrix_Affy	limma	Colchicine	Rattus norvegicus	liver	In Vitro	1000 uM	16hr	0.0288544	1.50959	7.77e-05	0.876764
TG-GATEs	limma	Adapin	Homo sapiens	liver	In Vitro	75 uM	24hr	0.0182999	2.24203	7.77e-05	0.500854
DrugMatrix_Codelink	limma	Doxorubicin	Rattus norvegicus	liver	In Vivo	3 mg/kg	3d	0.0290581	2.33074	7.77e-05	0.881026
DrugMatrix_Codelink	limma	Benzethonium chloride	Rattus norvegicus	cardiovascular system	In Vivo	30 mg/kg	5d	0.0126316	9.92348	7.79e-05	0.614853
DrugMatrix_Codelink	limma	Gemcitabine	Rattus norvegicus	bone marrow	In Vivo	11 mg/kg	3d	0.0304642	1.76039	7.8e-05	0.912254
DrugMatrix_Codelink	limma	Salicylamide	Rattus norvegicus	kidney	In Vivo	limma combined	limma combined	0.028866	2.36924	7.8e-05	0.876904
DrugMatrix_Codelink	limma	Angiotensin ii human	Rattus norvegicus	cardiovascular system	In Vivo	limma combined	limma combined	0.0301624	2.05539	7.83e-05	0.905442
DrugMatrix_Codelink	limma	Mestranol	Rattus norvegicus	liver	In Vivo	limma combined	limma combined	0.0303564	1.71797	7.9e-05	0.910437
L1000_CPC002_HA1E_6H	Characteristic direction	Irinotecan	Homo sapiens	HA1E	In Vitro	10 uM	6hr	0.0154083	4.84609	7.91e-05	0.323462
L1000_CPC004_HA1E_24H	Characteristic direction	Indirubin	Homo sapiens	HA1E	In Vitro	10 uM	24hr	0.0154083	4.84609	7.91e-05	0.323462
L1000_CPC004_MCF7_6H	Characteristic direction	Pidorubicine	Homo sapiens	MCF7	In Vitro	10 uM	6hr	0.0154083	4.84609	7.91e-05	0.323462
L1000_CPC005_A375_6H	Characteristic direction	PSB-36	Homo sapiens	A375	In Vitro	10 uM	6hr	0.0154083	4.84609	7.91e-05	0.323462
L1000_CPC005_MCF7_24H	Characteristic direction	Tocainide	Homo sapiens	MCF7	In Vitro	10 uM	24hr	0.0154083	4.84609	7.91e-05	0.323462
L1000_CPC005_MCF7_6H	Characteristic direction	CNQX	Homo sapiens	MCF7	In Vitro	10 uM	6hr	0.0154083	4.84609	7.91e-05	0.323462
L1000_CPC006_HCC515_6H	Characteristic direction	PP-110	Homo sapiens	HCC515	In Vitro	22.2 uM	6hr	0.0154083	4.84609	7.91e-05	0.323462
L1000_CPC013_A375_6H	Characteristic direction	AT-7519	Homo sapiens	A375	In Vitro	10 uM	6hr	0.0154083	4.84609	7.91e-05	0.323462
L1000_CPC020_PC3_6H	Characteristic direction	Mefloquine	Homo sapiens	PC3	In Vitro	10 uM	6hr	0.0154083	4.84609	7.91e-05	0.323462
L1000_LJP001_BT20_24H	Characteristic direction	NPK76-II-72-1	Homo sapiens	BT20	In Vitro	10 uM	24hr	0.0154083	4.84609	7.91e-05	0.323462
L1000_LJP002_SKBR3_24H	Characteristic direction	BIX-02189	Homo sapiens	SKBR3	In Vitro	10 uM	24hr	0.0154083	4.84609	7.91e-05	0.323462
L1000_CPC004_HT29_6H	Characteristic direction	Pifithrin-mu	Homo sapiens	HT29	In Vitro	10 uM	6hr	0.0165289	4.07642	7.91e-05	0.388699
L1000_CPC006_HCC15_6H	Characteristic direction	Cucurbitacin-i	Homo sapiens	HCC15	In Vitro	10 uM	6hr	0.0165289	4.07642	7.91e-05	0.388699
L1000_CPC006_HCC515_24H	Characteristic direction	ARG-CSC-91	Homo sapiens	HCC515	In Vitro	10 uM	24hr	0.0165289	4.07642	7.91e-05	0.388699
L1000_CPC006_THP1_6H	Characteristic direction	Cyclosporin-a	Homo sapiens	THP1	In Vitro	10 uM	6hr	0.0165289	4.07642	7.91e-05	0.388699
L1000_CPC010_MCF7_24H	Characteristic direction	Vorinostat	Homo sapiens	MCF7	In Vitro	10 uM	24hr	0.0165289	4.07642	7.91e-05	0.388699
L1000_ERG015_PC3_6H	Characteristic direction	Geldanamycin	Homo sapiens	PC3	In Vitro	10 uM	6hr	0.0165289	4.07642	7.91e-05	0.388699
DrugMatrix_Affy	limma	Altretamine	Rattus norvegicus	liver	In Vivo	13 mg/kg	6hr	0.0295193	1.56874	7.92e-05	0.891225
DrugMatrix_Affy	limma	Etidronate	Rattus norvegicus	cardiovascular system	In Vivo	limma combined	limma combined	0.0302583	2.01592	7.93e-05	0.907713
DrugMatrix_Codelink	limma	Lipopolysaccharide e. coli o55:b5	Rattus norvegicus	kidney	In Vivo	1.25 mg/kg	24hr	0.0278746	2.5588	7.94e-05	0.85371
DrugMatrix_Codelink	limma	Cyclopropane carboxylic acid	Rattus norvegicus	liver	In Vivo	limma combined	limma combined	0.0302297	1.68258	7.97e-05	0.907154
L1000_CPC014_PC3_6H	Characteristic direction	Chromomycin-a3	Homo sapiens	PC3	In Vitro	10 uM	6hr	0.014658	5.41523	7.99e-05	0.280443
DrugMatrix_SULPIRIDE_thigh muscle, DrugMatrix_PAROXETINE_thigh muscle	Characteristic direction	Antidepressant	Rattus norvegicus	muscular system	PharmOmics meta	PharmOmics meta	PharmOmics meta	0.0288363	2.36457	8.05e-05	0.876345
TG-GATEs	limma	Nitrofurazone	Rattus norvegicus	liver	In Vitro	limma combined	limma combined	0.0296296	1.58205	8.06e-05	0.894055
L1000_ASG001_MCF7_6H	Characteristic direction	Trifluoperazine	Homo sapiens	MCF7	In Vitro	0.4 uM	6hr	0.0160116	4.40277	8.07e-05	0.357088
L1000_CPC003_VCAP_24H	Characteristic direction	Harpagoside	Homo sapiens	VCAP	In Vitro	10 uM	24hr	0.0160116	4.40277	8.07e-05	0.357088
L1000_CPC004_HT29_6H	Characteristic direction	Cycloheximide	Homo sapiens	HT29	In Vitro	10 uM	6hr	0.0160116	4.40277	8.07e-05	0.357088
L1000_CPC005_MCF7_24H	Characteristic direction	Hydroquinine	Homo sapiens	MCF7	In Vitro	10 uM	24hr	0.0160116	4.40277	8.07e-05	0.357088
L1000_CPC006_A549_24H	Characteristic direction	Manumycin-a	Homo sapiens	A549	In Vitro	10 uM	24hr	0.0160116	4.40277	8.07e-05	0.357088
L1000_CPC006_HA1E_6H	Characteristic direction	RO-28-1675	Homo sapiens	HA1E	In Vitro	160 uM	6hr	0.0160116	4.40277	8.07e-05	0.357088
L1000_CPC006_HA1E_6H	Characteristic direction	Capsaicin	Homo sapiens	HA1E	In Vitro	160 uM	6hr	0.0160116	4.40277	8.07e-05	0.357088
L1000_CPC006_HT29_24H	Characteristic direction	BO2-inhibits-RAD51	Homo sapiens	HT29	In Vitro	40 uM	24hr	0.0160116	4.40277	8.07e-05	0.357088
L1000_CPC006_MCF7_24H	Characteristic direction	Menadione	Homo sapiens	MCF7	In Vitro	10 uM	24hr	0.0160116	4.40277	8.07e-05	0.357088
L1000_CPC006_PC3_24H	Characteristic direction	Thiazolopyrimidine	Homo sapiens	PC3	In Vitro	40 uM	24hr	0.0160116	4.40277	8.07e-05	0.357088
L1000_CPC006_THP1_6H	Characteristic direction	AG-14361	Homo sapiens	THP1	In Vitro	25 uM	6hr	0.0160116	4.40277	8.07e-05	0.357088
L1000_CPC006_VCAP_24H	Characteristic direction	Piperlongumine	Homo sapiens	VCAP	In Vitro	10 uM	24hr	0.0160116	4.40277	8.07e-05	0.357088
L1000_CPC007_HCC515_6H	Characteristic direction	Vorinostat	Homo sapiens	HCC515	In Vitro	10 uM	6hr	0.0160116	4.40277	8.07e-05	0.357088
L1000_CPC007_MCF7_24H	Characteristic direction	BRD-K93623754	Homo sapiens	MCF7	In Vitro	10 uM	24hr	0.0160116	4.40277	8.07e-05	0.357088
L1000_CPC007_PC3_6H	Characteristic direction	BRD-K22210218	Homo sapiens	PC3	In Vitro	10 uM	6hr	0.0160116	4.40277	8.07e-05	0.357088
L1000_CPC008_A375_6H	Characteristic direction	BRD-K55186349	Homo sapiens	A375	In Vitro	10 uM	6hr	0.0160116	4.40277	8.07e-05	0.357088
L1000_CPC008_MCF7_24H	Characteristic direction	BRD-K73082558	Homo sapiens	MCF7	In Vitro	10 uM	24hr	0.0160116	4.40277	8.07e-05	0.357088
L1000_CPC009_MCF7_6H	Characteristic direction	BRD-K37141476	Homo sapiens	MCF7	In Vitro	10 uM	6hr	0.0160116	4.40277	8.07e-05	0.357088
L1000_CPC010_MCF7_24H	Characteristic direction	Duloxetine	Homo sapiens	MCF7	In Vitro	10 uM	24hr	0.0160116	4.40277	8.07e-05	0.357088
L1000_CPC010_PC3_24H	Characteristic direction	BRD-K53423944	Homo sapiens	PC3	In Vitro	10 uM	24hr	0.0160116	4.40277	8.07e-05	0.357088
L1000_CPC011_PC3_24H	Characteristic direction	Exemestane	Homo sapiens	PC3	In Vitro	10 uM	24hr	0.0160116	4.40277	8.07e-05	0.357088
L1000_CPC012_A549_6H	Characteristic direction	Trichostatin-a	Homo sapiens	A549	In Vitro	10 uM	6hr	0.0160116	4.40277	8.07e-05	0.357088
L1000_CPC012_VCAP_6H	Characteristic direction	BRD-K22129929	Homo sapiens	VCAP	In Vitro	10 uM	6hr	0.0160116	4.40277	8.07e-05	0.357088
L1000_CPC013_ASC_24H	Characteristic direction	Trichostatin-a	Homo sapiens	ASC	In Vitro	10 uM	24hr	0.0160116	4.40277	8.07e-05	0.357088
L1000_CPC013_HCC515_6H	Characteristic direction	Wortmannin	Homo sapiens	HCC515	In Vitro	10 uM	6hr	0.0160116	4.40277	8.07e-05	0.357088
L1000_CPC013_PC3_6H	Characteristic direction	BRD-A96272097	Homo sapiens	PC3	In Vitro	10 uM	6hr	0.0160116	4.40277	8.07e-05	0.357088
L1000_CPC014_MCF7_6H	Characteristic direction	Sunitinib	Homo sapiens	MCF7	In Vitro	10 uM	6hr	0.0160116	4.40277	8.07e-05	0.357088
L1000_CPC014_NEU_24H	Characteristic direction	BCI-hydrochloride	Homo sapiens	NEU	In Vitro	10 uM	24hr	0.0160116	4.40277	8.07e-05	0.357088
L1000_CPC020_VCAP_24H	Characteristic direction	Hydroflumethiazide	Homo sapiens	VCAP	In Vitro	10 uM	24hr	0.0160116	4.40277	8.07e-05	0.357088
L1000_DOS005_VCAP_24H	Characteristic direction	LY-294002	Homo sapiens	VCAP	In Vitro	10 uM	24hr	0.0160116	4.40277	8.07e-05	0.357088
L1000_DOS055_A375_24H	Characteristic direction	Geldanamycin	Homo sapiens	A375	In Vitro	10 uM	24hr	0.0160116	4.40277	8.07e-05	0.357088
L1000_HOG003_A549_6H	Characteristic direction	Vorinostat	Homo sapiens	A549	In Vitro	0.3704 uM	6hr	0.0160116	4.40277	8.07e-05	0.357088
L1000_LJP001_SKBR3_24H	Characteristic direction	GDC-0941	Homo sapiens	SKBR3	In Vitro	0.4 uM	24hr	0.0160116	4.40277	8.07e-05	0.357088
L1000_MUC.CP003_MCF7_6H	Characteristic direction	SA-103123	Homo sapiens	MCF7	In Vitro	0.3744 uM	6hr	0.0160116	4.40277	8.07e-05	0.357088
L1000_CPC019_PC3_6H	Characteristic direction	Vorinostat	Homo sapiens	PC3	In Vitro	10 uM	6hr	0.0169271	3.7979	8.09e-05	0.412915
DrugMatrix_Affy	limma	Ketoconazole	Rattus norvegicus	liver	In Vivo	limma combined	limma combined	0.0298459	1.61132	8.1e-05	0.898945
TG-GATEs	limma	Thioacetamide	Rattus norvegicus	kidney	In Vivo Single	45 mg/kg	24hr	0.0298459	1.61132	8.1e-05	0.898945
DrugMatrix_Affy	limma	Gefitinib	Rattus norvegicus	kidney	In Vivo	limma combined	limma combined	0.0296014	1.57883	8.11e-05	0.893251
L1000_CPC001_HA1E_6H	Characteristic direction	AG-592	Homo sapiens	HA1E	In Vitro	10 uM	6hr	0.0165062	4.06023	8.2e-05	0.387426
L1000_CPC003_PC3_6H	Characteristic direction	Suloctidil	Homo sapiens	PC3	In Vitro	10 uM	6hr	0.0165062	4.06023	8.2e-05	0.387426
L1000_CPC003_VCAP_24H	Characteristic direction	ZM-323881	Homo sapiens	VCAP	In Vitro	10 uM	24hr	0.0165062	4.06023	8.2e-05	0.387426
L1000_CPC004_VCAP_24H	Characteristic direction	Paroxetine	Homo sapiens	VCAP	In Vitro	10 uM	24hr	0.0165062	4.06023	8.2e-05	0.387426
L1000_CPC006_HEPG2_6H	Characteristic direction	PAC-1	Homo sapiens	HEPG2	In Vitro	10 uM	6hr	0.0165062	4.06023	8.2e-05	0.387426
L1000_CPC014_HT29_6H	Characteristic direction	Nilotinib	Homo sapiens	HT29	In Vitro	10 uM	6hr	0.0165062	4.06023	8.2e-05	0.387426
L1000_HDAC002_HA1E_6H	Characteristic direction	Vorinostat	Homo sapiens	HA1E	In Vitro	5 uM	6hr	0.0165062	4.06023	8.2e-05	0.387426
L1000_LJP001_BT20_24H	Characteristic direction	GDC-0941	Homo sapiens	BT20	In Vitro	10 uM	24hr	0.0165062	4.06023	8.2e-05	0.387426
L1000_LJP001_BT20_24H	Characteristic direction	AZD-6482	Homo sapiens	BT20	In Vitro	10 uM	24hr	0.0165062	4.06023	8.2e-05	0.387426
DrugMatrix_Codelink	limma	Tacrolimus	Rattus norvegicus	kidney	In Vivo	134 mg/kg	24hr	0.0303448	1.96232	8.21e-05	0.909948
DrugMatrix_Codelink	limma	2-amino-4-nitrophenol	Rattus norvegicus	kidney	In Vivo	625 mg/kg	3d	0.0294659	2.22195	8.22e-05	0.890108
DrugMatrix_Codelink	limma	Losartan	Rattus norvegicus	cardiovascular system	In Vivo	limma combined	limma combined	0.0263852	2.83209	8.23e-05	0.824682
DrugMatrix_Codelink	limma	Penciclovir	Rattus norvegicus	bone marrow	In Vivo	1200 mg/kg	3d	0.0301391	1.66527	8.23e-05	0.904848
GSE78234, E-GEOD-26790, GSE58421	Characteristic direction	Histone deacetylase inhibitor	Homo sapiens	immune system	PharmOmics meta	PharmOmics meta	PharmOmics meta	0.0179136	3.10284	8.25e-05	0.475558
DrugMatrix_Affy	limma	Betamethasone	Rattus norvegicus	liver	In Vivo	limma combined	limma combined	0.0295652	1.57509	8.25e-05	0.892518
DrugMatrix_Affy	limma	Fenofibrate	Rattus norvegicus	liver	In Vivo	215 mg/kg	3d	0.0293959	1.55647	8.25e-05	0.88878
L1000_CPC001_VCAP_24H	Characteristic direction	Benzo(a)pyrene	Homo sapiens	VCAP	In Vitro	10 uM	24hr	0.0153846	4.81907	8.26e-05	0.322012
L1000_CPC002_PC3_6H	Characteristic direction	T-0070907	Homo sapiens	PC3	In Vitro	10 uM	6hr	0.0153846	4.81907	8.26e-05	0.322012
L1000_CPC004_HT29_6H	Characteristic direction	Tetramisole	Homo sapiens	HT29	In Vitro	10 uM	6hr	0.0153846	4.81907	8.26e-05	0.322012
L1000_CPC005_PC3_6H	Characteristic direction	Bisindolylmaleimide	Homo sapiens	PC3	In Vitro	10 uM	6hr	0.0153846	4.81907	8.26e-05	0.322012
L1000_CPC005_VCAP_24H	Characteristic direction	Bucladesine	Homo sapiens	VCAP	In Vitro	10 uM	24hr	0.0153846	4.81907	8.26e-05	0.322012
L1000_CPC006_A375_24H	Characteristic direction	BRD-K40758391	Homo sapiens	A375	In Vitro	40 uM	24hr	0.0153846	4.81907	8.26e-05	0.322012
L1000_CPC006_HA1E_6H	Characteristic direction	NFKB-activation-inhibitor-II	Homo sapiens	HA1E	In Vitro	6 uM	6hr	0.0153846	4.81907	8.26e-05	0.322012
L1000_CPC006_HEPG2_6H	Characteristic direction	Narciclasine	Homo sapiens	HEPG2	In Vitro	10 uM	6hr	0.0153846	4.81907	8.26e-05	0.322012
L1000_CPC006_PC3_6H	Characteristic direction	Parthenolide	Homo sapiens	PC3	In Vitro	10 uM	6hr	0.0153846	4.81907	8.26e-05	0.322012
L1000_CPC008_PC3_6H	Characteristic direction	BRD-K44366801	Homo sapiens	PC3	In Vitro	10 uM	6hr	0.0153846	4.81907	8.26e-05	0.322012
L1000_CPC009_PC3_6H	Characteristic direction	BRD-K02735834	Homo sapiens	PC3	In Vitro	10 uM	6hr	0.0153846	4.81907	8.26e-05	0.322012
L1000_CPC011_VCAP_6H	Characteristic direction	Nelfinavir	Homo sapiens	VCAP	In Vitro	10 uM	6hr	0.0153846	4.81907	8.26e-05	0.322012
L1000_CPC014_PC3_24H	Characteristic direction	BRD-A03946276	Homo sapiens	PC3	In Vitro	10 uM	24hr	0.0153846	4.81907	8.26e-05	0.322012
L1000_CPC014_SKB_24H	Characteristic direction	Calcitriol	Homo sapiens	SKB	In Vitro	10 uM	24hr	0.0153846	4.81907	8.26e-05	0.322012
L1000_CPC014_VCAP_24H	Characteristic direction	HC-toxin	Homo sapiens	VCAP	In Vitro	10 uM	24hr	0.0153846	4.81907	8.26e-05	0.322012
L1000_CPC014_VCAP_24H	Characteristic direction	Vorinostat	Homo sapiens	VCAP	In Vitro	10 uM	24hr	0.0153846	4.81907	8.26e-05	0.322012
L1000_CPC014_VCAP_6H	Characteristic direction	TAK-715	Homo sapiens	VCAP	In Vitro	10 uM	6hr	0.0153846	4.81907	8.26e-05	0.322012
L1000_DOS060_A549_24H	Characteristic direction	Vorinostat	Homo sapiens	A549	In Vitro	10 uM	24hr	0.0153846	4.81907	8.26e-05	0.322012
L1000_ERG014_VCAP_24H	Characteristic direction	Wortmannin	Homo sapiens	VCAP	In Vitro	2 uM	24hr	0.0153846	4.81907	8.26e-05	0.322012
L1000_HOG002_A549_24H	Characteristic direction	Tanespimycin	Homo sapiens	A549	In Vitro	3.33 uM	24hr	0.0153846	4.81907	8.26e-05	0.322012
L1000_LJP001_MCF7_24H	Characteristic direction	XMD-1150	Homo sapiens	MCF7	In Vitro	2 uM	24hr	0.0153846	4.81907	8.26e-05	0.322012
L1000_LJP002_BT20_24H	Characteristic direction	Afatinib	Homo sapiens	BT20	In Vitro	0.4 uM	24hr	0.0153846	4.81907	8.26e-05	0.322012
DrugMatrix_Codelink	limma	Amikacin	Rattus norvegicus	kidney	In Vivo	limma combined	limma combined	0.0286017	2.40226	8.28e-05	0.869708
TG-GATEs	limma	Aflatoxin b1	Homo sapiens	liver	In Vitro	0.24 ug/mL	8hr	0.0137457	6.17945	8.3e-05	0.23301
DrugMatrix_Affy	limma	Amantadine	Rattus norvegicus	liver	In Vitro	1500 uM	24hr	0.0280806	1.46505	8.36e-05	0.857762
GSE35242, GSE43010, GSE56188, GSE80657	Characteristic direction	Vorinostat	Homo sapiens	urogenital system	PharmOmics meta	PharmOmics meta	PharmOmics meta	0.0181471	2.88451	8.36e-05	0.489995
L1000_CPC013_A375_6H	Characteristic direction	BRD-A32214171	Homo sapiens	A375	In Vitro	10 uM	6hr	0.0169051	3.78511	8.36e-05	0.411433
GSE33366, GSE10911, GSE59515, GSE2225, E-GEOD-20181, E-GEOD-10281	Characteristic direction	Letrozole	Homo sapiens	breast	PharmOmics meta	PharmOmics meta	PharmOmics meta	0.0159884	4.38245	8.39e-05	0.355638
L1000_CPC001_VCAP_24H	Characteristic direction	JNJ-16259685	Homo sapiens	VCAP	In Vitro	10 uM	24hr	0.0159884	4.38245	8.39e-05	0.355638
L1000_CPC002_PC3_6H	Characteristic direction	Fenbendazole	Homo sapiens	PC3	In Vitro	10 uM	6hr	0.0159884	4.38245	8.39e-05	0.355638
L1000_CPC002_VCAP_6H	Characteristic direction	Prostaglandin-e1	Homo sapiens	VCAP	In Vitro	10 uM	6hr	0.0159884	4.38245	8.39e-05	0.355638
L1000_CPC004_VCAP_24H	Characteristic direction	Testosterone	Homo sapiens	VCAP	In Vitro	10 uM	24hr	0.0159884	4.38245	8.39e-05	0.355638
L1000_CPC005_A375_24H	Characteristic direction	Cyclopiazonic-acid	Homo sapiens	A375	In Vitro	10 uM	24hr	0.0159884	4.38245	8.39e-05	0.355638
L1000_CPC005_A375_24H	Characteristic direction	GSK-3-inhibitor-II	Homo sapiens	A375	In Vitro	10 uM	24hr	0.0159884	4.38245	8.39e-05	0.355638
L1000_CPC005_A549_24H	Characteristic direction	FGIN-1-27	Homo sapiens	A549	In Vitro	10 uM	24hr	0.0159884	4.38245	8.39e-05	0.355638
L1000_CPC005_HCC515_6H	Characteristic direction	Rhodomyrtoxin-b	Homo sapiens	HCC515	In Vitro	10 uM	6hr	0.0159884	4.38245	8.39e-05	0.355638
L1000_CPC006_MCF7_24H	Characteristic direction	ISOX	Homo sapiens	MCF7	In Vitro	10 uM	24hr	0.0159884	4.38245	8.39e-05	0.355638
L1000_CPC006_MCF7_6H	Characteristic direction	Manumycin-a	Homo sapiens	MCF7	In Vitro	10 uM	6hr	0.0159884	4.38245	8.39e-05	0.355638
L1000_CPC006_PC3_24H	Characteristic direction	BRD-A36275421	Homo sapiens	PC3	In Vitro	10 uM	24hr	0.0159884	4.38245	8.39e-05	0.355638
L1000_CPC006_T3M10_6H	Characteristic direction	Elesclomol	Homo sapiens	T3M10	In Vitro	10 uM	6hr	0.0159884	4.38245	8.39e-05	0.355638
L1000_CPC007_VCAP_6H	Characteristic direction	BRD-K70503895	Homo sapiens	VCAP	In Vitro	10 uM	6hr	0.0159884	4.38245	8.39e-05	0.355638
L1000_CPC008_HCC515_6H	Characteristic direction	BRD-K70693222	Homo sapiens	HCC515	In Vitro	10 uM	6hr	0.0159884	4.38245	8.39e-05	0.355638
L1000_CPC011_A375_6H	Characteristic direction	Amiodarone	Homo sapiens	A375	In Vitro	10 uM	6hr	0.0159884	4.38245	8.39e-05	0.355638
L1000_CPC011_MCF7_24H	Characteristic direction	Vinorelbine	Homo sapiens	MCF7	In Vitro	10 uM	24hr	0.0159884	4.38245	8.39e-05	0.355638
L1000_CPC012_VCAP_6H	Characteristic direction	BRD-K81441552	Homo sapiens	VCAP	In Vitro	10 uM	6hr	0.0159884	4.38245	8.39e-05	0.355638
L1000_CPC013_SKB_24H	Characteristic direction	HY-11007	Homo sapiens	SKB	In Vitro	10 uM	24hr	0.0159884	4.38245	8.39e-05	0.355638
L1000_CPC014_A549_24H	Characteristic direction	EMF-sumo1-5	Homo sapiens	A549	In Vitro	10 uM	24hr	0.0159884	4.38245	8.39e-05	0.355638
L1000_CPC014_ASC_24H	Characteristic direction	Ruxolitinib	Homo sapiens	ASC	In Vitro	10 uM	24hr	0.0159884	4.38245	8.39e-05	0.355638
L1000_CPC014_HT29_6H	Characteristic direction	Antimycin-a	Homo sapiens	HT29	In Vitro	10 uM	6hr	0.0159884	4.38245	8.39e-05	0.355638
L1000_CPC014_PC3_24H	Characteristic direction	Trichostatin-a	Homo sapiens	PC3	In Vitro	10 uM	24hr	0.0159884	4.38245	8.39e-05	0.355638
L1000_CPC014_PC3_24H	Characteristic direction	U-0126	Homo sapiens	PC3	In Vitro	10 uM	24hr	0.0159884	4.38245	8.39e-05	0.355638
L1000_CPC020_PC3_24H	Characteristic direction	Minoxidil	Homo sapiens	PC3	In Vitro	10 uM	24hr	0.0159884	4.38245	8.39e-05	0.355638
L1000_DOSBIO001_MCF7_24H	Characteristic direction	Vorinostat	Homo sapiens	MCF7	In Vitro	10 uM	24hr	0.0159884	4.38245	8.39e-05	0.355638
L1000_HOG001_A549_24H	Characteristic direction	Methylene-blue	Homo sapiens	A549	In Vitro	10 uM	24hr	0.0159884	4.38245	8.39e-05	0.355638
L1000_HOG001_MCF7_24H	Characteristic direction	Ingenol	Homo sapiens	MCF7	In Vitro	3.33 uM	24hr	0.0159884	4.38245	8.39e-05	0.355638
L1000_HOG003_A549_6H	Characteristic direction	MG-132	Homo sapiens	A549	In Vitro	1.1681 uM	6hr	0.0159884	4.38245	8.39e-05	0.355638
L1000_LJP001_BT20_6H	Characteristic direction	BX-912	Homo sapiens	BT20	In Vitro	10 uM	6hr	0.0159884	4.38245	8.39e-05	0.355638
L1000_LJP001_SKBR3_24H	Characteristic direction	Palbociclib	Homo sapiens	SKBR3	In Vitro	10 uM	24hr	0.0159884	4.38245	8.39e-05	0.355638
L1000_LJP002_BT20_24H	Characteristic direction	JNK-9L	Homo sapiens	BT20	In Vitro	2 uM	24hr	0.0159884	4.38245	8.39e-05	0.355638
L1000_MUC.CP005_MCF7_24H	Characteristic direction	Trichostatin-a	Homo sapiens	MCF7	In Vitro	10 uM	24hr	0.0159884	4.38245	8.39e-05	0.355638
L1000_NMH001_NPC_24H	Characteristic direction	Cycloheximide	Homo sapiens	NPC	In Vitro	10 uM	24hr	0.0159884	4.38245	8.39e-05	0.355638
L1000_NMH002_NEU.KCL_24H.4H	Characteristic direction	Scriptaid	Homo sapiens	NEU.KCL	In Vitro	10 uM	24hr	0.0159884	4.38245	8.39e-05	0.355638
L1000_PCLB001_A549_24H	Characteristic direction	Trichostatin-a	Homo sapiens	A549	In Vitro	0.63 uM	24hr	0.0159884	4.38245	8.39e-05	0.355638
L1000_CPC014_A549_6H	Characteristic direction	PIK-75	Homo sapiens	A549	In Vitro	10 uM	6hr	0.0146341	5.37776	8.4e-05	0.279493
L1000_LJP001_MDAMB231_6H	Characteristic direction	A-443644	Homo sapiens	MDAMB231	In Vitro	10 uM	6hr	0.0146341	5.37776	8.4e-05	0.279493
TG-GATEs	limma	Tunicamycin	Rattus norvegicus	liver	In Vitro	10 ug/mL	8hr	0.0297468	1.59894	8.4e-05	0.896465
TG-GATEs_in_vitro, TG-GATEs_in_vivo_single, TG-GATEs_in_vivo_repeat	Characteristic direction	Captopril	Rattus norvegicus	liver	PharmOmics meta	PharmOmics meta	PharmOmics meta	0.0283533	2.44446	8.44e-05	0.864538
DrugMatrix_Codelink	limma	Venlafaxine	Rattus norvegicus	liver	In Vivo	limma combined	limma combined	0.0283533	2.44446	8.44e-05	0.864538
TG-GATEs	limma	Puromycin aminonucleoside	Rattus norvegicus	liver	In Vivo Single	40 mg/kg	3hr	0.0283533	2.44446	8.44e-05	0.864538
DrugMatrix_Codelink	limma	Lovastatin	Rattus norvegicus	muscular system	In Vivo	1500 mg/kg	5d	0.0304569	1.83345	8.47e-05	0.911835
L1000_CPC002_VCAP_24H	Characteristic direction	Niguldipine	Homo sapiens	VCAP	In Vitro	10 uM	24hr	0.0164835	4.0444	8.49e-05	0.385944
L1000_CPC006_HCC515_24H	Characteristic direction	LY-2183240	Homo sapiens	HCC515	In Vitro	10 uM	24hr	0.0164835	4.0444	8.49e-05	0.385944
L1000_CPC006_HEPG2_6H	Characteristic direction	GW-405833	Homo sapiens	HEPG2	In Vitro	40 uM	6hr	0.0164835	4.0444	8.49e-05	0.385944
L1000_CPC006_HT29_6H	Characteristic direction	Perhexiline	Homo sapiens	HT29	In Vitro	10 uM	6hr	0.0164835	4.0444	8.49e-05	0.385944
L1000_CPC006_THP1_6H	Characteristic direction	ISOX	Homo sapiens	THP1	In Vitro	10 uM	6hr	0.0164835	4.0444	8.49e-05	0.385944
L1000_CPC007_HA1E_24H	Characteristic direction	BRD-K22988559	Homo sapiens	HA1E	In Vitro	10 uM	24hr	0.0164835	4.0444	8.49e-05	0.385944
L1000_CPC013_MCF7_24H	Characteristic direction	Imatinib	Homo sapiens	MCF7	In Vitro	10 uM	24hr	0.0164835	4.0444	8.49e-05	0.385944
TG-GATEs	limma	Ranitidine	Rattus norvegicus	liver	In Vitro	limma combined	limma combined	0.0292822	1.5456	8.49e-05	0.886545
TG-GATEs	limma	Diclofenac	Rattus norvegicus	liver	In Vivo Single	limma combined	limma combined	0.0302768	1.70702	8.51e-05	0.908132
TG-GATEs	limma	Theophylline	Homo sapiens	liver	In Vitro	10000 uM	8hr	0.0183486	2.42005	8.53e-05	0.503835
DrugMatrix_Codelink	limma	Colchicine	Rattus norvegicus	liver	In Vitro	1000 uM	24hr	0.0304281	1.78607	8.55e-05	0.911346
TG-GATEs	limma	Carbon tetrachloride	Rattus norvegicus	liver	In Vivo Single	limma combined	limma combined	0.0304159	1.88914	8.55e-05	0.911136
DrugMatrix_Affy	limma	Clonazepam	Rattus norvegicus	liver	In Vivo	2500 mg/kg	5d	0.0298969	1.62309	8.61e-05	0.899748
L1000_ASG001_MCF7_24H	Characteristic direction	Geldanamycin	Homo sapiens	MCF7	In Vitro	0.4 uM	24hr	0.015361	4.79234	8.63e-05	0.320385
L1000_CPC001_PC3_6H	Characteristic direction	NSC-693868	Homo sapiens	PC3	In Vitro	10 uM	6hr	0.015361	4.79234	8.63e-05	0.320385
L1000_CPC002_HCC515_6H	Characteristic direction	GW-441756	Homo sapiens	HCC515	In Vitro	10 uM	6hr	0.015361	4.79234	8.63e-05	0.320385
L1000_CPC003_HA1E_24H	Characteristic direction	Butein	Homo sapiens	HA1E	In Vitro	10 uM	24hr	0.015361	4.79234	8.63e-05	0.320385
L1000_CPC003_HA1E_6H	Characteristic direction	Epitestosterone	Homo sapiens	HA1E	In Vitro	10 uM	6hr	0.015361	4.79234	8.63e-05	0.320385
L1000_CPC004_HCC515_24H	Characteristic direction	Geldanamycin	Homo sapiens	HCC515	In Vitro	10 uM	24hr	0.015361	4.79234	8.63e-05	0.320385
L1000_CPC004_HT29_6H	Characteristic direction	Daunorubicin	Homo sapiens	HT29	In Vitro	10 uM	6hr	0.015361	4.79234	8.63e-05	0.320385
L1000_CPC005_MCF7_24H	Characteristic direction	Etoposide	Homo sapiens	MCF7	In Vitro	10 uM	24hr	0.015361	4.79234	8.63e-05	0.320385
L1000_CPC006_A375_6H	Characteristic direction	Rucaparib	Homo sapiens	A375	In Vitro	10 uM	6hr	0.015361	4.79234	8.63e-05	0.320385
L1000_CPC007_HCC515_6H	Characteristic direction	BRD-K18761689	Homo sapiens	HCC515	In Vitro	10 uM	6hr	0.015361	4.79234	8.63e-05	0.320385
L1000_CPC009_PC3_6H	Characteristic direction	BRD-K20914082	Homo sapiens	PC3	In Vitro	10 uM	6hr	0.015361	4.79234	8.63e-05	0.320385
L1000_CPC012_VCAP_24H	Characteristic direction	PD-168077	Homo sapiens	VCAP	In Vitro	10 uM	24hr	0.015361	4.79234	8.63e-05	0.320385
L1000_CPC013_A549_6H	Characteristic direction	BRD-K59556282	Homo sapiens	A549	In Vitro	10 uM	6hr	0.015361	4.79234	8.63e-05	0.320385
L1000_CPC013_A549_6H	Characteristic direction	Barasertib	Homo sapiens	A549	In Vitro	10 uM	6hr	0.015361	4.79234	8.63e-05	0.320385
L1000_CPC020_MCF7_24H	Characteristic direction	Norethindrone	Homo sapiens	MCF7	In Vitro	10 uM	24hr	0.015361	4.79234	8.63e-05	0.320385
L1000_LJP002_SKBR3_24H	Characteristic direction	SYK-inhibitor	Homo sapiens	SKBR3	In Vitro	10 uM	24hr	0.015361	4.79234	8.63e-05	0.320385
DrugMatrix_Codelink	limma	Leflunomide	Rattus norvegicus	kidney	In Vivo	60 mg/kg	5d	0.0304397	1.83196	8.63e-05	0.911485
DrugMatrix_Codelink	limma	Fluocinolone acetonide	Rattus norvegicus	kidney	In Vivo	2.5 mg/kg	5d	0.0218121	3.84026	8.64e-05	0.744725
TG-GATEs	limma	Cycloheximide	Rattus norvegicus	liver	In Vivo Single	limma combined	limma combined	0.0297505	1.60084	8.65e-05	0.896605
DrugMatrix_Codelink	limma	Miconazole	Rattus norvegicus	liver	In Vivo	920 mg/kg	24hr	0.0304272	1.85249	8.7e-05	0.911276
DrugMatrix_Affy	limma	Closantel	Rattus norvegicus	liver	In Vivo	22 mg/kg	24hr	0.030343	1.92713	8.72e-05	0.909878
L1000_CPC001_VCAP_24H	Characteristic direction	MMPX	Homo sapiens	VCAP	In Vitro	10 uM	24hr	0.0159652	4.36232	8.72e-05	0.354365
L1000_CPC004_VCAP_6H	Characteristic direction	Carbamazepine	Homo sapiens	VCAP	In Vitro	10 uM	6hr	0.0159652	4.36232	8.72e-05	0.354365
L1000_CPC005_MCF7_6H	Characteristic direction	FGIN-1-27	Homo sapiens	MCF7	In Vitro	10 uM	6hr	0.0159652	4.36232	8.72e-05	0.354365
L1000_CPC005_PC3_6H	Characteristic direction	Indometacin	Homo sapiens	PC3	In Vitro	10 uM	6hr	0.0159652	4.36232	8.72e-05	0.354365
L1000_CPC005_VCAP_24H	Characteristic direction	Rhapontin	Homo sapiens	VCAP	In Vitro	10 uM	24hr	0.0159652	4.36232	8.72e-05	0.354365
L1000_CPC006_HCT116_6H	Characteristic direction	STAT3-inhibitor-VI	Homo sapiens	HCT116	In Vitro	160 uM	6hr	0.0159652	4.36232	8.72e-05	0.354365
L1000_CPC006_VCAP_6H	Characteristic direction	PNU-74654	Homo sapiens	VCAP	In Vitro	80 uM	6hr	0.0159652	4.36232	8.72e-05	0.354365
L1000_CPC008_MCF7_24H	Characteristic direction	BRD-A08662020	Homo sapiens	MCF7	In Vitro	10 uM	24hr	0.0159652	4.36232	8.72e-05	0.354365
L1000_CPC008_PC3_6H	Characteristic direction	BJM-CSC-19	Homo sapiens	PC3	In Vitro	10 uM	6hr	0.0159652	4.36232	8.72e-05	0.354365
L1000_CPC010_HEPG2_6H	Characteristic direction	Pitavastatin	Homo sapiens	HEPG2	In Vitro	10 uM	6hr	0.0159652	4.36232	8.72e-05	0.354365
L1000_CPC010_PC3_24H	Characteristic direction	CHEMBL-374350	Homo sapiens	PC3	In Vitro	10 uM	24hr	0.0159652	4.36232	8.72e-05	0.354365
L1000_CPC013_NPC_24H	Characteristic direction	BRD-K09460252	Homo sapiens	NPC	In Vitro	10 uM	24hr	0.0159652	4.36232	8.72e-05	0.354365
L1000_CPC013_PC3_24H	Characteristic direction	PD-184352	Homo sapiens	PC3	In Vitro	10 uM	24hr	0.0159652	4.36232	8.72e-05	0.354365
L1000_CPC014_MCF7_24H	Characteristic direction	WZ-3146	Homo sapiens	MCF7	In Vitro	10 uM	24hr	0.0159652	4.36232	8.72e-05	0.354365
L1000_CPC014_MCF7_6H	Characteristic direction	Ellipticine	Homo sapiens	MCF7	In Vitro	10 uM	6hr	0.0159652	4.36232	8.72e-05	0.354365
L1000_CPC014_PC3_24H	Characteristic direction	TTNPB	Homo sapiens	PC3	In Vitro	10 uM	24hr	0.0159652	4.36232	8.72e-05	0.354365
L1000_DOS014_VCAP_24H	Characteristic direction	Fulvestrant	Homo sapiens	VCAP	In Vitro	10 uM	24hr	0.0159652	4.36232	8.72e-05	0.354365
L1000_LJP001_MDAMB231_24H	Characteristic direction	CGP-60474	Homo sapiens	MDAMB231	In Vitro	0.08 uM	24hr	0.0159652	4.36232	8.72e-05	0.354365
L1000_LJP001_MDAMB231_24H	Characteristic direction	CG-930	Homo sapiens	MDAMB231	In Vitro	10 uM	24hr	0.0159652	4.36232	8.72e-05	0.354365
L1000_LJP001_SKBR3_24H	Characteristic direction	QL-XI-92	Homo sapiens	SKBR3	In Vitro	10 uM	24hr	0.0159652	4.36232	8.72e-05	0.354365
L1000_LJP001_SKBR3_24H	Characteristic direction	Palbociclib	Homo sapiens	SKBR3	In Vitro	2 uM	24hr	0.0159652	4.36232	8.72e-05	0.354365
L1000_LJP001_SKBR3_24H	Characteristic direction	Enzastaurin	Homo sapiens	SKBR3	In Vitro	2 uM	24hr	0.0159652	4.36232	8.72e-05	0.354365
L1000_LJP002_BT20_24H	Characteristic direction	Celastrol	Homo sapiens	BT20	In Vitro	10 uM	24hr	0.0159652	4.36232	8.72e-05	0.354365
L1000_LJP002_BT20_24H	Characteristic direction	AZD-5438	Homo sapiens	BT20	In Vitro	0.08 uM	24hr	0.0159652	4.36232	8.72e-05	0.354365
L1000_LJP002_MCF7_6H	Characteristic direction	Dovitinib	Homo sapiens	MCF7	In Vitro	2 uM	6hr	0.0159652	4.36232	8.72e-05	0.354365
L1000_MUC.CP001_MCF7_24H	Characteristic direction	Vorinostat	Homo sapiens	MCF7	In Vitro	10 uM	24hr	0.0159652	4.36232	8.72e-05	0.354365
L1000_MUC.CP006_MCF7_24H	Characteristic direction	Mebendazole	Homo sapiens	MCF7	In Vitro	5 uM	24hr	0.0159652	4.36232	8.72e-05	0.354365
DrugMatrix_Codelink	limma	Tranilast	Rattus norvegicus	liver	In Vivo	300 mg/kg	3d	0.0283224	2.43913	8.73e-05	0.862931
DrugMatrix_Codelink	limma	Zidovudine	Rattus norvegicus	liver	In Vitro	limma combined	limma combined	0.0301348	1.67174	8.74e-05	0.904709
TG-GATEs	limma	Flutamide	Rattus norvegicus	liver	In Vivo Repeat	50 mg/kg	4d	0.0253521	3.01128	8.76e-05	0.803479
L1000_CPC001_VCAP_24H	Characteristic direction	SB-225002	Homo sapiens	VCAP	In Vitro	10 uM	24hr	0.0164609	4.02868	8.79e-05	0.384268
L1000_CPC003_HA1E_6H	Characteristic direction	SU-1498	Homo sapiens	HA1E	In Vitro	10 uM	6hr	0.0164609	4.02868	8.79e-05	0.384268
L1000_CPC003_VCAP_6H	Characteristic direction	WAY-170523	Homo sapiens	VCAP	In Vitro	10 uM	6hr	0.0164609	4.02868	8.79e-05	0.384268
L1000_CPC004_HCC515_6H	Characteristic direction	Doxepin	Homo sapiens	HCC515	In Vitro	10 uM	6hr	0.0164609	4.02868	8.79e-05	0.384268
L1000_CPC004_VCAP_24H	Characteristic direction	Bromhexine	Homo sapiens	VCAP	In Vitro	10 uM	24hr	0.0164609	4.02868	8.79e-05	0.384268
L1000_CPC006_A549_6H	Characteristic direction	Cyclosporin-a	Homo sapiens	A549	In Vitro	10 uM	6hr	0.0164609	4.02868	8.79e-05	0.384268
L1000_CPC006_HA1E_6H	Characteristic direction	TW-37	Homo sapiens	HA1E	In Vitro	10 uM	6hr	0.0164609	4.02868	8.79e-05	0.384268
L1000_CPC006_VCAP_6H	Characteristic direction	Promazine	Homo sapiens	VCAP	In Vitro	10 uM	6hr	0.0164609	4.02868	8.79e-05	0.384268
L1000_CPC006_VCAP_6H	Characteristic direction	PP-30	Homo sapiens	VCAP	In Vitro	11.1 uM	6hr	0.0164609	4.02868	8.79e-05	0.384268
L1000_CPC007_A549_6H	Characteristic direction	BRD-K78843060	Homo sapiens	A549	In Vitro	10 uM	6hr	0.0164609	4.02868	8.79e-05	0.384268
L1000_CPC009_HEPG2_6H	Characteristic direction	VU-0415108-1	Homo sapiens	HEPG2	In Vitro	10 uM	6hr	0.0164609	4.02868	8.79e-05	0.384268
L1000_CPC011_MCF7_24H	Characteristic direction	Vorinostat	Homo sapiens	MCF7	In Vitro	10 uM	24hr	0.0164609	4.02868	8.79e-05	0.384268
L1000_CPC014_A375_6H	Characteristic direction	KM-00927	Homo sapiens	A375	In Vitro	10 uM	6hr	0.0164609	4.02868	8.79e-05	0.384268
L1000_CPC014_ASC_24H	Characteristic direction	PD-0325901	Homo sapiens	ASC	In Vitro	10 uM	24hr	0.0164609	4.02868	8.79e-05	0.384268
L1000_CPD001_MCF7_24H	Characteristic direction	Perhexiline	Homo sapiens	MCF7	In Vitro	10 uM	24hr	0.0164609	4.02868	8.79e-05	0.384268
L1000_DOS056_PC3_24H	Characteristic direction	Vorinostat	Homo sapiens	PC3	In Vitro	10 uM	24hr	0.0164609	4.02868	8.79e-05	0.384268
L1000_MUC.CP004_MCF7_6H	Characteristic direction	Mebendazole	Homo sapiens	MCF7	In Vitro	5 uM	6hr	0.0164609	4.02868	8.79e-05	0.384268
GSE3306, GSE26487	Characteristic direction	Dexamethasone	Homo sapiens	integument	PharmOmics meta	PharmOmics meta	PharmOmics meta	0.0137221	6.12462	8.8e-05	0.232253
GSE3306, GSE26487	Characteristic direction	Antipruritic	Homo sapiens	integument	PharmOmics meta	PharmOmics meta	PharmOmics meta	0.0137221	6.12462	8.8e-05	0.232253
TG-GATEs	limma	Furosemide	Homo sapiens	liver	In Vitro	2500 uM	8hr	0.018	2.97197	8.8e-05	0.480585
GSE24187, GSE24187, TG-GATEs_simvastatin_in_vitro	Characteristic direction	HMG-CoA reductase inhibitor	Homo sapiens	liver	PharmOmics meta	PharmOmics meta	PharmOmics meta	0.0183121	2.57261	8.81e-05	0.501595
DrugMatrix_Codelink	limma	Kanamycin	Rattus norvegicus	kidney	In Vivo	limma combined	limma combined	0.0300462	2.04272	8.82e-05	0.902753
L1000_CPC006_A549_6H	Characteristic direction	Parthenolide	Homo sapiens	A549	In Vitro	20 uM	6hr	0.0146104	5.34081	8.83e-05	0.278526
L1000_LJP001_MCF10A_6H	Characteristic direction	Alvocidib	Homo sapiens	MCF10A	In Vitro	10 uM	6hr	0.0146104	5.34081	8.83e-05	0.278526
DrugMatrix_Codelink	limma	Danazol	Rattus norvegicus	liver	In Vitro	limma combined	limma combined	0.0301016	1.66577	8.87e-05	0.90401
DrugMatrix_Codelink	limma	Roflumilast	Rattus norvegicus	cardiovascular system	In Vivo	17 mg/kg	3d	0.029098	2.27591	8.89e-05	0.881794
TG-GATEs	limma	Coumarin	Rattus norvegicus	liver	In Vivo Single	150 mg/kg	9hr	0.029919	1.62929	8.9e-05	0.900307
DrugMatrix_Codelink	limma	1-naphthyl isothiocyanate	Rattus norvegicus	liver	In Vivo	30 mg/kg	6hr	0.0292453	2.24192	8.94e-05	0.885567
DrugMatrix_Affy	limma	Pantoprazole	Rattus norvegicus	liver	In Vivo	1100 mg/kg	3d	0.0303933	1.86145	8.96e-05	0.910717
DrugMatrix_Codelink	limma	Eucalyptol	Rattus norvegicus	kidney	In Vivo	limma combined	limma combined	0.0304017	1.80936	8.97e-05	0.910857
TG-GATEs	limma	Tolbutamide	Rattus norvegicus	liver	In Vitro	2000 uM	24hr	0.0304035	1.81892	8.98e-05	0.910926
L1000_ASG001_MCF7_6H	Characteristic direction	Geldanamycin	Homo sapiens	MCF7	In Vitro	0.4 uM	6hr	0.0153374	4.76591	9.01e-05	0.319096
L1000_ASG001_MCF7_6H	Characteristic direction	Thioridazine	Homo sapiens	MCF7	In Vitro	2 uM	6hr	0.0153374	4.76591	9.01e-05	0.319096
L1000_CPC001_PC3_6H	Characteristic direction	NTNCB	Homo sapiens	PC3	In Vitro	10 uM	6hr	0.0153374	4.76591	9.01e-05	0.319096
L1000_CPC004_HA1E_6H	Characteristic direction	Piperlongumine	Homo sapiens	HA1E	In Vitro	10 uM	6hr	0.0153374	4.76591	9.01e-05	0.319096
L1000_CPC004_HEPG2_6H	Characteristic direction	Amiodarone	Homo sapiens	HEPG2	In Vitro	10 uM	6hr	0.0153374	4.76591	9.01e-05	0.319096
L1000_CPC004_PC3_6H	Characteristic direction	PSB-06126	Homo sapiens	PC3	In Vitro	10 uM	6hr	0.0153374	4.76591	9.01e-05	0.319096
L1000_CPC006_A375_6H	Characteristic direction	CHEMBL-374350	Homo sapiens	A375	In Vitro	10 uM	6hr	0.0153374	4.76591	9.01e-05	0.319096
L1000_CPC006_MCF7_24H	Characteristic direction	Arachidonyl-trifluoro-methane	Homo sapiens	MCF7	In Vitro	80 uM	24hr	0.0153374	4.76591	9.01e-05	0.319096
L1000_CPC006_MCF7_24H	Characteristic direction	UK-356618	Homo sapiens	MCF7	In Vitro	10 uM	24hr	0.0153374	4.76591	9.01e-05	0.319096
L1000_CPC006_PC3_6H	Characteristic direction	Tyrphostin-AG-1478	Homo sapiens	PC3	In Vitro	56.78 uM	6hr	0.0153374	4.76591	9.01e-05	0.319096
L1000_CPC006_VCAP_24H	Characteristic direction	Menadione	Homo sapiens	VCAP	In Vitro	10 uM	24hr	0.0153374	4.76591	9.01e-05	0.319096
L1000_CPC007_A549_24H	Characteristic direction	KU-C103443N	Homo sapiens	A549	In Vitro	10 uM	24hr	0.0153374	4.76591	9.01e-05	0.319096
L1000_CPC014_A549_6H	Characteristic direction	5-iodotubercidin	Homo sapiens	A549	In Vitro	10 uM	6hr	0.0153374	4.76591	9.01e-05	0.319096
L1000_CPC014_HEPG2_6H	Characteristic direction	U-0126	Homo sapiens	HEPG2	In Vitro	10 uM	6hr	0.0153374	4.76591	9.01e-05	0.319096
L1000_CPC014_PC3_24H	Characteristic direction	BML-ST330	Homo sapiens	PC3	In Vitro	10 uM	24hr	0.0153374	4.76591	9.01e-05	0.319096
L1000_CPC020_PC3_6H	Characteristic direction	Mebendazole	Homo sapiens	PC3	In Vitro	10 uM	6hr	0.0153374	4.76591	9.01e-05	0.319096
L1000_CPD003_PC3_6H	Characteristic direction	Profenamine	Homo sapiens	PC3	In Vitro	10 uM	6hr	0.0153374	4.76591	9.01e-05	0.319096
L1000_ERG006_VCAP_24H	Characteristic direction	NNC-55-0396	Homo sapiens	VCAP	In Vitro	20 uM	24hr	0.0153374	4.76591	9.01e-05	0.319096
L1000_HOG002_A549_6H	Characteristic direction	COT-10b	Homo sapiens	A549	In Vitro	3.7 uM	6hr	0.0153374	4.76591	9.01e-05	0.319096
L1000_LJP001_MDAMB231_24H	Characteristic direction	PHA-793887	Homo sapiens	MDAMB231	In Vitro	0.4 uM	24hr	0.0153374	4.76591	9.01e-05	0.319096
L1000_MUC.CP006_MCF7_24H	Characteristic direction	CGS-15943	Homo sapiens	MCF7	In Vitro	20 uM	24hr	0.0153374	4.76591	9.01e-05	0.319096
L1000_MUC.CP006_MCF7_6H	Characteristic direction	SA-792987	Homo sapiens	MCF7	In Vitro	10 uM	6hr	0.0153374	4.76591	9.01e-05	0.319096
L1000_ASG001_MCF7_24H	Characteristic direction	Withaferin-a	Homo sapiens	MCF7	In Vitro	2 uM	24hr	0.015942	4.34238	9.06e-05	0.353124
L1000_CPC001_VCAP_6H	Characteristic direction	JNJ-16259685	Homo sapiens	VCAP	In Vitro	10 uM	6hr	0.015942	4.34238	9.06e-05	0.353124
L1000_CPC002_HA1E_24H	Characteristic direction	AM-92016	Homo sapiens	HA1E	In Vitro	10 uM	24hr	0.015942	4.34238	9.06e-05	0.353124
L1000_CPC003_PC3_24H	Characteristic direction	Triamterene	Homo sapiens	PC3	In Vitro	10 uM	24hr	0.015942	4.34238	9.06e-05	0.353124
L1000_CPC003_VCAP_24H	Characteristic direction	Fluvoxamine	Homo sapiens	VCAP	In Vitro	10 uM	24hr	0.015942	4.34238	9.06e-05	0.353124
L1000_CPC004_MCF7_6H	Characteristic direction	Norgestimate	Homo sapiens	MCF7	In Vitro	10 uM	6hr	0.015942	4.34238	9.06e-05	0.353124
L1000_CPC004_MCF7_6H	Characteristic direction	Estradiol-benzoate	Homo sapiens	MCF7	In Vitro	10 uM	6hr	0.015942	4.34238	9.06e-05	0.353124
L1000_CPC005_A375_6H	Characteristic direction	Gelsemine	Homo sapiens	A375	In Vitro	10 uM	6hr	0.015942	4.34238	9.06e-05	0.353124
L1000_CPC005_HA1E_6H	Characteristic direction	Cercosporin	Homo sapiens	HA1E	In Vitro	10 uM	6hr	0.015942	4.34238	9.06e-05	0.353124
L1000_CPC005_MCF7_24H	Characteristic direction	GSK-3-inhibitor-II	Homo sapiens	MCF7	In Vitro	10 uM	24hr	0.015942	4.34238	9.06e-05	0.353124
L1000_CPC006_A549_6H	Characteristic direction	Nutlin-3	Homo sapiens	A549	In Vitro	44.4 uM	6hr	0.015942	4.34238	9.06e-05	0.353124
L1000_CPC006_H1299_6H	Characteristic direction	DL-PDMP	Homo sapiens	H1299	In Vitro	64 uM	6hr	0.015942	4.34238	9.06e-05	0.353124
L1000_CPC006_HA1E_6H	Characteristic direction	Trifluoperazine	Homo sapiens	HA1E	In Vitro	10 uM	6hr	0.015942	4.34238	9.06e-05	0.353124
L1000_CPC006_HCC515_6H	Characteristic direction	Chaetocin	Homo sapiens	HCC515	In Vitro	0.08 uM	6hr	0.015942	4.34238	9.06e-05	0.353124
L1000_CPC006_HT29_24H	Characteristic direction	Necrostatin-1	Homo sapiens	HT29	In Vitro	160 uM	24hr	0.015942	4.34238	9.06e-05	0.353124
L1000_CPC006_PC3_24H	Characteristic direction	Elesclomol	Homo sapiens	PC3	In Vitro	10 uM	24hr	0.015942	4.34238	9.06e-05	0.353124
L1000_CPC007_VCAP_6H	Characteristic direction	BRD-K29140223	Homo sapiens	VCAP	In Vitro	10 uM	6hr	0.015942	4.34238	9.06e-05	0.353124
L1000_CPC008_A375_6H	Characteristic direction	BRD-A66846505	Homo sapiens	A375	In Vitro	10 uM	6hr	0.015942	4.34238	9.06e-05	0.353124
L1000_CPC008_MCF7_6H	Characteristic direction	BRD-K92158425	Homo sapiens	MCF7	In Vitro	10 uM	6hr	0.015942	4.34238	9.06e-05	0.353124
L1000_CPC009_A549_6H	Characteristic direction	VU-0011562	Homo sapiens	A549	In Vitro	10 uM	6hr	0.015942	4.34238	9.06e-05	0.353124
L1000_CPC009_VCAP_24H	Characteristic direction	BRD-A29721261	Homo sapiens	VCAP	In Vitro	10 uM	24hr	0.015942	4.34238	9.06e-05	0.353124
L1000_CPC011_HT29_6H	Characteristic direction	Sertraline	Homo sapiens	HT29	In Vitro	10 uM	6hr	0.015942	4.34238	9.06e-05	0.353124
L1000_CPC012_HCC515_6H	Characteristic direction	BRD-K10484463	Homo sapiens	HCC515	In Vitro	10 uM	6hr	0.015942	4.34238	9.06e-05	0.353124
L1000_CPC013_ASC_24H	Characteristic direction	BRD-K95760042	Homo sapiens	ASC	In Vitro	10 uM	24hr	0.015942	4.34238	9.06e-05	0.353124
L1000_CPC013_HA1E_6H	Characteristic direction	KM-03472SC	Homo sapiens	HA1E	In Vitro	10 uM	6hr	0.015942	4.34238	9.06e-05	0.353124
L1000_CPC013_HA1E_6H	Characteristic direction	F-1566-0341	Homo sapiens	HA1E	In Vitro	10 uM	6hr	0.015942	4.34238	9.06e-05	0.353124
L1000_CPC013_HEPG2_6H	Characteristic direction	BRD-K89784888	Homo sapiens	HEPG2	In Vitro	10 uM	6hr	0.015942	4.34238	9.06e-05	0.353124
L1000_CPC014_A549_6H	Characteristic direction	Sirolimus	Homo sapiens	A549	In Vitro	10 uM	6hr	0.015942	4.34238	9.06e-05	0.353124
L1000_CPC014_HT29_6H	Characteristic direction	BRD-K19499941	Homo sapiens	HT29	In Vitro	10 uM	6hr	0.015942	4.34238	9.06e-05	0.353124
L1000_CPC014_HT29_6H	Characteristic direction	BRD-K69516039	Homo sapiens	HT29	In Vitro	10 uM	6hr	0.015942	4.34238	9.06e-05	0.353124
L1000_CPC014_MCF7_6H	Characteristic direction	Ochratoxin-a	Homo sapiens	MCF7	In Vitro	10 uM	6hr	0.015942	4.34238	9.06e-05	0.353124
L1000_CPC014_VCAP_6H	Characteristic direction	Retinol	Homo sapiens	VCAP	In Vitro	10 uM	6hr	0.015942	4.34238	9.06e-05	0.353124
L1000_DOS013_VCAP_24H	Characteristic direction	Wortmannin	Homo sapiens	VCAP	In Vitro	10 uM	24hr	0.015942	4.34238	9.06e-05	0.353124
L1000_LJP001_HS578T_24H	Characteristic direction	Selumetinib	Homo sapiens	HS578T	In Vitro	0.4 uM	24hr	0.015942	4.34238	9.06e-05	0.353124
L1000_LJP001_SKBR3_6H	Characteristic direction	SB-590885	Homo sapiens	SKBR3	In Vitro	10 uM	6hr	0.015942	4.34238	9.06e-05	0.353124
L1000_LJP002_MDAMB231_6H	Characteristic direction	TG-101348	Homo sapiens	MDAMB231	In Vitro	10 uM	6hr	0.015942	4.34238	9.06e-05	0.353124
DrugMatrix_Codelink	limma	Vincristine	Rattus norvegicus	bone marrow	In Vivo	limma combined	limma combined	0.0303322	1.74976	9.09e-05	0.909669
TG-GATEs	limma	Ibuprofen	Rattus norvegicus	liver	In Vivo Repeat	200 mg/kg	15d	0.0303594	1.88396	9.09e-05	0.910507
L1000_CPC006_MCF7_24H	Characteristic direction	PF-3845	Homo sapiens	MCF7	In Vitro	10 uM	24hr	0.0164384	4.01309	9.1e-05	0.382834
L1000_CPC008_VCAP_24H	Characteristic direction	BRD-K66884694	Homo sapiens	VCAP	In Vitro	10 uM	24hr	0.0164384	4.01309	9.1e-05	0.382834
L1000_CPC011_VCAP_24H	Characteristic direction	Cotinine	Homo sapiens	VCAP	In Vitro	10 uM	24hr	0.0164384	4.01309	9.1e-05	0.382834
L1000_HOG002_A549_6H	Characteristic direction	Vorinostat	Homo sapiens	A549	In Vitro	0.1235 uM	6hr	0.0164384	4.01309	9.1e-05	0.382834
DrugMatrix_Codelink	limma	Famciclovir	Rattus norvegicus	bone marrow	In Vivo	1200 mg/kg	3d	0.030303	1.73516	9.1e-05	0.908831
DrugMatrix_Codelink	limma	Furan	Rattus norvegicus	cardiovascular system	In Vivo	limma combined	limma combined	0.0287179	2.34609	9.11e-05	0.872852
TG-GATEs	limma	Interleukin 6, human	Homo sapiens	liver	In Vitro	2 ng/mL	2hr	0.00821355	20.2348	9.12e-05	0.0669288
DrugMatrix_Codelink	limma	Imatinib	Rattus norvegicus	spleen	In Vivo	150 mg/kg	24hr	0.0303226	1.90937	9.12e-05	0.909389
TG-GATEs	limma	Ethionamide	Rattus norvegicus	liver	In Vivo Single	1000 mg/kg	6hr	0.0292367	1.5423	9.13e-05	0.885287
TG-GATEs	limma	Flutamide	Homo sapiens	liver	In Vitro	limma combined	limma combined	0.018283	2.56595	9.14e-05	0.498888
DrugMatrix_Codelink	limma	Colchicine	Rattus norvegicus	liver	In Vitro	2000 uM	16hr	0.0300781	1.66399	9.14e-05	0.903381
L1000_CPC008_VCAP_6H	Characteristic direction	BRD-K24156250	Homo sapiens	VCAP	In Vitro	10 uM	6hr	0.0168394	3.74727	9.2e-05	0.406954
DrugMatrix_Codelink	limma	Propylene glycol	Rattus norvegicus	liver	In Vivo	2000 mg/kg	24hr	0.0302623	1.93621	9.23e-05	0.907783
TG-GATEs	limma	Tamoxifen	Rattus norvegicus	liver	In Vitro	limma combined	limma combined	0.0288655	1.51038	9.24e-05	0.876834
GSE59671	Characteristic direction	Rofecoxib	Homo sapiens	cardiovascular system	PharmOmics meta	PharmOmics meta	PharmOmics meta	0.0136986	6.07075	9.32e-05	0.231044
DrugMatrix_Codelink	limma	Valproic acid	Rattus norvegicus	kidney	In Vivo	limma combined	limma combined	0.0302198	1.94998	9.35e-05	0.906909
DrugMatrix_Codelink	limma	Valproic acid	Rattus norvegicus	spleen	In Vivo	limma combined	limma combined	0.0302198	1.94998	9.35e-05	0.906909
DrugMatrix_Codelink	limma	Sulconazole	Rattus norvegicus	liver	In Vivo	1200 mg/kg	24hr	0.0286885	2.34151	9.39e-05	0.872153
TG-GATEs	limma	3-methylcholanthrene	Rattus norvegicus	liver	In Vivo Single	10 mg/kg	3hr	0.028481	2.38251	9.4e-05	0.867472
L1000_CPC001_HA1E_24H	Characteristic direction	Acetohydroxamic-acid	Homo sapiens	HA1E	In Vitro	10 uM	24hr	0.0153139	4.73976	9.41e-05	0.317952
L1000_CPC001_PC3_6H	Characteristic direction	Fluticasone	Homo sapiens	PC3	In Vitro	10 uM	6hr	0.0153139	4.73976	9.41e-05	0.317952
L1000_CPC003_HA1E_24H	Characteristic direction	Hydrocortisone	Homo sapiens	HA1E	In Vitro	10 uM	24hr	0.0153139	4.73976	9.41e-05	0.317952
L1000_CPC005_HT29_24H	Characteristic direction	FG-7142	Homo sapiens	HT29	In Vitro	10 uM	24hr	0.0153139	4.73976	9.41e-05	0.317952
L1000_CPC005_PC3_6H	Characteristic direction	Nicardipine	Homo sapiens	PC3	In Vitro	10 uM	6hr	0.0153139	4.73976	9.41e-05	0.317952
L1000_CPC006_A375_24H	Characteristic direction	IKK3-inhibitor-IX	Homo sapiens	A375	In Vitro	6 uM	24hr	0.0153139	4.73976	9.41e-05	0.317952
L1000_CPC006_A549_6H	Characteristic direction	TPCA-1	Homo sapiens	A549	In Vitro	10 uM	6hr	0.0153139	4.73976	9.41e-05	0.317952
L1000_CPC006_HA1E_24H	Characteristic direction	Evodiamine	Homo sapiens	HA1E	In Vitro	10 uM	24hr	0.0153139	4.73976	9.41e-05	0.317952
L1000_CPC006_HT29_24H	Characteristic direction	Artesunate	Homo sapiens	HT29	In Vitro	10 uM	24hr	0.0153139	4.73976	9.41e-05	0.317952
L1000_CPC006_VCAP_6H	Characteristic direction	Fostamatinib	Homo sapiens	VCAP	In Vitro	10 uM	6hr	0.0153139	4.73976	9.41e-05	0.317952
L1000_CPC009_PC3_24H	Characteristic direction	Dicloxacillin	Homo sapiens	PC3	In Vitro	10 uM	24hr	0.0153139	4.73976	9.41e-05	0.317952
L1000_CPC012_A549_24H	Characteristic direction	Tunicamycin	Homo sapiens	A549	In Vitro	10 uM	24hr	0.0153139	4.73976	9.41e-05	0.317952
L1000_CPC012_HT29_6H	Characteristic direction	BRD-K66224104	Homo sapiens	HT29	In Vitro	10 uM	6hr	0.0153139	4.73976	9.41e-05	0.317952
L1000_CPC013_HEPG2_6H	Characteristic direction	PD-184352	Homo sapiens	HEPG2	In Vitro	10 uM	6hr	0.0153139	4.73976	9.41e-05	0.317952
L1000_CPC013_HEPG2_6H	Characteristic direction	Linezolid	Homo sapiens	HEPG2	In Vitro	10 uM	6hr	0.0153139	4.73976	9.41e-05	0.317952
L1000_CPC013_NPC_24H	Characteristic direction	TH02453-036-P1	Homo sapiens	NPC	In Vitro	10 uM	24hr	0.0153139	4.73976	9.41e-05	0.317952
L1000_CPC014_A549_24H	Characteristic direction	Withaferin-a	Homo sapiens	A549	In Vitro	10 uM	24hr	0.0153139	4.73976	9.41e-05	0.317952
L1000_DOSBIO001_A549_24H	Characteristic direction	Trichostatin-a	Homo sapiens	A549	In Vitro	3.33333 uM	24hr	0.0153139	4.73976	9.41e-05	0.317952
L1000_HOG002_MCF7_24H	Characteristic direction	LY-294002	Homo sapiens	MCF7	In Vitro	1.1111 uM	24hr	0.0153139	4.73976	9.41e-05	0.317952
L1000_LJP001_HS578T_6H	Characteristic direction	AT-7519	Homo sapiens	HS578T	In Vitro	10 uM	6hr	0.0153139	4.73976	9.41e-05	0.317952
L1000_LJP001_MCF10A_6H	Characteristic direction	KIN001-055	Homo sapiens	MCF10A	In Vitro	10 uM	6hr	0.0153139	4.73976	9.41e-05	0.317952
L1000_LJP001_SKBR3_24H	Characteristic direction	GSK-3-inhibitor-II	Homo sapiens	SKBR3	In Vitro	0.4 uM	24hr	0.0153139	4.73976	9.41e-05	0.317952
L1000_LJP002_BT20_6H	Characteristic direction	NVP-AUY922	Homo sapiens	BT20	In Vitro	0.4 uM	6hr	0.0153139	4.73976	9.41e-05	0.317952
L1000_CPC001_HCC515_6H	Characteristic direction	AG-879	Homo sapiens	HCC515	In Vitro	10 uM	6hr	0.015919	4.32262	9.42e-05	0.351577
L1000_CPC003_PC3_24H	Characteristic direction	Geldanamycin	Homo sapiens	PC3	In Vitro	10 uM	24hr	0.015919	4.32262	9.42e-05	0.351577
L1000_CPC004_HEPG2_6H	Characteristic direction	Dexamethasone	Homo sapiens	HEPG2	In Vitro	10 uM	6hr	0.015919	4.32262	9.42e-05	0.351577
L1000_CPC004_PC3_24H	Characteristic direction	GW-7647	Homo sapiens	PC3	In Vitro	10 uM	24hr	0.015919	4.32262	9.42e-05	0.351577
L1000_CPC005_HA1E_24H	Characteristic direction	BNTX	Homo sapiens	HA1E	In Vitro	10 uM	24hr	0.015919	4.32262	9.42e-05	0.351577
L1000_CPC005_HA1E_6H	Characteristic direction	Molindone	Homo sapiens	HA1E	In Vitro	10 uM	6hr	0.015919	4.32262	9.42e-05	0.351577
L1000_CPC006_A375_24H	Characteristic direction	SID-26681509	Homo sapiens	A375	In Vitro	88.8 uM	24hr	0.015919	4.32262	9.42e-05	0.351577
L1000_CPC006_HT29_24H	Characteristic direction	BRD-K52904470	Homo sapiens	HT29	In Vitro	10 uM	24hr	0.015919	4.32262	9.42e-05	0.351577
L1000_CPC006_MCF7_24H	Characteristic direction	CI-976	Homo sapiens	MCF7	In Vitro	80 uM	24hr	0.015919	4.32262	9.42e-05	0.351577
L1000_CPC007_A375_24H	Characteristic direction	BRD-K84203638	Homo sapiens	A375	In Vitro	10 uM	24hr	0.015919	4.32262	9.42e-05	0.351577
L1000_CPC007_VCAP_24H	Characteristic direction	BRD-A25829966	Homo sapiens	VCAP	In Vitro	10 uM	24hr	0.015919	4.32262	9.42e-05	0.351577
L1000_CPC007_VCAP_6H	Characteristic direction	BRD-K19499941	Homo sapiens	VCAP	In Vitro	10 uM	6hr	0.015919	4.32262	9.42e-05	0.351577
L1000_CPC008_A375_24H	Characteristic direction	BRD-A93975555	Homo sapiens	A375	In Vitro	10 uM	24hr	0.015919	4.32262	9.42e-05	0.351577
L1000_CPC008_VCAP_24H	Characteristic direction	BRD-K84301121	Homo sapiens	VCAP	In Vitro	10 uM	24hr	0.015919	4.32262	9.42e-05	0.351577
L1000_CPC010_HA1E_6H	Characteristic direction	BRD-A36275421	Homo sapiens	HA1E	In Vitro	10 uM	6hr	0.015919	4.32262	9.42e-05	0.351577
L1000_CPC011_PC3_24H	Characteristic direction	Nitazoxanide	Homo sapiens	PC3	In Vitro	10 uM	24hr	0.015919	4.32262	9.42e-05	0.351577
L1000_CPC014_HEPG2_6H	Characteristic direction	F-1566-0341	Homo sapiens	HEPG2	In Vitro	10 uM	6hr	0.015919	4.32262	9.42e-05	0.351577
L1000_CPC014_HEPG2_6H	Characteristic direction	Masitinib	Homo sapiens	HEPG2	In Vitro	10 uM	6hr	0.015919	4.32262	9.42e-05	0.351577
L1000_CPC014_NPC_24H	Characteristic direction	BRD-K78062244	Homo sapiens	NPC	In Vitro	10 uM	24hr	0.015919	4.32262	9.42e-05	0.351577
L1000_CPC014_PHH_24H	Characteristic direction	Guggulsterone	Homo sapiens	PHH	In Vitro	10 uM	24hr	0.015919	4.32262	9.42e-05	0.351577
L1000_CPD001_MCF7_6H	Characteristic direction	Isoxsuprine	Homo sapiens	MCF7	In Vitro	10 uM	6hr	0.015919	4.32262	9.42e-05	0.351577
L1000_CPD002_MCF7_24H	Characteristic direction	Modafinil	Homo sapiens	MCF7	In Vitro	10 uM	24hr	0.015919	4.32262	9.42e-05	0.351577
L1000_CPD003_PC3_6H	Characteristic direction	Topotecan	Homo sapiens	PC3	In Vitro	10 uM	6hr	0.015919	4.32262	9.42e-05	0.351577
L1000_DOS018_VCAP_24H	Characteristic direction	LY-294002	Homo sapiens	VCAP	In Vitro	10 uM	24hr	0.015919	4.32262	9.42e-05	0.351577
L1000_ERG005_VCAP_6H	Characteristic direction	Geldanamycin	Homo sapiens	VCAP	In Vitro	1 uM	6hr	0.015919	4.32262	9.42e-05	0.351577
L1000_HOG001_MCF7_6H	Characteristic direction	Geldanamycin	Homo sapiens	MCF7	In Vitro	0.0412 uM	6hr	0.015919	4.32262	9.42e-05	0.351577
L1000_LJP001_BT20_24H	Characteristic direction	SB-590885	Homo sapiens	BT20	In Vitro	2 uM	24hr	0.015919	4.32262	9.42e-05	0.351577
L1000_LJP001_MCF7_6H	Characteristic direction	CP-724714	Homo sapiens	MCF7	In Vitro	10 uM	6hr	0.015919	4.32262	9.42e-05	0.351577
L1000_LJP001_MDAMB231_24H	Characteristic direction	GSK-429286A	Homo sapiens	MDAMB231	In Vitro	10 uM	24hr	0.015919	4.32262	9.42e-05	0.351577
L1000_LJP001_MDAMB231_24H	Characteristic direction	CP466722	Homo sapiens	MDAMB231	In Vitro	10 uM	24hr	0.015919	4.32262	9.42e-05	0.351577
L1000_LJP002_HS578T_6H	Characteristic direction	AT7867	Homo sapiens	HS578T	In Vitro	10 uM	6hr	0.015919	4.32262	9.42e-05	0.351577
L1000_LJP002_MCF7_24H	Characteristic direction	ZM-447439	Homo sapiens	MCF7	In Vitro	0.08 uM	24hr	0.015919	4.32262	9.42e-05	0.351577
L1000_LJP002_MCF7_6H	Characteristic direction	Y-39983	Homo sapiens	MCF7	In Vitro	10 uM	6hr	0.015919	4.32262	9.42e-05	0.351577
L1000_NMH001_NPC_24H	Characteristic direction	Zonisamide	Homo sapiens	NPC	In Vitro	10 uM	24hr	0.015919	4.32262	9.42e-05	0.351577
L1000_PCLB001_HEPG2_6H	Characteristic direction	Sulforaphane	Homo sapiens	HEPG2	In Vitro	3.33 uM	6hr	0.015919	4.32262	9.42e-05	0.351577
L1000_PCLB001_MCF7_6H	Characteristic direction	Trichostatin-a	Homo sapiens	MCF7	In Vitro	10 uM	6hr	0.015919	4.32262	9.42e-05	0.351577
L1000_CPC004_VCAP_24H	Characteristic direction	Paclitaxel	Homo sapiens	VCAP	In Vitro	10 uM	24hr	0.0164159	3.99761	9.42e-05	0.38111
L1000_CPC008_A375_24H	Characteristic direction	Wortmannin	Homo sapiens	A375	In Vitro	10 uM	24hr	0.0164159	3.99761	9.42e-05	0.38111
L1000_CPC010_PC3_24H	Characteristic direction	Tozasertib	Homo sapiens	PC3	In Vitro	10 uM	24hr	0.0164159	3.99761	9.42e-05	0.38111
L1000_CPC014_A549_24H	Characteristic direction	NVP-TAE684	Homo sapiens	A549	In Vitro	10 uM	24hr	0.0164159	3.99761	9.42e-05	0.38111
L1000_CPC019_A375_6H	Characteristic direction	Vorinostat	Homo sapiens	A375	In Vitro	10 uM	6hr	0.0164159	3.99761	9.42e-05	0.38111
L1000_DOS017_VCAP_6H	Characteristic direction	Thioridazine	Homo sapiens	VCAP	In Vitro	10 uM	6hr	0.0164159	3.99761	9.42e-05	0.38111
L1000_LJP001_BT20_6H	Characteristic direction	BI-2536	Homo sapiens	BT20	In Vitro	10 uM	6hr	0.0164159	3.99761	9.42e-05	0.38111
DrugMatrix_Affy	limma	Phenothiazine	Rattus norvegicus	liver	In Vivo	386 mg/kg	5d	0.0295652	2.14808	9.46e-05	0.892518
L1000_DOSBIO001_MCF7_24H	Characteristic direction	Vorinostat	Homo sapiens	MCF7	In Vitro	1.11111 uM	24hr	0.0168176	3.73482	9.49e-05	0.405633
TG-GATEs	limma	Ethionamide	Rattus norvegicus	liver	In Vitro	600 uM	24hr	0.0301854	1.69994	9.5e-05	0.906176
DrugMatrix_Codelink	limma	Tetracycline	Rattus norvegicus	liver	In Vitro	limma combined	limma combined	0.0300231	1.65654	9.54e-05	0.902648
DrugMatrix_Affy	limma	Mln-518	Rattus norvegicus	liver	In Vitro	51 uM	24hr	0.0284451	1.48188	9.54e-05	0.866704
TG-GATEs	limma	Ajmaline	Rattus norvegicus	liver	In Vitro	300 uM	24hr	0.029437	1.56472	9.63e-05	0.889549
DrugMatrix_Affy	limma	Pioglitazone	Rattus norvegicus	liver	In Vivo	1500 mg/kg	3d	0.030303	1.87882	9.65e-05	0.908831
L1000_CPC006_MCF7_24H	Characteristic direction	CHEMBL-1222381	Homo sapiens	MCF7	In Vitro	80 uM	24hr	0.0171359	3.51561	9.66e-05	0.425225
DrugMatrix_Codelink	limma	Ferrocene	Rattus norvegicus	kidney	In Vivo	limma combined	limma combined	0.0295395	2.14491	9.71e-05	0.891924
TG-GATEs	limma	Interferon alpha, human	Homo sapiens	liver	In Vitro	2 ng/mL	2hr	0.0145631	5.26771	9.74e-05	0.27598
L1000_CPC001_HA1E_24H	Characteristic direction	GR-32191	Homo sapiens	HA1E	In Vitro	10 uM	24hr	0.0145631	5.26771	9.74e-05	0.27598
L1000_CPC002_PC3_6H	Characteristic direction	CGP-13501	Homo sapiens	PC3	In Vitro	10 uM	6hr	0.0145631	5.26771	9.74e-05	0.27598
L1000_CPC011_MCF7_6H	Characteristic direction	Triptolide	Homo sapiens	MCF7	In Vitro	10 uM	6hr	0.0145631	5.26771	9.74e-05	0.27598
L1000_CPC012_HA1E_6H	Characteristic direction	BRD-K69496360	Homo sapiens	HA1E	In Vitro	10 uM	6hr	0.0145631	5.26771	9.74e-05	0.27598
L1000_ERG011_VCAP_6H	Characteristic direction	Proscillaridin	Homo sapiens	VCAP	In Vitro	2 uM	6hr	0.0145631	5.26771	9.74e-05	0.27598
TG-GATEs	limma	Ethinylestradiol	Rattus norvegicus	liver	In Vivo Single	10 mg/kg	9hr	0.030303	1.76812	9.75e-05	0.908831
L1000_CPC001_VCAP_6H	Characteristic direction	Azacyclonol	Homo sapiens	VCAP	In Vitro	10 uM	6hr	0.0163934	3.98226	9.75e-05	0.380095
L1000_CPC002_PC3_24H	Characteristic direction	SA-792728	Homo sapiens	PC3	In Vitro	10 uM	24hr	0.0163934	3.98226	9.75e-05	0.380095
L1000_CPC002_PC3_6H	Characteristic direction	Aminopurvalanol-a	Homo sapiens	PC3	In Vitro	10 uM	6hr	0.0163934	3.98226	9.75e-05	0.380095
L1000_CPC004_A375_6H	Characteristic direction	Cycloheximide	Homo sapiens	A375	In Vitro	10 uM	6hr	0.0163934	3.98226	9.75e-05	0.380095
L1000_CPC008_PC3_24H	Characteristic direction	BRD-K88707333	Homo sapiens	PC3	In Vitro	10 uM	24hr	0.0163934	3.98226	9.75e-05	0.380095
L1000_CPC013_NPC_24H	Characteristic direction	BRD-K96704748	Homo sapiens	NPC	In Vitro	10 uM	24hr	0.0163934	3.98226	9.75e-05	0.380095
L1000_CPC014_MCF7_6H	Characteristic direction	Dexketoprofen	Homo sapiens	MCF7	In Vitro	10 uM	6hr	0.0163934	3.98226	9.75e-05	0.380095
L1000_CPD001_MCF7_24H	Characteristic direction	Niclosamide	Homo sapiens	MCF7	In Vitro	10 uM	24hr	0.0163934	3.98226	9.75e-05	0.380095
L1000_HOG003_A549_6H	Characteristic direction	BRD-K01121114	Homo sapiens	A549	In Vitro	0.0045 uM	6hr	0.0163934	3.98226	9.75e-05	0.380095
L1000_HOG003_MCF7_6H	Characteristic direction	Scriptaid	Homo sapiens	MCF7	In Vitro	0.3704 uM	6hr	0.0163934	3.98226	9.75e-05	0.380095
DrugMatrix_Codelink	limma	Hydrocortisone	Rattus norvegicus	cardiovascular system	In Vivo	56 mg/kg	3d	0.0296359	2.11918	9.76e-05	0.894299
TG-GATEs	limma	Ethionamide	Rattus norvegicus	liver	In Vitro	limma combined	limma combined	0.0283728	1.47747	9.76e-05	0.865097
GSE26748, E-GEOD-39293	Characteristic direction	Cidofovir	Homo sapiens	urogenital system	PharmOmics meta	PharmOmics meta	PharmOmics meta	0.015896	4.30304	9.78e-05	0.350063
GSE26748, E-GEOD-39293	Characteristic direction	DNA polymerase inhibitor	Homo sapiens	urogenital system	PharmOmics meta	PharmOmics meta	PharmOmics meta	0.015896	4.30304	9.78e-05	0.350063
L1000_ASG001_PC3_24H	Characteristic direction	Thioridazine	Homo sapiens	PC3	In Vitro	0.4 uM	24hr	0.015896	4.30304	9.78e-05	0.350063
L1000_CPC001_PC3_6H	Characteristic direction	U-18666A	Homo sapiens	PC3	In Vitro	10 uM	6hr	0.015896	4.30304	9.78e-05	0.350063
L1000_CPC001_VCAP_6H	Characteristic direction	BW-B70C	Homo sapiens	VCAP	In Vitro	10 uM	6hr	0.015896	4.30304	9.78e-05	0.350063
L1000_CPC001_VCAP_6H	Characteristic direction	Methysergide	Homo sapiens	VCAP	In Vitro	10 uM	6hr	0.015896	4.30304	9.78e-05	0.350063
L1000_CPC002_PC3_24H	Characteristic direction	Prostaglandin-e1	Homo sapiens	PC3	In Vitro	10 uM	24hr	0.015896	4.30304	9.78e-05	0.350063
L1000_CPC003_PC3_24H	Characteristic direction	AG-490	Homo sapiens	PC3	In Vitro	10 uM	24hr	0.015896	4.30304	9.78e-05	0.350063
L1000_CPC004_HCC515_24H	Characteristic direction	RU-24969	Homo sapiens	HCC515	In Vitro	10 uM	24hr	0.015896	4.30304	9.78e-05	0.350063
L1000_CPC004_VCAP_6H	Characteristic direction	Toremifene	Homo sapiens	VCAP	In Vitro	10 uM	6hr	0.015896	4.30304	9.78e-05	0.350063
L1000_CPC005_VCAP_6H	Characteristic direction	Eliprodil	Homo sapiens	VCAP	In Vitro	10 uM	6hr	0.015896	4.30304	9.78e-05	0.350063
L1000_CPC006_A549_6H	Characteristic direction	CT-200783	Homo sapiens	A549	In Vitro	10 uM	6hr	0.015896	4.30304	9.78e-05	0.350063
L1000_CPC006_HEC108_6H	Characteristic direction	Triptolide	Homo sapiens	HEC108	In Vitro	0.08 uM	6hr	0.015896	4.30304	9.78e-05	0.350063
L1000_CPC006_HEPG2_6H	Characteristic direction	BRD-K71726959	Homo sapiens	HEPG2	In Vitro	122.55 uM	6hr	0.015896	4.30304	9.78e-05	0.350063
L1000_CPC006_VCAP_6H	Characteristic direction	Enzalutamide	Homo sapiens	VCAP	In Vitro	0.25 uM	6hr	0.015896	4.30304	9.78e-05	0.350063
L1000_CPC006_VCAP_6H	Characteristic direction	7b-cis	Homo sapiens	VCAP	In Vitro	10 uM	6hr	0.015896	4.30304	9.78e-05	0.350063
L1000_CPC007_MCF7_24H	Characteristic direction	BRD-K25373946	Homo sapiens	MCF7	In Vitro	10 uM	24hr	0.015896	4.30304	9.78e-05	0.350063
L1000_CPC008_HCC515_6H	Characteristic direction	BRD-A43805296	Homo sapiens	HCC515	In Vitro	10 uM	6hr	0.015896	4.30304	9.78e-05	0.350063
L1000_CPC008_VCAP_24H	Characteristic direction	BRD-A11512624	Homo sapiens	VCAP	In Vitro	10 uM	24hr	0.015896	4.30304	9.78e-05	0.350063
L1000_CPC011_MCF7_24H	Characteristic direction	Loratadine	Homo sapiens	MCF7	In Vitro	10 uM	24hr	0.015896	4.30304	9.78e-05	0.350063
L1000_CPC013_HCC515_6H	Characteristic direction	STOCK1S-03920	Homo sapiens	HCC515	In Vitro	10 uM	6hr	0.015896	4.30304	9.78e-05	0.350063
L1000_CPC013_HEPG2_6H	Characteristic direction	BRD-A68274214	Homo sapiens	HEPG2	In Vitro	10 uM	6hr	0.015896	4.30304	9.78e-05	0.350063
L1000_CPC013_MCF7_24H	Characteristic direction	BRD-K92489476	Homo sapiens	MCF7	In Vitro	10 uM	24hr	0.015896	4.30304	9.78e-05	0.350063
L1000_CPC013_MCF7_6H	Characteristic direction	Amonafide	Homo sapiens	MCF7	In Vitro	10 uM	6hr	0.015896	4.30304	9.78e-05	0.350063
L1000_CPC013_PC3_6H	Characteristic direction	Enobosarm	Homo sapiens	PC3	In Vitro	10 uM	6hr	0.015896	4.30304	9.78e-05	0.350063
L1000_CPC014_A549_24H	Characteristic direction	BRD-K32927008	Homo sapiens	A549	In Vitro	10 uM	24hr	0.015896	4.30304	9.78e-05	0.350063
L1000_CPC014_A549_6H	Characteristic direction	Lopinavir	Homo sapiens	A549	In Vitro	10 uM	6hr	0.015896	4.30304	9.78e-05	0.350063
L1000_CPC014_HCC515_6H	Characteristic direction	3,3'-diindolylmethane	Homo sapiens	HCC515	In Vitro	10 uM	6hr	0.015896	4.30304	9.78e-05	0.350063
L1000_CPC014_MCF7_6H	Characteristic direction	Hyperforin	Homo sapiens	MCF7	In Vitro	10 uM	6hr	0.015896	4.30304	9.78e-05	0.350063
L1000_CPC014_MCF7_6H	Characteristic direction	Dacinostat	Homo sapiens	MCF7	In Vitro	10 uM	6hr	0.015896	4.30304	9.78e-05	0.350063
L1000_CPD001_PC3_24H	Characteristic direction	Perhexiline	Homo sapiens	PC3	In Vitro	10 uM	24hr	0.015896	4.30304	9.78e-05	0.350063
L1000_DOS020_VCAP_24H	Characteristic direction	Thioridazine	Homo sapiens	VCAP	In Vitro	10 uM	24hr	0.015896	4.30304	9.78e-05	0.350063
L1000_ERG005_VCAP_24H	Characteristic direction	Tanespimycin	Homo sapiens	VCAP	In Vitro	20 uM	24hr	0.015896	4.30304	9.78e-05	0.350063
L1000_ERG012_VCAP_6H	Characteristic direction	Wortmannin	Homo sapiens	VCAP	In Vitro	2 uM	6hr	0.015896	4.30304	9.78e-05	0.350063
L1000_HOG003_A549_6H	Characteristic direction	Emetine	Homo sapiens	A549	In Vitro	10 uM	6hr	0.015896	4.30304	9.78e-05	0.350063
L1000_HOG003_MCF7_6H	Characteristic direction	Wortmannin	Homo sapiens	MCF7	In Vitro	0.1235 uM	6hr	0.015896	4.30304	9.78e-05	0.350063
L1000_HOG003_MCF7_6H	Characteristic direction	Trichostatin-a	Homo sapiens	MCF7	In Vitro	0.0412 uM	6hr	0.015896	4.30304	9.78e-05	0.350063
L1000_LJP001_HS578T_6H	Characteristic direction	GSK-429286A	Homo sapiens	HS578T	In Vitro	0.4 uM	6hr	0.015896	4.30304	9.78e-05	0.350063
L1000_LJP002_MCF7_6H	Characteristic direction	GSK-2126458	Homo sapiens	MCF7	In Vitro	0.08 uM	6hr	0.015896	4.30304	9.78e-05	0.350063
L1000_LJP002_SKBR3_6H	Characteristic direction	OSI-930	Homo sapiens	SKBR3	In Vitro	0.08 uM	6hr	0.015896	4.30304	9.78e-05	0.350063
GSE30644, GSE41062, GSE7067, GSE71615, GSE87403, GSE15174, E-GEOD-79077, E-GEOD-61880, GSE29136, GSE18027	Characteristic direction	Anti-inflammatory	Homo sapiens	immune system	PharmOmics meta	PharmOmics meta	PharmOmics meta	0.0167959	3.72246	9.8e-05	0.405069
GSE30644, GSE41062, GSE7067, GSE71615, GSE87403, GSE15174, E-GEOD-79077, E-GEOD-61880, GSE29136, GSE18027	Characteristic direction	Glucocorticoid receptor agonist	Homo sapiens	immune system	PharmOmics meta	PharmOmics meta	PharmOmics meta	0.0167959	3.72246	9.8e-05	0.405069
TG-GATEs	limma	Tacrine	Homo sapiens	liver	In Vitro	80 uM	24hr	0.0180995	2.76108	9.81e-05	0.487368
L1000_CPC001_HA1E_6H	Characteristic direction	Cucurbitacin-i	Homo sapiens	HA1E	In Vitro	10 uM	6hr	0.0152905	4.71389	9.82e-05	0.316888
L1000_CPC001_VCAP_6H	Characteristic direction	Norketamine	Homo sapiens	VCAP	In Vitro	10 uM	6hr	0.0152905	4.71389	9.82e-05	0.316888
L1000_CPC003_HA1E_6H	Characteristic direction	Fluperlapine	Homo sapiens	HA1E	In Vitro	10 uM	6hr	0.0152905	4.71389	9.82e-05	0.316888
L1000_CPC004_VCAP_6H	Characteristic direction	Desipramine	Homo sapiens	VCAP	In Vitro	10 uM	6hr	0.0152905	4.71389	9.82e-05	0.316888
L1000_CPC005_A375_6H	Characteristic direction	Methoxsalen	Homo sapiens	A375	In Vitro	10 uM	6hr	0.0152905	4.71389	9.82e-05	0.316888
L1000_CPC006_HA1E_6H	Characteristic direction	AKT-inhibitor-1-2	Homo sapiens	HA1E	In Vitro	9.1 uM	6hr	0.0152905	4.71389	9.82e-05	0.316888
L1000_CPC006_VCAP_6H	Characteristic direction	Purmorphamine	Homo sapiens	VCAP	In Vitro	44.4 uM	6hr	0.0152905	4.71389	9.82e-05	0.316888
L1000_CPC007_HCC515_6H	Characteristic direction	BRD-K33305493	Homo sapiens	HCC515	In Vitro	10 uM	6hr	0.0152905	4.71389	9.82e-05	0.316888
L1000_CPC008_VCAP_24H	Characteristic direction	Trichostatin-a	Homo sapiens	VCAP	In Vitro	10 uM	24hr	0.0152905	4.71389	9.82e-05	0.316888
L1000_CPC012_MCF7_6H	Characteristic direction	BRD-K06652922	Homo sapiens	MCF7	In Vitro	10 uM	6hr	0.0152905	4.71389	9.82e-05	0.316888
L1000_CPC013_MCF7_24H	Characteristic direction	ST-4075437	Homo sapiens	MCF7	In Vitro	10 uM	24hr	0.0152905	4.71389	9.82e-05	0.316888
L1000_CPC013_PC3_24H	Characteristic direction	BIIB021	Homo sapiens	PC3	In Vitro	10 uM	24hr	0.0152905	4.71389	9.82e-05	0.316888
L1000_CPC013_PC3_6H	Characteristic direction	BRD-K89784888	Homo sapiens	PC3	In Vitro	10 uM	6hr	0.0152905	4.71389	9.82e-05	0.316888
L1000_CPC014_PC3_24H	Characteristic direction	EMF-sumo1-12	Homo sapiens	PC3	In Vitro	10 uM	24hr	0.0152905	4.71389	9.82e-05	0.316888
L1000_CPC014_PC3_24H	Characteristic direction	Mirin	Homo sapiens	PC3	In Vitro	10 uM	24hr	0.0152905	4.71389	9.82e-05	0.316888
L1000_CPC019_HA1E_6H	Characteristic direction	Geldanamycin	Homo sapiens	HA1E	In Vitro	10 uM	6hr	0.0152905	4.71389	9.82e-05	0.316888
L1000_CPD003_PC3_24H	Characteristic direction	Chlorambucil	Homo sapiens	PC3	In Vitro	10 uM	24hr	0.0152905	4.71389	9.82e-05	0.316888
L1000_NMH002_NEU_24H	Characteristic direction	Trichostatin-a	Homo sapiens	NEU	In Vitro	10 uM	24hr	0.0152905	4.71389	9.82e-05	0.316888
L1000_NMH002_NPC_6H	Characteristic direction	Alitretinoin	Homo sapiens	NPC	In Vitro	10 uM	6hr	0.0152905	4.71389	9.82e-05	0.316888
DrugMatrix_Codelink	limma	Amantadine	Rattus norvegicus	liver	In Vitro	1500 uM	16hr	0.0301705	1.7035	9.88e-05	0.905687
DrugMatrix_Codelink	limma	N,n-dimethylformamide	Rattus norvegicus	kidney	In Vivo	1400 mg/kg	24hr	0.0302648	1.88919	9.88e-05	0.907852
DrugMatrix_Codelink	limma	Isoprenaline	Rattus norvegicus	liver	In Vivo	15 mg/kg	24hr	0.0240601	3.22706	9.91e-05	0.778748
DrugMatrix_Codelink	limma	Oxybutynin	Rattus norvegicus	cardiovascular system	In Vivo	limma combined	limma combined	0.0297907	2.071	9.93e-05	0.897513
DrugMatrix_OMEPRAZOLE_hepatocyte, DrugMatrix_PANTOPRAZOLE_hepatocyte, DrugMatrix_PANTOPRAZOLE_liver, DrugMatrix_LANSOPRAZOLE_hepatocyte, DrugMatrix_RABEPRAZOLE_hepatocyte, DrugMatrix_RABEPRAZOLE_liver, TG-GATEs_omeprazole_in_vitro, TG-GATEs_omeprazole_in_vivo_single, TG-GATEs_omeprazole_in_vivo_repeat	Characteristic direction	Proton pump inhibitor	Rattus norvegicus	liver	PharmOmics meta	PharmOmics meta	PharmOmics meta	0.030182	1.70933	9.94e-05	0.906036
DrugMatrix_Codelink	limma	Meloxicam	Rattus norvegicus	kidney	In Vivo	33 mg/kg	5d	0.0284211	2.37274	0.000100071	0.866215
DrugMatrix_Codelink	limma	Nisoldipine	Rattus norvegicus	liver	In Vivo	limma combined	limma combined	0.0302872	1.78241	0.000100885	0.908481
DrugMatrix_Codelink	limma	Salicylic acid	Rattus norvegicus	liver	In Vivo	limma combined	limma combined	0.0302035	1.91383	0.000100898	0.906595
L1000_CPC001_HA1E_6H	Characteristic direction	Bis-tyrphostin	Homo sapiens	HA1E	In Vitro	10 uM	6hr	0.0163711	3.96702	0.000100934	0.379161
L1000_CPC005_HCC515_6H	Characteristic direction	Purvalanol-a	Homo sapiens	HCC515	In Vitro	10 uM	6hr	0.0163711	3.96702	0.000100934	0.379161
L1000_CPC014_A549_24H	Characteristic direction	KU-55933	Homo sapiens	A549	In Vitro	10 uM	24hr	0.0163711	3.96702	0.000100934	0.379161
L1000_HOG002_MCF7_24H	Characteristic direction	Tanespimycin	Homo sapiens	MCF7	In Vitro	1.11 uM	24hr	0.0163711	3.96702	0.000100934	0.379161
DrugMatrix_Codelink	limma	Camptothecin	Rattus norvegicus	cardiovascular system	In Vivo	limma combined	limma combined	0.027933	2.46343	0.000100953	0.854548
DrugMatrix_Affy	limma	Finasteride	Rattus norvegicus	liver	In Vivo	limma combined	limma combined	0.0300783	1.67877	0.000101107	0.903451
DrugMatrix_DICLOFENAC_kidney, DrugMatrix_IBUPROFEN_kidney, DrugMatrix_INDOMETHACIN_kidney, DrugMatrix_ACETAMINOPHEN_kidney, DrugMatrix_ASPIRIN_kidney, DrugMatrix_ROFECOXIB_kidney, DrugMatrix_NIMESULIDE_kidney, DrugMatrix_NAPROXEN_kidney, DrugMatrix_VALDECOXIB_kidney, DrugMatrix_SULINDAC_kidney, DrugMatrix_MEFENAMIC ACID_kidney, DrugMatrix_FLURBIPROFEN_kidney, DrugMatrix_OXAPROZIN_kidney, DrugMatrix_MELOXICAM_kidney, DrugMatrix_NABUMETONE_kidney, DrugMatrix_ZOMEPIRAC_kidney, DrugMatrix_DEXIBUPROFEN_kidney, DrugMatrix_FENOPROFEN_kidney, DrugMatrix_PHENYLBUTAZONE_kidney, DrugMatrix_BROMFENAC_kidney, DrugMatrix_ANTIPYRINE_kidney, TG-GATEs_indomethacin_in_vivo_single, TG-GATEs_indomethacin_in_vivo_repeat, TG-GATEs_acetaminophen_in_vivo_single, TG-GATEs_acetaminophen_in_vivo_repeat, TG-GATEs_phenylbutazone_in_vivo_single, TG-GATEs_phenylbutazone_in_vivo_repeat, TG-GATEs_bucetin_in_vivo_single, TG-GATEs_bucetin_in_vivo_repeat	Characteristic direction	Analgesic	Rattus norvegicus	kidney	PharmOmics meta	PharmOmics meta	PharmOmics meta	0.0291688	1.53736	0.000101527	0.883401
L1000_ASG001_MCF7_24H	Characteristic direction	Geldanamycin	Homo sapiens	MCF7	In Vitro	0.08 uM	24hr	0.015873	4.28363	0.000101591	0.348597
L1000_ASG001_MCF7_6H	Characteristic direction	Withaferin-a	Homo sapiens	MCF7	In Vitro	0.4 uM	6hr	0.015873	4.28363	0.000101591	0.348597
L1000_CPC001_HCC515_24H	Characteristic direction	Leflunomide	Homo sapiens	HCC515	In Vitro	10 uM	24hr	0.015873	4.28363	0.000101591	0.348597
L1000_CPC001_HCC515_24H	Characteristic direction	PI-828	Homo sapiens	HCC515	In Vitro	10 uM	24hr	0.015873	4.28363	0.000101591	0.348597
L1000_CPC001_PC3_24H	Characteristic direction	ODQ	Homo sapiens	PC3	In Vitro	10 uM	24hr	0.015873	4.28363	0.000101591	0.348597
L1000_CPC001_VCAP_6H	Characteristic direction	Zuclopenthixol	Homo sapiens	VCAP	In Vitro	10 uM	6hr	0.015873	4.28363	0.000101591	0.348597
L1000_CPC003_HCC515_6H	Characteristic direction	ICI-199441	Homo sapiens	HCC515	In Vitro	10 uM	6hr	0.015873	4.28363	0.000101591	0.348597
L1000_CPC004_A375_6H	Characteristic direction	Perphenazine	Homo sapiens	A375	In Vitro	10 uM	6hr	0.015873	4.28363	0.000101591	0.348597
L1000_CPC004_HCC515_24H	Characteristic direction	Selamectin	Homo sapiens	HCC515	In Vitro	10 uM	24hr	0.015873	4.28363	0.000101591	0.348597
L1000_CPC004_HCC515_6H	Characteristic direction	Vorinostat	Homo sapiens	HCC515	In Vitro	10 uM	6hr	0.015873	4.28363	0.000101591	0.348597
L1000_CPC006_A375_24H	Characteristic direction	DG-041	Homo sapiens	A375	In Vitro	40 uM	24hr	0.015873	4.28363	0.000101591	0.348597
L1000_CPC006_A375_24H	Characteristic direction	IKK-2-inhibitor-V	Homo sapiens	A375	In Vitro	10 uM	24hr	0.015873	4.28363	0.000101591	0.348597
L1000_CPC006_A375_24H	Characteristic direction	EX-527	Homo sapiens	A375	In Vitro	24 uM	24hr	0.015873	4.28363	0.000101591	0.348597
L1000_CPC006_HCC515_6H	Characteristic direction	Tipifarnib	Homo sapiens	HCC515	In Vitro	10 uM	6hr	0.015873	4.28363	0.000101591	0.348597
L1000_CPC006_THP1_6H	Characteristic direction	YM-155	Homo sapiens	THP1	In Vitro	0.31 uM	6hr	0.015873	4.28363	0.000101591	0.348597
L1000_CPC006_VCAP_24H	Characteristic direction	Niguldipine	Homo sapiens	VCAP	In Vitro	10 uM	24hr	0.015873	4.28363	0.000101591	0.348597
L1000_CPC007_A375_24H	Characteristic direction	BRD-K73004613	Homo sapiens	A375	In Vitro	10 uM	24hr	0.015873	4.28363	0.000101591	0.348597
L1000_CPC007_A549_6H	Characteristic direction	JAS07-003	Homo sapiens	A549	In Vitro	10 uM	6hr	0.015873	4.28363	0.000101591	0.348597
L1000_CPC007_PC3_6H	Characteristic direction	BRD-K41797142	Homo sapiens	PC3	In Vitro	10 uM	6hr	0.015873	4.28363	0.000101591	0.348597
L1000_CPC007_VCAP_6H	Characteristic direction	K784-3131	Homo sapiens	VCAP	In Vitro	10 uM	6hr	0.015873	4.28363	0.000101591	0.348597
L1000_CPC008_A375_6H	Characteristic direction	BRD-K29506255	Homo sapiens	A375	In Vitro	10 uM	6hr	0.015873	4.28363	0.000101591	0.348597
L1000_CPC008_HT29_6H	Characteristic direction	TL-HRAS-61	Homo sapiens	HT29	In Vitro	10 uM	6hr	0.015873	4.28363	0.000101591	0.348597
L1000_CPC009_HT29_6H	Characteristic direction	Vorinostat	Homo sapiens	HT29	In Vitro	10 uM	6hr	0.015873	4.28363	0.000101591	0.348597
L1000_CPC010_HEPG2_6H	Characteristic direction	Benzbromarone	Homo sapiens	HEPG2	In Vitro	10 uM	6hr	0.015873	4.28363	0.000101591	0.348597
L1000_CPC011_VCAP_24H	Characteristic direction	Orlistat	Homo sapiens	VCAP	In Vitro	10 uM	24hr	0.015873	4.28363	0.000101591	0.348597
L1000_CPC012_MCF7_24H	Characteristic direction	KM-00799	Homo sapiens	MCF7	In Vitro	10 uM	24hr	0.015873	4.28363	0.000101591	0.348597
L1000_CPC013_MCF7_6H	Characteristic direction	Imatinib	Homo sapiens	MCF7	In Vitro	10 uM	6hr	0.015873	4.28363	0.000101591	0.348597
L1000_CPC014_A549_24H	Characteristic direction	CAY-10585	Homo sapiens	A549	In Vitro	10 uM	24hr	0.015873	4.28363	0.000101591	0.348597
L1000_CPC014_HT29_6H	Characteristic direction	STK-249718	Homo sapiens	HT29	In Vitro	10 uM	6hr	0.015873	4.28363	0.000101591	0.348597
L1000_CPC014_MCF7_24H	Characteristic direction	H-7	Homo sapiens	MCF7	In Vitro	10 uM	24hr	0.015873	4.28363	0.000101591	0.348597
L1000_CPC014_PHH_24H	Characteristic direction	Canertinib	Homo sapiens	PHH	In Vitro	10 uM	24hr	0.015873	4.28363	0.000101591	0.348597
L1000_CPC020_MCF7_6H	Characteristic direction	Mefloquine	Homo sapiens	MCF7	In Vitro	10 uM	6hr	0.015873	4.28363	0.000101591	0.348597
L1000_HDAC002_PC3_24H	Characteristic direction	Panobinostat	Homo sapiens	PC3	In Vitro	0.0195312 uM	24hr	0.015873	4.28363	0.000101591	0.348597
L1000_HDAC002_PC3_6H	Characteristic direction	Panobinostat	Homo sapiens	PC3	In Vitro	0.0390625 uM	6hr	0.015873	4.28363	0.000101591	0.348597
L1000_HOG001_MCF7_24H	Characteristic direction	Mepacrine	Homo sapiens	MCF7	In Vitro	3.33 uM	24hr	0.015873	4.28363	0.000101591	0.348597
L1000_HOG003_MCF7_6H	Characteristic direction	Narciclasine	Homo sapiens	MCF7	In Vitro	10 uM	6hr	0.015873	4.28363	0.000101591	0.348597
L1000_LJP001_BT20_6H	Characteristic direction	AKT-inhibitor-1-2	Homo sapiens	BT20	In Vitro	10 uM	6hr	0.015873	4.28363	0.000101591	0.348597
L1000_LJP001_MDAMB231_6H	Characteristic direction	Dasatinib	Homo sapiens	MDAMB231	In Vitro	10 uM	6hr	0.015873	4.28363	0.000101591	0.348597
L1000_LJP001_SKBR3_6H	Characteristic direction	Saracatinib	Homo sapiens	SKBR3	In Vitro	0.08 uM	6hr	0.015873	4.28363	0.000101591	0.348597
L1000_MUC.CP004_MCF7_6H	Characteristic direction	CGS-15943	Homo sapiens	MCF7	In Vitro	20 uM	6hr	0.015873	4.28363	0.000101591	0.348597
L1000_NMH002_NEU_24H	Characteristic direction	ISOX	Homo sapiens	NEU	In Vitro	10 uM	24hr	0.015873	4.28363	0.000101591	0.348597
L1000_PCLB001_MCF7_24H	Characteristic direction	Trichostatin-a	Homo sapiens	MCF7	In Vitro	0.16 uM	24hr	0.015873	4.28363	0.000101591	0.348597
TG-GATEs	limma	Interleukin 1 beta, human	Homo sapiens	liver	In Vitro	50 ng/mL	2hr	0.0145396	5.23224	0.000102241	0.274691
L1000_CPC002_HCC515_6H	Characteristic direction	J-104129	Homo sapiens	HCC515	In Vitro	10 uM	6hr	0.0145396	5.23224	0.000102241	0.274691
L1000_LJP002_MCF7_6H	Characteristic direction	BMS-387032	Homo sapiens	MCF7	In Vitro	0.08 uM	6hr	0.0145396	5.23224	0.000102241	0.274691
L1000_PCLB001_PC3_6H	Characteristic direction	SJB-shh-31	Homo sapiens	PC3	In Vitro	0.63 uM	6hr	0.0145396	5.23224	0.000102241	0.274691
TG-GATEs	limma	Ethambutol	Rattus norvegicus	liver	In Vivo Repeat	1000 mg/kg	8d	0.0281915	1.46714	0.000102413	0.859368
L1000_ASG001_PC3_24H	Characteristic direction	Trichostatin-a	Homo sapiens	PC3	In Vitro	10 uM	24hr	0.0152672	4.6881	0.000102429	0.315712
L1000_CPC001_PC3_6H	Characteristic direction	WR-216174	Homo sapiens	PC3	In Vitro	10 uM	6hr	0.0152672	4.6881	0.000102429	0.315712
L1000_CPC003_HCC515_24H	Characteristic direction	MRS-1220	Homo sapiens	HCC515	In Vitro	10 uM	24hr	0.0152672	4.6881	0.000102429	0.315712
L1000_CPC005_MCF7_24H	Characteristic direction	Chelidonine	Homo sapiens	MCF7	In Vitro	10 uM	24hr	0.0152672	4.6881	0.000102429	0.315712
L1000_CPC006_A549_6H	Characteristic direction	Triacsin-c	Homo sapiens	A549	In Vitro	10 uM	6hr	0.0152672	4.6881	0.000102429	0.315712
L1000_CPC006_HT29_6H	Characteristic direction	Idarubicin	Homo sapiens	HT29	In Vitro	0.08 uM	6hr	0.0152672	4.6881	0.000102429	0.315712
L1000_CPC006_PL21_6H	Characteristic direction	Triptolide	Homo sapiens	PL21	In Vitro	0.08 uM	6hr	0.0152672	4.6881	0.000102429	0.315712
L1000_CPC006_THP1_6H	Characteristic direction	KU-0060648	Homo sapiens	THP1	In Vitro	10 uM	6hr	0.0152672	4.6881	0.000102429	0.315712
L1000_CPC006_VCAP_6H	Characteristic direction	Arachidonyl-trifluoro-methane	Homo sapiens	VCAP	In Vitro	80 uM	6hr	0.0152672	4.6881	0.000102429	0.315712
L1000_CPC008_HEPG2_6H	Characteristic direction	MW-A1-14	Homo sapiens	HEPG2	In Vitro	10 uM	6hr	0.0152672	4.6881	0.000102429	0.315712
L1000_CPC010_PC3_6H	Characteristic direction	BRD-A25170757	Homo sapiens	PC3	In Vitro	10 uM	6hr	0.0152672	4.6881	0.000102429	0.315712
L1000_CPC010_PC3_6H	Characteristic direction	BRD-K73125384	Homo sapiens	PC3	In Vitro	10 uM	6hr	0.0152672	4.6881	0.000102429	0.315712
L1000_CPC010_VCAP_24H	Characteristic direction	VU-0366968	Homo sapiens	VCAP	In Vitro	10 uM	24hr	0.0152672	4.6881	0.000102429	0.315712
L1000_CPC011_MCF7_24H	Characteristic direction	Indinavir	Homo sapiens	MCF7	In Vitro	10 uM	24hr	0.0152672	4.6881	0.000102429	0.315712
L1000_CPC012_PC3_6H	Characteristic direction	ST-056792	Homo sapiens	PC3	In Vitro	10 uM	6hr	0.0152672	4.6881	0.000102429	0.315712
L1000_CPC013_A549_24H	Characteristic direction	Epothilone-a	Homo sapiens	A549	In Vitro	10 uM	24hr	0.0152672	4.6881	0.000102429	0.315712
L1000_CPC013_A549_24H	Characteristic direction	Motesanib	Homo sapiens	A549	In Vitro	10 uM	24hr	0.0152672	4.6881	0.000102429	0.315712
L1000_CPC013_HA1E_6H	Characteristic direction	BRD-A43188678	Homo sapiens	HA1E	In Vitro	10 uM	6hr	0.0152672	4.6881	0.000102429	0.315712
L1000_CPC014_A549_6H	Characteristic direction	Sunitinib	Homo sapiens	A549	In Vitro	10 uM	6hr	0.0152672	4.6881	0.000102429	0.315712
L1000_CPC014_ASC_24H	Characteristic direction	EMF-sumo1-9	Homo sapiens	ASC	In Vitro	10 uM	24hr	0.0152672	4.6881	0.000102429	0.315712
L1000_CPD001_MCF7_24H	Characteristic direction	Sulfafurazole	Homo sapiens	MCF7	In Vitro	10 uM	24hr	0.0152672	4.6881	0.000102429	0.315712
L1000_CPD001_MCF7_6H	Characteristic direction	Dilazep	Homo sapiens	MCF7	In Vitro	10 uM	6hr	0.0152672	4.6881	0.000102429	0.315712
L1000_DOS022_VCAP_24H	Characteristic direction	Sirolimus	Homo sapiens	VCAP	In Vitro	10 uM	24hr	0.0152672	4.6881	0.000102429	0.315712
L1000_DOSBIO001_NEU_24H	Characteristic direction	Trichostatin-a	Homo sapiens	NEU	In Vitro	10 uM	24hr	0.0152672	4.6881	0.000102429	0.315712
L1000_KHW001_HS27A_6H	Characteristic direction	Parthenolide	Homo sapiens	HS27A	In Vitro	10 uM	6hr	0.0152672	4.6881	0.000102429	0.315712
L1000_LJP001_BT20_24H	Characteristic direction	GW-843682X	Homo sapiens	BT20	In Vitro	2 uM	24hr	0.0152672	4.6881	0.000102429	0.315712
L1000_LJP002_MCF7_24H	Characteristic direction	Gefitinib	Homo sapiens	MCF7	In Vitro	2 uM	24hr	0.0152672	4.6881	0.000102429	0.315712
L1000_MUC.CP005_MCF7_24H	Characteristic direction	Geldanamycin	Homo sapiens	MCF7	In Vitro	10 uM	24hr	0.0152672	4.6881	0.000102429	0.315712
TG-GATEs	limma	Colchicine	Rattus norvegicus	liver	In Vitro	200 uM	2hr	0.030091	1.95626	0.000102993	0.903521
TG-GATEs	limma	Methapyrilene	Rattus norvegicus	liver	In Vivo Single	100 mg/kg	24hr	0.0302564	1.77188	0.00010367	0.907573
TG-GATEs	limma	Tamoxifen	Rattus norvegicus	liver	In Vivo Repeat	limma combined	limma combined	0.0296178	1.59115	0.000104083	0.893601
TG-GATEs	limma	Ethionine	Rattus norvegicus	liver	In Vivo Repeat	250 mg/kg	15d	0.0295476	1.58137	0.000104131	0.892099
L1000_CPC007_MCF7_6H	Characteristic direction	BRD-K32862555	Homo sapiens	MCF7	In Vitro	10 uM	6hr	0.0163488	3.9519	0.000104437	0.377775
L1000_CPC014_PC3_24H	Characteristic direction	BMS-345541	Homo sapiens	PC3	In Vitro	10 uM	24hr	0.0163488	3.9519	0.000104437	0.377775
TG-GATEs_ajmaline_in_vitro, TG-GATEs_disopyramide_in_vitro, TG-GATEs_mexiletine_in_vitro, TG-GATEs_quinidine_in_vitro	Characteristic direction	Sodium channel blocker	Homo sapiens	liver	PharmOmics meta	PharmOmics meta	PharmOmics meta	0.0177268	3.03862	0.000104859	0.463055
TG-GATEs	limma	Azathioprine	Rattus norvegicus	liver	In Vitro	limma combined	limma combined	0.0289442	1.51728	0.000105045	0.87879
TG-GATEs	limma	Penicillamine	Rattus norvegicus	liver	In Vitro	10000 uM	8hr	0.0293537	1.55767	0.000105219	0.888221
DrugMatrix_Codelink	limma	Calcitriol	Rattus norvegicus	cardiovascular system	In Vivo	.04 mg/kg	3d	0.0295608	2.11021	0.000105269	0.892413
L1000_CPC001_HA1E_6H	Characteristic direction	IKK-16	Homo sapiens	HA1E	In Vitro	10 uM	6hr	0.0158501	4.26433	0.000105489	0.347275
L1000_CPC001_VCAP_6H	Characteristic direction	Rimcazole	Homo sapiens	VCAP	In Vitro	10 uM	6hr	0.0158501	4.26433	0.000105489	0.347275
L1000_CPC001_VCAP_6H	Characteristic direction	Milrinone	Homo sapiens	VCAP	In Vitro	10 uM	6hr	0.0158501	4.26433	0.000105489	0.347275
L1000_CPC002_HCC515_6H	Characteristic direction	Prostaglandin-b2	Homo sapiens	HCC515	In Vitro	10 uM	6hr	0.0158501	4.26433	0.000105489	0.347275
L1000_CPC003_HA1E_6H	Characteristic direction	Crotamiton	Homo sapiens	HA1E	In Vitro	10 uM	6hr	0.0158501	4.26433	0.000105489	0.347275
L1000_CPC004_VCAP_24H	Characteristic direction	Mycophenolic-acid	Homo sapiens	VCAP	In Vitro	10 uM	24hr	0.0158501	4.26433	0.000105489	0.347275
L1000_CPC005_A375_6H	Characteristic direction	CGP-54626	Homo sapiens	A375	In Vitro	10 uM	6hr	0.0158501	4.26433	0.000105489	0.347275
L1000_CPC006_A375_24H	Characteristic direction	BML-259	Homo sapiens	A375	In Vitro	80 uM	24hr	0.0158501	4.26433	0.000105489	0.347275
L1000_CPC006_HCC15_6H	Characteristic direction	Vemurafenib	Homo sapiens	HCC15	In Vitro	10 uM	6hr	0.0158501	4.26433	0.000105489	0.347275
L1000_CPC006_MCF7_6H	Characteristic direction	PKCbeta-inhibitor	Homo sapiens	MCF7	In Vitro	10 uM	6hr	0.0158501	4.26433	0.000105489	0.347275
L1000_CPC007_A549_6H	Characteristic direction	BRD-K22546959	Homo sapiens	A549	In Vitro	10 uM	6hr	0.0158501	4.26433	0.000105489	0.347275
L1000_CPC007_VCAP_6H	Characteristic direction	BRD-K00925050	Homo sapiens	VCAP	In Vitro	10 uM	6hr	0.0158501	4.26433	0.000105489	0.347275
L1000_CPC008_VCAP_6H	Characteristic direction	Rottlerin	Homo sapiens	VCAP	In Vitro	10 uM	6hr	0.0158501	4.26433	0.000105489	0.347275
L1000_CPC011_VCAP_24H	Characteristic direction	Atracurium	Homo sapiens	VCAP	In Vitro	10 uM	24hr	0.0158501	4.26433	0.000105489	0.347275
L1000_CPC011_VCAP_24H	Characteristic direction	Testosterone	Homo sapiens	VCAP	In Vitro	10 uM	24hr	0.0158501	4.26433	0.000105489	0.347275
L1000_CPC011_VCAP_6H	Characteristic direction	Fenoldopam	Homo sapiens	VCAP	In Vitro	10 uM	6hr	0.0158501	4.26433	0.000105489	0.347275
L1000_CPC013_VCAP_6H	Characteristic direction	BRD-K28789065	Homo sapiens	VCAP	In Vitro	10 uM	6hr	0.0158501	4.26433	0.000105489	0.347275
L1000_CPC014_HT29_6H	Characteristic direction	Reversine	Homo sapiens	HT29	In Vitro	10 uM	6hr	0.0158501	4.26433	0.000105489	0.347275
L1000_CPC014_PC3_6H	Characteristic direction	BRD-A26595446	Homo sapiens	PC3	In Vitro	10 uM	6hr	0.0158501	4.26433	0.000105489	0.347275
L1000_DOS003_VCAP_6H	Characteristic direction	Genistein	Homo sapiens	VCAP	In Vitro	10 uM	6hr	0.0158501	4.26433	0.000105489	0.347275
L1000_DOSBIO001_NEU_24H	Characteristic direction	Geldanamycin	Homo sapiens	NEU	In Vitro	3.33333 uM	24hr	0.0158501	4.26433	0.000105489	0.347275
L1000_ERG003_VCAP_6H	Characteristic direction	Phenformin	Homo sapiens	VCAP	In Vitro	10 uM	6hr	0.0158501	4.26433	0.000105489	0.347275
L1000_ERG011_VCAP_6H	Characteristic direction	Trichostatin-a	Homo sapiens	VCAP	In Vitro	2 uM	6hr	0.0158501	4.26433	0.000105489	0.347275
L1000_HDAC002_MCF7_6H	Characteristic direction	BRD-K88742110	Homo sapiens	MCF7	In Vitro	10 uM	6hr	0.0158501	4.26433	0.000105489	0.347275
L1000_LJP001_BT20_6H	Characteristic direction	Neratinib	Homo sapiens	BT20	In Vitro	2 uM	6hr	0.0158501	4.26433	0.000105489	0.347275
L1000_LJP001_HS578T_6H	Characteristic direction	WYE-125132	Homo sapiens	HS578T	In Vitro	2 uM	6hr	0.0158501	4.26433	0.000105489	0.347275
L1000_LJP001_MCF10A_24H	Characteristic direction	Fostamatinib	Homo sapiens	MCF10A	In Vitro	0.08 uM	24hr	0.0158501	4.26433	0.000105489	0.347275
L1000_LJP002_HS578T_6H	Characteristic direction	AZD-5438	Homo sapiens	HS578T	In Vitro	2 uM	6hr	0.0158501	4.26433	0.000105489	0.347275
L1000_LJP002_SKBR3_6H	Characteristic direction	Ponatinib	Homo sapiens	SKBR3	In Vitro	10 uM	6hr	0.0158501	4.26433	0.000105489	0.347275
TG-GATEs	limma	Ethambutol	Rattus norvegicus	liver	In Vivo Single	1000 mg/kg	24hr	0.0302511	1.82605	0.000105749	0.907363
TG-GATEs	limma	Lps	Rattus norvegicus	liver	In Vitro	limma combined	limma combined	0.0280986	1.46207	0.000105944	0.858111
DrugMatrix_Codelink	limma	Thioacetamide	Rattus norvegicus	liver	In Vivo	200 mg/kg	5d	0.0285714	2.32338	0.000106033	0.869184
TG-GATEs	limma	Ethinylestradiol	Rattus norvegicus	liver	In Vivo Repeat	10 mg/kg	4d	0.0298084	1.62353	0.000106232	0.898002
GSE56472	Characteristic direction	Imatinib	Mus musculus	connective tissue	PharmOmics meta	PharmOmics meta	PharmOmics meta	0.0192077	3.17127	0.000106357	0.744961
GSE69211	Characteristic direction	Docetaxel	Mus musculus	urogenital system	PharmOmics meta	PharmOmics meta	PharmOmics meta	0.0192077	3.17127	0.000106357	0.744961
GSE69211	Characteristic direction	Tubulin depolymerization inhibitor	Mus musculus	urogenital system	PharmOmics meta	PharmOmics meta	PharmOmics meta	0.0192077	3.17127	0.000106357	0.744961
GSE56472	Characteristic direction	Tyrosine kinase inhibitor	Mus musculus	connective tissue	PharmOmics meta	PharmOmics meta	PharmOmics meta	0.0192077	3.17127	0.000106357	0.744961
GSE9630, GSE34229, GSE46215, GSE75682	Characteristic direction	Dexamethasone	Mus musculus	liver	PharmOmics meta	PharmOmics meta	PharmOmics meta	0.0209677	2.38886	0.000106433	0.802326
GSE9630, GSE34229, GSE46215, GSE75682	Characteristic direction	Antipruritic	Mus musculus	liver	PharmOmics meta	PharmOmics meta	PharmOmics meta	0.0209677	2.38886	0.000106433	0.802326
L1000_CPC002_HA1E_6H	Characteristic direction	Salvinorin-a	Homo sapiens	HA1E	In Vitro	10 uM	6hr	0.0152439	4.66258	0.000106839	0.314472
L1000_CPC003_HCC515_6H	Characteristic direction	Pifithrin-alpha	Homo sapiens	HCC515	In Vitro	10 uM	6hr	0.0152439	4.66258	0.000106839	0.314472
L1000_CPC004_HEPG2_6H	Characteristic direction	Ipratropium	Homo sapiens	HEPG2	In Vitro	10 uM	6hr	0.0152439	4.66258	0.000106839	0.314472
L1000_CPC005_A375_6H	Characteristic direction	Splitomycin	Homo sapiens	A375	In Vitro	10 uM	6hr	0.0152439	4.66258	0.000106839	0.314472
L1000_CPC005_MCF7_6H	Characteristic direction	SDM25N	Homo sapiens	MCF7	In Vitro	10 uM	6hr	0.0152439	4.66258	0.000106839	0.314472
L1000_CPC005_PC3_24H	Characteristic direction	Bisindolylmaleimide	Homo sapiens	PC3	In Vitro	10 uM	24hr	0.0152439	4.66258	0.000106839	0.314472
L1000_CPC006_A375_24H	Characteristic direction	MK-2206	Homo sapiens	A375	In Vitro	10 uM	24hr	0.0152439	4.66258	0.000106839	0.314472
L1000_CPC006_HA1E_6H	Characteristic direction	BRD-K59019422	Homo sapiens	HA1E	In Vitro	10 uM	6hr	0.0152439	4.66258	0.000106839	0.314472
L1000_CPC006_HCC515_6H	Characteristic direction	NFKB-activation-inhibitor-II	Homo sapiens	HCC515	In Vitro	6 uM	6hr	0.0152439	4.66258	0.000106839	0.314472
L1000_CPC007_A375_24H	Characteristic direction	BRD-K88198340	Homo sapiens	A375	In Vitro	10 uM	24hr	0.0152439	4.66258	0.000106839	0.314472
L1000_CPC007_PC3_24H	Characteristic direction	BRD-K71265179	Homo sapiens	PC3	In Vitro	10 uM	24hr	0.0152439	4.66258	0.000106839	0.314472
L1000_CPC008_A375_24H	Characteristic direction	BRD-K29506255	Homo sapiens	A375	In Vitro	10 uM	24hr	0.0152439	4.66258	0.000106839	0.314472
L1000_CPC011_VCAP_6H	Characteristic direction	Nitrendipine	Homo sapiens	VCAP	In Vitro	10 uM	6hr	0.0152439	4.66258	0.000106839	0.314472
L1000_CPC012_HA1E_6H	Characteristic direction	BRD-K36087356	Homo sapiens	HA1E	In Vitro	10 uM	6hr	0.0152439	4.66258	0.000106839	0.314472
L1000_CPC012_PC3_6H	Characteristic direction	Alitretinoin	Homo sapiens	PC3	In Vitro	10 uM	6hr	0.0152439	4.66258	0.000106839	0.314472
L1000_CPC012_SKB_24H	Characteristic direction	BRD-K43069600	Homo sapiens	SKB	In Vitro	10 uM	24hr	0.0152439	4.66258	0.000106839	0.314472
L1000_CPC012_VCAP_24H	Characteristic direction	Thiostrepton	Homo sapiens	VCAP	In Vitro	10 uM	24hr	0.0152439	4.66258	0.000106839	0.314472
L1000_CPC012_VCAP_6H	Characteristic direction	K784-3131	Homo sapiens	VCAP	In Vitro	10 uM	6hr	0.0152439	4.66258	0.000106839	0.314472
L1000_CPC013_A549_6H	Characteristic direction	Daunorubicin	Homo sapiens	A549	In Vitro	10 uM	6hr	0.0152439	4.66258	0.000106839	0.314472
L1000_CPC014_HCC515_6H	Characteristic direction	BRD-K10906552	Homo sapiens	HCC515	In Vitro	10 uM	6hr	0.0152439	4.66258	0.000106839	0.314472
L1000_CPC014_SKB_24H	Characteristic direction	OSI-027	Homo sapiens	SKB	In Vitro	10 uM	24hr	0.0152439	4.66258	0.000106839	0.314472
L1000_CPC016_NPC_24H	Characteristic direction	BRD-A06276885	Homo sapiens	NPC	In Vitro	10 uM	24hr	0.0152439	4.66258	0.000106839	0.314472
L1000_DEB001_PC3_6H	Characteristic direction	Withaferin-a	Homo sapiens	PC3	In Vitro	0.2 uM	6hr	0.0152439	4.66258	0.000106839	0.314472
L1000_DOS006_VCAP_6H	Characteristic direction	Geldanamycin	Homo sapiens	VCAP	In Vitro	10 uM	6hr	0.0152439	4.66258	0.000106839	0.314472
L1000_ERG005_VCAP_48H	Characteristic direction	Genistein	Homo sapiens	VCAP	In Vitro	5 uM	2d	0.0152439	4.66258	0.000106839	0.314472
L1000_HOG003_A549_24H	Characteristic direction	Idarubicin	Homo sapiens	A549	In Vitro	1.11 uM	24hr	0.0152439	4.66258	0.000106839	0.314472
L1000_NMH002_NPC_6H	Characteristic direction	Troglitazone	Homo sapiens	NPC	In Vitro	10 uM	6hr	0.0152439	4.66258	0.000106839	0.314472
DrugMatrix_Codelink	limma	Lomefloxacin	Rattus norvegicus	liver	In Vivo	2000 mg/kg	3d	0.030213	1.75355	0.000106842	0.906665
TG-GATEs	limma	Lomustine	Rattus norvegicus	liver	In Vitro	limma combined	limma combined	0.0283249	1.47381	0.000107038	0.863001
L1000_CPC003_HCC515_6H	Characteristic direction	Daunorubicin	Homo sapiens	HCC515	In Vitro	10 uM	6hr	0.0145161	5.19741	0.000107282	0.27337
L1000_CPC008_VCAP_6H	Characteristic direction	BRD-K02216544	Homo sapiens	VCAP	In Vitro	10 uM	6hr	0.0145161	5.19741	0.000107282	0.27337
L1000_CPC010_HA1E_6H	Characteristic direction	Tozasertib	Homo sapiens	HA1E	In Vitro	10 uM	6hr	0.0145161	5.19741	0.000107282	0.27337
L1000_CPC020_PC3_24H	Characteristic direction	Methoxsalen	Homo sapiens	PC3	In Vitro	10 uM	24hr	0.0145161	5.19741	0.000107282	0.27337
DrugMatrix_Codelink	limma	Valproic acid	Rattus norvegicus	liver	In Vitro	limma combined	limma combined	0.0297978	1.62275	0.00010772	0.897862
TG-GATEs	limma	Theophylline	Rattus norvegicus	liver	In Vivo Single	200 mg/kg	3hr	0.0295359	2.10728	0.000107962	0.891819
L1000_CPC007_A549_24H	Characteristic direction	BRD-K08878345	Homo sapiens	A549	In Vitro	10 uM	24hr	0.0163265	3.93689	0.000108044	0.376647
L1000_CPC011_HT29_6H	Characteristic direction	Tegaserod	Homo sapiens	HT29	In Vitro	10 uM	6hr	0.0163265	3.93689	0.000108044	0.376647
L1000_CPC012_HT29_6H	Characteristic direction	Tunicamycin	Homo sapiens	HT29	In Vitro	10 uM	6hr	0.0163265	3.93689	0.000108044	0.376647
L1000_CPC013_MCF7_24H	Characteristic direction	Floxuridine	Homo sapiens	MCF7	In Vitro	10 uM	24hr	0.0163265	3.93689	0.000108044	0.376647
L1000_HOG001_A549_6H	Characteristic direction	Phorbol-12-myristate-13-acetate	Homo sapiens	A549	In Vitro	0.013 uM	6hr	0.0163265	3.93689	0.000108044	0.376647
L1000_MUC.CP002_MCF7_6H	Characteristic direction	Mebendazole	Homo sapiens	MCF7	In Vitro	40 uM	6hr	0.0163265	3.93689	0.000108044	0.376647
DrugMatrix_Codelink	limma	Labetalol	Rattus norvegicus	liver	In Vitro	250 uM	16hr	0.030198	1.75233	0.000108673	0.906385
DrugMatrix_Affy	limma	Allyl alcohol	Rattus norvegicus	liver	In Vitro	limma combined	limma combined	0.030137	1.71635	0.000108727	0.904779
TG-GATEs	limma	Metformin	Rattus norvegicus	liver	In Vitro	limma combined	limma combined	0.028989	1.52149	0.000108888	0.879698
L1000_ASG001_MCF7_6H	Characteristic direction	Geldanamycin	Homo sapiens	MCF7	In Vitro	10 uM	6hr	0.0158273	4.2453	0.000109515	0.346035
L1000_CPC003_HA1E_6H	Characteristic direction	Sulconazole	Homo sapiens	HA1E	In Vitro	10 uM	6hr	0.0158273	4.2453	0.000109515	0.346035
L1000_CPC004_HA1E_6H	Characteristic direction	Clobetasol	Homo sapiens	HA1E	In Vitro	10 uM	6hr	0.0158273	4.2453	0.000109515	0.346035
L1000_CPC004_VCAP_24H	Characteristic direction	Terfenadine	Homo sapiens	VCAP	In Vitro	10 uM	24hr	0.0158273	4.2453	0.000109515	0.346035
L1000_CPC006_A549_6H	Characteristic direction	AKT-inhibitor-IV	Homo sapiens	A549	In Vitro	10 uM	6hr	0.0158273	4.2453	0.000109515	0.346035
L1000_CPC006_HT29_24H	Characteristic direction	Bisindolylmaleimide	Homo sapiens	HT29	In Vitro	12.12 uM	24hr	0.0158273	4.2453	0.000109515	0.346035
L1000_CPC010_HT29_6H	Characteristic direction	Geldanamycin	Homo sapiens	HT29	In Vitro	10 uM	6hr	0.0158273	4.2453	0.000109515	0.346035
L1000_CPC011_HA1E_6H	Characteristic direction	Tegafur	Homo sapiens	HA1E	In Vitro	10 uM	6hr	0.0158273	4.2453	0.000109515	0.346035
L1000_CPC011_HT29_6H	Characteristic direction	BRD-K57954781	Homo sapiens	HT29	In Vitro	10 uM	6hr	0.0158273	4.2453	0.000109515	0.346035
L1000_CPC011_PC3_24H	Characteristic direction	Formoterol	Homo sapiens	PC3	In Vitro	10 uM	24hr	0.0158273	4.2453	0.000109515	0.346035
L1000_CPC012_A549_24H	Characteristic direction	BRD-K23313025	Homo sapiens	A549	In Vitro	10 uM	24hr	0.0158273	4.2453	0.000109515	0.346035
L1000_CPC012_PC3_24H	Characteristic direction	BRD-K89814851	Homo sapiens	PC3	In Vitro	10 uM	24hr	0.0158273	4.2453	0.000109515	0.346035
L1000_CPC013_MCF7_24H	Characteristic direction	ST-4029573	Homo sapiens	MCF7	In Vitro	10 uM	24hr	0.0158273	4.2453	0.000109515	0.346035
L1000_CPC014_HA1E_6H	Characteristic direction	Quizartinib	Homo sapiens	HA1E	In Vitro	10 uM	6hr	0.0158273	4.2453	0.000109515	0.346035
L1000_CPC016_MCF7_6H	Characteristic direction	Trichostatin-a	Homo sapiens	MCF7	In Vitro	10 uM	6hr	0.0158273	4.2453	0.000109515	0.346035
L1000_CPD003_MCF7_24H	Characteristic direction	Vorinostat	Homo sapiens	MCF7	In Vitro	10 uM	24hr	0.0158273	4.2453	0.000109515	0.346035
L1000_CPD003_PC3_24H	Characteristic direction	Raloxifene	Homo sapiens	PC3	In Vitro	10 uM	24hr	0.0158273	4.2453	0.000109515	0.346035
L1000_DOS027_VCAP_6H	Characteristic direction	Geldanamycin	Homo sapiens	VCAP	In Vitro	10 uM	6hr	0.0158273	4.2453	0.000109515	0.346035
L1000_DOS047_HT29_24H	Characteristic direction	Vorinostat	Homo sapiens	HT29	In Vitro	10 uM	24hr	0.0158273	4.2453	0.000109515	0.346035
L1000_HOG002_A549_6H	Characteristic direction	SID-26681509	Homo sapiens	A549	In Vitro	1.11 uM	6hr	0.0158273	4.2453	0.000109515	0.346035
L1000_PCLB001_A549_6H	Characteristic direction	SJB-shh-31	Homo sapiens	A549	In Vitro	0.16 uM	6hr	0.0158273	4.2453	0.000109515	0.346035
L1000_PRISM001_A375_6H	Characteristic direction	GSK-1070916	Homo sapiens	A375	In Vitro	5 uM	6hr	0.0158273	4.2453	0.000109515	0.346035
TG-GATEs	limma	Acetamidofluorene	Rattus norvegicus	liver	In Vivo Single	1000 mg/kg	24hr	0.0286381	1.4936	0.000109633	0.870337
DrugMatrix_Affy	limma	4,4'-diethylaminoethoxyhexestrol	Rattus norvegicus	liver	In Vitro	limma combined	limma combined	0.027932	1.45387	0.000110138	0.854478
TG-GATEs	limma	Methylene dianiline	Rattus norvegicus	liver	In Vivo Single	300 mg/kg	6hr	0.0295306	1.58162	0.000110207	0.891645
DrugMatrix_Affy	limma	4,4'-diethylaminoethoxyhexestrol	Rattus norvegicus	liver	In Vitro	20 uM	16hr	0.0288264	1.50782	0.000110425	0.876135
DrugMatrix_Codelink	limma	Carbon tetrachloride	Rattus norvegicus	liver	In Vivo	1175 mg/kg	6hr	0.0299262	1.65254	0.000110685	0.900587
DrugMatrix_Affy	limma	Erlotinib	Rattus norvegicus	liver	In Vitro	10 uM	16hr	0.0287129	2.27957	0.000111022	0.872712
DrugMatrix_Codelink	limma	Famciclovir	Rattus norvegicus	bone marrow	In Vivo	1200 mg/kg	5d	0.030146	1.72861	0.000111034	0.904918
GSE31460, GSE54740, GSE57861	Characteristic direction	Lenalidomide	Homo sapiens	hematopoietic system	PharmOmics meta	PharmOmics meta	PharmOmics meta	0.0152207	4.63736	0.000111408	0.31336
GSE31460, GSE54740, GSE57861	Characteristic direction	TNF-alpha inhibitor	Homo sapiens	hematopoietic system	PharmOmics meta	PharmOmics meta	PharmOmics meta	0.0152207	4.63736	0.000111408	0.31336
TG-GATEs	limma	Isoniazid	Homo sapiens	liver	In Vitro	2000 uM	24hr	0.0152207	4.63736	0.000111408	0.31336
L1000_ASG001_PC3_6H	Characteristic direction	Trifluoperazine	Homo sapiens	PC3	In Vitro	2 uM	6hr	0.0152207	4.63736	0.000111408	0.31336
[truncated: 38,944,326 more chars]
